# Multi-omics analysis reveals drivers of loss of β-cell function after newly diagnosed autoimmune type 1 diabetes: An INNODIA^‡^ multicenter study

**DOI:** 10.1101/2023.03.22.23287261

**Authors:** Jose Juan Almagro Armenteros, Caroline Brorsson, Christian Holm Johansen, Karina Banasik, Gianluca Mazzoni, Robert Moulder, Karoliina Hirvonen, Tomi Suomi, Omid Rasool, Sylvaine FA Bruggraber, M Loredana Marcovecchio, Emile Hendricks, Naba Al-Sari, Ismo Mattila, Cristina Legido-Quigley, Tommi Suvitaival, Piotr J Chmura, Mikael Knip, Anke M Schulte, Jeong Heon Lee, Guido Sebastiani, Giuseppina Emanuela Grieco, Laura L Elo, Simranjeet Kaur, Flemming Pociot, Francesco Dotta, Tim Tree, Riitta Lahesmaa, Lut Overbergh, Chantal Mathieu, Mark Peakman, Søren Brunak, the INNODIA‡ investigators

## Abstract

**Background:** Heterogeneity in the rate of β-cell loss in newly diagnosed type 1 diabetes patients is poorly understood and creates a barrier to designing and interpreting disease-modifying clinical trials. Integrative analyses of complementary multi-omics data obtained after the diagnosis of T1D may provide mechanistic insight into the diverse rates of disease progression.

**Methods:** We collected samples in a pan-European consortium that enabled the concerted analysis of five different omics modalities in data from 97 newly diagnosed patients. In this study we used Multi-Omics Factor Analysis to identify molecular signatures correlating with post-diagnosis decline in β-cell mass measured as fasting C-peptide.

**Results:** Two molecular signatures were significantly correlated with fasting C-peptide levels. One signature showed a correlation to neutrophil degranulation, cytokine signaling, lymphoid and non-lymphoid cell interactions and G-protein coupled receptor signaling events that were inversely associated with rapid decline in β-cell function. The second signature was related to translation and viral infection were inversely associated with change in β-cell function. In addition, the immunomics data revealed a Natural Killer cell signature associated with rapid β-cell decline.

**Conclusion:** Features that differ between individuals with slow and rapid decline in β-cell mass could be valuable in staging and prediction of the rate of disease progression and thus enable smarter (shorter and smaller) trial designs for disease modifying therapies, as well as offering biomarkers of therapeutic effect.

**Funding:** This work is funded by the Innovative Medicine Initiative 2 Joint Undertaking (IMI2 JU) under grant agreement N° 115797 (INNODIA) and N° 945268 (INNODIA HARVEST). This Joint Undertaking receives support from the Union’s Horizon 2020 research and innovation program and ‘EFPIA’, ‘JDRF’ and ‘The Leona M. and Harry B. Helmsley Charitable Trust’.

## Supplementary Table 7 for "Multi-omics analysis reveals drivers of loss of β-cell function after newly diagnosed autoimmune type 1 diabetes: An INNODIA^‡^ multicenter study" (part 1 of 2)

### Sheet: DEG_increasing_vs_rapid
Supplementary Table 7 - increasing vs rapid
gene_id	baseMean	log2FoldChange	lfcSE	stat	pvalue	padj
ENSG00000154016	2081.303476709	-0.448890251088049	0.0985562505374779	-4.5546603958655	5.24702762192015e-06	0.0167967848232908
ENSG00000211670	95.8735946588057	-1.29780101506156	0.282276355248142	-4.59762566340599	4.2733288881651e-06	0.0167967848232908
ENSG00000250771	26.1948926489972	1.24690477484825	0.267352379719037	4.66390004143084	3.10272137546866e-06	0.0167967848232908
ENSG00000274576	75.7891560362587	-1.87864669831148	0.399264194179261	-4.70527216239182	2.53527502929227e-06	0.0167967848232908
ENSG00000196730	1064.09397923929	0.522087067047069	0.114600359909544	4.55571926178209	5.22066251614262e-06	0.0167967848232908
ENSG00000280120	81.5137918358257	-0.422957543658681	0.0938017867585211	-4.5090563652857	6.51166083988204e-06	0.017370940567192
ENSG00000277734	9368.01238570499	-0.384306657839249	0.0865792926132806	-4.43878260308516	9.04691389922092e-06	0.0206864148387043
ENSG00000164815	235.209814604582	-0.312371315539213	0.0745585456949855	-4.18961116566174	2.79432864056576e-05	0.040660022018996
ENSG00000166582	124.623866796861	-0.365793992911125	0.0866105280666109	-4.22343566165303	2.40606078456954e-05	0.040660022018996
ENSG00000196565	235.274801123141	-2.21912571178645	0.523064765614814	-4.24254481981419	2.20999386631319e-05	0.040660022018996
ENSG00000197647	20.1214962097402	-0.638952612129336	0.152240820964828	-4.19698611765206	2.70490506661278e-05	0.040660022018996
ENSG00000111716	92.6937872429452	-0.673103829639851	0.162967287087632	-4.13030026865394	3.62289732142815e-05	0.0483234121056492
ENSG00000021300	615.968555236058	-0.337099340470082	0.0846969370223676	-3.98006530485344	6.88963391318087e-05	0.0488008057984506
ENSG00000071246	625.77861682349	0.59731771853457	0.148982051722728	4.00932670497949	6.08921212637795e-05	0.0488008057984506
ENSG00000100575	238.958751321836	-0.286690932631272	0.0726503106767072	-3.94617627868162	7.94091602266524e-05	0.0488008057984506
ENSG00000112599	130.766150170831	-0.311347147154201	0.0795775409099255	-3.91250023051877	9.13454509856825e-05	0.0488008057984506
ENSG00000115687	1358.66265273754	-0.369809507572858	0.0949455230547936	-3.89496519345561	9.82128318852931e-05	0.0488008057984506
ENSG00000117862	136.943205447715	0.36888623977628	0.0922118493027321	4.00042123182265	6.32298315017287e-05	0.0488008057984506
ENSG00000124466	43.6303855358533	-0.468464958845737	0.120139831543392	-3.89933091155149	9.64588713219189e-05	0.0488008057984506
ENSG00000125245	306.189066981381	-0.437408817313292	0.112451286664978	-3.88976267222668	0.000100342305354442	0.0488008057984506
ENSG00000125354	7977.42671450592	-0.215451118087631	0.0547950125505653	-3.93194759995375	8.4260434713705e-05	0.0488008057984506
ENSG00000126353	7623.67296957871	-0.363878672894982	0.0928852612878321	-3.91750712491832	8.94694022364681e-05	0.0488008057984506
ENSG00000170448	343.064217959796	0.79225144125826	0.198019753401293	4.00087075986172	6.31098211394983e-05	0.0488008057984506
ENSG00000211716	148.109767488517	-0.516426588733065	0.132442679175896	-3.89924601304088	9.64926961545093e-05	0.0488008057984506
ENSG00000230099	122.333261989796	-0.441203025735843	0.113445856423258	-3.88910657159435	0.000100613931734904	0.0488008057984506
ENSG00000231584	103.005394790534	-0.39390604725398	0.0974662979437823	-4.04145900238441	5.31196688814047e-05	0.0488008057984506
ENSG00000265531	36.4816810335886	1.52210736440719	0.383481613014467	3.96917951930532	7.21205337524235e-05	0.0488008057984506
ENSG00000271870	47.9697088420367	-0.555960331835161	0.137920869083448	-4.03100948775765	5.55378014697958e-05	0.0488008057984506
ENSG00000276529	35.2244236313427	-0.534737586245307	0.13257134874258	-4.03358335958121	5.49326810346356e-05	0.0488008057984506
ENSG00000243943	737.175844578631	-0.216431323225203	0.0534440853615433	-4.04967774752003	5.12882097763311e-05	0.0488008057984506
ENSG00000104972	1990.02606603283	0.440051621084183	0.111114799811212	3.96033311342726	7.48452842383978e-05	0.0488008057984506
ENSG00000211772	7996.29754309005	-0.414787208016347	0.102640350523391	-4.04117100050062	5.31849574871356e-05	0.0488008057984506
ENSG00000114861	1144.01101478468	-0.306124107819922	0.0777844527766505	-3.93554363233644	8.30085808285112e-05	0.0488008057984506
ENSG00000075420	1155.5689761872	0.540844350644693	0.140935686998748	3.83752591101711	0.000124280124396899	0.0497352984375212
ENSG00000113048	1066.09127803164	-0.160477157113714	0.041438713350628	-3.87263850969162	0.000107663453875772	0.0497352984375212
ENSG00000149131	1111.43764309931	1.37933871310867	0.359436502446923	3.83750315763313	0.000124291636730029	0.0497352984375212
ENSG00000247774	2742.6863487866	-0.330053921143906	0.0853933427273528	-3.86510131354988	0.000111043096736019	0.0497352984375212
ENSG00000254952	14.2102377777991	0.868956089356958	0.225972951118779	3.84539868623571	0.000120356586426128	0.0497352984375212
ENSG00000089012	1144.32220935567	-0.333296261754061	0.0867663761920399	-3.8413066948466	0.00012238109162846	0.0497352984375212
ENSG00000198851	11336.1365367559	-0.298366849779081	0.0776882441397167	-3.84056626691794	0.000122750830134902	0.0497352984375212
ENSG00000129473	216.999364994028	0.237782942193044	0.0622081166890576	3.82237808904556	0.000132170827136652	0.0515982014426645
ENSG00000064886	675.485184971535	-0.462875608652144	0.122798632045551	-3.76938733715246	0.000163648756905912	0.0518401106920657
ENSG00000078814	11.710634913293	-0.741588920171147	0.196148650395332	-3.78074954212785	0.000156356910179344	0.0518401106920657
ENSG00000079385	837.179888224564	0.778364477256444	0.205455144954499	3.78848861355516	0.000151566538023744	0.0518401106920657
ENSG00000101384	75.6662067070573	0.55079766309853	0.145670512127399	3.78111983718995	0.000156124493779095	0.0518401106920657
ENSG00000171453	348.232797805433	-0.230282704412506	0.0610522478313197	-3.77189559094943	0.000162012050917063	0.0518401106920657
ENSG00000182866	7053.96149561559	-0.245331481096383	0.0650836683435661	-3.76947838590348	0.000163589073920951	0.0518401106920657
ENSG00000183347	31.5024388198966	1.2744192175061	0.338504774630585	3.76484857236323	0.000166650044241799	0.0518401106920657
ENSG00000213533	26.9804102678532	0.455650820014483	0.120477688352597	3.78203488334661	0.000155551557082798	0.0518401106920657
ENSG00000267119	23.6033320233961	-0.700724716142546	0.184602199547613	-3.79586330964499	0.000147130553063709	0.0518401106920657
ENSG00000275234	15.9588345965767	-0.739844043189937	0.194190810046145	-3.80988185287517	0.000139033216505955	0.0518401106920657
ENSG00000139193	2875.61736325285	-0.381312532355851	0.1013532820347	-3.76221198466274	0.000168417203297977	0.0518401106920657
ENSG00000008282	961.803657118631	-0.233425023522582	0.0624975277094731	-3.73494811839093	0.000187753890042992	0.0524309306616395
ENSG00000116251	1655.06376821752	-0.26848479689562	0.071737427669638	-3.74260418330073	0.000182122984888292	0.0524309306616395
ENSG00000160185	1096.92765219825	-0.257843772566019	0.0689917339616601	-3.73731399053266	0.000185996594428209	0.0524309306616395
ENSG00000242125	510.153597316136	-0.310660242070977	0.0829256915035026	-3.74624843565947	0.000179498831912465	0.0524309306616395
ENSG00000250274	14.0691085167781	0.730891924878579	0.196295867048817	3.72341983490061	0.000196542286623664	0.0524309306616395
ENSG00000148400	4630.38594571336	0.406510369280956	0.10916292526051	3.72388673453783	0.00019617896753663	0.0524309306616395
ENSG00000162734	2072.43497211558	0.235219425651528	0.0630653925111212	3.72977026362039	0.000191654436416186	0.0524309306616395
ENSG00000196576	3584.00405673258	0.43993491368552	0.117548965350224	3.74256729844269	0.000182149728376944	0.0524309306616395
ENSG00000120217	359.657901336257	1.0582563057214	0.2855043554975	3.70662053080543	0.000210043295772813	0.0542250482603168
ENSG00000273437	29.6832023598914	-0.673589179494785	0.18154381945541	-3.71033936333056	0.000206981598894145	0.0542250482603168
ENSG00000179715	2113.87540349986	-0.306031225610888	0.0826669115606778	-3.70197966554321	0.000213923766865882	0.0543502192453223
ENSG00000132196	193.721887438105	-0.197750150834474	0.0536574946120555	-3.68541528567836	0.000228330022668737	0.0554322380829449
ENSG00000169554	2591.64984005588	0.361301804845112	0.0980427587922772	3.68514522944627	0.000228572267491838	0.0554322380829449
ENSG00000184205	968.861023848142	-0.260885676631375	0.0706776214593255	-3.69120622970473	0.000223193076680652	0.0554322380829449
ENSG00000166295	2367.85188476072	-0.162619207821076	0.0442393998346978	-3.67589091237016	0.000237020795402981	0.0563305883743821
ENSG00000211751	5335.27053567098	-0.380345126225883	0.103539475537474	-3.67343106821343	0.00023931525736961	0.0563305883743821
ENSG00000182310	60.7694586969258	0.542568550231348	0.148410825944096	3.65585560743207	0.00025632561030821	0.0594601118636697
ENSG00000170365	52.3142861017948	0.474279629419787	0.130086155462631	3.6458885861688	0.000266469415500881	0.0597016852961158
ENSG00000226950	295.019399970669	-0.369496279299171	0.101598520466526	-3.63682736325781	0.000276016788198961	0.0597016852961158
ENSG00000236609	190.912891580491	-0.265527626310883	0.0729981614037553	-3.63745635786963	0.000275343827883417	0.0597016852961158
ENSG00000106624	359.076278302243	-0.407672704392249	0.111840669693639	-3.64512037981329	0.000267266667768271	0.0597016852961158
ENSG00000241106	362.97213662758	-0.566678079140797	0.155595529439649	-3.64199460731033	0.000270533741734777	0.0597016852961158
ENSG00000160818	473.666642111955	-0.251296789734149	0.0692446885314735	-3.6291128614136	0.000284396890903935	0.060694088477445
ENSG00000100445	1175.88559036275	-0.242856553002867	0.0672128580709744	-3.61324544101992	0.000302388216787571	0.0615244631753547
ENSG00000132359	3744.15064101232	0.287770079354042	0.0798456819306248	3.60407817174228	0.000313262769656112	0.0615244631753547
ENSG00000135426	2696.98393115998	-0.243155297483158	0.0674068906625459	-3.60727657207106	0.000309427785996248	0.0615244631753547
ENSG00000175029	1102.54521032736	0.304642956304518	0.0844847464626005	3.60589300506899	0.000311081300316477	0.0615244631753547
ENSG00000189420	93.7510453265437	0.322087470854733	0.0894071302139013	3.60248080979848	0.000315194675770279	0.0615244631753547
ENSG00000198585	1404.55336714721	0.285536396650137	0.0792463283496398	3.60314985686571	0.000314384153029098	0.0615244631753547
ENSG00000211659	727.812347356018	-1.33162506537957	0.367655762167827	-3.62193443542906	0.000292408240816593	0.0615244631753547
ENSG00000150457	392.436024797495	0.39101247741057	0.108715711658552	3.59665104008739	0.000322340448342399	0.0621612194719088
ENSG00000205089	57.7383026231702	-0.350914847001142	0.0977169596359807	-3.59113554400777	0.000329240342917758	0.0627359634374004
ENSG00000134107	1672.99927496574	0.327749422766357	0.091674070719924	3.575159477402	0.00035001447472401	0.0636628600276421
ENSG00000172116	1735.46396263098	-0.414403956256211	0.115903412187379	-3.57542498909566	0.000349659422258747	0.0636628600276421
ENSG00000107551	2234.69722373803	0.281459657117555	0.0786124444972823	3.58034480313464	0.000343141104070636	0.0636628600276421
ENSG00000136295	2244.67499896461	0.365023061428345	0.102049417277996	3.57692450544793	0.000347660526827484	0.0636628600276421
ENSG00000198369	60.0246202646325	0.393866122845474	0.110571008546059	3.56211024955431	0.000367885822636649	0.0661615783946315
ENSG00000099284	94.8468901058125	-0.333669466036759	0.0938952541641685	-3.55363504797978	0.000379946065915325	0.0668440378514401
ENSG00000174600	549.626763389839	0.46082449591464	0.129695569582278	3.55312442359334	0.000380684361705014	0.0668440378514401
ENSG00000186594	210.083450736697	0.29405091119283	0.0828149296086842	3.55069928311567	0.000384209139218573	0.0668440378514401
ENSG00000130052	201.836591417697	0.460884582073465	0.129917713884056	3.54751148472931	0.000388888796331507	0.0669306889686248
ENSG00000211752	184.771330368271	-0.432323880175239	0.122127231717076	-3.53994661220829	0.000400207982730541	0.0681460528892025
ENSG00000058668	2817.08659648212	0.359073929894308	0.101752398778969	3.52889891740346	0.000417292489559812	0.0681549345703506
ENSG00000085662	1317.08645817994	-0.266561057911212	0.0754274559893922	-3.53400568022207	0.000409312281961664	0.0681549345703506
ENSG00000182095	3184.02246504397	0.345626097356455	0.0977353132268939	3.53634818311861	0.000405699606735996	0.0681549345703506
ENSG00000259172	12.2065796703959	-0.717973197218619	0.203405570863786	-3.52976171778216	0.000415934091496578	0.0681549345703506
ENSG00000007341	161.041034516463	-0.226686161158757	0.0646896774021513	-3.50420917621113	0.000457965479398433	0.070600890014237
ENSG00000057935	397.835400062833	-0.256236922616659	0.073713799250564	-3.47610522346938	0.000508752633330227	0.070600890014237
ENSG00000064999	842.170671489367	0.267257510722916	0.0764623505636646	3.495282433155	0.000473560357499053	0.070600890014237
ENSG00000068024	1453.08009040282	0.317643851192634	0.0918530022086954	3.458176037305	0.000543845902728294	0.070600890014237
ENSG00000102760	649.391481954418	-0.298621182106751	0.0855060219837202	-3.49239942613172	0.000478701829610504	0.070600890014237
ENSG00000110944	102.667497316175	-0.376243137593872	0.109059732799164	-3.44988134426052	0.000560833000141148	0.070600890014237
ENSG00000116824	3657.91203455413	-0.271119745870645	0.0779538505535896	-3.47795194137669	0.000505260504326223	0.070600890014237
ENSG00000118495	739.936148037646	0.416377984435909	0.119024941748683	3.49824144686478	0.00046833693939695	0.070600890014237
ENSG00000122224	1744.32924748988	-0.237708446298063	0.0686919272488019	-3.46050046662811	0.000539172299324289	0.070600890014237
ENSG00000130449	804.050602333294	0.388455298131721	0.11139822940625	3.48708682536679	0.000488312798429917	0.070600890014237
ENSG00000132205	2104.83171149875	0.462552989952633	0.131791825379064	3.50972443565619	0.000448571313450224	0.070600890014237
ENSG00000141644	2355.04139991715	0.0968273422490422	0.028090810885848	3.4469400916377	0.0005669742922747	0.070600890014237
ENSG00000148985	402.242712438415	-0.188921621489304	0.054768847959647	-3.44943573814988	0.000561759419860743	0.070600890014237
ENSG00000157014	837.724837583159	-0.217447898960686	0.0626066070473305	-3.47324203013103	0.000514211421707362	0.070600890014237
ENSG00000164543	1918.21649344826	-0.217887891406659	0.0633061263032962	-3.44181367791753	0.00057782810145352	0.070600890014237
ENSG00000168329	4993.49299477321	0.393826833304451	0.11413228778438	3.45061718247928	0.000559306299158715	0.070600890014237
ENSG00000168421	1746.28411749954	-0.221138678279577	0.0637646538135889	-3.4680448344636	0.000524259813746827	0.070600890014237
ENSG00000175792	751.440890697844	-0.228463237683815	0.0662761850694152	-3.44713923175469	0.000566556522120034	0.070600890014237
ENSG00000180096	3155.46272598125	-0.265313182514931	0.0770756473690467	-3.44224397162157	0.000576909685126636	0.070600890014237
ENSG00000204392	446.52391544131	-0.342535819005656	0.0994275624328726	-3.44507911714034	0.000570892266232454	0.070600890014237
ENSG00000211599	38.5934663612626	-0.918163966575703	0.261137930893185	-3.51601149413742	0.000438082018116824	0.070600890014237
ENSG00000211650	85.6262900831201	-0.874108239196556	0.253617882436194	-3.44655601884251	0.000567780837539122	0.070600890014237
ENSG00000211724	85.8270483391847	-0.40435655789591	0.116822725042223	-3.46128339113614	0.000537606559045682	0.070600890014237
ENSG00000232680	20.7860867596221	0.842523254771069	0.243885934122704	3.45457911626497	0.00055115248091283	0.070600890014237
ENSG00000239789	80.2203589491055	-0.311810789385481	0.0896500309509931	-3.47808903218262	0.000505002159764342	0.070600890014237
ENSG00000255717	872.31817840652	-0.243873491555795	0.0700877756202157	-3.47954389189451	0.000502268086883357	0.070600890014237
ENSG00000261879	85.5319518915906	-0.288259133071206	0.0826694932798039	-3.48688641522892	0.000488678856527018	0.070600890014237
ENSG00000279689	22.9344966463097	-0.521831004652953	0.150885893012266	-3.45844793197818	0.000543297276257497	0.070600890014237
ENSG00000286760	14.7303740074956	0.976141795465082	0.278975200594503	3.499027129956	0.000466959065697052	0.070600890014237
ENSG00000150337	330.753507293565	1.07819659924548	0.31292090758917	3.44558824001953	0.000569817894466751	0.070600890014237
ENSG00000158987	442.151930686551	-0.323627106425512	0.0927404102318427	-3.48960184256759	0.000483740694778862	0.070600890014237
ENSG00000166313	1518.64290065417	-0.266391085320205	0.077359877154305	-3.4435303560378	0.000574172132913181	0.070600890014237
ENSG00000196422	140.445933220145	0.366933428185986	0.106035746233898	3.46046914572176	0.000539235025083067	0.070600890014237
ENSG00000009790	8122.27861300774	-0.147293833994525	0.0428216387435178	-3.43970567956889	0.000582347103562115	0.070613998027388
ENSG00000140043	28.9953304410805	-0.481872148203861	0.14049632963099	-3.4297846034091	0.000604060567228789	0.0726961912711579
ENSG00000105519	587.087842459699	-0.295967246550948	0.0864129450020902	-3.42503367457027	0.000614723222495066	0.0734273126810151
ENSG00000155629	4210.140339553	0.47621560489909	0.139144264602455	3.42245946147814	0.000620573508196254	0.0735770338680684
ENSG00000013725	5066.77189714545	-0.233164005705827	0.0683649270240288	-3.41057931099488	0.000648250274801337	0.073942422412104
ENSG00000049239	2180.44683084529	0.228355757904368	0.0671179421866487	3.40230570939335	0.000668198472509464	0.073942422412104
ENSG00000109084	82.4660704771647	-0.329499645916117	0.0965604843358216	-3.41236529810861	0.000644017469499693	0.073942422412104
ENSG00000118655	219.618534700085	0.195880728453471	0.057772852149037	3.39053242426314	0.000697570022755698	0.073942422412104
ENSG00000132600	831.398057630986	-0.165865555459397	0.0485482295976062	-3.4165108971878	0.000634291251693211	0.073942422412104
ENSG00000133962	32.5906275115556	-0.548186253593946	0.160664282288469	-3.41199827233342	0.000644885219622345	0.073942422412104
ENSG00000135469	257.802507497179	-0.262353973735629	0.0773699013035949	-3.39090485208412	0.00069662281278059	0.073942422412104
ENSG00000135845	653.027602690814	-0.266655157132217	0.0786307600343006	-3.39123209563148	0.000695791508439291	0.073942422412104
ENSG00000140545	569.653421590405	-0.296712543105625	0.0872724721117945	-3.39984116326557	0.000674250080407288	0.073942422412104
ENSG00000166016	173.783714881209	0.625239866001744	0.183636705744313	3.40476520457897	0.000662209643450871	0.073942422412104
ENSG00000179082	24.1700508802961	0.639973238843407	0.187917728189032	3.40560331912718	0.000660180276672823	0.073942422412104
ENSG00000182118	34.0522987115408	-0.404509556846528	0.118631231888934	-3.40980659482016	0.000650089625689534	0.073942422412104
ENSG00000211673	701.169584493977	-0.890183611193448	0.261584487459555	-3.4030443465463	0.000666394633786713	0.073942422412104
ENSG00000254615	25.3657566045711	-0.535394946205732	0.15764129098116	-3.39628623232805	0.000683068888014708	0.073942422412104
ENSG00000260698	50.4327764591429	-0.389400420529749	0.114816913808482	-3.39149004805407	0.000695136875844023	0.073942422412104
ENSG00000134030	263.354770582631	0.346185997337119	0.102081380999856	3.39127462761898	0.000695683531175382	0.073942422412104
ENSG00000005448	264.648837252731	-0.33220026645486	0.0991542122062436	-3.35033942646707	0.000807125902850709	0.0749944852594944
ENSG00000072609	2048.18604436949	0.147543106302152	0.0438030284237637	3.36833117735094	0.000756246958270668	0.0749944852594944
ENSG00000081059	13155.3390632315	-0.252875659286605	0.0755042360675547	-3.34915856986294	0.000810573906653289	0.0749944852594944
ENSG00000108175	2299.56669211331	0.378013082022732	0.111987540871695	3.37549230102145	0.000736837536603134	0.0749944852594944
ENSG00000108384	118.228330074824	-0.363342547493571	0.108144494339817	-3.359787751671	0.000780023734671149	0.0749944852594944
ENSG00000119321	3010.90570092697	0.263743100830573	0.0784359472153175	3.36252840941108	0.000772321786773413	0.0749944852594944
ENSG00000147457	3777.30990700339	-0.204287490384626	0.0609187518542925	-3.35344182483001	0.000798131898917284	0.0749944852594944
ENSG00000147677	4015.46465409745	-0.186374127845677	0.0555657044129357	-3.35412157219569	0.000796173740963007	0.0749944852594944
ENSG00000157303	940.159965009726	-0.262511107518516	0.0783459208497604	-3.35066720349	0.000806171237071929	0.0749944852594944
ENSG00000162408	773.812353656568	-0.176974735052417	0.0525263533584795	-3.36925607312977	0.000753713703792455	0.0749944852594944
ENSG00000162783	1184.1912656683	0.24084020841789	0.071910652494505	3.34915899193508	0.00081057267179943	0.0749944852594944
ENSG00000167920	70.1110074501541	-0.382692847964324	0.113736957350202	-3.36471853019589	0.000766217805295502	0.0749944852594944
ENSG00000168062	359.72963675469	1.15543303817003	0.3444284596732	3.35463869410306	0.000794687047700074	0.0749944852594944
ENSG00000185986	409.815777282093	-0.300871772920498	0.0890204700469445	-3.37980436142198	0.000725374430575995	0.0749944852594944
ENSG00000196510	893.769734598893	-0.135510648689355	0.0404042165684239	-3.35387393194147	0.000796886604919112	0.0749944852594944
ENSG00000197054	69.6464297918379	-0.327223158463075	0.0973450822343585	-3.3614760083646	0.000775270913908279	0.0749944852594944
ENSG00000198034	25495.3644370803	-0.361256019698053	0.10766213319763	-3.35546035517346	0.000792330121608667	0.0749944852594944
ENSG00000233175	66.1599622883386	-0.433541900690718	0.128322087219985	-3.37854464561108	0.000728705990371027	0.0749944852594944
ENSG00000119686	233.280132523236	0.511350820759594	0.151996899431715	3.36421876151045	0.000767606729484239	0.0749944852594944
ENSG00000141068	1931.82927196129	0.315637993185771	0.0933723252826677	3.38042339879868	0.000723742457847694	0.0749944852594944
ENSG00000185339	211.028905924986	0.731939571432772	0.216692484800298	3.37778013901738	0.000730734799483249	0.0749944852594944
ENSG00000119408	889.549758291409	0.452568357259473	0.13484691943543	3.35616385716679	0.000790317290741186	0.0749944852594944
ENSG00000135919	87.2518024715258	-0.565775724702018	0.169375190977428	-3.34036951596658	0.000836669867256362	0.0760894198596894
ENSG00000145191	1484.22668111331	-0.130539895980303	0.0390784510075708	-3.34045727541794	0.000836405488524148	0.0760894198596894
ENSG00000171747	29.4439805236936	-0.497497517367078	0.148876337756591	-3.34168293540693	0.000832721229954024	0.0760894198596894
ENSG00000135898	212.288514248909	-0.339156350787344	0.101752296809357	-3.33315670920715	0.000858665634159286	0.0763544563352974
ENSG00000228960	11.3187546884952	-1.0514915563529	0.315345931735935	-3.33440660091787	0.000854816025720136	0.0763544563352974
ENSG00000065357	6296.955107806	-0.203649602678088	0.0610807694978487	-3.33410342325927	0.000855748325754301	0.0763544563352974
ENSG00000204634	683.41597313463	0.442109167125588	0.132547327812223	3.33548155532727	0.000851518024274763	0.0763544563352974
ENSG00000154451	6756.4025359891	0.818179341279939	0.245916145649231	3.32706638321735	0.000877654630543245	0.077611823295443
ENSG00000136444	990.66128853811	-0.166276969772166	0.0500498933373293	-3.32222425833124	0.00089302888225802	0.0785374741177025
ENSG00000116161	655.898637081608	-0.186936351383111	0.0563459358392088	-3.31765456725327	0.000907766737921679	0.0785389967955373
ENSG00000162711	838.649560971481	0.382207553958798	0.115168588227221	3.31867881548329	0.000904443936670857	0.0785389967955373
ENSG00000140090	1494.41506306644	0.456759692035418	0.137559563087063	3.32045029647505	0.000898723605326603	0.0785389967955373
ENSG00000057657	993.682762478321	0.361066371558899	0.108949206435061	3.31407986687917	0.000919452403291717	0.0791223396079958
ENSG00000116120	531.992075505449	-0.189930701046583	0.0573573335229481	-3.31135862462284	0.000928441398649682	0.0794686258116941
ENSG00000222009	68.8966170601347	0.458881493726998	0.138710116107068	3.3082049572563	0.000938960642408789	0.0797810790099901
ENSG00000261087	224.843391840414	-0.267711723636961	0.0809461485365202	-3.30728179755432	0.00094206072303437	0.0797810790099901
ENSG00000178802	887.827507138112	-0.180956065057797	0.0548079555511692	-3.30163866245394	0.000961218105759812	0.0801315468791227
ENSG00000196531	7306.51823727527	-0.236323035665825	0.0715634423518946	-3.30228714409472	0.000958998425836852	0.0801315468791227
ENSG00000197093	397.077279890362	-0.361864588001437	0.109561198990837	-3.30285348585588	0.000957063786052192	0.0801315468791227
ENSG00000139318	4071.28579867069	0.339363476401819	0.102925098015634	3.29718876099853	0.000976578441930007	0.0809902307851383
ENSG00000083544	322.649261414546	-0.188605948142923	0.0574768415111554	-3.28142506067105	0.0010328396607076	0.0823852788870584
ENSG00000121691	7598.0907401686	0.430117858234444	0.130899935439123	3.28585233286443	0.00101674296513922	0.0823852788870584
ENSG00000144199	80.9816598189032	-0.354087733450867	0.107801455399358	-3.2846285065366	0.00102116917880162	0.0823852788870584
ENSG00000157992	54.4468723638539	-0.40280056642875	0.122874080020243	-3.27815733279459	0.00104487139910489	0.0823852788870584
ENSG00000184867	108.5370391994	-0.288924170458734	0.0878151328304217	-3.29014101722843	0.00100137184568862	0.0823852788870584
ENSG00000261474	68.4818966175871	-0.302961550667288	0.0921139458722778	-3.28898678477377	0.00100548744606836	0.0823852788870584
ENSG00000105376	17.0015963287756	0.747245008433589	0.227859407386722	3.27941258604859	0.00104023431144508	0.0823852788870584
ENSG00000108861	1088.07199985244	0.331115228797703	0.100971456993522	3.27929534401931	0.00104066661289361	0.0823852788870584
ENSG00000116990	732.9690364503	0.30639962857355	0.0933057347381856	3.28382418758399	0.0010240878646397	0.0823852788870584
ENSG00000162894	9473.79857271734	-0.265780099340163	0.0809964147475249	-3.281381036045	0.00103300090331428	0.0823852788870584
ENSG00000115318	256.272092784762	0.400382872131263	0.122214687615995	3.2760618215487	0.00105265516035845	0.0825921494936144
ENSG00000078967	242.11332073448	-0.164151262526047	0.0501830864544301	-3.27104756051838	0.00107149888609287	0.0830710010634307
ENSG00000106628	814.490714720702	-0.266554422731276	0.0815075928134286	-3.27030174159874	0.00107432820318194	0.0830710010634307
ENSG00000255569	32.7078431028346	-0.679917453269129	0.207750300317399	-3.27276279374979	0.00106501816075897	0.0830710010634307
ENSG00000222037	22.2234397060615	-0.985402913199465	0.301709238147936	-3.26606808345821	0.00109052026762621	0.0831184162077387
ENSG00000258289	1432.75117694669	0.407211548933966	0.124666663503942	3.2664028818024	0.00108923162431084	0.0831184162077387
ENSG00000149485	273.540791126416	0.332398566778467	0.101723087103017	3.26768068336187	0.0010843262831244	0.0831184162077387
ENSG00000102034	4075.4050593271	0.289902221798767	0.0888601663189937	3.26245418850629	0.00110452023393912	0.0836700538345819
ENSG00000228839	27.1174388352737	-0.48116694537456	0.147528974172402	-3.26150810763632	0.00110821263357062	0.0836700538345819
ENSG00000130921	397.073677196419	-0.163766739130841	0.0502712684918627	-3.25766076814532	0.00112334606618437	0.0839611256428393
ENSG00000242071	73.9898912966942	-0.351650555689849	0.107895756020785	-3.25916948598151	0.00111738892652264	0.0839611256428393
ENSG00000251442	62.7716316112315	0.779458413164991	0.239351973383374	3.25653639761942	0.0011278046990635	0.0839611256428393
ENSG00000107968	716.973316008817	0.240060368757846	0.0737689650547801	3.25421901445384	0.00113704581520226	0.0839703758478258
ENSG00000169314	19.7704882801666	-0.493290726362056	0.151600980266927	-3.25387557186971	0.00113842131444322	0.0839703758478258
ENSG00000001460	85.7788619229998	-0.279194979193445	0.0859359230874572	-3.2488739186441	0.00115862820249622	0.0842639111705694
ENSG00000129116	114.08045204291	0.471697624385565	0.145240957053544	3.24769014164283	0.00116345897592752	0.0842639111705694
ENSG00000221988	86.3445899692692	-0.275791277771598	0.0848356424601022	-3.25088924624224	0.00115044664810095	0.0842639111705694
ENSG00000014914	464.770983209618	0.303623572177275	0.093463811612438	3.24856826336483	0.00115987374633092	0.0842639111705694
ENSG00000100647	5416.98775427198	0.337623189737493	0.104046691584814	3.24491999308098	0.00117483627012471	0.0843406704223539
ENSG00000211942	86.0953556504486	-0.965849041710508	0.297654487608106	-3.24486638676905	0.00117505744746876	0.0843406704223539
ENSG00000272155	62.923254633173	-0.460775806252947	0.14208823854878	-3.24288492108204	0.00118325993669138	0.0845502613691168
ENSG00000171984	163.46634065152	-0.267437716523867	0.0827039370027824	-3.2336757621934	0.00122208112480134	0.0867833256824804
ENSG00000198752	352.314447433288	0.267685907733459	0.0828002572416123	3.23291154702996	0.00122535496715235	0.0867833256824804
ENSG00000005059	980.21472844325	-0.233179218285401	0.0722581554387379	-3.22702976390112	0.00125082448286653	0.0874266230251601
ENSG00000166133	248.407117164404	-0.226780650194684	0.0702297991613716	-3.22912286383726	0.00124170536119014	0.0874266230251601
ENSG00000260528	386.936866913934	0.736420936273865	0.228178935560235	3.22738352015611	0.00124927892415273	0.0874266230251601
ENSG00000068650	2086.8188458934	0.396298357627834	0.123144694140035	3.21815211280789	0.00129019375326511	0.0878759200628142
ENSG00000073536	431.003711630128	-0.205440996197369	0.0638070744119395	-3.2197212940847	0.00128315281005425	0.0878759200628142
ENSG00000119977	525.374347635281	-0.157241263477641	0.0488065547033813	-3.22172430390273	0.00127421680365781	0.0878759200628142
ENSG00000172005	1181.86976671359	-0.306600110106337	0.0951573458693728	-3.22203301600301	0.00127284467024645	0.0878759200628142
ENSG00000132669	308.589035041133	0.382204346300783	0.118627225631364	3.22189399833467	0.00127346239350073	0.0878759200628142
ENSG00000242861	259.261056860144	-0.304859758657264	0.0947179851061646	-3.21860476989204	0.00128815902214681	0.0878759200628142
ENSG00000075151	1111.29641366355	0.351045395990575	0.109279642431956	3.21235857089445	0.00131649949844062	0.0892184150032081
ENSG00000196743	1574.93002284479	0.375601446304827	0.117021698172528	3.20967352354663	0.00132885810932168	0.0892184150032081
ENSG00000284664	11.4100681161584	-0.595297959838765	0.185424774082247	-3.21045536005192	0.00132524850676836	0.0892184150032081
ENSG00000213876	142.174146073888	0.460806756654512	0.143600420222713	3.20895131044767	0.00133220049892332	0.0892184150032081
ENSG00000014257	510.765002758268	0.42024587754901	0.131227047921435	3.20243337181987	0.00136271819817133	0.0895669551887185
ENSG00000051009	1814.10028045206	0.193544356475056	0.0606451910102331	3.19142133532728	0.00141574657395638	0.0895669551887185
ENSG00000070444	1620.30176245317	0.231592537768116	0.0724592586047187	3.19617592323853	0.00139262172439202	0.0895669551887185
ENSG00000100368	16341.0393667032	0.480538828373963	0.15018120706846	3.19972676844255	0.00137557926179911	0.0895669551887185
ENSG00000117632	802.746189997606	-0.367707136742127	0.115115205442263	-3.1942534031836	0.00140192999973804	0.0895669551887185
ENSG00000123179	137.546193962313	-0.346293293548414	0.108416492568936	-3.19410161076947	0.00140266737198817	0.0895669551887185
ENSG00000130193	400.485370515509	-0.227056125275889	0.0708722902284238	-3.2037362493025	0.00135656689660627	0.0895669551887185
ENSG00000132334	4646.05667899066	0.29761430175816	0.0932469914338458	3.1916772560893	0.00141449289412444	0.0895669551887185
ENSG00000135052	228.534011412752	0.439776070948907	0.137717570886541	3.19331852949408	0.00140647708311667	0.0895669551887185
ENSG00000137757	149.104156364948	0.956213706462391	0.299221532380583	3.19567144401284	0.00139505873300823	0.0895669551887185
ENSG00000144867	725.28788601379	-0.217964564189653	0.0682204627995246	-3.19500271978765	0.00139829522829	0.0895669551887185
ENSG00000177455	838.562229345025	-0.47837979187521	0.149636726877808	-3.19694103083296	0.00138893317857118	0.0895669551887185
ENSG00000196369	44.37233909114	0.437419445058848	0.136694671962335	3.19997435729884	0.00137439814977088	0.0895669551887185
ENSG00000273271	15.8907914782892	-0.522876693116539	0.163466270948389	-3.19868245652724	0.00138057141581933	0.0895669551887185
ENSG00000118096	164.033822204262	-0.224876768205803	0.0704919780808613	-3.19010438248515	0.00142221415000764	0.0896218885237097
ENSG00000276405	49.9604916835796	-0.473887357802851	0.148633981324049	-3.18828408942158	0.00143119848736136	0.0898343646615922
ENSG00000189046	146.215888004197	-0.295466373365822	0.0927652726759112	-3.1850968023139	0.00144705594528477	0.0904749119540157
ENSG00000149743	346.753890994166	-0.267583076211391	0.0840648054939654	-3.18305710266111	0.00145728871265722	0.0905872493711997
ENSG00000167110	1236.08934134538	0.208974594812345	0.0656826445732706	3.18158009882243	0.00146474013192638	0.0905872493711997
ENSG00000259448	100.083015984314	0.301105919135199	0.094661398232873	3.18087335235065	0.00146831804289492	0.0905872493711997
ENSG00000271895	56.3462621870868	-0.312281505793645	0.0981940758112371	-3.18024792446703	0.00147149099315956	0.0905872493711997
ENSG00000139572	65.5051922789049	0.810305714283673	0.255096509072562	3.17646727989202	0.00149080605776496	0.0907294363520378
ENSG00000144711	8049.87738419362	0.278543304860986	0.0876442138513232	3.17811402055015	0.00148236443136369	0.0907294363520378
ENSG00000197646	20.3041920592557	1.09833993747931	0.345742321546126	3.17675872762015	0.00148930880152296	0.0907294363520378
ENSG00000099968	1095.69554221794	0.165446968412	0.0521192523940931	3.17439258646678	0.00150150453397499	0.0910343998894079
ENSG00000139266	752.865019656964	-0.26831120403316	0.0845604530527896	-3.17301048358454	0.00150867076672945	0.0911237143104587
ENSG00000108961	553.887424211885	-0.287640264430028	0.0909069701552674	-3.16411672216931	0.00155554396904453	0.0925577575038169
ENSG00000130164	329.596136915958	0.359359194990286	0.113548056958062	3.16482029386917	0.00155178761749298	0.0925577575038169
ENSG00000163110	642.013276993219	0.24702170358881	0.0779943399693698	3.16717474224182	0.00153927794265772	0.0925577575038169
ENSG00000272604	20.3694375388175	-0.427704240572356	0.135130814638565	-3.1651125741848	0.00155022959755893	0.0925577575038169
ENSG00000267892	12.7057444444889	-0.726347843629994	0.229855331589147	-3.16002173457651	0.00157757370111469	0.0935209061483026
ENSG00000011260	653.778079639148	-0.161535281568802	0.0511963990564437	-3.15520787684131	0.00160383787350219	0.0947270442925317
ENSG00000196689	128.632831802367	-0.213193804307423	0.0675971906269337	-3.15388557320424	0.00161112243651572	0.0947383285067227
ENSG00000236810	79.4668466379538	-0.298120104841647	0.0945504347650862	-3.1530273296187	0.00161586678010342	0.0947383285067227
ENSG00000100814	330.823498510036	-0.288559768617274	0.0917209299780215	-3.14606239477096	0.00165484697868892	0.0950139429210269
ENSG00000131149	1387.844129145	0.225159264530445	0.0715893551257932	3.14515005945796	0.00166001658883162	0.0950139429210269
ENSG00000136938	2727.81803189318	-0.196310045204509	0.0623470320590532	-3.14866704510601	0.00164016952517967	0.0950139429210269
ENSG00000167077	502.347445389791	-0.250400848301889	0.0795684699832742	-3.14698583942263	0.00164962950760147	0.0950139429210269
ENSG00000069509	128.545543631203	-0.259737765896182	0.0825813512944825	-3.14523511452319	0.00165953400985116	0.0950139429210269
ENSG00000136826	509.122942056412	0.36948306740417	0.117490930816992	3.14477947221043	0.00166212070585328	0.0950139429210269
ENSG00000198853	216.655399211123	0.36806251534058	0.117029689489565	3.14503539183873	0.00166066738564614	0.0950139429210269
ENSG00000117090	761.129586648308	-0.20541940373332	0.0654482641875555	-3.13865319857298	0.00169726188744208	0.0950176126207246
ENSG00000134321	1901.81091967759	1.22942931712091	0.392050986259176	3.13589140242123	0.00171332634522493	0.0950176126207246
ENSG00000228037	37.1712486527259	-0.428128564484802	0.136585000307013	-3.13452109325669	0.00172134877941533	0.0950176126207246
ENSG00000233013	70.7916006712737	0.699648959555692	0.223210035046765	3.13448702881618	0.00172154864800763	0.0950176126207246
ENSG00000234851	157.078205927099	-0.341230868307481	0.108770248150327	-3.13717100135581	0.00170586603323121	0.0950176126207246
ENSG00000235706	113.067250208077	-0.280823235219388	0.089392431530845	-3.14146545082499	0.00168104640908635	0.0950176126207246
ENSG00000275791	104.405939888193	-0.341812316067537	0.108946841261569	-3.13742291294968	0.0017044008639589	0.0950176126207246
ENSG00000280079	14.7906278366275	-0.625533527606696	0.199025272914455	-3.14298540304258	0.0016723417939344	0.0950176126207246
ENSG00000284691	494.408250762488	-0.285243451091126	0.0907907142372565	-3.14176899573365	0.00167930471393936	0.0950176126207246
ENSG00000260711	215.968007737068	-0.33845578421253	0.107928349278509	-3.13593033225354	0.00171309893482892	0.0950176126207246
ENSG00000107929	1964.01621454743	0.186625824152314	0.0596563218903974	3.12834948985271	0.00175791018105842	0.0951505859141464
ENSG00000130940	277.234498297411	0.275863640637961	0.0880793492761939	3.1319899943053	0.0017362579232549	0.0951505859141464
ENSG00000138434	1601.2243472267	0.356129538212376	0.113805485073343	3.12928272290976	0.00175233614824796	0.0951505859141464
ENSG00000148824	229.438263006655	-0.259330528897655	0.0829045156675877	-3.12806276967423	0.00175962597966933	0.0951505859141464
ENSG00000260400	17.9807150003338	-0.563825765800954	0.179960664510611	-3.13305003254036	0.00172999949860553	0.0951505859141464
ENSG00000111331	4418.00692225862	0.944380934431729	0.301781661570986	3.12935162963701	0.00175192522570185	0.0951505859141464
ENSG00000188313	1447.5112364843	0.733161840024084	0.234482125659528	3.12672805213582	0.0017676335167864	0.0952617578103807
ENSG00000173905	150.290465195238	0.386615935387836	0.123754628162707	3.12405233749749	0.00178378724878046	0.0957553351149166
ENSG00000223612	61.2590884305644	0.288160751588984	0.0922635917962051	3.12323361771438	0.0017887570410696	0.0957553351149166
ENSG00000243927	531.059487567742	-0.240365145783682	0.0770377563095621	-3.1200953571106	0.0018079250296749	0.0964588267499213
ENSG00000183023	572.608623171103	0.428994952491257	0.137551524219328	3.11879461115398	0.00181592496894179	0.0965064665218842
ENSG00000213380	484.525835822743	-0.22339048943291	0.0716680211514631	-3.11701768576527	0.0018269061199632	0.0965064665218842
ENSG00000105383	1398.20325838431	0.270770453448098	0.0868605524838855	3.11730061236177	0.00182515359850567	0.0965064665218842
ENSG00000163597	875.090336794949	-0.266715503452528	0.0855989205017932	-3.11587461487835	0.00183400235592974	0.0965626372006953
ENSG00000283041	318.541120173817	-0.391821572104771	0.125826156279837	-3.11399142824773	0.00184574851977606	0.0968624616640515
ENSG00000105607	541.591009742229	-0.180261599712897	0.0579643234737661	-3.10987153666137	0.00187168727371011	0.0971648846757297
ENSG00000110697	3509.64261573344	0.231993923252319	0.0747109857708252	3.10521834049891	0.00190138612280105	0.0971648846757297
ENSG00000130653	251.728291805241	-0.367099456166884	0.118144985943645	-3.10719454773977	0.00188872057456856	0.0971648846757297
ENSG00000137288	464.341342156261	-0.238097402549118	0.0767111911266267	-3.10381574125334	0.00191042268419343	0.0971648846757297
ENSG00000148688	296.511669613287	-0.199530804893091	0.0641362780863555	-3.11104433943666	0.0018642694437971	0.0971648846757297
ENSG00000174669	171.491981952518	-0.267945543014947	0.0861433212582592	-3.11046218210743	0.0018679481333224	0.0971648846757297
ENSG00000181104	292.365252036137	0.4564650169974	0.146865265450441	3.10805291909837	0.00188324343436755	0.0971648846757297
ENSG00000241657	98.6984786152957	-0.418066139189483	0.134641239349405	-3.10503781166606	0.0019025470151532	0.0971648846757297
ENSG00000138119	464.104999402031	0.561666267564605	0.180976119032378	3.1035380279324	0.00191221658583374	0.0971648846757297
ENSG00000165168	10030.8794277042	0.331709538569663	0.106711773696336	3.10846242246513	0.00188063559784568	0.0971648846757297
ENSG00000220008	11.4972561972454	0.653872520108375	0.210929790091125	3.0999534007306	0.00193551091119121	0.0980373026725523
ENSG00000071967	809.507499432815	0.392709828069411	0.12690871252865	3.09442764207977	0.00197193028372828	0.0983381043243129
ENSG00000134243	1264.06019515434	0.448289703256635	0.144895269246334	3.09388778245414	0.00197552193453124	0.0983381043243129
ENSG00000144659	1009.4594852625	-0.1702180738589	0.0549558096369342	-3.09736268073287	0.00195250832721091	0.0983381043243129
ENSG00000232528	55.605236703739	0.599999692686264	0.193803600744465	3.09591612530141	0.00196205852671593	0.0983381043243129
ENSG00000249173	11.9031011882289	1.44756269956395	0.467673085348638	3.09524483001802	0.00196650498846131	0.0983381043243129
ENSG00000278195	321.938985237988	-0.39921996523574	0.129052520219501	-3.09346895788413	0.00197831248234592	0.0983381043243129
ENSG00000104375	137.595645566921	0.486814079594447	0.157532625611862	3.09024291129311	0.00199992858434591	0.0983811321512231
ENSG00000109775	277.45077678909	-0.164592414665119	0.0532614045063474	-3.0902755229728	0.00199970898968227	0.0983811321512231
ENSG00000185722	2063.28176833807	0.258820266060782	0.0837694464442416	3.08967382556428	0.00200376415602266	0.0983811321512231
ENSG00000266028	1088.91533154675	0.239431469431847	0.0774490325481117	3.09147140454093	0.00199167164569418	0.0983811321512231
ENSG00000075426	4508.79939964474	0.411909312059773	0.133449923326378	3.08662082219687	0.00202445654833212	0.0984572763991706
ENSG00000113712	1184.7631403618	0.236910713964349	0.0768933064407388	3.08103169093053	0.00206284691956905	0.0984572763991706
ENSG00000121542	171.930134624517	-0.207754435001234	0.0673707369117949	-3.08374888749155	0.00204410050958175	0.0984572763991706
ENSG00000132825	647.187854216615	0.310656908397247	0.100786718654941	3.08231989832737	0.00205393977870464	0.0984572763991706
ENSG00000137078	1150.05395346039	-0.287973995128611	0.0934513152422706	-3.08154031200144	0.00205932590101796	0.0984572763991706
ENSG00000150961	873.822485338044	0.346929895613051	0.112474139469978	3.08453033957778	0.00203873814986416	0.0984572763991706
ENSG00000157227	70.2711008905317	0.396534552681253	0.128726314041047	3.08044672633762	0.00206690326753518	0.0984572763991706
ENSG00000197629	15376.0048037256	0.259987767311803	0.0843168843079642	3.08346032287208	0.00204608392246942	0.0984572763991706
ENSG00000237702	106.713917493639	-0.374094640343737	0.121460328740165	-3.07997388302827	0.00207018747390174	0.0984572763991706
ENSG00000241886	40.7346154870731	0.656369141154108	0.213136446271671	3.0795725115801	0.00207297901702615	0.0984572763991706
ENSG00000271605	403.61990409011	0.424877574050743	0.137698719984311	3.08555935813457	0.00203169666593816	0.0984572763991706
ENSG00000159231	46.6305334877028	-0.541530241316273	0.175905441992413	-3.07853034665994	0.0020802434167079	0.0985099885438657
ENSG00000131508	1822.47743273565	-0.147389346983419	0.047909785808473	-3.07639336090191	0.00209521233772158	0.0989261612907715
ENSG00000224631	109.373403384144	-0.573938449359765	0.186918329206277	-3.07053059909595	0.0021367878996854	0.100004172872411
ENSG00000267469	14.8948944185352	-1.07750249801817	0.350844556928111	-3.07116777712745	0.00213223301359538	0.100004172872411
ENSG00000196371	239.34774642196	0.229397473776484	0.0746978812866064	3.07100375305579	0.00213340469283108	0.100004172872411
ENSG00000085465	141.002703149098	-0.359382397927045	0.117096869818972	-3.06910337127406	0.00214702287141242	0.10019022763798
ENSG00000204568	990.915618351999	-0.205558840656501	0.0670101159183097	-3.06757924291749	0.0021580023530972	0.100409842045563
ENSG00000123384	2619.73380340793	0.402133425893585	0.131130470595415	3.06666653499866	0.00216460191617781	0.100424980493745
ENSG00000144802	1540.32294130211	0.347302466679506	0.113303434046939	3.0652421932386	0.00217493795123939	0.100612881062248
ENSG00000071462	1029.61354771038	-0.174020470926094	0.056805504783614	-3.06344379103715	0.00218805305697011	0.100836847856806
ENSG00000136891	384.78201198618	-0.170121299805004	0.055543414953985	-3.06285272423276	0.00219237929864854	0.100836847856806
ENSG00000236790	149.785127052155	0.364964030339092	0.119245117908396	3.06062031503426	0.00220878996921937	0.101300550851935
ENSG00000141127	634.368334037	-0.14455916119979	0.0472758606803666	-3.05777957544038	0.00222983530638059	0.101683031093811
ENSG00000161217	2533.62981196438	0.18756855889119	0.0613320152329485	3.05824874951158	0.00222634685722806	0.101683031093811
ENSG00000119431	386.810487322177	-0.270957638983454	0.0886546435221661	-3.05632765773524	0.00224066250641774	0.101787856816939
ENSG00000167548	5330.02838993518	0.317754534313922	0.103999733269144	3.05533989680144	0.0022480559207422	0.101787856816939
ENSG00000160883	5807.96138224741	0.458910916038892	0.150220315491491	3.0549191335235	0.00225121212752695	0.101787856816939
ENSG00000128951	615.086259894973	-0.23224729733326	0.0760725569408248	-3.05297083038658	0.00226587962624518	0.10216244872586
ENSG00000183624	1229.48418820204	-0.187433812159679	0.0614325598505923	-3.05105000695933	0.00228042590738516	0.102529486161817
ENSG00000060688	926.047642198577	-0.16436153272114	0.0539247279151857	-3.04798075160717	0.00230384683899235	0.102823328956453
ENSG00000105889	34.2550550038212	-0.567356239043784	0.186083813654266	-3.04892847960384	0.0022965914919236	0.102823328956453
ENSG00000129667	2447.20334877089	0.333245386238197	0.109344329389991	3.04766957826989	0.00230623360585821	0.102823328956453
ENSG00000102218	984.246966857098	0.365879536231834	0.120134781100627	3.04557541854067	0.00232235526255901	0.103016441256861
ENSG00000109046	3570.30503087542	0.311637238447711	0.102329290128829	3.04543535927368	0.00232343716692033	0.103016441256861
ENSG00000211776	54.7282082547373	-0.345259007178181	0.113408807616863	-3.04437560391776	0.00233163834410163	0.103094484352737
ENSG00000007237	3447.65955018573	0.406932799530606	0.13398001152541	3.03726499869295	0.00238735474811517	0.103369238685801
ENSG00000079277	2730.4295450216	0.347410062352166	0.114515084453052	3.03374934412763	0.00241535019795636	0.103369238685801
ENSG00000103966	680.083837562488	0.212639106841412	0.0700828110323923	3.03411212691127	0.00241244748703335	0.103369238685801
ENSG00000130589	3050.44602206788	0.494879578912991	0.16299091523331	3.03624026041333	0.00239548399481614	0.103369238685801
ENSG00000145247	355.266766019094	-0.290976768656368	0.0957233882488384	-3.03976670675256	0.00236761467965742	0.103369238685801
ENSG00000168769	2382.38765695731	0.420410938690861	0.13856954188471	3.0339346798205	0.00241386688403734	0.103369238685801
ENSG00000187037	183.45045029473	0.482526753554729	0.158905805100502	3.03655837651461	0.00239295767232128	0.103369238685801
ENSG00000197457	1663.43535370306	-0.281554904051152	0.0925497093189284	-3.04220192719253	0.00234854288663407	0.103369238685801
ENSG00000226660	150.3894927109	-0.338010771750648	0.111388817038854	-3.03451262645823	0.00240924670380767	0.103369238685801
ENSG00000283674	19.7491510021988	-0.593974352052981	0.195515933192016	-3.03798438498432	0.00238166295452768	0.103369238685801
ENSG00000288398	124.450539716489	-0.250745938591353	0.082580105156363	-3.03639645549703	0.00239424326491944	0.103369238685801
ENSG00000111452	119.40404518373	0.468976325614791	0.154365426354979	3.03809173264182	0.00238081468450344	0.103369238685801
ENSG00000083454	908.076273556454	-0.371862237272143	0.122671590838509	-3.03136394278672	0.00243451611138558	0.103722746762208
ENSG00000102054	1619.85373190061	-0.141626092485249	0.0467241797187154	-3.03110923161955	0.00243657083484883	0.103722746762208
ENSG00000122543	36.2345960836276	-0.475695481005112	0.157050048736893	-3.02894195086845	0.0024541183307728	0.103916978842194
ENSG00000144580	1277.724961291	-0.111103389255195	0.0366767245850455	-3.02926148701121	0.00245152394326592	0.103916978842194
ENSG00000130402	6503.03174844421	0.306250924356562	0.101252331527907	3.02463083797881	0.00248936772660769	0.104579579611766
ENSG00000143570	17.7365680222733	0.465089034643843	0.153729316557327	3.02537632417307	0.00248323939761009	0.104579579611766
ENSG00000268849	50.6179567414589	0.447514283354303	0.147932994300172	3.02511475192781	0.00248538809953872	0.104579579611766
ENSG00000004399	1804.57322099941	0.308735511456647	0.102161049860465	3.02204716844949	0.00251071422065575	0.105200240355539
ENSG00000089505	143.036218456944	0.520329056475	0.172237456982097	3.02099825201834	0.00251942814474049	0.105280664019667
ENSG00000184857	229.955474812362	-0.20588698363888	0.0681715771275683	-3.02012938990113	0.00252666719811869	0.105280664019667
ENSG00000211779	58.0180948321716	-0.392795335401824	0.130107493265154	-3.0190062504803	0.00253605299203869	0.105280664019667
ENSG00000213934	70.0346787265274	-3.49594882023768	1.15833298851372	-3.0180862108774	0.0025437652806157	0.105280664019667
ENSG00000266074	127.418511295659	0.334193480494135	0.110737937248445	3.01787706000301	0.00254552149041679	0.105280664019667
ENSG00000274227	12.1347848223761	-0.541606457955371	0.179586324894941	-3.01585579120355	0.00256255102599091	0.105711834335079
ENSG00000197880	115.840563555133	-0.373978850569579	0.124049632444609	-3.01475178281217	0.00257189641831281	0.105824612009035
ENSG00000171130	1200.46173776551	-0.314852102516685	0.10448395691537	-3.01340140450183	0.0025833696938821	0.106024141846864
ENSG00000102931	985.323650791751	-0.126113394270765	0.0419277994557403	-3.00787057531824	0.00263085153851296	0.106132705695259
ENSG00000132423	49.7933119575071	-0.361098602053179	0.120150598953379	-3.00538328729674	0.00265246370059745	0.106132705695259
ENSG00000135972	386.079853859683	-0.193635462259022	0.0645150501198896	-3.00139985784999	0.00268741416926444	0.106132705695259
ENSG00000139132	529.415306521299	0.381994683407094	0.127159778717534	3.00405275362767	0.00266409127573306	0.106132705695259
ENSG00000145555	24.1982001451798	0.790823470897648	0.263323930437024	3.00323434176743	0.002671266523528	0.106132705695259
ENSG00000163590	244.493992452439	0.319574504721596	0.106476832355869	3.00135247875807	0.00268783239256762	0.106132705695259
ENSG00000170525	1986.68724571895	0.603596838515522	0.200982347118823	3.00323310563523	0.00267127737439339	0.106132705695259
ENSG00000198019	254.307719677243	0.835961786258283	0.278573280769244	3.00086851097091	0.00269210786656723	0.106132705695259
ENSG00000205726	169.982288863538	0.369711151496257	0.12303522121714	3.00492125619678	0.00265649613730516	0.106132705695259
ENSG00000223722	32.6177861727942	0.755179819591924	0.25134248359277	3.00458485488462	0.00265943564774814	0.106132705695259
ENSG00000267787	133.719668218883	-0.230419798375771	0.0767500693092324	-3.00220964553649	0.00268027522373523	0.106132705695259
ENSG00000272871	28.8484458634427	-0.483538700428083	0.160842899392357	-3.00627943325335	0.00264465841511061	0.106132705695259
ENSG00000279088	247.437915568147	-0.263039063501817	0.0874096768799858	-3.00926708450109	0.00261878788535788	0.106132705695259
ENSG00000110077	3052.16356666997	0.303049254112856	0.100779450592277	3.00705404059903	0.00263792863368766	0.106132705695259
ENSG00000178175	37.2206403398454	0.649664153690832	0.216021125609319	3.00741027924172	0.00263483889379888	0.106132705695259
ENSG00000213626	7682.59944136601	-0.203379841207386	0.067527373827011	-3.01181327928428	0.00259692282350152	0.106132705695259
ENSG00000091436	290.914397189594	0.418823000577212	0.139664759327724	2.99877365337695	0.00271068604525642	0.106341276569545
ENSG00000149474	392.269982463361	-0.157240459961688	0.0524337635255159	-2.99883985793181	0.00271009712415925	0.106341276569545
ENSG00000145685	345.391445031724	0.495875548694678	0.165467794324789	2.99681004825232	0.00272820650545254	0.106766927448101
ENSG00000153283	2389.58844709367	-0.233061620793213	0.0778295877147395	-2.99451182559811	0.00274884399952193	0.107262889809722
ENSG00000258082	25.2426273757576	0.485208122271077	0.162065097921508	2.99390879648914	0.00275428262600249	0.107262889809722
ENSG00000173715	169.321420785705	-0.278806618008974	0.0931606035177635	-2.99275238116949	0.00276473966501795	0.107408793879314
ENSG00000172493	2043.67421669081	0.401777094551891	0.134342872145896	2.99068412141407	0.00278353265358414	0.107877054850527
ENSG00000180035	287.015311208548	-0.230992582129311	0.0772851719635303	-2.98883442011765	0.00280043849104461	0.107984893065419
ENSG00000262468	100.522567254381	-0.37986592155874	0.127111927593949	-2.98843648073843	0.00280408779864869	0.107984893065419
ENSG00000074964	661.621165293694	0.331832442689461	0.111048800390499	2.98816773817082	0.00280655476166528	0.107984893065419
ENSG00000107263	5607.57476618427	0.184320454844191	0.061801280446396	2.98246983740189	0.00285932821665841	0.108002693038256
ENSG00000133256	179.639753761313	-0.246347607072644	0.0825197795781202	-2.98531586405209	0.0028328563592217	0.108002693038256
ENSG00000138185	2889.87702074354	0.322359514225054	0.10800252372406	2.98474057003207	0.0028381892490741	0.108002693038256
ENSG00000146083	5290.03146762203	0.184966974779852	0.0620433033648638	2.98125607033042	0.00287068641584608	0.108002693038256
ENSG00000211796	49.121521224543	-0.338336184752639	0.113299375168331	-2.98621403913275	0.00282454870108114	0.108002693038256
ENSG00000222057	16.5470197575378	-1.02818202285794	0.344862838547309	-2.98142307007918	0.00286912122439722	0.108002693038256
ENSG00000256576	209.140486798852	-0.249242563347427	0.0836145890091865	-2.98085018775902	0.00287449376698096	0.108002693038256
ENSG00000153485	74.3377184737939	-0.276449313052913	0.0927120825530497	-2.98180458727943	0.00286554840825897	0.108002693038256
ENSG00000175591	235.800663017811	0.485487961749083	0.162646213764721	2.98493245254005	0.00283640950885907	0.108002693038256
ENSG00000182578	4380.96865095327	0.344204072470942	0.115381249885293	2.98318897405892	0.00285261804461333	0.108002693038256
ENSG00000063177	17289.0389467933	-0.31646196340242	0.106206380790055	-2.97968880069447	0.00288541355192431	0.108159085040048
ENSG00000136371	19.1963829869504	0.400435698828647	0.134537264774418	2.97639244784758	0.0029166136478189	0.108818923186455
ENSG00000241015	209.550570247004	-0.350607399267783	0.117788630748751	-2.97658099121337	0.00291482080934967	0.108818923186455
ENSG00000173559	3295.91997951993	0.414687144137164	0.139381448396914	2.97519611760862	0.00292801289509908	0.108990173020827
ENSG00000138363	1119.55340044743	-0.193980793164161	0.0652895332256465	-2.97108561786996	0.00296749038950949	0.110203366994174
ENSG00000142185	484.131351359746	0.330092986571951	0.111138264509301	2.97011104167751	0.00297692122263046	0.110297687706998
ENSG00000133116	13.3085201727892	0.813439180122493	0.274047593304894	2.9682405538132	0.0029950983105167	0.110665629652069
ENSG00000163625	1494.47668415953	0.548525196435221	0.184833730777732	2.96766826123766	0.00300067994933137	0.110665629652069
ENSG00000266904	69.7868006692463	-0.28985203420199	0.0977120326438407	-2.96639038570099	0.00301317749047155	0.110871077959742
ENSG00000105372	15343.2408285043	-0.328884338157736	0.110920910076027	-2.96503461729906	0.00302648871438344	0.111105454959682
ENSG00000153044	59.3759914377744	-0.391792322236161	0.132293573685308	-2.96153706731162	0.00306107644872946	0.11115634196887
ENSG00000165458	3453.90773671942	0.186033205885427	0.062798607014809	2.96237790499966	0.00305272853676018	0.11115634196887
ENSG00000175707	40.3324458022537	-0.396330032577689	0.133870840549127	-2.96054040560272	0.00307099835604781	0.11115634196887
ENSG00000185252	314.044453335922	-0.177864758105739	0.0600788083231062	-2.9605240694718	0.00307116122853982	0.11115634196887
ENSG00000188846	9014.12565044519	-0.282149930682026	0.095245333771299	-2.96234912000538	0.00305301397319412	0.11115634196887
ENSG00000198814	1077.00789463398	0.527083489903152	0.178111134901882	2.95929555551656	0.00308343220256017	0.11115634196887
ENSG00000249684	72.2647166792011	-0.418490782954849	0.141394578750354	-2.95973711760006	0.00307901653570004	0.11115634196887
ENSG00000273311	45.8211652838402	0.351520697818518	0.118733821705943	2.96057764138256	0.00307062714187413	0.11115634196887
ENSG00000085433	303.524219401735	0.250749490238183	0.0849213846544815	2.952724937993	0.0031498249201749	0.111875787163813
ENSG00000113742	828.275043287798	0.422050345071507	0.142929948906276	2.9528475193695	0.00314857446140054	0.111875787163813
ENSG00000157551	4617.50827946458	0.605937109022633	0.205003376229191	2.95574209638969	0.00311917792930096	0.111875787163813
ENSG00000178996	1503.16791134537	0.287091182020011	0.0972266835200234	2.95280237508961	0.00314903492781627	0.111875787163813
ENSG00000267990	48.6770450250946	0.48360030004418	0.163658407528305	2.95493709946152	0.00312732803786682	0.111875787163813
ENSG00000173991	84.7523580356728	-0.400326387949576	0.135528541985931	-2.95381608983245	0.00313870992829376	0.111875787163813
ENSG00000273749	819.374137593583	0.343322852523681	0.116282839629139	2.95248080988252	0.00315231663194299	0.111875787163813
ENSG00000142546	3754.02279942073	-0.290379888908654	0.0984213869288275	-2.95037387675343	0.00317389598688629	0.111943570893652
ENSG00000144893	26.1929882166144	0.56276658392113	0.190752414690566	2.95024618605241	0.00317520812106198	0.111943570893652
ENSG00000188641	2381.04182581479	0.34231719275953	0.116008215615566	2.95080129405593	0.00316950749347515	0.111943570893652
ENSG00000031081	457.452972017742	0.323306399237966	0.109689763504902	2.94746190444214	0.00320394226823579	0.111970087216991
ENSG00000140743	885.690116678215	-0.20145905410545	0.0683455865537986	-2.94765272000219	0.00320196548892042	0.111970087216991
ENSG00000228327	132.91216722552	0.447994452256471	0.151908948812226	2.94909849458727	0.00318702387114789	0.111970087216991
ENSG00000155962	67.676282256944	0.36617887626321	0.124208912137245	2.94808858690107	0.00319745423596353	0.111970087216991
ENSG00000160796	13282.4383173608	0.331573910316628	0.112531091406796	2.94650932619146	0.00321382727445749	0.112070848267901
ENSG00000101361	2157.84803620622	-0.155686478932056	0.0528657016495185	-2.9449430173878	0.00323014146219068	0.112394878790922
ENSG00000007129	578.059921464966	-0.257936125406177	0.0877465655515622	-2.93955807597515	0.00328680667369098	0.112666436084682
ENSG00000007392	1182.51411202806	-0.175742962839231	0.0597666936302767	-2.940483271944	0.00327700695469279	0.112666436084682
ENSG00000167515	497.785096630046	-0.257810849343004	0.0876301529439472	-2.94203354304212	0.00326064606028101	0.112666436084682
ENSG00000177873	211.031927907339	0.218241311095405	0.0742438797926072	2.93951921296462	0.0032872188961356	0.112666436084682
ENSG00000197724	1741.87218908038	0.229493564729398	0.0780323278274635	2.94100626136425	0.00327147920902114	0.112666436084682
ENSG00000233762	258.292168526908	-0.419558421405164	0.142619024316806	-2.94181245044267	0.00326297481767811	0.112666436084682
ENSG00000121807	2433.4371266228	0.310448397562994	0.105559801021007	2.94097179570481	0.00327184323278228	0.112666436084682
ENSG00000197756	13073.9492974816	-0.317832638641668	0.108184323267134	-2.93788073025016	0.0033046412948081	0.113021556762176
ENSG00000232956	392.822339554585	-0.214086881596226	0.0729343887134797	-2.93533524271052	0.00333187498864605	0.113710002277759
ENSG00000140829	2104.59764486646	0.125525311594418	0.0427750462100961	2.93454531826526	0.00334036770521795	0.113757288275997
ENSG00000144524	956.257285192897	-0.118299648141392	0.0403311040987344	-2.93321124687743	0.00335475548272882	0.114004705427935
ENSG00000173890	273.196882181995	0.332225493163234	0.113334928582581	2.93136014923378	0.00337481280098967	0.114443334094578
ENSG00000163126	56.9740352374901	-0.284819948094968	0.0972210515535476	-2.92961188491254	0.00339385607985486	0.114688875914024
ENSG00000232442	485.824131750068	-0.328783257984426	0.112236448348517	-2.92938045369619	0.00339638430483864	0.114688875914024
ENSG00000067082	6664.17641767714	0.272388903718421	0.0932996452404354	2.91950631769787	0.00350586287918935	0.11472462150356
ENSG00000100522	215.175308806295	-0.197045771108571	0.0673961182716294	-2.92369614395904	0.00345902220976856	0.11472462150356
ENSG00000111424	659.366270950874	0.403776822167973	0.138389084626972	2.91769270138866	0.00352631683334535	0.11472462150356
ENSG00000121310	1474.84432617574	-0.229858059713717	0.0786550094616533	-2.9223575368811	0.00347392503956174	0.11472462150356
ENSG00000135446	867.117148224829	-0.214122749382298	0.0732619112046142	-2.9227022044821	0.00347008224927691	0.11472462150356
ENSG00000136717	3210.34436268605	-0.230476230927434	0.0789642709885043	-2.91874069173623	0.003514484400566	0.11472462150356
ENSG00000152766	143.468296315702	1.02331066633581	0.35012868435366	2.9226701840349	0.00347043909063405	0.11472462150356
ENSG00000161021	2648.08620402182	0.208361858151741	0.0713877433509607	2.91873434249602	0.00351455597834908	0.11472462150356
ENSG00000162757	63.4887956492169	-0.334132377017927	0.114231480994498	-2.92504635420091	0.0034440491703199	0.11472462150356
ENSG00000171843	390.974970070957	-0.24657981150194	0.0844059695984983	-2.92135512067297	0.00348512326511155	0.11472462150356
ENSG00000177971	904.716159586424	-0.219569180012708	0.0752547143175939	-2.91768006833526	0.00352645968885116	0.11472462150356
ENSG00000181038	255.798551704173	-0.206447696679391	0.0707379599402406	-2.91848530624572	0.00351736452033569	0.11472462150356
ENSG00000183431	2034.13405200667	-0.131939748960655	0.0451265537819813	-2.92377187937044	0.00345818078258374	0.11472462150356
ENSG00000211784	39.5785601066909	-0.426118175840261	0.145522611715949	-2.92819219512097	0.00340939222686224	0.11472462150356
ENSG00000216866	20.9319270921746	-0.445527502287391	0.152575153769704	-2.92005278238073	0.00349972105306781	0.11472462150356
ENSG00000236871	43.2017901274637	0.484342429420187	0.165994976322064	2.91781378058372	0.00352494792786579	0.11472462150356
ENSG00000268836	15.7616488017435	-0.555086704169658	0.190095485829232	-2.92004148203871	0.00349984796067154	0.11472462150356
ENSG00000137486	3076.21625376101	0.240462250082539	0.0823850295969172	2.91876146988162	0.00351425016864915	0.11472462150356
ENSG00000101464	253.907996720375	-0.195186843224554	0.0669360260441127	-2.91602078521841	0.00354526881589939	0.115102581475224
ENSG00000169955	215.361770428983	-0.220424722433903	0.075650002499136	-2.91374375614093	0.0035712290984793	0.11571071447421
ENSG00000198682	78.9088008600672	0.48223022343832	0.165649842143285	2.91114206448321	0.00360110242685472	0.116442920089367
ENSG00000108773	1198.6261685957	-0.187842393326362	0.0645546070559101	-2.9098216516704	0.00361635055225081	0.116465406316552
ENSG00000126522	313.763812924346	0.208307672040136	0.0715835516961873	2.90999352650493	0.00361436242309523	0.116465406316552
ENSG00000010404	498.164006431782	0.387489861550343	0.133261571399694	2.90773894889875	0.0036405209902656	0.117008391506408
ENSG00000080603	158.672780602932	0.275662046988368	0.0951372345338743	2.8975200754886	0.00376125665126592	0.117177766426161
ENSG00000106608	621.429624109644	-0.136340076706857	0.047055387775215	-2.89743817133455	0.00376223887685266	0.117177766426161
ENSG00000120253	853.641304720651	-0.178840323711516	0.0616455358644377	-2.9011074557742	0.00371846341955598	0.117177766426161
ENSG00000129450	1852.65257798585	0.347819022894443	0.119742895883652	2.90471530964476	0.00367587280956154	0.117177766426161
ENSG00000130005	130.80241476789	-0.365669893085674	0.126092305377315	-2.90001750694822	0.00373141818470503	0.117177766426161
ENSG00000139055	210.412468778656	-0.21305131509588	0.0734875352415381	-2.89914901072169	0.00374177019346089	0.117177766426161
ENSG00000140548	1941.43637020342	0.261212898312047	0.0900171430693352	2.90181280371062	0.00371010169605044	0.117177766426161
ENSG00000166401	533.588902298146	0.220096060495721	0.0759062630112082	2.89957708052657	0.00373666457319163	0.117177766426161
ENSG00000181652	227.792051281396	-0.290845605935775	0.100173184870523	-2.90342776174784	0.00369102110861485	0.117177766426161
ENSG00000184557	1140.40408772314	0.643606853470683	0.222134007829091	2.89738099879722	0.00376292464969677	0.117177766426161
ENSG00000198431	1875.10688137861	0.263973490138991	0.0911059324392909	2.89743470124618	0.00376228049661187	0.117177766426161
ENSG00000239911	48.1877270920211	-0.277927848913459	0.0958682918681594	-2.89905915185881	0.00374284275168868	0.117177766426161
ENSG00000240809	68.8923389750842	0.310309625380221	0.106964072354432	2.90106405403108	0.00371897849544786	0.117177766426161
ENSG00000276085	39.4658315640026	1.56699334208408	0.540635135987821	2.8984304529541	0.00375035474241779	0.117177766426161
ENSG00000276814	15.6549271235349	-0.465260533200651	0.160541266886379	-2.89807438438823	0.00375461529326316	0.117177766426161
ENSG00000198951	2173.590452184	0.253281405590777	0.0872508608626399	2.90291010411371	0.00369712745053101	0.117177766426161
ENSG00000259431	106.599532546859	0.241747627529745	0.0834717783371928	2.89616002372898	0.00377759714192522	0.11740625214302
ENSG00000100393	3376.25851310356	0.346563400669779	0.119756858850047	2.89389187389866	0.00380499164382874	0.117800186172385
ENSG00000211665	21.5350308092082	-0.824693689799908	0.284920214470706	-2.89447237477318	0.00379796327271379	0.117800186172385
ENSG00000124126	16141.3179662849	0.326232625281028	0.11283649057911	2.89119790598508	0.00383776360644138	0.117902580200961
ENSG00000137700	348.247630619656	-0.180274188656445	0.0623493132368268	-2.89135804867159	0.0038358083337014	0.117902580200961
ENSG00000278126	25.2730318914782	-0.449347960650837	0.155373779097899	-2.89204499793822	0.00382743124550129	0.117902580200961
ENSG00000287467	14.8887596151551	-0.451333860966371	0.156092366054619	-2.89145377428927	0.00383463999768574	0.117902580200961
ENSG00000114779	1528.81306340109	-0.229182536696471	0.0793997133932073	-2.88644035226553	0.00389626593073123	0.1187447666726
ENSG00000125875	1432.23272756125	0.103591440982812	0.0359098860721578	2.88476105924296	0.00391710838455158	0.1187447666726
ENSG00000169896	6142.41482682312	0.366261430238718	0.126955304631341	2.88496358070492	0.00391458944191913	0.1187447666726
ENSG00000211792	103.676238055092	-0.337468993570784	0.116854386583725	-2.88794459015873	0.0038776817481188	0.1187447666726
ENSG00000273189	13.5891368520996	-0.556745668661437	0.192926543609669	-2.88579092459072	0.00390431429208124	0.1187447666726
ENSG00000283063	120.732127588914	-0.504042243454708	0.174582290746268	-2.88713271718531	0.00388770204778387	0.1187447666726
ENSG00000179104	124.944012631367	0.332460349801952	0.115202968166788	2.88586618116143	0.00390338086399052	0.1187447666726
ENSG00000130956	352.460223400061	-0.21226903560752	0.073600439752181	-2.88407292568153	0.00392567832726165	0.118779597932231
ENSG00000108932	385.222938976825	0.27180364659355	0.0943227312701501	2.88163460635036	0.00395618214423874	0.118827605534132
ENSG00000127124	388.863276075612	0.283190390612247	0.0982616740606863	2.88200250320739	0.00395156594257476	0.118827605534132
ENSG00000154217	1605.2952263769	-0.131317118213582	0.0455713378729169	-2.88157259239967	0.00395696074907488	0.118827605534132
ENSG00000165821	129.88027626151	-0.297424620464209	0.10317585928285	-2.88269584117385	0.00394287954778015	0.118827605534132
ENSG00000186395	210.773572646113	-0.25466110211496	0.0884190067156461	-2.88016243989197	0.00397470326108568	0.118914206349416
ENSG00000259826	19.7430432784891	-0.405186479152419	0.140656541164644	-2.88067995841112	0.00396818347936599	0.118914206349416
ENSG00000070190	2107.37468639952	0.312133110109219	0.108760291478108	2.86991792562497	0.00410578355178835	0.119052846974501
ENSG00000084112	1515.85407663575	0.290524045952797	0.101116480221484	2.87316217214482	0.00406385449342087	0.119052846974501
ENSG00000121895	311.358494992953	-0.266874623571905	0.0928774644713363	-2.87340556819644	0.00406072453874268	0.119052846974501
ENSG00000128050	644.178402558655	-0.183845453992695	0.0638827424091406	-2.87785788554985	0.00400385466561636	0.119052846974501
ENSG00000137054	371.79476934401	-0.20424965315133	0.0710218414212656	-2.87587098650153	0.00402914357126859	0.119052846974501
ENSG00000140526	6349.58349083842	0.373222196130533	0.12995432515311	2.87194901509287	0.00407948778392831	0.119052846974501
ENSG00000140563	1870.27326135511	0.378007875558918	0.131661307120091	2.87106275812777	0.00409094297267429	0.119052846974501
ENSG00000150760	16.9141387456316	0.53262896912147	0.185425215239309	2.87247324175443	0.00407272567712849	0.119052846974501
ENSG00000182158	921.665384658451	0.23049348732808	0.0800628543852153	2.87890669272271	0.00399056382062643	0.119052846974501
ENSG00000187109	6177.37308979904	-0.186803296950081	0.0649931184837815	-2.87420116633881	0.00405050879377887	0.119052846974501
ENSG00000197321	2325.38566132898	0.344084692106413	0.11982400212331	2.87158404000159	0.00408420168727756	0.119052846974501
ENSG00000204131	3981.38756532738	0.309282037769826	0.107688421770625	2.87200826871243	0.00407872294891978	0.119052846974501
ENSG00000205476	179.165389680161	-0.212919734858079	0.0740153241836502	-2.87669799742784	0.00401859995564923	0.119052846974501
ENSG00000254402	21.1717662935194	-0.428631443567367	0.148979209384196	-2.87712255514786	0.0040131969775501	0.119052846974501
ENSG00000275764	146.006142714392	-0.301627835820648	0.104815430137612	-2.8777045080542	0.00400580168273873	0.119052846974501
ENSG00000136830	916.538620171069	0.297359567759628	0.103603293006985	2.8701748673141	0.00410244854512653	0.119052846974501
ENSG00000231711	86.2624378559622	0.397285287805494	0.138416197878335	2.87022251654896	0.00410183034623664	0.119052846974501
ENSG00000105427	13.005278864152	-0.61073044407448	0.212971786661094	-2.86765892163146	0.00413521065004289	0.119689297765979
ENSG00000121064	2706.32569753155	0.227477585070472	0.0793606502901391	2.86637753393935	0.0041519876900629	0.119957969254778
ENSG00000105717	213.408616594504	-0.241455697633202	0.0842786021484519	-2.86497036588115	0.00417048268484434	0.120058895420177
ENSG00000160602	274.570274525863	-0.200890785628728	0.0701168067947599	-2.86508748489872	0.00416894049413867	0.120058895420177
ENSG00000110881	46.1169319052611	-0.485570286616086	0.169534541493381	-2.86413778772654	0.00418146076885646	0.12007147755047
ENSG00000241566	10.5473336828325	1.26363568329562	0.441244399846951	2.86379993430833	0.00418592305842572	0.12007147755047
ENSG00000179598	106.18696845415	-0.272265362335064	0.0951133448864909	-2.86253587927107	0.00420265674773419	0.120307283019263
ENSG00000233214	26.324109415912	0.701823266283029	0.245217444106102	2.86204461856866	0.00420917646450004	0.120307283019263
ENSG00000101916	3136.06526991635	0.385610267430605	0.13480473499888	2.8605098139454	0.0042296046189463	0.120402237460277
ENSG00000260778	30.1549821877789	-0.362699831311436	0.126813659488075	-2.86010066088775	0.0042350655810406	0.120402237460277
ENSG00000287644	34.1641998606572	0.581711985488305	0.203378600259837	2.86024185801804	0.00423318030200822	0.120402237460277
ENSG00000074755	3487.73115760007	0.203119650647858	0.071039527266641	2.85924834332673	0.00424646199700861	0.120452202304062
ENSG00000188021	1492.74643543741	0.218560293338213	0.0764505754337023	2.85884431998485	0.00425187394113425	0.120452202304062
ENSG00000149294	204.185909088342	0.381677593578526	0.133577661800507	2.85734596963186	0.00427199919437846	0.12080851432018
ENSG00000066455	654.654409792118	0.138350531822644	0.0485000754061989	2.85258384989977	0.00433653700454455	0.12105029306019
ENSG00000103111	2003.24243565488	0.16504007586423	0.0578393030918477	2.85342435060376	0.00432508241538208	0.12105029306019
ENSG00000113721	81.9183072230984	0.583376533873501	0.204376012689583	2.85442761210712	0.00431144559291043	0.12105029306019
ENSG00000168404	2146.70675322041	0.332881612319476	0.116626383540324	2.85425649166582	0.00431376878473164	0.12105029306019
ENSG00000198242	11175.6837175446	-0.261600001545762	0.0916651133350137	-2.85386655869478	0.00431906689367156	0.12105029306019
ENSG00000272112	24.9097784574811	-0.544985814066352	0.190954384480947	-2.85401047767369	0.00431711074688018	0.12105029306019
ENSG00000084676	2866.95444721566	0.309157478083177	0.108390616635637	2.85225315326355	0.00434105136927085	0.12105029306019
ENSG00000168615	294.157710127117	0.377102219659378	0.132195806289468	2.85260349964236	0.00433626889843642	0.12105029306019
ENSG00000130779	1470.62444058963	0.295712673471769	0.103792103531242	2.84908642768531	0.00438449680893467	0.121304250974731
ENSG00000143486	1143.79674798088	-0.150047969199021	0.0526608420795254	-2.84932719025698	0.00438117991025906	0.121304250974731
ENSG00000149930	1876.87423685078	0.138699269716148	0.0486793743301786	2.84924101068738	0.00438236691349868	0.121304250974731
ENSG00000196498	2498.31076662186	0.233369159786209	0.0819175868040515	2.84882854696919	0.00438805206262458	0.121304250974731
ENSG00000239855	118.872533358718	-0.772568119537479	0.271074787580826	-2.85001835261836	0.00437167064989541	0.121304250974731
ENSG00000173821	16239.8990638385	0.377188184179837	0.132474554049964	2.8472500767021	0.00440987053344477	0.121487758620167
ENSG00000149100	1949.74071114644	-0.166035877656867	0.0583078111806779	-2.84757520981833	0.00440536834326475	0.121487758620167
ENSG00000187796	562.313559561286	0.311053567427748	0.109284941343433	2.84626192414056	0.00442357930892475	0.121656031647164
ENSG00000205683	38.9441504263607	-0.410510369621721	0.144374696814192	-2.84336783854889	0.00446395184487065	0.121928350220136
ENSG00000231621	41.4282519785877	-0.636986413879396	0.223901133197011	-2.84494502008129	0.00444190893113404	0.121928350220136
ENSG00000269292	11.6080646723381	-0.648553064401913	0.2280903433084	-2.84340430635859	0.00446344104815534	0.121928350220136
ENSG00000133612	771.245555746538	0.19598635735849	0.0689181376031338	2.84375585549164	0.00445851969104399	0.121928350220136
ENSG00000144120	104.87891362753	-0.230896466514008	0.081228781893286	-2.84254498383772	0.00447549148318458	0.122035292469936
ENSG00000274259	12.7759779132546	-0.540842353958202	0.190342744905501	-2.84141302168735	0.00449141018322372	0.122261073797073
ENSG00000042088	579.512659550984	-0.137883889426028	0.0485445390741114	-2.84035840191056	0.00450628736687996	0.122457785389271
ENSG00000249274	17.3975025184539	0.499303672769512	0.175824387334773	2.83978622270886	0.00451437758430246	0.122469707820924
ENSG00000068366	1750.0264425093	0.348950431836556	0.122958432187705	2.83795446662704	0.00454036591480922	0.122911280390359
ENSG00000108578	710.01255425141	-0.167133695560967	0.0589005447454063	-2.83755772180701	0.00454601261971088	0.122911280390359
ENSG00000083223	2601.39167927876	0.305825513548594	0.107862167262432	2.83533625654408	0.00457774750697495	0.122938635229263
ENSG00000166478	662.704149129974	0.144090268594755	0.0508132365424958	2.83568373910311	0.00457277032091664	0.122938635229263
ENSG00000196526	276.892108661504	0.576209547381314	0.203184190077809	2.83589755266221	0.00456971018667972	0.122938635229263
ENSG00000231680	65.4433196741511	0.464143872240271	0.163634198302969	2.83647230868517	0.00456149337790577	0.122938635229263
ENSG00000165060	132.97173174936	-0.248498491001952	0.087709875881999	-2.83318712406196	0.00460863989709996	0.122987431580743
ENSG00000167528	2465.43354300047	0.287036362898046	0.101290814247967	2.83378473190431	0.00460003077580648	0.122987431580743
ENSG00000270605	126.621967413857	-0.293925591220764	0.103691118941017	-2.83462647739349	0.0045879293189172	0.122987431580743
ENSG00000260257	198.532052904512	-0.378096411078956	0.133458100959877	-2.83307201555811	0.00461029982184466	0.122987431580743
ENSG00000130638	969.877981577882	-0.145210963241333	0.0513209718422465	-2.8294663571004	0.00466257018443136	0.124174872499182
ENSG00000214176	1709.24078986661	0.269963870597588	0.0954455147192929	2.82846052422219	0.00467724691199142	0.124358827364343
ENSG00000214655	2820.49373655193	0.212852010710586	0.0753129717141904	2.82623306272325	0.00470989815816733	0.124898185974075
ENSG00000242324	40.6221671924102	0.448626521261993	0.158748938563664	2.82601273004467	0.00471313909336131	0.124898185974075
ENSG00000054983	808.286338045619	0.249251244780598	0.0883252433949886	2.82197065300972	0.00477295447315881	0.125025337142245
ENSG00000064393	1081.72233660834	0.32757109673493	0.116093290396121	2.82161954077817	0.00477818258829788	0.125025337142245
ENSG00000104714	910.848060657577	0.189414904797549	0.0671334358481223	2.8214689506741	0.0047804264857587	0.125025337142245
ENSG00000124784	426.532047397331	-0.147494113855059	0.0522140700220339	-2.82479633923994	0.00473106769118985	0.125025337142245
ENSG00000125650	90.6193598172024	-0.223160871981402	0.0790766990577305	-2.82208127856326	0.0047713083145098	0.125025337142245
ENSG00000140564	5951.72223099403	0.301465317727548	0.106825221774341	2.82204251692889	0.00477188504680665	0.125025337142245
ENSG00000196116	774.407125937566	0.354135226831965	0.125461238313195	2.82266643939797	0.00476260939879531	0.125025337142245
ENSG00000257017	139.480045315468	0.93465078143986	0.331117184036104	2.82271904480182	0.00476182807815364	0.125025337142245
ENSG00000203875	969.064134549368	-0.474517729573265	0.168287175558392	-2.81969037746799	0.00480700070370759	0.12531083593411
ENSG00000211685	62.519543274248	-1.00550279641721	0.356554981969759	-2.82004977426592	0.00480162009168144	0.12531083593411
ENSG00000133816	3279.84028381125	0.324056740210557	0.114953017030327	2.81903640793581	0.00481680543020069	0.125362256448443
ENSG00000178146	40.5929976595045	0.593223125805119	0.210476306194668	2.81847936487658	0.00482517124109433	0.125376121566487
ENSG00000135842	8974.86424822369	0.549360440906036	0.194961804705811	2.81778495913596	0.00483561840741243	0.125443935541399
ENSG00000249437	345.469229757906	0.730405211711319	0.259299928344148	2.81683537814909	0.00484993775263299	0.125611818234051
ENSG00000131844	778.348865002962	-0.143668455406529	0.0510299776573837	-2.81537366861341	0.00487205480398896	0.125980790295068
ENSG00000196204	442.093080548347	-0.149269462778711	0.0530376017390206	-2.81440822896204	0.00488671281458396	0.126156008564888
ENSG00000115107	124.257063379638	0.398882095924051	0.141839883089352	2.8121998357315	0.00492039236189328	0.12621121818023
ENSG00000177192	614.208438021432	-0.177142132046214	0.0629564119408532	-2.81372661791203	0.00489708554447738	0.12621121818023
ENSG00000204219	224.985547537727	-0.269090799105231	0.0956820924885981	-2.8123423318454	0.00491821287591923	0.12621121818023
ENSG00000134326	646.673619630834	0.847372711512592	0.301298761928221	2.81240024382995	0.0049173273584835	0.12621121818023
ENSG00000266088	70.7022755070321	-0.420666490120773	0.14962670918711	-2.81143983187336	0.00493203142481971	0.126307351977063
ENSG00000143641	1407.89071050438	0.176927156402358	0.0629444796774183	2.81084468898759	0.00494116310645844	0.126339068182067
ENSG00000037897	83.64014085603	-0.266720458300821	0.0949791369803365	-2.80820048255481	0.00498192013683836	0.126638575459482
ENSG00000161847	767.095268213992	0.267688347057941	0.0953708647132584	2.80681472127543	0.00500340104736886	0.126638575459482
ENSG00000205181	49.2193104905514	0.462650324721294	0.164849456303627	2.80650197516675	0.0050082605439118	0.126638575459482
ENSG00000228929	37.759814376657	-0.399164566733306	0.142085934679633	-2.80931794996681	0.0049646588713368	0.126638575459482
ENSG00000256271	51.6236108248085	-0.353948953203645	0.126104515131412	-2.80679048513687	0.00500377747971822	0.126638575459482
ENSG00000271109	263.584472147917	-0.274919986824344	0.0979372190290738	-2.80710428118988	0.00499890562294595	0.126638575459482
ENSG00000266378	11.6961291571322	-1.10972567303356	0.395359372893899	-2.80687837222813	0.00500241255151163	0.126638575459482
ENSG00000122034	2180.73145711413	-0.192332064211719	0.0685509718568025	-2.80567961331731	0.0050210588979594	0.126733021054669
ENSG00000124491	3854.74122674298	0.473276500684695	0.168750666800102	2.80459040345795	0.00503805570647305	0.126733021054669
ENSG00000211794	122.38628105858	-0.348658945272748	0.124297789138514	-2.80502933872953	0.00503119999941173	0.126733021054669
ENSG00000114013	1069.36307157175	0.240176543768543	0.085647900399119	2.80423154157103	0.00504366702560441	0.126733021054669
ENSG00000075651	171.938648205353	0.316917394914085	0.113163488672206	2.80052690697864	0.00510192539806872	0.127320174753964
ENSG00000102524	1559.77752035242	0.51272606974233	0.183169704236654	2.7991859891846	0.00512316188266926	0.127320174753964
ENSG00000116771	222.730957288609	-0.22584480104768	0.0806630647786058	-2.79985395630021	0.00511257313729646	0.127320174753964
ENSG00000169926	9449.70494497345	0.179997226092496	0.0642936111703471	2.79961294467642	0.00511639141756903	0.127320174753964
ENSG00000185101	1093.16723119596	-0.245289902578219	0.0875866207801823	-2.80054077201845	0.00510170622984405	0.127320174753964
ENSG00000248671	20.423541753838	-0.402500677295416	0.143816342040273	-2.79871307798041	0.00513067054331543	0.127320174753964
ENSG00000128604	1734.23788847793	0.26024065133838	0.0929557965319068	2.79961724871082	0.00511632320734974	0.127320174753964
ENSG00000160216	2202.38146236082	0.170370121966323	0.0608407607019118	2.80026285011538	0.0051061010370684	0.127320174753964
ENSG00000112531	2423.00176382775	0.288876240912326	0.103239911927497	2.7981062315822	0.00514032033340274	0.127362178415548
ENSG00000107566	662.874211164963	0.212580060460148	0.076099246316007	2.79345815827657	0.00521477748491969	0.128609751037942
ENSG00000135632	610.517762082961	-0.170636646503215	0.0610653870180796	-2.79432678372603	0.00520078943608149	0.128609751037942
ENSG00000152147	195.697313310718	-0.204776401048674	0.0732983210322577	-2.79373931305404	0.00521024614787634	0.128609751037942
ENSG00000255221	30.961548222806	0.732809139467861	0.262391061067194	2.79281289723586	0.00522519054376156	0.128668307451458
ENSG00000105202	2632.96499880209	-0.280632562638123	0.100519035543138	-2.79183501037164	0.00524100724416349	0.128724825897354
ENSG00000117228	3450.90168437785	0.629958970623746	0.225731749228122	2.79074154512096	0.00525874456466088	0.128724825897354
ENSG00000164406	45.9306248210555	-0.331318969644266	0.118714356414432	-2.79089218567323	0.00525629777746313	0.128724825897354
ENSG00000177575	1207.23947258299	0.385759953486713	0.138231252255502	2.79068551570153	0.00525965488797137	0.128724825897354
ENSG00000188878	165.150544132646	-0.229112999894446	0.082144275687961	-2.78915357126978	0.00528459997422541	0.128917522467958
ENSG00000238035	45.3615896127264	0.54167978395401	0.194239625142364	2.78871926136079	0.00529169138207226	0.128917522467958
ENSG00000273211	16.7293715201775	-0.421225836773758	0.151025691312372	-2.78910053722265	0.00528546545327726	0.128917522467958
ENSG00000035403	3717.92571693838	0.267116520219287	0.0962346325029211	2.77567974513935	0.00550864402579415	0.129611676279294
ENSG00000054793	161.667756561324	0.558830906472355	0.201026649033298	2.77988470264851	0.00543782016072519	0.129611676279294
ENSG00000064932	5437.6295020855	0.389695622010461	0.140751463852956	2.76867899873197	0.00562840586717399	0.129611676279294
ENSG00000075914	304.309272642106	-0.189002778084731	0.0685794635631359	-2.75596757782642	0.00585187973030946	0.129611676279294
ENSG00000079616	1173.64771464888	-0.186446159114238	0.0673456368666196	-2.76849648750819	0.00563155926732034	0.129611676279294
ENSG00000087253	1884.17688316436	0.432037549011342	0.1563771873856	2.76279140349295	0.00573093793068323	0.129611676279294
ENSG00000090971	65.8587907454816	-0.392621422329768	0.141331929935622	-2.77800934656882	0.00546930449757259	0.129611676279294
ENSG00000100372	281.40610739001	-0.172078413287573	0.0620383468867087	-2.77374272402542	0.00554154838147969	0.129611676279294
ENSG00000108561	1031.05845283836	-0.181570245061666	0.0653679979519314	-2.77766262927593	0.00547514333684922	0.129611676279294
ENSG00000112039	192.447367353189	-0.168501893378546	0.0609721811252994	-2.76358644661686	0.00571699463688429	0.129611676279294
ENSG00000116604	2862.51383415822	0.152993110522652	0.0550082414082545	2.78127616164247	0.00541456554746397	0.129611676279294
ENSG00000116991	575.824631216001	0.534956022628896	0.192716141257065	2.77587553974171	0.00550532787715683	0.129611676279294
ENSG00000118113	106.361693482698	1.02635812589511	0.372392215203106	2.75612132583203	0.00584912964184899	0.129611676279294
ENSG00000120699	454.093550681256	-0.205470871702785	0.0741992233399017	-2.76917819963609	0.00561978888824411	0.129611676279294
ENSG00000120942	777.777830053096	-0.122483242467821	0.0444359694204076	-2.7563985677686	0.00584417356354491	0.129611676279294
ENSG00000124831	6198.77843842414	0.243186986821466	0.0878306968770866	2.76881540814586	0.00562605004714604	0.129611676279294
ENSG00000129566	2588.05264937418	0.210783342144351	0.0761473011295596	2.76809997225926	0.00563841568873118	0.129611676279294
ENSG00000132510	7124.96156732526	0.384415834687773	0.139412989382259	2.75738893765297	0.00582650024935225	0.129611676279294
ENSG00000134250	5672.28711954077	0.340555109550652	0.122910639934707	2.77075369334635	0.00559267143276687	0.129611676279294
ENSG00000135486	10180.1055118645	-0.148197421363313	0.0536465005307132	-2.76248068181947	0.00573639562979519	0.129611676279294
ENSG00000136250	3967.66413904255	0.255727444540291	0.0922722784884531	2.77144391283557	0.00558082858479124	0.129611676279294
ENSG00000139083	2250.45879849178	0.242016399771411	0.0873381596787415	2.77102701341117	0.00558797907349046	0.129611676279294
ENSG00000140988	23718.9108917243	-0.277778237411111	0.100779315161151	-2.75630209400541	0.00584589773421503	0.129611676279294
ENSG00000143167	406.606981956559	-0.263033705721721	0.0953920003083159	-2.75739794607065	0.00582633971401832	0.129611676279294
ENSG00000143436	616.839611332517	-0.173706553707805	0.0624195611431228	-2.78288649466006	0.00538776513180136	0.129611676279294
ENSG00000144451	39.0684316511938	-0.405783043953152	0.147041142658798	-2.75965649216119	0.00578621668716192	0.129611676279294
ENSG00000144597	804.938462018419	0.177794250863376	0.0638812396831157	2.78319975857275	0.00538256548781321	0.129611676279294
ENSG00000145819	3935.28502075477	0.347114140665659	0.125725189710007	2.76089573987758	0.00576430748482185	0.129611676279294
ENSG00000147121	250.85440277786	-0.212851147801017	0.0769821482994574	-2.76494164560119	0.0056932979588332	0.129611676279294
ENSG00000152229	1317.76901234099	0.409255053578302	0.148410757746107	2.75758347840548	0.00582303430467509	0.129611676279294
ENSG00000154328	268.438099737495	-0.226652283048673	0.0822451378546876	-2.75581376553987	0.00585463213482003	0.129611676279294
ENSG00000159784	45.0562642560594	0.360768776271442	0.13016387974222	2.77165045315119	0.00557728914879318	0.129611676279294
ENSG00000165655	19.5209633070673	0.527695060449477	0.190081287108331	2.77615470979389	0.00550060272489656	0.129611676279294
ENSG00000165731	13.6324642464123	0.463950383217122	0.167916160175523	2.76298828374919	0.00572748223351685	0.129611676279294
ENSG00000170364	105.31485759118	-0.203997941327484	0.0736992388821538	-2.76797894281758	0.00564050999270864	0.129611676279294
ENSG00000171100	499.898861572012	0.216418718039117	0.078288425129666	2.76437695202926	0.00570316126526014	0.129611676279294
ENSG00000172057	2677.344427287	-0.243525674625631	0.0878198578277135	-2.77301376533066	0.00555397713252913	0.129611676279294
ENSG00000172809	7498.28616634038	-0.273873303606549	0.0991041022915874	-2.76349108940768	0.00571866537468456	0.129611676279294
ENSG00000173511	635.420236666577	-0.277494164553897	0.100311168814922	-2.76633367781693	0.00566904949349508	0.129611676279294
ENSG00000182108	425.554822341302	-0.178185009207019	0.0640366426686123	-2.78254764430923	0.00539339457254494	0.129611676279294
ENSG00000186166	978.739939544112	-0.16775569535731	0.060667954090964	-2.76514508970884	0.00568974824298273	0.129611676279294
ENSG00000187605	1719.06901446458	0.292480981917597	0.106126898950356	2.75595522728326	0.00585210069487305	0.129611676279294
ENSG00000204590	1154.26146618287	-0.167004202012609	0.0600998217652987	-2.77878032092661	0.00545634116238791	0.129611676279294
ENSG00000206053	656.009797704514	-0.134137176347099	0.048275131138991	-2.77859786565672	0.00545940649831556	0.129611676279294
ENSG00000211727	51.4249250412551	-0.380468415326587	0.137670291184903	-2.76362032833638	0.00571640110691598	0.129611676279294
ENSG00000211778	114.61939316404	-0.338916512218075	0.121765040808459	-2.78336466663863	0.00537983011740419	0.129611676279294
ENSG00000211789	173.394177825884	-0.331174100869546	0.119930074126444	-2.76139328089121	0.00575553230549974	0.129611676279294
ENSG00000211793	138.653893498083	-0.241517026306183	0.0875817720759668	-2.75761748799392	0.00582242857959983	0.129611676279294
ENSG00000211798	12.5028102552447	-0.539294358359045	0.195182300864591	-2.76302900401397	0.00572676773464501	0.129611676279294
ENSG00000215788	2127.68700205613	-0.227974264231882	0.082504941854661	-2.76315889820851	0.00572448908093247	0.129611676279294
ENSG00000232869	271.084260739424	-0.322238912419692	0.116371927473975	-2.76904335447875	0.00562211534997303	0.129611676279294
ENSG00000237094	194.621861210744	0.589622735921693	0.211856212170224	2.78312696088391	0.00538377340037386	0.129611676279294
ENSG00000261211	14.5044657962414	0.787656672881284	0.283536354461394	2.77797418386618	0.0054698963934517	0.129611676279294
ENSG00000269374	49.9795928901781	0.377967998078026	0.136909945980989	2.76070518741211	0.00576767147096627	0.129611676279294
ENSG00000278376	39.782201631672	-0.366525446777105	0.131829215658237	-2.78030514667789	0.00543078404575172	0.129611676279294
ENSG00000280128	321.177726439748	-0.253698407404539	0.0916935304198671	-2.7668081514895	0.00566080572543025	0.129611676279294
ENSG00000285756	204.611270721958	-0.338014127816667	0.121716568725446	-2.77705928910236	0.00548531720994878	0.129611676279294
ENSG00000050165	32.1215648189687	-0.581736035940075	0.21092058329305	-2.75808091774438	0.00581418035972838	0.129611676279294
ENSG00000203865	57.9320012745195	-0.319027348942032	0.115629356743182	-2.75905148941204	0.00579694004702993	0.129611676279294
ENSG00000282572	140.121669339897	0.600452498978521	0.217586705384908	2.75960104233542	0.00578719876152573	0.129611676279294
ENSG00000096968	1090.44884126556	0.347287113761092	0.125584055117659	2.76537585472711	0.0056857242452138	0.129611676279294
ENSG00000106133	450.268676801919	-0.278750946056898	0.100954799767509	-2.76114604455498	0.00575989133000542	0.129611676279294
ENSG00000119147	14.5057873579268	-0.65464631899678	0.235985053828617	-2.77410076772156	0.00553545293025445	0.129611676279294
ENSG00000188191	428.944094715353	-0.303474936766531	0.10968910070497	-2.76668269514566	0.0056629844210828	0.129611676279294
ENSG00000204103	667.805796888549	0.406466963705064	0.14688621721132	2.76722330673337	0.0056536014604828	0.129611676279294
ENSG00000215458	581.97135599984	0.34631453879286	0.124778620836037	2.77543169232434	0.00551284785395863	0.129611676279294
ENSG00000127191	548.920680537194	-0.185136007169402	0.0671924372944098	-2.75531019001754	0.00586365156812815	0.129632053866656
ENSG00000106617	794.062620328071	0.157536567581983	0.0572716044396712	2.75069240897431	0.00594694552419185	0.131127215521603
ENSG00000148737	382.074879369455	0.328133987314211	0.119297681357665	2.75054790319384	0.00594956919010044	0.131127215521603
ENSG00000168528	88.4536931091643	0.501922193086613	0.182503776263059	2.75020168548812	0.00595585940798484	0.131127215521603
ENSG00000050327	57.837145754448	-0.312027722382056	0.113542782396161	-2.74810706411406	0.00599404327303892	0.131333586142038
ENSG00000107833	187.74824069788	-0.301289758573308	0.10966201823287	-2.74743948204119	0.0060062592187912	0.131333586142038
ENSG00000108557	611.966941256287	0.229946073757283	0.0836519039151805	2.74884447328825	0.00598057560036167	0.131333586142038
ENSG00000269044	224.167975871743	-0.184903375610817	0.0672737270350273	-2.74852284480306	0.00598644630609405	0.131333586142038
ENSG00000273893	31.8633729165899	-0.338440213995531	0.123181595018501	-2.74749010957928	0.00600533201054637	0.131333586142038
ENSG00000044115	2177.95353613542	0.360060772841911	0.131268107797843	2.74294174634113	0.00608914866726279	0.131542691596945
ENSG00000089220	1877.31283701679	-0.195998223795195	0.0714299504989364	-2.74392215626852	0.00607099322707835	0.131542691596945
ENSG00000133983	22.4019810062774	-0.443226638564039	0.161387004841456	-2.74635890912939	0.00602607994213343	0.131542691596945
ENSG00000150455	341.926154554984	0.21044542136389	0.0767358802407254	2.74246442086425	0.00609800557071931	0.131542691596945
ENSG00000160654	1925.06121811653	-0.23034230341113	0.0839886313193806	-2.74254145820302	0.006096575337265	0.131542691596945
ENSG00000163694	1564.27841511017	0.395613517347129	0.144215245475906	2.74321564298988	0.00608407167431927	0.131542691596945
ENSG00000213442	473.96791195045	-0.339743974619218	0.12386612606893	-2.7428320025941	0.00609118396582786	0.131542691596945
ENSG00000226450	21.0059413366231	0.423311815180556	0.154297503452664	2.74347805834993	0.00607921107723747	0.131542691596945
ENSG00000255112	2629.01370592341	0.164712753999942	0.060025319937007	2.74405457851451	0.00606854474512315	0.131542691596945
ENSG00000161955	297.312999369211	0.294028669520742	0.10709923178771	2.7453854207242	0.0060439868731733	0.131542691596945
ENSG00000124882	20.6011097532449	0.853979424800739	0.311481629109129	2.74166867318375	0.00611279668326161	0.131684284942511
ENSG00000124160	1423.70949769605	-0.104770757978059	0.038224728130522	-2.74091571352212	0.00612682221006912	0.131809027277374
ENSG00000181381	2750.07248173459	0.4760503432325	0.173781355946465	2.73936372886371	0.00615582280284605	0.132255167493092
ENSG00000130714	644.321837328651	-0.160170557337731	0.0585459021479169	-2.73581158478109	0.00622266440272527	0.133288677531022
ENSG00000172992	479.072552651659	-0.163922161293776	0.0599244281902103	-2.7354814429511	0.00622890983338777	0.133288677531022
ENSG00000269313	24.6348048568129	0.34619272011594	0.126539646758114	2.73584389545279	0.00622205347126065	0.133288677531022
ENSG00000135766	229.547711442632	0.414254638432699	0.151509193839611	2.73418812373348	0.00625343048492849	0.133365460127122
ENSG00000140675	26.9102366211906	-0.411196649812628	0.150458822919025	-2.73295139384368	0.00627695947394775	0.133365460127122
ENSG00000163823	3188.48837410523	0.475692951634003	0.173963917909071	2.73443457328112	0.00624875124033091	0.133365460127122
ENSG00000164053	251.922727420452	-0.154206681213326	0.0564298289101522	-2.7327157319377	0.00628145200924758	0.133365460127122
ENSG00000171960	442.249945239011	-0.219508379745564	0.0803405320517395	-2.73222462111902	0.00629082359090198	0.133365460127122
ENSG00000287131	12.2746392014924	0.861566861988499	0.315320511027802	2.73235273905963	0.00628837757830604	0.133365460127122
ENSG00000246082	167.475039019503	0.335013321685025	0.122578282873453	2.7330560832777	0.00627496465732256	0.133365460127122
ENSG00000143578	144.246555941301	-0.225657239068011	0.0826446883778194	-2.73045060120977	0.00632478111006418	0.133542968450267
ENSG00000238249	19.407937674539	-0.416508937927514	0.152523089929713	-2.73079268273056	0.00631822032364615	0.133542968450267
ENSG00000259182	15.5348516007457	0.823756524044611	0.301785337258214	2.72961082711513	0.00634091315895309	0.133542968450267
ENSG00000267576	10.503924607968	-1.21762874945399	0.44607068560692	-2.7296766829618	0.00633964673221115	0.133542968450267
ENSG00000255197	2625.91865273383	0.314484144477255	0.11518078745155	2.7303524436273	0.00632666480753438	0.133542968450267
ENSG00000213551	411.8625731509	-0.16796373729777	0.0615892688678778	-2.72715913640878	0.00638822218518318	0.134362528641317
ENSG00000286646	136.15846754055	0.362202728650913	0.13283674737379	2.72667568132867	0.00639758857600453	0.134382943238226
ENSG00000108298	24116.1610711266	-0.276552815040132	0.101464333891693	-2.7256160311005	0.00641816132823167	0.13453006839668
ENSG00000134313	1832.59347555053	0.277441368281316	0.101796559887512	2.72544935298302	0.00642140273991402	0.13453006839668
ENSG00000166928	423.813815574546	0.372685954341736	0.136787660188659	2.7245582958852	0.00643875624393072	0.134717297307654
ENSG00000021762	965.329991568023	0.259307441372959	0.0952427323935212	2.72259557087842	0.00647712959045623	0.135284910340355
ENSG00000131389	10858.2288352352	0.334703302662473	0.123026101980851	2.72058772303921	0.00651659789281604	0.135284910340355
ENSG00000204842	737.990858537279	0.165410394988189	0.0607739430168501	2.72173215653175	0.00649407531386126	0.135284910340355
ENSG00000214226	70.5534389853004	-0.258388342434745	0.0949711690332992	-2.72070297822856	0.00651432648051596	0.135284910340355
ENSG00000232573	279.640752002422	-0.383334220477893	0.140863015958254	-2.72132623222762	0.00650205592356557	0.135284910340355
ENSG00000248810	174.415331112594	0.626986544366759	0.230330567183917	2.72211609615026	0.00648653503995313	0.135284910340355
ENSG00000115935	14059.6239730509	0.21048183291497	0.0774417824500196	2.71793631623618	0.00656904804318976	0.135437854394608
ENSG00000128512	270.033308357365	0.627425149019731	0.230870478849981	2.71764996609822	0.00657473527830878	0.135437854394608
ENSG00000136193	779.919043398708	0.210627637049804	0.0774766920830672	2.71859357165092	0.00655601094094034	0.135437854394608
ENSG00000196924	35055.4027962203	0.219310353787644	0.0806875630191795	2.71801930286969	0.00656740066258316	0.135437854394608
ENSG00000273824	53.0370271048646	0.804085674333965	0.295675317730076	2.71948866245244	0.0065382936379878	0.135437854394608
ENSG00000141540	888.38285342785	0.221371115583442	0.0814110850937369	2.71917657562917	0.00654446614547745	0.135437854394608
ENSG00000100263	223.962544336028	-0.233421687847493	0.0859724435821839	-2.71507564658619	0.00662606333269596	0.135834319977619
ENSG00000103522	1246.1558744782	-0.187821229695275	0.0691670476834632	-2.71547269958408	0.00661812326707818	0.135834319977619
ENSG00000105193	13846.9552342078	-0.301693310523499	0.111121640940237	-2.71498249999526	0.00662792727118085	0.135834319977619
ENSG00000005339	4537.00762957273	0.307119924124581	0.113081010196065	2.71592837375686	0.0066090214686742	0.135834319977619
ENSG00000113558	1710.86399599216	-0.157222446918202	0.0579198521874167	-2.71448287556851	0.00663793320801471	0.13586542062338
ENSG00000157557	1493.08398658375	0.34182580220626	0.126020753977397	2.71245641227928	0.0066786564225843	0.136003275699598
ENSG00000171847	11.5780138360037	0.762871677071466	0.281209012430626	2.71282797972084	0.00667117273825323	0.136003275699598
ENSG00000176597	235.138100683965	0.487873444753892	0.179807174811732	2.71331466758611	0.0066613818352423	0.136003275699598
ENSG00000274515	18.4059703036508	-0.48948560452746	0.180423816651057	-2.71297666579205	0.00666818018688036	0.136003275699598
ENSG00000076108	5865.37981690698	0.250720349401167	0.0924595849214584	2.71167504822941	0.00669441838697349	0.13615103011677
ENSG00000087266	8226.48386237186	0.20802759291222	0.0768829404750814	2.70577050808357	0.00681461215316446	0.136173136234145
ENSG00000113648	7653.05361064267	0.1361669275315	0.050301615502308	2.70700903284611	0.00678924100829586	0.136173136234145
ENSG00000114166	1571.96501038062	0.224698007367353	0.0829667324065646	2.70829042978646	0.0067630810045906	0.136173136234145
ENSG00000114541	294.860818730628	0.383307728621569	0.141645693043583	2.70610224981304	0.0068078080926	0.136173136234145
ENSG00000130749	1430.53183658087	0.156938807526405	0.0579001337354894	2.71050854983105	0.00671801165349491	0.136173136234145
ENSG00000135119	59.6069163326213	-0.356993152733085	0.131874894002581	-2.70705925819435	0.00678821393678459	0.136173136234145
ENSG00000135604	2181.66513614091	0.440138166163057	0.162644519513276	2.70613585677648	0.00680711915062443	0.136173136234145
ENSG00000141293	1437.74696591497	-0.19530319895368	0.0720693908992781	-2.70993269842713	0.00672968619425441	0.136173136234145
ENSG00000149016	280.403542124838	-0.224051677539839	0.0827274214915729	-2.70831211102914	0.0067626391576495	0.136173136234145
ENSG00000167106	6119.74077713055	-0.19487776204899	0.0719128661856385	-2.70991510122716	0.00673004323858569	0.136173136234145
ENSG00000167207	1658.43226628398	0.397891096471157	0.14695046024272	2.70765464642952	0.00677604931851817	0.136173136234145
ENSG00000230979	32.9721059616056	-0.436966333156915	0.161217154858104	-2.710420820548	0.00671978905947776	0.136173136234145
ENSG00000124942	16131.1001151698	0.280226786204347	0.103461296992713	2.70851800962908	0.00675844439649154	0.136173136234145
ENSG00000146192	3058.84977224187	0.209832952968097	0.0775433902015819	2.70600695201248	0.006809762036083	0.136173136234145
ENSG00000162496	570.241763198456	-0.236939103381939	0.0875829057330219	-2.70531219989661	0.00682402215876428	0.136191145477782
ENSG00000065989	439.538007816995	0.272782052805793	0.100931233637567	2.70265251869726	0.0068788617144516	0.136266164110783
ENSG00000092094	1172.25271286665	-0.148717101580078	0.0550229653146698	-2.7028187363146	0.00687542293500592	0.136266164110783
ENSG00000167112	437.320882036989	-0.17760263525277	0.0657093253185386	-2.70285282023224	0.00687471798354245	0.136266164110783
ENSG00000170836	530.776935691501	0.186975276491602	0.0691758528171175	2.70289803272704	0.00687378296194919	0.136266164110783
ENSG00000246430	20.5253731452999	0.549181604921746	0.203121832187283	2.70370545109788	0.00685710429247458	0.136266164110783
ENSG00000106868	696.085590497811	0.252702045556787	0.0935003407214989	2.70268582560023	0.00687817252357186	0.136266164110783
ENSG00000133740	154.381423091891	-0.346302548921649	0.128217888266248	-2.70089106601523	0.00691539844927096	0.136349122530706
ENSG00000138061	675.482409599534	0.460048962288167	0.170287525763961	2.70160107279878	0.00690065029205961	0.136349122530706
ENSG00000143353	189.211547421265	-0.244912870565547	0.0906572843467375	-2.70152445366472	0.00690224045232114	0.136349122530706
ENSG00000167286	1547.35799027088	-0.337448319151723	0.124943464704086	-2.70080808108635	0.00691712404691572	0.136349122530706
ENSG00000126216	1007.1386402083	0.156597489131254	0.0579925202338116	2.70030494449787	0.00692759460844092	0.136387551417842
ENSG00000108469	716.239264806473	-0.150931935902837	0.0559144222964141	-2.69933819762486	0.00694775313454106	0.136466665134706
ENSG00000130741	4555.93309951129	-0.160926205241405	0.0596178755847292	-2.69929452639915	0.00694866500592184	0.136466665134706
ENSG00000153029	1539.09235657239	0.222464276151341	0.0824679898701234	2.69758334720774	0.0069844798004629	0.137001940791923
ENSG00000107185	1186.24181505809	0.12553088360345	0.0465510458559585	2.69662864271356	0.00700453363479608	0.137059370853968
ENSG00000118707	950.775748655793	-0.130035276923511	0.0482168183983752	-2.69688629907388	0.00699911640272704	0.137059370853968
ENSG00000143740	479.428773152816	-0.151714069116461	0.0562861484672221	-2.69540683183911	0.00703027354150859	0.137395065085942
ENSG00000211745	145.81986701783	-0.498072674466581	0.184817960047363	-2.69493654371546	0.00704020372570834	0.137410434711512
ENSG00000112715	399.135610973497	0.32173192748963	0.119400681993286	2.69455686616363	0.00704822984494259	0.137410434711512
ENSG00000126003	1543.28459032786	0.211201921540686	0.0784577438155418	2.69191938576812	0.00710421149744205	0.137689043627172
ENSG00000132694	2467.77716010247	0.301314013121146	0.111924368215189	2.69212163469024	0.00709990458760956	0.137689043627172
ENSG00000135899	4143.4325298225	0.268877447088844	0.099869526941712	2.69228718031049	0.00709638102290799	0.137689043627172
ENSG00000213315	11.2595973538988	-0.583563361071998	0.216670113624154	-2.6933265105693	0.00707429518955846	0.137689043627172
ENSG00000131398	224.926450653619	0.267577330511805	0.0994024914216146	2.69185738390479	0.00710553230263924	0.137689043627172
ENSG00000105699	334.22527202777	-0.258421359366898	0.0960375170332486	-2.69083757421	0.00712728862952485	0.137716452839063
ENSG00000117298	5318.09652738935	0.354063889832515	0.131690685559348	2.6886023740301	0.00717518306100415	0.137716452839063
ENSG00000121236	18.4357415547621	0.838616625680772	0.311623345434924	2.69112259388121	0.00712120208839252	0.137716452839063
ENSG00000130347	102.300660051187	-0.22092602812248	0.0821690798380147	-2.68867594182637	0.0071736021112647	0.137716452839063
ENSG00000168096	291.526336054941	-0.177626738186642	0.0660672520280305	-2.68857463772339	0.00717577918704102	0.137716452839063
ENSG00000177425	100.053459116727	-0.327576959935291	0.121769151856768	-2.69014733978443	0.00714204780901758	0.137716452839063
ENSG00000236438	505.151074107151	0.552865575360714	0.205623319943272	2.68872993351747	0.0071724420450667	0.137716452839063
ENSG00000119457	309.99222854873	0.292572823418097	0.108767007090765	2.68990414688847	0.00714725449909377	0.137716452839063
ENSG00000132661	222.140938345851	-0.253163444077121	0.0942266246822484	-2.68675063901355	0.00721507943171091	0.137857431765857
ENSG00000152439	147.08155647416	-0.199328541317024	0.0741926378117477	-2.68663505161777	0.00721757639758766	0.137857431765857
ENSG00000186854	2034.41385472845	-0.273112183265924	0.101650312124373	-2.68678155096821	0.00721441179051779	0.137857431765857
ENSG00000272990	28.3599447173374	-0.456654604504461	0.169916935048419	-2.68751672324088	0.00719854975737255	0.137857431765857
ENSG00000062598	1983.30829016027	0.188991673751035	0.0703861890109225	2.68506757372114	0.00725151434625409	0.138175879316837
ENSG00000144843	356.131785060332	0.258827762121311	0.0963839531901802	2.6853823022864	0.00724468859261077	0.138175879316837
ENSG00000138795	5238.33649313669	-0.245939003134358	0.0916172262524182	-2.68441878448451	0.00726560333708645	0.138279722964811
ENSG00000001630	11.490348918632	0.493447204044954	0.184348141772037	2.67671374010998	0.00743481268807423	0.13841574594724
ENSG00000046647	235.032966785093	-0.207072375099514	0.0774611533094429	-2.67324157016225	0.00751221324951919	0.13841574594724
ENSG00000100105	1223.45899495289	-0.12484189771685	0.0465787293311466	-2.68023407915016	0.00735706932574749	0.13841574594724
ENSG00000105640	10551.336147639	-0.326793268176566	0.121771335086606	-2.68366334280679	0.0072820393224582	0.13841574594724
ENSG00000105851	2026.35805674656	0.215340596441974	0.0805271334567395	2.67413711625111	0.00749218116551932	0.13841574594724
ENSG00000114302	979.744237119987	0.169833682828941	0.0634756054057727	2.67557405310696	0.00746013902521771	0.13841574594724
ENSG00000116525	462.31507606002	0.134226444296175	0.050119214135773	2.67814343482234	0.00740315080708569	0.13841574594724
ENSG00000137274	127.086280396304	-0.200209580791521	0.0748104129244825	-2.67622611565616	0.0074456393156796	0.13841574594724
ENSG00000143842	183.879081531355	0.347893096606795	0.129960251430384	2.67691923320993	0.0074302543966617	0.13841574594724
ENSG00000144559	235.433250322433	-0.240858142242764	0.0899212814407413	-2.67854437107295	0.0073942934528936	0.13841574594724
ENSG00000145912	717.344719976694	-0.256329439166489	0.0956062098970505	-2.68109612798695	0.0073381432987527	0.13841574594724
ENSG00000148411	1841.42067780836	0.253785622031024	0.0947909126826865	2.67732016549491	0.00742136804752866	0.13841574594724
ENSG00000158526	1150.24713190732	-0.136571029186199	0.0510550328838255	-2.6749768136858	0.00747344186447007	0.13841574594724
ENSG00000159753	1793.5454248054	-0.199081884272852	0.0742917318059715	-2.67973137027949	0.00736812635355691	0.13841574594724
ENSG00000162104	286.014582415471	0.282612686549131	0.105607945523323	2.67605515047839	0.00744943856768953	0.13841574594724
ENSG00000163918	159.574462052427	-0.272985487891759	0.102025127487871	-2.67566916712957	0.00745802242832574	0.13841574594724
ENSG00000164715	947.003953456031	0.327125611236678	0.122293080388652	2.67493148587851	0.00747445235863936	0.13841574594724
ENSG00000170581	6050.74278084197	0.392414706769706	0.146476149695047	2.67903482981144	0.00738347132408426	0.13841574594724
ENSG00000196663	2624.68114982588	0.43763081302926	0.163641125397923	2.67433270191146	0.0074878125727937	0.13841574594724
ENSG00000197568	82.3375907176729	-0.299442949651926	0.111960536443921	-2.6745401474734	0.00748318157423306	0.13841574594724
ENSG00000198121	117.223829444073	0.46011837759705	0.171717816574123	2.67950284237651	0.00737315772731174	0.13841574594724
ENSG00000198467	323.760608834878	-0.355727570000422	0.132631378259934	-2.68207700671903	0.00731666153297938	0.13841574594724
ENSG00000211788	177.11613005738	-0.28686845047954	0.10696413268398	-2.68191255593199	0.00732025915115753	0.13841574594724
ENSG00000215022	78.4094090647026	-0.312054709983813	0.116507010106061	-2.67842003412272	0.00739703924725334	0.13841574594724
ENSG00000240291	73.7838324968186	-0.368343954098749	0.137409912219805	-2.6806214205969	0.00734855994799591	0.13841574594724
ENSG00000269837	218.907158466617	-0.231032019153431	0.0864277808027666	-2.6731221952888	0.00751488711908983	0.13841574594724
ENSG00000285906	12.9667090807147	0.607436868129116	0.227175066933094	2.67387119691271	0.0074981243944368	0.13841574594724
ENSG00000227543	34.2387246345528	-0.344108176325188	0.128548639286921	-2.67687140240464	0.00743131516582518	0.13841574594724
ENSG00000158417	1246.76733315062	-0.165225995343879	0.0618288299927894	-2.67231314846404	0.00753303140587199	0.138590460554468
ENSG00000128563	874.340505862458	-0.166448606467068	0.0623138236630573	-2.67113453616788	0.00755953413895888	0.138850533408875
ENSG00000176438	2334.25653481171	0.198947923808025	0.0744975825580597	2.67052858598432	0.00757319228201597	0.138850533408875
ENSG00000187554	693.680467070223	0.54775151236149	0.205098555413513	2.6706746483764	0.00756989800729926	0.138850533408875
ENSG00000140323	13.7697479957837	-0.693229812977356	0.259804382572271	-2.66827605490649	0.00762415861894796	0.139454750809486
ENSG00000152291	9404.12439578776	0.189218512998464	0.0709236581458529	2.66791812415175	0.00763228549975695	0.139454750809486
ENSG00000198837	4871.355771682	0.133271867374706	0.0499532049857533	2.66793426793567	0.00763191878514867	0.139454750809486
ENSG00000130202	225.069471240385	0.87314737551846	0.327497806977232	2.6661167095362	0.00767330493791582	0.140044377236352
ENSG00000205730	314.59264883769	0.271043771310469	0.101683184996449	2.66557121828879	0.00768576506189095	0.140112022301397
ENSG00000171522	985.677294875727	0.222035660201331	0.0833189513448007	2.66488783905208	0.00770140041386767	0.140237332223397
ENSG00000111885	1077.2449771306	0.350976292442453	0.131744366726988	2.66407058731988	0.0077201361222748	0.140343552957646
ENSG00000156875	43.6862895996322	0.442720547719102	0.166194581264705	2.66386872754872	0.00772477009594439	0.140343552957646
ENSG00000198053	7809.43430082328	0.346255559909332	0.130028872805015	2.66291287803871	0.00774674682403651	0.140583253589034
ENSG00000111144	6101.43053658474	0.297623912918916	0.11182222084452	2.66158113003979	0.00777745955276286	0.140980767385642
ENSG00000107864	95.9306576096022	0.385107954743948	0.144823244950187	2.65915844432576	0.00783361133573213	0.141393496462984
ENSG00000138614	624.934862247914	-0.110234796486709	0.0414536115701295	-2.65923262922986	0.00783188653956769	0.141393496462984
ENSG00000234456	13.5702395156026	0.828070375779864	0.311302182374616	2.66002110702641	0.00781357547473556	0.141393496462984
ENSG00000260314	17.7134852593196	0.57935414549876	0.217878117796807	2.65907449246034	0.00783556362380772	0.141393496462984
ENSG00000196782	539.201039915219	0.328697635883097	0.123634194430975	2.65863046543007	0.00784589665715387	0.141420520151357
ENSG00000100330	5332.95853491054	0.276679542952011	0.104144614768695	2.65668602804395	0.00789128992809314	0.141804424625718
ENSG00000111215	11.1338150396691	-0.486521394735642	0.183137797083897	-2.6565864746793	0.00789362033849986	0.141804424625718
ENSG00000167522	3446.39664149127	0.153019003408546	0.0575999999458832	2.65657992278319	0.00789377373119548	0.141804424625718
ENSG00000140464	2475.37235618093	0.413626446068345	0.155760966388684	2.65552054316476	0.00791861102387033	0.142091130098732
ENSG00000170776	7686.22127780027	0.235016522319438	0.0885614242513323	2.65371209085882	0.00796117219045404	0.142694873550288
ENSG00000186318	117.975890686601	0.361239276670528	0.136185856022127	2.65254621310921	0.00798871912763425	0.143028454537935
ENSG00000176994	2682.76352072339	0.230389481770998	0.086888763688076	2.65154517099678	0.00801243945965872	0.143116689112839
ENSG00000188786	1150.49138760557	0.287473827053719	0.108431310383183	2.65120679661457	0.00802047170649859	0.143116689112839
ENSG00000110079	91.6398749535628	0.518890572693211	0.195716041614226	2.65124191360865	0.00801963777287517	0.143116689112839
ENSG00000150456	45.4123200590545	-0.262053944999568	0.0988829752118165	-2.65014219523861	0.00804578999508108	0.143408590936824
ENSG00000010704	137.301074116354	0.26527267573948	0.100156005413343	2.64859480611973	0.00808271750767185	0.143656082856986
ENSG00000104447	288.170541579311	0.272029811557055	0.102742595496638	2.64768288402794	0.00810455096962755	0.143656082856986
ENSG00000138772	697.797425080179	0.833779949772279	0.314896907854579	2.6477870343437	0.0081020547095506	0.143656082856986
ENSG00000211806	55.2354829276053	-0.282093952573775	0.10653551976103	-2.64788638762491	0.00809967406559426	0.143656082856986
ENSG00000089041	630.867298037868	0.283446998368499	0.107054009789088	2.64770090281466	0.00810411904864287	0.143656082856986
ENSG00000137642	19740.8168986666	0.367347820010463	0.138769643947014	2.64717707390478	0.00811668394899864	0.143711994787248
ENSG00000158859	40.1590897711015	-0.339936987265248	0.128442125378045	-2.64661602464696	0.00813016097907014	0.143791554288394
ENSG00000048342	12.4654685686882	0.554531464008563	0.209603609023733	2.64561982778538	0.00815414010612921	0.144056475208283
ENSG00000102030	526.545652500421	-0.286205544789454	0.108238433998898	-2.64421365143151	0.00818809545372933	0.144303198994316
ENSG00000124788	1344.67891964339	0.261406811518894	0.0988708460958676	2.64392206440135	0.00819515231074802	0.144303198994316
ENSG00000245060	673.307543506179	-0.129264258733213	0.0488860601027608	-2.64419465306662	0.00818855507785805	0.144303198994316
ENSG00000135362	957.29543772904	0.303538168040329	0.114829428462041	2.6433830778899	0.00820821094843893	0.144374312572213
ENSG00000102554	88.9540279769298	0.411575862043459	0.155869244812758	2.64052002393336	0.00827789007811402	0.144396622756102
ENSG00000108666	177.20159984669	-0.170585183308277	0.0646071788889033	-2.64034409553171	0.00828218891729124	0.144396622756102
ENSG00000123836	497.331893972966	0.307782290214915	0.116543448487929	2.64092314246899	0.00826804733838962	0.144396622756102
ENSG00000158195	8281.72645840721	0.182997155869885	0.069323571704078	2.63975371394662	0.00829662958982271	0.144396622756102
ENSG00000160172	35.9490554045776	-0.34093836833183	0.129022271517079	-2.64247687103151	0.00823020862919674	0.144396622756102
ENSG00000184371	545.321227751281	0.397572723456573	0.150524683321078	2.64124603809015	0.00826017091525797	0.144396622756102
ENSG00000188559	1723.57030387668	0.272642052204588	0.103273482335848	2.64000056972949	0.00829058878475999	0.144396622756102
ENSG00000189430	215.708640917755	0.350850831881445	0.132804668314465	2.64185616616032	0.00824530633062074	0.144396622756102
ENSG00000085265	30321.8236498007	0.321518322707438	0.12180438037042	2.63962857271362	0.00829969342344208	0.144396622756102
ENSG00000124104	152.650654679403	0.264395951188344	0.100103706671883	2.64122039011975	0.00826079630304883	0.144396622756102
ENSG00000100425	1291.90326198196	0.176960512986693	0.0671073446809528	2.63697682910884	0.00836485451200722	0.144713044850982
ENSG00000118242	93.0435573841096	-0.278647952893666	0.105681289825954	-2.63668198365643	0.00837212792277954	0.144713044850982
ENSG00000149639	358.920831331397	0.245761654067259	0.0931715692699288	2.63773226095676	0.0083462448881125	0.144713044850982
ENSG00000204536	381.362324745692	-0.187552433450232	0.0711230298798116	-2.63701411156372	0.00836393521044612	0.144713044850982
ENSG00000272914	26.818281142674	0.504982984197704	0.191429717853945	2.6379550148164	0.00834076455150314	0.144713044850982
ENSG00000279821	98.2900928837835	0.397866938838585	0.150804963947169	2.63828808034441	0.00833257625993444	0.144713044850982
ENSG00000154511	262.763724218773	-0.230414669667161	0.0874064868989183	-2.63612779602531	0.00838581424102554	0.144720519911603
ENSG00000188167	95.2849028113371	0.380240782178131	0.144272860082918	2.63556695250649	0.00839968530537791	0.144720519911603
ENSG00000269404	600.813744175748	-0.351927632255302	0.133528267886784	-2.63560396480013	0.00839876926660742	0.144720519911603
ENSG00000065717	215.420695100074	-0.268988480019741	0.102136434287391	-2.63361925542518	0.00844801625548439	0.144939522939984
ENSG00000093167	852.442974155979	0.196057328013375	0.0744522827818361	2.6333286326206	0.00845524917227368	0.144939522939984
ENSG00000130935	774.515482802321	-0.156018635186864	0.0592498789397344	-2.63323129057457	0.00845767302423749	0.144939522939984
ENSG00000179134	1844.32499710861	0.167278819354267	0.0635123837682726	2.63379847250877	0.00844355872328767	0.144939522939984
ENSG00000082397	544.873738667331	0.367102219871593	0.139379558041218	2.63383113729657	0.00844274650316919	0.144939522939984
ENSG00000118503	1928.64898268943	0.225055369781872	0.085503820424004	2.63210893578611	0.00848566498191387	0.145108497543284
ENSG00000272333	3152.63547159915	0.188906893970738	0.0717674136335811	2.63220986247643	0.00848314444607471	0.145108497543284
ENSG00000121281	5752.19893811322	0.221962008529095	0.0843456077887549	2.63157755748234	0.00849894663324729	0.145180512072312
ENSG00000083807	52.7949343555394	-0.369292577315111	0.140435630728918	-2.62962166651249	0.00854799385480601	0.145862675522415
ENSG00000170832	2372.11637143801	0.316517087309435	0.120424365137352	2.62834756860396	0.00858007994702318	0.146254270108683
ENSG00000126249	46.2398668895334	-0.30470290909275	0.116009165499189	-2.62654168557812	0.00862574264726924	0.14634332686764
ENSG00000139719	473.79249246724	-0.121866471064724	0.0464047376383833	-2.62616442343429	0.00863530930391291	0.14634332686764
ENSG00000153208	79.3647428557768	0.486110453399065	0.185100181126772	2.62620193259636	0.00863435771787186	0.14634332686764
ENSG00000171224	40.4807156070886	-0.347422810043506	0.132302497850201	-2.62597317275804	0.00864016268211417	0.14634332686764
ENSG00000196405	15228.0907266812	-0.15872206468596	0.0604222488655455	-2.62688111856207	0.00861714336440413	0.14634332686764
ENSG00000278619	206.799904079951	-0.197247929587273	0.0750873421963498	-2.62691318959564	0.00861633126492871	0.14634332686764
ENSG00000148303	23883.686378845	-0.218882810905042	0.0834084652957744	-2.62422777027323	0.00868456863838706	0.146659249434054
ENSG00000182541	5519.60027007902	0.506329517117953	0.19300199285225	2.62344191184371	0.0087046286993847	0.146659249434054
ENSG00000215196	30.8632436753067	0.747535471828194	0.284938600021828	2.62349668234114	0.00870322926974624	0.146659249434054
ENSG00000228242	258.551782434799	0.458375744465234	0.174710292053356	2.62363332507765	0.00869973881598755	0.146659249434054
ENSG00000267348	14.3660911979168	-0.468661984691727	0.1786018228836	-2.62406047779909	0.00868883553205869	0.146659249434054
ENSG00000160219	1634.23502199092	0.170829230601494	0.0651276639778958	2.62299029579002	0.00871617551522097	0.146699374654708
ENSG00000228340	307.740746034597	0.307491463332825	0.117276107353916	2.62194465923801	0.00874296266266302	0.146995651658177
ENSG00000135077	670.273689260199	0.192122125453845	0.0733006526245236	2.62101521030071	0.00876683504415231	0.147242352273559
ENSG00000100138	1978.99326924004	-0.178920309370276	0.0683283809237195	-2.61853576729733	0.0088308033386345	0.147851295228226
ENSG00000226499	18.6080626846001	-0.479248115137093	0.18299279566482	-2.61894526172992	0.00882020993981059	0.147851295228226
ENSG00000283498	15.4986694402154	-0.732551982110926	0.279724215668936	-2.61883648635529	0.00882302279181797	0.147851295228226
ENSG00000095485	1132.36821181777	-0.11133167241299	0.0425361985356745	-2.61733949543276	0.00886181537800028	0.148161572838074
ENSG00000124523	336.669855792881	-0.117179006790282	0.0447838708715456	-2.61654485219441	0.0088824693755751	0.148161572838074
ENSG00000235072	21.2415866010311	-0.351696936038654	0.134420414118561	-2.6163952725845	0.00888636198454026	0.148161572838074
ENSG00000256751	128.112860039731	0.398025208776069	0.152109639203831	2.61669944692134	0.00887844785556101	0.148161572838074
ENSG00000128789	805.69441628052	-0.157406426602984	0.0601951153197437	-2.61493687264945	0.00892439481865018	0.148548628848796
ENSG00000213339	444.173151771398	-0.214707837197049	0.0821151466076172	-2.61471660305277	0.00893015173203427	0.148548628848796
ENSG00000224478	15.5840569667043	-0.452018979957419	0.172893315861501	-2.61443872312285	0.00893741906668693	0.148548628848796
ENSG00000119522	1158.13162145615	0.268562479486906	0.102752731685585	2.61367727243188	0.00895736019998148	0.148700437549198
ENSG00000145244	11.4875230220943	0.924045919546706	0.353608388585854	2.6131900412265	0.00897014081703443	0.148700437549198
ENSG00000088827	556.988047427082	0.945478294018004	0.361832589465578	2.6130269122924	0.00897442350821728	0.148700437549198
ENSG00000078319	213.209623078297	-0.186946748040158	0.0715633044066834	-2.6123269403236	0.00899282089616799	0.148807871665558
ENSG00000101337	2209.72887499083	0.150471894153061	0.057621878309561	2.61136739320928	0.00901809543393672	0.148807871665558
ENSG00000172243	5318.51360733215	0.307839554387082	0.117882773307413	2.61140407330172	0.00901712811296059	0.148807871665558
ENSG00000211734	325.19239740467	-0.293603814844795	0.112404828241099	-2.61202138234701	0.00900086244159577	0.148807871665558
ENSG00000279748	14.9551136345437	0.519283008061552	0.198991282372675	2.60957667024341	0.00906543289728113	0.149434931981341
ENSG00000114021	337.360452369582	-0.197699280534081	0.0757779403829475	-2.60892918882458	0.0090826034938654	0.149563941895895
ENSG00000151702	5558.0565540118	0.172149842406563	0.0659954730120887	2.60850986513922	0.00909373904778286	0.149593409248523
ENSG00000241163	408.201316353937	0.338008533310145	0.129600722037923	2.60807600447812	0.00910527347346431	0.149629370858593
ENSG00000174021	142.993512272603	0.35893924558776	0.137647307160915	2.60767357524942	0.00911598395108003	0.149651732431781
ENSG00000135503	697.790856349084	0.211911569735952	0.0812854824524714	2.60700389961834	0.00913383200667921	0.149791101535766
ENSG00000014164	1017.67090664452	0.267531656207842	0.102654599960812	2.60613412657563	0.0091570595811378	0.150018316945437
ENSG00000007312	1383.40842578428	-0.409061338827763	0.157190055202953	-2.60233599574484	0.00925910891217247	0.150460700525087
ENSG00000033170	359.709792697486	-0.210033789797378	0.0806949131102469	-2.60281325925001	0.00924623014349676	0.150460700525087
ENSG00000100030	5796.05201362134	0.214019983145447	0.0822454915369714	2.60220930224777	0.00926253037416189	0.150460700525087
ENSG00000105501	135.685605533704	0.462542636322675	0.177765484858046	2.60198225033412	0.00926866492051329	0.150460700525087
ENSG00000120915	659.714622786006	-0.254881164511626	0.0979014493638174	-2.60344628366478	0.00922917289181967	0.150460700525087
ENSG00000139239	115.402537623902	-0.257465109387046	0.0988685293527793	-2.60411590090885	0.00921116019228741	0.150460700525087
ENSG00000158163	12.0369714528538	0.629670592999698	0.241836054590695	2.60370850849932	0.00922211530404537	0.150460700525087
ENSG00000169885	12.9807813863554	-0.603289505183496	0.231701400572899	-2.60373698083749	0.0092213492820483	0.150460700525087
ENSG00000186026	93.7774184916076	-0.221759750049285	0.0851901307495681	-2.60311550291181	0.00923808248647459	0.150460700525087
ENSG00000123700	1520.92494122022	0.478880563031759	0.184244170105815	2.59916263704153	0.00934514857592064	0.150579931984977
ENSG00000136738	387.557563975421	0.169863756600574	0.0653092608523083	2.60091378135036	0.00929758178810757	0.150579931984977
ENSG00000145246	506.44903101266	0.228259814594443	0.0878636815385197	2.59788584540899	0.00937996713652078	0.150579931984977
ENSG00000160255	36483.4328052466	0.286591208077092	0.110215804320314	2.60027325340916	0.00931495549854009	0.150579931984977
ENSG00000162777	5800.8976646751	-0.156018746596168	0.060067982317104	-2.59736952329332	0.00939408025486435	0.150579931984977
ENSG00000183621	522.330247832016	0.425744656625902	0.163823659745968	2.59879834992138	0.00935507103939676	0.150579931984977
ENSG00000221963	3320.39233019252	0.408096328632549	0.157093778465218	2.59778797492547	0.00938264086879427	0.150579931984977
ENSG00000225721	16.2082501009356	-0.515365246540124	0.198238360869898	-2.59972512019686	0.0093298460842144	0.150579931984977
ENSG00000231607	268.606909341468	0.275075735739728	0.105888938552314	2.59777592919991	0.00938296999400658	0.150579931984977
ENSG00000246465	10.6530703058411	-0.49558411152908	0.190566906593213	-2.60057803523547	0.00930668497261858	0.150579931984977
ENSG00000256591	18.4054964172528	-0.401262335186243	0.154287184398168	-2.60074961346568	0.00930203192779455	0.150579931984977
ENSG00000283341	59.4017857111322	-0.32077030945673	0.123505493617738	-2.59721490972333	0.00939831013701063	0.150579931984977
ENSG00000186407	3977.0067650269	0.34570548035927	0.132986096750234	2.59956107297856	0.00933430671791756	0.150579931984977
ENSG00000101346	722.56006745208	0.136164270939335	0.0524531155748627	2.59592341554998	0.00943370895534647	0.150995945539276
ENSG00000163516	2240.2511786798	-0.133285327247975	0.0513647305911452	-2.59488029459171	0.00946238683071908	0.151152658295898
ENSG00000211810	120.142914016756	-0.372090332822956	0.14338030702663	-2.59512858173646	0.00945555378461426	0.151152658295898
ENSG00000171617	470.768686149667	0.395109491125061	0.152340859461173	2.59358843400619	0.00949801091200981	0.151570451303718
ENSG00000166508	2153.14572792718	-0.168512234906401	0.0649875409565125	-2.5929929402801	0.00951447236213217	0.151681916960446
ENSG00000108515	251.237363385852	-0.235831934186152	0.0910127359663806	-2.59119706359852	0.00956427060750998	0.152324094869457
ENSG00000103264	768.211596263254	-0.133599222216444	0.0515977650285997	-2.58924436247176	0.00961868108681382	0.15303837920034
ENSG00000127951	11247.8016788504	0.278054988131911	0.107436796822884	2.58807965570959	0.00965126595775096	0.153315520291672
ENSG00000157734	585.968037490871	-0.386396883147491	0.149306898640718	-2.58793723977409	0.00965525705697895	0.153315520291672
ENSG00000196358	1473.39033122885	0.445347374510569	0.172147559421197	2.58700951676537	0.00968129182343541	0.153576567815567
ENSG00000105135	522.716022764264	-0.169312542310198	0.0654878617514465	-2.5854034286966	0.00972651157755012	0.154013033053821
ENSG00000136261	628.131665516515	-0.155914900215639	0.0603309432989014	-2.5843272405535	0.00975691712586371	0.154013033053821
ENSG00000236525	28.7435415993023	0.575855909501895	0.222774445937885	2.58492802923392	0.00973993261188121	0.154013033053821
ENSG00000282508	547.337061479517	0.487142438869313	0.188497897687463	2.5843388432746	0.00975658886292187	0.154013033053821
ENSG00000168610	7557.16001955211	0.303628944759898	0.117467914155193	2.58478195466005	0.0097440597666806	0.154013033053821
ENSG00000135677	4302.49559729033	0.290112048880139	0.112303117756888	2.58329469986905	0.00978616909997812	0.154183560091419
ENSG00000143845	27.3741678031885	-0.390498507018445	0.151164657916302	-2.5832659062058	0.00978698594607531	0.154183560091419
ENSG00000128383	5656.94336923318	0.409218622167403	0.158432916571959	2.58291415080742	0.00979696978493857	0.154189083950567
ENSG00000006757	122.05506558271	-0.263740215047795	0.102173583938783	-2.58129552552267	0.00984302813382298	0.154609919833141
ENSG00000113273	472.490118263411	0.278531551156791	0.107890464627878	2.58161415948541	0.00983394610949746	0.154609919833141
ENSG00000133812	852.2795218344	0.351258636564814	0.136100913824304	2.58086905293129	0.00985519557829636	0.154649274927658
ENSG00000104907	1088.46815122345	-0.171185174395684	0.0663474878343891	-2.58013046135193	0.0098762996159299	0.154727162697155
ENSG00000136286	7494.27647983799	0.149698267572936	0.0580221607874741	2.5800188331706	0.00987949270751543	0.154727162697155
ENSG00000059145	1095.10433296232	0.159764561777174	0.0619942275922357	2.57708770610094	0.00996366657248994	0.154924294285656
ENSG00000082641	2196.36637018007	0.140347705748318	0.0544651562068283	2.57683472375175	0.00997096138755711	0.154924294285656
ENSG00000101417	342.713473160309	-0.112800623395543	0.0437845031596234	-2.5762682057693	0.00998731434591858	0.154924294285656
ENSG00000119922	6559.04636285478	0.602976756717583	0.233781470875212	2.57923245353966	0.00990201294232592	0.154924294285656
ENSG00000153815	2641.60192804644	0.249457902042372	0.0968073707428033	2.57684823095886	0.00997057178336574	0.154924294285656
ENSG00000183762	1477.29870259278	0.758399087394772	0.294079587417566	2.57889061275754	0.00991181678637102	0.154924294285656
ENSG00000280789	257.740495156828	-0.177753805238979	0.0689980659329296	-2.57621431609063	0.00998887115474177	0.154924294285656
ENSG00000127152	2253.15103977164	-0.211083840181898	0.0818876684244427	-2.57772439053707	0.00994532863655893	0.154924294285656
ENSG00000162302	1544.63058139162	0.201815315333384	0.0783032662318246	2.57735500759176	0.00995596402664429	0.154924294285656
ENSG00000038219	3258.91857131233	0.317773625313731	0.123275349489556	2.57775481172458	0.00994445319138768	0.154924294285656
ENSG00000140105	6118.53662098351	0.494991846865477	0.192208914579456	2.5752803814979	0.0100158857708346	0.155192901885749
ENSG00000106829	2090.93320613758	0.207337037377633	0.0805470595652718	2.57411056960578	0.0100498150662008	0.155267702654064
ENSG00000203804	135.429033519874	0.488984675822404	0.189919866080527	2.57468945147146	0.0100330123686183	0.155267702654064
ENSG00000212123	32.4118875442857	-0.366070945110614	0.142206961214836	-2.57421255600546	0.010046852978743	0.155267702654064
ENSG00000099331	8841.42867703517	0.207130486987721	0.0804823827714777	2.57361275666811	0.0100642846843946	0.155341312110338
ENSG00000107099	9698.61784190855	0.271813398532198	0.105632384823685	2.57320138124206	0.01007625587474	0.155376253883514
ENSG00000006634	185.66217005327	-0.254171749110986	0.0988646985771345	-2.57090501229497	0.0101433143828338	0.155479455687263
ENSG00000121060	6921.27251767291	0.344282957456927	0.134097259355708	2.56741233274335	0.0102460694175844	0.155479455687263
ENSG00000127946	1746.61660821918	0.440974650727549	0.171489185944043	2.57144290644332	0.0101275712739104	0.155479455687263
ENSG00000131873	1156.33290774617	0.352475272749814	0.137221092586357	2.56866685803417	0.0102090549867858	0.155479455687263
ENSG00000133961	5805.93494760901	0.301459650128029	0.117181764210087	2.5725815971465	0.0100943157856349	0.155479455687263
ENSG00000140396	1763.37059296149	0.318880872576882	0.124061341248776	2.57034842092704	0.010159627657973	0.155479455687263
ENSG00000163814	17.2641361147797	0.46334104740344	0.180336488139895	2.56931390969534	0.0101900104726658	0.155479455687263
ENSG00000163840	3440.07382804208	0.331859603536121	0.129178988365593	2.56899057451136	0.0101995231613334	0.155479455687263
ENSG00000165959	537.361161530119	0.257702952671729	0.100206092332617	2.57172938962961	0.0101191953544667	0.155479455687263
ENSG00000167395	1999.39470878493	0.175482072354847	0.0682609161058916	2.57075472123208	0.0101477170009215	0.155479455687263
ENSG00000167664	457.553245846186	-0.303576240332446	0.11813468612028	-2.56974687369429	0.0101772848174005	0.155479455687263
ENSG00000175564	108.931986312515	-0.202210882361468	0.0787626698870584	-2.56734418286516	0.0102480835780372	0.155479455687263
ENSG00000177663	10187.1057225118	0.288497688491477	0.112244008559152	2.57027250001891	0.0101618546522823	0.155479455687263
ENSG00000204227	906.316088325223	-0.168872123797665	0.065719788779243	-2.56957800587153	0.0101822464876199	0.155479455687263
ENSG00000257923	2234.65595361418	0.222197891846858	0.0865358450967247	2.56769771646071	0.0102376387672391	0.155479455687263
ENSG00000284642	17.0985645374809	0.550500551154925	0.214406883340351	2.56755073614431	0.0102419800082062	0.155479455687263
ENSG00000168028	9239.51271505536	-0.291306993980933	0.113417245884973	-2.5684541333015	0.0102153229793803	0.155479455687263
ENSG00000004779	359.709672674209	-0.212432768415312	0.0830035664170924	-2.55932097360538	0.0104876858655199	0.155514634756041
ENSG00000006451	641.561204952579	-0.13875561347483	0.0542046221503382	-2.5598483666206	0.0104717842946694	0.155514634756041
ENSG00000038427	6765.57591840635	0.386276681614447	0.150992132261508	2.55825701530888	0.0105198309589481	0.155514634756041
ENSG00000081237	32685.5181702742	0.231911876176886	0.090655365978584	2.55817042569407	0.0105224509209541	0.155514634756041
ENSG00000092621	165.322145879451	-0.373740622216431	0.145894463205326	-2.5617190262419	0.0104155543592354	0.155514634756041
ENSG00000102038	15.5175555068799	-0.484916013163713	0.189398578273051	-2.56029383950614	0.0104583694346527	0.155514634756041
ENSG00000111252	3572.92955736662	0.199144050898355	0.0776548521209198	2.56447659688102	0.0103331547591091	0.155514634756041
ENSG00000115956	9648.84853949766	0.267015877615165	0.104329572964355	2.55934985669301	0.0104868144479612	0.155514634756041
ENSG00000120733	3720.04173852636	0.201771484933022	0.0787302056712678	2.56282176850273	0.0103825331699287	0.155514634756041
ENSG00000122140	571.205255641411	-0.195217808653165	0.0761256690498759	-2.56441501388004	0.0103349885830616	0.155514634756041
ENSG00000127511	2405.28072609719	0.132784269786606	0.0518543045975953	2.5607183591999	0.0104455997835991	0.155514634756041
ENSG00000143337	2451.73517505421	0.189278131365194	0.0739596075981626	2.55920951330056	0.0104910492840419	0.155514634756041
ENSG00000151718	66.0654505751534	0.349902514096875	0.136382707348716	2.56559296188637	0.0102999617135606	0.155514634756041
ENSG00000162736	2911.57328309888	0.22239293118435	0.0869195681823386	2.5586060289418	0.0105092766550087	0.155514634756041
ENSG00000172943	1680.77894142043	0.160523849596387	0.0627169061183624	2.55949885814582	0.0104823200209463	0.155514634756041
ENSG00000177409	3157.4458762557	0.479884884951205	0.187240297941955	2.56293591831376	0.0103791203244831	0.155514634756041
ENSG00000178035	1847.17842747385	-0.176816053672393	0.0690941525673939	-2.5590595890141	0.010495574902469	0.155514634756041
ENSG00000179057	15.6172532519678	-0.470392333931437	0.183477781049333	-2.56375639187047	0.010354619206954	0.155514634756041
ENSG00000183826	587.585314536255	0.135404500186611	0.0527742661581014	2.56572966416938	0.0102959036532251	0.155514634756041
ENSG00000197467	26.7908656456892	0.554155643288515	0.21644951766347	2.56020733735291	0.0104609731422226	0.155514634756041
ENSG00000198429	77.0437899609376	-0.255508025880717	0.0997751929171011	-2.56083720221927	0.010442027444158	0.155514634756041
ENSG00000198756	62.2884231454431	0.559910386385168	0.218832426210794	2.55862623323394	0.0105086659581253	0.155514634756041
ENSG00000198961	3111.29383532512	0.266857338715077	0.104207475965497	2.56082719826583	0.0104423281142146	0.155514634756041
ENSG00000203710	2424.47961689093	0.465778230320057	0.181916048950462	2.56040208110992	0.0104551121835755	0.155514634756041
ENSG00000211706	111.262382044029	-0.331896732382302	0.129325193022808	-2.56637337725656	0.010276813901153	0.155514634756041
ENSG00000232888	33.3656668940439	-0.417548369699225	0.162797271535706	-2.56483641132552	0.0103224459610509	0.155514634756041
ENSG00000275120	44.9311598030146	0.269306594193025	0.105227712605007	2.55927442995859	0.0104890902467466	0.155514634756041
ENSG00000206530	200.471376254602	-0.277834107774663	0.108541763629185	-2.55969774660966	0.0104763234901217	0.155514634756041
ENSG00000176845	769.795287999929	0.308030162905031	0.120428006767095	2.55779507752507	0.0105338146298468	0.155538963990155
ENSG00000166669	405.224020675657	-0.210148160931248	0.0821704454392126	-2.55746649306788	0.0105437715216976	0.155542494909025
ENSG00000076685	3568.6066239958	0.244595422856398	0.0956729111986322	2.55657970257201	0.0105706851834032	0.155556566844888
ENSG00000124243	521.557321816614	-0.26218251306771	0.102534152472145	-2.55702618831257	0.0105571269294975	0.155556566844888
ENSG00000272977	87.6242109933707	-0.285563365191579	0.111702018723904	-2.5564745243988	0.0105738813399499	0.155556566844888
ENSG00000162745	21.3272058482371	0.519639636875489	0.203292923158779	2.55611276969849	0.010584880912701	0.155575393837183
ENSG00000149782	415.612671665807	0.201298779944874	0.0787738624874553	2.55540065687309	0.010606563270755	0.155608828123366
ENSG00000167526	27030.5717339046	-0.300690636101757	0.117668740183283	-2.55539946831585	0.0106065994928522	0.155608828123366
ENSG00000125810	6105.60796041703	0.329191882310578	0.128853579411828	2.55477483678159	0.0106256507956843	0.155745573842237
ENSG00000132405	3821.21994225018	0.242077899979224	0.0948536003375484	2.5521213651117	0.0107069215145709	0.156029303578996
ENSG00000154237	962.705993623013	0.242722693898592	0.0951256721067428	2.55160030434504	0.0107229453690905	0.156029303578996
ENSG00000160131	510.889846727421	-0.174193095627314	0.0682557977136485	-2.55206299629082	0.0107087154347277	0.156029303578996
ENSG00000160183	42.9949801386456	-0.423406264467288	0.165893712679109	-2.55227433053047	0.0107022215094408	0.156029303578996
ENSG00000161267	465.50477121735	-0.192236301370155	0.075308985304307	-2.55263433165871	0.0106911673775325	0.156029303578996
ENSG00000177732	333.606260895643	-0.241370677135893	0.0945835336630813	-2.55193126951343	0.0107127649365933	0.156029303578996
ENSG00000213753	446.374143420677	0.170039457079934	0.0666403593921951	2.55159874032505	0.0107229934984941	0.156029303578996
ENSG00000271447	59.2739749249749	-0.468894074409786	0.183716038684859	-2.55227620716401	0.0107021638595183	0.156029303578996
ENSG00000114737	1947.25677051249	0.234236291125893	0.0918575136050807	2.54999598762204	0.0107724158860076	0.156606075087591
ENSG00000072163	240.701482683435	-0.36994069403757	0.145170413975263	-2.54832017011819	0.0108243077607757	0.156786665698929
ENSG00000156642	1756.86187664548	0.17024339866673	0.0668141563147544	2.54801389491071	0.0108338155855939	0.156786665698929
ENSG00000257556	18.2384912032642	-0.413937245866508	0.162454424075943	-2.54802076472231	0.0108336022418997	0.156786665698929
ENSG00000265967	20.2555190780071	-0.378727061984522	0.148580970635399	-2.54896074756353	0.0108044460325551	0.156786665698929
ENSG00000151135	398.517874613584	-0.274810314567606	0.107840515758534	-2.5483030439407	0.0108248392197698	0.156786665698929
ENSG00000110448	3505.87658181281	-0.167747036885133	0.0658666825743058	-2.54676613925247	0.0108726269382077	0.156805784363745
ENSG00000115762	3260.95054503418	0.14777196230484	0.0580246138348203	2.54671168903432	0.0108743234189527	0.156805784363745
ENSG00000141447	173.387416145916	0.343008431506025	0.134659201288384	2.54723352154335	0.0108580745930175	0.156805784363745
ENSG00000158186	111.912554195783	0.319792996306915	0.125551633815144	2.54710342342308	0.0108621235688759	0.156805784363745
ENSG00000271011	26.3141847397203	0.421971759072703	0.165771646117723	2.54550020437777	0.0109121299970816	0.157209318391799
ENSG00000103942	81.035858309529	0.27900354779252	0.109655370790851	2.54436737371188	0.0109475876723183	0.15743673700191
ENSG00000204628	27414.8048852874	-0.20188195611599	0.0793353725768976	-2.54466512929415	0.0109382579976324	0.15743673700191
ENSG00000169814	335.101582144784	0.12945091388222	0.0508870398490255	2.54388768272397	0.010962632862958	0.15751158133259
ENSG00000159958	1185.49918410912	-0.350382003715483	0.137883505838803	-2.5411451615185	0.0110490035549979	0.158389121558117
ENSG00000164236	244.615729181776	0.358477453427041	0.141054938018892	2.54140307643132	0.0110408553201246	0.158389121558117
ENSG00000181982	261.128409773401	0.289862102629382	0.114076173345903	2.54095219122102	0.0110551035060445	0.158389121558117
ENSG00000198900	2192.95304331545	0.231519312976936	0.0911244621956147	2.54069332645211	0.0110632911346979	0.158389121558117
ENSG00000100979	48.7958434567649	0.470396093154236	0.185192468249234	2.5400390069923	0.0110840106146241	0.158543944501943
ENSG00000142937	13895.0118873796	-0.318926122014861	0.125584297892821	-2.53953820155961	0.0110998922477919	0.15862935296264
ENSG00000099797	1428.11713338543	-0.222461443120281	0.0876318658231753	-2.5385907401443	0.0111299936233711	0.158776005290266
ENSG00000267100	441.171808691023	-0.174279769217405	0.0686513892222895	-2.53861970153431	0.0111290724306587	0.158776005290266
ENSG00000010030	189.829295922187	0.879605230522396	0.346565117738946	2.53806625508389	0.0111466879655908	0.158872562401822
ENSG00000162739	2126.70336620896	-0.195732155059242	0.0771324958668094	-2.53760951022806	0.0111612442536309	0.15893850135553
ENSG00000137309	2817.99154184258	-0.214569681879064	0.0846152125384337	-2.53582867007044	0.0112181603406149	0.159316526329972
ENSG00000150477	129.728003503299	-0.228893172017399	0.0902741502550125	-2.53553394156363	0.0112276047544801	0.159316526329972
ENSG00000180769	15.8288713732771	0.550235767012227	0.216931198199137	2.53645290110427	0.0111981804911327	0.159316526329972
ENSG00000263276	39.9477450556454	-0.323366252777074	0.127524890299586	-2.53571088763465	0.0112219337676747	0.159316526329972
ENSG00000173193	7035.92467496657	0.420323746439278	0.165823724303099	2.53476243044086	0.0112523608491559	0.159385210399637
ENSG00000198018	151.744688599336	0.313622297764003	0.123720112608738	2.53493382079134	0.0112468571257266	0.159385210399637
ENSG00000133624	818.915927218038	-0.128400580058273	0.0506857729611807	-2.53326668524149	0.0113004941414796	0.159835906386466
ENSG00000268069	23.854118309066	-0.383803529709211	0.151512162458644	-2.53315326955334	0.0113041513200974	0.159835906386466
ENSG00000177600	23418.1654760754	-0.281321856932246	0.111115660841189	-2.53179304161563	0.0113480948979169	0.16003415237094
ENSG00000184441	140.678319014243	-0.213784533634514	0.0844340478648227	-2.53197068055744	0.0113423474906174	0.16003415237094
ENSG00000280832	220.253891749627	0.576326158114772	0.22763577301388	2.53179080987253	0.0113481671211431	0.16003415237094
ENSG00000109911	234.136250356208	-0.16201278798629	0.0640314625965114	-2.5302059552692	0.0113995590305753	0.16047611419823
ENSG00000111678	1168.59087564597	-0.331615316678986	0.131052527465468	-2.53040000900682	0.0113932553909563	0.16047611419823
ENSG00000130348	495.195239290365	-0.19188553645909	0.0758619269963918	-2.52940498688119	0.0114256104540746	0.160527861412416
ENSG00000213593	780.444070928321	-0.133183656333806	0.0526590747453693	-2.52916818189096	0.0114333226296485	0.160527861412416
ENSG00000105967	384.896525782037	0.434034937770917	0.171608707494339	2.52921278942232	0.0114318695152693	0.160527861412416
ENSG00000235499	17.7230097134919	0.526806225621728	0.208334516348838	2.52865552407858	0.0114500345075228	0.160621605896064
ENSG00000120910	757.959639225305	-0.162747469600232	0.0643787883750623	-2.52796726543045	0.0114725048023872	0.160795894804738
ENSG00000085185	557.717912948709	0.302934308946152	0.119921733195489	2.52610015611038	0.011533659485162	0.161370414090474
ENSG00000044459	52.67345392302	0.34329000334219	0.135896873509351	2.52610670486521	0.0115334444848273	0.161370414090474
ENSG00000084733	2431.13536730419	0.176765389731248	0.0700270325777994	2.52424504115412	0.0115947076436448	0.161638598679554
ENSG00000110074	478.720811691458	-0.189869488537036	0.0752259253718065	-2.5239900685648	0.0116031206593307	0.161638598679554
ENSG00000110400	369.92481337317	0.321079585616077	0.12722136563941	2.52378666116609	0.0116098361256742	0.161638598679554
ENSG00000135144	431.241422820651	-0.303568778450698	0.120288229166946	-2.52367817327647	0.011613419247875	0.161638598679554
ENSG00000143811	1124.35087040311	-0.130716255252304	0.0517686104950662	-2.52500992401103	0.0115695022120865	0.161638598679554
ENSG00000165209	496.252655487447	-0.242230750945909	0.0959454071878968	-2.52467270759017	0.0115806086147711	0.161638598679554
ENSG00000234912	214.807226661525	-0.185440288007837	0.0735157735046145	-2.52245578285587	0.0116538600437909	0.162060542016435
ENSG00000237781	125.754918115043	0.522878485922237	0.207348900652945	2.5217326172248	0.0116778435768366	0.162112371457803
ENSG00000107742	12121.4475192385	-0.160420193487621	0.063610262498052	-2.5219231486827	0.0116715204234703	0.162112371457803
ENSG00000020577	130.366512199892	0.424492384925132	0.168370352140224	2.52118249756704	0.0116961174148859	0.162225351250142
ENSG00000088356	391.706359766816	-0.181382877767551	0.0719898346082785	-2.51956236258242	0.0117500823986911	0.162353729896637
ENSG00000103423	967.201347114005	-0.101805451012842	0.0404088915974805	-2.51938241778425	0.0117560897757217	0.162353729896637
ENSG00000126756	1068.92301738342	-0.234553922844738	0.0930817129448771	-2.51987114787671	0.0117397800839697	0.162353729896637
ENSG00000186834	1228.56157185509	0.125178160522319	0.049662925746868	2.52055549768358	0.0117169759837026	0.162353729896637
ENSG00000242247	949.360351682517	0.1459414603599	0.0579225432831128	2.51959689764604	0.0117489297724388	0.162353729896637
ENSG00000019991	117.315766160179	0.349857340933332	0.138896462775205	2.51883549762929	0.0117743651880237	0.162465938965092
ENSG00000132323	668.156131079796	-0.126931101400297	0.0504005039572624	-2.51844905177793	0.0117872935174734	0.162504237761136
ENSG00000226396	66.633609482757	-0.389561863998709	0.154706371629955	-2.51807252600113	0.011799902084273	0.162538066059272
ENSG00000254470	5015.1958293376	0.363518019808014	0.144389709121958	2.5176172319938	0.0118151643067562	0.162608357604419
ENSG00000116574	316.289965984768	0.275517054550504	0.109454015704888	2.5171945750566	0.0118293481465287	0.162663699684998
ENSG00000145569	788.653429976646	0.183527644645977	0.0729232466383384	2.51672344699872	0.0118451764121837	0.162741539616663
ENSG00000005471	94.2872669116215	-0.415463597684036	0.165270614160445	-2.51383828755366	0.0119425180683529	0.16283424128484
ENSG00000131634	888.144167016134	-0.271318093796107	0.10795539374027	-2.51324259396312	0.0119627041305772	0.16283424128484
ENSG00000139546	449.571049406323	-0.185975528552114	0.0739568934079726	-2.51464765463046	0.0119151397201534	0.16283424128484
ENSG00000152315	32.9576041252889	0.366812905825627	0.145948047456122	2.51331149829809	0.0119603676471596	0.16283424128484
ENSG00000165097	930.156341351377	0.286913695315332	0.114067782837503	2.51529124331328	0.0118934088702518	0.16283424128484
ENSG00000171223	4460.4665649402	0.346969134612317	0.138027782429622	2.51376301571194	0.0119450671111308	0.16283424128484
ENSG00000173120	6873.68168738223	0.169731732159394	0.0674630773147495	2.51592039550034	0.0118721994466133	0.16283424128484
ENSG00000253958	14.60452392658	0.472207674850319	0.187749410310722	2.5150953820245	0.0119000184273989	0.16283424128484
ENSG00000103335	3967.66055093471	0.174575437552414	0.0694116565383683	2.51507378239726	0.0119007475302123	0.16283424128484
ENSG00000104043	274.576256905628	0.306438800977074	0.121931265488785	2.51320938685131	0.011963830298074	0.16283424128484
ENSG00000157827	74.146144668947	0.433216307050849	0.172265160035599	2.51482253847106	0.0119092312653849	0.16283424128484
ENSG00000124313	363.471457417377	0.30306949685425	0.120616480472029	2.51267070360697	0.0119821120354043	0.162944507424539
ENSG00000124181	4714.01740668998	-0.164379889662623	0.0654435000001258	-2.51178328882635	0.0120122829713861	0.163038476314952
ENSG00000258511	49.3884176323196	-0.354145913076116	0.141005849359234	-2.51156895040485	0.0120195802856206	0.163038476314952
ENSG00000115919	335.092843178092	0.27680268363762	0.110195704010511	2.51191900921307	0.0120076642988066	0.163038476314952
ENSG00000082074	11560.0633212544	0.255831062723701	0.101889654452808	2.51086397434191	0.0120436094565037	0.163226090567992
ENSG00000104974	3407.73157610331	0.302603852872944	0.120572481857288	2.50972567049844	0.0120824985353857	0.163614612146687
ENSG00000174842	96.0195749724567	-0.30739555811524	0.122599523740718	-2.50731445552221	0.0121652431982606	0.164318044414648
ENSG00000265148	1294.201633122	-0.153397864173813	0.0611668047143238	-2.50786132920052	0.0121464324572959	0.164318044414648
ENSG00000271425	125.336020886488	0.308691102052897	0.123110460965364	2.50743194065161	0.0121611999021009	0.164318044414648
ENSG00000132681	13.6891669098998	1.56111123664096	0.622698413790797	2.50701013856353	0.0121757219237866	0.164320914934341
ENSG00000174500	433.435624251017	-0.234657360200045	0.0936753172034624	-2.50500737233022	0.0122448841057066	0.165115092667178
ENSG00000121742	13.766221849778	-0.773707150042957	0.309022724891793	-2.50372250233013	0.0122894380178749	0.165276299281086
ENSG00000125485	324.054988112592	-0.177124219976897	0.0707766015336814	-2.50258158966005	0.0123291204136959	0.165276299281086
ENSG00000166126	69.8276279617171	-0.318439835014299	0.127236096414391	-2.50274760062729	0.0123233392935005	0.165276299281086
ENSG00000171729	28.8768647159458	0.560627954798763	0.223968172241619	2.50315903901717	0.0123090218257621	0.165276299281086
ENSG00000172936	8309.63568052098	0.275655173271045	0.110130562998739	2.50298523647974	0.0123150681069481	0.165276299281086
ENSG00000280129	15.1842883264265	0.422422321812097	0.168702091869414	2.50395426121377	0.0122813909895209	0.165276299281086
ENSG00000153563	3637.19912504876	-0.314766455461302	0.125688105528408	-2.50434561120948	0.0122678133061173	0.165276299281086
ENSG00000100316	36295.1867020253	-0.267360580950052	0.106886616748346	-2.50134758759861	0.0123721683139331	0.165401786467288
ENSG00000110057	2422.64480838937	0.294363387400903	0.117652084147217	2.50198192012109	0.0123500231582944	0.165401786467288
ENSG00000131626	1160.77831680801	0.209301209766478	0.0836827011962328	2.50112874912671	0.0123798163306142	0.165401786467288
ENSG00000173442	8665.99156581508	0.268560695971054	0.10735527900602	2.50160679994128	0.0123631147166527	0.165401786467288
ENSG00000171867	1315.90770405736	0.174907250883773	0.0699654910783089	2.49990742847797	0.0124225762700086	0.165696463148132
ENSG00000114867	4429.43752775409	0.185687861590088	0.0742768347526531	2.49994311427569	0.0124213250135003	0.165696463148132
ENSG00000138646	1204.52527067696	0.724778626186973	0.29007857897044	2.49855962739265	0.012469916224777	0.166185355670408
ENSG00000251578	23.7594556993952	-0.418343007914123	0.167452861701508	-2.49827326725438	0.0124799948466719	0.166185355670408
ENSG00000156273	3474.14521045205	0.335449890369064	0.134300888348061	2.49774885702687	0.012498470490763	0.166293032980177
ENSG00000159322	3676.5842889538	0.123432627641598	0.0494300986831649	2.49711473231667	0.0125208438647257	0.166452347922592
ENSG00000145220	550.955803872975	-0.196383635271708	0.0786812198002307	-2.49594040064859	0.0125623706428249	0.166589316080411
ENSG00000157450	1124.05021959675	0.233856045974396	0.0936859087220636	2.49617097346168	0.012554207507167	0.166589316080411
ENSG00000118514	35.6162286481846	-0.362447761958571	0.145209099508653	-2.49604028387334	0.0125588338281728	0.166589316080411
ENSG00000121858	4303.19258196977	0.371491179506499	0.148865683729248	2.49547894585401	0.0125787219754981	0.16666806617535
ENSG00000127578	20.1784654569169	0.50219595033938	0.201352904677847	2.49410829778127	0.0126274011057496	0.166898581419181
ENSG00000243176	41.6619542692846	0.286684620922594	0.114932712917778	2.49436921520931	0.0126181216846387	0.166898581419181
ENSG00000138640	381.726392802278	0.294285977364408	0.117988507860684	2.49419187258379	0.0126244281448428	0.166898581419181
ENSG00000139970	558.118402872948	0.317916935734935	0.127504806000802	2.49337217714708	0.0126536135059704	0.167107044370101
ENSG00000166311	1136.7227004831	-0.15338851214433	0.0615358998080476	-2.49266708738807	0.012678766084678	0.167163368987937
ENSG00000204516	780.977230139112	0.207274499824083	0.0831478811153426	2.49284163401052	0.0126725353865481	0.167163368987937
ENSG00000073910	1793.36548622885	0.296936861457027	0.119166531349343	2.49178068787235	0.0127104492866621	0.167305469804535
ENSG00000112242	889.404290735787	0.28208032882898	0.113197507290592	2.49193056967981	0.0127050870378148	0.167305469804535
ENSG00000230092	10.94927412452	-0.511700634632301	0.205383811246881	-2.491436065607	0.0127227862691272	0.167330252279088
ENSG00000106948	19632.4758743759	0.155880577375822	0.0625995852012646	2.49012156988978	0.0127699406938686	0.167400221741245
ENSG00000136149	162.549841893444	-0.435142882281392	0.174715658249547	-2.4905774710809	0.0127535688270285	0.167400221741245
ENSG00000239559	10.7061743657708	-0.542503120514641	0.217854727306011	-2.49020586894408	0.0127669120298002	0.167400221741245
ENSG00000108375	23.7521333699168	-0.415918317048207	0.167008227147317	-2.49040615634659	0.0127597187301735	0.167400221741245
ENSG00000186231	23.981194996092	-0.342675883583987	0.13764671014641	-2.48953195626321	0.0127911418882694	0.167403938727425
ENSG00000255587	713.18248019299	0.425661123357554	0.170979116865062	2.48955036826801	0.0127904793626595	0.167403938727425
ENSG00000166507	20.342437069907	0.352221409159714	0.141521453294218	2.488819899464	0.0128167873862684	0.167602531784813
ENSG00000105369	5000.68397096745	-0.393816094586766	0.15827634245154	-2.4881551373184	0.0128407705717352	0.167619182463058
ENSG00000139343	345.832294031124	-0.252834357416896	0.101603262798867	-2.48844722553256	0.0128302277719616	0.167619182463058
ENSG00000260903	22.9707488455195	0.430969281610012	0.173225147318905	2.48791407183279	0.0128494775010729	0.167619182463058
ENSG00000111057	56.8150629109677	-0.282573721057467	0.11359804645355	-2.48748750422405	0.0128648972942531	0.167683669455875
ENSG00000008516	21375.0343849906	0.476418188661109	0.191645385582052	2.4859361325824	0.0129211152431885	0.167772651361204
ENSG00000117713	4386.42358378547	0.223635323357923	0.0899736559432843	2.48556448010619	0.012934615255512	0.167772651361204
ENSG00000142751	978.70771351155	-0.0943460406927956	0.0379379292900287	-2.4868526685138	0.0128878759886621	0.167772651361204
ENSG00000157978	5568.67718984788	-0.213927099207337	0.0860416755931364	-2.48631953913741	0.0129072013368156	0.167772651361204
ENSG00000159314	8596.24405172244	0.218019502717112	0.0877042563314997	2.48584859887591	0.0129242937202106	0.167772651361204
ENSG00000258539	20.6846244893763	0.511971694282228	0.205954469432588	2.48584891453304	0.0129242822569953	0.167772651361204
ENSG00000226979	220.59919598385	-0.23298853127173	0.0937519875291745	-2.48515831410216	0.012949383215949	0.167828200610915
ENSG00000107362	294.256812052645	-0.145884548769516	0.0587134643672477	-2.48468644018381	0.0129665590073022	0.167914840995857
ENSG00000090339	1290.35525353502	0.339766940482838	0.136814356982877	2.48341583424145	0.0130129081666435	0.168318619084654
ENSG00000162512	125.590830938693	0.537219194377814	0.216336666647898	2.48325539402053	0.0130187711125079	0.168318619084654
ENSG00000119042	11.0083861520552	0.535037978834242	0.215559484385088	2.48208971347519	0.0130614386245985	0.168597892439777
ENSG00000230734	90.0572994480068	-0.460225310449219	0.185408201109542	-2.48222736478259	0.0130563937294301	0.168597892439777
ENSG00000177311	800.88339839814	0.298228914386339	0.120188815753764	2.48133665779129	0.0130890685040466	0.168818396837848
ENSG00000026103	884.752972349202	0.340536618693394	0.13725569100315	2.48103824478636	0.013100031674689	0.168823757636934
ENSG00000225614	88.691904184971	0.282224816477352	0.113767235378539	2.48072140927308	0.0131116805433481	0.168837939482566
ENSG00000124201	4699.51091192228	0.321302371242063	0.129547490848691	2.480189844953	0.0131312447725009	0.168953941984445
ENSG00000132432	276.672891681737	-0.312478644895655	0.126072482234372	-2.47856343714047	0.0131912651432127	0.169359940079412
ENSG00000136205	592.424511173311	0.280874664070459	0.113325607242527	2.47847482051751	0.013194542376548	0.169359940079412
ENSG00000174125	2378.79318028754	0.33025914855162	0.133246697821334	2.47855409516005	0.0131916105958032	0.169359940079412
ENSG00000149809	183.012694961143	-0.229207262581965	0.0924985658587784	-2.47795477101672	0.0132137894384223	0.169471084736688
ENSG00000110700	6398.95638105904	-0.273053613496186	0.11022294138395	-2.47728476547394	0.0132386229712652	0.169640263330224
ENSG00000165689	811.055411747713	-0.136579817978634	0.0551386006157946	-2.47702728131099	0.0132481775061089	0.169640263330224
ENSG00000136040	7727.20546690439	0.372214856556892	0.150372769155218	2.47528098769454	0.0133131387301014	0.169928308224883
ENSG00000141699	2610.52249972384	-0.114218403821937	0.0461352403641607	-2.47573011260748	0.0132964046748831	0.169928308224883
ENSG00000141858	689.470170647359	-0.205385224828637	0.0829512325543739	-2.47597556424504	0.0132872671919838	0.169928308224883
ENSG00000273466	54.4299937683558	-0.33992509758749	0.137325746707798	-2.47531949205989	0.0133117033572685	0.169928308224883
ENSG00000102699	3323.90536306896	0.224259633611233	0.0906614842404068	2.47359322969569	0.0133761898643679	0.170597047784121
ENSG00000104524	137.141041625111	-0.245962667957747	0.0994666354186308	-2.47281580323442	0.0134053215822472	0.170698033227634
ENSG00000171703	333.829362607443	-0.224805851625041	0.0909109896308412	-2.47281272085918	0.0134054371964973	0.170698033227634
ENSG00000006695	308.279805516705	-0.11668231771758	0.0472006849934009	-2.47204712672905	0.0134341805362973	0.170847110203357
ENSG00000142541	30815.030029802	-0.275232876471615	0.111343205258339	-2.47193239886545	0.0134384925494207	0.170847110203357
ENSG00000119917	4757.34091422583	0.71965460664234	0.291238061493646	2.4710183928279	0.0134728889074006	0.171021528281836
ENSG00000153391	204.214964019917	-0.203365602495108	0.0823009315690436	-2.47100000714453	0.0134735816046105	0.171021528281836
ENSG00000118246	472.581198357651	-0.174203864806289	0.0705747086432054	-2.46836109075543	0.0135733321749312	0.172097927448364
ENSG00000142599	4797.61719443715	0.26170174561946	0.106047302972103	2.4677831334221	0.0135952657548295	0.172097927448364
ENSG00000146094	6925.48136246931	0.365508858644703	0.148160538566926	2.46697846930138	0.0136258550379917	0.172097927448364
ENSG00000149582	198.517117524125	-0.193772826650547	0.0785504671069825	-2.46685772583168	0.0136304503396841	0.172097927448364
ENSG00000162384	726.185940450896	-0.126022046504157	0.0510895361247838	-2.46668997339014	0.0136368369992443	0.172097927448364
ENSG00000167566	869.690544975589	0.222345480003095	0.090112160177605	2.46743036194967	0.0136086688760069	0.172097927448364
ENSG00000204576	408.687927660888	-0.114230995502161	0.0463131536468287	-2.46649140702565	0.0136444002206656	0.172097927448364
ENSG00000272382	25.1978789223987	-0.397106064350038	0.160983777563214	-2.46674584458739	0.0136347095812837	0.172097927448364
ENSG00000161642	2760.62839164209	0.273494941283524	0.110904008882119	2.46605099346972	0.0136611884172825	0.172174001422853
ENSG00000158470	2808.94990205918	0.390850071226592	0.158526316148944	2.46552169205376	0.0136813890841401	0.172292929725214
ENSG00000101224	5152.31039416251	-0.16706106154562	0.0677716581908428	-2.46505790186189	0.0136991112130329	0.172326516772262
ENSG00000138760	875.954423061626	0.213239436704822	0.0865107836038506	2.46488851241119	0.0137055888948575	0.172326516772262
ENSG00000033327	4267.36437685777	0.343976008054513	0.139653047953119	2.46307555113286	0.0137750885970912	0.172343701405378
ENSG00000053501	349.700236918035	-0.226049642503106	0.0917288411156206	-2.46432463065983	0.0137271719928313	0.172343701405378
ENSG00000129158	189.44147319005	-0.187066743095744	0.0759424910360276	-2.4632684620129	0.0137676786091716	0.172343701405378
ENSG00000156738	4008.73303582848	-0.347349040800245	0.141062666234651	-2.4623739935728	0.0138020661473448	0.172343701405378
ENSG00000158545	1820.30347842867	0.146919379890799	0.0596938059740126	2.4612164946353	0.01384667837062	0.172343701405378
ENSG00000163131	36315.9166775756	0.207503554637723	0.0843191260395228	2.46093104120245	0.0138576998443535	0.172343701405378
ENSG00000175390	4080.45873741459	-0.181099019850951	0.0735846680516653	-2.46109719111321	0.0138512837866069	0.172343701405378
ENSG00000196459	536.877535759507	-0.140237713416094	0.0569600470653974	-2.46203647365464	0.013815061683041	0.172343701405378
ENSG00000264695	12.6593536652417	0.603317285790626	0.245149368216658	2.46101913367946	0.0138542977317374	0.172343701405378
ENSG00000272667	15.7075355354342	0.354455906662872	0.1439849842735	2.46175605360056	0.0138258669179409	0.172343701405378
ENSG00000274767	95.6046079668279	0.846252928868076	0.343728740596224	2.46197896457592	0.0138172770331855	0.172343701405378
ENSG00000232220	10.4928155611209	-0.994692884553956	0.404033712692093	-2.46190566110505	0.0138201012656449	0.172343701405378
ENSG00000287510	101.63223600383	-0.907654907078353	0.368328027047761	-2.46425696777253	0.0137297638687667	0.172343701405378
ENSG00000135636	7887.99768100253	0.576643304183415	0.234120801835751	2.4630160996457	0.0137773729251552	0.172343701405378
ENSG00000165424	174.843575070053	0.240967712993224	0.0979332611739538	2.46052985578828	0.0138732028700499	0.172402550572996
ENSG00000126814	118.157176504278	-0.189191362341735	0.0769047049860513	-2.46007526296408	0.0138907882254378	0.17248716550532
ENSG00000128191	897.30252219576	-0.113269793942286	0.046050726137573	-2.45967443822496	0.0139063099528842	0.172545283085541
ENSG00000227782	10.6993530319376	-0.467735661845819	0.190182998284143	-2.45939787502455	0.0139170286432234	0.172545283085541
ENSG00000000938	17429.8637009542	0.265148143257319	0.107867034106178	2.45810173102861	0.0139673602216737	0.172927157176788
ENSG00000073008	252.126417663513	0.250352237430548	0.101858784806325	2.45783648319159	0.0139776800509752	0.172927157176788
ENSG00000127663	3341.70535147681	0.233503105813129	0.0950275069693087	2.45721594999376	0.0140018490379306	0.172927157176788
ENSG00000183019	480.089936039524	0.708235310567282	0.288206597904687	2.45738756751676	0.0139951610639589	0.172927157176788
ENSG00000197471	4884.34920468523	0.157670342576581	0.0641601988042933	2.45744784952304	0.0139928125297167	0.172927157176788
ENSG00000104964	13424.2711125614	-0.211233648209699	0.0859995561013805	-2.45621788978406	0.0140407996095906	0.172966746650654
ENSG00000110422	2518.57008478701	0.311145484361195	0.126700789850784	2.45575015536708	0.0140590864296202	0.172966746650654
ENSG00000144455	605.307774996261	0.154644375552864	0.0629531655730767	2.45649879787779	0.014029827154447	0.172966746650654
ENSG00000159399	1680.80564576702	0.323536903862858	0.13173529406002	2.45596220945504	0.0140507932351386	0.172966746650654
ENSG00000230629	49.2988336789066	-0.436560041868197	0.177714783545854	-2.45652068532361	0.0140289725343037	0.172966746650654
ENSG00000232354	11.5810091149247	0.599183629824857	0.244082725771239	2.45483832553734	0.0140947963060217	0.17313991532938
ENSG00000278727	13.1005932251205	0.438530672583651	0.178619410308233	2.4551120834343	0.0140840667608873	0.17313991532938
ENSG00000100077	1232.31822748825	0.179773846058803	0.0732667213472105	2.45369033516398	0.0141398687207635	0.173560382472807
ENSG00000119979	567.093432138419	0.192555663240659	0.0785256150048048	2.45213823831723	0.0142010093740758	0.174015185333459
ENSG00000137177	1204.07260972147	0.343291071335334	0.140024673513248	2.45164700421782	0.0142204087477299	0.174015185333459
ENSG00000269918	96.880810458195	-0.277055861128273	0.113006698294653	-2.45167645200889	0.0142192451636869	0.174015185333459
ENSG00000169245	39.437303680374	0.758481956029797	0.309309850193089	2.45217523967086	0.0141995490961059	0.174015185333459
ENSG00000063180	147.359285155985	-0.255573175960996	0.104288468147848	-2.45063697357865	0.0142603694401135	0.174112103459798
ENSG00000128016	7006.22213823032	0.239175722591024	0.0976131250463781	2.45024142478163	0.0142760458449577	0.174112103459798
ENSG00000148158	1029.15886031182	0.224632609070387	0.0916674272975672	2.45051721961383	0.014265113930101	0.174112103459798
ENSG00000185963	2550.86475724594	0.190092563987316	0.077595166279482	2.44979904163929	0.0142935963979867	0.174112103459798
ENSG00000196914	415.50849732531	0.257041274997934	0.104908911004101	2.45013767217434	0.0142801602882069	0.174112103459798
ENSG00000164136	129.032900278222	0.273020365037445	0.11143373701525	2.45006918326792	0.014282876877147	0.174112103459798
ENSG00000198522	462.883662035507	-0.134941282538501	0.0550913277055174	-2.4494106088677	0.0143090222821386	0.174167460568753
ENSG00000150048	49.4110975807123	0.320197168646631	0.130752029300478	2.44888871216517	0.0143297715581428	0.174287479908536
ENSG00000165948	72.5980120362934	-0.311368631795623	0.127178636192774	-2.44827780134125	0.0143540935204279	0.174450737196636
ENSG00000168710	1723.92674222202	0.136860040784532	0.0559115060391384	2.44779742990162	0.014373243932793	0.174535525531651
ENSG00000172954	230.92235071406	-0.232345464282885	0.0949295819974012	-2.44755596089368	0.0143828788064631	0.174535525531651
ENSG00000133316	760.022044690074	-0.185941466825798	0.0759827115012399	-2.44715492711475	0.0143988930733705	0.174597486766946
ENSG00000139718	3006.94892648821	0.192161421785157	0.0785348872920118	2.44682877140518	0.0144119288681513	0.174623265301763
ENSG00000169189	816.280105827615	-0.21385666493181	0.0874132199499901	-2.44650254336998	0.0144249779644372	0.174649165884101
ENSG00000197296	223.001050614973	-0.168298602456096	0.0688270721778509	-2.44523843788107	0.0144756405549365	0.175130085202051
ENSG00000007402	178.622245619271	0.3257463974013	0.133305010671263	2.44361705356003	0.0145408517575105	0.175234437503202
ENSG00000058866	220.980046702187	0.282060234355117	0.115420688477317	2.44375803052455	0.0145351714762184	0.175234437503202
ENSG00000156030	1719.02999335959	0.231421259999061	0.094723663831472	2.44311981439818	0.014560902279099	0.175234437503202
ENSG00000184979	99.3124157209475	0.619537659084408	0.253583150395768	2.44313416769802	0.0145603231594815	0.175234437503202
ENSG00000254087	13164.5224337541	0.332142446542172	0.135923568932656	2.44359715647794	0.0145416536136198	0.175234437503202
ENSG00000266402	15.0895157591375	-0.589416353338355	0.241120364372434	-2.44449014031823	0.014505704565005	0.175234437503202
ENSG00000122223	1232.26722264286	0.183814120618696	0.0752062864954654	2.44413238818512	0.0145200972526706	0.175234437503202
ENSG00000075391	13.5729337025351	0.510066570763199	0.208872563305146	2.44199890446135	0.0146061909483006	0.175647402192712
ENSG00000130881	162.350704469765	0.309178950704393	0.126633812956453	2.44151971330685	0.0146255898028659	0.175748641429934
ENSG00000230006	103.498767003073	-0.662919404434717	0.271629975665649	-2.44052374120413	0.0146659819166972	0.176101805370334
ENSG00000178209	8555.56699958912	0.193512305176855	0.0793098169271005	2.43995400159259	0.0146891321596272	0.176121722118753
ENSG00000259704	20.436302116766	0.522189584066832	0.214017271027112	2.43994132604691	0.0146896475714441	0.176121722118753
ENSG00000172731	94.4912786474995	-0.255461723055178	0.104735042779477	-2.43912368082058	0.0147229282798348	0.176124955192105
ENSG00000185215	18275.4225076673	0.264731137280497	0.108513606340425	2.43961237865408	0.0147030287744686	0.176124955192105
ENSG00000102226	1357.75578677498	-0.14876906562078	0.0609898788787377	-2.43924186038421	0.014718113898502	0.176124955192105
ENSG00000160710	17972.4821145703	0.291196399502209	0.119420629137125	2.43840952443687	0.0147520510236877	0.176209946779959
ENSG00000182511	3482.28394728335	0.290890507211635	0.119290350689661	2.4385082743901	0.0147480210547126	0.176209946779959
ENSG00000123066	3095.9383215212	0.299285337825392	0.122761931427581	2.43793278865072	0.0147715201866996	0.176310926255267
ENSG00000115267	1055.31227908646	0.394051906968778	0.161669707800608	2.43738862604226	0.014793770630646	0.176313546324736
ENSG00000273576	162.89029002528	-0.177453372220268	0.072802740700036	-2.43745455890756	0.0147910731083855	0.176313546324736
ENSG00000043462	8180.39196674633	0.185161137295836	0.0760266988581035	2.43547516960352	0.0148722452885496	0.177032160812567
ENSG00000167685	677.874885561465	-0.160315507965437	0.0658277374396176	-2.43537928236544	0.0148761874480134	0.177032160812567
ENSG00000140678	19000.7404996786	0.343083658210471	0.140893899574391	2.43504977324675	0.0148897413950529	0.177061813350086
ENSG00000081665	838.561272235872	-0.164770103410314	0.0677163176700545	-2.43324074727676	0.0149643474437892	0.177383888258112
ENSG00000107882	743.251134836633	0.138896648726757	0.0570687350916497	2.43384838482394	0.0149392512119159	0.177383888258112
ENSG00000116584	6538.19395497971	0.165623269852732	0.0680836209418664	2.4326448499875	0.0149889948509356	0.177383888258112
ENSG00000130545	21.069087593077	-0.390786722369111	0.160661323902039	-2.43236338950741	0.0150006490035557	0.177383888258112
ENSG00000168393	259.011021984392	-0.221198014799863	0.0909294048186642	-2.43263458329005	0.014989419813606	0.177383888258112
ENSG00000179846	13.8561174314009	-0.465683847644336	0.191483477593145	-2.43197926786037	0.0150165668242998	0.177383888258112
ENSG00000186431	927.254348618638	0.417676050361007	0.171735969042152	2.43208253163605	0.0150122861602711	0.177383888258112
ENSG00000186522	44.2010622717219	0.35773749610062	0.147072124173918	2.43239497702218	0.0149993406934059	0.177383888258112
ENSG00000246067	141.046485959072	-0.247158037859758	0.101616642271158	-2.43225944427717	0.0150049549775664	0.177383888258112
ENSG00000279495	19.0772548300825	-0.343149724994889	0.141129377789994	-2.43145495550551	0.0150383180965874	0.177509822606178
ENSG00000176896	200.993193907632	-0.157890696788883	0.0649619305379062	-2.43051115447919	0.0150775419430305	0.177710704226911
ENSG00000187601	275.715506620367	-0.202682630416859	0.0833889456186309	-2.43056953068819	0.0150751132484671	0.177710704226911
ENSG00000038532	897.119642158771	0.116554403256626	0.0479683282337052	2.42981999891188	0.0151063231118239	0.177918916650371
ENSG00000184988	327.556933983978	0.182986507877096	0.0753285957809623	2.42917720661059	0.0151331337473908	0.177976660399861
ENSG00000275395	505.615542126408	-0.380074199029832	0.156462623730447	-2.42916927997207	0.0151334646260284	0.177976660399861
ENSG00000151014	29.6744037561917	0.31121147771383	0.128129139252247	2.42888916237195	0.015145161559373	0.177983447811545
ENSG00000023228	1071.39019796504	0.0977889611648818	0.0402698022595942	2.42834470689718	0.0151679192870674	0.177989527939004
ENSG00000248429	78.4554167497091	0.38375686045929	0.158020386711109	2.42852753651887	0.0151602738244824	0.177989527939004
ENSG00000163735	129.046454923547	0.593865806587969	0.244654421995707	2.42736592187321	0.0152089073206386	0.178209202470089
ENSG00000177119	1042.73334281003	0.22127845500486	0.0911500518283236	2.42762840575918	0.0151979058702832	0.178209202470089
ENSG00000141040	106.037259943484	-0.221045792868995	0.0910803326560103	-2.42693220833782	0.0152271008618578	0.178291862761446
ENSG00000131473	2913.50634177395	0.155211053095082	0.0639617734248171	2.42662210230181	0.015240121026432	0.178313872184993
ENSG00000059915	78.1886002072028	-0.333064752516807	0.137416407479072	-2.42376262505285	0.0153606421958195	0.178387257181011
ENSG00000074660	985.782512359243	0.475239727608696	0.196176326295159	2.42251313695043	0.0154135684544132	0.178387257181011
ENSG00000095370	4031.73593165938	0.215930038850596	0.0891197104155537	2.42292123531082	0.0153962644555339	0.178387257181011
ENSG00000110987	328.12395798966	-0.276440660824213	0.113993113801974	-2.42506456402654	0.0153056644598003	0.178387257181011
ENSG00000135390	3781.34227210743	-0.217097109818912	0.0895247695560392	-2.42499490247799	0.0153086017061881	0.178387257181011
ENSG00000157657	92.8782542689722	0.250782498851555	0.103441451401639	2.42439075876677	0.0153340959619419	0.178387257181011
ENSG00000204977	510.918967815233	-0.158293347013784	0.0653222116611864	-2.42326986469505	0.0153814955783819	0.178387257181011
ENSG00000213995	741.434918715049	-0.116019259025972	0.0478586025273622	-2.42420908466018	0.015341769732231	0.178387257181011
ENSG00000222112	31.020631128503	0.560452044589232	0.231265176426131	2.42341736551178	0.0153752508026814	0.178387257181011
ENSG00000229417	33.7863560812908	-0.36520693090951	0.15075259511689	-2.42255816973722	0.0154116581550363	0.178387257181011
ENSG00000277632	70.4744682640136	0.481463844757514	0.198615110100499	2.42410481515678	0.0153461755201683	0.178387257181011
ENSG00000099204	4908.59655654317	-0.217735115652769	0.0897447560428829	-2.42615975855713	0.0152595512713369	0.178387257181011
ENSG00000159189	22.1947408321502	0.926477382091515	0.382034806853126	2.42511249098751	0.0153036439301702	0.178387257181011
ENSG00000196083	1072.66573550265	0.384952720645313	0.158685260332198	2.42588832661231	0.0152709685031771	0.178387257181011
ENSG00000083168	3108.64910743901	0.267550293998899	0.11039721437354	2.42352395861742	0.0153707393353137	0.178387257181011
ENSG00000087157	2709.00928936779	0.283253906601671	0.117065951383258	2.41960965810063	0.0155371753224497	0.179640274557802
ENSG00000267102	33.2801908295882	0.412652010512325	0.170556591970083	2.41944333986638	0.0155442821605995	0.179640274557802
ENSG00000276259	31.3227915036903	-0.339457303033271	0.140385993532564	-2.4180282839579	0.015604863802528	0.180210281402066
ENSG00000197653	16.5590308787129	0.525980389551542	0.217586419694455	2.41734015519051	0.0156343991047235	0.180306794640402
ENSG00000274922	90.4693406781966	0.232071414754924	0.0960040462430615	2.41730868475449	0.0156357510284192	0.180306794640402
ENSG00000115652	990.598071049801	-0.125235142559568	0.0518189236446652	-2.41678394206594	0.0156583083633626	0.180436921284365
ENSG00000146733	65.7996896365087	-0.231365069625717	0.0957644108869836	-2.4159817565083	0.015692847590261	0.180445200093188
ENSG00000183691	255.772786388153	-0.366310223766409	0.151606824008487	-2.41618559165848	0.0156840648358257	0.180445200093188
ENSG00000139531	301.695186167752	0.21097640979086	0.0873247947594449	2.41599662927396	0.0156922066131364	0.180445200093188
ENSG00000132646	678.990710833773	-0.19564183618049	0.0810023598744548	-2.41526094404798	0.015723940334601	0.180543320656832
ENSG00000160584	2179.03250266708	0.16808611364854	0.0695861573995112	2.41551078447279	0.0157131571640486	0.180543320656832
ENSG00000012124	3190.1005987857	-0.324674415377476	0.134521266803701	-2.41355454859976	0.0157977629665226	0.180688763137039
ENSG00000078401	33.6302415816253	-0.318680321574333	0.132037612522746	-2.41355713334663	0.0157976509142359	0.180688763137039
ENSG00000110880	2731.24752992079	0.227093808902458	0.094137497022235	2.41236293810551	0.0158494954044985	0.180688763137039
ENSG00000139428	192.420997136632	-0.192375399617786	0.0797192552593787	-2.41316102354273	0.0158148309691603	0.180688763137039
ENSG00000147403	34094.3409076223	-0.240188808902901	0.0995501902744262	-2.41274083194398	0.0158330734573221	0.180688763137039
ENSG00000156966	99.682931109951	0.261924090799732	0.108534814813788	2.41327256373092	0.0158099915923148	0.180688763137039
ENSG00000157778	302.057775113911	-0.224331655288096	0.0929802382030131	-2.41268101290825	0.0158356719864998	0.180688763137039
ENSG00000198911	2530.71930415681	0.138952259073806	0.0575635790324712	2.4138919332209	0.01578314279309	0.180688763137039
ENSG00000165704	241.044274283757	-0.179902094681571	0.0745734956281668	-2.41241332682843	0.0158473048213299	0.180688763137039
ENSG00000145391	469.817606358437	0.241442960444271	0.100026421154912	2.41379185275803	0.015787478422526	0.180688763137039
ENSG00000182796	783.72521527681	-0.16271903473874	0.0674671340795541	-2.41182669100587	0.015872824540919	0.180825928542313
ENSG00000124215	67.929793973117	0.278644757481303	0.115549728984435	2.4114704545853	0.0158883390998145	0.180873937149098
ENSG00000248049	252.570685391815	-0.203891373352949	0.0845689091000856	-2.4109495501668	0.0159110491696485	0.181003733482156
ENSG00000278784	162.534059484855	-0.179912694705769	0.0746406509521125	-2.4103848561181	0.0159357005921521	0.181057909784482
ENSG00000054654	2355.86527135392	0.240896673272945	0.0999437615825891	2.41032225982287	0.0159384352671708	0.181057909784482
ENSG00000166619	1836.22271384542	-0.0804874034779261	0.0333998942536763	-2.40981012893677	0.0159608244828166	0.18114040579556
ENSG00000184271	473.614328968885	-0.211145360971927	0.0876325326323001	-2.40944035998455	0.0159770071399667	0.18114040579556
ENSG00000085491	458.46058664906	0.294222620045053	0.122115488372492	2.40938003824361	0.0159796484432919	0.18114040579556
ENSG00000128218	252.7765198631	-0.443422318564257	0.184188509276786	-2.40743746884836	0.0160649130845499	0.181208596780342
ENSG00000147454	28463.398963609	0.352414249187368	0.146306719051228	2.40873591775354	0.0160078764424894	0.181208596780342
ENSG00000151726	16427.3895464252	0.511973934413843	0.212653126961578	2.40755422564911	0.0160597770378026	0.181208596780342
ENSG00000160685	6010.3458879139	0.224678884817095	0.0933145550123026	2.40775819793036	0.0160508079090083	0.181208596780342
ENSG00000174456	328.896159143683	-0.12343806726608	0.0512674050071325	-2.40772996505104	0.016052049110802	0.181208596780342
ENSG00000174788	65.3939813812801	-0.330955831880109	0.137440140277979	-2.40799981148692	0.0160401893047177	0.181208596780342
ENSG00000176533	810.747937296239	-0.219739995324434	0.0912540888445568	-2.40800163704162	0.0160401090974552	0.181208596780342
ENSG00000228506	109.049782360326	-0.287026540224243	0.119296497016766	-2.40599302914907	0.0161285724652188	0.181798542872037
ENSG00000112514	1547.7548161412	-0.256840681428823	0.106774338728134	-2.4054532623497	0.016152417928293	0.181857048769958
ENSG00000166889	1698.17660497185	0.199577893666518	0.0829721086103095	2.40536123535035	0.0161564865269824	0.181857048769958
ENSG00000067208	223.070113366998	0.267825788061581	0.111370940169777	2.40480854030054	0.0161809406406971	0.181924387619109
ENSG00000120899	9746.01574990859	0.195177075674314	0.0811724702722791	2.40447377072086	0.0161957684081116	0.181924387619109
ENSG00000139370	1882.29710121791	0.207064812207751	0.0861196874826597	2.40438415721659	0.0161997396360589	0.181924387619109
ENSG00000159592	3066.2803340137	0.111182682904974	0.0462550592621252	2.40368696265001	0.0162306650955947	0.181924387619109
ENSG00000198561	779.343420188192	0.227636873417603	0.0947002813091932	2.40376132225391	0.0162273642568279	0.181924387619109
ENSG00000225231	47.7434146947635	1.43006330973491	0.594842503066719	2.4041041155637	0.0162121552153907	0.181924387619109
ENSG00000147684	1078.04007458177	-0.261585379226976	0.108862427756812	-2.40289863653723	0.0162656953634517	0.182189447157038
ENSG00000267365	44.7482305104186	0.514879489542496	0.214380315435716	2.40171066310838	0.0163186099609539	0.18265431540911
ENSG00000114854	14.7235603857894	-0.423228407871504	0.176301977706766	-2.40058797624742	0.0163687555193573	0.182730924875672
ENSG00000122642	72.1136426964296	0.411617627119	0.171505484940061	2.40002602402399	0.0163939062940044	0.182730924875672
ENSG00000146955	20.8178788943209	0.423263551529446	0.1764141366911	2.39926096325589	0.0164282019802631	0.182730924875672
ENSG00000148926	854.336786103542	0.61725400308664	0.25723828419369	2.39954175180966	0.0164156076449554	0.182730924875672
ENSG00000196976	226.644382509442	-0.287194783240668	0.119639286693632	-2.40050564641117	0.0163724381587613	0.182730924875672
ENSG00000197892	779.425580720912	0.183740238099139	0.0765608059536567	2.3999255991422	0.0163984044912501	0.182730924875672
ENSG00000224578	30.0548268642527	-0.332449555692768	0.138454694883934	-2.40114324740999	0.0163439370665534	0.182730924875672
ENSG00000229119	61.6724510418917	-0.431267018208377	0.179720837859559	-2.39964949721293	0.0164107771442113	0.182730924875672
ENSG00000269973	73.025377858275	-0.303451270302835	0.12647579999899	-2.39928326450798	0.0164272013819508	0.182730924875672
ENSG00000163820	982.750334829763	0.210876237759119	0.0879222058533601	2.39844116412214	0.0164650213816934	0.183013286274572
ENSG00000136867	1746.93660471868	0.287265506507307	0.119786497976641	2.39814596268875	0.0164782974176844	0.183033746334113
ENSG00000275393	20.5653891264445	-0.454610026034165	0.18959274752878	-2.39782392501673	0.0164927910775762	0.183067693472736
ENSG00000234608	446.491341977198	-0.172681494960862	0.0720562363409314	-2.39648229951709	0.0165532929732936	0.183611924691987
ENSG00000107798	1834.49753703644	0.224067544080193	0.0935611492130176	2.39487806600197	0.0166258932510265	0.183620071963085
ENSG00000117036	837.731210695692	0.155395801435884	0.0648811613723215	2.39508353656222	0.0166165790064707	0.183620071963085
ENSG00000140992	1484.43752082813	0.218651440085551	0.0913067061388466	2.39469201476895	0.0166343311474742	0.183620071963085
ENSG00000166997	404.028561355405	-0.147619441778521	0.0616093157384142	-2.39605715481885	0.0165725059122841	0.183620071963085
ENSG00000171121	28.0250112651254	-0.28577247760045	0.119330265268803	-2.39480300288212	0.0166292971019433	0.183620071963085
ENSG00000247271	168.832857775937	-0.219841896539947	0.0917698868788514	-2.39557772180942	0.0165941957158688	0.183620071963085
ENSG00000023171	531.666807451507	0.288147629767881	0.120323795798227	2.39476844838805	0.0166308642335214	0.183620071963085
ENSG00000196189	3840.78750778117	0.378267263932326	0.158008607087003	2.39396619529747	0.0166672848671038	0.183857037617411
ENSG00000072786	12028.7163430183	0.186340848919408	0.0778704832365281	2.39295868183334	0.0167131230890124	0.184108911330167
ENSG00000102119	948.5761626775	-0.167124269404495	0.0698398555335643	-2.39296413384156	0.016712874744785	0.184108911330167
ENSG00000204055	20.3585143666172	-0.422369546219591	0.176533792619254	-2.39257050988845	0.0167308130246497	0.184177024258971
ENSG00000126970	121.404625772758	-0.184884099262366	0.0772829883635174	-2.39230008022882	0.016743146872829	0.184186122918558
ENSG00000064012	4951.84636296037	0.191814828790783	0.0802208608862596	2.39108414783464	0.0167987022226615	0.184524011379297
ENSG00000108946	4735.48679518057	0.243306149160452	0.101786069029216	2.39036787136966	0.0168315042242768	0.184524011379297
ENSG00000176476	649.942882727684	-0.206900895163515	0.0865407694923595	-2.39079102690186	0.0168121189555993	0.184524011379297
ENSG00000256806	45.9385619980076	-0.274089682535081	0.114656363308116	-2.39053179977913	0.0168239921378324	0.184524011379297
ENSG00000272927	39.0363905970693	-0.335029783520261	0.140141032756187	-2.3906615851985	0.0168180467554739	0.184524011379297
ENSG00000153113	4212.62101761073	0.202987099191523	0.0849494889800706	2.3895034758731	0.0168711642172822	0.184632051423501
ENSG00000165943	796.844820369419	-0.108066877612543	0.0452272564967244	-2.38941925695559	0.01687503271176	0.184632051423501
ENSG00000185650	10509.9419288421	0.253095244075681	0.105924229198752	2.38939896934047	0.0168759647152681	0.184632051423501
ENSG00000122085	1590.23471628251	-0.190169368267181	0.0796016879916279	-2.38901175421283	0.0168937618588299	0.184700513874611
ENSG00000088854	290.277603747604	0.203661706034116	0.0852588288584201	2.3887462302856	0.016905975362519	0.184707878261078
ENSG00000089639	7420.52467932185	0.217928979112902	0.0912630048442152	2.38792246085809	0.0169439162356234	0.18485110056999
ENSG00000223519	43.6400926243149	-0.581392243224207	0.243465125218901	-2.38798983099315	0.0169408105230216	0.18485110056999
ENSG00000224032	277.463221637523	-0.19394754343301	0.0812352547179261	-2.38747996921357	0.0169643271897027	0.18485110056999
ENSG00000184613	1871.0279726138	-0.279363246886482	0.117012777236704	-2.38745933122638	0.016965279691198	0.18485110056999
ENSG00000162188	13.0382040670269	-0.609953750598922	0.255521246174353	-2.38709602325094	0.0169820550691092	0.184908009140246
ENSG00000052802	225.918068788518	-0.20060646659934	0.084091567556577	-2.38557173362682	0.0170525963563068	0.185046682901048
ENSG00000138303	350.147604785311	-0.123866410725025	0.0519189497198764	-2.38576495467135	0.0170436402392176	0.185046682901048
ENSG00000184162	314.269796908511	-0.175794131159816	0.0736601168804812	-2.38655786339647	0.0170069308063053	0.185046682901048
ENSG00000266777	60.9152839452034	0.327893664206936	0.137436516651593	2.3857827031382	0.017042817775242	0.185046682901048
ENSG00000235552	95.0381881664769	-0.352742353368825	0.147837954358676	-2.38600672539761	0.0170324395770029	0.185046682901048
ENSG00000089902	1497.38865257044	0.245694057143315	0.10300412841884	2.38528358925832	0.0170659599982788	0.185066230171037
ENSG00000198909	6078.02933600219	0.210779623353074	0.0883769324353485	2.38500723599191	0.0170787854208641	0.185079918379384
ENSG00000086848	74.6604351859782	-0.227747007098413	0.0955095113513278	-2.38454792487269	0.0171001205385899	0.185185743802889
ENSG00000159899	81.246733306237	-0.240478119091514	0.100864086027974	-2.38417982615556	0.0171172356928249	0.185245756929923
ENSG00000100336	25.5317482527386	0.777280396932661	0.326120264347603	2.3834164322404	0.017152778441862	0.18530853265576
ENSG00000136271	1761.50430760217	-0.123948865855442	0.0520178757361826	-2.38281291000942	0.0171809235574877	0.18530853265576
ENSG00000260806	10.7143604724349	-0.519188031591628	0.217857909086986	-2.38314979597242	0.0171652079694332	0.18530853265576
ENSG00000274750	51.7244874446754	-0.415027740231913	0.174169532947797	-2.38289517809242	0.0171770846217726	0.18530853265576
ENSG00000106066	3371.69564091597	0.251804584392197	0.105637601076718	2.38366435649487	0.0171412282791148	0.18530853265576
ENSG00000100226	2670.02058549098	0.227135594669534	0.0953984001683945	2.38091618170327	0.0172696409300131	0.185508854336916
ENSG00000100596	2370.21595988969	0.210055284222873	0.0882146285520587	2.38118425107818	0.0172570779498947	0.185508854336916
ENSG00000100721	1866.38258796494	-0.44259580286942	0.186057185072097	-2.37881596831595	0.017368344633516	0.185508854336916
ENSG00000105926	129.776456680362	-0.269912350402429	0.113437653333205	-2.37938940441235	0.0173413458875815	0.185508854336916
ENSG00000129084	171.208693190827	-0.225805010941495	0.0948718463062452	-2.38010558171915	0.0173076782369934	0.185508854336916
ENSG00000139211	255.890773652585	-0.244038119213528	0.102577796811681	-2.37905401362392	0.0173571324181922	0.185508854336916
ENSG00000145982	222.070216422257	-0.169228683720738	0.0710596904029371	-2.38150043662086	0.0172422703258074	0.185508854336916
ENSG00000149600	507.291744093359	-0.189040297554845	0.0794498875009956	-2.37936520114615	0.0173424846909837	0.185508854336916
ENSG00000151176	775.612674143806	0.19057892082747	0.0800607943354984	2.38042755395157	0.0172925609411616	0.185508854336916
ENSG00000166188	843.360317447954	0.217797325494284	0.0915704329950724	2.37846779108279	0.0173847556314494	0.185508854336916
ENSG00000177628	1036.58111140691	0.228659281762977	0.0960751360259901	2.38000476732211	0.017312414074116	0.185508854336916
ENSG00000180964	249.711916903529	-0.259239997475103	0.10882661366468	-2.38213786816781	0.0172124519636641	0.185508854336916
ENSG00000198604	2542.5559391711	0.282781463367118	0.118865911055987	2.37899546518367	0.0173598895301581	0.185508854336916
ENSG00000257950	36.1581391154747	-0.382632714568011	0.160873874553739	-2.37846397141504	0.0173849357431822	0.185508854336916
ENSG00000260810	18.4036824528858	-0.452884103980007	0.190352628955728	-2.3791849183514	0.0173509693562571	0.185508854336916
ENSG00000171643	112.764399674173	0.257140795059672	0.108000663873614	2.3809186521352	0.0172695251174485	0.185508854336916
ENSG00000133997	333.657012475164	-0.126384140676015	0.0531530923988232	-2.37773824573965	0.0174191861483391	0.185626826558133
ENSG00000283103	66.5350286491199	-0.269284044451396	0.113242662958972	-2.37793811462168	0.017409747497869	0.185626826558133
ENSG00000079432	3771.24458803436	0.19858570912369	0.0835521097273034	2.37678868638784	0.0174640896628263	0.185734364879202
ENSG00000125730	78.5809879231647	0.412986912719266	0.173741570892216	2.37701841072607	0.0174532169800233	0.185734364879202
ENSG00000170653	908.09764233336	0.184924145533496	0.0778029482096361	2.37682696850031	0.017462277386538	0.185734364879202
ENSG00000054523	835.231623273347	0.366918578849352	0.154453566351598	2.37559149663206	0.0175208479382664	0.185782449455662
ENSG00000117318	466.935479490647	-0.246150938919844	0.103602748953149	-2.37591127076326	0.0175056717709876	0.185782449455662
ENSG00000130255	5723.35028380209	-0.285626653811868	0.120276742235233	-2.37474551192325	0.017561053179202	0.185782449455662
ENSG00000160683	1095.43526958003	-0.307875028297786	0.129659275394715	-2.37449289578811	0.0175730743768507	0.185782449455662
ENSG00000161395	663.757992489629	-0.163264738227337	0.068753849326518	-2.37462687291846	0.0175666979336809	0.185782449455662
ENSG00000169826	1403.8831043295	0.248504984807041	0.104641142595249	2.37483057470289	0.0175570069350083	0.185782449455662
ENSG00000205531	2996.43373670819	-0.129502435638572	0.0545331657692618	-2.37474633668833	0.0175610139430666	0.185782449455662
ENSG00000172534	2122.10539077009	0.178057535976081	0.0749331940394972	2.37621708587822	0.0174911688671278	0.185782449455662
ENSG00000139117	165.865674640342	0.303789653568464	0.127899642739881	2.37521893775968	0.0175385437639246	0.185782449455662
ENSG00000113916	11623.9824719906	0.439501147654902	0.185115728709964	2.37419667533224	0.0175871797534588	0.18580884431278
ENSG00000134318	482.128931521928	0.218241953149103	0.0920209962999856	2.3716538825296	0.0177086708511176	0.185843315525546
ENSG00000134851	757.57275710421	0.209024172599117	0.0881761739012537	2.37052894621168	0.0177626529964642	0.185843315525546
ENSG00000141298	9030.36641880748	0.257748945072412	0.108697365679627	2.37125291363635	0.0177278955705241	0.185843315525546
ENSG00000146143	161.39705857532	-0.148155798687139	0.0624601198069457	-2.37200631611122	0.0176917882791581	0.185843315525546
ENSG00000149273	24130.8838485747	-0.260744488665389	0.109925630259148	-2.37200812995739	0.0176917014272608	0.185843315525546
ENSG00000149547	627.767025310669	-0.11748371535245	0.0495223569218918	-2.37233691315921	0.0176759645629589	0.185843315525546
ENSG00000160214	428.121055672989	-0.196386921115441	0.0828237521776429	-2.37114252798188	0.0177331912935481	0.185843315525546
ENSG00000164338	192.43590711983	-0.192429391474522	0.0811432666353918	-2.37147701163156	0.017717148790266	0.185843315525546
ENSG00000167460	5112.12790754072	0.142813118167876	0.06021911675119	2.371557835329	0.0177132742329653	0.185843315525546
ENSG00000181027	394.566044284221	0.108720796385301	0.0458541618018423	2.37101262160533	0.0177394252938412	0.185843315525546
ENSG00000188735	265.512863397224	-0.182797925458448	0.0770614835214588	-2.37210493628176	0.0176870666187816	0.185843315525546
ENSG00000211747	386.816115437062	-0.233398074494742	0.09833594423308	-2.3734767212031	0.0176215037910414	0.185843315525546
ENSG00000211785	117.246629241662	-0.273592632388744	0.11541614878779	-2.37048831781577	0.0177646053201353	0.185843315525546
ENSG00000225190	2408.31713382669	0.188027086515904	0.0793146136139783	2.37064871085455	0.0177568990183556	0.185843315525546
ENSG00000256092	18.9425675209438	-0.481420789441619	0.202814560476843	-2.37369934540073	0.017610883847299	0.185843315525546
ENSG00000115604	513.979653276915	0.2924478063484	0.123427142984927	2.36939622254818	0.0178171544788868	0.186271309333157
ENSG00000269968	74.8893299233383	-0.720026749114432	0.303939035468525	-2.36898412211023	0.0178370191879756	0.186357264440429
ENSG00000172164	684.405358976892	0.205484817767513	0.0867549184871277	2.36856677812454	0.017857156429276	0.186445952907366
ENSG00000179241	88.9553362972032	0.296480371374055	0.125190273203214	2.3682380730394	0.0178730307792011	0.186490046057297
ENSG00000187713	624.309989366856	-0.142639645384303	0.0602442839169954	-2.36768762295908	0.0178996416804231	0.186646035659187
ENSG00000101546	159.241889600851	-0.18119422760682	0.0765596342519718	-2.36670706929551	0.0179471314622747	0.186776193878524
ENSG00000115641	39.0960444246678	-0.501480127304951	0.211888062724139	-2.36672194203709	0.017946410328065	0.186776193878524
ENSG00000148358	1600.74212775104	0.145834887871257	0.0616094265476296	2.36708724692501	0.0179287057667545	0.186776193878524
ENSG00000105088	353.417929835037	-0.211707182445751	0.0894615074581012	-2.36646115699429	0.017959058685459	0.186778878050329
ENSG00000134516	7474.49983189897	0.191051153881705	0.080766248803691	2.36548257114269	0.0180065908162935	0.18707904930149
ENSG00000259315	47.1427012910005	-0.258781843531094	0.109403650949612	-2.36538581011599	0.0180112966995874	0.18707904930149
ENSG00000236618	63.925147160571	-0.263946014131909	0.111609940547241	-2.36489700503146	0.0180350857537094	0.18720465795971
ENSG00000065000	2902.97618114454	0.126895218560884	0.0536643225282463	2.36461046338734	0.0180490438878606	0.187228124736939
ENSG00000285737	12.0048351864299	0.564985799433244	0.239024792172614	2.36371212499678	0.0180928654645	0.187561142891701
ENSG00000163600	359.923394323489	-0.25195444100034	0.106625803717196	-2.36297811802292	0.0181287399810613	0.187689917294222
ENSG00000233038	88.5813688408619	0.434232401743691	0.183758029164071	2.36306627644543	0.0181244279581443	0.187689917294222
ENSG00000183421	17.4447932873221	-0.5156552168962	0.218313986075716	-2.3619889232262	0.0181771853096764	0.188069830683052
ENSG00000100003	31.6341334059547	-0.346551973939504	0.146752430352881	-2.36147349046408	0.0182024732702023	0.188099343334797
ENSG00000142082	467.352170487524	-0.124726019943942	0.0528228711875869	-2.3612124282493	0.018215293150627	0.188099343334797
ENSG00000159063	340.050311479759	-0.150121224059739	0.0635727050697026	-2.36141004060065	0.0182055883509804	0.188099343334797
ENSG00000271976	83.9689340943619	-0.197752899435564	0.0837683770264157	-2.3607106458945	0.018239956183435	0.188232584572573
ENSG00000114956	887.839858700983	-0.162701672719111	0.0689485029575083	-2.35975642312902	0.0182869377255222	0.18830480324866
ENSG00000133935	367.230918305501	-0.157277502500217	0.0666606808271798	-2.35937438004818	0.0183057774493887	0.18830480324866
ENSG00000158483	76.966575856575	-0.298522893716049	0.126520159938029	-2.35948874758195	0.0183001358520545	0.18830480324866
ENSG00000173674	480.613873372036	-0.273926295028571	0.116067368363155	-2.36006294354415	0.0182718345326655	0.18830480324866
ENSG00000254682	142.455190017884	-0.306260345819084	0.129796052428403	-2.35955054170866	0.0182970882639447	0.18830480324866
ENSG00000047578	1081.09603694908	0.19280290026866	0.0817284297939687	2.35906771676271	0.0183209122541606	0.188339448644891
ENSG00000107862	2009.24373540608	0.153353065597082	0.0651190761869955	2.35496377676971	0.0185245113806121	0.188969281383667
ENSG00000115484	2111.41366301868	-0.113818432798626	0.0483411702184535	-2.35448236532714	0.0185485237866494	0.188969281383667
ENSG00000117643	864.38769069255	-0.191749900349228	0.0814057716036212	-2.35548286776141	0.0184986500341716	0.188969281383667
ENSG00000142235	130.531224565559	-0.231223710143624	0.0982344535899384	-2.35379443457613	0.0185828844744404	0.188969281383667
ENSG00000143373	1606.63085036982	0.186310702092739	0.0791344077396509	2.35435769868518	0.018554746494248	0.188969281383667
ENSG00000144655	1186.74641037396	0.386385151872623	0.164052534222541	2.35525256408708	0.0185101199647653	0.188969281383667
ENSG00000158106	368.848443612346	-0.281596455590395	0.119510017328584	-2.3562581772218	0.0184600826073562	0.188969281383667
ENSG00000163421	2728.20067175517	0.570532600744233	0.2422795590715	2.35485239832329	0.0185300644256283	0.188969281383667
ENSG00000171368	53.0483101970843	0.397442746270125	0.168689179771853	2.35606543826732	0.0184696637429998	0.188969281383667
ENSG00000175582	1884.47075710222	0.125977947395703	0.0534906889220148	2.35513787417039	0.0185158342458781	0.188969281383667
ENSG00000196183	13.4541655524778	-0.393665592558527	0.167139009388888	-2.35531845018042	0.0185068379708767	0.188969281383667
ENSG00000223803	12.5595547857102	-0.671003107801333	0.284782619481186	-2.35619402976123	0.0184632709219199	0.188969281383667
ENSG00000225733	2168.54435883036	0.164143543303877	0.0697353747703124	2.35380599651923	0.0185823065199457	0.188969281383667
ENSG00000245910	480.232264565104	-0.242459224968851	0.10299084731053	-2.35418225308708	0.0185635069164995	0.188969281383667
ENSG00000276070	99.3118259153768	0.686165458094463	0.291335376548144	2.35524249140088	0.0185106217618841	0.188969281383667
ENSG00000210151	26.7453349910722	-0.499864846158364	0.212286858144868	-2.35466693758899	0.0185393142567265	0.188969281383667
ENSG00000134489	168.04067751053	0.456852026920728	0.193916091919806	2.35592633080528	0.0184765815380864	0.188969281383667
ENSG00000231747	28.5964943782242	-0.473028698583281	0.201058958265225	-2.35268650879654	0.0186383401132152	0.189412871017221
ENSG00000212694	1142.74024554851	-0.203677166142934	0.0865877155011591	-2.35226400147036	0.0186595262184805	0.189507853206217
ENSG00000108591	1038.58201389027	-0.12102043117038	0.0515039660654461	-2.3497303298274	0.0187870165835677	0.189908882786582
ENSG00000113812	473.843642167384	0.121968360488265	0.0519363520527273	2.34841985752945	0.0188532559507609	0.189908882786582
ENSG00000120254	125.987640981345	-0.219773718356977	0.0934982277383467	-2.35056560614187	0.0187449028614435	0.189908882786582
ENSG00000125648	381.215949890833	-0.181081400902297	0.0770806964966402	-2.34924448185532	0.0188115505591911	0.189908882786582
ENSG00000136636	86.1244401726332	0.27337537168547	0.116396018808457	2.34866599806425	0.0188407989301385	0.189908882786582
ENSG00000136816	1024.91085877984	0.304090587357696	0.129363191881876	2.35067319330962	0.018739484441497	0.189908882786582
ENSG00000148175	1926.3331771365	0.249124526945392	0.106053856677246	2.34903788273871	0.0188219917306937	0.189908882786582
ENSG00000168303	283.713048352973	-0.153620790084223	0.0653754013709229	-2.34982557449428	0.01878221027443	0.189908882786582
ENSG00000197989	310.920488940323	-0.197230639581822	0.0839519594473899	-2.34932741153493	0.018807360857927	0.189908882786582
ENSG00000230715	314.266382838725	0.229621451999116	0.0976982947860871	2.35031176851017	0.0187576923351434	0.189908882786582
ENSG00000236562	28.3094865259764	0.976859244110019	0.41574835682904	2.34964066138622	0.0187915424840801	0.189908882786582
ENSG00000241431	13.2860908164086	-0.592770382069407	0.25239172192461	-2.34861261514143	0.0188434999954341	0.189908882786582
ENSG00000203709	1052.17625923397	0.297331692596854	0.126457812287976	2.35123229808654	0.0187113482643285	0.189908882786582
ENSG00000205581	1769.58507233181	-0.146306378266404	0.0623166280520793	-2.34779035451232	0.0188851474844762	0.189990993486189
ENSG00000273112	23.0445325651063	0.485154256874654	0.206640463726416	2.34781827395132	0.0188837320461096	0.189990993486189
ENSG00000116478	3682.12711301619	-0.0871482484505975	0.0371294771660018	-2.34714450895625	0.0189179159767446	0.19008170943112
ENSG00000260260	30.4776715988492	-0.494218411923767	0.210555640256109	-2.34721051083042	0.0189145649370479	0.19008170943112
ENSG00000239306	1737.46061062178	-0.101223063772284	0.0431360915693277	-2.34659794361759	0.0189456860873978	0.190212984823345
ENSG00000271964	79.2438855241657	-0.304432670937217	0.129743484487807	-2.34641972303301	0.0189547488937421	0.190212984823345
ENSG00000072121	1173.34098901578	0.176540464551627	0.0752542113677608	2.34592139553345	0.0189801097790318	0.190348143560892
ENSG00000224831	12.9607315618348	0.382704188194383	0.16317559101513	2.34535193538167	0.0190091270683269	0.190519779496331
ENSG00000147852	55.8977278278117	0.518091776179919	0.220951286384541	2.34482353399038	0.0190360868628288	0.190670592194266
ENSG00000213341	610.27785626229	0.171190080636417	0.0730198170724783	2.34443316211674	0.0190560256599462	0.190750936030706
ENSG00000164430	245.454194912984	0.239954593361486	0.102406100262992	2.34316698658821	0.0191208230803818	0.190941284888542
ENSG00000177990	20.3776332196511	-0.682873505671326	0.291436554526112	-2.34312921651749	0.0191227589451664	0.190941284888542
ENSG00000180712	15.2040826113257	0.512532908135735	0.218726221063183	2.34326230135747	0.0191159385849526	0.190941284888542
ENSG00000205846	22.4965164281797	0.549775660650951	0.234614107893173	2.34331884637253	0.0191130413977422	0.190941284888542
ENSG00000107201	2044.23118732157	0.453719830926845	0.193704243445156	2.34233294458161	0.0191636109159094	0.191229897955141
ENSG00000275902	21.7514062047317	-0.382485508010459	0.163379868523047	-2.3410810124168	0.0192279943601024	0.191752821014205
ENSG00000161010	1068.83559237835	-0.185400811928529	0.0792730836469852	-2.33876119609711	0.0193477960213884	0.192827411655257
ENSG00000155846	244.066446105392	0.270094053785071	0.115530897773933	2.33785125009226	0.0193949659256393	0.193177239953817
ENSG00000133063	61.4531986524864	0.548990302000604	0.234894422158588	2.33717896302346	0.0194298805483308	0.193310266780895
ENSG00000132274	7844.78324257411	0.363828124400704	0.155673102087176	2.33712901922493	0.0194324765244571	0.193310266780895
ENSG00000178695	2521.56663754414	0.260821130074398	0.111644528185021	2.33617477107484	0.0194821346249969	0.193683880004782
ENSG00000084234	9546.96840082624	0.226831974884453	0.0971566688203239	2.3347030897482	0.0195589367520884	0.194014405033075
ENSG00000096080	453.112218339434	-0.1985760399231	0.0850473149299973	-2.33488899780726	0.0195492202603984	0.194014405033075
ENSG00000101442	360.319550065721	-0.146227409446663	0.0626528173785447	-2.33393190545871	0.019599287786864	0.194014405033075
ENSG00000113161	1229.85793019415	0.208811505329003	0.0894481426410468	2.33444204836044	0.0195725872102832	0.194014405033075
ENSG00000119541	1911.10486742166	0.164854397429324	0.0706483139564572	2.33345126298313	0.0196244734317474	0.194014405033075
ENSG00000183734	156.379092948834	0.338479316786343	0.145029926701526	2.33385842828798	0.0196031361583918	0.194014405033075
ENSG00000225342	121.814172937961	0.311895708985169	0.133660454546431	2.33349280491055	0.0196222955211023	0.194014405033075
ENSG00000232586	32.5233780206575	0.333718486229597	0.142966495655541	2.33424261187494	0.0195830218124496	0.194014405033075
ENSG00000257337	28.7390554845316	-0.39124042438697	0.16766348408121	-2.33348618830721	0.0196226423943592	0.194014405033075
ENSG00000116663	502.918560398662	0.411825910862943	0.176522364763798	2.3329956598644	0.0196483731077433	0.194130777754654
ENSG00000251230	62.6746893190586	0.668692654266851	0.286709672545067	2.3322989012927	0.0196849722951475	0.194372403797737
ENSG00000070413	4248.10716972257	0.183286117043343	0.078633232350697	2.33089892866038	0.0197586897956211	0.194426250784281
ENSG00000090659	22.2853110020015	0.411940004888213	0.176758207147482	2.33052830494316	0.0197782458123387	0.194426250784281
ENSG00000109065	719.93327718442	-0.137493754576463	0.0589794107529736	-2.33121614511096	0.019741965233977	0.194426250784281
ENSG00000135678	136.516964474501	0.238979192554002	0.102536187220828	2.33068147969382	0.0197701614752221	0.194426250784281
ENSG00000204469	8389.87755712375	0.189524586890662	0.0812880282847983	2.3315190550157	0.0197260064940302	0.194426250784281
ENSG00000161643	63.4035682009117	0.339828839802163	0.145781133340791	2.33108929814497	0.0197486514862055	0.194426250784281
ENSG00000168016	5484.48868995436	0.305328523276523	0.130961859651584	2.33143087681277	0.0197306509799423	0.194426250784281
ENSG00000174004	1102.0025421682	0.188404918910483	0.0808482976391723	2.33035109472977	0.0197876023071094	0.194426250784281
ENSG00000013288	2811.1086878189	0.131495559033522	0.0564633546176882	2.32886550797194	0.0198661916993775	0.194512786760526
ENSG00000101236	5794.74160806453	0.357184141240295	0.153368920914456	2.32892126455999	0.01986323719173	0.194512786760526
ENSG00000172922	932.637131792296	-0.172052714010351	0.073851592412959	-2.32970892554729	0.0198215404856888	0.194512786760526
ENSG00000229299	36.1747828511783	-0.319323433269194	0.137118926567765	-2.3288063964779	0.0198693244004411	0.194512786760526
ENSG00000251301	176.480029104727	0.536735188859625	0.230435259498251	2.32922335769409	0.0198472361294933	0.194512786760526
ENSG00000186818	819.270158336352	0.31561123633121	0.135459698202109	2.32992720728132	0.0198099987560582	0.194512786760526
ENSG00000112763	2556.71263304632	0.160358545017354	0.0689159518422348	2.32687122111371	0.0199721203350708	0.194542037635008
ENSG00000128203	275.409773776958	0.244885394720661	0.105185382002502	2.32813143859511	0.019905125380693	0.194542037635008
ENSG00000128581	41.9519022835168	-0.241474416083014	0.103746203847836	-2.32754941508205	0.0199360421592124	0.194542037635008
ENSG00000134222	166.229683309992	0.265415298636456	0.114059912574439	2.32698143147565	0.0199662535516973	0.194542037635008
ENSG00000146904	383.356551320497	-0.262893862788679	0.112990435290593	-2.32669130013137	0.0199817012290362	0.194542037635008
ENSG00000166912	1732.6921489709	0.212195180666199	0.0911657798316259	2.32757489770946	0.0199346876586558	0.194542037635008
ENSG00000250850	23.9645117669075	-0.46815396811337	0.20106824761409	-2.32833365620164	0.0198943934912047	0.194542037635008
ENSG00000273344	142.478978349032	-0.202255630436043	0.0869252392587827	-2.3267768045356	0.0199771475710652	0.194542037635008
ENSG00000089127	3008.23047702236	0.532625803930702	0.228910629407819	2.32678493483933	0.0199767146274069	0.194542037635008
ENSG00000076043	245.011203412299	-0.181531437648183	0.0780900516220064	-2.3246423056151	0.0200910946610259	0.195250796080377
ENSG00000203999	330.875311011553	0.526765434599291	0.226589618555044	2.32475537916723	0.0200850441979743	0.195250796080377
ENSG00000277728	13.1191568808504	-0.381052389817277	0.163899427130618	-2.32491593465792	0.0200764557515979	0.195250796080377
ENSG00000259953	261.040356950069	0.193484026382419	0.0832578689942074	2.32391278710101	0.0201301687841618	0.195511821334523
ENSG00000104093	1717.59415402828	0.323885346624575	0.139505248535079	2.32167140681545	0.0202506357000819	0.195548551106072
ENSG00000112062	4669.49299913612	0.315068485413481	0.135603494912214	2.32345402024814	0.0201547749865531	0.195548551106072
ENSG00000113368	1586.76197195242	0.383952389096138	0.165357064579812	2.32195939176712	0.0202351223101749	0.195548551106072
ENSG00000132005	731.700099485147	0.205755156343096	0.0885885098520898	2.32259416809958	0.0202009643140999	0.195548551106072
ENSG00000156990	587.397368053075	-0.156689097096438	0.0674927416841411	-2.32156959676829	0.0202561225624058	0.195548551106072
ENSG00000173762	3805.26633275883	-0.239637988606215	0.103196933282698	-2.32214253838098	0.0202252618256097	0.195548551106072
ENSG00000197063	636.308697991285	0.175865416804626	0.075724328149176	2.32244274862596	0.0202091077860063	0.195548551106072
ENSG00000237638	80.9645680207807	-0.261713832240547	0.112679935708991	-2.32263029432722	0.0201990218370503	0.195548551106072
ENSG00000073060	438.577357871253	0.20789981391079	0.0894852351652158	2.32328622176548	0.0201637815001118	0.195548551106072
ENSG00000140575	11872.8543145146	0.288524405001973	0.12427434027652	2.32167319786196	0.0202505391865837	0.195548551106072
ENSG00000162522	82.5720964586829	0.319687809929346	0.137749808599687	2.32078587389103	0.0202984032830381	0.195768299639841
ENSG00000259332	21.8649539617495	0.402057177989185	0.173248658377068	2.32069432315098	0.0203033473323839	0.195768299639841
ENSG00000274523	678.870159279424	-0.152705519669667	0.0658109985724691	-2.32036472598896	0.0203211553933426	0.195822042881301
ENSG00000285106	48.9145163138017	0.389466559535927	0.167888357457864	2.31979492463421	0.0203519737746722	0.196001018193384
ENSG00000101986	742.367261303418	0.21170472308227	0.0912921408614177	2.31898081351427	0.0203960766769847	0.196189665439794
ENSG00000116793	339.425087336569	0.283199656825069	0.122113856355205	2.31914432381283	0.0203872121371503	0.196189665439794
ENSG00000002822	195.870670682673	-0.262675322688398	0.113329354886372	-2.31780479957523	0.0204599321488819	0.196685690075077
ENSG00000103226	92.1165660845294	0.409560728630082	0.176782658192484	2.31674720143728	0.0205175066930333	0.197120775587449
ENSG00000103313	5243.49791758144	0.331746963158241	0.143261021345922	2.31568196318519	0.020575639933311	0.197560703522841
ENSG00000007202	4159.26755012935	0.11986990574795	0.0517743149519241	2.31523885654995	0.0205998638558823	0.197674712756147
ENSG00000116198	710.763158927974	0.149563615725434	0.0646180319881425	2.31458017404304	0.0206359189201354	0.197902048074108
ENSG00000091164	791.207176297869	-0.126430825557561	0.054638972138666	-2.31393125838271	0.0206714931579417	0.198073496624096
ENSG00000118518	874.491892695798	0.151658368654864	0.0655514601317244	2.31357727730411	0.0206909213017299	0.198073496624096
ENSG00000165591	55.6533415962406	-0.256289563836397	0.110766519372457	-2.31378186557088	0.0206796905963368	0.198073496624096
ENSG00000174292	132.321012068238	-0.28967219348654	0.125242717443294	-2.31288652466116	0.0207288788965182	0.198318252012953
ENSG00000196814	360.615473329991	0.209906031243422	0.0908013485659408	2.31170609862678	0.0207938850855786	0.198821340907868
ENSG00000227077	49.3540228188355	-0.423666458836635	0.183295716833867	-2.31138220878686	0.0208117527734866	0.198873382025329
ENSG00000130414	1610.09433677589	-0.08673773373588	0.0375326575738814	-2.31099366105745	0.0208332050304007	0.198959594102979
ENSG00000115155	56.3122520826638	0.927506618486691	0.401411592742942	2.31061243684772	0.0208542716754671	0.199042022920409
ENSG00000101493	1916.20739730409	0.250994900440578	0.108650499099691	2.31011272401317	0.0208819141816882	0.199047725404676
ENSG00000104324	1436.13010465999	0.292394435693284	0.126587391010366	2.30982275058769	0.020897969216107	0.199047725404676
ENSG00000165801	2401.28653381633	0.32829867682164	0.14213892521074	2.30970282302961	0.020904612420671	0.199047725404676
ENSG00000277999	27.2317132886282	-0.384049098060698	0.166231894925283	-2.31032136301712	0.0208703690625077	0.199047725404676
ENSG00000167861	105.084358797379	-0.265542364787008	0.115000990937935	-2.30904414493541	0.0209411317145522	0.199276905007802
ENSG00000217128	1111.78410333109	0.245143204686396	0.106192883066326	2.30847112921196	0.0209729468123344	0.199461073486765
ENSG00000181074	18.5664678234089	-0.441189349204274	0.191156174274221	-2.30800470285291	0.0209988749220527	0.199589068885021
ENSG00000196535	2381.55224308281	0.16045387050551	0.069531077715728	2.30765688921884	0.021018227661436	0.199654452195219
ENSG00000198646	1448.62751505296	0.198493009222826	0.0860248378318698	2.30739184432719	0.0210329854874969	0.199676136247257
ENSG00000088930	3182.588536239	0.194988010835393	0.0845252844386949	2.30686015587223	0.0210626173795319	0.199720529488618
ENSG00000110395	3887.22763811273	0.248397175448931	0.107668146743959	2.30706279397224	0.0210513197304204	0.199720529488618
ENSG00000176396	178.634810124292	-0.183454630931513	0.0795412717364934	-2.30640806874785	0.0210878415614529	0.199841321511317
ENSG00000196547	4573.67083756964	0.169781991165578	0.0736287328205091	2.3059203202569	0.0211150849788835	0.199907584065115
ENSG00000280195	35.2592280517607	-0.390102705899041	0.169180614485371	-2.30583573115448	0.021119812861059	0.199907584065115
ENSG00000108352	232.315715345518	0.280371939539729	0.121608810371066	2.30552324855599	0.0211372862395351	0.199954730230496
ENSG00000237988	15.3702989220749	0.723224735195925	0.313733146724048	2.30522258405822	0.0211541106618454	0.199995685323979
ENSG00000100823	2261.0525705151	-0.143837529533398	0.0624445951796207	-2.30344242155228	0.0212539632529293	0.200230097602346
ENSG00000113163	1440.72769878261	0.186152991850998	0.0808116606237332	2.30354122677597	0.0212484103445	0.200230097602346
ENSG00000125991	2674.98073763071	-0.179089179891091	0.0777285838757487	-2.30403245448766	0.0212208218290656	0.200230097602346
ENSG00000211764	13.2870274564211	-0.402670833275749	0.174769741647865	-2.30400771597563	0.0212222104562079	0.200230097602346
ENSG00000235304	13.3265388324008	-0.582938692710041	0.253059694117032	-2.30356199055726	0.0212472435691586	0.200230097602346
ENSG00000276644	79.7193358427775	0.431280809904882	0.187217002581857	2.30364125029891	0.0212427902541532	0.200230097602346
ENSG00000141867	3581.69221190648	0.156482222435686	0.0679809839054751	2.3018528630487	0.0213434712168737	0.2009550589984
ENSG00000138835	1725.09302400016	0.226316378507342	0.0983295846343168	2.30161023611563	0.0213571623663919	0.200965750050834
ENSG00000100395	1139.79946886416	-0.107632680053747	0.046770890208193	-2.30127499336953	0.0213760923007506	0.201025695279562
ENSG00000064763	483.318884515834	0.251902439726237	0.109476279407645	2.30097735408285	0.0213929111482991	0.201065728619891
ENSG00000159882	293.212238763648	0.218880113512875	0.0951398411180654	2.30061466301222	0.0214134214844432	0.201140389835679
ENSG00000012660	4459.26940923208	0.207502423283302	0.0902048920568822	2.30034556387977	0.0214286502196607	0.201159857859257
ENSG00000283696	33.3551749431251	0.341304863325377	0.148384773858015	2.30013399927382	0.0214406296081402	0.201159857859257
ENSG00000025293	1595.39861705217	0.139358697601161	0.0606036436623334	2.29951021390114	0.0214759840561129	0.201317762061261
ENSG00000171475	1982.64726981783	0.178994769215726	0.0778443461251171	2.29939331660687	0.0214826151193699	0.201317762061261
ENSG00000035720	210.898163589193	-0.285161391830482	0.124296778305484	-2.29419777180098	0.021779141248326	0.201631696966417
ENSG00000108107	28805.7587187859	-0.247630010561102	0.1077866629398	-2.29740863857531	0.0215954694415304	0.201631696966417
ENSG00000109861	3762.22228575658	0.16075626911928	0.0700957727727015	2.29338036746612	0.0218261159170152	0.201631696966417
ENSG00000116521	1260.68816312451	-0.157841949693515	0.0688552415964537	-2.29237376899487	0.0218840843311134	0.201631696966417
ENSG00000122862	17984.2571247401	0.294981609314409	0.128725238601842	2.29156001199433	0.0219310451891708	0.201631696966417
ENSG00000131374	1199.38010664307	0.164211789459112	0.0715807282497024	2.29407821734189	0.0217860063172079	0.201631696966417
ENSG00000134759	1149.72370683793	-0.131882760822027	0.0574216751466299	-2.29674178757857	0.021633504110576	0.201631696966417
ENSG00000137817	1299.27137864603	-0.0823511501443959	0.0358498303865513	-2.29711407993966	0.0216122627730138	0.201631696966417
ENSG00000138496	3829.51641966685	0.390833792844716	0.170198742414938	2.29633772435214	0.0216565787145537	0.201631696966417
ENSG00000138796	510.464106764047	-0.119895510512759	0.0522498746290019	-2.29465642480623	0.0217528218887396	0.201631696966417
ENSG00000147459	4292.4843009666	0.291677075177063	0.127296053815206	2.29132849318712	0.0219444218490253	0.201631696966417
ENSG00000150093	2927.57201540704	0.252560566318313	0.110067084111791	2.29460577025732	0.0217557272906974	0.201631696966417
ENSG00000163832	377.6529928392	-0.175913098080945	0.076598945708203	-2.29654724950224	0.0216446108106991	0.201631696966417
ENSG00000167775	424.348088296127	-0.241188466505984	0.105011024536534	-2.29679186133522	0.0216306460685721	0.201631696966417
ENSG00000167792	2483.93379193126	-0.170495618989425	0.0742465098516666	-2.29634523333218	0.0216561497083091	0.201631696966417
ENSG00000169925	1075.68701438291	0.142545616472412	0.0621443897438601	2.29378093597734	0.0218030850032785	0.201631696966417
ENSG00000171049	4773.78061197933	0.389835896902093	0.169961759843373	2.29366827727216	0.0218095602408945	0.201631696966417
ENSG00000173281	2468.30586094616	0.383055278182429	0.166947294689893	2.29446831644658	0.0217636129550163	0.201631696966417
ENSG00000204366	31.4187522017359	-0.268579615530198	0.116878414217445	-2.2979402768977	0.0215651885111535	0.201631696966417
ENSG00000213609	18.4132657723389	-0.356986107855813	0.155790189590806	-2.29145435148043	0.0219371491466191	0.201631696966417
ENSG00000228140	51.6432511352981	0.294924629443795	0.128419749813096	2.29656754411244	0.0216434519051679	0.201631696966417
ENSG00000230539	17.1631230423886	0.539244189703653	0.235084970163212	2.29382673562361	0.0218004530743852	0.201631696966417
ENSG00000235194	847.061827616779	-0.174223681309123	0.0759854873926482	-2.2928546922235	0.0218563720318129	0.201631696966417
ENSG00000240857	100.358247529336	-0.250993070533229	0.109534534114911	-2.29145148204963	0.0219373149328795	0.201631696966417
ENSG00000242960	13.0999358142758	-0.432549443523492	0.188277096723511	-2.29740871859045	0.0215954648812634	0.201631696966417
ENSG00000248971	31.4183713109068	0.5640769267469	0.245489097263243	2.29776773402702	0.0215750121132632	0.201631696966417
ENSG00000261644	245.876730485678	0.237197159371099	0.103447894733909	2.2929143215647	0.0218529381315368	0.201631696966417
ENSG00000265808	1030.2381824057	0.13796437010068	0.060106594564935	2.29532834290974	0.0217143144987771	0.201631696966417
ENSG00000273604	31.1066979543547	-0.355543048450726	0.154892556019589	-2.29541727238178	0.0217092224304846	0.201631696966417
ENSG00000281530	27.5412950877165	0.440743706940394	0.192206523503966	2.29307361116335	0.0218437673555258	0.201631696966417
ENSG00000006534	1661.97483505923	0.280012856303407	0.122198397125906	2.29146095930292	0.0219367673725441	0.201631696966417
ENSG00000169224	64.9502962367305	0.495094048540005	0.215745097483878	2.29481019181445	0.0217440043154354	0.201631696966417
ENSG00000175471	542.568397538206	0.27731370724682	0.120837894379526	2.29492336547869	0.0217375165032111	0.201631696966417
ENSG00000108582	2566.49013753861	0.324785420835298	0.141709253294157	2.29191399492534	0.0219106065309679	0.201631696966417
ENSG00000065526	3500.62704101864	0.229194216721878	0.100045493661862	2.29089995294061	0.0219692007158599	0.201743560905367
ENSG00000151806	345.169797846438	-0.140190651779912	0.0612049080941726	-2.29051323080509	0.0219915824854042	0.201833296594827
ENSG00000047849	1664.23957902633	0.152903300543588	0.0668487959545398	2.28730074132627	0.0221782752562072	0.20196436765277
ENSG00000100058	285.857155414583	-0.204880509707588	0.0895479799982069	-2.28794116530256	0.0221409476066646	0.20196436765277
ENSG00000100095	34.8345887131089	0.408961934080701	0.178672909086747	2.28888607775535	0.022085972381399	0.20196436765277
ENSG00000103489	1002.61116618492	0.209856286244786	0.0916788343687533	2.28903746093341	0.0220771759168388	0.20196436765277
ENSG00000107036	943.61413652385	0.230673614822421	0.100769619664896	2.28911864101019	0.022072460018886	0.20196436765277
ENSG00000138382	138.164930541153	-0.260079072428647	0.113588162844189	-2.28966703850473	0.0220406255607553	0.20196436765277
ENSG00000149179	224.482577092619	-0.168112680627213	0.0735002723822871	-2.28723887923613	0.0221818838371717	0.20196436765277
ENSG00000157554	14.3955553866346	0.601620404494511	0.262964152503116	2.28784189315455	0.0221467301862182	0.20196436765277
ENSG00000176083	553.090589354279	-0.495068689872951	0.216212417075095	-2.28973292362299	0.022036803620402	0.20196436765277
ENSG00000178467	720.18891649925	-0.139864937967602	0.0611504125587658	-2.28722803518604	0.0221825164521785	0.20196436765277
ENSG00000197520	54.7160890082402	-0.379993966974925	0.166009388668207	-2.28899082168417	0.0220798856718341	0.20196436765277
ENSG00000215790	1300.54717906789	-0.325264089345985	0.14218513801768	-2.28760961856322	0.0221602652596038	0.20196436765277
ENSG00000282320	27.4941030329585	-0.317662249736885	0.13882670306311	-2.28819270880816	0.0221263011350154	0.20196436765277
ENSG00000137076	21523.0492533137	0.291288488272555	0.127323099405782	2.28778980115941	0.0221497650582681	0.20196436765277
ENSG00000142089	7761.13170910072	0.740301222169463	0.323734541347992	2.28675389128061	0.0222101921786294	0.202101384884106
ENSG00000249978	66.2641095085301	0.351427092953523	0.153765092680267	2.28548031824274	0.0222846791976962	0.202575069152314
ENSG00000083845	10904.173967068	-0.27571253932304	0.120639181088949	-2.28543112473345	0.0222875607133091	0.202575069152314
ENSG00000135318	347.813854653218	-0.316020093676833	0.138315774924658	-2.28477260709396	0.0223261646694937	0.202585714255641
ENSG00000162909	4695.07874758397	0.158148556827452	0.0692187882847674	2.28476343990343	0.0223267024832532	0.202585714255641
ENSG00000215845	491.031818747463	-0.222874670936326	0.0975354259520861	-2.28506379872491	0.022309087121101	0.202585714255641
ENSG00000244165	221.498913750583	-0.219931184391219	0.0962779972054361	-2.28433485089988	0.0223518591944265	0.202699069839088
ENSG00000116852	5359.58807794785	0.143156498758428	0.0626802828941945	2.28391596445215	0.0223764702096143	0.202807351175021
ENSG00000035862	4283.56778354173	0.278215010227032	0.12195733199897	2.28124874221896	0.0225337319641162	0.204001648086902
ENSG00000107949	479.927856427592	-0.152556019360472	0.0668685035550913	-2.28143312994562	0.0225228294744746	0.204001648086902
ENSG00000172432	1977.84271039705	0.185980510357981	0.0815457554608892	2.28068903533772	0.0225668544501059	0.204186021666702
ENSG00000164125	779.964945730178	0.331706535299001	0.145498552837623	2.27979267717657	0.0226199875281612	0.204551141455225
ENSG00000162244	10515.9844786185	-0.236024657164921	0.103556279820979	-2.2791921221286	0.0226556471931543	0.204757927144905
ENSG00000223749	14.4414174739441	-0.427145376304987	0.187462577786208	-2.27856344103048	0.0226930292518251	0.204891597915766
ENSG00000245849	612.98549401976	-0.169144780804248	0.0742347272947594	-2.27851286006123	0.0226960391793485	0.204891597915766
ENSG00000171735	243.456296582288	-0.229983591210832	0.100964045533104	-2.27787614884572	0.0227339577059051	0.205002663121531
ENSG00000279254	14.2594318852059	-0.48783399822061	0.214154240098944	-2.27795628979944	0.0227291819870739	0.205002663121531
ENSG00000114127	1630.4684759324	0.317839363156294	0.139573617462358	2.27721663259185	0.0227732923854095	0.205028670174947
ENSG00000166446	206.847976797244	0.231470806546967	0.101647850038421	2.27718349635015	0.0227752702468484	0.205028670174947
ENSG00000223705	591.428313529764	-0.207026620869914	0.0909053557431369	-2.27738640014666	0.0227631615100116	0.205028670174947
ENSG00000136848	21.6118865806857	0.538387195899539	0.236470638313828	2.27676129154364	0.0228004842004805	0.205121450629983
ENSG00000148925	548.96836599022	0.16690661839547	0.0733344434215329	2.27596488918687	0.0228481111529689	0.205121450629983
ENSG00000159648	18.3058986483489	-0.407142338454698	0.17888651217591	-2.27598119893092	0.0228471349212248	0.205121450629983
ENSG00000167747	392.587983653161	-0.252479710425192	0.11095421558947	-2.27553057884133	0.0228741204529649	0.205121450629983
ENSG00000181666	1052.26848904074	-0.123329633052914	0.0541986499044362	-2.27551116624437	0.0228752836045558	0.205121450629983
ENSG00000255571	131.179290310992	0.28952122099871	0.127231877133413	2.275539963111	0.0228735581907085	0.205121450629983
ENSG00000173369	70.0629944235046	0.785910784381347	0.345371185540344	2.27555400474931	0.0228727169027771	0.205121450629983
ENSG00000198520	666.443720841723	-0.246563113531993	0.108367348055331	-2.275252813293	0.0228907683246584	0.205145373910684
ENSG00000084072	928.367610820552	-0.212244026466133	0.0932951393273306	-2.27497410900973	0.0229074830373897	0.205164149115202
ENSG00000099985	141.06828592685	0.501922500178458	0.220645591698962	2.27479051955525	0.0229184992264139	0.205164149115202
ENSG00000166685	961.397219305503	-0.0987470635475389	0.0434202300872201	-2.27421787837562	0.022952889828636	0.205357157404778
ENSG00000096384	10339.7415039769	-0.135620833943728	0.0596795691321519	-2.2724834632002	0.0230573256877397	0.206176287686012
ENSG00000188428	225.248974648301	-0.150543353213051	0.066253933339161	-2.27221759714104	0.0230733709374669	0.206204564614794
ENSG00000287168	33.5027260350489	0.349103690516294	0.153658468811406	2.2719456546503	0.0230897929360931	0.206236175075394
ENSG00000131016	154.081469476391	0.510709318960522	0.224835100752458	2.27148393311955	0.0231176985140052	0.206370263477506
ENSG00000119682	2303.36015722554	0.168150856809915	0.0740451822407354	2.27092231690677	0.0231516810112678	0.206558420438323
ENSG00000156502	448.830784260687	-0.119984522934731	0.052841497869545	-2.27064954197455	0.0231682018299292	0.206590662111335
ENSG00000154102	170.272931671224	-0.302261584488641	0.133142240484141	-2.27021554834542	0.0231945080801905	0.206710075908423
ENSG00000159079	159.281456051079	-0.156932546698577	0.0691425982514944	-2.26969409115581	0.0232261501776704	0.206876883552472
ENSG00000105258	269.805497484423	-0.260494671431632	0.114795433120285	-2.26920761872714	0.0232557031795161	0.207024908282166
ENSG00000104814	2581.05014117691	-0.159832089184527	0.0704525484909515	-2.26864879423141	0.0232896918266483	0.20709711520963
ENSG00000105246	13.4639849986123	-0.541176510285802	0.238529664542593	-2.26880170784446	0.0232803870800169	0.20709711520963
ENSG00000100441	4012.83784367381	0.123224998011308	0.0543222368819582	2.26840802375416	0.0233043491806521	0.207112389220165
ENSG00000079805	9353.50248989578	0.13089505800913	0.0577167025358226	2.26788870912868	0.0233359906981183	0.207278505612698
ENSG00000165555	23.7422527946417	0.314439972029281	0.138689599928704	2.26722098982853	0.0233767292189433	0.207525195717364
ENSG00000005020	2467.20751223121	0.303591181460245	0.134141049760422	2.26322353971781	0.023621912841119	0.207550220716921
ENSG00000006194	1111.60607652631	-0.0939229105203083	0.0414540617130877	-2.2657106840427	0.0234691029610582	0.207550220716921
ENSG00000055955	19.1706984816	0.301865333653548	0.133316812586342	2.2642705582092	0.0235574792333387	0.207550220716921
ENSG00000065675	1123.15945260774	-0.135905455798462	0.0600308875450978	-2.26392547830255	0.0235786986099087	0.207550220716921
ENSG00000071537	1849.14036871124	0.230837269135136	0.101856281592065	2.266303712712	0.0234327942698287	0.207550220716921
ENSG00000084092	674.160783925699	-0.0866611714573634	0.0382467329136114	-2.26584507631296	0.0234608704023806	0.207550220716921
ENSG00000102901	1236.65174351523	-0.14960669318738	0.0660651239637822	-2.26453360277347	0.0235413154404841	0.207550220716921
ENSG00000103994	3006.01488720925	0.239879286892748	0.105993145868094	2.26315847999523	0.0236259216635155	0.207550220716921
ENSG00000122557	1468.77578894037	0.115629919082873	0.0510456257923656	2.26522679050331	0.0234987659264283	0.207550220716921
ENSG00000124782	909.789392165335	0.165205104048805	0.0728797393517243	2.26681798697866	0.0234013468680372	0.207550220716921
ENSG00000139832	281.850975942367	0.400321855221158	0.176711114238399	2.26540281264419	0.0234879719000806	0.207550220716921
ENSG00000142230	1371.1279685763	-0.12549948887387	0.0554394706639154	-2.26372090806336	0.0235912857078195	0.207550220716921
ENSG00000172878	181.184324857807	-0.213013896858053	0.0941067650985382	-2.26353436583447	0.0236027686340407	0.207550220716921
ENSG00000179958	389.48951389062	-0.214387491403106	0.0946228125309547	-2.26570618298807	0.0234693787286093	0.207550220716921
ENSG00000197557	21.5022076064373	0.332454360710745	0.146740625347114	2.26559182178981	0.0234763862761898	0.207550220716921
ENSG00000211677	2592.39251162521	-0.571812504744314	0.252404550570066	-2.2654603629485	0.0234844437349904	0.207550220716921
ENSG00000211825	16.7676853818683	0.444770352760491	0.19643268950205	2.26423796308022	0.023559482837879	0.207550220716921
ENSG00000268170	37.967583696984	0.583517956061365	0.257759159028009	2.26381075365767	0.0235857568383512	0.207550220716921
ENSG00000270641	27.4209815246283	-1.9178627684372	0.84740917609265	-2.26320745932955	0.0236229036207475	0.207550220716921
ENSG00000111052	639.550090922365	0.302415011491026	0.133637820855329	2.26294479777853	0.0236390923973945	0.207552009277398
ENSG00000173757	10274.0912685332	0.230841060137882	0.102044218363161	2.26216696879731	0.0236870892707438	0.207560407164338
ENSG00000247516	16.2695660507551	-0.402625213875322	0.177966908145118	-2.26235999755085	0.0236751703182473	0.207560407164338
ENSG00000108950	18.6922419351745	0.780245672585675	0.344848616558139	2.26257446056516	0.02366193396643	0.207560407164338
ENSG00000181908	67.3965034610827	0.256377571043057	0.113336653654083	2.26208876631872	0.0236919195232567	0.207560407164338
ENSG00000111912	578.383892015551	0.262962413142049	0.116289973902312	2.26126470165817	0.0237428706532365	0.207751719047769
ENSG00000130270	113.863237246597	0.240541695425754	0.106392181016064	2.26089636595978	0.0237656752203215	0.207751719047769
ENSG00000188554	4272.21539628308	0.168834396683509	0.0746554884594472	2.26151352254857	0.0237274762868755	0.207751719047769
ENSG00000241755	255.799681571551	-0.618799785589568	0.273696236365314	-2.26089987135822	0.0237654581029769	0.207751719047769
ENSG00000113460	208.092863345133	-0.215763891816738	0.0954475856409972	-2.26054845041635	0.0237872329734046	0.207793673362013
ENSG00000214837	16.3447033716225	0.447269349167556	0.197871773686716	2.26039995919632	0.0237964390398957	0.207793673362013
ENSG00000236552	358.088824077272	-0.263239750554856	0.116472223035139	-2.26010754920886	0.0238145767287298	0.207818872998062
ENSG00000237943	768.591461350297	-0.219779262283248	0.097250263218588	-2.25993488356174	0.0238252925122731	0.207818872998062
ENSG00000146386	670.416128481045	-0.19714483972452	0.0873129326141942	-2.25791110001579	0.0239512024519699	0.208038083679912
ENSG00000160190	600.793638102997	0.136714441470639	0.0605333466952199	2.25849798391264	0.0239146301257915	0.208038083679912
ENSG00000163932	6822.22318954913	0.270845285885883	0.119895165186211	2.25901757977671	0.0238822913609697	0.208038083679912
ENSG00000169057	3081.52348091583	0.0826355016521256	0.0365822038143493	2.25889894636998	0.0238896715596162	0.208038083679912
ENSG00000183617	472.784360300556	-0.279785948183095	0.123905301948664	-2.2580627606962	0.0239417469024293	0.208038083679912
ENSG00000188820	29.3870443325642	0.663079821681015	0.293676264778732	2.25785976330299	0.0239544038624315	0.208038083679912
ENSG00000149177	5972.47074272344	0.273931886927457	0.121320516315957	2.25791890148284	0.0239507159769032	0.208038083679912
ENSG00000211746	301.195598290974	-0.253939106453146	0.112413245302524	-2.25897851956636	0.0238847210830105	0.208038083679912
ENSG00000257764	120.486640111488	-0.969806236716085	0.429570439556996	-2.25761865205673	0.0239694447739361	0.20805582052691
ENSG00000092964	1478.54802786371	0.208279247228729	0.0922920877471528	2.25674001220277	0.0240243250822655	0.208346499734336
ENSG00000179855	138.32838982226	-0.302676116265778	0.134150099454145	-2.25624965987624	0.0240550000942804	0.208346499734336
ENSG00000285596	17.0537471263746	-0.32862447727589	0.145641222099619	-2.2563974164616	0.0240457533000396	0.208346499734336
ENSG00000276148	27.2002993526877	-0.323600379714895	0.143422155154684	-2.2562788808039	0.0240531711670682	0.208346499734336
ENSG00000204282	1737.60329435992	-0.156002084399663	0.0691604827957263	-2.2556534901648	0.0240923404748756	0.208557058756549
ENSG00000162923	3810.27597193476	0.158957362310483	0.0704811919034261	2.25531603563526	0.024113498804907	0.20862738479532
ENSG00000100014	542.910094121173	-0.145802685106136	0.0646863517523313	-2.25399456232096	0.0241965100619995	0.209202792026281
ENSG00000118263	1507.5927185596	0.252938433106719	0.112235818831541	2.25363378411632	0.0242192161454891	0.209202792026281
ENSG00000181778	45.0460915555058	0.513767139020694	0.227956905823008	2.25379063277687	0.0242093423859443	0.209202792026281
ENSG00000090470	549.021478250562	-0.0994738887648593	0.0441607780907106	-2.25253931351776	0.0242882112398803	0.209685603616787
ENSG00000026508	12342.0238596754	0.172334944769274	0.0765510152815942	2.25124309763021	0.0243701446113911	0.209916581577478
ENSG00000091483	570.867586254571	-0.153824873369985	0.0683536345280769	-2.25042712698474	0.0244218446117985	0.209916581577478
ENSG00000103199	402.393356217061	-0.15316971778468	0.0680342643420649	-2.25136141716133	0.0243626557514268	0.209916581577478
ENSG00000130204	641.434333800598	-0.162519568988762	0.0721937193890383	-2.25115938566587	0.024375444241587	0.209916581577478
ENSG00000135828	1422.42932563608	0.220811008784558	0.098133795070116	2.2501015947339	0.0244424968841807	0.209916581577478
ENSG00000166902	653.957708860677	-0.140037107068039	0.0622263723229381	-2.25044626322235	0.0244206310498642	0.209916581577478
ENSG00000168781	190.789191268547	-0.143763183118475	0.0638624054459424	-2.25113949458366	0.0243767036514491	0.209916581577478
ENSG00000175073	1333.05436247581	0.243913597800236	0.108388374724687	2.25036677983031	0.0244256719869118	0.209916581577478
ENSG00000176871	1064.11109661906	0.226145030178392	0.100526062850312	2.24961590821609	0.0244733377270028	0.209916581577478
ENSG00000179044	32.1742046413522	0.662007717781547	0.294115319640932	2.2508440518833	0.0243954163356079	0.209916581577478
ENSG00000197971	7106.4937374257	0.202555315331975	0.0900475901656141	2.2494251646206	0.0244854590656723	0.209916581577478
ENSG00000260083	51.4445756625836	-0.257624894052484	0.114526521145542	-2.24947803771224	0.0244820985751917	0.209916581577478
ENSG00000227825	84.4858867864897	0.33808675631458	0.150289469342011	2.24957049748577	0.0244762230079764	0.209916581577478
ENSG00000109107	717.990007253825	-0.19235664816097	0.0855847933579305	-2.24755637787779	0.0246044918033694	0.210250130172475
ENSG00000131788	563.804224246001	0.1196158362939	0.0532242660732369	2.24739287394415	0.0246149300289433	0.210250130172475
ENSG00000147065	34678.0216856269	0.213272650581817	0.0948698343642337	2.24805547528416	0.0245726527309665	0.210250130172475
ENSG00000151093	122.513236774101	-0.203684572363955	0.0905955575150563	-2.24828433038899	0.0245580652488238	0.210250130172475
ENSG00000163349	3133.84135583715	0.216899919458897	0.0965028041442183	2.24760224723368	0.0246015641548991	0.210250130172475
ENSG00000167693	12.8960740320898	-0.422875314942851	0.18816442918108	-2.2473711784064	0.0246163153781843	0.210250130172475
ENSG00000236859	98.9777067760404	-0.178414722065667	0.0793633843732876	-2.24807350990085	0.0245715029117505	0.210250130172475
ENSG00000054967	2403.00886953633	0.194406657181439	0.0865294852077838	2.24670997076441	0.0246585686154629	0.21046147328984
ENSG00000275158	27.3382745151256	-0.483240251043976	0.215101109877813	-2.24657255984629	0.0246673574841772	0.21046147328984
ENSG00000186350	7825.77386183807	0.260555647861349	0.115998596741379	2.24619655048296	0.0246914210987742	0.210554547739467
ENSG00000101391	728.661678341288	-0.0909045885515964	0.040490477753406	-2.24508560025448	0.0247626378403565	0.211025625711257
ENSG00000160050	152.514656813133	-0.265482228225863	0.11825890999213	-2.24492368687932	0.0247730320324535	0.211025625711257
ENSG00000105968	1751.84055785701	-0.100957316454594	0.0449826859245865	-2.24435945474331	0.0248092830179019	0.211077122502861
ENSG00000140479	180.020593302164	0.453322757404397	0.202002605514548	2.24414312008342	0.0248231943434321	0.211077122502861
ENSG00000149925	384.537878530463	0.315724632230356	0.140696691668029	2.24400892790929	0.0248318269194607	0.211077122502861
ENSG00000204839	225.395790103585	0.308393029356918	0.137410633363893	2.24431706489721	0.024812008350269	0.211077122502861
ENSG00000032389	412.393725384607	-0.155377350696169	0.0692585144695012	-2.24344041864471	0.024868427939375	0.211171551408128
ENSG00000105655	289.668639109888	-0.201277093686148	0.0897442638084565	-2.24278505549657	0.0249106786363682	0.211171551408128
ENSG00000118217	1903.68594178626	0.215554575632754	0.0961247624281091	2.24244586085678	0.0249325706242849	0.211171551408128
ENSG00000165792	980.56001281076	-0.124533731668421	0.0555319331663816	-2.24256071358618	0.0249251560404687	0.211171551408128
ENSG00000211637	321.979177055128	-0.73639026826756	0.328393253776093	-2.24240376378027	0.0249352887767939	0.211171551408128
ENSG00000231551	62.507852123549	-0.242219261884621	0.108006426833721	-2.24263748913318	0.0249202006821752	0.211171551408128
ENSG00000181222	5791.1541020155	0.234479443755121	0.104518898575642	2.2434167117196	0.0248699552218379	0.211171551408128
ENSG00000228314	68.744923534646	0.98162760427022	0.437805009024452	2.24215708828355	0.024951221444871	0.211194738469912
ENSG00000112773	669.11959472494	0.230819784798957	0.102974547364099	2.24152269378588	0.0249922372163663	0.211430099833594
ENSG00000135090	2150.27870015221	0.151561996892293	0.0676551142096903	2.24021492924455	0.0250769729095699	0.21169938206254
ENSG00000142002	1806.56724955052	0.100266276123373	0.0447494357180349	2.24061542932403	0.0250509964026021	0.21169938206254
ENSG00000142959	15.0999838253284	-0.37664178817249	0.168123133135882	-2.24027343023685	0.0250731770709297	0.21169938206254
ENSG00000196588	3812.9005721727	0.182671254251532	0.0815376682115991	2.24032963240352	0.0250695308601669	0.21169938206254
ENSG00000127507	4111.5024928765	0.350515789775474	0.156604345206896	2.23822518661532	0.0252063739798227	0.212049792144096
ENSG00000130775	10650.4420344042	0.259308339946768	0.115827100130396	2.23875362203529	0.0251719514292234	0.212049792144096
ENSG00000134371	654.983808713399	0.165193634839688	0.0738147880068007	2.23794769720761	0.0252244660903636	0.212049792144096
ENSG00000143748	497.369266411676	-0.116115028281924	0.051863677173469	-2.23885066794538	0.0251656342341441	0.212049792144096
ENSG00000156599	2650.17523260028	0.134126738227003	0.0599284750003799	2.23811365508889	0.0252136444049767	0.212049792144096
ENSG00000170266	1450.93720814297	0.187571020588904	0.0838112387473355	2.23801751880045	0.0252199127145896	0.212049792144096
ENSG00000255150	61.8616689516253	-0.275365201183172	0.123017582822487	-2.23842149118245	0.0251935818472892	0.212049792144096
ENSG00000287917	34.7893654828467	0.379302201860349	0.169483227971507	2.23799255183006	0.0252215408397516	0.212049792144096
ENSG00000151240	97.1395967733634	-0.272284516080385	0.121708991982096	-2.23717665922695	0.0252747962317422	0.212249941492794
ENSG00000157601	5333.0561577839	0.632997354224397	0.282920168936889	2.23737090431895	0.0252621085397528	0.212249941492794
ENSG00000143621	2053.87154780812	-0.132767986368689	0.0593567971160942	-2.23677814200473	0.0253008438267905	0.212357266015526
ENSG00000010270	435.798085257234	0.156469319888786	0.070001029328206	2.23524312985694	0.0254013913850323	0.212403727783434
ENSG00000056050	125.89332029605	-0.217223003502457	0.0971389011050351	-2.23621022094512	0.0253380040164854	0.212403727783434
ENSG00000114023	298.414327566203	-0.195950209643965	0.087645062006182	-2.23572446819815	0.0253698252391648	0.212403727783434
ENSG00000135597	815.22029817731	-0.0967395601747987	0.0432743668235267	-2.23549337115211	0.025384976333617	0.212403727783434
ENSG00000136270	1496.44035564824	-0.120947424257144	0.0541134055866663	-2.23507323085475	0.02541254146603	0.212403727783434
ENSG00000148300	704.925889136377	-0.135557085489463	0.0606431067482214	-2.23532554247708	0.0253959843591402	0.212403727783434
ENSG00000140263	417.125661678712	0.308854817454614	0.138098958768909	2.23647462810667	0.0253206974649239	0.212403727783434
ENSG00000145936	147.192730372393	0.279959903188845	0.125230828447821	2.23555099538046	0.0253811976638193	0.212403727783434
ENSG00000186787	34.361872905699	-0.246115237077213	0.110134372820867	-2.23468142391401	0.0254382710011638	0.212507810879242
ENSG00000166900	4721.45888575815	0.283285285424374	0.126783711715472	2.23439810675461	0.0254568901703979	0.21255241735388
ENSG00000103044	46.168318643315	-0.2035967329307	0.0911403180954597	-2.23388218502216	0.0254908260438425	0.212623530624122
ENSG00000120690	3811.75156869098	0.219600260640637	0.0983228435257515	2.2334612462985	0.0255185431918617	0.212623530624122
ENSG00000151117	76.8585325323255	0.238064750413102	0.106576795509135	2.23373905432066	0.0255002477097209	0.212623530624122
ENSG00000198216	198.516749210496	0.645800807100128	0.28913982213062	2.23352425944423	0.0255143923669998	0.212623530624122
ENSG00000003402	12133.9751416709	0.231501002844756	0.103685708731452	2.2327185267581	0.0255675119263415	0.212920705459429
ENSG00000166579	3053.22125541923	0.23853809626927	0.106862144022838	2.23220391515157	0.0256014887825755	0.213092787027511
ENSG00000136935	795.787261058281	0.117327129801032	0.0525724961350117	2.2317207366324	0.0256334258385293	0.213247720359408
ENSG00000137101	699.180867361263	-0.324105986817855	0.145242285242085	-2.23148504085877	0.025649017321608	0.213266582467355
ENSG00000154764	64.817672061132	-0.255999622196989	0.114754799237762	-2.23084022539727	0.0256917143590974	0.213510685374721
ENSG00000128739	97.7816910509733	-0.21778907762991	0.0976496542111589	-2.2303107920788	0.0257268172106437	0.213691456291418
ENSG00000135365	3304.86117181727	0.249801992063354	0.112022414347189	2.22992865775189	0.0257521795118168	0.213791174930571
ENSG00000261754	37.4729789294771	-0.398136006626946	0.178575636407317	-2.22950910122381	0.0257800504304865	0.213911605593762
ENSG00000033800	2592.11858098422	0.154073266968237	0.0691320419837624	2.22868097841556	0.0258351387592763	0.214146675805788
ENSG00000244482	2845.75137381469	0.415161253682752	0.186278590098762	2.22871159515777	0.025833100263709	0.214146675805788
ENSG00000101347	11610.8269915679	0.196836939120206	0.0883428815798014	2.22810186401267	0.0258737230255844	0.214168005614051
ENSG00000108559	883.613420349503	-0.138009143968155	0.0619541671154502	-2.22760066665052	0.0259071561787878	0.214168005614051
ENSG00000124383	525.44800756695	-0.158211301452073	0.0710475289287864	-2.22683749649695	0.0259581363795613	0.214168005614051
ENSG00000142687	2897.49963740299	0.163442427469908	0.0733724381747396	2.22757252635741	0.0259090344280377	0.214168005614051
ENSG00000185420	132.76034376064	-0.169569033045833	0.0761461807167024	-2.22688822275545	0.0259547451476685	0.214168005614051
ENSG00000189283	616.490785526917	-0.2724173256396	0.122333466811424	-2.22684219404596	0.0259578223155059	0.214168005614051
ENSG00000246016	16.6158456253272	0.481514243822356	0.216148915702897	2.22769678143661	0.0259007417984626	0.214168005614051
ENSG00000260160	21.6868772131189	-0.387732655511763	0.174110190010002	-2.22693832847744	0.0259513957769191	0.214168005614051
ENSG00000272625	23.8960871016169	0.387111473863273	0.173808318871419	2.22723213927207	0.0259317631985785	0.214168005614051
ENSG00000105063	5677.32507332517	0.131425069957031	0.0590298753562718	2.22641618610613	0.0259863172942245	0.214290053895599
ENSG00000243629	14.2074937554088	-0.400007350473806	0.17969723781759	-2.22600722933678	0.0260136971853425	0.214405374432848
ENSG00000130349	131.189565348479	-0.181739216173935	0.0816604633419163	-2.22554720774708	0.026044525697817	0.214548985238939
ENSG00000120708	4249.85461270811	0.232105062806396	0.104339129761284	2.22452557671724	0.0261131036457129	0.21500325974963
ENSG00000075240	953.215712363992	0.146897128628906	0.0660721830779369	2.2232825038584	0.0261967565391229	0.215464726952664
ENSG00000248367	69.1609015484229	-0.24672397053249	0.110971492742321	-2.22330946836401	0.0261949395014538	0.215464726952664
ENSG00000264575	33.3520020688711	-0.297535569039221	0.1338385666186	-2.22309291377208	0.0262095353852828	0.215464726952664
ENSG00000149480	3771.56735749044	-0.118547486912548	0.0533306491144553	-2.22287725503074	0.0262240778732499	0.215466040494402
ENSG00000211812	47.6332462754743	-0.329040356370337	0.148036907427669	-2.22269136857717	0.0262366183258522	0.215466040494402
ENSG00000163629	69.4641381049857	0.367579154423858	0.165397601380367	2.2223971288346	0.0262564792080565	0.215518567284181
ENSG00000279744	78.624661169336	0.313063044026081	0.140910119489257	2.221721514117	0.0263021316855633	0.215782634422925
ENSG00000267508	54.4512832561643	-0.295855768860922	0.13320079034638	-2.22112622674061	0.0263424131318843	0.216002389645974
ENSG00000211801	123.940488348741	-0.234002010674451	0.105369451228999	-2.22077659079665	0.0263660968672332	0.216085891683019
ENSG00000170545	138.063688142558	-0.229994423543038	0.10359102853498	-2.2202156576269	0.0264041319495045	0.216176233239779
ENSG00000225200	70.7275373794435	-0.377882124703192	0.170185485138072	-2.22041335896897	0.0263907210480918	0.216176233239779
ENSG00000170089	92.7633794627579	-0.346883703328508	0.156285144874737	-2.21955646268579	0.0264488904312382	0.216331555721894
ENSG00000217624	18.4967716311768	0.335805345664337	0.151295144576013	2.21953815243307	0.0264501346087559	0.216331555721894
ENSG00000125246	154.304868566545	-0.170877279984838	0.0769947922977409	-2.21933555355342	0.0264639045320713	0.216333634290262
ENSG00000105339	8719.19889916265	0.261369853721225	0.117781876581734	2.21910077599968	0.0264798692716011	0.216353643471796
ENSG00000135622	202.285226893694	-0.163492519787719	0.0736869419690081	-2.21874480632514	0.0265040908773611	0.216441060501552
ENSG00000105173	50.4889246409811	-0.304632282038664	0.137319221663712	-2.21842418233839	0.0265259238021226	0.216508891574082
ENSG00000112110	495.849174473105	-0.127018798716542	0.0572909847017057	-2.21708178656529	0.0266175031675915	0.216981789151739
ENSG00000144566	1054.32958570413	0.159748014797425	0.072056622471092	2.2169789440452	0.0266245304194687	0.216981789151739
ENSG00000264577	67.2176423228137	-0.910324107674763	0.410607233373621	-2.21701916986552	0.0266217815895849	0.216981789151739
ENSG00000167113	872.4238017641	-0.134942770214756	0.0608762488373043	-2.21667354332885	0.0266454079628851	0.217041424862055
ENSG00000248592	40.4528964891593	0.268069310990597	0.120947616227314	2.21640838697289	0.0266635458218294	0.217078695027569
ENSG00000003056	3369.02249401037	0.11246101236031	0.0507620145019726	2.21545605436797	0.0267287775083533	0.217156351410163
ENSG00000033100	1937.97583565551	0.121738616623921	0.0549642133871098	2.21487053342368	0.0267689521683243	0.217156351410163
ENSG00000124067	625.941461365574	0.147200035836584	0.0664506664611167	2.21517772019213	0.0267478685016289	0.217156351410163
ENSG00000125834	1449.7249302197	0.124768603838609	0.0563169260918306	2.21547254967647	0.0267276464615059	0.217156351410163
ENSG00000125844	1366.77949953963	0.22485200604433	0.101539033006754	2.21443911160127	0.0267985868989052	0.217156351410163
ENSG00000133104	660.91175963419	0.153003947027484	0.0690910919707163	2.21452495051509	0.0267926882946248	0.217156351410163
ENSG00000225948	39.2403306532193	-0.385699123925974	0.174064491411529	-2.21584035203419	0.0267024378002079	0.217156351410163
ENSG00000261556	155.534265492471	-0.210205229593372	0.0948565064243335	-2.21603385489483	0.0266891836287987	0.217156351410163
ENSG00000280173	52.1297059352082	0.313020773727751	0.141336406778747	2.21472146393083	0.026779188676728	0.217156351410163
ENSG00000261505	10.6874495863233	-0.784404165978149	0.354246170957677	-2.21429116328223	0.0268087561156118	0.217156351410163
ENSG00000109466	889.359001005161	0.308103619009736	0.1392454726701	2.2126652529644	0.0269207326484892	0.217576093407257
ENSG00000135960	187.379098508854	-0.291362265110011	0.131664202685952	-2.21291937494183	0.0269032046744128	0.217576093407257
ENSG00000157985	116.604104876889	0.354570234797575	0.160237195578556	2.21278357698008	0.026912570064875	0.217576093407257
ENSG00000186399	16.4189486707417	0.57424120250444	0.259537937028483	2.21255208035895	0.0269285418617878	0.217576093407257
ENSG00000188897	1573.00533817878	0.381694106739044	0.172476844982329	2.21301651696	0.0268965069415089	0.217576093407257
ENSG00000160712	10401.9918098429	0.247170431138702	0.111738691714583	2.21203978090289	0.0269639163672775	0.217751990602747
ENSG00000204308	732.612275856083	-0.171648644731969	0.077637877487372	-2.21088791047756	0.0270436000673585	0.218235838756077
ENSG00000204622	341.433028959545	0.612297161022897	0.27695983249302	2.21077964812218	0.0270510998433123	0.218235838756077
ENSG00000234572	30.0442746375378	-0.37864018587413	0.171337442449113	-2.20990917374399	0.0271114664382433	0.218612660861724
ENSG00000015676	1749.95610239164	-0.0819130751394303	0.037075139322009	-2.20938010314648	0.0271482137787601	0.218616790373217
ENSG00000176853	1203.64035973472	0.187945692011351	0.0850553882177446	2.20968589938363	0.0271269690329432	0.218616790373217
ENSG00000253865	21.6747139240225	-0.340790433171953	0.15425184317273	-2.20931190294005	0.0271529538461799	0.218616790373217
ENSG00000110274	997.367199766867	0.100262342933737	0.0453993719403443	2.20845220205874	0.0272127662656116	0.218988203543177
ENSG00000129562	1272.05399707058	-0.175409365821983	0.0794609453178646	-2.20749155601283	0.0272797362757742	0.219306609156224
ENSG00000284977	57.6640438171765	0.426985644201935	0.193409216247552	2.2076799259422	0.0272665931483843	0.219306609156224
ENSG00000177917	339.921107896475	0.182368249215137	0.082622778029951	2.20723937833497	0.0272973400163949	0.219337964007237
ENSG00000167272	381.443825916821	-0.170116884002857	0.0770816748824663	-2.20696922144271	0.0273162097046109	0.219379454356248
ENSG00000174996	402.883723599883	-0.152872866101267	0.0692946711692003	-2.20612730419039	0.0273750874320863	0.219631904480187
ENSG00000198959	126.67198557238	0.477771770469705	0.216547892807153	2.20630994962018	0.0273623052130278	0.219631904480187
ENSG00000137449	360.382845225256	0.270493668438936	0.122635126201238	2.20567855897232	0.0274065142025314	0.219719264165289
ENSG00000186635	14471.1034630946	0.234443959637881	0.106295838137061	2.2055798585038	0.0274134306221469	0.219719264165289
ENSG00000197329	2886.25297160043	0.267698949568228	0.121389353992774	2.20529182142417	0.0274336233848695	0.219771059008118
ENSG00000116675	17.2537542274067	0.408240505327777	0.185167517947002	2.20470906481893	0.0274745166276978	0.219872366888263
ENSG00000119335	3921.85157991123	-0.0937721605805552	0.0425701503534962	-2.20276789726804	0.0276111119233668	0.219872366888263
ENSG00000130332	699.8953777522	-0.215927927494634	0.098004246116613	-2.20325073709262	0.0275770810337091	0.219872366888263
ENSG00000135185	409.07680467522	-0.203046710292419	0.0921666284580802	-2.20303936131037	0.0275919744924901	0.219872366888263
ENSG00000137752	3561.58227569047	0.24726102003748	0.112179448666298	2.20415613534534	0.0275133654441407	0.219872366888263
ENSG00000167202	2642.09264926875	0.143983137852389	0.0653625613014494	2.20283806181256	0.0276061644288791	0.219872366888263
ENSG00000173114	554.967182628599	-0.379521425021959	0.172260135786768	-2.20318777347157	0.0275815167016914	0.219872366888263
ENSG00000197558	84.9512019114217	0.257636569778282	0.116936039063562	2.20322641198956	0.027578794618258	0.219872366888263
ENSG00000228274	13.2701894281579	-0.456423499864992	0.207131956823576	-2.20353974762933	0.0275567286811431	0.219872366888263
ENSG00000234390	18.040379634144	0.373791040048823	0.169683626328119	2.20287041323609	0.0276038834988304	0.219872366888263
ENSG00000240137	57.2909223707923	-0.282393294101513	0.128193402246677	-2.20286917386056	0.027603970877737	0.219872366888263
ENSG00000240429	13.6819767123985	0.733989421063986	0.333146242115598	2.20320486403475	0.0275803126430049	0.219872366888263
ENSG00000123636	1301.28287880995	0.301554079208599	0.136917383481762	2.20245283352765	0.027633337359866	0.219939929279968
ENSG00000065135	2284.01477413406	0.146654342464387	0.0665977493683117	2.20209156999182	0.027658840840827	0.220033502235724
ENSG00000127666	552.099695525992	0.178983897301531	0.0812914628223841	2.20175515469069	0.0276826084056989	0.220113179404678
ENSG00000008130	10292.6813417769	0.282865644472069	0.128504694451418	2.20120864595346	0.0277212565094437	0.220311038575052
ENSG00000089159	15362.6699353966	0.238956613816286	0.108569371758508	2.20095787555812	0.0277390061037189	0.220342695630831
ENSG00000140836	151.862442171972	0.312708945507922	0.142133187916195	2.20011209269648	0.0277989431220024	0.220701436574394
ENSG00000164442	1084.73845528078	0.138023265974657	0.0627397976530813	2.19993164048527	0.0278117454436182	0.220701436574394
ENSG00000141622	120.435444472781	0.343218742533811	0.156079972384012	2.19899284508696	0.0278784310592425	0.220934428346792
ENSG00000175606	215.632653129814	-0.200340615289475	0.0910983049717615	-2.19916951639854	0.0278658710155201	0.220934428346792
ENSG00000269609	746.316233603747	-0.161030280286003	0.073231476996351	-2.19892165078177	0.0278834938354524	0.220934428346792
ENSG00000188282	79.6178370668049	0.475592801940655	0.216302295709918	2.19874135121742	0.0278963188609814	0.220934428346792
ENSG00000074582	399.016581015472	-0.131939588988978	0.0600169795627054	-2.19837102683796	0.0279226766369308	0.221033809223894
ENSG00000276953	92.429956468276	-0.313076303114417	0.14244137914569	-2.19793086104706	0.0279540332862962	0.221172642995777
ENSG00000038382	704.872614427454	0.256940324277476	0.117018816329162	2.19571802499462	0.0281121321986484	0.221195212007861
ENSG00000102409	412.249119998342	-0.179187926133002	0.0816205583236211	-2.19537736341537	0.0281365395256781	0.221195212007861
ENSG00000106780	6371.55702955677	0.297122360934293	0.135223788650559	2.19726398660598	0.028001598100174	0.221195212007861
ENSG00000120963	769.538098093778	-0.110954955461607	0.0505288417256194	-2.19587371632447	0.0281009834831342	0.221195212007861
ENSG00000122970	16.6056983867121	-0.357412902668233	0.162711157220745	-2.19660967799119	0.0280483344448829	0.221195212007861
ENSG00000125538	1386.07751068711	0.452655637377401	0.206121941081749	2.19605751334292	0.0280878270855316	0.221195212007861
ENSG00000138111	269.477453622341	0.181725634945379	0.0827594235535615	2.19583011991096	0.0281041049427333	0.221195212007861
ENSG00000158435	1026.76031821396	-0.0995285459142786	0.0453051195477069	-2.19684986835701	0.0280311701798495	0.221195212007861
ENSG00000168517	123.031821699887	-0.297111589395958	0.135326971395268	-2.19550904252593	0.0281271029685402	0.221195212007861
ENSG00000172817	14.9405159731432	0.498524627205616	0.227070160755167	2.19546516172655	0.0281302473075377	0.221195212007861
ENSG00000181392	27.9451472541043	-0.326399894650247	0.14858772189101	-2.19668146530749	0.0280432034961935	0.221195212007861
ENSG00000228393	55.7902451267855	-0.219800270998625	0.100104689184991	-2.19570404531641	0.0281131334393086	0.221195212007861
ENSG00000273151	87.3099069707639	0.240049715192532	0.109264102150639	2.19696780980806	0.0280227452702201	0.221195212007861
ENSG00000233184	280.66828646611	-0.250851581140491	0.114365621240122	-2.19341772833816	0.0282772961757015	0.222192637500382
ENSG00000211655	57.5679942822406	-0.797646356920733	0.363706190718502	-2.19310635143433	0.0282997175241962	0.222259704952053
ENSG00000138594	1663.68938996683	0.170094530437858	0.0775682305856247	2.19283757220808	0.0283190838537562	0.22230272494518
ENSG00000173068	35.3916310645974	0.463824498679717	0.211568849573717	2.1923099719749	0.0283571322023075	0.222492283348105
ENSG00000061794	446.974851514082	-0.137221761176061	0.0626164268672682	-2.19146585075731	0.0284180983381153	0.222696065379869
ENSG00000215252	943.859876043515	-0.327518619771199	0.149458211098669	-2.19137254061591	0.0284248445314928	0.222696065379869
ENSG00000284308	14.9717775356134	-0.397810318364817	0.181507914980238	-2.19169681062189	0.0284014061932686	0.222696065379869
ENSG00000122696	166.983116619163	-0.140027599133989	0.0639134258482916	-2.19089490628097	0.0284593984388465	0.222857696385605
ENSG00000179151	941.118593106462	-0.082984953282033	0.0378825902412211	-2.19058287074929	0.0284819918266604	0.222925555588033
ENSG00000186074	2286.14388156562	0.254415644152927	0.116154512589048	2.19032079324412	0.0285009798670037	0.222965143573441
ENSG00000061337	16.524026510477	0.430346200684487	0.196538633698913	2.18962650032337	0.0285513354946903	0.223094988456647
ENSG00000088876	189.335253307002	-0.145909451203942	0.06664361785472	-2.18939871364754	0.028567873076662	0.223094988456647
ENSG00000140398	343.929097131966	-0.286922243760191	0.131055202474345	-2.18932357009145	0.028573330397109	0.223094988456647
ENSG00000186501	1385.02474134955	-0.171189474892907	0.0781889548015429	-2.18943296182198	0.0285653860918586	0.223094988456647
ENSG00000124562	792.155662838199	-0.187588939626855	0.0857111343674704	-2.18861809508439	0.0286246095051125	0.223108669171091
ENSG00000134470	243.187656388514	0.231551692847969	0.105802265282745	2.18853246883865	0.0286308388402737	0.223108669171091
ENSG00000177721	496.180002727478	-0.201611738840056	0.0920999557224467	-2.18905359137886	0.0285929450807575	0.223108669171091
ENSG00000166548	755.800807882709	0.17364894709418	0.079341122141531	2.18863739769675	0.0286232053954873	0.223108669171091
ENSG00000048828	4007.78013186233	0.148768120183707	0.0679967457624965	2.18787117700211	0.0286789873582036	0.223351128019599
ENSG00000104805	5534.82375625215	0.303312584774962	0.13866529142677	2.18737206444442	0.0287153737970388	0.223351128019599
ENSG00000169032	1627.10908719034	0.119723431719745	0.0547264246001913	2.18767135975709	0.0286935497203682	0.223351128019599
ENSG00000287975	11.1006141890509	-0.437491820850948	0.200010961718031	-2.18733921927594	0.0287177696778917	0.223351128019599
ENSG00000132182	5794.82747244464	-0.21093858458089	0.0964725224080068	-2.18651466050382	0.0287779732962361	0.22371065593956
ENSG00000163348	2026.38309576756	-0.0943415634941361	0.0431560482842893	-2.18605658406589	0.0288114658230757	0.223862292215606
ENSG00000171490	2366.34566858939	-0.128547454496799	0.058815160943007	-2.18561766108851	0.0288435894134223	0.223894516077225
ENSG00000187621	226.636511634433	-0.411089122075922	0.18807240879197	-2.18580239768521	0.0288300652834493	0.223894516077225
ENSG00000121897	285.679149213852	-0.1375925400136	0.062968216325143	-2.18511096619168	0.0288807113893431	0.223927729540181
ENSG00000130023	357.611872410826	-0.149006638743512	0.0681967131591744	-2.18495337738233	0.0288922651966963	0.223927729540181
ENSG00000178028	1379.82595521875	-0.104396606634939	0.0477832350246585	-2.18479570462454	0.0289038291409481	0.223927729540181
ENSG00000227507	7919.40584732444	-0.248200421306985	0.113595077567968	-2.18495754059835	0.0288919599144936	0.223927729540181
ENSG00000005513	47.8442603968393	-0.352978553715194	0.161603782078951	-2.18422210900205	0.0289459310790249	0.224016970698832
ENSG00000058453	843.924735083616	-0.204271704617097	0.0935532000910067	-2.1834817453426	0.0290003518342356	0.224016970698832
ENSG00000114529	11.8586297317016	-0.449212476119144	0.205775887171182	-2.18301805082464	0.0290344807362361	0.224016970698832
ENSG00000124207	852.188628532549	-0.128402454212537	0.0588081305664047	-2.18341329635615	0.0290053876516246	0.224016970698832
ENSG00000132394	545.338421234089	-0.153889630417419	0.070485583459429	-2.18327809552711	0.0290153366385735	0.224016970698832
ENSG00000135624	2955.61164502847	-0.127651655482183	0.0584807664600266	-2.18279723760866	0.0290507452055355	0.224016970698832
ENSG00000165219	1416.43619090272	0.16313726558463	0.0747014371644982	2.18385712212457	0.0289727486028509	0.224016970698832
ENSG00000182022	5755.86840480549	0.284546149081268	0.130362185724486	2.18273533463639	0.0290553062083453	0.224016970698832
ENSG00000205853	42.3978150289965	-0.24626653814598	0.112773482725446	-2.18372734613093	0.0289822890869411	0.224016970698832
ENSG00000267359	14.2678567599066	-0.465520908691632	0.213147022922952	-2.18403664432089	0.0289595554824137	0.224016970698832
ENSG00000112053	203.903787049906	0.556457788630761	0.255012155137901	2.18208339257339	0.0291033786510592	0.224171645182316
ENSG00000254612	86.3565458239046	0.226865005603058	0.103966771487686	2.18209147361981	0.0291027823578455	0.224171645182316
ENSG00000133067	166.797511217438	0.362988287239123	0.16637471169985	2.18175156266522	0.0291278731666209	0.224175746056666
ENSG00000178385	464.537334598913	0.244928973213151	0.11226536208209	2.18169672880986	0.029131922516423	0.224175746056666
ENSG00000029639	197.278553678624	-0.138599611599823	0.0635350233120242	-2.18146786409682	0.0291488288624109	0.224198056113287
ENSG00000106397	677.025156202934	0.14082664112673	0.064562286621703	2.18125237651342	0.029164754750353	0.224212807172983
ENSG00000196476	78.2857894957673	-0.207197930035747	0.095091691236158	-2.1789278047561	0.0293370318459312	0.225428963862686
ENSG00000137414	2215.2539313436	0.251892772212402	0.115669562557036	2.17769278835298	0.0294289161794947	0.225928495340265
ENSG00000147912	78.6902988651326	-0.257288865442538	0.11815872140594	-2.177485185868	0.0294443859352614	0.225928495340265
ENSG00000168234	807.346690986357	-0.138492501281547	0.0635972741932611	-2.17764838255005	0.0294322245448461	0.225928495340265
ENSG00000050426	1293.42042138577	-0.0987855352148514	0.0453782087454272	-2.17693774051419	0.0294852130510233	0.225996689640258
ENSG00000196975	711.108467399273	0.15098342185721	0.0693615522089021	2.17675955985646	0.0294985118216389	0.225996689640258
ENSG00000204934	123.031019187095	-0.232979463026704	0.107019291865748	-2.17698565338079	0.0294816378850006	0.225996689640258
ENSG00000266947	160.447583854721	-0.217805336308481	0.100075048943534	-2.17641998288079	0.029523870925764	0.225996689640258
ENSG00000150540	227.611400814263	0.287292511550007	0.131994208025906	2.1765539249542	0.0295138660921424	0.225996689640258
ENSG00000100342	1476.18824953842	0.417601812282018	0.191985493508612	2.17517378344675	0.0296170959882707	0.226351913702513
ENSG00000133794	1237.06783810937	0.157185852843058	0.0722501190925138	2.17557915221963	0.0295867436217851	0.226351913702513
ENSG00000232859	172.769810303555	-0.174959050111858	0.0804359424382287	-2.17513520459114	0.0296199860112555	0.226351913702513
ENSG00000233927	8796.51019562352	-0.254073619626647	0.116813111623471	-2.17504367528205	0.02962684363406	0.226351913702513
ENSG00000134215	877.98951673009	0.186772898144432	0.085894188134489	2.1744532686192	0.0296711113123891	0.226374955237127
ENSG00000172428	250.721349074682	-0.273333746455165	0.125712612803905	-2.17427464403695	0.0296845154795746	0.226374955237127
ENSG00000204228	201.407670859747	-0.25592957543233	0.117719607687171	-2.17406072327764	0.0297005751591882	0.226374955237127
ENSG00000249859	414.801805767038	-0.171760474711538	0.0789913984325007	-2.17441997635109	0.0296736092027401	0.226374955237127
ENSG00000286940	77.5817494862172	0.37177511225927	0.170998882150043	2.17413767613437	0.0296947972148574	0.226374955237127
ENSG00000102898	1149.01708934048	-0.163386040224866	0.0752096254261786	-2.17240864183317	0.0298248537606583	0.2265669716626
ENSG00000152904	165.028116572769	-0.156424511856367	0.0720005599986251	-2.17254576713506	0.0298145214579964	0.2265669716626
ENSG00000167173	6490.68760212942	0.299507633166617	0.137852705595164	2.17266416261854	0.0298056029108417	0.2265669716626
ENSG00000175854	159.445978206925	-0.209712120749003	0.0965015073298029	-2.17314865385773	0.0297691308356962	0.2265669716626
ENSG00000213862	11.1001456112298	-0.445076458784139	0.204777580595481	-2.17346282483601	0.0297455008355152	0.2265669716626
ENSG00000257275	102.827066701655	-0.495664813388444	0.228128764325228	-2.17274141143293	0.0297997851147257	0.2265669716626
ENSG00000275022	12.8319178331186	0.511495935853009	0.235416217005436	2.1727302492555	0.0298006257051069	0.2265669716626
ENSG00000101846	209.202858130486	0.213300683622422	0.0982220609726703	2.17161685990046	0.0298845742439883	0.226912948457911
ENSG00000124721	14.1665029033864	-0.424394512729095	0.19550200489985	-2.17079365987321	0.0299467734248089	0.227277408931954
ENSG00000170876	2436.21169557129	0.16847842490465	0.0776182178059025	2.17060413994507	0.0299611088817767	0.22727844017143
ENSG00000175334	1307.89379586353	-0.191573515161199	0.0882666348273283	-2.17039559212793	0.0299768904418352	0.227290435060168
ENSG00000011478	160.942716228116	-0.206476458780521	0.0951602804197373	-2.16977564452085	0.0300238462957116	0.227346957519582
ENSG00000128536	86.3282737531383	-0.245104448965933	0.112946911974421	-2.17008543820517	0.0300003741148575	0.227346957519582
ENSG00000237190	171.048649295095	-0.164568327903776	0.0758472152545409	-2.16973460860086	0.0300269566535297	0.227346957519582
ENSG00000004478	1077.61315376057	-0.147777977626662	0.0681362298101892	-2.16886050253053	0.0300932761921061	0.227582497283193
ENSG00000130695	541.202646282497	0.157079582143302	0.0724236828778195	2.16889801652726	0.0300904273742068	0.227582497283193
ENSG00000164398	147.439677673993	-0.268797836299727	0.123940652432288	-2.16876247643264	0.030100721401257	0.227582497283193
ENSG00000120437	355.141189612388	-0.134226898576453	0.0619027762312434	-2.16835022188724	0.0301320499988347	0.227604338028008
ENSG00000144182	90.1904642645789	-0.249401157341252	0.115014474394624	-2.16843278773362	0.0301257733017372	0.227604338028008
ENSG00000028528	3958.26829053931	0.0841781883952492	0.0388431772417178	2.16712932290311	0.0302249946117142	0.227677698481894
ENSG00000107815	366.798503535559	-0.127885658742892	0.0590173850688319	-2.16691503010069	0.0302413336856496	0.227677698481894
ENSG00000167193	883.602339556991	0.163174989801826	0.0752687376375168	2.16789858477039	0.0301664035702028	0.227677698481894
ENSG00000168101	745.769006972319	-0.17094917104947	0.0788766732269197	-2.16729692133019	0.030212221106809	0.227677698481894
ENSG00000225450	56.3712388166667	0.406219179033408	0.187449009858232	2.16709162315998	0.0302278685348054	0.227677698481894
ENSG00000273045	14.8163504958929	-0.405299408833838	0.186969768013835	-2.16772697072528	0.0301794661359613	0.227677698481894
ENSG00000286194	13.9736250379745	0.439667511307255	0.202857587920529	2.16737030058495	0.0302066299711777	0.227677698481894
ENSG00000129933	3625.97762685529	0.123095925141918	0.0568268882965323	2.16615635365396	0.030299241114516	0.227824921383224
ENSG00000226124	16.7719078100313	0.427760087940447	0.197448774903506	2.1664357661854	0.0302779033465429	0.227824921383224
ENSG00000235381	58.9626402264133	-0.223473836898714	0.103168780618465	-2.1660994300704	0.030303589755397	0.227824921383224
ENSG00000178980	1233.24509653325	-0.181114735776506	0.0836253444450567	-2.16578762070751	0.0303274197477302	0.227897033090221
ENSG00000122335	139.522985439539	0.208327568918244	0.0962363033651879	2.16475032428982	0.0304068109024092	0.228172252838238
ENSG00000136560	1247.84374913505	0.190673905819552	0.088079808847514	2.16478564513749	0.0304041046310408	0.228172252838238
ENSG00000028839	368.852529450375	-0.133532570744386	0.0616847710458411	-2.16475749979117	0.0304062611011805	0.228172252838238
ENSG00000230513	37.0143258798844	-0.362019049990376	0.167274211538163	-2.16422511671969	0.0304470765504589	0.228279895194088
ENSG00000276649	70.1692554723036	0.352488093440663	0.162872899869988	2.16419118049739	0.0304496798850043	0.228279895194088
ENSG00000093072	7867.71969755338	0.180604886660933	0.083529986975364	2.16215628902468	0.0306061314924977	0.228705017122547
ENSG00000110324	9745.92981344725	0.122464051549047	0.0566475127681385	2.16186105205183	0.0306288878884496	0.228705017122547
ENSG00000123136	1536.31249373932	-0.151847610317952	0.0702418703079385	-2.16178199202635	0.0306349841753555	0.228705017122547
ENSG00000135127	800.833899918741	-0.139150675301293	0.064332739299487	-2.1629838371021	0.0305424227805433	0.228705017122547
ENSG00000136754	2393.19959885756	0.122595071544451	0.0566868366670669	2.16267265475539	0.0305663657496594	0.228705017122547
ENSG00000141456	1098.69371965576	-0.143510397603316	0.0663425283314402	-2.16317347578845	0.0305278395157118	0.228705017122547
ENSG00000144228	1004.45990028466	0.253646679845445	0.117275853646267	2.16282100670533	0.0305549492549428	0.228705017122547
ENSG00000148396	2925.37875843488	0.163221957459701	0.0754801961417941	2.16244744718308	0.0305837037074276	0.228705017122547
ENSG00000172046	2577.82809050722	0.122248435057216	0.0565480324705311	2.16185125664494	0.0306296431518037	0.228705017122547
ENSG00000138756	1026.34448795009	0.199771995570262	0.092443569348629	2.16101560095402	0.0306941343141098	0.228756048808886
ENSG00000174748	12880.5180069858	-0.174046946463824	0.0805417630268571	-2.16095277683191	0.0306989874323059	0.228756048808886
ENSG00000186810	599.755046391337	-0.249589455265808	0.115492203961081	-2.16109353450312	0.0306881149191156	0.228756048808886
ENSG00000269335	375.231222569119	0.17604045080373	0.0814572379189773	2.161139455512	0.030684568568365	0.228756048808886
ENSG00000214274	29.1510939305713	0.348756467108901	0.161404212154374	2.16076434718653	0.0307135474388678	0.228758045745239
ENSG00000258301	196.143294204039	-0.180869078928373	0.0837177795244149	-2.16046197063343	0.0307369245445864	0.228825681051465
ENSG00000061918	94.6535792898988	0.395172561175228	0.183085410197964	2.158405526404	0.0308963164373083	0.229053022157448
ENSG00000065518	777.636108918776	-0.166300386656705	0.0770282494742134	-2.15895321251429	0.0308537969407011	0.229053022157448
ENSG00000080845	1523.78730770622	0.117469579040717	0.0544161727230608	2.1587254884417	0.0308714701460907	0.229053022157448
ENSG00000103316	11.4179962248149	-0.501450749951131	0.232324019249954	-2.15841113445798	0.0308958808024367	0.229053022157448
ENSG00000111906	312.331869394368	-0.232332863331256	0.107686840884113	-2.15748610901568	0.0309678083186753	0.229053022157448
ENSG00000123338	7242.27186479903	0.128947826823287	0.059753843460457	2.15798381084256	0.0309290905062726	0.229053022157448
ENSG00000124019	37.4844631112478	0.398478716440339	0.184550639840013	2.15918360828107	0.0308359252307963	0.229053022157448
ENSG00000140694	878.744264637831	-0.0952856895590195	0.0441632818808397	-2.15757718858207	0.0309607198401629	0.229053022157448
ENSG00000184634	1930.87386539831	0.198016974263957	0.0917217330523608	2.15888827733898	0.0308588355430194	0.229053022157448
ENSG00000204569	2151.79822521422	0.155411412019609	0.0720149799016526	2.15804284375066	0.0309245009059701	0.229053022157448
ENSG00000227097	1139.0124892739	-1.0189986359045	0.472148195540527	-2.15821779163621	0.0309109027587359	0.229053022157448
ENSG00000232434	86.4812949103249	0.259167290409451	0.120104615529167	2.15784621821226	0.0309397901175383	0.229053022157448
ENSG00000261888	57.4002468881811	0.347819318851126	0.161176894353165	2.15799739936046	0.0309280339951508	0.229053022157448
ENSG00000173548	252.014588209794	0.186582075930996	0.0864012309201708	2.15948400206689	0.0308126371505241	0.229053022157448
ENSG00000110031	2513.21377392668	-0.111867253816559	0.0518602026974446	-2.15709249092601	0.0309984585813569	0.229123883983332
ENSG00000115091	8204.5688903419	0.127878022854802	0.0593163781573829	2.15586363879982	0.0310943144635954	0.229123883983332
ENSG00000135709	4592.65413938171	0.233426052443956	0.108297022293786	2.15542447520601	0.0311286328075756	0.229123883983332
ENSG00000143409	2556.43983125615	0.221864111433839	0.102936707927827	2.15534492893824	0.0311348524093306	0.229123883983332
ENSG00000148346	441.651930922653	0.655785211161893	0.304114227019748	2.15637794255284	0.0310541655931885	0.229123883983332
ENSG00000158321	336.975424562027	0.257599413658727	0.119452176092216	2.15650666305035	0.0310441240549357	0.229123883983332
ENSG00000159733	361.640324191917	0.208366890436312	0.0966248846499749	2.15645163449482	0.031048416513799	0.229123883983332
ENSG00000184436	588.669217882251	-0.17822893151853	0.0826810721543046	-2.15561950123129	0.0311133885307131	0.229123883983332
ENSG00000188002	94.8799988414363	-0.224078334056327	0.103935268696001	-2.15594125909013	0.0310882522208013	0.229123883983332
ENSG00000204120	1437.70670857393	0.164333166646036	0.076223103015346	2.15594957624528	0.0310876027006434	0.229123883983332
ENSG00000244005	294.626465311685	-0.0950157590953066	0.0440797996902976	-2.15553972030005	0.0311196238602971	0.229123883983332
ENSG00000069493	2554.32875906197	-0.199034955755295	0.0923855590851927	-2.15439466650579	0.03120923448936	0.229302170172733
ENSG00000079462	278.363058042406	-0.228624397337199	0.106103223894764	-2.15473563332962	0.0311825276856349	0.229302170172733
ENSG00000148362	902.187166623849	-0.222538462858065	0.103302552706893	-2.15423972619038	0.0312213769364842	0.229302170172733
ENSG00000169410	677.372815570463	0.127812219764316	0.0593348948377329	2.15408184532648	0.031233753999815	0.229302170172733
ENSG00000183763	46.3551839745077	-0.274479208138493	0.127425019672363	-2.15404485590222	0.0312366543927697	0.229302170172733
ENSG00000272989	16.5925441680665	-0.407865456475433	0.189358030888314	-2.15393799017692	0.0312450351834769	0.229302170172733
ENSG00000099251	76.7132562463147	-0.227705903796757	0.105790006000941	-2.152433036016	0.0313632641078941	0.22990722225885
ENSG00000135048	2299.78517216832	0.189790511115094	0.0881936287941232	2.1519753037732	0.0313992995038014	0.22990722225885
ENSG00000163468	2854.24245888039	-0.122096667079301	0.0567276598719318	-2.15233040380912	0.0313713408364234	0.22990722225885
ENSG00000185614	62.8868255900144	-0.346370925324966	0.160913184100336	-2.15253291556887	0.031355405714702	0.22990722225885
ENSG00000123091	1136.38480991606	0.217259454041033	0.10095371838029	2.15206985464986	0.0313918529888962	0.22990722225885
ENSG00000170291	597.988380435487	-0.129912416107997	0.0603751936023012	-2.15175154491008	0.0314169280498812	0.229931115851119
ENSG00000132357	725.747260965519	0.286795771828297	0.133327644110326	2.15106007266565	0.031471458444994	0.230155619522256
ENSG00000166484	615.637986196406	0.122935517504801	0.0571527824640036	2.15099794279008	0.0314763620601161	0.230155619522256
ENSG00000006638	132.001734844065	-0.292026366807814	0.135784323301188	-2.15066334395658	0.0315027816225848	0.2302436176489
ENSG00000144118	3545.42708834184	0.30981339834962	0.144077616237966	2.15032290538397	0.0315296818040105	0.230274454285628
ENSG00000113296	46.5321737431233	0.47286780167072	0.219913367063036	2.1502458353756	0.0315357743217604	0.230274454285628
ENSG00000069974	2447.8047192296	0.186303355515035	0.0866548244146704	2.14994787391773	0.0315593381906755	0.230341435056978
ENSG00000109534	215.982930202384	-0.169048722188448	0.0786391952942693	-2.14967512772562	0.0315809211822538	0.23039390357482
ENSG00000073921	7294.59908163278	0.216569981039004	0.100757539919001	2.14941711769765	0.0316013497202129	0.230437905978008
ENSG00000153064	1291.78972775096	-0.244052073932462	0.113553283245134	-2.1492295683394	0.0316162064848251	0.230441257284203
ENSG00000100360	561.584654866333	-0.115988101516084	0.0539792439677217	-2.14875372440269	0.0316539274509243	0.230611180145423
ENSG00000102245	681.919826147616	-0.152883996887595	0.0711932972186266	-2.14744930857895	0.0317575287030507	0.230701033673883
ENSG00000104872	1182.50513920432	-0.165158751203598	0.0768884964831295	-2.14802940306989	0.0317114197318821	0.230701033673883
ENSG00000105953	3254.08365374257	0.152931884099119	0.0712131539813639	2.14752297221859	0.0317516703435965	0.230701033673883
ENSG00000116977	2198.52689550192	0.180697942727424	0.0841272313478792	2.14791262986191	0.0317206968649835	0.230701033673883
ENSG00000123983	616.112913893532	0.165728789621208	0.0771726304863456	2.14750732969418	0.0317529142927439	0.230701033673883
ENSG00000155659	51.8382311071547	0.320752092977151	0.149382047070049	2.14719304808256	0.0317779159392171	0.230701033673883
ENSG00000179914	28.2694939144692	0.656360063935855	0.305624375046506	2.14760378270214	0.0317452446722039	0.230701033673883
ENSG00000250608	60.1716989609909	0.292713485122759	0.136331389500216	2.14707329101414	0.0317874472617775	0.230701033673883
ENSG00000272529	126.821617694013	-0.254262710751372	0.118428843477072	-2.14696608770478	0.0317959815247149	0.230701033673883
ENSG00000143412	16.8624503785376	-0.488513194532287	0.227580774098436	-2.14654861100433	0.0318292348194008	0.230837667657149
ENSG00000170027	1769.96803058456	0.146209611970636	0.0681325006235723	2.14595986691337	0.0318761807571508	0.231065120452259
ENSG00000211710	114.29731736298	-0.440484229506575	0.20527802923757	-2.14579334740592	0.0318894696413245	0.231065120452259
ENSG00000185591	5255.11145387087	0.184102091196854	0.085809014977558	2.14548659304624	0.0319139622287214	0.231137954494532
ENSG00000204147	20.7936233025274	-0.401783494291849	0.187312686874631	-2.1449881532091	0.0319537941998872	0.231321768414018
ENSG00000107731	16.8182161145505	0.722752247883727	0.337081723045792	2.14414546523942	0.032021233106511	0.231391357608494
ENSG00000156261	2175.02867835529	-0.126870132584295	0.0591693350249383	-2.1441872302743	0.0320178878496252	0.231391357608494
ENSG00000167483	1737.17087866842	-0.290307803119366	0.13538211082254	-2.14435867010453	0.0320041591600856	0.231391357608494
ENSG00000134780	107.363292992617	0.297815826551907	0.138894124286992	2.14419312610043	0.032017415635362	0.231391357608494
ENSG00000149541	1022.16659997661	-0.17854965173053	0.0832854156141099	-2.1438285492602	0.0320466269105239	0.231470356647042
ENSG00000172053	4180.18641820624	-0.096844973202843	0.0451830141442422	-2.14339337552106	0.0320815245799496	0.231617899155018
ENSG00000157107	456.105439251917	0.300361912122945	0.140168818295369	2.14285827458438	0.0321244803049897	0.231808563309336
ENSG00000174171	265.792603490278	-0.377094205135872	0.176007010531282	-2.14249536991512	0.0321536408578182	0.231808563309336
ENSG00000272630	47.2607469192251	-0.216170887200627	0.100903941748672	-2.14234333619056	0.0321658639953789	0.231808563309336
ENSG00000281162	502.27180890966	0.425066904557403	0.198408956400668	2.14237760365525	0.0321631086279308	0.231808563309336
ENSG00000109917	843.682847496591	-0.0935048860390812	0.0436562468096861	-2.1418443607098	0.0322060083817657	0.231844719219871
ENSG00000183864	1216.76968923312	0.122273641589075	0.0570879066368171	2.14184840174571	0.0322056830934096	0.231844719219871
ENSG00000184752	618.919022679315	-0.179448590805195	0.0837863201748427	-2.14174092418342	0.0322143355957137	0.231844719219871
ENSG00000152518	8756.59932586452	0.140094394508582	0.0654279477075442	2.1412011138541	0.0322578232663423	0.232053356944303
ENSG00000189369	235.412617485849	-0.16559853601967	0.0773497905368701	-2.14090477647428	0.0322817178881684	0.232120923862545
ENSG00000085644	590.932397500371	0.171576320611913	0.0801817591165278	2.13984230955275	0.0323675126652626	0.232633321832148
ENSG00000100697	2154.3438705007	0.242708232717492	0.11345953558397	2.13916116850194	0.0324226178759016	0.232924785332891
ENSG00000116017	1531.69270502716	0.220695853306016	0.103193000455137	2.13867076577509	0.0324623418493648	0.23300100611701
ENSG00000203814	83.3061031687339	0.393381920842454	0.183925201720741	2.13881467663	0.0324506803532847	0.23300100611701
ENSG00000133265	382.842820755316	-0.224140665804133	0.104823698125702	-2.13826329171623	0.0324953800777514	0.233133596380318
ENSG00000117543	286.885086099412	-0.264419447054102	0.123709493908082	-2.13742242976572	0.0325636486966486	0.233172498735075
ENSG00000132718	625.050474741895	0.171450142344673	0.0802107889446224	2.13749477595891	0.0325577701659842	0.233172498735075
ENSG00000138071	10372.4552832502	0.182170717170024	0.085213335872568	2.13781933666405	0.0325314089876738	0.233172498735075
ENSG00000160691	1684.76195631361	0.110168915922847	0.0515373486750026	2.13765198938692	0.0325449988340788	0.233172498735075
ENSG00000182809	233.402014667659	-0.398834472281175	0.18660673295541	-2.13729947448615	0.0325736415826332	0.233172498735075
ENSG00000179840	51.0832146116489	0.32663297256304	0.15283856767709	2.13711092381561	0.0325889706737156	0.233177945732451
ENSG00000127947	2039.40951150562	0.217691248903214	0.101914064039054	2.13602755376131	0.0326771679999707	0.233526726641673
ENSG00000141753	151.910144055546	-0.296520100339811	0.138833555630801	-2.13579562226544	0.0326960761217037	0.233526726641673
ENSG00000211897	1813.82591126404	-0.681723465778229	0.319187481018131	-2.13580890955904	0.0326949926274941	0.233526726641673
ENSG00000274173	81.4051737506932	0.824398754998568	0.385974048291924	2.13589167107694	0.0326882446447279	0.233526726641673
ENSG00000168310	3356.32088491159	0.20220729768818	0.0946874630081747	2.13552345013957	0.0327182767926875	0.233581060813451
ENSG00000145365	393.754391762774	0.284898390653288	0.133424004927051	2.13528585661219	0.0327376674910322	0.23361529463284
ENSG00000114388	850.354390293467	-0.117561000479646	0.0550676036142211	-2.13484867261022	0.032773373062035	0.233765868641236
ENSG00000197705	152.158716240689	-0.304275071583603	0.142557887791512	-2.13439660405602	0.032810329342706	0.233925225594366
ENSG00000135045	102.798992760334	-0.171310247886264	0.0802732184072324	-2.13408969124912	0.0328354395755303	0.234000020412261
ENSG00000139178	2228.47173653759	0.253674093919693	0.11892432157117	2.13307160863543	0.0329188523903617	0.234490054009848
ENSG00000134193	38.6376925767035	-0.477754078025608	0.22400946555316	-2.13274058239396	0.032946012846825	0.234579128837314
ENSG00000114999	575.000400328031	0.116239229849351	0.0545135494679457	2.13229978572026	0.0329822096650323	0.234628110177114
ENSG00000228775	30.0658044682644	-0.360185532267149	0.168911837046126	-2.1323877507104	0.032974983542631	0.234628110177114
ENSG00000136451	1518.17556045737	0.119184810174861	0.0559084270060562	2.13178614669216	0.0330244310067126	0.234824097153906
ENSG00000198106	23.5917510971089	-0.372433797255789	0.174781435751392	-2.13085443345103	0.033101136304092	0.235265003411766
ENSG00000267390	18.0244161013054	-0.336355012239402	0.157870919117989	-2.13056979789937	0.0331245999254682	0.235327273150042
ENSG00000158525	62.6788315336739	-0.827074011115049	0.388236659054429	-2.13033466012568	0.0331439939871209	0.235360589067372
ENSG00000143549	13669.1420424328	0.134363960881407	0.063091830682911	2.1296570320918	0.0331999388199766	0.235444493022838
ENSG00000287817	14.3493384711994	-0.316899805655299	0.148787934689775	-2.12987569399387	0.0331818773130496	0.235444493022838
ENSG00000197081	10757.0855932715	0.339661347622426	0.159487874923781	2.12970012789216	0.0331963784346617	0.235444493022838
ENSG00000133466	463.325884585076	-0.192793102318236	0.0905396443408626	-2.12937772974246	0.0332230214734946	0.235503844864816
ENSG00000066084	1889.72568073785	0.2210880987688	0.103874507613357	2.12841537205391	0.0333026597406606	0.235589193448148
ENSG00000117419	509.582910939748	-0.160591172857073	0.0754573130233825	-2.12823868784341	0.03331729867473	0.235589193448148
ENSG00000125779	1264.86722469905	0.133416731027342	0.0626947707854725	2.12803602845705	0.0333340965266428	0.235589193448148
ENSG00000136878	2609.44634814914	-0.0892778338214755	0.041952415179317	-2.12807375784864	0.033330968697367	0.235589193448148
ENSG00000148488	47.5763210731824	0.403533791893058	0.189604176169522	2.12829590595233	0.0333125573420983	0.235589193448148
ENSG00000167258	1915.07628080652	0.160560210509166	0.075451658587027	2.12798782049268	0.0333380934124738	0.235589193448148
ENSG00000280206	161.953573851785	-0.220347188805809	0.103503027253858	-2.12889607823133	0.0332628593268707	0.235589193448148
ENSG00000177989	801.002267496698	0.436979400560348	0.205502078284666	2.12639893575692	0.0334700563107258	0.236417352740281
ENSG00000114450	957.487903436639	0.254006084980567	0.119519487408594	2.12522736239834	0.0335676459127948	0.236646734921919
ENSG00000119723	373.380539058336	-0.116438389967065	0.0547959661892189	-2.12494455458611	0.033591239644046	0.236646734921919
ENSG00000147437	89.5238293425678	-0.212114731443766	0.0997906614008649	-2.12559700944048	0.0335368288415531	0.236646734921919
ENSG00000166340	4159.60187932596	0.182815420830092	0.0860177514325131	2.12532201534614	0.0335597524934462	0.236646734921919
ENSG00000175463	8030.40708726506	-0.167369845264444	0.0787492549252283	-2.12535147695505	0.033557295917403	0.236646734921919
ENSG00000163453	229.061562383714	0.273440691836799	0.128679582855843	2.12497340889835	0.0335888317735063	0.236646734921919
ENSG00000112299	543.617115731185	0.421532401063509	0.198450932188752	2.12411398835143	0.0336606130860581	0.236905933646602
ENSG00000115145	675.456769462128	0.15757379577225	0.0741882433815144	2.12397259444362	0.0336724352771473	0.236905933646602
ENSG00000141506	7323.88651379791	0.14182397238013	0.0667723118740998	2.1239937393143	0.0336706670918664	0.236905933646602
ENSG00000109436	805.803223352164	0.180329873183325	0.0849098851886247	2.12377949614144	0.0336885862990261	0.236915427197809
ENSG00000177731	6488.60551868309	0.16487248719697	0.0776429763899074	2.12346943487861	0.0337145341327202	0.236993778361142
ENSG00000068305	1478.15444972654	0.191991851680052	0.0904278688169117	2.12314913744982	0.033741356537274	0.23707820576629
ENSG00000130244	510.88199863241	-0.134138410120183	0.0631912153707824	-2.12273825298516	0.0337757916159101	0.237111982721165
ENSG00000140332	6189.36071400494	0.299575871163839	0.141121215081977	2.12282661391355	0.0337683837980951	0.237111982721165
ENSG00000115042	353.361834063248	-0.127508575475903	0.0600809716303131	-2.1222788516218	0.0338143283399882	0.237192220500827
ENSG00000140859	211.02669934575	0.311693912504362	0.146869644862626	2.12224869744802	0.0338168591267579	0.237192220500827
ENSG00000104660	2273.45651929802	-0.115466673300931	0.0544186071018937	-2.12182338817916	0.0338525718416917	0.237338705605833
ENSG00000130119	1111.23688482644	0.15263034051729	0.0719598841050049	2.12104761445376	0.0339177957001121	0.237401743204155
ENSG00000152234	6691.93912343146	-0.105735514163954	0.0498556152734655	-2.12083460577065	0.0339357233819259	0.237401743204155
ENSG00000154473	1615.69964134591	-0.113202663660621	0.0533673401926229	-2.12119740747862	0.0339051933564158	0.237401743204155
ENSG00000184481	2059.8966321858	0.236878358181981	0.111674532100981	2.1211493231759	0.0339092383347805	0.237401743204155
ENSG00000260401	364.084390710066	0.318843316716215	0.150334864614728	2.12088737721175	0.0339312811669022	0.237401743204155
ENSG00000116016	138.764663221676	0.352953614023037	0.166465976444708	2.12027479465314	0.033982878002962	0.23742031659337
ENSG00000196704	1015.42499294236	-0.0834905693675837	0.0393712587935404	-2.12059690053095	0.0339557391911043	0.23742031659337
ENSG00000204272	356.810577503499	-0.175235818461977	0.0826420367395173	-2.12041989011366	0.0339706507892647	0.23742031659337
ENSG00000119608	13.7641955863651	0.378211015622185	0.178417862019177	2.11980466160688	0.0340225220257318	0.237440448719419
ENSG00000255135	43.5815544271743	-0.266737232205533	0.125836489476051	-2.11971291726394	0.0340302629865267	0.237440448719419
ENSG00000282431	75.1877035558671	-0.240076954114965	0.113242142436798	-2.12003189756812	0.0340033553936778	0.237440448719419
ENSG00000211899	28690.3203479244	-0.365601385794741	0.172523137218543	-2.11914408518793	0.034078292004908	0.237568441563832
ENSG00000095383	803.585484970592	0.217979120275114	0.102857812417276	2.11922765176855	0.0340712324785393	0.237568441563832
ENSG00000198952	3575.44728702231	0.159523073862275	0.0753015269315986	2.11845735886845	0.0341363525477637	0.237869594636267
ENSG00000109956	235.134099234666	0.553222961720537	0.261181262855227	2.1181571590271	0.0341617600432784	0.23793698344146
ENSG00000178573	616.201371842683	0.197322841751485	0.0931650600462308	2.11799189152638	0.0341757544003446	0.23793698344146
ENSG00000074416	422.511071545115	0.35250665473975	0.166463806679336	2.11761740748122	0.0342074827185211	0.237992233307173
ENSG00000171992	209.859687540266	-0.269126043826485	0.127093287478541	-2.11754726914216	0.0342134280169814	0.237992233307173
ENSG00000188290	34.612714845087	0.441629168299656	0.208582641059299	2.11728629984172	0.0342355569184998	0.238042712440273
ENSG00000215915	30.483021345681	-0.338769569183836	0.160032894273306	-2.11687460082601	0.0342704918207281	0.238182150274674
ENSG00000143514	752.698341477321	0.144483531763401	0.068266121246805	2.1164748944948	0.0343044382197857	0.238314599889709
ENSG00000170835	14.6994651672681	-0.352573093853919	0.166622232078587	-2.11600270537505	0.0343445774808115	0.238489938029444
ENSG00000018280	10656.4213145649	0.317070809120355	0.14990893944011	2.11508940230364	0.0344223282925877	0.238661435679737
ENSG00000106211	958.898061045776	-0.272008753933117	0.128604685141657	-2.11507655132084	0.0344234233873927	0.238661435679737
ENSG00000114988	301.295386038184	-0.09486040509557	0.0448509991544475	-2.11501208186939	0.0344289175924349	0.238661435679737
ENSG00000197958	11156.7318846391	-0.23437664720324	0.110793745740154	-2.11543210889292	0.034393135574766	0.238661435679737
ENSG00000115541	59.3667413333116	-0.298839521440656	0.141337377904958	-2.11437006876985	0.0344836720204657	0.238937512709772
ENSG00000091106	1036.07210183593	0.330573926648142	0.15641831949632	2.11339648522384	0.0345668465504812	0.238998824074748
ENSG00000185485	321.795686071692	0.179657658529603	0.0850301896977286	2.1128690782446	0.0346119751471489	0.238998824074748
ENSG00000196313	1118.5507018935	0.166591383855488	0.0788442989116193	2.11291604028629	0.0346079547092932	0.238998824074748
ENSG00000196961	3324.68142432496	0.180537217720282	0.0854147529668842	2.11365380627252	0.0345448466284788	0.238998824074748
ENSG00000205213	18.1995142990372	0.410740032299905	0.194374979635127	2.11313222036565	0.0345894525965573	0.238998824074748
ENSG00000234062	17.9039092423462	0.353394851143858	0.16717726559124	2.11389299791476	0.0345244074261635	0.238998824074748
ENSG00000272979	10.5798342242373	-0.438667086590501	0.207546382796719	-2.11358579551904	0.0345506601130715	0.238998824074748
ENSG00000274104	12.2981645862355	-0.390170139582327	0.184626249110451	-2.11329722323997	0.0345753362519941	0.238998824074748
ENSG00000100427	471.59860841633	0.263579116110814	0.12477483838326	2.11243804861682	0.0346488943923156	0.239150583718587
ENSG00000185745	1970.18309586616	0.694660299159491	0.328957542611485	2.11170199547581	0.0347120177679696	0.239379817489927
ENSG00000089157	16476.4672966668	-0.206786837829827	0.0979207474092566	-2.1117775680936	0.0347055321946932	0.239379817489927
ENSG00000132591	665.95443599151	-0.137185549589438	0.0649984896599154	-2.11059595857103	0.0348070553459698	0.239462223260774
ENSG00000164610	153.132048099453	-0.191819734192224	0.0908657704164776	-2.11102303224889	0.0347703322139534	0.239462223260774
ENSG00000179943	293.659047753427	-0.157663271594845	0.0746891954834178	-2.11092475390029	0.034778780021997	0.239462223260774
ENSG00000196267	221.652223789554	-0.14698724634165	0.0696450926670323	-2.11051835402653	0.0348137319460091	0.239462223260774
ENSG00000100564	271.941153757039	-0.137815725125434	0.0652831547142928	-2.11104573191316	0.0347683812458731	0.239462223260774
ENSG00000146373	63.8294988985588	0.327081771993547	0.154958767392806	2.11076647999157	0.0347923886114831	0.239462223260774
ENSG00000139684	940.29579273743	-0.133470212059647	0.0632630850744464	-2.10976451595086	0.034878644294978	0.239610685306482
ENSG00000153094	1328.27297792724	0.183353514823532	0.0869034879662315	2.10985219482535	0.034871089035149	0.239610685306482
ENSG00000168496	269.250665108758	-0.221183370265228	0.104838854158251	-2.10974616272855	0.0348802259630203	0.239610685306482
ENSG00000131043	921.81833131336	-0.111117461474086	0.0526904811888435	-2.1088716399427	0.0349556627529881	0.239614705792003
ENSG00000135047	238.40563755052	0.358099521289069	0.169773434526797	2.10927888857986	0.0349205159613754	0.239614705792003
ENSG00000145979	180.68295607788	-0.181158206014379	0.0858967500251146	-2.10902282055388	0.034942611884749	0.239614705792003
ENSG00000151883	4057.81174965242	0.175534917349247	0.0832115235457746	2.10950250481455	0.0349012300385309	0.239614705792003
ENSG00000135363	1347.33983039893	0.233153988325322	0.11055772709196	2.10888912478626	0.0349541531377074	0.239614705792003
ENSG00000104687	1593.67031991043	0.130061061831815	0.0616821081935344	2.10857030735289	0.0349816881063526	0.239690453694469
ENSG00000123685	52.9826148242068	0.315222823141405	0.149535668869111	2.10801092157697	0.0350300447387793	0.239816465393029
ENSG00000186951	400.146465624296	0.192574135611241	0.0913524503537023	2.10803470367378	0.0350279877120169	0.239816465393029
ENSG00000091157	482.719272402525	0.196668985099457	0.0933404016510161	2.10700812960682	0.0351168748921279	0.24030812292578
ENSG00000259940	45.673283356454	-0.256966743321311	0.121970826271884	-2.10678857539678	0.0351359102367243	0.240335632157696
ENSG00000111537	11.6179382020628	0.578552085496019	0.274667066041043	2.10637588930872	0.0351717139477344	0.240477767384638
ENSG00000118855	1784.761085367	0.150169622745611	0.0713016271859625	2.10611775175834	0.0351941252053838	0.240528252791363
ENSG00000132002	2535.35547610186	-0.114061059949202	0.0541735407069843	-2.10547544909682	0.035249942216029	0.240704170268669
ENSG00000141905	1030.77552469348	0.198616618458838	0.0943294728248902	2.10556268906053	0.0352423565084224	0.240704170268669
ENSG00000168497	1117.91978528561	0.350421821056595	0.166510651014783	2.10450093685289	0.0353347729766356	0.241077739242979
ENSG00000172345	133.232671872362	-0.199999463971184	0.0950335912002076	-2.10451337727356	0.0353336889479523	0.241077739242979
ENSG00000168256	1110.17068529075	0.135714714795946	0.0644998838340299	2.10410789490978	0.0353690363332805	0.241208690051337
ENSG00000252690	38.0363448903297	-0.305823958920078	0.145394456854446	-2.10340865488591	0.0354300625370924	0.24132370969414
ENSG00000285693	205.303447852249	0.224941071066897	0.106932122743038	2.10358744684643	0.035414449917662	0.24132370969414
ENSG00000228444	13.260940597682	-0.403231523821841	0.191704960837067	-2.10339639653119	0.0354311331863819	0.24132370969414
ENSG00000171135	512.353352732054	-0.152479728385267	0.072501727370834	-2.10311855889114	0.0354554070345579	0.241368884153598
ENSG00000198331	137.913245627353	-0.139165740953645	0.0661810687062299	-2.10280286604898	0.035483005398814	0.241368884153598
ENSG00000152207	398.774549700677	0.311099398924043	0.147936027768357	2.10293194711955	0.0354717187145637	0.241368884153598
ENSG00000100311	91.2767447034653	-0.288165724344319	0.137075227711579	-2.10224508946759	0.0355318119057879	0.24139311602888
ENSG00000116985	83.1521291360785	0.345697148120517	0.164429077945824	2.10240884665434	0.0355174769061656	0.24139311602888
ENSG00000134317	28.6552226250271	0.391801583098655	0.18635199722552	2.10248126627	0.0355111390013849	0.24139311602888
ENSG00000005206	1215.84075618423	-0.172999890332651	0.0824033705249027	-2.09942735631633	0.0357792452804538	0.241501214090712
ENSG00000081692	357.375732523256	-0.175404264972194	0.0834952195519954	-2.10077015083436	0.0356611478815068	0.241501214090712
ENSG00000119535	99216.6010470205	0.311902134948082	0.148436623457825	2.10124784357346	0.035619215557009	0.241501214090712
ENSG00000125877	725.964778559955	-0.188179250733897	0.0896475975898128	-2.09909976165698	0.0358081074569748	0.241501214090712
ENSG00000129103	2323.29617562827	-0.106500613870294	0.0506934546834158	-2.10087504462653	0.0356519365980942	0.241501214090712
ENSG00000132676	1811.59881861645	-0.0753114798201554	0.035835471980755	-2.10159028631186	0.0355891814968182	0.241501214090712
ENSG00000134698	3636.31310469338	0.228590972714693	0.10886767187589	2.09971398098131	0.0357540089728623	0.241501214090712
ENSG00000144713	12203.3677596541	-0.260351737465809	0.123984903384985	-2.09986643823396	0.0357405918269496	0.241501214090712
ENSG00000146215	90.8339394127501	-0.277362791637633	0.132077862454397	-2.09999455233006	0.0357293203446019	0.241501214090712
ENSG00000159842	4117.3882495032	0.159405448314961	0.0759205428231241	2.09963525532656	0.0357609389809552	0.241501214090712
ENSG00000168803	87.1092675874351	-0.199497899375175	0.0949877764615402	-2.10024812462001	0.0357070199853522	0.241501214090712
ENSG00000170128	36.3657049888204	0.380098419565061	0.181080409977909	2.09905875302265	0.0358117218517498	0.241501214090712
ENSG00000170430	292.270768891223	-0.306406474466029	0.145964531095551	-2.09918445369068	0.0358006439052879	0.241501214090712
ENSG00000172403	17.2065102459299	0.40039216792882	0.190620993590711	2.10046207601097	0.0356882133129039	0.241501214090712
ENSG00000175894	46.8787453919723	-0.665777559179659	0.317113568771447	-2.09949249967132	0.0357735083003575	0.241501214090712
ENSG00000184588	1787.61630876745	0.206017979517047	0.0980462598644743	2.10123241622698	0.0356205691266569	0.241501214090712
ENSG00000233476	189.498562678782	-0.228004981845016	0.108524689541877	-2.10095032575086	0.0356453270120704	0.241501214090712
ENSG00000151458	151.221581673045	0.283939969503709	0.135275687090713	2.09897266545247	0.0358193103993097	0.241501214090712
ENSG00000261471	211.197872759331	0.332276084255616	0.158341325790458	2.09847986681213	0.0358627765880227	0.241692464028586
ENSG00000173166	46.4864968443019	0.290207796477787	0.138320599756444	2.09808081362276	0.0358980071234948	0.241784768626673
ENSG00000204514	264.804959578017	-0.178869947265885	0.0852580709691285	-2.09798257493596	0.0359066846823443	0.241784768626673
ENSG00000223547	127.712471982657	-0.192358868867837	0.0917244845640275	-2.09713763759078	0.0359813930442484	0.242185944939546
ENSG00000257335	4513.44220435406	0.43755415837572	0.208673864935528	2.09683257896674	0.0360083985120446	0.242265837151654
ENSG00000178950	3608.70372606793	0.117348298975393	0.0559824808314197	2.09616110669986	0.0360679018207788	0.24246234210138
ENSG00000060558	579.977755404331	0.229514529100602	0.109485994103933	2.09629122865458	0.036056364365766	0.24246234210138
ENSG00000001497	884.332257987927	-0.0958696381259641	0.045758033345247	-2.09514332494629	0.0361582535788751	0.242763845127297
ENSG00000187193	38.8125258435297	-0.310297722891658	0.148087683754152	-2.09536482052618	0.0361385742955694	0.242763845127297
ENSG00000230043	23.1889685118976	0.259358872163171	0.123785095395377	2.09523506311292	0.0361501017828537	0.242763845127297
ENSG00000260807	189.528326207924	-0.347211027672849	0.165764332361389	-2.09460637717817	0.0362059978551408	0.2429824744945
ENSG00000143226	13341.7435139003	0.328173814891605	0.156722880609197	2.09397513379005	0.0362621954143545	0.24315571839219
ENSG00000185728	1440.03987811846	0.174971433170224	0.0835549280722341	2.09408872949971	0.036252076872962	0.24315571839219
ENSG00000167182	1278.08339140401	0.154167812313433	0.0736330299979699	2.09373174399701	0.0362838834724025	0.243199262503883
ENSG00000113580	2372.69263477237	0.165111370350278	0.0788862102795417	2.09303209984594	0.036346289173253	0.243351487627628
ENSG00000132185	809.362950090728	-0.287871543009926	0.137522230661076	-2.09327278670593	0.0363248104714018	0.243351487627628
ENSG00000072110	9701.43723897894	0.274392698404439	0.131102331349015	2.09296581976077	0.0363522058551579	0.243351487627628
ENSG00000025770	955.794549902915	-0.148399955883816	0.0709508914647297	-2.09158691061108	0.0364754844404171	0.243490018604736
ENSG00000101138	615.528556563298	-0.0848759134217057	0.0405737323218418	-2.0918931674426	0.0364480734365514	0.243490018604736
ENSG00000105993	1990.1817389726	0.121437575883253	0.0580446694520784	2.09214001956737	0.0364259921295319	0.243490018604736
ENSG00000108622	2085.02214600814	-0.1779061469658	0.0850647029757517	-2.09142147967663	0.0364902983643574	0.243490018604736
ENSG00000138604	185.475194206362	0.201537937269281	0.0963622534997219	2.09146143795675	0.0364867197313982	0.243490018604736
ENSG00000149503	277.19114738893	0.189865814566608	0.0907425881883824	2.09235617318348	0.0364066662144391	0.243490018604736
ENSG00000213888	14.2197009478779	0.386218919149778	0.184601443022646	2.09217714025344	0.0364226726125795	0.243490018604736
ENSG00000266053	35.4025949351726	-0.226374524045779	0.108242037189062	-2.09137346196081	0.0364945991898514	0.243490018604736
ENSG00000156521	869.8160940006	-0.130714111674739	0.0625160917445694	-2.09088745036743	0.0365381543361633	0.243679040960262
ENSG00000106355	155.271094179317	-0.261793111704296	0.125234461697973	-2.09042389893975	0.0365797379186037	0.24385476265105
ENSG00000105486	962.314133804226	-0.120106767109701	0.0574813620092311	-2.08949062637752	0.0366635808666892	0.244311938114999
ENSG00000198785	20.4739717756475	0.600351136299092	0.28736025353837	2.08919336932214	0.0366903200743112	0.244388374161226
ENSG00000126581	2126.28404447522	0.0904771310975812	0.0433169566554352	2.08872317178886	0.0367326497435347	0.244466857295225
ENSG00000136485	3167.70771490101	0.119395441927289	0.0571596977256369	2.08880464169667	0.0367253124133454	0.244466857295225
ENSG00000204922	139.728246951906	-0.226771623942686	0.108598307421231	-2.08816904542614	0.0367825885241902	0.244547574664098
ENSG00000226281	31.1219122672765	0.348400478015072	0.166835556996007	2.08828671949956	0.0367719787091713	0.244547574664098
ENSG00000100364	3462.18904211917	0.187936472464611	0.0900044381187936	2.08808005908065	0.0367906135068817	0.244547574664098
ENSG00000111863	140.867805940641	-0.317650579919317	0.152189428819246	-2.08720528346674	0.0368695820989918	0.244564662692277
ENSG00000125347	14199.7432906114	0.278059741327998	0.133221027071234	2.08720610733107	0.03686950765845	0.244564662692277
ENSG00000160539	22.1732543603772	0.354514379969161	0.169802931351951	2.08779893931488	0.0368159752984748	0.244564662692277
ENSG00000198742	734.89824921733	0.122952648357842	0.0588978357173598	2.0875580037927	0.0368377236358056	0.244564662692277
ENSG00000276116	22.9817556928255	-0.344862673401069	0.165200700508879	-2.08753759723031	0.0368395661614671	0.244564662692277
ENSG00000173011	1632.43002922696	0.124351514118629	0.0595846544654582	2.08697214466045	0.0368906525791468	0.2446030593131
ENSG00000109586	571.517183734854	0.196211597795973	0.0940564460100294	2.0861047394354	0.036969136492049	0.244974933788579
ENSG00000114648	846.612390244449	0.13417132217333	0.0643350965779351	2.08550743389024	0.0370232640781314	0.244974933788579
ENSG00000147526	3184.81688011977	0.172835375686358	0.0828649704430431	2.08574714698239	0.0370015332736141	0.244974933788579
ENSG00000151553	755.600345299802	0.2459278448235	0.117918221971673	2.08557965606518	0.0370167157495414	0.244974933788579
ENSG00000256448	154.625194004834	0.220288332253543	0.105613089972078	2.08580520001624	0.0369962722032663	0.244974933788579
ENSG00000277301	95.7036912717066	-0.294097561996222	0.14104168569373	-2.08518184216012	0.0370527974763919	0.245069039837657
ENSG00000104774	3623.30203732028	0.141436982218537	0.0678435773296488	2.0847512437515	0.0370918865046262	0.24518956600758
ENSG00000184619	21.5039056598022	-0.277014274644513	0.132883273407254	-2.08464366915115	0.03710165743286	0.24518956600758
ENSG00000253291	14.0955562015247	-0.513328466068803	0.246276724399075	-2.08435639754973	0.0371277608590934	0.245260809042777
ENSG00000232254	47.2618601460769	0.515058565917778	0.247243768955179	2.08320140116918	0.0372328694559688	0.245853675128811
ENSG00000012223	1054.27271151111	0.759799423095931	0.364881550296365	2.08231800834766	0.0373134320731452	0.245918526850798
ENSG00000123159	566.816756567568	-0.192967925870941	0.0926435857462653	-2.08290648852309	0.0372597480709528	0.245918526850798
ENSG00000164484	19.7188088979289	0.361874625410517	0.173758314493537	2.08263199643305	0.0372847803772815	0.245918526850798
ENSG00000170260	500.539459378603	-0.106047703687552	0.0509256194546097	-2.08240380427916	0.0373056012567994	0.245918526850798
ENSG00000137959	1331.7291423986	0.747104974116932	0.35879671884719	2.08225141109811	0.037319511540709	0.245918526850798
ENSG00000055332	1898.59109119789	0.362647666916229	0.1742027313308	2.08175649225375	0.037364717650602	0.246115090829438
ENSG00000198399	2709.17894850163	0.179625420712402	0.0863293559348053	2.0806991870535	0.0374614485440255	0.246650738542029
ENSG00000163681	950.055909631443	0.20698082855583	0.0995155821967725	2.07988361206154	0.0375362095143829	0.247041352585202
ENSG00000087302	958.315018755266	-0.166445253172688	0.08004353889813	-2.07943396136595	0.0375774817242993	0.247211332708235
ENSG00000133800	25.4260879641576	0.481440434293863	0.231569234722701	2.07903452663035	0.0376141771290257	0.247323722774548
ENSG00000169981	86.8473266791082	0.158217682006392	0.0761100080890692	2.07880259086603	0.0376354986710272	0.247323722774548
ENSG00000278196	272.249888816635	-0.458528977796231	0.220579860567129	-2.07874361973624	0.0376409214468824	0.247323722774548
ENSG00000095059	164.813558112695	-0.187858845439045	0.090390909396013	-2.07829356618169	0.037682328676356	0.247494194827146
ENSG00000067533	203.952818732755	-0.184297465227245	0.088717757783258	-2.07734584182676	0.0377696509094866	0.247661217721115
ENSG00000136868	605.171119983776	0.203194596585895	0.097793807423057	2.07778592469432	0.037729080794195	0.247661217721115
ENSG00000196664	400.164411272731	0.241841161986524	0.116409281596927	2.07750755497238	0.0377547386767226	0.247661217721115
ENSG00000215244	99.5613524874322	0.350726519865019	0.168821849641105	2.0774948302641	0.0377559118927061	0.247661217721115
ENSG00000136059	789.713613804519	-0.105764687274909	0.050921240965422	-2.07702493634687	0.0377992577583729	0.247753857363029
ENSG00000166262	28.1327446108952	-0.282972080227279	0.13627918657842	-2.07641450856802	0.0378556305308345	0.247990340076515
ENSG00000197872	2355.2219403463	0.190928410263884	0.0919561339656286	2.07629879628529	0.037866324574972	0.247990340076515
ENSG00000005238	2303.43511738463	0.232868578261065	0.112233820176794	2.07485210691611	0.0380002435883507	0.248359289046608
ENSG00000154269	48.9787974622578	0.448357204319562	0.21605103319746	2.07523749219836	0.0379645294452818	0.248359289046608
ENSG00000158714	180.199983370691	0.363134439043528	0.175007821402634	2.07496119963735	0.037990130929271	0.248359289046608
ENSG00000203666	108.953723556167	0.428396009226877	0.206455088949085	2.07500823257753	0.0379857717836803	0.248359289046608
ENSG00000213977	18.7445053872226	-0.441752690717005	0.21283987578826	-2.07551657827725	0.0379386840100232	0.248359289046608
ENSG00000254477	19.1930615355917	0.354297270030404	0.170775925661403	2.07463240886112	0.0380206160702145	0.248391012579532
ENSG00000185641	70.8164442372133	-0.385975289160048	0.186128303164255	-2.0737055170993	0.0381066685309672	0.248576718433081
ENSG00000240864	282.120152839373	-0.611236970058684	0.294762789984431	-2.07365716035924	0.0381111625037349	0.248576718433081
ENSG00000164733	10744.6584610606	0.208545752776915	0.100549848930607	2.07405336750769	0.0380743547685732	0.248576718433081
ENSG00000182718	5056.45493475308	0.198698503358835	0.0958145880388737	2.07378132522179	0.0380996243054655	0.248576718433081
ENSG00000120051	43.545451709995	0.376927190172143	0.181852385800231	2.07270962387156	0.0381993115886419	0.248713719860231
ENSG00000136813	1357.61799281952	0.114987443156972	0.0554811985274424	2.07254792990992	0.0382143712396771	0.248713719860231
ENSG00000138381	197.76221273237	-0.209656300138102	0.101205185440476	-2.07159642290673	0.0383030938057896	0.248713719860231
ENSG00000141582	1005.71870135077	0.113934083679851	0.0549869664632929	2.07201980774678	0.0382635939985704	0.248713719860231
ENSG00000152061	1954.01703813176	0.147703812188661	0.0712748085722542	2.07231440038071	0.0382361303322663	0.248713719860231
ENSG00000159140	6867.61413341112	0.171286958182939	0.0826474608547448	2.07250115625428	0.0382187285274253	0.248713719860231
ENSG00000166707	90.3969375088984	-0.256433662174485	0.123778927184912	-2.0717069375743	0.0382927799670827	0.248713719860231
ENSG00000174444	27029.3679623322	-0.191879633841247	0.0925821960779121	-2.0725327543513	0.0382157849010553	0.248713719860231
ENSG00000198863	715.004970674583	0.128866689286348	0.0622023188204395	2.07173449045122	0.0382902089482718	0.248713719860231
ENSG00000263155	17.5450920577061	-0.638080551318926	0.307880864569323	-2.07249174842841	0.0382196049821389	0.248713719860231
ENSG00000106034	105.073170767138	0.30329559227234	0.146359746918157	2.07226097788991	0.0382411094481797	0.248713719860231
ENSG00000124256	1526.40530316393	0.362812885186152	0.175161088666201	2.07130983227419	0.0383298510288755	0.248786535104697
ENSG00000010278	701.033946538942	0.384468966444496	0.185684523474581	2.07054933416207	0.0384009311485223	0.248844252616699
ENSG00000159164	70.1795885260865	-0.204906571550773	0.098959012917704	-2.07062060856626	0.0383942647160059	0.248844252616699
ENSG00000213901	13.1528056016538	-0.382586270990612	0.184763451965273	-2.07068154941444	0.038388565581091	0.248844252616699
ENSG00000175061	2926.93631597056	-0.25857096866372	0.124868910179232	-2.07073937213496	0.0383831587156246	0.248844252616699
ENSG00000101665	357.804269372958	0.167297121175893	0.0808213406012668	2.06996221457468	0.038455883019795	0.24909949964178
ENSG00000152348	90.1374519202018	-0.285149183042623	0.137770647864033	-2.06973827490481	0.0384768604125217	0.249134558156481
ENSG00000099954	16.8478033619625	-0.534582217735918	0.258390291072931	-2.06889436718437	0.038556000289314	0.249423054482215
ENSG00000162825	29.9221610734732	-0.319173771877826	0.154276464874743	-2.0688429186977	0.038560829490003	0.249423054482215
ENSG00000172780	77.4756626773674	0.284806864526695	0.13767000886502	2.06876477218751	0.0385681656780883	0.249423054482215
ENSG00000100416	833.061481181866	-0.11806041487577	0.0570788727654119	-2.06837327290932	0.0386049364555685	0.249496259561439
ENSG00000260912	37.2349510165941	-0.248378141433928	0.120087345987016	-2.06831235541489	0.0386106606855981	0.249496259561439
ENSG00000181513	424.004495504138	-0.139014056849864	0.0672200132910819	-2.06804566145938	0.038635729590222	0.249557501138456
ENSG00000014919	568.300491457195	-0.096584288560084	0.0467110521744423	-2.06769670268592	0.0386685521750009	0.249640361147445
ENSG00000142784	4469.84675819087	0.180857942572409	0.0874873671468923	2.06724637476799	0.0387109444188404	0.249640361147445
ENSG00000157350	2847.50847839342	0.239726041501591	0.115962266599333	2.06727626607956	0.0387081293356347	0.249640361147445
ENSG00000051128	156.038010433688	0.224684382209391	0.108686346248822	2.06727330491917	0.0387084082019812	0.249640361147445
ENSG00000174437	1601.04341183714	0.145445872663155	0.0703739712522371	2.06675664418371	0.0387570907044182	0.249759841937927
ENSG00000185721	547.520694420389	-0.127188584061128	0.0615413176413658	-2.06671857112849	0.0387606802057861	0.249759841937927
ENSG00000069399	2046.80892191677	0.343320268593845	0.166174363057966	2.0660242788118	0.0388261871632283	0.249980672459627
ENSG00000138311	14.2020660686778	0.491477137961992	0.237876193322801	2.06610477112794	0.0388185878409778	0.249980672459627
ENSG00000012779	9608.76253897463	0.296349872387799	0.143496831033173	2.06520151179708	0.0389039375472931	0.25017935893209
ENSG00000108556	85.3099173011636	0.271147366653742	0.131277058473936	2.06545888372092	0.0388796020407931	0.25017935893209
ENSG00000175906	35.8717404235135	-0.241033961059463	0.11670283414606	-2.06536510293996	0.0388884678767946	0.25017935893209
ENSG00000074054	1129.57073596629	0.15198123204753	0.0736469470363265	2.06364605952458	0.039051287122396	0.250296195927541
ENSG00000089163	29.5249383522566	-0.26554973178121	0.128686915155274	-2.06353327734057	0.0390619894994638	0.250296195927541
ENSG00000112343	3440.27452865623	0.156207709921464	0.075710337200361	2.06322829481096	0.0390909430552281	0.250296195927541
ENSG00000115257	33.5249002469788	-0.298049652920699	0.144538666111013	-2.06207557423964	0.0392005414214528	0.250296195927541
ENSG00000139547	46.6411073465043	-0.221302187266997	0.107295759527898	-2.06254364795708	0.0391560064831974	0.250296195927541
ENSG00000140092	180.385342644116	-0.311749449521373	0.15119032908112	-2.06196686928372	0.03921089032188	0.250296195927541
ENSG00000144820	15.8398893780167	-7.39819700779498	3.58438782530683	-2.06400572939165	0.0390171731660211	0.250296195927541
ENSG00000149573	173.033062259382	0.287585828442484	0.13943841289387	2.06245770067229	0.0391641807275073	0.250296195927541
ENSG00000156928	222.879006310645	-0.167869573001365	0.081395506065999	-2.06239362729988	0.0391702755382348	0.250296195927541
ENSG00000171160	20.9251533237112	-0.330757719788084	0.16021291888449	-2.06448844507073	0.0389714283495268	0.250296195927541
ENSG00000175182	479.411311127279	0.139959848735468	0.0678257610486586	2.06352050565359	0.0390632016157119	0.250296195927541
ENSG00000180233	144.806274779805	0.200646682850982	0.0972420295360029	2.06337407609016	0.0390771010175542	0.250296195927541
ENSG00000181192	885.697086637321	0.147893839472018	0.071706548566752	2.06248721250811	0.0391613737627906	0.250296195927541
ENSG00000188321	327.361537536337	-0.181731351252851	0.0881137937546446	-2.06246199952402	0.0391637718393938	0.250296195927541
ENSG00000234771	801.922917701001	-0.167248745574789	0.0810966926191233	-2.06233744155616	0.0391756207218862	0.250296195927541
ENSG00000281357	15.8746321006839	0.324438333552773	0.157343112451395	2.06197988903388	0.0392096506967902	0.250296195927541
ENSG00000287771	14.9236796675164	0.522701859938188	0.253507487382816	2.0618793761656	0.0392192215035782	0.250296195927541
ENSG00000260101	31.6083842460127	0.309346480138292	0.14999782596532	2.06233975824299	0.0391754003135827	0.250296195927541
ENSG00000028116	271.156353796253	0.230021319612411	0.111527263865144	2.0624671639981	0.0391632806218346	0.250296195927541
ENSG00000272758	111.523396154848	-0.213033468015028	0.103351750021365	-2.06124683879073	0.0392794970679937	0.250580960570071
ENSG00000136161	1360.50234021583	0.201562277683917	0.097831171339419	2.06030731232492	0.0393691713196003	0.251015193020573
ENSG00000196363	891.027527670422	-0.0893438010840562	0.0433664578035112	-2.06020518182194	0.0393789297560077	0.251015193020573
ENSG00000117602	2252.13508213977	-0.19678334249265	0.0955650889260125	-2.05915512353054	0.0394793806094965	0.251255254884931
ENSG00000121297	320.678138932919	0.286876408577887	0.1393005639204	2.0594059385274	0.0394553673512159	0.251255254884931
ENSG00000125900	33.5247602128628	0.323021518150548	0.15685955224138	2.05930409423503	0.0394651165217556	0.251255254884931
ENSG00000169288	91.7037179882868	-0.351741098301222	0.170800809943455	-2.0593643462093	0.0394593485801716	0.251255254884931
ENSG00000107829	1098.95082212684	-0.130658557331415	0.0634673156489479	-2.0586747051682	0.0395254109464794	0.251327777006904
ENSG00000125731	396.15272330656	-0.153448012553307	0.0745479191816558	-2.05838089429955	0.0395535842984125	0.251327777006904
ENSG00000274272	160.208204258087	0.236864016589302	0.11504821006394	2.05882400480338	0.039511101220306	0.251327777006904
ENSG00000270120	53.3080098911875	0.423512038906206	0.205743169835617	2.05845005326097	0.039546951152686	0.251327777006904
ENSG00000071242	282.793076894473	0.220678711501256	0.107219534425356	2.05819501720453	0.0395714167455981	0.25134130810716
ENSG00000135821	13065.5566659077	0.280318783508499	0.13622458315077	2.05776943503837	0.03961227142169	0.251500998165637
ENSG00000146223	1516.92554594479	-0.0900999854804414	0.0438016003142821	-2.05700213768361	0.0396860202421565	0.251769496629392
ENSG00000198113	1036.5581145537	0.199842931940633	0.097151140064951	2.05703125878941	0.03968321913992	0.251769496629392
ENSG00000242259	772.116596932096	-0.0841165692274978	0.0409008851257465	-2.05659532718884	0.0397251680966591	0.251918003389511
ENSG00000225523	13.4034742134605	-0.7948599589885	0.386562606817553	-2.05622567979952	0.0397607681143817	0.252043902748037
ENSG00000156398	253.386159416482	-0.166249359635731	0.0808640751330692	-2.05591122339744	0.0397910741037601	0.252136156811079
ENSG00000121316	5694.00920239582	0.279519140077983	0.135969775974975	2.05574465408715	0.0398071352952398	0.252138111411004
ENSG00000077235	1802.4193047585	0.0972824595946374	0.0473284365873765	2.0554758747426	0.0398330635331083	0.252202537543881
ENSG00000178498	506.924691720063	-0.161335505238449	0.078509972283092	-2.05496831226362	0.0398820654574575	0.252412945714537
ENSG00000211891	42.0979726459577	-0.886488129443	0.431657220315948	-2.05368539600506	0.040006150920818	0.252898282637683
ENSG00000237356	11.934323708518	-0.458898258331806	0.223448439589147	-2.05370983648657	0.0400037839463737	0.252898282637683
ENSG00000241404	19.5827854297345	-0.339158852542539	0.165136844513582	-2.05380485222148	0.0399945831362018	0.252898282637683
ENSG00000243244	31.1168816188622	-0.250620901728958	0.12208690185267	-2.05280745047818	0.0400912556718465	0.253336217245786
ENSG00000101842	249.727581759844	-0.184381704519791	0.0898285959652029	-2.05259475046471	0.0401118971083248	0.253366623960476
ENSG00000273447	14.8536309083737	-0.346832449812318	0.169031971927746	-2.05187483679463	0.0401818279092415	0.253708219927148
ENSG00000076604	445.812473049957	-0.171490282097845	0.0837467832670553	-2.04772380989237	0.0405870694725766	0.253995581177633
ENSG00000077984	3592.48761197689	0.399538746268545	0.1951119347582	2.04774119411859	0.0405853651500215	0.253995581177633
ENSG00000083457	252.873606557565	-0.154567992501702	0.0754122664231079	-2.0496399303859	0.0403995808285201	0.253995581177633
ENSG00000101350	648.560555002966	0.110961802600808	0.0541885709656342	2.04769752409929	0.0405896466061566	0.253995581177633
ENSG00000103549	3114.14431756887	0.142427842582998	0.0695723794957795	2.04718946822335	0.0406394851012981	0.253995581177633
ENSG00000109458	364.568324587484	0.203317975411366	0.0992340669184662	2.04887274829135	0.040474559758334	0.253995581177633
ENSG00000133687	52.963995422166	0.929443820846944	0.454045993400606	2.04702570743069	0.0406555605100015	0.253995581177633
ENSG00000137275	1707.77479871491	0.133756821814868	0.065251865378562	2.0498543764055	0.0403786434709508	0.253995581177633
ENSG00000141385	824.299402142414	-0.0923960673069241	0.0451101936630415	-2.04823034006665	0.0405374349045156	0.253995581177633
ENSG00000143258	904.994897177942	-0.0880670720308495	0.0430086167350014	-2.04766111343401	0.040593216640034	0.253995581177633
ENSG00000143554	1138.30473604487	0.21344136937023	0.104165873727402	2.04905274378821	0.040456957691701	0.253995581177633
ENSG00000151876	115.768403528215	-0.251609777422583	0.122958841902421	-2.04629267427761	0.0407275840296283	0.253995581177633
ENSG00000162373	58.8101496164907	-0.278838423315857	0.136250679153062	-2.0465103370429	0.0407061864886199	0.253995581177633
ENSG00000172009	419.11565079968	-0.140740001370977	0.0687332497595125	-2.04762617602697	0.0405966424724716	0.253995581177633
ENSG00000177169	3081.89537697058	0.207679521062023	0.10129278930389	2.05028928998057	0.0403362090967817	0.253995581177633
ENSG00000179818	1375.00788167968	0.183695787988374	0.0895578698909135	2.05114065589239	0.0402532510674797	0.253995581177633
ENSG00000181163	3717.41404294117	-0.188738534524872	0.0920824584905104	-2.04966871670051	0.0403967697525671	0.253995581177633
ENSG00000182621	110.092461411057	0.245994005108043	0.120112598695499	2.04802833157969	0.0405572234147056	0.253995581177633
ENSG00000197324	15622.5753249697	0.256487306765069	0.12514329153363	2.04954898997637	0.0404084625409044	0.253995581177633
ENSG00000197857	595.959653325644	-0.124403852834977	0.0606759863440304	-2.05029798987713	0.040335360636684	0.253995581177633
ENSG00000213625	1144.06373279356	0.147060951627408	0.0717481221334774	2.04968363288758	0.0403953132042933	0.253995581177633
ENSG00000230091	22.6639261357979	-0.427715846837556	0.208622234338865	-2.05019301127232	0.0403455997180802	0.253995581177633
ENSG00000240143	52.4324754150896	0.207592452863001	0.101262817413761	2.05003631308002	0.0403608873663512	0.253995581177633
ENSG00000242588	76.3956590654972	0.429915823789586	0.209913208138438	2.04806466254403	0.0405536638729714	0.253995581177633
ENSG00000260942	172.879874293684	-0.168336952434246	0.0822411100090957	-2.04687111367573	0.0406707409915383	0.253995581177633
ENSG00000263072	423.835138627367	-0.129379056237695	0.0632160771135302	-2.0466163378873	0.0406957694274212	0.253995581177633
ENSG00000273419	17.9273397877036	-0.385224122528586	0.188025756636793	-2.04878379121601	0.0404832614196459	0.253995581177633
ENSG00000275743	54.227736794199	-0.303619752273564	0.148178892221218	-2.04900811257441	0.0404613216489653	0.253995581177633
ENSG00000151366	145.077980097079	-0.182702140991764	0.0892643278121104	-2.04675423508849	0.040682221185281	0.253995581177633
ENSG00000090376	2212.4923366172	0.286864594586207	0.140170523150566	2.04654008659201	0.0407032626717726	0.253995581177633
ENSG00000113494	23.3599152961741	0.413239627661248	0.201953098612138	2.04621583180012	0.0407351403775449	0.253995581177633
ENSG00000154027	270.538850086249	-0.244048937592732	0.119237188714049	-2.0467518584156	0.0406824546582889	0.253995581177633
ENSG00000087903	554.607685277481	0.326802272522974	0.159742698112729	2.04580413617624	0.0407756449367972	0.254048364904869
ENSG00000139218	3374.96560932473	0.1809294561674	0.0884383833541199	2.04582500612808	0.0407735908313838	0.254048364904869
ENSG00000173334	765.371293627039	0.273434148239285	0.133678061934133	2.04546762784468	0.0408087775632294	0.254048364904869
ENSG00000182199	1625.02707565401	-0.158678315293407	0.0775810320213081	-2.04532359468774	0.0408229660461904	0.254048364904869
ENSG00000236017	121.51460471258	0.280927119824571	0.137349268786404	2.04534849225479	0.040820513126631	0.254048364904869
ENSG00000251634	13.6788729797224	0.553625428094242	0.270749409956433	2.0447890474935	0.0408756600162905	0.254277424881751
ENSG00000261159	13.4382081318363	-0.525234584424431	0.256908040752977	-2.04444587598353	0.0409095191479655	0.254389185502073
ENSG00000100644	2708.13110407396	0.240739682428764	0.117801429016633	2.04360579017061	0.0409925068129842	0.254768478310683
ENSG00000133895	1162.5138122061	-0.119595786222128	0.0585247958573718	-2.0435062518388	0.0410023491270973	0.254768478310683
ENSG00000082701	1476.23023024611	0.166516541733906	0.0816446141301133	2.03952879817077	0.0413972800791348	0.254838496087566
ENSG00000104921	1043.99374166714	-0.34459232714269	0.16871297015194	-2.04247679850788	0.0411042585894566	0.254838496087566
ENSG00000120306	868.336797694875	0.537881095988429	0.263984186026227	2.03755044605206	0.0415949120919564	0.254838496087566
ENSG00000131781	125.133143416508	0.199077631522195	0.0977366635735097	2.0368777104046	0.0416622983130188	0.254838496087566
ENSG00000132341	2120.15712244126	-0.14834225242344	0.0727026984492643	-2.04039541292901	0.0413109584158605	0.254838496087566
ENSG00000135148	3047.39073074198	0.276902212240671	0.135579567070473	2.04235946628109	0.0411158873593582	0.254838496087566
ENSG00000135451	31.4088920815063	-0.487155950882962	0.239266002897254	-2.036043336638	0.0417460037949268	0.254838496087566
ENSG00000143398	1020.86530850334	0.106161315458459	0.0521368398941178	2.03620541011033	0.0417297332374581	0.254838496087566
ENSG00000148110	1649.15800867474	0.202387002264998	0.0990646630451574	2.04297875795269	0.0410545409582967	0.254838496087566
ENSG00000152223	1392.6288577909	0.196887986135411	0.096512498336671	2.04002579488299	0.0413477566248642	0.254838496087566
ENSG00000156170	138.452168065358	-0.182501936022188	0.0895958395146362	-2.03694654808581	0.0416553987752186	0.254838496087566
ENSG00000159596	387.710998534078	-0.0901314722571846	0.0441646568490317	-2.04080544688214	0.0412701689613131	0.254838496087566
ENSG00000160218	1350.62374016275	0.245779307479397	0.120682639588808	2.0365755034595	0.0416925996869277	0.254838496087566
ENSG00000164663	280.12943914368	0.207068666724227	0.101472476608167	2.04063873915109	0.0412867486352967	0.254838496087566
ENSG00000165526	597.147095227769	-0.0921583985529546	0.045191900126443	-2.03926806120352	0.0414232814117105	0.254838496087566
ENSG00000165630	62.1752591850937	0.212673198526564	0.104324549428531	2.03857289287656	0.0414926729107923	0.254838496087566
ENSG00000168734	270.369803052572	-0.277854014974913	0.136117350676552	-2.04128286066309	0.041222719667663	0.254838496087566
ENSG00000168958	846.845086266669	-0.0927081131863587	0.0455290963988274	-2.03623881252224	0.0417263806362847	0.254838496087566
ENSG00000170631	125.371149096958	-0.111038303280068	0.0545071000440219	-2.03713467035284	0.0416365483864464	0.254838496087566
ENSG00000170837	454.673981946085	0.286543728001806	0.140699030606295	2.03657215523834	0.0416929355073811	0.254838496087566
ENSG00000172315	479.342072071841	-0.105376058273956	0.0516307548560959	-2.04095521298609	0.0412552790013201	0.254838496087566
ENSG00000177426	555.570707050489	-0.13156857953529	0.0644492996090577	-2.04142760795494	0.0412083426280754	0.254838496087566
ENSG00000182154	338.070205224321	-0.238139905288581	0.116895915628424	-2.03719611594946	0.0416303929269946	0.254838496087566
ENSG00000182606	1361.17209401151	0.119981665607613	0.05888951903936	2.03740270874722	0.0416097026495664	0.254838496087566
ENSG00000183486	7318.40144100435	0.299962048279737	0.146918544401858	2.04168949196275	0.0411823417661774	0.254838496087566
ENSG00000187912	318.127694021265	-0.27929104212965	0.137055440259997	-2.03779610353174	0.04157032821857	0.254838496087566
ENSG00000196586	52.2925260160546	0.48932226257404	0.2402068647331	2.03708692138228	0.0416413322857038	0.254838496087566
ENSG00000197062	314.884313155152	-0.146128581649029	0.0717558030366217	-2.0364705775009	0.0417031246571131	0.254838496087566
ENSG00000197746	64549.1954256569	0.230135555197319	0.112865388142966	2.03902683527574	0.0414473493706466	0.254838496087566
ENSG00000198276	712.342876407208	-0.120491139687891	0.0591592086701383	-2.0367266972709	0.0416774376106102	0.254838496087566
ENSG00000198417	101.870146505581	-0.276701419707296	0.135812884399184	-2.03737238135676	0.0416127393936702	0.254838496087566
ENSG00000198832	144.64372590845	-0.274988033761952	0.134988969707635	-2.03711484247589	0.0416385348558327	0.254838496087566
ENSG00000213015	706.21835311936	-0.174917875451504	0.0859088583678849	-2.03608660124964	0.0417416599347842	0.254838496087566
ENSG00000213462	513.915411362936	0.333481742759521	0.16353393308107	2.03922046315733	0.0414280294986207	0.254838496087566
ENSG00000215021	3153.14275868664	-0.146054768339533	0.0716495487399876	-2.03846040774881	0.0415039103905374	0.254838496087566
ENSG00000215835	19.4561682967452	0.252676635214905	0.123848868045932	2.04020141000558	0.0413302693810015	0.254838496087566
ENSG00000224397	3303.55721085576	0.327795844696264	0.160912423216941	2.03710713034464	0.0416393075226394	0.254838496087566
ENSG00000243679	430.863374105043	0.204323386171227	0.100168696488553	2.03979280288005	0.0413709669635291	0.254838496087566
ENSG00000271936	19.2670707532404	-0.30490759309833	0.149745793046371	-2.0361680077644	0.0417334875827685	0.254838496087566
ENSG00000276557	119.551465069472	-0.191683973838096	0.093907709917352	-2.04119527573186	0.0412314211130373	0.254838496087566
ENSG00000055609	2314.97508157567	0.263997029748885	0.129503579170484	2.03853076061587	0.041496881702523	0.254838496087566
ENSG00000111321	1815.54490052096	0.257734013911332	0.126362470368367	2.03964051319981	0.041386143811791	0.254838496087566
ENSG00000123146	16127.7688907049	0.269507572141146	0.132041425989206	2.04108347150975	0.0412425309730404	0.254838496087566
ENSG00000145545	263.395967050342	0.126287139621822	0.0618342440991162	2.04234953401212	0.0411168718721808	0.254838496087566
ENSG00000161929	1717.72295676327	0.172491193459521	0.0845263147238444	2.04068039666779	0.0412826051191556	0.254838496087566
ENSG00000246731	70.1551258264034	0.256699276455469	0.126021541299531	2.03694760283355	0.0416552930663429	0.254838496087566
ENSG00000240710	44.2192385864346	0.357815040119999	0.175808867969418	2.03525023653665	0.0418257005806074	0.255227664313078
ENSG00000164611	112.948830051066	-0.375563603993209	0.184582755488682	-2.03466246345119	0.041884847587297	0.255303495920936
ENSG00000272455	115.405359472945	-0.180845604319235	0.0888828522312806	-2.03465122663548	0.041885979025889	0.255303495920936
ENSG00000082805	455.478487873959	0.18948800314676	0.0931184337736843	2.03491398499349	0.0418595285711927	0.255303495920936
ENSG00000233461	50.9209379822686	0.364029286475242	0.178937147120136	2.03439750959501	0.0419115327633356	0.255362007388637
ENSG00000145428	37.6134842763967	-0.416949362202185	0.204970547365325	-2.03419158294505	0.0419322828731649	0.255391217529634
ENSG00000278107	16.4849257580758	-0.380139219181885	0.186943994872932	-2.03343904916695	0.0420081855714968	0.255664787167827
ENSG00000166927	1075.07594556306	0.264529584151595	0.130100484629222	2.0332713202836	0.0420251190202769	0.255664787167827
ENSG00000242498	304.03715314263	0.401282006052932	0.197352345797357	2.03332777440087	0.042019418922391	0.255664787167827
ENSG00000070047	1683.81548716452	0.107352284851022	0.052824362634169	2.03224950567756	0.0421284034552158	0.255929675772414
ENSG00000078142	1033.37402214348	0.0957792303794135	0.047119830726611	2.03267348168384	0.042085522162062	0.255929675772414
ENSG00000100836	1572.34874611633	-0.143787328362067	0.0708293265481243	-2.03005358612823	0.0423510926693887	0.255929675772414
ENSG00000109118	3693.72366847178	0.134455872126925	0.0661766159672729	2.03177315977322	0.0421766255796494	0.255929675772414
ENSG00000109790	447.00731552433	0.173243800788694	0.0853444837519971	2.02993554090881	0.0423630918390396	0.255929675772414
ENSG00000116157	227.5923800403	-0.176083731295223	0.0867126343317931	-2.0306583077786	0.042289668442664	0.255929675772414
ENSG00000117748	1640.73155131064	-0.107176909693949	0.0527955437815114	-2.03003704512428	0.0423527738714357	0.255929675772414
ENSG00000139613	3207.76156913366	0.121803767578711	0.0599608036959259	2.03138984254454	0.0422154639967511	0.255929675772414
ENSG00000144136	2451.76768259028	0.131504156449328	0.0647045830779685	2.03237777285215	0.0421154265056243	0.255929675772414
ENSG00000152382	225.135641308185	-0.125973699314566	0.0620273352930172	-2.0309384357633	0.0422612401681568	0.255929675772414
ENSG00000169397	87.3753672001766	0.65486356473598	0.322254890053634	2.03212917770461	0.0421405802614211	0.255929675772414
ENSG00000170037	618.178724809952	-0.103185338169917	0.0508216996899794	-2.0303401657041	0.0423219741251619	0.255929675772414
ENSG00000180596	250.182243898997	0.302749546791499	0.149024867991558	2.03153709090116	0.0422005409406863	0.255929675772414
ENSG00000198301	849.7762018547	-0.11130839339497	0.054840199734944	-2.02968614142454	0.04238845248486	0.255929675772414
ENSG00000204220	350.091273364596	-0.191860974265408	0.0944930915645903	-2.03042329432371	0.0423135308295667	0.255929675772414
ENSG00000235750	4718.45975350715	0.208973086264056	0.102905745975631	2.03072320483973	0.0422830810441119	0.255929675772414
ENSG00000265625	24.3472963064037	0.393931456388522	0.193909858898879	2.03151845205535	0.0422024296694512	0.255929675772414
ENSG00000166046	1096.23380179134	0.262270177882886	0.129112022593694	2.0313381559224	0.0422207032961541	0.255929675772414
ENSG00000179933	1156.60649579352	-0.112022213390855	0.0551880765163956	-2.02982637667349	0.0423741908254503	0.255929675772414
ENSG00000171812	91.6031882848559	0.27925989673842	0.137514326422045	2.03076947692958	0.0422783847098245	0.255929675772414
ENSG00000159199	641.938720453545	-0.214572957264032	0.105736855018368	-2.02931094580748	0.04242662913332	0.256063584429834
ENSG00000100266	4050.04315665672	0.224421012420294	0.110605535467117	2.0290215265674	0.0424560977880186	0.25614485533171
ENSG00000008988	8285.24718705294	-0.319896920682693	0.157741414918956	-2.02798308134265	0.0425619747714046	0.256350767695589
ENSG00000105227	149.007702559847	-0.214926550655424	0.106042077432112	-2.02680441443651	0.0426824188372327	0.256350767695589
ENSG00000111859	2647.64248002838	0.213823527701363	0.105449089161468	2.02774181741814	0.0425866053093964	0.256350767695589
ENSG00000123545	116.292203340353	-0.248549782895868	0.122578160050585	-2.02768407351927	0.0425925021484255	0.256350767695589
ENSG00000133315	36.4206909303911	-0.281077980282761	0.138655065005023	-2.02717427071689	0.0426445934587274	0.256350767695589
ENSG00000143079	53.9571312593898	0.271264069086441	0.133833281562076	2.02688050326721	0.0426746348791933	0.256350767695589
ENSG00000148187	520.058540219985	-0.115040280846223	0.0567113875351544	-2.02852171047501	0.0425070298056182	0.256350767695589
ENSG00000149136	2104.91877935746	-0.124522460023592	0.0614171396145144	-2.02748712827004	0.0426126195006086	0.256350767695589
ENSG00000213885	23.6592362384761	-0.382256890871915	0.188591053193776	-2.0269089354899	0.0426717265444921	0.256350767695589
ENSG00000236409	20.6486265794937	0.441327466235765	0.217706377424703	2.02716829638307	0.042645204231391	0.256350767695589
ENSG00000286151	16.078391524658	0.645749689351035	0.318541223974033	2.02720916713649	0.0426410260490622	0.256350767695589
ENSG00000287377	25.5152104478164	-0.33051759147796	0.163048479085377	-2.02711238603391	0.042650920459499	0.256350767695589
ENSG00000131979	868.619312645986	0.262359250359746	0.12951260094446	2.02574304312099	0.042791123340977	0.256394270209965
ENSG00000154429	439.882610458868	0.189314588336017	0.093443362121539	2.02598219967494	0.042766608777973	0.256394270209965
ENSG00000162144	2567.47928988589	-0.145441090954776	0.0718132992454942	-2.02526680270718	0.0428399753926992	0.256394270209965
ENSG00000183479	53.6780840153436	-0.232435110046913	0.11471695518361	-2.02616177944132	0.0427482088952973	0.256394270209965
ENSG00000253276	441.130663141594	0.282026773782953	0.139244603520846	2.02540541358022	0.0428257520280945	0.256394270209965
ENSG00000273156	21.2047284237756	-0.352625761832701	0.174064637014847	-2.02583228782205	0.042781973990757	0.256394270209965
ENSG00000278030	329.810269357043	-0.192624512437008	0.0950861033564616	-2.0257903693339	0.0427862712603908	0.256394270209965
ENSG00000288044	33.94840403084	-0.335862287742729	0.165843947161397	-2.02517061063357	0.0428498483575945	0.256394270209965
ENSG00000197272	19.7826060983956	0.563931680956444	0.278424430657544	2.02543893014211	0.0428223133715288	0.256394270209965
ENSG00000275210	85.3598331699341	0.412510394825412	0.203664593626083	2.0254399033283	0.0428222135302564	0.256394270209965
ENSG00000014138	119.404585938461	-0.184363999818068	0.0910539404633347	-2.02477782817436	0.0428901827410376	0.256539710371094
ENSG00000142675	80.5414613326338	-0.259397495732386	0.128170742206564	-2.02384328331604	0.0429862791334424	0.256922473416684
ENSG00000166226	1105.34250378538	-0.174373607901387	0.0861576376683762	-2.02389030874497	0.0429814393075858	0.256922473416684
ENSG00000105127	1087.59879582085	0.0704875820668991	0.0348464589479722	2.02280473238734	0.0430932835862667	0.256986250775628
ENSG00000147224	860.845151206727	-0.10532276334497	0.052054156174863	-2.02333052890464	0.0430390813778905	0.256986250775628
ENSG00000151694	950.499660705225	0.129586286823556	0.0640424791464498	2.02344269851301	0.0430275257331357	0.256986250775628
ENSG00000152495	1658.1918206719	-0.261929974289919	0.129486076814315	-2.022842769926	0.043089360517426	0.256986250775628
ENSG00000224470	1435.3292019745	0.16868897017882	0.0833778439184357	2.02318700329838	0.0430538711237432	0.256986250775628
ENSG00000260992	26.4713177546486	-0.282589134977745	0.139686001294893	-2.02303117247352	0.0430699337371429	0.256986250775628
ENSG00000065613	1391.48663247053	0.206361361783769	0.10205825893856	2.02199571039126	0.0431767950163566	0.257011572827025
ENSG00000087087	2735.4793164632	-0.109067590228369	0.0539276319300754	-2.02248061568493	0.0431267241822663	0.257011572827025
ENSG00000133422	1409.11315196323	-0.0971461116564604	0.0480449844280276	-2.02198237366457	0.0431781728472408	0.257011572827025
ENSG00000148229	1185.44164156937	-0.0866690410635957	0.0428744718457848	-2.02146026137268	0.04323214200997	0.257011572827025
ENSG00000178982	4013.13731521	-0.183186575085672	0.0906252054903669	-2.02136452099018	0.0432420445847293	0.257011572827025
ENSG00000233056	11.4351901551785	-0.58628348876866	0.289918581842661	-2.02223494969645	0.043152085269419	0.257011572827025
ENSG00000267481	148.675897300723	-0.197388187368063	0.0976504224514804	-2.02137566241599	0.043240892111416	0.257011572827025
ENSG00000273320	21.6766886657728	0.35778171631943	0.176950178868664	2.02193475365166	0.0431830928227026	0.257011572827025
ENSG00000268041	64.9565800934867	-0.256285382633089	0.126777812164667	-2.02153183003513	0.0432247408050087	0.257011572827025
ENSG00000166265	15.9782838962334	0.422283511984649	0.20902591197203	2.02024480123381	0.0433580012776743	0.257605110783391
ENSG00000163565	6077.28033536849	0.258228111332258	0.12783610764046	2.019993537808	0.0433840578444493	0.25766427824054
ENSG00000005844	11516.5333028184	0.108572273582445	0.053756982023358	2.01968692244049	0.0434158724497112	0.257757586954777
ENSG00000140632	3450.80196400154	0.103035154368041	0.0510226503945256	2.01940027755	0.0434456327296379	0.257824445460827
ENSG00000151651	11780.7413497177	0.248451979158662	0.123040603314111	2.01926821282229	0.0434593498596346	0.257824445460827
ENSG00000147535	791.339189565807	-0.210698884211258	0.104359668283945	-2.01896851222239	0.0434904923505464	0.25783524202106
ENSG00000154845	2658.96002224642	0.2412059703355	0.119489887405724	2.01863082786657	0.0435256043946585	0.25783524202106
ENSG00000183484	1303.57751813692	0.119210237899793	0.059046712837319	2.01891404570195	0.0434961540998732	0.25783524202106
ENSG00000185875	110.891660322422	-0.204570570979905	0.101334991255297	-2.01875550040285	0.0435126382955043	0.25783524202106
ENSG00000075945	341.399368303305	-0.146920318576733	0.0727894355044326	-2.01842915195826	0.0435465858503883	0.25786409660426
ENSG00000156671	769.486029699784	0.201022507421435	0.0996321973899865	2.01764602896974	0.0436281394627796	0.258251479379161
ENSG00000128438	106.800945918337	-0.335915317514031	0.166562677548219	-2.01675022555269	0.0437215856372059	0.258430461375841
ENSG00000136449	28.1606265156278	-0.427140245782862	0.211795903505456	-2.01675404818138	0.0437211865189868	0.258430461375841
ENSG00000139629	640.286603133033	0.152810730524511	0.0757657385789343	2.01688432516644	0.0437075862214285	0.258430461375841
ENSG00000180539	703.565130925212	0.224875816193188	0.111510263881201	2.01663782656602	0.043733322518997	0.258430461375841
ENSG00000198363	388.747374697568	0.264976392715264	0.131398739416903	2.01658245650701	0.0437391053271993	0.258430461375841
ENSG00000143382	972.196971244044	0.271929585908205	0.134876793046824	2.01613324105209	0.0437860449339961	0.258612337717174
ENSG00000188266	32.2224309200372	-0.271565755355481	0.134732496746848	-2.01559209479902	0.0438426470923237	0.258851128498611
ENSG00000124214	1777.99276595659	0.137739299288602	0.0683705044529758	2.01460118497936	0.0439464532269448	0.259295061106895
ENSG00000172273	724.964486087647	-0.0874315201983639	0.0434006442352216	-2.01452125282991	0.0439548358287037	0.259295061106895
ENSG00000176868	16.7848006829256	-0.377973784362886	0.187634921758972	-2.01441064818635	0.0439664373262597	0.259295061106895
ENSG00000108424	7509.6280123659	0.183753953870842	0.0912365253306523	2.01403936860698	0.0440054003401629	0.25942925887464
ENSG00000125454	275.745605379559	-0.137379267501185	0.0682274834866528	-2.01354733430934	0.0440570805681872	0.259638303230635
ENSG00000185507	2462.96663723803	0.374303862238412	0.185913321747836	2.01332458975748	0.0440804931151716	0.259680667207006
ENSG00000220205	3798.69218969718	-0.150552202991212	0.0747849686221915	-2.01313453445158	0.0441004780180131	0.259702814994966
ENSG00000125726	18.3160288032063	-0.404319023016833	0.200873958762245	-2.01279959586691	0.0441357164619732	0.259814739864047
ENSG00000104341	88.9255152890796	-0.256478740548795	0.127485663878616	-2.01182417493623	0.0442384746262379	0.260126487020067
ENSG00000171103	162.791909586656	-0.15900218594186	0.0790395027125568	-2.01167998893039	0.0442536813792105	0.260126487020067
ENSG00000177225	1061.22771246128	-0.114599488085515	0.056961251631022	-2.01188500610655	0.044232060315619	0.260126487020067
ENSG00000186298	2651.86415122927	-0.100259096433253	0.0498324843203646	-2.01192249996417	0.0442281071866296	0.260126487020067
ENSG00000138246	1132.13506118737	0.185905802522726	0.0924601346168136	2.01065900772461	0.0443614866783532	0.260186865435589
ENSG00000139436	4135.87102648656	0.134494735771387	0.0668888371193109	2.01072019732509	0.0443550194375513	0.260186865435589
ENSG00000173706	420.146978789749	0.245305513751049	0.121966974874535	2.01124537198197	0.044299545479336	0.260186865435589
ENSG00000188092	86.1968113161314	-0.193391080579117	0.0961495514959859	-2.01135707416368	0.0442877539834769	0.260186865435589
ENSG00000211799	134.006415815985	-0.298227820746735	0.148303539461231	-2.01092854445795	0.044333004814336	0.260186865435589
ENSG00000117519	43.4780218381526	-0.291983961796962	0.14520782281422	-2.01080049365198	0.0443465339789793	0.260186865435589
ENSG00000135643	42.1062983648143	-0.265316896966249	0.131972465571481	-2.0103958489928	0.0443893094769826	0.260254684061752
ENSG00000138794	196.942434182545	-0.136340449608488	0.0678280518220964	-2.010089423858	0.0444217252263973	0.260349371649109
ENSG00000163026	281.365945358516	-0.111088367725611	0.0552744906696211	-2.0097583239544	0.0444567736916508	0.260459414241787
ENSG00000179978	48.1043438868071	0.467990806450685	0.23292129205236	2.00922295393022	0.044513494464706	0.260696301647305
ENSG00000147155	188.877480896677	-0.241938221691865	0.120458145616245	-2.0084836974216	0.0445919167264202	0.260964613938969
ENSG00000272807	23.5194956634251	-0.31440671390227	0.156537353855503	-2.0085091906721	0.044589210396631	0.260964613938969
ENSG00000286129	25.9426122902726	-0.319823003007958	0.159252608889608	-2.00827481093045	0.0446140970603763	0.260998990332011
ENSG00000106683	1519.25479466158	0.181555461136454	0.0904428002101281	2.00740645706061	0.0447064018518908	0.261098485676097
ENSG00000138829	116.06547206061	0.411964205563989	0.205223052540014	2.00739731947835	0.0447073740198468	0.261098485676097
ENSG00000172123	179.104536156768	0.335877764849115	0.167324169232832	2.00734757201597	0.0447126670772323	0.261098485676097
ENSG00000253981	236.27467298593	0.330056912636136	0.164386037825918	2.00781597391903	0.0446628507352676	0.261098485676097
ENSG00000256280	12.1941364013816	0.358034450493391	0.178337680248706	2.00762087963735	0.0446835940694133	0.261098485676097
ENSG00000198105	261.039672812028	-0.187630264410544	0.0934975026940191	-2.00679439561701	0.0447715598662158	0.261347041290536
ENSG00000008294	2044.08362150431	0.186491079310801	0.0929738326181875	2.00584480664207	0.0448728084605826	0.261842570988
ENSG00000009335	1367.3326105102	0.105931090525856	0.052820119574341	2.00550645056312	0.0449089318342985	0.261862427300467
ENSG00000243302	445.388425786181	0.230844901149438	0.115098844426922	2.00562309985662	0.0448964754217159	0.261862427300467
ENSG00000108389	1511.03517018407	0.15274995815965	0.0761897584560491	2.00486208717626	0.0449777928050879	0.26188326513363
ENSG00000131067	544.069854178677	-0.152367632960561	0.0759994593439135	-2.00485153810194	0.0449789208899038	0.26188326513363
ENSG00000133026	25.3479422648765	-0.353510097020783	0.176331001104843	-2.00480967501904	0.0449833978314795	0.26188326513363
ENSG00000155729	446.112242825264	0.103590048305097	0.0516713809078507	2.00478575344903	0.0449859562320163	0.26188326513363
ENSG00000186918	841.78647394189	-0.116532865326684	0.058129606588306	-2.00470762088603	0.044994313327345	0.26188326513363
ENSG00000145012	1088.98572805955	0.17310695977413	0.0864001606119259	2.00354905069743	0.0451183882441182	0.262187883031537
ENSG00000160917	663.91659950557	-0.104040000586271	0.051930310010809	-2.00345425560941	0.0451285529021545	0.262187883031537
ENSG00000169249	665.356792871701	-0.210731961832925	0.105165315794411	-2.00381618446226	0.0450897544920252	0.262187883031537
ENSG00000162062	10.6104508191257	-0.557015783343072	0.277963453791806	-2.00391733425602	0.0450789163652027	0.262187883031537
ENSG00000260793	138.249414024653	-0.190138325387628	0.0949027718687349	-2.00350655353479	0.0451229448778446	0.262187883031537
ENSG00000165118	231.98659805422	0.118951593218656	0.0593957314562979	2.00269599013488	0.0452099294645395	0.262481288065919
ENSG00000172716	945.85770418615	0.186035283016885	0.0928932534849951	2.00267808519523	0.0452118525051692	0.262481288065919
ENSG00000112425	147.439023664969	-0.170298416113166	0.0850428332699131	-2.00250167551056	0.0452308030859793	0.262483629821686
ENSG00000274963	12.4907595780253	0.5051228419293	0.252262608898602	2.00236905554376	0.0452450540221187	0.262483629821686
ENSG00000089053	2968.0393934762	-0.0639836906675123	0.0319580916573228	-2.00211237121386	0.0452726472881917	0.262548548005361
ENSG00000126746	1751.06015236208	0.0997841191456055	0.049845856968721	2.00185381922958	0.0453004556642509	0.262614666194132
ENSG00000100100	6365.29659015294	-0.179818956568305	0.0898440132936506	-2.00145730334392	0.0453431306220177	0.262766889477196
ENSG00000162645	9102.38798168952	0.288589967337736	0.144248303782396	2.00064721574186	0.0454304215071907	0.263177461688054
ENSG00000266934	16.9747244502396	0.415371905589416	0.207658577331236	2.00026365839373	0.0454718010588001	0.263321869662501
ENSG00000100345	34656.8931336376	0.22883087543115	0.114419787573261	1.9999239666883	0.0455084747446045	0.263438931921208
ENSG00000146776	435.210724866129	0.159578810790865	0.0798029482611741	1.9996605923456	0.0455369262323302	0.263508330178842
ENSG00000197442	1680.01959875275	0.196203121364523	0.0981360587229321	1.99929693445774	0.0455762356670156	0.263640487201392
ENSG00000100711	420.967731382858	0.0904787249260525	0.0452758226095515	1.9983894209128	0.0456744576664635	0.263760726653237
ENSG00000128185	553.215985314403	-0.211211405598569	0.1056978743399	-1.99825594334435	0.0456889192441219	0.263760726653237
ENSG00000134061	940.33085202467	-0.195222154092886	0.0976942756820009	-1.99829675515833	0.0456844970938637	0.263760726653237
ENSG00000165138	300.239018600425	-0.165803644679249	0.082976851195084	-1.99819157139903	0.0456958949774726	0.263760726653237
ENSG00000260997	415.726963610418	-0.182733970553369	0.091441258356972	-1.99837550178941	0.0456759655485802	0.263760726653237
ENSG00000269821	64.4807360569421	0.290282931632185	0.145239873043492	1.99864490066897	0.0456467885625419	0.263760726653237
ENSG00000241058	271.374401939525	-0.224212724273876	0.112239818172029	-1.99762194848024	0.0457576618744307	0.2640220389193
ENSG00000100060	4661.6156124845	-0.122017401422244	0.0610915249638359	-1.99728851906175	0.045793849823327	0.264075845612051
ENSG00000225921	654.605165910354	-0.104126434448835	0.0521353720628295	-1.99723201981468	0.0457999842196085	0.264075845612051
ENSG00000176209	206.478150825541	-0.165295623448476	0.0827692651923825	-1.99706525199028	0.0458180950456967	0.26408513838726
ENSG00000171861	269.184589389514	-0.135735766512843	0.0679742646679185	-1.99686995035498	0.0458393122857902	0.264112322694873
ENSG00000205643	177.834429228578	-0.171826058293046	0.0860929573089468	-1.99582014213363	0.0459535035493146	0.26467498301919
ENSG00000168081	199.261153813905	-0.262498228744284	0.131546366061633	-1.99548065524893	0.0459904819404916	0.264769196781084
ENSG00000204267	1760.53482833058	0.232504358026498	0.116522144014535	1.99536628846698	0.0460029449111704	0.264769196781084
ENSG00000167491	3086.41300446838	0.137231353916579	0.068783803223422	1.99511145771959	0.0460307249896993	0.264833854847278
ENSG00000113282	2028.71076804549	0.159593900276879	0.0800021289469384	1.99487066628851	0.046056987569727	0.264889738785861
ENSG00000039319	823.076505898291	0.238792212310021	0.119756667471061	1.9939784343759	0.0461544113365215	0.264918872224722
ENSG00000088247	2278.81437208363	0.101790427292945	0.0510437656281176	1.99417942701456	0.0461324496031807	0.264918872224722
ENSG00000124593	11.914678400055	-0.354124545470845	0.177544561233165	-1.99456712732407	0.0460901118615814	0.264918872224722
ENSG00000125971	124.50523545586	-0.283835917700024	0.142344089140467	-1.99401267319172	0.0461506695638361	0.264918872224722
ENSG00000196209	3954.00880012248	0.225714096385023	0.11317912178079	1.99430860421586	0.0461183395269605	0.264918872224722
ENSG00000240652	23.2444428183241	-0.309026235862244	0.154984670131685	-1.99391485364117	0.0461613604045202	0.264918872224722
ENSG00000111642	353.527878819311	-0.243884528609755	0.122332433626216	-1.99362116309186	0.046193470801852	0.265008133926324
ENSG00000087152	3398.91197352181	0.104863692125526	0.052609297887311	1.99325397480392	0.0462336434655202	0.265143567649271
ENSG00000228649	59.6095471404759	-0.228296405320024	0.114551789489452	-1.99295363553483	0.0462665243017314	0.265237101709711
ENSG00000184106	127.214228980108	0.604516987592596	0.303397535824965	1.99249142201785	0.0463171654310117	0.265432348689142
ENSG00000100485	1638.48219044114	0.227292201201389	0.114169632192243	1.99082888187523	0.0464997029666814	0.265622500244362
ENSG00000119862	325.365469307387	0.327256358125047	0.164349385160746	1.99122350110994	0.0464563212812994	0.265622500244362
ENSG00000136940	323.697461866955	0.10548092493851	0.0529566944545302	1.99183362981763	0.0463893150505755	0.265622500244362
ENSG00000160785	2708.62515362091	0.233629987447727	0.117316811946758	1.99144507569601	0.0464319778562677	0.265622500244362
ENSG00000164366	400.57264521522	-0.106947293637788	0.0536921537073998	-1.99186075158405	0.0463863383436632	0.265622500244362
ENSG00000165914	191.160991692444	0.340899703858191	0.171210303626015	1.99111675312975	0.0464680530465572	0.265622500244362
ENSG00000188158	146.49551087604	0.339836316856898	0.17069931638939	1.99084755607153	0.0464976492874438	0.265622500244362
ENSG00000065911	523.2845236701	0.208223125317904	0.104556156439317	1.99149559824105	0.0464264286701629	0.265622500244362
ENSG00000153885	335.980913742706	0.195493169116482	0.0981772634202835	1.99122650505751	0.0464559911789687	0.265622500244362
ENSG00000109063	227.187041066112	-0.160394819771007	0.0805816826592286	-1.99046252793329	0.0465400078817399	0.265663112038206
ENSG00000245970	33.6542076036804	-0.842535883473786	0.423264320005318	-1.99056675380339	0.0465285383425747	0.265663112038206
ENSG00000161921	1581.12240673986	0.328308030263839	0.164984468411312	1.98993295202404	0.0465983218510154	0.265836057361767
ENSG00000247708	163.304924671515	-0.16102642119845	0.0809224454398089	-1.9898857520096	0.0466035222389803	0.265836057361767
ENSG00000108592	1230.82490527077	-0.110145386286873	0.0553822896793755	-1.98881965560718	0.0467211124428738	0.266234421428004
ENSG00000169740	309.18712543696	-0.211415933538787	0.106303253724417	-1.98880021195651	0.0467232593896828	0.266234421428004
ENSG00000173930	335.971830152316	0.241891517626783	0.121625915731824	1.98881559223066	0.0467215611096373	0.266234421428004
ENSG00000100029	1107.00003209269	-0.147908702058624	0.0744124086605106	-1.98768867613765	0.0468461320790216	0.266558976592681
ENSG00000133460	200.492994846988	-0.182356620182506	0.0917472134612397	-1.98759845997444	0.0468561167775664	0.266558976592681
ENSG00000163521	88.3754723892347	0.243693635123271	0.122612680129243	1.98750761231547	0.0468661731764737	0.266558976592681
ENSG00000242732	74.8810493209532	0.312976653351057	0.15742766524204	1.98806641049948	0.0468043456633248	0.266558976592681
ENSG00000259291	195.471173954709	-0.138137110578814	0.0695070940771785	-1.98738146678137	0.0468801398918154	0.266558976592681
ENSG00000132906	508.381341190396	0.149014510756524	0.0749601345596036	1.98791679913591	0.0468208924903358	0.266558976592681
ENSG00000101290	3079.1581170398	0.161610423854336	0.0813664351684277	1.98620504290011	0.0470105611429887	0.267021321096263
ENSG00000148841	2900.44090593759	0.241174416865985	0.121427998164447	1.98615163316262	0.0470164895143533	0.267021321096263
ENSG00000153922	1490.51025679806	0.208559808184472	0.105005544444873	1.98617900880429	0.0470134507956908	0.267021321096263
ENSG00000110046	2193.03014515048	0.214358741297048	0.107932398961331	1.98604629712573	0.0470281834418571	0.267021321096263
ENSG00000136573	1280.41769628448	-0.279417599311465	0.140712672736809	-1.98573158960665	0.0470631354144829	0.267125016114969
ENSG00000234389	159.621438853126	0.532516270186894	0.268374512416211	1.98422817946674	0.0472304084777744	0.267979410880985
ENSG00000213139	117.595989167718	-0.181439453554058	0.0914510370866868	-1.98400651686509	0.0472551134429116	0.267990240919716
ENSG00000245164	5312.6314657528	-0.190938955530698	0.0962437281404292	-1.98391063209957	0.0472658034559764	0.267990240919716
ENSG00000071889	738.175819637303	-0.157313481345524	0.0793189315187761	-1.98330308204271	0.047333585354828	0.267994823908517
ENSG00000116688	2891.99108580601	0.205841508079623	0.103782660323524	1.98339016785606	0.0473238645275694	0.267994823908517
ENSG00000175106	57.3659545242058	-0.187007109890396	0.0942868703827465	-1.98338442172555	0.0473245058792939	0.267994823908517
ENSG00000221829	278.958825048317	-0.142024627687456	0.0715991588421777	-1.9836074890281	0.0472996136897337	0.267994823908517
ENSG00000114767	329.903144661849	-0.153649926627996	0.077499217321034	-1.98259972086575	0.0474121585884788	0.268249915294165
ENSG00000214199	45.6957409658312	-0.237484188387348	0.119783339269941	-1.98261452581615	0.0474105035822781	0.268249915294165
ENSG00000159082	700.662013119215	0.226018787323888	0.114042254629681	1.98188634605497	0.0474919624546256	0.268511604044061
ENSG00000205544	35.923647376225	-0.390877673466933	0.197216589950471	-1.98197156519692	0.0474824232173223	0.268511604044061
ENSG00000103056	989.508518421484	0.421751688991729	0.212965763884951	1.98037318908953	0.0476616103017966	0.269375612461355
ENSG00000135437	57.09154897939	0.304599287415708	0.15391802108814	1.97897091752032	0.0478192807237352	0.270076008208929
ENSG00000177125	1356.54328220903	0.217461733299364	0.109879151820038	1.97909912569699	0.0478048469022925	0.270076008208929
ENSG00000005483	3219.94979593932	0.202552311849482	0.102443605979399	1.97720794687972	0.0480181297058651	0.27110341589844
ENSG00000218739	455.123330107349	-0.131115630954088	0.066320426961163	-1.9770022142781	0.048041379904556	0.271139043283612
ENSG00000155229	1692.39443280113	-0.068465982544243	0.0346389405142514	-1.97656110515488	0.0480912622975964	0.271154352979792
ENSG00000159840	17763.4558041601	0.295922820913691	0.149740442463986	1.97623845665383	0.0481277762378199	0.271154352979792
ENSG00000205629	457.401540922823	-0.137728217465516	0.0696859700317293	-1.97641243140916	0.0481080847249319	0.271154352979792
ENSG00000267009	120.217915505205	-0.171234349241796	0.0866355007618846	-1.97649171224194	0.0480991134872541	0.271154352979792
ENSG00000134955	952.597050946669	0.223226938813529	0.112955982649062	1.97622944423461	0.048128796502286	0.271154352979792
ENSG00000075275	174.945404666539	-0.265097396243809	0.134192341757845	-1.97550316784983	0.0482110754700388	0.271426828692733
ENSG00000184992	783.002796859303	0.145079204763739	0.0734367933384024	1.97556562818862	0.0482039947730699	0.271426828692733
ENSG00000000003	12.3867929509331	-0.381527065806194	0.193259963177113	-1.97416505485176	0.048362978091935	0.271518003275872
ENSG00000067596	2186.19116460709	0.15629425106762	0.0791552766835027	1.97452725347109	0.0483218216678616	0.271518003275872
ENSG00000104312	451.024465976531	0.164308544026032	0.0832218818704463	1.9743430493655	0.048342748998279	0.271518003275872
ENSG00000113319	464.768209001065	-0.202540529070838	0.102592343997784	-1.97422654730661	0.0483559886647905	0.271518003275872
ENSG00000160766	81.8915141058494	-0.222564302436435	0.112697914031676	-1.97487508396899	0.0482823255811972	0.271518003275872
ENSG00000164649	709.708810324144	-0.193415349735225	0.0979278121263234	-1.97508088392423	0.0482589698070612	0.271518003275872
ENSG00000197057	98.5194235689836	0.379448762519083	0.192205612818796	1.97418148697256	0.048361110281974	0.271518003275872
ENSG00000115129	123.356752573021	0.255208228667026	0.12925209810367	1.9744996979649	0.0483249517501411	0.271518003275872
ENSG00000101336	14123.7304582207	0.304709200039066	0.154363725501877	1.9739689428224	0.0483852744749432	0.271547932414425
ENSG00000125166	804.631530473437	-0.111095069460522	0.0562903011061096	-1.97360943675008	0.0484261698856095	0.271682185485127
ENSG00000085063	1027.3202285978	0.304243337469114	0.154179857282837	1.9733014599371	0.0484612266978761	0.27172092269247
ENSG00000120158	190.229519090182	-0.125643288882324	0.0636739810435527	-1.97322810389984	0.048469579912978	0.27172092269247
ENSG00000132698	12.342091323823	-0.421360300092871	0.213552271471526	-1.97310146686524	0.048484003199406	0.27172092269247
ENSG00000094916	1319.2457720292	-0.138801840199649	0.0703634716976246	-1.97264058823202	0.0485365252644111	0.271859002214726
ENSG00000142534	23853.2345877206	-0.219006127639251	0.111024813485042	-1.97258721509815	0.0485426107915585	0.271859002214726
ENSG00000179119	801.743323402224	0.157732629898	0.0799744230027089	1.97228843892575	0.0485766886504211	0.271859607880643
ENSG00000214753	1327.9242421318	-0.134372370118338	0.0681286545023312	-1.97233265649977	0.0485716440093207	0.271859607880643
ENSG00000204110	20.3625867812388	0.7667930592792	0.388928903839271	1.97155071713592	0.0486609178859862	0.272227711595099
ENSG00000204314	46.6845868512037	-0.291728903168452	0.147979481681347	-1.97141454919169	0.0486764782322363	0.272227711595099
ENSG00000279873	54.9001343264337	0.286010814486798	0.14510482101965	1.97106348691245	0.0487166145125194	0.272261917558445
ENSG00000010818	1669.96835622642	0.219940472023832	0.111576517693519	1.97120753157012	0.0487001428014942	0.272261917558445
ENSG00000054965	1242.14577511951	0.131484335145867	0.0667233006574402	1.97059099070822	0.0487706779640494	0.272373856068589
ENSG00000254815	51.184832408676	-0.328339649059565	0.166612895868603	-1.97067368253719	0.0487612126540244	0.272373856068589
ENSG00000018699	283.764106724512	-0.14029995445585	0.0712125101685379	-1.97015881231828	0.0488201723122955	0.272555171967423
ENSG00000082996	2034.87977617801	0.177901504825304	0.0903274851442233	1.96951685902972	0.0488937685340223	0.272604978771468
ENSG00000102181	949.866229196436	0.10275947687849	0.0521757637680351	1.96948677810144	0.0488972194210225	0.272604978771468
ENSG00000167700	125.550572452459	-0.171920774066953	0.0872828269573761	-1.96969759184025	0.048873039152403	0.272604978771468
ENSG00000133639	11931.3250090325	-0.117489089267995	0.0596493690393316	-1.96966189517487	0.0488771328424661	0.272604978771468
ENSG00000059377	4383.42418879075	0.229161494728585	0.116481981966639	1.96735573055598	0.049142214228722	0.272766102094638
ENSG00000076201	1332.43902966288	0.119598751984586	0.0607952857112805	1.96723727153065	0.0491558629796517	0.272766102094638
ENSG00000101152	4506.59804853486	0.148150186922867	0.0753399843809788	1.96642178970601	0.0492499084751657	0.272766102094638
ENSG00000103415	1768.04184844083	-0.147427305552933	0.0749322167573789	-1.96747556568738	0.0491284101601061	0.272766102094638
ENSG00000117322	363.85907882655	-0.260803555837591	0.132523472573671	-1.96798009267836	0.0490703282875034	0.272766102094638
ENSG00000122884	450.043519181638	0.132541264132066	0.0673417462650435	1.96818870140983	0.0490463297964696	0.272766102094638
ENSG00000132254	730.389267917517	-0.0972288460085597	0.0494122480311371	-1.96770739811901	0.0491017141167051	0.272766102094638
ENSG00000134882	1926.87598821981	-0.080679181876968	0.0410105908177683	-1.96727675139985	0.0491513137883806	0.272766102094638
ENSG00000135801	470.783406403233	0.103329479481481	0.0525458513346325	1.96646313375796	0.0492451368391099	0.272766102094638
ENSG00000139579	284.973774189833	-0.160471740035584	0.0815124578253904	-1.96867747969683	0.0489901389850409	0.272766102094638
ENSG00000154153	316.533464813635	-0.218659902671141	0.111189568553749	-1.96655050932625	0.0492350538494366	0.272766102094638
ENSG00000159247	18.332701859006	-0.70946399080322	0.360544897938613	-1.96775490336855	0.0490962452799844	0.272766102094638
ENSG00000161558	181.347924426043	-0.138286266180939	0.070290587374858	-1.9673511254567	0.0491427447650308	0.272766102094638
ENSG00000162946	471.20508262069	0.254916910400055	0.129462800816789	1.96903596084565	0.0489489617174966	0.272766102094638
ENSG00000163171	2935.77482121531	0.195042552419008	0.0991794912331834	1.96656133232664	0.0492338050144726	0.272766102094638
ENSG00000172216	2816.5420440873	0.306616496006954	0.155892766119953	1.96684235990158	0.0492013873531444	0.272766102094638
ENSG00000196793	61.5625268295623	-0.264830325051488	0.134595989751207	-1.96759446950101	0.0491147165884057	0.272766102094638
ENSG00000260193	21.6812921174551	-0.331978884150743	0.168680475142404	-1.96809312915724	0.049057323270759	0.272766102094638
ENSG00000204388	160.928446711719	0.241413102669988	0.122725162364169	1.96710355088902	0.0491712739835943	0.272766102094638
ENSG00000130958	65.4172093535171	-0.193886434299206	0.0986071083288113	-1.96625210479431	0.0492694963630939	0.27278020020328
ENSG00000100442	450.437260993175	-0.176635031463686	0.0898469987694058	-1.96595360872347	0.0493039696663588	0.272876673056618
ENSG00000100804	572.839258030366	-0.143092469650961	0.0728074951185578	-1.96535355897017	0.0493733306322693	0.272963636186035
ENSG00000100938	1799.22643686651	0.154156195044389	0.0784342269863721	1.96541995717219	0.0493656515037118	0.272963636186035
ENSG00000149532	3626.90317797691	0.108605984936668	0.055273525834239	1.96488252373061	0.0494278358876162	0.272963636186035
ENSG00000165688	900.739164738631	-0.0910121164670101	0.0463190864955342	-1.96489446042475	0.0494264540248055	0.272963636186035
ENSG00000198937	159.810806452479	-0.271737228356746	0.138244562242801	-1.96562688577574	0.049341726087932	0.272963636186035
ENSG00000255857	61.0759904103916	-0.260521808656166	0.132603456781834	-1.96466830487526	0.0494526406488373	0.272963636186035
ENSG00000173535	4849.99389658893	0.339686224889306	0.172900131661776	1.9646383240112	0.0494561130163376	0.272963636186035
ENSG00000250138	254.374140094091	0.587727480413043	0.29913552821634	1.96475318033099	0.0494428115284036	0.272963636186035
ENSG00000175040	964.59020797956	0.189890939352887	0.096668275264628	1.9643563395857	0.0494887823103005	0.273049793057108
ENSG00000136950	677.100893903943	-0.146130353336616	0.0744119160883191	-1.96380312480027	0.0495529275840343	0.273309496523106
ENSG00000162383	56.4973239084945	0.500665326787021	0.255013743740258	1.96328762302698	0.0496127627893066	0.27354525704638
ENSG00000105835	18889.6260760573	0.334562561199	0.170446803637139	1.96285617600225	0.0496628881840663	0.273633111281984
ENSG00000140199	4623.38651708615	0.194849904267213	0.0992614137857792	1.96299747138125	0.0496464678511669	0.273633111281984
ENSG00000035115	548.572401867221	-0.230743178888118	0.117591318265311	-1.96224672273434	0.049733766664602	0.273835111535473
ENSG00000179331	21.5246000532304	0.490186106145214	0.249795636485433	1.96234855437036	0.0497219179017708	0.273835111535473
ENSG00000163754	1224.24362610794	0.294317953843138	0.150002440404044	1.96208777037472	0.0497522665221312	0.273842770960534
ENSG00000132109	2587.16397955368	0.250429539693926	0.127671085583092	1.96152118978372	0.0498182556241874	0.27411172207657
ENSG00000163016	14.8058962312112	0.554890598007931	0.282939505446225	1.9611633841404	0.0498599667050841	0.274195976273234
ENSG00000163235	551.532721594562	0.342183192727004	0.174498290406699	1.96095441353314	0.0498843409309526	0.274195976273234
ENSG00000280106	38.8697837869859	-0.320462612030617	0.163422197965263	-1.96094910006494	0.0498849608214206	0.274195976273234
ENSG00000132704	622.567328002818	-0.276215998126444	0.140897456422688	-1.96040443269469	0.0499485381711076	0.274451185021198
ENSG00000248323	2002.58987787102	0.237598705110098	0.121228663138883	1.95992184486847	0.0500049259155114	0.274666727592202
ENSG00000107937	750.280975061562	-0.0807076585563829	0.0411937457473191	-1.95922116554879	0.050086891444819	0.274834616510524
ENSG00000126262	7518.51790632821	0.396879531800679	0.202546889875428	1.95944520325526	0.0500606712539007	0.274834616510524
ENSG00000151882	167.186243957245	-0.167729741830075	0.0856114397204313	-1.95919777050597	0.0500896301409212	0.274834616510524
ENSG00000198964	448.973391332008	0.163025657063772	0.0832156900053332	1.95907354794899	0.0501041741208115	0.274834616510524
ENSG00000091732	282.411404676617	-0.113835552395747	0.0581157429801638	-1.95877307177508	0.0501393685164018	0.274933447233137
ENSG00000173372	148.087052524175	0.555979702583754	0.283873319025831	1.95854863884958	0.050165669579753	0.274983461401893
ENSG00000116898	499.99842778981	-0.143859657123938	0.0734594824434311	-1.95835380728036	0.050188511066873	0.27501448412748
ENSG00000037042	183.685326341602	-0.174405059858709	0.0890918821271549	-1.95758643430376	0.050278560446544	0.275078792970892
ENSG00000070614	2224.29663299333	0.255662166704215	0.13071976201494	1.95580348956721	0.0504883076594852	0.275078792970892
ENSG00000079134	509.436533411825	-0.128835693183196	0.0658217656299694	-1.95734179948122	0.0503072962067778	0.275078792970892
ENSG00000099889	118.863808315401	0.238721548900494	0.121973247815952	1.95716317450778	0.0503282868859397	0.275078792970892
ENSG00000100243	2837.53195739047	0.179088452773187	0.0915547709006456	1.95607996187912	0.0504557352590507	0.275078792970892
ENSG00000104419	3105.6661109298	0.142558236761231	0.0728567033541201	1.95669348458339	0.0503835163826651	0.275078792970892
ENSG00000112118	1447.0821545516	-0.125078254704668	0.0639508072288994	-1.95585106935359	0.050482700823924	0.275078792970892
ENSG00000129354	41.4631034953105	0.397711070694897	0.20339405148892	1.95537218411013	0.0505391568056783	0.275078792970892
ENSG00000131849	73.0174729742249	-0.255617336838462	0.130713866871337	-1.95554873370909	0.0505183371463847	0.275078792970892
ENSG00000137845	3089.59469899459	0.173125635246023	0.0885428289553901	1.95527562523722	0.050550546577757	0.275078792970892
ENSG00000166788	167.026978575499	-0.143746736078607	0.073457480909661	-1.95686993752738	0.0503627618315555	0.275078792970892
ENSG00000170759	1443.79278708707	0.194479814581746	0.0994146418614728	1.95624920977676	0.0504358041217494	0.275078792970892
ENSG00000182183	295.753909219102	-0.17378857107545	0.0888615690776511	-1.95572251175968	0.0504978513411216	0.275078792970892
ENSG00000197323	1096.98892124486	0.182437359135071	0.0932125303639673	1.9572192539212	0.0503216960597815	0.275078792970892
ENSG00000198246	254.37130914511	0.125926110074632	0.0643618807369962	1.95653247904933	0.0504024602490883	0.275078792970892
ENSG00000198755	11554.2673191204	-0.195358351022336	0.0998256021514751	-1.95699646996269	0.0503478833861548	0.275078792970892
ENSG00000235316	53.8782820023013	0.330677474374802	0.168992144303184	1.95676240299989	0.0503754092847766	0.275078792970892
ENSG00000254505	73.008604466891	-0.183952452688013	0.0940820680067906	-1.95523394186802	0.0505554640776146	0.275078792970892
ENSG00000269940	235.902200087574	0.207495094631038	0.10602657361628	1.95701028104504	0.050346259618957	0.275078792970892
ENSG00000125384	620.999195577829	0.195914898951157	0.1001696855177	1.95583022886239	0.0504851566178776	0.275078792970892
ENSG00000180155	84.9362170118325	0.364282021373097	0.186315814583373	1.95518572692114	0.0505611526252883	0.275078792970892
ENSG00000101298	455.548663236863	-0.181932463019979	0.0930770198219665	-1.95464426523294	0.050625072776914	0.275332964616815
ENSG00000189362	192.241525489165	-0.187128828545303	0.0957664986659303	-1.95401138343878	0.0506998709707074	0.275646105556095
ENSG00000127954	5138.62206790543	0.310813655354357	0.159101959161528	1.95355014477731	0.0507544415364324	0.275677591564626
ENSG00000179604	207.47336823533	0.239779744463582	0.122734850766997	1.95364024940875	0.0507437771148227	0.275677591564626
ENSG00000260948	39.3018373056443	-0.284735422709682	0.145759302585237	-1.95346312488821	0.0507647426423998	0.275677591564626
ENSG00000273221	121.741111447384	-0.255463639987179	0.130780292870069	-1.9533802408669	0.0507745557873621	0.275677591564626
ENSG00000132773	296.399511857183	-0.106464658573806	0.0545096013090571	-1.95313588830298	0.0508034954260836	0.275741182702575
ENSG00000106268	227.796884006553	-0.238322793295852	0.122063786277272	-1.95244470587283	0.05088542971153	0.275822747504543
ENSG00000166845	53.3087789418941	0.257946188148925	0.13210573332729	1.95257375779345	0.0508701232156147	0.275822747504543
ENSG00000173614	270.837644040195	0.164343642463798	0.0841739987283229	1.95242764923439	0.0508874530414168	0.275822747504543
ENSG00000024048	3537.7353603651	0.199986542952003	0.102429580395866	1.95242958312532	0.0508872236317884	0.275822747504543
ENSG00000197256	49.0967593162454	0.394026874604488	0.20190221012316	1.95157286472561	0.0509889374962034	0.276126648468626
ENSG00000211820	60.0972481197084	-0.232662218025144	0.1192210553053	-1.95151953175842	0.0509952750764251	0.276126648468626
ENSG00000234290	96.0458150583861	0.29371382339937	0.150497959793176	1.95161332288498	0.050984130275101	0.276126648468626
ENSG00000075131	41.4256417518149	-0.222150795673098	0.113859812060722	-1.95109048269484	0.0510462831707804	0.276240889627666
ENSG00000111913	20945.1970819901	0.160022186299953	0.0820184223830874	1.95105174728343	0.05105089038602	0.276240889627666
ENSG00000072195	162.95018473876	-0.249792721388802	0.128054353054731	-1.95067731342206	0.0510954437489656	0.276388534182475
ENSG00000135049	1826.7429101618	0.198641141414371	0.101856697435309	1.95020206246656	0.0511520400809664	0.276593763642207
ENSG00000247363	17.2839413722927	-0.260854706255532	0.133766939652258	-1.95006858147201	0.0511679454045092	0.276593763642207
ENSG00000106105	1201.05866879231	-0.101886304064021	0.0522685832511123	-1.94928382838562	0.0512615387415867	0.277006140816285
ENSG00000106588	86.8883327820876	-0.194020362554268	0.099557593227852	-1.94882536091672	0.0513162840187678	0.277041769111914
ENSG00000115607	2002.63323968145	0.307067828151132	0.157599257563216	1.94840910356422	0.0513660313994915	0.277041769111914
ENSG00000167676	486.205256366665	0.371676556052215	0.190731339551182	1.9486915832858	0.0513322675326532	0.277041769111914
ENSG00000272468	13.1174150788703	0.516324176900343	0.264944521409383	1.9488011080725	0.0513191813963154	0.277041769111914
ENSG00000287387	32.9255809318275	-0.469208352344989	0.240810702479131	-1.94845306921378	0.0513607751095918	0.277041769111914
ENSG00000161944	457.007220159225	0.310960725786741	0.159601323247781	1.9483593209561	0.0513719836763815	0.277041769111914
ENSG00000143622	1194.22566515406	0.165943369104291	0.0852172083054288	1.94729881914847	0.0514989202084087	0.277352529224694
ENSG00000157322	16.7429927538903	0.598835216374046	0.307517502646936	1.94732075806942	0.051496291577318	0.277352529224694
ENSG00000156675	8046.53395585197	0.2431672201477	0.124866515984735	1.94741735388394	0.0514847192006019	0.277352529224694
ENSG00000180061	210.782947174556	0.248341786942846	0.127507806437686	1.94765947184742	0.0514557225368836	0.277352529224694
ENSG00000280649	58.0313810641118	-0.24551841333071	0.126097771391205	-1.94704799793023	0.0515289805551919	0.27742107728436
ENSG00000176160	39.7050696537956	-0.257494930652361	0.132293391725635	-1.94639299282903	0.0516075506675604	0.277750657695014
ENSG00000005884	115.899422110775	-0.166127290475676	0.0854691711963411	-1.9437100904377	0.0519304211312648	0.277899806294559
ENSG00000119969	84.9265713185309	-0.237032681237923	0.121927365873058	-1.94404824167779	0.0518896339109092	0.277899806294559
ENSG00000120709	3668.67428282607	0.240632264205981	0.123707836627296	1.94516589058907	0.0517550156544607	0.277899806294559
ENSG00000144909	1289.53052010715	0.193232820423343	0.0993421663107796	1.94512388444236	0.0517600699085805	0.277899806294559
ENSG00000168237	574.363235180315	-0.135505642022733	0.069711228586271	-1.94381371223488	0.0519179195993601	0.277899806294559
ENSG00000173113	1280.55323686534	-0.18444424001051	0.0948721951480329	-1.94413378675084	0.0518793198601225	0.277899806294559
ENSG00000183527	119.860132002437	-0.165982532642795	0.0853433425298698	-1.94487967921695	0.0517894612948722	0.277899806294559
ENSG00000184220	122.83226632002	-0.189144714864359	0.0972547237735481	-1.94483833304356	0.0517944389068121	0.277899806294559
ENSG00000204584	90.3396495290962	-0.238008724408979	0.122385138854314	-1.94475184354124	0.0518048525597381	0.277899806294559
ENSG00000213588	315.42483441425	-0.116567866915695	0.0599389434877008	-1.94477680340852	0.0518018471204691	0.277899806294559
ENSG00000232104	28.5521430863832	0.375312587265921	0.192950535868729	1.94512332176812	0.0517601376133465	0.277899806294559
ENSG00000247077	636.046610256103	-0.105578155804434	0.0542548912354234	-1.94596567056615	0.0516588634614982	0.277899806294559
ENSG00000251192	116.982801098193	0.214302773740265	0.110225803010917	1.94421603550523	0.0518694048592413	0.277899806294559
ENSG00000259658	23.8679857871078	-0.322255143125476	0.165624475782207	-1.94569758849674	0.0516910765051613	0.277899806294559
ENSG00000271327	22.3657105525042	0.244413326111292	0.125742663011933	1.94375815062941	0.0519246225591442	0.277899806294559
ENSG00000285884	21.8862211953458	-0.329271070225504	0.169323527059372	-1.94462680965799	0.0518199101940723	0.277899806294559
ENSG00000197046	38.052006764372	0.300765464590815	0.15471948682658	1.9439404225011	0.0519026359630395	0.277899806294559
ENSG00000077454	1585.96087011177	0.151675205869998	0.0780804115481604	1.94255131168775	0.0520703945123884	0.278462657723117
ENSG00000143127	68.0952189018397	0.194303632680609	0.100022036138609	1.94260825095928	0.0520635092321609	0.278462657723117
ENSG00000130703	2616.43647939019	0.169492229358859	0.0872782639717033	1.94197525988613	0.0521400953921674	0.278721062130332
ENSG00000124802	24.2475707788536	-0.420703969260123	0.216649530534909	-1.94186420908184	0.0521535412395566	0.278721062130332
ENSG00000237950	82.69310096529	-0.17571527783219	0.0904961082628508	-1.9416887776192	0.052174788099481	0.278741541495425
ENSG00000183978	316.05266576463	-0.199689475909071	0.102863612310289	-1.9413033571746	0.0522214925741293	0.278897968015186
ENSG00000127364	34.9777191205726	-0.305172713993793	0.157212765791074	-1.94114461671229	0.0522407385871319	0.27890769240348
ENSG00000166441	9084.79110967318	-0.253633515226889	0.130675757323531	-1.94093778694494	0.0522658239432342	0.278948575536981
ENSG00000167850	624.040527321767	0.229858111122847	0.118435425653062	1.94078849174892	0.052283937475799	0.278952234412546
ENSG00000170540	1253.7199139283	-0.139063247201783	0.0716615458373278	-1.94055606220745	0.0523121478937875	0.279009743148272
ENSG00000178922	149.870591836554	-0.211859305915268	0.10919922118415	-1.94011737096546	0.0523654273716915	0.279107902268163
ENSG00000214013	460.206662318161	0.127043065761017	0.0654799971621244	1.9401812960753	0.052357660781936	0.279107902268163
ENSG00000008324	220.508186267404	-0.207078911630674	0.106762341799167	-1.93962504138599	0.0524252753047579	0.279163078359295
ENSG00000132507	4247.31282106752	-0.154154964811518	0.0794684084767674	-1.93982700504925	0.0524007175439737	0.279163078359295
ENSG00000269899	11.3032786334162	0.398148797440865	0.205273473595079	1.93960179300249	0.0524281028081994	0.279163078359295
ENSG00000117010	54.0443426598596	0.270176752746217	0.13932882471703	1.93913035077223	0.0524854678370269	0.279375589690539
ENSG00000175104	655.223620342233	0.109856686610481	0.0566578800417044	1.93894806035133	0.052507662975237	0.279400815685387
ENSG00000118197	468.603987701765	0.141444616178946	0.0729560001306893	1.93876604975012	0.0525298318716714	0.279425885323354
ENSG00000182885	5152.44949427214	0.407259260843768	0.210150850978267	1.93793771925237	0.0526308214108234	0.27987007558194
ENSG00000107282	21.5659607349604	0.371482095744721	0.191770679825377	1.93711622695913	0.0527311374801884	0.27988869036634
ENSG00000111319	35.997221731166	-0.232501190503839	0.119996118698384	-1.93757259006221	0.0526753892444448	0.27988869036634
ENSG00000122218	3944.65197095243	0.132763653652699	0.0685172953816262	1.93766629160178	0.0526639489843695	0.27988869036634
ENSG00000141542	58.8572050088496	-0.193988216769153	0.100126780185612	-1.93742589554507	0.0526933037240384	0.27988869036634
ENSG00000211669	181.699923091348	-0.642684663176956	0.331795110594697	-1.93699256756687	0.0527462519073621	0.27988869036634
ENSG00000280355	24.9448301201102	0.427661888031405	0.220760236849018	1.937223361125	0.0527180457967208	0.27988869036634
ENSG00000138172	1297.82450234809	0.162275745734268	0.083780871181335	1.9369068791734	0.0527567274044263	0.27988869036634
ENSG00000225978	48.3870732539953	-0.30969004200675	0.159970803010807	-1.93591603078863	0.0528779860254866	0.280439047158363
ENSG00000008256	354.3043026363	0.155011664802702	0.0801836513236515	1.93320785775913	0.0532105971638624	0.280868470434581
ENSG00000114993	38.4538553628371	-0.24116636381784	0.124767271193775	-1.93292969791161	0.0532448588307513	0.280868470434581
ENSG00000116580	1445.98553067473	0.121844324340061	0.0630293503088449	1.93313628877693	0.0532194107400935	0.280868470434581
ENSG00000169129	99.5280686817549	-0.14903599110398	0.0770918721371905	-1.93322573407946	0.0532083959212877	0.280868470434581
ENSG00000172264	81.2004225354907	-0.419564705517622	0.216996889637304	-1.93350561945333	0.0531739414983435	0.280868470434581
ENSG00000173914	434.161634892439	-0.0975953407172909	0.0504600472940957	-1.93411116221269	0.0530994618119944	0.280868470434581
ENSG00000181035	728.69320013972	-0.138245030697529	0.0714520020283606	-1.93479576181304	0.0530153633949178	0.280868470434581
ENSG00000197363	201.159700864919	-0.139677836883412	0.0722557377509226	-1.93310374000891	0.0532234194588228	0.280868470434581
ENSG00000198734	1009.79265463382	0.421592628441181	0.218077561250744	1.93322332670639	0.0532086923543766	0.280868470434581
ENSG00000225698	92.2345128379527	-0.55734353144659	0.288303507565962	-1.93318331834404	0.0532136190061093	0.280868470434581
ENSG00000235257	19.6508651578797	0.375799633985249	0.194376451921505	1.93335988114964	0.0531918798347735	0.280868470434581
ENSG00000237973	531.08499559454	0.666759636227664	0.344661791848077	1.93453307560579	0.0530476194454884	0.280868470434581
ENSG00000238105	462.281297436657	-0.205287522863147	0.10617200866088	-1.93353714837258	0.0531700613966124	0.280868470434581
ENSG00000244682	680.361158415145	0.409526958631166	0.211798324048771	1.93357034561267	0.0531659762388655	0.280868470434581
ENSG00000265982	33.6389652991387	0.362165571633955	0.187384881833549	1.93273634505723	0.053268685456584	0.280868470434581
ENSG00000277687	21.4891570780772	0.456460098128973	0.23610712077352	1.93327544139095	0.0532022754949026	0.280868470434581
ENSG00000286546	20.8691673548759	-0.387534089383157	0.200515740616861	-1.93268662196274	0.0532748142096332	0.280868470434581
ENSG00000100292	1857.99244687587	0.263236798125524	0.136064938445653	1.93464092316969	0.0530343745265275	0.280868470434581
ENSG00000074621	110.633708204458	0.175932287922997	0.0910546766584529	1.93216092110152	0.053339646916298	0.280931824090456
ENSG00000132879	693.953177434457	-0.160719377580784	0.0831928678445828	-1.93188889558457	0.0533732206627779	0.280931824090456
ENSG00000163875	1054.14736015218	-0.0894268162448875	0.0462841048814055	-1.93212802697659	0.0533437058145959	0.280931824090456
ENSG00000232677	154.265639286345	-0.282468825717594	0.146195971118499	-1.93212455552991	0.0533441341811829	0.280931824090456
ENSG00000248508	153.558407973597	-0.167684548254949	0.0867987340942879	-1.93187780910256	0.0533745893451879	0.280931824090456
ENSG00000013374	2784.14998027882	0.188492437571347	0.0975967074343376	1.93134012946249	0.0534410038177756	0.281107847598822
ENSG00000106609	2518.5265265788	-0.0719549659842006	0.0372623142431274	-1.93103856928242	0.053478282890067	0.281107847598822
ENSG00000142961	1229.24316749825	0.120818766049762	0.0625663380740652	1.9310506219293	0.0534767925172132	0.281107847598822
ENSG00000153982	41.649861726317	-0.24523084596465	0.126991384898844	-1.93108253886665	0.0534728459884487	0.281107847598822
ENSG00000070731	330.620103377932	0.300769735071539	0.15576709542351	1.93089390447826	0.0534961741570653	0.281109574378853
ENSG00000182890	17.2952818847669	0.288418805939698	0.149387346946495	1.93067760981791	0.0535229334945967	0.281157884317202
ENSG00000078124	481.820424344896	0.15808712754957	0.0820475847730675	1.92677368854693	0.0540078398743107	0.281920647026045
ENSG00000100413	689.475112526621	-0.107055586175713	0.0555099206201509	-1.92858474628858	0.0537824341996788	0.281920647026045
ENSG00000108423	176.505265631514	-0.153380136945115	0.0796144037241509	-1.92653753303923	0.0540372900021597	0.281920647026045
ENSG00000109381	1160.01503182211	0.149222388404921	0.0773621460179439	1.92888119171758	0.0537456132718192	0.281920647026045
ENSG00000124225	173.043075704083	-0.226968441749767	0.117811943528707	-1.92653168220131	0.0540380198098154	0.281920647026045
ENSG00000134594	107.664770234707	-0.22114501262877	0.114680425707107	-1.92835883948994	0.0538105077943733	0.281920647026045
ENSG00000138386	566.217046374988	0.177883349459328	0.092310741787602	1.92700595851152	0.0539788873674489	0.281920647026045
ENSG00000155827	1465.29909409896	0.116738047033485	0.0605103040646306	1.92922592008128	0.0537028216810742	0.281920647026045
ENSG00000160111	256.497606263111	0.271936682805821	0.141107585558748	1.92715849916236	0.0539598801872108	0.281920647026045
ENSG00000162129	357.842897325832	0.118202876411022	0.0613535910056731	1.92658448305157	0.0540314339630389	0.281920647026045
ENSG00000165507	12.4396825803913	-0.621967748812743	0.322519155110983	-1.92846762419031	0.0537969875174181	0.281920647026045
ENSG00000167524	127.297481414383	0.191587221478029	0.0994373394206171	1.92671306970131	0.0540153981603626	0.281920647026045
ENSG00000167977	856.107779219397	0.0881429065877498	0.0457416901679564	1.92697091568114	0.0539832546346881	0.281920647026045
ENSG00000170871	1918.18692773532	0.174352293561863	0.090474596401864	1.92708561845843	0.053968960719789	0.281920647026045
ENSG00000173928	120.379493110316	-0.151422516082026	0.0785833210066671	-1.92690400637533	0.0539915941301316	0.281920647026045
ENSG00000213190	142.416026608779	-0.175517209334678	0.0910030968394255	-1.92869490633245	0.0537687489701926	0.281920647026045
ENSG00000214160	599.490791000658	-0.142063999257354	0.0736686957490133	-1.92841746162252	0.0538032216061449	0.281920647026045
ENSG00000254419	57.9426496261693	0.228252359446332	0.118411709589888	1.92761645142082	0.0539028510469054	0.281920647026045
ENSG00000259768	36.0064653124814	-0.261216018943388	0.135451965804939	-1.92847713498347	0.0537958056058932	0.281920647026045
ENSG00000286699	77.9155427649839	-0.248812337224956	0.129102705206423	-1.92724340537349	0.0539493029512419	0.281920647026045
ENSG00000184060	422.95704023864	0.209254539244014	0.10854980755277	1.92772833007823	0.0538889263628887	0.281920647026045
ENSG00000214063	293.605856861174	0.22290923531961	0.115720466607322	1.92627321557573	0.0540702680035992	0.281996972846402
ENSG00000187583	20.5179888350611	0.286814404669975	0.148911647712486	1.92607098958268	0.0540955104009949	0.282036722957109
ENSG00000150687	298.631739866582	0.364614971682978	0.189321305562708	1.9259056480688	0.0541161560844566	0.282052489185221
ENSG00000154719	154.377871377997	-0.220534631493112	0.114548197959758	-1.92525622769368	0.0541973108449605	0.282082163066813
ENSG00000160007	970.019108349981	0.126733435614179	0.0658247491461425	1.92531589194224	0.0541898506732523	0.282082163066813
ENSG00000162337	69.6777546167547	-0.233390900390448	0.121202118630147	-1.92563383403099	0.0541501109532997	0.282082163066813
ENSG00000169689	290.307252956592	-0.19798699338027	0.102838305754324	-1.92522612977748	0.0542010744895337	0.282082163066813
ENSG00000235313	23.572868699554	0.296672695206041	0.154103275721656	1.92515502228451	0.0542099671119279	0.282082163066813
ENSG00000100353	4865.76934681901	-0.0924369311365178	0.0480341250751813	-1.92440126663781	0.0543043058119625	0.282297732649
ENSG00000171777	5524.75117211136	0.27156318821556	0.141111444731695	1.92445898865185	0.0542970765885664	0.282297732649
ENSG00000181754	720.351350682771	-0.163073259172957	0.0847389645678273	-1.92441883146246	0.0543021058723047	0.282297732649
ENSG00000188827	470.628933471398	0.117405274016034	0.0610158578448842	1.92417640532899	0.0543324755616984	0.282352468779398
ENSG00000105778	1291.27908390984	0.140334337680778	0.0729497853909849	1.92371145341464	0.0543907615974253	0.282471943584812
ENSG00000141696	80.8091252139079	-0.19251959470333	0.100076204590726	-1.92372997647806	0.0543884385622872	0.282471943584812
ENSG00000187210	309.712323771155	0.158056029312447	0.0821684824320672	1.92356028289946	0.0544097234577914	0.282478765379633
ENSG00000276234	411.242918804759	-0.10581094734858	0.0550247343332747	-1.92297061731734	0.0544837400477647	0.282771317511194
ENSG00000099899	1299.51031577643	-0.102052426921426	0.0530818799090976	-1.92254733811595	0.0545369230924251	0.282856480444638
ENSG00000154305	1754.75376886558	0.137534432852759	0.0715504131710834	1.92220319572302	0.0545801948785468	0.282856480444638
ENSG00000189060	673.196275749364	0.290704371484708	0.151224487409591	1.92233662989604	0.0545634137305925	0.282856480444638
ENSG00000211777	85.5882436691279	-0.258491632270484	0.134481370715162	-1.92213710267708	0.0545885085651309	0.282856480444638
ENSG00000214113	314.879461461968	-0.186268771187874	0.0969008454604985	-1.92226156854128	0.0545728531792832	0.282856480444638
ENSG00000234327	42.1406141020273	-0.260281720466738	0.135442728317382	-1.92171055397542	0.0546421885180912	0.283042999812482
ENSG00000238241	274.806760586038	-0.237602694592092	0.123682317058069	-1.92107247215086	0.0547225715048697	0.283367673732431
ENSG00000178719	4524.72353405359	0.301295491047633	0.15685978456805	1.9207950073202	0.0547575561630803	0.283457129348727
ENSG00000185947	694.375603276409	0.224648179477043	0.116964430289112	1.9206538169062	0.0547753655727229	0.283457646736826
ENSG00000189308	306.248602867901	0.179583942995739	0.0935155376588402	1.92036475960701	0.054811841613541	0.28355473072603
ENSG00000162390	73.7959212519273	0.374029090106791	0.194791796575106	1.92014805902043	0.0548392002684619	0.283604600806786
ENSG00000114503	1033.45361732342	-0.0991667872838822	0.0516494772310282	-1.9199959534984	0.0548584105359125	0.283612312350715
ENSG00000100813	8271.33306070995	0.0710580162744435	0.0370197210033804	1.91946385192787	0.0549256568106381	0.283691788710278
ENSG00000145868	1499.24890177959	0.14808893224737	0.0771459097989277	1.91959538274093	0.0549090277331751	0.283691788710278
ENSG00000182774	122.235605793405	-0.156777040380285	0.0816779535929362	-1.91945357937865	0.0549269557174279	0.283691788710278
ENSG00000170515	1552.13836313853	-0.12971409644322	0.0675851148632709	-1.91927019293582	0.0549501482246474	0.283720023381841
ENSG00000135926	5087.71814813261	0.127642898166549	0.0665264909992175	1.91867775151481	0.0550251288786911	0.284015547511232
ENSG00000131143	5069.3242226015	-0.187046266578655	0.0974963156498539	-1.91849574347413	0.0550481813265797	0.284042936915937
ENSG00000033050	277.83470842184	-0.10873421009544	0.056693853024954	-1.91791886234264	0.0551213001100861	0.284061714188577
ENSG00000118420	49.612001922998	-0.204966706197695	0.10686999430932	-1.91790696277618	0.0551228092134024	0.284061714188577
ENSG00000138777	369.793001895552	-0.156732872277251	0.0817203447725018	-1.91791741351035	0.0551214838491917	0.284061714188577
ENSG00000076351	149.474752116468	0.198091768767141	0.103274063235515	1.9181173138835	0.0550961375569598	0.284061714188577
ENSG00000007255	547.374832622938	-0.199470563115352	0.104095775745163	-1.91622149590082	0.0553369083613888	0.284294773635962
ENSG00000047056	1436.53314990487	0.0854523383469358	0.0445721503529455	1.91716885252966	0.0552164837214961	0.284294773635962
ENSG00000131116	311.186097107612	-0.196873622631385	0.102700907312796	-1.9169608894668	0.0552429005242034	0.284294773635962
ENSG00000166501	8153.2738100294	0.124444695512833	0.064940098786492	1.91629975682634	0.0553269518206396	0.284294773635962
ENSG00000169252	437.92260625134	0.176257442456848	0.0919474252174696	1.91693722842126	0.0552459067693716	0.284294773635962
ENSG00000171943	94.9986247376893	0.196846057925978	0.10273731774626	1.91601320965131	0.0553634143085902	0.284294773635962
ENSG00000198721	617.952904656606	-0.112721972543632	0.0588194980976523	-1.91640486895164	0.0553135815558534	0.284294773635962
ENSG00000211791	74.0479867020574	-0.22894446548397	0.119472504412916	-1.91629418508464	0.0553276606214789	0.284294773635962
ENSG00000215421	450.405843430187	0.154099740455071	0.0804265898462264	1.91602977012585	0.0553613064800782	0.284294773635962
ENSG00000231304	18.5047641863881	0.262470569773006	0.136905648575744	1.91716391911902	0.0552171102730197	0.284294773635962
ENSG00000258365	25.5005678263434	-0.306155302730494	0.159726968128077	-1.91674146400252	0.0552707847749537	0.284294773635962
ENSG00000157637	3015.40644809139	0.133836917901157	0.0698607653508085	1.91576655693778	0.0553948163517898	0.284364794909156
ENSG00000005102	51.4778344355541	-0.253728019999129	0.132616665963507	-1.91324384575426	0.0557168428194214	0.284533751336785
ENSG00000072840	25.703398461171	0.332252681226851	0.17362849084411	1.91358388022367	0.0556733463684586	0.284533751336785
ENSG00000115946	239.660669513813	-0.118048879876332	0.0616740740989548	-1.91407624031655	0.055610414903947	0.284533751336785
ENSG00000135720	1580.31028326637	0.177522557246944	0.0927196881354792	1.91461555594917	0.0555415498011158	0.284533751336785
ENSG00000137154	17145.7937489902	-0.304510224451327	0.159126909411206	-1.91363123671579	0.055667290876493	0.284533751336785
ENSG00000141526	5810.83984742021	0.26790733483295	0.140035462895232	1.91313920983991	0.0557302333070938	0.284533751336785
ENSG00000143507	165.540578471057	0.134184231229665	0.0701404073245919	1.91308029633609	0.0557377737771013	0.284533751336785
ENSG00000160075	2767.8018982781	-0.129960329359056	0.0679369545551521	-1.91295488898538	0.0557538277722706	0.284533751336785
ENSG00000162729	1001.21028546176	-0.127528324892677	0.0666495835666681	-1.91341517933286	0.0556949226728854	0.284533751336785
ENSG00000173727	34.8321645825076	-0.252879901417663	0.132168255039186	-1.91331800017097	0.0557073547388493	0.284533751336785
ENSG00000184014	5650.39880886953	0.221650263970198	0.115753407900738	1.91484871149771	0.0555118002244379	0.284533751336785
ENSG00000185670	225.559357592715	-0.0951552034064664	0.0497301343726753	-1.91343145573221	0.0556928406698723	0.284533751336785
ENSG00000188895	7592.41066641411	0.198080259263763	0.103478570412083	1.91421526674506	0.0555926558456057	0.284533751336785
ENSG00000197601	1628.1192206727	0.195466920276074	0.102084387676806	1.91475821841545	0.0555233451489267	0.284533751336785
ENSG00000225791	42.8040386563195	0.167837461772368	0.0876494504891068	1.91487180850298	0.0555088538756442	0.284533751336785
ENSG00000270804	148.236965289373	-0.191599898980323	0.100130311658803	-1.91350546908518	0.0556833740360017	0.284533751336785
ENSG00000276819	69.1879337200109	-0.29310620475273	0.153145065877286	-1.9139121660478	0.0556313796219347	0.284533751336785
ENSG00000277072	163.799942385676	0.206076986042417	0.107732177468249	1.91286383404951	0.0557654865640069	0.284533751336785
ENSG00000169710	829.952812690626	0.159916650584537	0.0835105850181155	1.91492671916796	0.0555018497689757	0.284533751336785
ENSG00000243667	68.3846011004389	-0.170221635557935	0.0889945932385675	-1.91271884463388	0.0557840553879027	0.284537791758691
ENSG00000196428	431.311864120483	0.155134061760924	0.0811139488055968	1.91254480943505	0.0558063509125246	0.284560832337008
ENSG00000023697	312.991691351635	0.112467628479266	0.0588156674127171	1.91220525799812	0.0558498719729543	0.284688018465553
ENSG00000127481	4150.24568312178	0.149528184789425	0.0782078149329188	1.9119340556654	0.0558846528813425	0.284688018465553
ENSG00000214787	129.876044809748	0.208067018334591	0.108823399317628	1.91196948118939	0.0558801086370475	0.284688018465553
ENSG00000116679	4409.76896146623	0.140968828447995	0.0737521009597529	1.9113872908505	0.0559548287268731	0.284954816609077
ENSG00000167470	4113.23609359021	0.228478891740675	0.119563222942469	1.91094624348337	0.0560114894774332	0.285152640132251
ENSG00000150782	106.625241698918	0.188995278007409	0.0989401562104593	1.91019789381967	0.0561077382507206	0.285551815084589
ENSG00000181467	1417.76765312784	0.0931507646296531	0.0487692303194306	1.91003146901295	0.0561291616382064	0.285570044876393
ENSG00000280161	11.7870436097727	-0.399067685432038	0.208958251164378	-1.90979625455474	0.0561594517361897	0.285633360180951
ENSG00000115998	372.529018637692	-0.0874191435661668	0.0457830525661552	-1.90942147074725	0.0562077432093063	0.28578816321733
ENSG00000012822	4343.73522164828	0.116940646425124	0.0612638889474557	1.90880220688276	0.0562876120773501	0.285811783953987
ENSG00000146828	6428.45709421695	0.211594803335129	0.110826404247859	1.90924540745637	0.0562304411703272	0.285811783953987
ENSG00000211639	65.2493523183334	-0.653425212958622	0.342311027770087	-1.9088640445364	0.0562796323905865	0.285811783953987
ENSG00000225828	549.291621573696	-0.120310911515029	0.0630327342182879	-1.90870526254472	0.0563001239151187	0.285811783953987
ENSG00000233822	25.2959978309715	-0.338503330824244	0.177348207655206	-1.90869327240312	0.0563016715486018	0.285811783953987
ENSG00000141574	6002.6768838167	0.386415221050749	0.202500410503079	1.90821944553477	0.0563628593492212	0.285941022739662
ENSG00000143947	7261.51821117521	-0.317720014970321	0.166497667103926	-1.90825505544173	0.0563582589281797	0.285941022739662
ENSG00000101019	821.929099634306	-0.0919390819475424	0.0481911845011966	-1.90779875819943	0.0564172313422243	0.286126173911167
ENSG00000151498	725.16580764658	0.0901574226817065	0.0472624444168796	1.90759119199318	0.0564440744460754	0.286171636231828
ENSG00000112081	3844.97353277755	-0.099888614143862	0.0523678196100491	-1.90744267925743	0.0564632870964752	0.286178395587772
ENSG00000167118	1326.02850079162	-0.143191069621093	0.0751067098327715	-1.90650169525351	0.0565851459484064	0.286705237749349
ENSG00000023734	1178.43075871357	-0.0706700505702476	0.0370715886937517	-1.90631297606511	0.0566096117018502	0.286738431930321
ENSG00000061938	4927.54682648881	0.117188541828284	0.0614863638449256	1.90592733900877	0.0566596334710553	0.286846863329627
ENSG00000080815	3174.67152673959	0.141443064541434	0.0742251243711379	1.90559552092085	0.0567027037095426	0.286846863329627
ENSG00000117174	360.511768698709	-0.14341380997196	0.0752550545019337	-1.9057033566865	0.0566887035582236	0.286846863329627
ENSG00000138439	854.776592583452	-0.175280024604004	0.0919763577653948	-1.90570738896938	0.0566881801089491	0.286846863329627
ENSG00000130363	189.788926629129	0.176114857172232	0.0924434641462735	1.90510880134874	0.0567659295682541	0.286894685402424
ENSG00000139974	75.0845951801699	-0.187904662636338	0.0986203273009024	-1.90533399937944	0.0567366685992434	0.286894685402424
ENSG00000171612	68.9113461670312	-0.164419165386461	0.0863008870114953	-1.9051851154735	0.0567560123325466	0.286894685402424
ENSG00000116560	6476.94396395004	-0.081036510480256	0.0425502159721302	-1.90449116717372	0.0568462459439398	0.287209915586711
ENSG00000198502	3687.95013617366	0.295020464169471	0.154936876411711	1.90413328964706	0.0568928271405418	0.287278295285283
ENSG00000240505	126.221170018227	-0.414212034353453	0.217535608881151	-1.90411140724898	0.0568956763747561	0.287278295285283
ENSG00000112078	2215.36408692207	0.12323241647335	0.0647331414623993	1.90369899698025	0.0569493971503037	0.287458861806295
ENSG00000115970	746.615577819076	-0.093625162565576	0.0491929377787358	-1.903223649433	0.0570113685127607	0.28768094716748
ENSG00000112096	17974.6783878931	0.331220122403321	0.174058634798626	1.90292267192903	0.0570506361403555	0.287788364974009
ENSG00000262097	10.5123912265183	0.519105919799141	0.272873645064395	1.90236737474826	0.0571231431375257	0.288063336187535
ENSG00000034053	1393.67980575319	-0.172917576953951	0.0909328994447802	-1.90159533029029	0.0572240789016864	0.28848145099225
ENSG00000184232	449.42040011488	0.182589300699161	0.096030816951176	1.90136152639411	0.0572546752681865	0.28854481496933
ENSG00000088812	589.430535196252	0.152240001343873	0.0800884234428946	1.90089896640836	0.0573152475147845	0.288719307092326
ENSG00000128872	1161.80319162053	0.210311773087247	0.110642558941348	1.9008216648237	0.0573253753554549	0.288719307092326
ENSG00000118762	232.450358350701	0.217233116831563	0.114310007242704	1.90038581985504	0.05738250641844	0.288825282306148
ENSG00000165905	263.831849985836	-0.254540961220683	0.13393269498985	-1.9005139950329	0.0573657001551959	0.288825282306148
ENSG00000050344	161.347647770965	0.237985027887819	0.125253715374798	1.90002370129856	0.0574300093420043	0.28896198923484
ENSG00000136518	565.200853453631	-0.0855553443862275	0.0450379330578697	-1.89962857034972	0.057481880152676	0.28896198923484
ENSG00000107736	1531.09120130589	0.160994717610844	0.0847387992974832	1.89989377883037	0.0574470606158993	0.28896198923484
ENSG00000279700	48.5787782841602	0.309244428100961	0.162784528525011	1.89971633608563	0.0574703553426355	0.28896198923484
ENSG00000172007	382.024454878587	0.232883976004737	0.122628491843794	1.89910168920114	0.0575511070673938	0.289189755977674
ENSG00000228663	19.685454844528	-0.327405630627595	0.172408699273152	-1.89900876236457	0.0575633239125872	0.289189755977674
ENSG00000102858	3473.18418850237	0.173282967275024	0.0912775748447352	1.89841773918492	0.0576410746409202	0.289398695327029
ENSG00000110871	299.481306696585	-0.157087101597381	0.0827414884156406	-1.89852883487272	0.0576264530375187	0.289398695327029
ENSG00000074219	21.8262202037806	-0.492505208689027	0.259501040642657	-1.89789300061893	0.0577101785943361	0.289654787889916
ENSG00000101084	55.0491524742718	0.236668606254945	0.124710660820318	1.89774157797092	0.0577301325686739	0.289664107176864
ENSG00000162398	18.3549880829782	0.397979292397382	0.209772639591392	1.89719351948181	0.057802401848765	0.289869854827682
ENSG00000167815	1760.91456628937	-0.212803439408639	0.112169713341558	-1.89715595296789	0.057807358278768	0.289869854827682
ENSG00000136709	1975.93695959975	-0.0695150737218461	0.036646371980312	-1.89691557350323	0.0578390816949042	0.289938096338439
ENSG00000186625	335.517987259238	-0.0898701418050167	0.047395984799551	-1.89615517401103	0.0579395286161098	0.29035068723527
ENSG00000248487	87.5797673579822	-0.232760218048574	0.122766662200293	-1.89595623011097	0.0579658325344579	0.290391585460574
ENSG00000066923	61.7780226807081	-0.240384529826473	0.126808933766295	-1.89564349046175	0.058007202334852	0.290479183079463
ENSG00000211455	973.339019629477	0.167325758582784	0.0882729473811351	1.89554969610704	0.05801961441366	0.290479183079463
ENSG00000162972	116.309936044485	-0.148059436511981	0.0781170502551379	-1.89535365235124	0.0580455645796221	0.290518232226839
ENSG00000187608	1577.0376464337	0.596047885608003	0.314511612900442	1.89515382313301	0.0580720257497268	0.290559813738708
ENSG00000158473	956.134679061091	0.171879685474546	0.0907165402213591	1.89468960186465	0.058133536123043	0.29074042122457
ENSG00000161638	5756.4231670328	0.170161028720643	0.0898133516636307	1.89460726683412	0.0581444513519835	0.29074042122457
ENSG00000187607	77.6570753043015	-0.188714864086913	0.0996148067499375	-1.89444591867394	0.0581658463607713	0.290756569909589
ENSG00000130826	1054.1670076941	-0.0732733775446047	0.0387042017563175	-1.89316338329196	0.0583361452323454	0.291153847167451
ENSG00000177602	17.7225508407403	0.400796357662574	0.211707328001939	1.89316242118413	0.0583362731391988	0.291153847167451
ENSG00000227495	35.6043511176005	-0.278185652628879	0.146924260810005	-1.89339494441027	0.0583053672521473	0.291153847167451
ENSG00000257433	89.0866081427687	0.28778448677311	0.152006425421006	1.89323895997189	0.0583260984634598	0.291153847167451
ENSG00000273559	1185.96324316375	0.094415127360862	0.0498652548017447	1.89340509210751	0.0583040187780706	0.291153847167451
ENSG00000073792	396.747512264334	0.347551739528156	0.18367966492289	1.89216231243704	0.0584693580508209	0.29130036835589
ENSG00000076003	596.33494184554	-0.155938064298936	0.0824203645934338	-1.89198464564132	0.0584930266085113	0.29130036835589
ENSG00000106327	93.2605193986692	0.211060851549463	0.111529468750685	1.89242228008163	0.0584347398088838	0.29130036835589
ENSG00000119333	180.991699008066	-0.285369010096195	0.150824746669086	-1.892056949529	0.0584833934110893	0.29130036835589
ENSG00000141076	483.484439635357	-0.0922625386054628	0.0487639023594596	-1.89202533311129	0.0584876055700806	0.29130036835589
ENSG00000142655	403.764555995166	-0.103481687082706	0.0546873458133182	-1.89224189881062	0.0584587582295927	0.29130036835589
ENSG00000197818	2011.00254501102	0.175803076055384	0.0928844487549242	1.89270731981454	0.058396802445058	0.29130036835589
ENSG00000197548	1120.89844534985	0.162219632335857	0.085749094646532	1.89179411169932	0.0585184181547303	0.291336174489771
ENSG00000168038	92.994969374991	0.217343178232955	0.114902833781632	1.89153888620368	0.0585524451787753	0.291374545490128
ENSG00000238113	291.89003750922	0.251183440654716	0.132798478633443	1.89146323993699	0.0585625336025078	0.291374545490128
ENSG00000169855	40.8700609905173	-0.3957093082229	0.209245439017128	-1.89112513076334	0.0586076425515801	0.291508367520383
ENSG00000113749	4608.07656822177	0.303935000870093	0.160761799351631	1.89059218107719	0.0586788048009085	0.291513683863158
ENSG00000126602	1116.09698273175	-0.134164165545585	0.0709610062662529	-1.89067450709743	0.0586678075134447	0.291513683863158
ENSG00000147123	987.939218552955	-0.217291193808366	0.114939791985474	-1.89047839790615	0.0586940070204125	0.291513683863158
ENSG00000224536	59.9893049600435	-0.178416756625637	0.0943586575879614	-1.89083610541318	0.0586462258387724	0.291513683863158
ENSG00000164023	217.695631222556	0.28257462090471	0.149475959966892	1.89043523097158	0.0586997752774558	0.291513683863158
ENSG00000124469	109.127891373328	0.704531290397146	0.372721723719776	1.89023404207809	0.0587266657049496	0.29155676528332
ENSG00000116649	942.025790878188	-0.200345559298184	0.106034264870445	-1.88944167758385	0.0588326707462423	0.291908241957633
ENSG00000128944	159.266317858501	0.157017634707901	0.0831030786868083	1.8894322230787	0.0588339365584983	0.291908241957633
ENSG00000102967	216.918518117475	-0.109719090306518	0.0580825123988289	-1.88902108009932	0.0588890041314709	0.292090920399232
ENSG00000161298	126.397336480949	-0.208948424562799	0.110674273765192	-1.88795839768605	0.0590315357116296	0.292616525425935
ENSG00000259207	250.837753533715	0.435273529060573	0.230550172167933	1.88797746263889	0.0590289761169582	0.292616525425935
ENSG00000030582	14604.2940128808	0.260629876279415	0.138150540017274	1.88656429607026	0.059218952816983	0.293273068932126
ENSG00000114268	2503.405173004	0.266140920380625	0.141069829042493	1.88658994050711	0.0592155008345062	0.293273068932126
ENSG00000263482	48.3826844310652	-0.322458927853835	0.170923147316098	-1.88657260831672	0.0592178338921102	0.293273068932126
ENSG00000056972	377.846253216324	-0.118677065719748	0.0629270701546024	-1.88594615049098	0.059302211572883	0.293371887880843
ENSG00000103569	16629.1816930884	0.339221645290049	0.17984112963926	1.88622950695699	0.0592640339059533	0.293371887880843
ENSG00000105887	4446.87736240308	0.162799381548118	0.0863375669093743	1.88561465623652	0.0593469009252749	0.293371887880843
ENSG00000123200	1298.55617710382	0.165755264149693	0.0879058473846188	1.88559998090293	0.059348879979893	0.293371887880843
ENSG00000176371	187.909293830072	-0.10430611507375	0.0553148735966856	-1.88567935333761	0.0593381767954512	0.293371887880843
ENSG00000286061	43.7653872193304	-0.274362134858102	0.145476465847598	-1.88595545856555	0.0593009571373645	0.293371887880843
ENSG00000260317	10.5735763285865	-0.45033086791101	0.238855996315091	-1.88536555438595	0.0593805011930565	0.293437573972233
ENSG00000173926	98.1978827309019	-0.164086944098314	0.0870400429190805	-1.88518914507961	0.0594043058256174	0.293464604643467
ENSG00000128487	660.184898215563	0.181774340520568	0.0964393732079661	1.88485609636411	0.0594492689318015	0.293596111855111
ENSG00000100347	708.179455357484	-0.12736506461932	0.0675909453421126	-1.88435098776411	0.0595175147987545	0.293661326100143
ENSG00000126759	1162.65619363829	0.208823096122419	0.110814608667264	1.88443652541732	0.0595059531277813	0.293661326100143
ENSG00000214046	494.843292345353	-0.0901231743042166	0.0478220160500278	-1.88455405581263	0.0594900702067608	0.293661326100143
ENSG00000274712	160.251462808557	-0.218395293456072	0.115914768652292	-1.88410239691881	0.0595511260844115	0.293736617598487
ENSG00000110931	3961.84631532392	0.185698440892333	0.098606237541515	1.88323219222466	0.0596689081428144	0.294226908112719
ENSG00000104763	6005.4336748695	0.167354637730797	0.0889021032695472	1.88245982463863	0.0597736097794375	0.294652417040245
ENSG00000142405	2578.19084978522	0.249820668598143	0.132750716600644	1.88187811708529	0.0598525662347192	0.294950792842647
ENSG00000105402	2311.2646984826	0.210348707944755	0.111796342470161	1.88153479172091	0.0598992071259834	0.295089784320865
ENSG00000188522	272.652742971339	-0.146465018901016	0.0778801500255192	-1.8806463373918	0.0600200439554655	0.295594099554209
ENSG00000137261	122.978014473364	0.382076552241274	0.203187659413634	1.88041219306272	0.0600519230742085	0.295660129414267
ENSG00000165819	1202.29000071716	-0.0914387459730253	0.0486485751679628	-1.87957706176031	0.0601657418824243	0.296129417149472
ENSG00000280135	385.001196349731	-0.223299263870767	0.118850824672107	-1.878819642075	0.0602691241021139	0.296547064364721
ENSG00000115159	420.3803485486	0.198474416827008	0.105678961938735	1.87808825130273	0.0603690932860548	0.296856438444422
ENSG00000273449	18.3127100975769	-0.318027067466045	0.169333956347258	-1.87810569318925	0.0603667076659002	0.296856438444422
ENSG00000156639	2508.65338759059	0.168316566469926	0.0896444263685432	1.87760213644458	0.0604356132635345	0.296900350802151
ENSG00000171954	55.005868175336	0.382536308735357	0.203735246635469	1.87761477237076	0.0604338833941001	0.296900350802151
ENSG00000181523	1195.63475763357	0.125244263546208	0.0667039636348331	1.87761351382132	0.0604340556887882	0.296900350802151
ENSG00000233493	22.2989562913301	-0.322650434023827	0.171852850238192	-1.87748084234057	0.0604522206212802	0.296900350802151
ENSG00000004864	206.75054053983	0.101739025537195	0.0542046628334863	1.87694231859225	0.0605259999516007	0.297048200011154
ENSG00000057757	908.363094031142	-0.108855160895893	0.057999733621485	-1.87682173863588	0.0605425299802576	0.297048200011154
ENSG00000186529	3468.50740650465	0.283634406644949	0.151133090308398	1.87671942700418	0.0605565585803071	0.297048200011154
ENSG00000276718	55.7775628044451	-0.225729995811105	0.120261455017958	-1.87699371986975	0.0605189546059939	0.297048200011154
ENSG00000157895	334.904325263103	-0.0903465573635232	0.0481643537412406	-1.87579714759391	0.0606831398287302	0.297577921598853
ENSG00000104883	14.0734486179573	0.413973864400714	0.220878886989567	1.8742120174676	0.060901208408634	0.298317999254523
ENSG00000123908	1985.27865685401	0.153191921946866	0.081739051850363	1.87415829372856	0.0609086106187543	0.298317999254523
ENSG00000241852	194.68078095301	-0.164299901674482	0.0876646920791015	-1.87418557891279	0.0609048510950437	0.298317999254523
ENSG00000060237	4525.87832101696	0.194867471318746	0.10395611159203	1.87451673917443	0.0608592370827038	0.298317999254523
ENSG00000085719	1392.41050667451	0.13618621808601	0.0727324292190845	1.87242774025587	0.0611474502098052	0.298756437136185
ENSG00000100216	1017.2003742654	-0.147832015223868	0.0789335609341746	-1.87286641416254	0.0610868340538651	0.298756437136185
ENSG00000100599	6569.08610784625	0.171864903125754	0.091771654220342	1.8727449623291	0.0611036113378468	0.298756437136185
ENSG00000123395	541.021245425499	-0.18037549461688	0.096289427514749	-1.8732637556626	0.061031972194915	0.298756437136185
ENSG00000164011	278.783837720373	-0.107553848412907	0.0574401371663634	-1.87245110681752	0.0611442201522341	0.298756437136185
ENSG00000177045	17.5035007215348	-0.359725468919512	0.192102073038304	-1.87257463300661	0.0611271469584932	0.298756437136185
ENSG00000197417	39.3145178264281	-0.210362466352795	0.112341080775001	-1.87253375970374	0.0611327958320048	0.298756437136185
ENSG00000213676	3053.55026888307	0.0938027751663606	0.0500864289568737	1.87281818887764	0.0610934954092225	0.298756437136185
ENSG00000170185	672.524535198115	0.16200742993152	0.0865380337687254	1.87209511097153	0.0611934462746322	0.298798749564296
ENSG00000183111	18.8100971926113	0.396453904894121	0.211766315850241	1.87212920667935	0.0611887301935009	0.298798749564296
ENSG00000126945	1686.17996579837	0.146426624788641	0.0782323577220707	1.87168876219783	0.0612496751708759	0.298961823754299
ENSG00000179222	795.361494414181	-0.139186370487545	0.0743682259687826	-1.87158384746157	0.0612641997947082	0.298961823754299
ENSG00000130590	318.661995544731	-0.206016788564182	0.11013936775938	-1.87050999797151	0.0614130299263725	0.299500963888842
ENSG00000180098	411.05323518787	-0.122366141055602	0.0654167681669622	-1.87056231123019	0.0614057726417082	0.299500963888842
ENSG00000244479	19.0689797070791	-0.511907316003071	0.273691347902769	-1.87038180024942	0.06143081747139	0.299500963888842
ENSG00000197386	2315.70331372093	0.103084352773508	0.0551187051863316	1.87022449865298	0.061452649032356	0.299516169431148
ENSG00000048392	867.463713280995	0.202370593600802	0.108252375546748	1.86943328105912	0.0615625579158635	0.299768206285163
ENSG00000078747	2171.3555475859	0.149875332237831	0.0802284236539757	1.86810765327064	0.0617470670056145	0.299768206285163
ENSG00000080200	227.082934559534	0.220454904678636	0.118007750206434	1.86813920520464	0.0617426701002782	0.299768206285163
ENSG00000109323	1660.05018091234	0.129367089032838	0.069214938580015	1.86906311970913	0.0616140332753152	0.299768206285163
ENSG00000116857	413.384052064257	-0.17009628784515	0.0909854603241349	-1.86948867697305	0.061554857515623	0.299768206285163
ENSG00000125447	2617.25524650469	0.0992100905082767	0.0531023906313322	1.86827917404041	0.061723167931915	0.299768206285163
ENSG00000130066	7946.15804322755	0.230610425539145	0.123421161035186	1.86848368306469	0.0616946824037849	0.299768206285163
ENSG00000141510	1896.71432795166	-0.100931227401357	0.0539943362259022	-1.86929286396039	0.061582080398771	0.299768206285163
ENSG00000143669	5497.425891956	0.196600852338467	0.105256092800371	1.86783346320237	0.0617852875505905	0.299768206285163
ENSG00000152804	1032.28577473622	0.161794829892638	0.0865467282841824	1.86945056272229	0.0615601555642303	0.299768206285163
ENSG00000165672	1262.79700726271	0.112366877492303	0.0601588396033996	1.86783651800944	0.0617848616199197	0.299768206285163
ENSG00000240376	23.5879663894615	-0.293914507338685	0.157341503612963	-1.86800367728576	0.0617615583657921	0.299768206285163
ENSG00000260924	24.2520077843109	-0.269002085488479	0.143960933905577	-1.86857696869982	0.0616816925056265	0.299768206285163
ENSG00000282651	94.3159861920104	-1.19333808617473	0.638811841589974	-1.8680588061808	0.0617538745806923	0.299768206285163
ENSG00000186265	405.911871404852	-0.259016757104128	0.138622419799639	-1.86850552369886	0.0616916409220985	0.299768206285163
ENSG00000103642	577.373746581542	0.179933921253248	0.0963505766980294	1.8674918969834	0.0618329273380255	0.299882491835872
ENSG00000172663	590.955962300867	-0.143013378878849	0.0765898953521568	-1.86726170888837	0.0618650498589309	0.299882491835872
ENSG00000179869	22.9116906362371	0.607165929375254	0.325152991001646	1.86732383271289	0.061856379180267	0.299882491835872
ENSG00000130684	1236.43363179081	-0.141462891818112	0.0757771089705998	-1.86682883181776	0.0619254948330261	0.299934902434576
ENSG00000212743	51.1173520756069	0.369649593054063	0.198014364845062	1.86678170214215	0.0619320787546092	0.299934902434576
ENSG00000270557	14.3175795925674	-0.286166978913417	0.15328779495807	-1.86686082210064	0.0619210261844079	0.299934902434576
ENSG00000198554	78.8223589837388	-0.235231345367241	0.126019378546883	-1.86662835573124	0.0619535049509826	0.2999479129599
ENSG00000164111	3875.14773859012	0.198727918130214	0.106512126885332	1.86577739025114	0.0620725168767363	0.300342413884233
ENSG00000125089	1633.29216939743	0.142935664019198	0.0766080051382005	1.86580584837502	0.0620685338057234	0.300342413884233
ENSG00000133805	1475.81566293688	0.168759726056628	0.0904572872636364	1.86562886376175	0.062093308452487	0.30035221973119
ENSG00000270170	194.703306673134	-0.152797107889321	0.0819135351862101	-1.86534627692451	0.0621328824632871	0.300452844926699
ENSG00000032742	146.958273482451	-0.188565498304505	0.101171909748373	-1.86381277939194	0.062348000493698	0.301206614291298
ENSG00000115268	8074.20312258736	-0.21538173338394	0.11554890159305	-1.86398771787975	0.0623234291469924	0.301206614291298
ENSG00000115594	387.12442687206	0.313082295332304	0.168013904000281	1.86343087017239	0.0624016701855519	0.301206614291298
ENSG00000163660	3031.98400766219	0.141988958029858	0.0761811262226584	1.86383380070885	0.0623450474776613	0.301206614291298
ENSG00000165637	597.481755515326	-0.0931919236713975	0.0500072256821286	-1.86356916226013	0.0623822315906005	0.301206614291298
ENSG00000225756	133.395453689195	-0.289741205838894	0.155480654807038	-1.86351933106072	0.0623892353800318	0.301206614291298
ENSG00000198732	11.148561130386	0.429741113864837	0.230635443694205	1.86329172559713	0.062421233664096	0.301210209836455
ENSG00000165671	2659.46055972425	0.143693575208085	0.0771299598015906	1.86300596522705	0.062461426969056	0.301313321297984
ENSG00000154920	16.8033462149257	-0.302020340095948	0.162198157921081	-1.86204543853636	0.0625966857064354	0.301874827182044
ENSG00000116903	712.678134215022	0.211961058492203	0.113854475347349	1.86168402994742	0.0626476409494809	0.301938615187411
ENSG00000137393	1323.66657778603	0.195785471332574	0.105164307491325	1.86171027036643	0.0626439401404956	0.301938615187411
ENSG00000063601	1433.96450393224	0.114968841713656	0.0617874934314257	1.86071380029768	0.0627846039525765	0.302082252775261
ENSG00000066117	1722.9679006183	-0.0777560654542205	0.0417822488886212	-1.86098325299566	0.0627465417058053	0.302082252775261
ENSG00000080371	1124.46692463446	0.120716755346792	0.0648920530140099	1.86027024481302	0.0628473011209308	0.302082252775261
ENSG00000143995	73.4231615737273	-0.334744744384328	0.179913730643412	-1.86058475463327	0.0628028393954621	0.302082252775261
ENSG00000153936	312.811043769016	-0.147088581121023	0.0790510575908117	-1.860678219922	0.0627896313782938	0.302082252775261
ENSG00000160991	4505.79683050232	0.19512880290551	0.104842976838378	1.86115282863738	0.0627225976376942	0.302082252775261
ENSG00000175538	2619.8271114323	0.221187723938977	0.118885458390634	1.8605111754896	0.0628132388243945	0.302082252775261
ENSG00000198142	40.5216635030122	0.276986247644299	0.148892255826504	1.86031332594662	0.0628412092755738	0.302082252775261
ENSG00000266962	389.481824487025	0.114388479752457	0.0614793483203541	1.86060006941528	0.062800675034625	0.302082252775261
ENSG00000006453	14.7909097843873	-0.372957092625239	0.200584234243914	-1.85935397181673	0.0629769814669152	0.30217127211203
ENSG00000021355	4608.84642632947	0.229500946888912	0.123496879405031	1.8583542191072	0.0631187289850112	0.30217127211203
ENSG00000088899	79.4776137759463	-0.216746746187414	0.116638747978547	-1.85827394364075	0.063130122075636	0.30217127211203
ENSG00000105552	402.592311039084	-0.130766499210322	0.0703622288990709	-1.85847579385094	0.0631014777328624	0.30217127211203
ENSG00000131323	1253.06681988241	0.0938976701052775	0.0505012756483407	1.85931283714736	0.0629828084512266	0.30217127211203
ENSG00000160180	21.7922279109574	0.723055453450477	0.388909977975422	1.85918462985841	0.0630009726784286	0.30217127211203
ENSG00000197208	477.245883509353	0.346171430969694	0.186165099317627	1.85948618854209	0.0629582551554175	0.30217127211203
ENSG00000198270	253.770031601274	-0.14045576459889	0.0755666985986178	-1.85869923132329	0.0630697824935355	0.30217127211203
ENSG00000230074	29.3949907017224	-0.289590484838447	0.155795248439931	-1.85878894085851	0.0630570606443444	0.30217127211203
ENSG00000246273	38.3996128019828	-0.230005653517428	0.123743638354563	-1.85872709559737	0.0630658307902222	0.30217127211203
ENSG00000257727	101.178346583313	-0.154703836245623	0.0831824139758341	-1.85981421855066	0.0629118150088755	0.30217127211203
ENSG00000168255	64.6956027148049	-0.278014240557187	0.149594278662453	-1.85845503613479	0.063104422942027	0.30217127211203
ENSG00000126709	2174.71266773869	0.554059528641877	0.298023240009582	1.85911517713874	0.0630108144496249	0.30217127211203
ENSG00000171105	199.248009398088	0.191032490822193	0.102738413524292	1.85940666464569	0.0629695178477659	0.30217127211203
ENSG00000112419	391.777362025654	0.185829579765604	0.100049221114368	1.85738157374737	0.0632568861229811	0.302506638567205
ENSG00000143543	219.182713618468	-0.176345568282148	0.094937881502419	-1.85748370925735	0.0632423667895651	0.302506638567205
ENSG00000275638	23.7058980983071	-0.265558516148945	0.142961426499359	-1.85755362583861	0.063232429208049	0.302506638567205
ENSG00000085832	1788.19298216686	0.145795263581447	0.0785033712316194	1.85718474626125	0.0632848744049992	0.30255008952402
ENSG00000134644	1620.31382434791	0.162808700272038	0.0876727487176182	1.85700462975585	0.0633104954018363	0.302582200478289
ENSG00000143797	722.071598938518	0.288132952263659	0.155173624411781	1.85684231682987	0.0633335912385189	0.302602227272756
ENSG00000067064	727.580095291561	0.17693707421362	0.0953164268712385	1.85631249535446	0.0634090290746432	0.302802520030731
ENSG00000132640	94.5041898935615	0.188697783336655	0.101653609307568	1.85628217848834	0.0634133479409603	0.302802520030731
ENSG00000164116	62.4720972116798	0.296172131766971	0.159614017962019	1.85555213475953	0.063517421598116	0.303111080340073
ENSG00000169122	44.7414523897541	0.29304997340552	0.15792110710554	1.8556732458168	0.0635001464771157	0.303111080340073
ENSG00000178904	485.748235769195	0.190061861806378	0.10243545340386	1.85543047344208	0.0635347791166403	0.303111080340073
ENSG00000214706	548.631405975197	-0.117271422640866	0.0632321660308693	-1.8546165662523	0.0636510007414681	0.303575064918933
ENSG00000213930	526.949960977705	-0.106514691101979	0.0574487431577011	-1.85408218260908	0.063727403353857	0.303848918105998
ENSG00000110080	803.664325192167	0.353168743243586	0.190502001629169	1.85388468479751	0.0637556594398771	0.30389311643677
ENSG00000135956	5149.8965351532	0.178936376971747	0.0965367767238937	1.8535565723675	0.0638026254850702	0.303895767692198
ENSG00000166503	64.416049898046	-0.279612521886828	0.150866698846732	-1.85337469451023	0.0638286718071544	0.303895767692198
ENSG00000170846	398.37695605895	-0.144704901778322	0.0780678322837307	-1.85357909327372	0.0637994009272367	0.303895767692198
ENSG00000174807	291.797750655868	-0.275357710034795	0.1485835664626	-1.85321779918444	0.0638511474914945	0.303895767692198
ENSG00000204116	169.512747192884	-0.215139691747093	0.116081628099383	-1.85334833142505	0.0638324479343825	0.303895767692198
ENSG00000059804	5798.4240184292	0.320129723807622	0.172817248779127	1.85241766125308	0.0639658711272239	0.303898787728188
ENSG00000065618	13.8769893681812	0.743552504887857	0.40154269213916	1.85173960190059	0.064063224355207	0.303898787728188
ENSG00000066379	514.026928432745	-0.173945366351783	0.0938983530729219	-1.8524858068245	0.0639560938004811	0.303898787728188
ENSG00000106028	674.482000568485	-0.135323660650782	0.0730941395473513	-1.85136129228415	0.0641175937872105	0.303898787728188
ENSG00000111877	470.893008075453	0.115986993137126	0.0626198393512099	1.85224034968536	0.0639913170552955	0.303898787728188
ENSG00000120278	179.757815921407	-0.287021274263085	0.15492213184739	-1.8526808974319	0.0639281095962358	0.303898787728188
ENSG00000124614	40.7018393966734	-0.216348501707631	0.116780590585763	-1.85260667566795	0.0639387549291249	0.303898787728188
ENSG00000127948	1705.15053160632	0.215299366571229	0.116246894333682	1.8520870411662	0.0640133250510031	0.303898787728188
ENSG00000134802	300.112554723381	0.147129010187122	0.0794622884962088	1.85155767561542	0.0640893654578223	0.303898787728188
ENSG00000166278	27.7591359716606	0.465607605414683	0.251493696182362	1.85136889107973	0.0641165013381117	0.303898787728188
ENSG00000169696	705.824451240838	-0.155104165697139	0.0837371126103581	-1.85227506492687	0.0639863344237846	0.303898787728188
ENSG00000174080	269.939906688742	-0.18462562720379	0.0997041446677148	-1.85173472797038	0.0640639245785166	0.303898787728188
ENSG00000180228	363.970525528385	-0.110205808133864	0.059487143143472	-1.85259876857874	0.0639398890978138	0.303898787728188
ENSG00000246223	254.603588056411	-0.198163821892164	0.107010196471732	-1.85182186769006	0.0640514064231517	0.303898787728188
ENSG00000086300	1358.45868709796	0.22007839103363	0.119000965277199	1.84938324257271	0.0644024934114318	0.303966974921752
ENSG00000090447	401.397012248445	-0.124731047045489	0.0674383066017928	-1.84955781558983	0.064377307591833	0.303966974921752
ENSG00000104081	1378.99789402149	0.121419168715837	0.0656574010428657	1.84928380939974	0.0644168423675237	0.303966974921752
ENSG00000108100	3022.40712898618	0.123979108837591	0.0670372430850702	1.84940643636347	0.064399146752166	0.303966974921752
ENSG00000113658	362.856034589879	0.196646922490409	0.10632020683505	1.84957242225361	0.0643752006428316	0.303966974921752
ENSG00000126107	1262.71302596821	0.0833177568018836	0.0450403746725817	1.84984599723153	0.0643357491336858	0.303966974921752
ENSG00000136869	4393.9737326057	0.25175962183425	0.136044086227437	1.8505738015937	0.0642308915961309	0.303966974921752
ENSG00000137843	26.797923263694	0.321582974483114	0.173850578751863	1.84976648793392	0.0643472128970227	0.303966974921752
ENSG00000139278	4041.6419815297	0.135844630565485	0.0733847920508614	1.85112782593066	0.0641511658217268	0.303966974921752
ENSG00000145703	1956.95011098988	0.194317478113586	0.105036915076243	1.8499922429418	0.0643146676220983	0.303966974921752
ENSG00000145996	328.686438535846	-0.103501613990198	0.0559194853889994	-1.8509042647692	0.0641833271093653	0.303966974921752
ENSG00000163378	125.871613534587	0.204715596146017	0.110610734469168	1.85077512710198	0.0642019107913333	0.303966974921752
ENSG00000197536	1498.01665998089	0.217373523015614	0.11753077241476	1.84950305821622	0.0643852066162997	0.303966974921752
ENSG00000256223	116.639684286753	-0.243532666738884	0.131652491202822	-1.84981434467276	0.064340312642516	0.303966974921752
ENSG00000155465	3558.6194769346	0.184306239078028	0.099619098935365	1.85010947747691	0.0642977722278022	0.303966974921752
ENSG00000108509	2888.14265333593	0.126164655673345	0.0682359131311406	1.8489480082266	0.0644653205123773	0.304106077253496
ENSG00000107290	4543.80890366253	0.154941539500098	0.0838189737912934	1.84852584673605	0.0645263088385503	0.304304095247447
ENSG00000101577	4148.03346979478	0.184364468232082	0.0997562985823612	1.84814864677307	0.0645808419913739	0.304471563155797
ENSG00000048740	8720.33424081528	0.113969221911768	0.0616897928750404	1.84745671204677	0.0646809763579183	0.30470258157846
ENSG00000084623	2106.62214767125	-0.130657096014237	0.0707164060570191	-1.84762070500142	0.0646572322959274	0.30470258157846
ENSG00000211803	85.0968145831919	-0.278449533425187	0.150745278554321	-1.84715260136555	0.0647250267004102	0.30470258157846
ENSG00000235173	496.737945304387	-0.144387220881165	0.0781586845148959	-1.8473599162694	0.0646949945129824	0.30470258157846
ENSG00000286236	11.5566338211783	0.554227881086006	0.300041791145914	1.84716895259594	0.0647226575999581	0.30470258157846
ENSG00000100628	193.788285352821	0.319925886186429	0.17328393160206	1.8462524668538	0.0648555560122889	0.305137574818547
ENSG00000204435	222.54755150813	-0.188119713605788	0.101887975428243	-1.84633871480031	0.064843039719849	0.305137574818547
ENSG00000151729	94.7114469775035	-0.252819107826793	0.136990864100003	-1.84551801675064	0.0649622201074261	0.305549601833518
ENSG00000104427	54.6653419430366	0.295693010479419	0.160251645216349	1.84517924967458	0.0650114679543691	0.305691408953476
ENSG00000245848	1195.34750161365	0.230580823511967	0.124984665662086	1.84487290733229	0.0650560286088795	0.305811099534134
ENSG00000014216	4422.73179876147	0.16074652417813	0.0871844636380696	1.84375194238092	0.065219299343236	0.306018964747488
ENSG00000118939	17.0918536568078	-0.318794114385821	0.172895015607119	-1.84385948470741	0.0652036209521758	0.306018964747488
ENSG00000120280	566.376832880794	0.186909149785915	0.101376728514792	1.84370863534665	0.0652256138713896	0.306018964747488
ENSG00000132003	173.969467109756	0.138712232179579	0.0752366076066297	1.84368004608645	0.0652297827011617	0.306018964747488
ENSG00000163872	1012.73840242064	0.108891065822462	0.0590627463503455	1.84365056742447	0.0652340814518573	0.306018964747488
ENSG00000204084	1225.71957305948	-0.105685890854052	0.0573116289458167	-1.84405665652898	0.0651748837218075	0.306018964747488
ENSG00000270127	286.983175297773	-0.318383401171196	0.172656973298458	-1.84402283376549	0.0651798125506795	0.306018964747488
ENSG00000124496	1795.69987165444	0.15531682140293	0.0842584970764962	1.84333719199764	0.06527979413242	0.306143681477736
ENSG00000077312	1107.13622325792	-0.144535434488687	0.078442018942348	-1.84257667558143	0.0653908419916637	0.306574638816218
ENSG00000159593	345.100161953866	-0.202597757528946	0.109986192433552	-1.84202901333587	0.0654709060904459	0.306680515915621
ENSG00000185379	336.117085657316	-0.101033425893008	0.054848057444095	-1.84206024061998	0.0654663387245566	0.306680515915621
ENSG00000234492	11.4557920910957	-0.406608802611592	0.220709069648783	-1.84228406770339	0.0654336090110822	0.306680515915621
ENSG00000085998	716.064416765013	-0.0941408956761375	0.0511439621799022	-1.84070399835255	0.0656649476895291	0.307319635297837
ENSG00000161835	162.818640057176	-0.202231361352457	0.109861813941939	-1.84077937634758	0.0656538962680813	0.307319635297837
ENSG00000169857	107.713406336986	-0.14721195486289	0.0799713006630539	-1.84080981104889	0.065649434568671	0.307319635297837
ENSG00000123684	2994.61623583705	0.178600224862813	0.0970537995716341	1.84021878227437	0.0657361235640429	0.307383112406097
ENSG00000205133	225.917897559352	0.189423197061803	0.102928408694472	1.84033931413512	0.0657184369287933	0.307383112406097
ENSG00000010671	2760.35569999555	0.129627782185457	0.070435840150294	1.84036680628585	0.065714403327935	0.307383112406097
ENSG00000111817	604.15944481942	0.213347276676441	0.115978617402649	1.83953974839821	0.0658358371419398	0.30766960855296
ENSG00000213782	25.069926018969	-0.318477765181297	0.17311847345601	-1.83965211120131	0.0658193284833621	0.30766960855296
ENSG00000157870	658.975009569062	-0.138687782182448	0.0754014415494159	-1.83932534090288	0.0658673479625073	0.307727020282514
ENSG00000070081	566.837879810638	-0.225662914429438	0.122700674261129	-1.83913345047467	0.0658955600575657	0.3077689916199
ENSG00000077238	8281.63863928746	0.231411250955609	0.125844743731608	1.83886306327697	0.0659353297989921	0.307775120665695
ENSG00000196465	102.124210499938	-0.29492736376707	0.160375968726417	-1.83897479222827	0.065918893814661	0.307775120665695
ENSG00000075234	998.104056353778	0.202693982463329	0.110263224946017	1.83827366343188	0.0660220898848814	0.307842570021053
ENSG00000131759	5535.32499957759	0.232791745270054	0.12663822779993	1.8382422852429	0.0660267114133621	0.307842570021053
ENSG00000238160	285.84185394843	0.299533450217974	0.162934166933004	1.83837101730257	0.0660077528416108	0.307842570021053
ENSG00000286753	18.3469703485316	-0.289084074659953	0.157253961460255	-1.83832618253638	0.0660143552185714	0.307842570021053
ENSG00000265972	81407.4030028943	0.133379108822938	0.0725711996817426	1.83790690257106	0.0660761248179839	0.307983242235483
ENSG00000143437	1803.64416746146	0.114355371981036	0.0622273023955287	1.83770415201629	0.0661060117253144	0.308032845320344
ENSG00000129691	1150.34841073261	0.102739149555892	0.0559205179352213	1.83723530019708	0.0661751665578133	0.308126484290189
ENSG00000138459	588.23361322739	0.142193321288111	0.0773977511189867	1.83717639378838	0.0661838593645927	0.308126484290189
ENSG00000233527	125.127687184013	-0.140600631079106	0.0765207530388756	-1.8374182884436	0.0661481690191762	0.308126484290189
ENSG00000090674	644.038051949496	0.214839700138887	0.117066023249351	1.83520114697394	0.0664758912729591	0.308451413391388
ENSG00000107331	2303.24885046929	0.155509118207502	0.0847145621289907	1.83568343268677	0.0664044896089655	0.308451413391388
ENSG00000116678	69.2430056014589	0.275133046192776	0.149938067030437	1.83497794550682	0.0665089573083522	0.308451413391388
ENSG00000131697	295.784818259996	0.123052375581339	0.0670498252938319	1.83523782563322	0.0664704588325655	0.308451413391388
ENSG00000134057	93.961538328268	-0.308223156023169	0.16787105582017	-1.83607087307147	0.0663471754214904	0.308451413391388
ENSG00000147475	620.013722839158	0.110213854759211	0.0600704993910131	1.83474177635519	0.0665439591819244	0.308451413391388
ENSG00000157800	613.243213351152	0.273482255728883	0.149033498829781	1.8350388193009	0.0664999378567212	0.308451413391388
ENSG00000170502	251.532153872323	-0.0982061284777827	0.0534884700368052	-1.83602425738122	0.0663540691390754	0.308451413391388
ENSG00000179889	1233.2977686785	0.10049454187248	0.0547805592100449	1.8344928076976	0.066580874454812	0.308451413391388
ENSG00000181026	668.761637202399	-0.123785906803136	0.067449513605589	-1.83523794592462	0.0664704410169242	0.308451413391388
ENSG00000185085	630.328737276788	-0.120550837586708	0.0657135353798737	-1.83449021407589	0.0665812591070378	0.308451413391388
ENSG00000219470	10.7730265171612	-0.357363219527364	0.194587377558755	-1.83651799007085	0.0662810839078887	0.308451413391388
ENSG00000225022	16.4864025013843	0.285496055818545	0.15562611381463	1.8344996788817	0.0665798554190347	0.308451413391388
ENSG00000235245	79.9992706677498	0.218888651844874	0.119270353258085	1.83523101814941	0.0664714670547061	0.308451413391388
ENSG00000235954	237.671711662795	-0.127008527158934	0.0691732371839651	-1.83609344205126	0.0663438380410828	0.308451413391388
ENSG00000164010	430.091251156727	0.129277804393067	0.0704666072840903	1.83459668878162	0.0665654696686035	0.308451413391388
ENSG00000286796	39.997941617911	0.271132292060976	0.147708715883456	1.83558763231618	0.0664186676774468	0.308451413391388
ENSG00000064601	5080.27551664635	0.210406478508885	0.114706573933323	1.8343018302612	0.066609202637846	0.308491579114978
ENSG00000167633	140.629320937071	0.396721472339755	0.216326201968344	1.83390393179375	0.0666682558441734	0.308574654737477
ENSG00000147168	2815.87780004165	-0.203130907914011	0.110771005079491	-1.83379132263213	0.066684976304944	0.308574654737477
ENSG00000145431	70.9015862448415	0.287223293563565	0.156615681915848	1.83393699819852	0.0666633467260524	0.308574654737477
ENSG00000168676	10.493903031277	0.434386575170771	0.23692818089221	1.8334103336082	0.066741572017324	0.308747283731008
ENSG00000168918	8989.65346324484	0.112350379313123	0.0612853735340042	1.83323316534548	0.0667679037361028	0.308779851834747
ENSG00000112394	130.546087006239	-0.286452539559093	0.156329593309956	-1.83236285270147	0.0668973786256066	0.309289266979047
ENSG00000132549	1292.4936485559	0.193301555979168	0.105510279122723	1.83206373432423	0.0669419256467066	0.309405850967712
ENSG00000103091	1044.47665582989	-0.0762876206340956	0.0416533153575138	-1.83148976208286	0.0670274744222278	0.30953408897253
ENSG00000125388	37.1220392812331	-0.204742448506828	0.111784985318264	-1.83157378358018	0.0670149456595261	0.30953408897253
ENSG00000175575	291.849482186789	-0.140847335208716	0.0769032115629975	-1.83148833899267	0.0670276866411839	0.30953408897253
ENSG00000172037	65.7380525969832	0.312058616772515	0.17042637160819	1.83104653245765	0.0670935979833591	0.30965978354142
ENSG00000232815	15.8079401098474	0.373092002806271	0.20374579730549	1.8311641650545	0.0670760436395335	0.30965978354142
ENSG00000170915	842.840905441481	-0.12729269779842	0.069525407639057	-1.83088027990089	0.0671184143457912	0.309685021625464
ENSG00000138698	753.043752066941	-0.105761700316639	0.0577749053075649	-1.83058197592218	0.0671629608398518	0.309730846209106
ENSG00000158636	638.612709204609	0.167645853417871	0.091582000321571	1.83055461585483	0.0671670478065604	0.309730846209106
ENSG00000102897	445.396404190016	0.161118774831993	0.0880447646694467	1.82996428506446	0.0672552795582682	0.309733723092144
ENSG00000155313	1301.71302616203	0.174612275033536	0.0954215954640172	1.82990311767927	0.0672644271815751	0.309733723092144
ENSG00000181991	453.563196561408	-0.104730812635553	0.0572181659678065	-1.83037695920697	0.0671935906163603	0.309733723092144
ENSG00000185104	624.948407260441	-0.0858154838901371	0.0468903504362546	-1.83013099905917	0.0672303525670351	0.309733723092144
ENSG00000185619	1338.26100720771	0.175824920146889	0.0960742013049087	1.83009504902234	0.0672357271550123	0.309733723092144
ENSG00000125520	1295.08051974909	-0.150266628505582	0.0821538907459167	-1.82908718188798	0.0673865488861114	0.310193444447291
ENSG00000182057	59.6536899571212	-0.149466037589912	0.0817211048687505	-1.8289772003201	0.0674030238527852	0.310193444447291
ENSG00000142634	14730.4525236962	0.207221442475689	0.113320216791547	1.82863612815773	0.0674541366972942	0.31025275110754
ENSG00000167083	171.401299777326	0.163964937131745	0.0896653294222038	1.82863251814634	0.0674546778616919	0.31025275110754
ENSG00000082512	1549.54227781802	-0.176837242876239	0.0967429534129462	-1.82790825210195	0.0675633223729203	0.310663182390394
ENSG00000103495	4534.04812064304	-0.160616304644712	0.087887446222895	-1.82752271851621	0.0676212135520296	0.310840075851174
ENSG00000109906	543.937475679483	0.228195970810181	0.124883169969304	1.82727561180799	0.0676583402027241	0.310881154726649
ENSG00000165185	138.27034828391	0.271521962276778	0.148599639872675	1.82720471267243	0.0676689955683898	0.310881154726649
ENSG00000139990	2491.57730994881	0.0726099323662241	0.0397615802984397	1.82613296104515	0.0678302363624969	0.311532500206062
ENSG00000166002	348.833477736425	0.262577379225056	0.14380393608863	1.8259401402144	0.0678592790092811	0.311576483024255
ENSG00000198919	332.012386333866	-0.194220367326932	0.106380665774858	-1.82571114696703	0.0678937832255652	0.311645510269113
ENSG00000284734	30.4007654108179	-0.269210321200461	0.147525009332201	-1.82484530873166	0.0680243763424403	0.312155437998022
ENSG00000183696	1757.58482318509	0.201028551935903	0.110183477137779	1.82448908999783	0.0680781642367215	0.312312724784455
ENSG00000103121	113.512805027028	-0.193423398417299	0.106051505119383	-1.82386283155114	0.068172812057889	0.312314302813571
ENSG00000124357	5984.16477516234	0.176336037824471	0.0966674192352783	1.82415170715676	0.0681291402152509	0.312314302813571
ENSG00000125386	1095.60276749831	0.106771009904986	0.0585418317843488	1.82384128836795	0.0681760698507195	0.312314302813571
ENSG00000258181	16.1394057794695	-0.430639724590691	0.236063480485791	-1.82425389858899	0.068113696555357	0.312314302813571
ENSG00000276007	21.2474536908379	-0.288719670504441	0.158285367997588	-1.8240452301873	0.0681452345889194	0.312314302813571
ENSG00000171865	453.458560729408	-0.100255556204838	0.0549740481380016	-1.82368880591013	0.0681991321388439	0.312330560519123
ENSG00000184719	34.714811621842	0.202131273170176	0.110858736193981	1.82332290724013	0.0682544988367952	0.31249471063551
ENSG00000189227	62.5229622196691	-0.19870029600647	0.109025717330375	-1.82250849498526	0.0683778659509834	0.312880538139348
ENSG00000137965	961.078408729908	0.573565395264548	0.314691627694214	1.82262680283913	0.0683599333132519	0.312880538139348
ENSG00000134256	646.080098620823	0.287304845709826	0.157678136634334	1.82209691110255	0.068440282343315	0.313076638807402
ENSG00000167992	371.064863582685	0.555994504672805	0.30520528440761	1.82170667769388	0.0684995041974663	0.31325801833847
ENSG00000197555	2562.45722015034	0.209286689141064	0.114898241160616	1.82149602140996	0.0685314909147701	0.313314779657758
ENSG00000151208	202.356875660971	0.289960573525345	0.15922094522307	1.82112078985027	0.0685884976734792	0.313485863438523
ENSG00000213906	95.6171632312704	0.327990553989488	0.180117339998063	1.82098266603879	0.0686094918358944	0.313492299835948
ENSG00000120697	230.289997432512	-0.164187638627581	0.0901770397244949	-1.82072553201126	0.0686485890528024	0.313515498704505
ENSG00000166405	280.706527437161	-0.242011871299711	0.132923042022167	-1.82069163944767	0.0686537437810377	0.313515498704505
ENSG00000072518	3897.75445939259	0.156304735773694	0.0858822439429806	1.81998895927159	0.0687606862630824	0.313735331906185
ENSG00000138448	168.123414099843	0.260725479498547	0.143239229025536	1.82021001699239	0.0687270282409726	0.313735331906185
ENSG00000167130	289.905547911373	-0.10673870149569	0.0586443551399667	-1.82010188774242	0.068743490197826	0.313735331906185
ENSG00000112195	3186.50880027736	0.243388769069921	0.133788858195744	1.81920058480372	0.068880833664004	0.314143543196661
ENSG00000164615	490.532355066425	-0.10705170055142	0.0588598338378411	-1.81875641793939	0.0689486001377083	0.314143543196661
ENSG00000165813	619.663145726005	0.193465067073441	0.106372509784256	1.8187506101513	0.0689494865937564	0.314143543196661
ENSG00000188215	185.358080702482	0.155215983101097	0.0853432209662132	1.81872656484979	0.0689531567830402	0.314143543196661
ENSG00000198793	1580.67685444085	0.116088583362273	0.0638329894651	1.8186299017962	0.0689679127073015	0.314143543196661
ENSG00000240382	262.145849070116	-0.565632411447878	0.311000810657385	-1.81874899377998	0.0689497333058919	0.314143543196661
ENSG00000110719	10199.1369873794	0.195306258938054	0.10741512498941	1.81823797121037	0.069027768751651	0.314237334083881
ENSG00000157379	548.519460359208	-0.157091762395598	0.0863943713006737	-1.81831015181394	0.0690167420502939	0.314237334083881
ENSG00000099957	20.6645813735773	-0.383359658759268	0.210923444778354	-1.81752985858029	0.0691360206490403	0.314640644443713
ENSG00000272181	12.7931685852204	-0.319953027913117	0.17606016979833	-1.8172936461416	0.0691721623546276	0.314715642594704
ENSG00000248476	16.3747670923595	0.336874978244012	0.18539903167008	1.81702663282236	0.0692130354368456	0.314812118557019
ENSG00000174123	478.270887293959	-0.177383401103685	0.097634984593688	-1.81680164996055	0.0692474901011996	0.314879354136307
ENSG00000119139	10.7272683251991	0.444654062254565	0.244768571388569	1.81663054097202	0.0692737037619531	0.31490908901273
ENSG00000166681	275.241581987007	-0.2489146599905	0.13703948939503	-1.81637177057029	0.0693133625124818	0.314910496842119
ENSG00000255561	41.0300289691248	-0.214805783174653	0.118257881894265	-1.8164183201481	0.0693062270212191	0.314910496842119
ENSG00000096401	1043.85307819299	0.0919188608895286	0.050616898832603	1.81597180011989	0.0693746980469347	0.314990174553753
ENSG00000102981	102.163539416465	-0.196791681481253	0.108373074438	-1.81587246188016	0.0693899384903493	0.314990174553753
ENSG00000167985	202.548683583719	-0.2030926924838	0.11183581373338	-1.81598975948776	0.0693719430194555	0.314990174553753
ENSG00000182010	182.121868551281	-0.307345962513815	0.169298925808105	-1.81540409099927	0.0694618328601372	0.315227132622443
ENSG00000116698	2650.80718358853	0.119485888400997	0.0658319041787487	1.81501492158825	0.0695216164160665	0.315409011438651
ENSG00000179965	20.2920834071236	-0.286085172723941	0.157666950775205	-1.81449042628997	0.0696022553434932	0.315685378018689
ENSG00000073331	2286.37988104424	0.264138010205789	0.145605846823045	1.81406183864852	0.0696682058771115	0.315825185585728
ENSG00000128626	374.014346437823	-0.191138344398394	0.105366481553088	-1.81403366213847	0.0696725434401603	0.315825185585728
ENSG00000119421	348.535999273738	-0.151211011936903	0.0833642208715855	-1.81385983526229	0.069699307691347	0.31585705518338
ENSG00000198373	3531.18911057265	0.179091104147753	0.098790376710308	1.81283957113473	0.0698565687148511	0.316480112892699
ENSG00000067113	70.1315332732394	-0.153895633555818	0.0850518577841902	-1.80943294556024	0.0703837687181923	0.31648888565123
ENSG00000087191	2177.59451032675	-0.128222815798079	0.0708284893945271	-1.81032825765711	0.0702448974749284	0.31648888565123
ENSG00000095303	2052.25447728181	0.271234234479226	0.149834340175531	1.81022744293114	0.0702605235365424	0.31648888565123
ENSG00000104979	943.839098940514	-0.175961276944253	0.09720750847308	-1.8101613723901	0.0702707658726163	0.31648888565123
ENSG00000108819	7773.15090704687	0.14243804113435	0.0786702315328294	1.81057101725841	0.0702072819686397	0.31648888565123
ENSG00000110756	515.312152980563	0.127607719001199	0.0704314371562271	1.81180058442009	0.0700170147926562	0.31648888565123
ENSG00000124608	485.85608460797	-0.0886422832044789	0.0489593921981453	-1.81052662675491	0.0702141590248942	0.31648888565123
ENSG00000130382	2147.96226429225	0.153683393848587	0.0848436294711738	1.81137222448507	0.0700832524952392	0.31648888565123
ENSG00000153827	4357.99014322034	0.127818116969599	0.0706315451957332	1.80964633600172	0.0703506494464043	0.31648888565123
ENSG00000154832	1835.78160945963	-0.0955516392654292	0.0527635268419034	-1.81094109860648	0.0701499698124674	0.31648888565123
ENSG00000155506	2980.02418877414	0.119198108210101	0.0658050359496962	1.81138276865649	0.0700816214229161	0.31648888565123
ENSG00000169964	340.012167160423	-0.131270025692619	0.0725500087953049	-1.80937298109762	0.0703930778068969	0.31648888565123
ENSG00000171298	3045.02532781212	0.201589715303645	0.111386163912272	1.8098272552273	0.0703225798873947	0.31648888565123
ENSG00000176986	4124.75834502636	0.0769488741685852	0.0425023337171761	1.81046233085993	0.0702241208401185	0.31648888565123
ENSG00000181409	2085.75986041025	0.285593058533994	0.157597866655524	1.81216322653809	0.0699609792660048	0.31648888565123
ENSG00000185187	2684.51126569678	-0.134097474154606	0.0740310617223034	-1.81136770208181	0.0700839520729625	0.31648888565123
ENSG00000215712	184.021516371637	-0.103327811615882	0.0570279292896317	-1.81188082581613	0.0700046127049814	0.31648888565123
ENSG00000218426	187.219927746691	-0.243424166618332	0.134376064768908	-1.81151432762194	0.0700612732548746	0.31648888565123
ENSG00000227963	20.6528612514075	-0.247879248109587	0.136917961838968	-1.81042169179469	0.0702304179344595	0.31648888565123
ENSG00000228956	321.705260512926	-0.214156532397372	0.118328873443093	-1.80984172472802	0.0703203353459532	0.31648888565123
ENSG00000232021	125.733201332564	-0.249710174607518	0.13796628242589	-1.80993624106421	0.0703056752055717	0.31648888565123
ENSG00000248015	34.5359583380668	-0.241799230358225	0.133465132599615	-1.81170336887616	0.0700320428155561	0.31648888565123
ENSG00000256862	63.7780301461214	-0.339000411205016	0.187235574749318	-1.81055556167085	0.0702096763132088	0.31648888565123
ENSG00000269439	42.8270198579591	-0.177573535843842	0.0981017475888096	-1.81009554068431	0.0702809724025644	0.31648888565123
ENSG00000270629	269.187004670006	0.180025902518982	0.0993180786036956	1.81261966652951	0.0698905023990811	0.31648888565123
ENSG00000273812	22.2825796409575	0.340838331156125	0.188369985755095	1.80940891294253	0.0703874995028554	0.31648888565123
ENSG00000276728	29.1344484977411	-0.225828569450253	0.124818877125642	-1.80925012827134	0.0704121530553561	0.31648888565123
ENSG00000157240	139.515162903991	0.28628817096827	0.158037810186662	1.81151694414222	0.0700608686080004	0.31648888565123
ENSG00000077380	761.743914492742	0.0887019658916766	0.0490342681184727	1.80897909350583	0.0704542513787413	0.316522834334198
ENSG00000141458	882.516622692324	0.123152131334651	0.0680794625665932	1.80894687901197	0.0704592564496281	0.316522834334198
ENSG00000183060	228.886377659914	-0.146160331362098	0.0808096727470143	-1.80869846880426	0.0704978610080528	0.316607397108556
ENSG00000067182	8698.86825373113	0.237727540117443	0.131479720528799	1.80809283105658	0.0705920537660807	0.316825490657559
ENSG00000135114	1283.65976998453	0.469994833079543	0.259988821230513	1.80775015962257	0.0706453939870567	0.316825490657559
ENSG00000148335	393.049489554135	-0.148889366642294	0.0823564334453689	-1.80786564465616	0.0706274138997403	0.316825490657559
ENSG00000237669	47.4555212156089	-0.224967596948178	0.124437745083684	-1.80787265790527	0.0706263221143773	0.316825490657559
ENSG00000265393	15.3706187162006	-0.297241141173505	0.164402232337255	-1.80801158808929	0.0706046970544759	0.316825490657559
ENSG00000138413	804.725951928408	0.123465283230247	0.0683075912230224	1.80748992929843	0.070685923508866	0.316829709236323
ENSG00000225964	75.0520814473662	0.558641923320084	0.309054911025904	1.80758144714698	0.0706716679056804	0.316829709236323
ENSG00000114331	2835.46620913481	0.179733102401216	0.0995036646654522	1.80629631084954	0.0708720677929647	0.317575116767691
ENSG00000050438	171.123818653356	0.182955837540006	0.101318234365804	1.80575430163394	0.0709567265011308	0.317798781404939
ENSG00000138430	519.224815120141	-0.123325182706494	0.0682968622781514	-1.80572252652295	0.0709616921617676	0.317798781404939
ENSG00000111058	52.0495384344373	0.312167696227083	0.172901568335551	1.80546480423623	0.0710019782824019	0.317890255772902
ENSG00000238057	21.7547177602877	0.284898927064405	0.157812171074	1.8053038946585	0.0710271405336077	0.317913985285494
ENSG00000124596	374.178771506092	-0.122306344970647	0.0677683028510759	-1.80477214014671	0.071110345704052	0.317932945443158
ENSG00000143379	1651.93922853476	0.0848371472950447	0.0470044349400692	1.80487537831723	0.0710941854802618	0.317932945443158
ENSG00000153317	2559.8741127744	0.229020907819217	0.126873897409979	1.80510658610227	0.0710580046568661	0.317932945443158
ENSG00000167562	357.873397827125	0.145477125818525	0.0806070594385786	1.80476904667856	0.0711108299816635	0.317932945443158
ENSG00000125531	28.7969993672137	-0.279631843980957	0.15497194369633	-1.8044030249043	0.0711681492078973	0.318100361971965
ENSG00000112511	2315.3932825738	-0.122226735405111	0.0677552098664091	-1.80394593487499	0.0712397829529248	0.318154008355054
ENSG00000132912	903.26090384266	0.135756544725904	0.0752547716639509	1.80395929353321	0.0712376885869703	0.318154008355054
ENSG00000231312	21.614375007296	-0.219185028138639	0.121487911533411	-1.80417150457278	0.0712044249798956	0.318154008355054
ENSG00000076513	5199.11173175498	0.150703497031201	0.08356638657469	1.80339850995598	0.0713256514696124	0.31829978437845
ENSG00000198382	889.919806625224	0.0897241550632687	0.0497514567075679	1.80344779833593	0.0713179166708772	0.31829978437845
ENSG00000261187	10.7494003990304	-0.331745473302586	0.183959901617092	-1.8033575273002	0.0713320833790765	0.31829978437845
ENSG00000126264	2079.81155927572	-0.188646561495725	0.104625463639932	-1.80306547691823	0.071377932183524	0.318375013693542
ENSG00000132635	1116.59950347264	-0.12330142263533	0.0683927527983838	-1.80284339480839	0.0714128128770028	0.318375013693542
ENSG00000134982	811.663183158741	0.205204072122266	0.113816615374345	1.80293599003401	0.0713982679742236	0.318375013693542
ENSG00000149418	700.808894151114	0.204244281866292	0.113296362669917	1.80274350432014	0.0714285064459272	0.318375013693542
ENSG00000099866	24.8539002825662	-0.41276117967927	0.229002752553504	-1.80242890129817	0.0714779514856301	0.318506706981903
ENSG00000063169	609.535131292418	0.122986620420553	0.0682679843892198	1.80152704845309	0.0716198479654478	0.318583525136026
ENSG00000100142	420.904507512987	-0.155223821483384	0.0861784860082321	-1.8011899335126	0.0716729484680478	0.318583525136026
ENSG00000104880	3189.56378699825	-0.113663566741782	0.0630880878515624	-1.80166447601355	0.0715982103782771	0.318583525136026
ENSG00000112130	246.011228733208	-0.121423807427188	0.0673805086464802	-1.80206130624885	0.071535760624539	0.318583525136026
ENSG00000164509	11.3237147558545	0.591141788060537	0.328116480384934	1.80162175141898	0.0716049366730122	0.318583525136026
ENSG00000198208	45.8875948917508	-0.2766576698185	0.153597912283732	-1.80118118602711	0.0716743267533942	0.318583525136026
ENSG00000228107	17.6309964108001	0.366114699296246	0.20325078050529	1.80129541636233	0.0716563299197435	0.318583525136026
ENSG00000233360	10.570430894425	-0.542269571974827	0.301053226434626	-1.80124152262684	0.071664820342932	0.318583525136026
ENSG00000267114	11.3907412811253	-0.339898331436941	0.188618981403819	-1.80203672455024	0.0715396277850813	0.318583525136026
ENSG00000049769	181.459186738184	-0.144741057483784	0.0803649990210283	-1.80104596835633	0.0716956348995052	0.318589764631171
ENSG00000111647	645.597556342033	0.197458987571782	0.109688455205189	1.8001802213588	0.0718321858315979	0.318875876274982
ENSG00000152117	745.474699452626	-0.119675995867418	0.0664807393019784	-1.80016042426677	0.071835310840437	0.318875876274982
ENSG00000183735	583.219258521155	0.153500869656545	0.0852719814928224	1.80013255197389	0.0718397107239527	0.318875876274982
ENSG00000211780	44.2060705039109	-0.208873044951773	0.116028808221713	-1.80018262837492	0.0718318058870935	0.318875876274982
ENSG00000053372	418.512911878152	-0.132059044435259	0.0733813185312926	-1.79962757658741	0.0719194637142366	0.318899882545256
ENSG00000108239	80.7998712459708	0.263572240439141	0.146431841717376	1.79996534461305	0.0718661104930988	0.318899882545256
ENSG00000134375	364.179207560435	-0.155688448232806	0.0865131095547247	-1.79959371515046	0.0719248141939507	0.318899882545256
ENSG00000174136	124.722607262172	-0.179112068524007	0.0995279289570175	-1.7996161519784	0.0719212688917538	0.318899882545256
ENSG00000104133	2709.78446774702	0.142387227769389	0.0791377015799069	1.79923380293801	0.0719817044380068	0.319009511771967
ENSG00000087589	1443.32608471805	0.237020072130738	0.131737456316304	1.79918512743747	0.0719894012570502	0.319009511771967
ENSG00000263465	952.515977646829	-0.110982006063809	0.0617065926210512	-1.79854374305456	0.0720908832117025	0.319370793436621
ENSG00000065060	370.16448471227	0.161009854522652	0.0895349039319191	1.79829147574761	0.0721308298680016	0.319459342243285
ENSG00000131042	6558.65601429925	0.204577385360632	0.113778703241294	1.7980288009328	0.0721724438215888	0.31955522429
ENSG00000075239	272.178410538677	-0.221297573617775	0.123117419334559	-1.79745136645872	0.0722639923269679	0.319702053727632
ENSG00000105829	243.307558925562	-0.155665665691232	0.0866320384225219	-1.79686024392061	0.0723578094625992	0.319702053727632
ENSG00000114316	4195.21385626252	0.106524012342069	0.0592742250852289	1.79713884388874	0.0723135804078175	0.319702053727632
ENSG00000131504	7382.24452503354	0.162325677925098	0.0903260845792976	1.79710743226772	0.0723185660428371	0.319702053727632
ENSG00000141337	587.516075715726	0.148278082499734	0.0825344002203847	1.79656097462148	0.0724053445434629	0.319702053727632
ENSG00000147202	324.60316465114	0.143518265217259	0.0798766279884103	1.79674917221196	0.0723754487929104	0.319702053727632
ENSG00000168995	893.747997570455	0.203159770026248	0.113050029280367	1.79707843792244	0.0723231682589881	0.319702053727632
ENSG00000171310	3428.07816526386	0.174890682433519	0.0973205877757199	1.79705739998779	0.0723265077196476	0.319702053727632
ENSG00000181007	142.722712547245	-0.168900125208845	0.0940093369097761	-1.7966313853585	0.0723941584036315	0.319702053727632
ENSG00000140939	66.632031550313	0.238648554847847	0.132786697307481	1.79723240118874	0.0722987327125842	0.319702053727632
ENSG00000104290	48.9332799487644	-0.242734959002568	0.135143588898631	-1.7961263348174	0.0724744270165822	0.319787629031516
ENSG00000130024	1001.17508489645	-0.122148873284369	0.0680219328551812	-1.79572776246191	0.0725378242821979	0.319787629031516
ENSG00000146592	3313.10195627743	0.295188765811797	0.164398731255378	1.79556596062319	0.0725635735757742	0.319787629031516
ENSG00000149823	3307.52463541412	-0.146806405547325	0.0817426877450064	-1.79595765195883	0.0725012523201339	0.319787629031516
ENSG00000163568	229.471161488407	0.372621402891543	0.207523824444588	1.79555963701429	0.072564580072627	0.319787629031516
ENSG00000173020	16429.232256018	0.11670934442629	0.0649971116794917	1.79560816489504	0.0725568564278923	0.319787629031516
ENSG00000188070	158.033626389586	-0.131068825589875	0.0729946831274667	-1.79559414431592	0.0725590878588882	0.319787629031516
ENSG00000119121	508.066874848376	0.260698318800298	0.145207409613183	1.79535134945779	0.0725977385378564	0.319845693101274
ENSG00000159445	1045.39166508647	-0.17370525688294	0.0967620845532031	-1.79517894519347	0.0726251939213441	0.319878605917731
ENSG00000144747	1074.20714369187	0.183979799061354	0.102506495831433	1.79481112459351	0.0726837977711882	0.320048656705815
ENSG00000164691	8565.88999165348	0.149524575012348	0.08331631378958	1.79466143197334	0.072707658965917	0.320065673654694
ENSG00000183458	58.7005826640573	0.382567120950981	0.213205745659522	1.79435652527826	0.0727562813124681	0.320191652099908
ENSG00000164587	11816.0184166686	-0.25080719359562	0.139824161959686	-1.79373285761535	0.0728558181837185	0.320374111795375
ENSG00000188026	143.596784870546	0.239567148018558	0.133558793394277	1.79372051761007	0.0728577887626619	0.320374111795375
ENSG00000279693	81.6590284281846	0.506191719824552	0.282165776343976	1.79395150745524	0.0728209091615935	0.320374111795375
ENSG00000105556	406.523972342231	0.119106833419671	0.0664073180110642	1.79357993948538	0.0728802408022391	0.320384821280044
ENSG00000204161	999.216835815943	0.279653388074635	0.15594438411148	1.79328925288339	0.0729266849537265	0.320500966328761
ENSG00000071655	1158.64009914925	-0.178415224036698	0.0995157843862161	-1.79283341971437	0.072999563993238	0.320733192774023
ENSG00000157388	43.4524763992338	0.34565623941365	0.192813935426833	1.79269324412921	0.0730219873759056	0.320743669028196
ENSG00000099256	14.4562411035688	-0.346151848681157	0.193151985629434	-1.7921216163175	0.0731134869740389	0.320758865798542
ENSG00000124193	2576.0365205278	-0.110934576927977	0.061891193179362	-1.79241296264053	0.0730668398950568	0.320758865798542
ENSG00000129993	1404.44672280689	0.182333811651541	0.10174506891522	1.79206534130388	0.0731224998999394	0.320758865798542
ENSG00000134369	147.475965120682	0.185878339164701	0.103705461290276	1.79236789318568	0.0730740543140794	0.320758865798542
ENSG00000198574	512.568119198001	0.248230041289847	0.138517696310908	1.79204569452762	0.0731256467136625	0.320758865798542
ENSG00000025708	6892.73494863753	0.298378010007428	0.166537920129857	1.79165207404278	0.0731887160474923	0.320947558645524
ENSG00000232303	18.9567851421716	0.33357816939711	0.186219958024631	1.79131266560048	0.073243134774656	0.321098223829949
ENSG00000138101	215.914062459096	-0.113416892990516	0.0633218206099379	-1.79111863648335	0.0732742591141229	0.321146711769072
ENSG00000152213	851.037925602169	0.207493707358225	0.115858052322934	1.79093039454757	0.0733044654672579	0.321191150908549
ENSG00000142192	1688.35836838291	0.191254030039997	0.106812325381272	1.79056142965998	0.0733637011839787	0.321305229309193
ENSG00000217930	266.817232464653	-0.133156167497884	0.0743673925945201	-1.79051816733582	0.0733706493268212	0.321305229309193
ENSG00000211795	107.659271272941	-0.142730703226375	0.0797217247956872	-1.79036145532687	0.0733958225554447	0.321327553561939
ENSG00000005194	786.908011441487	-0.0837868151244844	0.0468106201945949	-1.78991038307497	0.0734683193894401	0.321556992110303
ENSG00000287539	17.7794862456971	-0.257140556344535	0.143684483236384	-1.78961952294805	0.0735150978030908	0.321673771305706
ENSG00000144040	777.551448723757	0.135183732033258	0.0755557866508537	1.78919098093634	0.0735840636812784	0.321748082766181
ENSG00000206199	13.7023165035355	0.485224886822125	0.271205325909724	1.789142175562	0.0735919213547124	0.321748082766181
ENSG00000172803	43.1577369314489	-0.450660130938446	0.251886554389416	-1.78913928943475	0.0735923860431707	0.321748082766181
ENSG00000079974	446.196832647983	-0.0968314087669906	0.0541571214152623	-1.78797185368316	0.0737805489688002	0.322306623033465
ENSG00000140961	91.2946836196907	0.264766069255882	0.148078026162585	1.788017277899	0.0737732203159358	0.322306623033465
ENSG00000023318	1750.48045698088	0.117467338904026	0.065695301036098	1.78806302812252	0.073765839667264	0.322306623033465
ENSG00000140365	465.9603424459	-0.181694909115258	0.101657129887033	-1.78733069994369	0.0738840549512568	0.322582701459306
ENSG00000225914	11.6493150392793	-0.459843542987838	0.257261885723573	-1.78745305273062	0.0738642935153524	0.322582701459306
ENSG00000108061	1520.18463014936	0.155982793836239	0.0872907879204904	1.78693304931922	0.0739483101275211	0.322687200627345
ENSG00000170345	1984.86547719171	0.259650476257634	0.145296274542694	1.78704152652819	0.0739307770899895	0.322687200627345
ENSG00000116661	53.8459766313175	-0.311079855446068	0.174116778432333	-1.78661619085126	0.0739995430368512	0.322734791784153
ENSG00000170482	12.7145976674579	-0.378495725063178	0.211848121807811	-1.78663715228286	0.0739961528827628	0.322734791784153
ENSG00000105393	479.655816266021	-0.177396258843049	0.0993029597598663	-1.78641461716778	0.0740321506240046	0.322789050092024
ENSG00000130787	1469.6693906021	-0.165971792604471	0.0929345052857966	-1.7859006414686	0.0741153471106872	0.323063792443807
ENSG00000004975	737.415033559201	-0.0811147007826393	0.0454261041064345	-1.78564070985673	0.0741574509430116	0.323159313856206
ENSG00000124541	702.776340458651	-0.0922690340616304	0.0516914119163315	-1.78499736495839	0.0742617442951588	0.323525715620117
ENSG00000244625	390.876646329547	-0.134076596763175	0.0751301280611683	-1.78459161754675	0.0743275820727776	0.323724429566497
ENSG00000196396	2542.41714647112	0.104695765757991	0.0586758840377451	1.78430657628681	0.0743738622303231	0.323837877817887
ENSG00000137628	991.707740880861	0.356667636877571	0.199919885668607	1.78405282538424	0.074415081800096	0.32392923559759
ENSG00000166439	1284.95161950636	0.129828219423935	0.0727803733894566	1.78383557788593	0.0744503865475315	0.3239306772497
ENSG00000237298	523.629047129033	0.189589563919417	0.106291407494001	1.78367723590561	0.0744761272197236	0.3239306772497
ENSG00000272908	131.60822214159	0.268511402781774	0.150531552188335	1.78375495953054	0.0744634912643199	0.3239306772497
ENSG00000105373	10846.1657427915	-0.173904785076682	0.0975527482068566	-1.78267438153484	0.0746393239390335	0.324343687056792
ENSG00000140511	1312.01110830034	-0.145459899546314	0.0815973823971643	-1.78265399297133	0.0746426448428394	0.324343687056792
ENSG00000145592	10370.6937425801	-0.228692618266415	0.128309819466902	-1.78234697248099	0.0746926671555252	0.324343687056792
ENSG00000162551	8265.16263886279	0.503778493728704	0.282633464387032	1.78244460478622	0.0746767571258197	0.324343687056792
ENSG00000162650	276.96322302633	-0.107935475391373	0.0605556794270793	-1.78241704845123	0.0746812473888259	0.324343687056792
ENSG00000168061	122.724464899275	-0.221076049452941	0.124004820870528	-1.78280205479885	0.0746185311707606	0.324343687056792
ENSG00000101265	18316.5936201649	0.187399645206028	0.105209289677788	1.78120815927905	0.0748784512219152	0.325062243085971
ENSG00000207547	19.0261511311904	-0.302113621285096	0.169670521804071	-1.78058992259106	0.0749794672662826	0.325412514388319
ENSG00000144231	535.155621040695	-0.0707224377102362	0.0397276227941496	-1.78018297436742	0.0750460208019934	0.32560637102215
ENSG00000175581	216.064572051924	-0.197735308217129	0.111083003311748	-1.7800680781217	0.0750648200094799	0.32560637102215
ENSG00000111181	122.768475376491	0.295871408799552	0.16625528138566	1.77962111238573	0.0751379886713031	0.325766706454241
ENSG00000163481	503.750329649466	-0.131957313497913	0.0741502504288623	-1.77959363231699	0.0751424890809108	0.325766706454241
ENSG00000153814	1167.32750894331	0.194007272850043	0.109044551438096	1.77915604485916	0.0752141824201729	0.325989223887703
ENSG00000215533	19.2819081834483	0.547649579232209	0.30785397708325	1.77892643915435	0.0752518228333829	0.326064070457804
ENSG00000124107	289.980176162413	0.497917291913575	0.279987902726606	1.77835287548036	0.0753459171943782	0.326072355042055
ENSG00000130726	4945.81104810188	-0.137874711110047	0.0775428357610535	-1.77804576988782	0.0753963379989158	0.326072355042055
ENSG00000183474	56.5683800811596	0.231641426166663	0.130236041911755	1.77862765764655	0.0753008266078236	0.326072355042055
ENSG00000218073	18.5066362565361	0.344797588180196	0.193911657479545	1.7781168634308	0.0753846633634427	0.326072355042055
ENSG00000262089	92.9796417301545	-0.197953271194689	0.111314080910368	-1.77833091353541	0.0753495220073199	0.326072355042055
ENSG00000089063	1198.05824690653	-0.0932543641117904	0.0524416380713318	-1.77825040447716	0.0753627378923446	0.326072355042055
ENSG00000171988	2785.16256419479	0.241634551473317	0.135884675865239	1.77823253383593	0.0753656716864373	0.326072355042055
ENSG00000186019	12.7377114741657	-0.412147857071071	0.231860240100945	-1.77757021596991	0.0754744691083257	0.326322083346262
ENSG00000240038	361.139171108735	-0.142834174940389	0.0803607296523171	-1.77741261880479	0.0755003761022922	0.326345941099997
ENSG00000059728	15247.6028032679	0.251364764022952	0.141448565972362	1.77707537927297	0.0755558384292269	0.326426913056842
ENSG00000097007	873.995419452871	0.105251032523926	0.0592361912122107	1.77680283573381	0.0756006851619214	0.326426913056842
ENSG00000099849	608.66081467497	-0.173684795511793	0.0977466594883826	-1.77688727595275	0.075586788296749	0.326426913056842
ENSG00000121577	71.7613726463398	-0.195239150419887	0.109882165880966	-1.77680471489238	0.07560037587413	0.326426913056842
ENSG00000213672	358.619219562655	-0.131100908455386	0.0738071231813206	-1.77626362882771	0.0756894750595726	0.326722151511197
ENSG00000034533	408.271806684021	-0.0842110122035044	0.0474200505446434	-1.77585243449339	0.0757572426140093	0.326926509916374
ENSG00000150712	783.091329337181	0.138960115011324	0.0782577439636845	1.77567238682229	0.0757869312467321	0.32696647480733
ENSG00000130305	863.704747406744	-0.118422583196176	0.0667049352013603	-1.77531966470993	0.0758451202342881	0.327122607426333
ENSG00000139946	884.079581130536	0.177906303968212	0.100217312648453	1.77520529404215	0.0758639959244377	0.327122607426333
ENSG00000183426	74.3382110485316	-0.300965671222477	0.169627593772809	-1.77427306801025	0.0760179931295529	0.327698356593489
ENSG00000089009	7554.593340647	-0.245431297598191	0.138341201981859	-1.77410123724655	0.0760464061834588	0.327732573336683
ENSG00000244198	42.6094569013329	-0.356239649257077	0.200854720060155	-1.77361850968892	0.0761262738961394	0.327988462982936
ENSG00000280279	40.3494077177947	0.360715549915252	0.203409007186944	1.77335091942972	0.0761705764163192	0.328091024251777
ENSG00000133106	1301.30818493389	0.451560730039172	0.254733024564307	1.77268232421578	0.076281361654085	0.328479815613474
ENSG00000058272	2199.27813747632	0.197022178135113	0.111196287832602	1.77184132649928	0.0764209003100255	0.328917680982574
ENSG00000163554	35.0499269529479	0.431796217902243	0.243701833071182	1.77182178919483	0.0764241444192298	0.328917680982574
ENSG00000016864	620.031124148022	-0.0727722442490675	0.0410874054709813	-1.77115696196646	0.0765346038799986	0.328950824302701
ENSG00000167703	5280.35231484285	0.232678270392338	0.131366300812708	1.7712173438154	0.0765245662078683	0.328950824302701
ENSG00000170458	7119.7537543621	0.280722228146303	0.158480800066288	1.77133272944663	0.0765053878805787	0.328950824302701
ENSG00000198483	14.8505368939021	0.41302714120732	0.233135303248333	1.77161989390928	0.0764576750863135	0.328950824302701
ENSG00000228696	27.804651079366	-0.457426661025598	0.258251395708778	-1.77124564910938	0.0765198612021228	0.328950824302701
ENSG00000136003	2146.67567882364	-0.112305740305704	0.0634221230907543	-1.77076601716721	0.0765996191869563	0.3291418804581
ENSG00000162191	2874.0353912398	-0.16145202889871	0.0911903077489518	-1.77049549326217	0.0766446344893927	0.329246918850569
ENSG00000099622	8521.25723888006	-0.101652109755575	0.0574221371397799	-1.7702599523269	0.0766838461721843	0.329326976611747
ENSG00000101246	1159.35210143597	-0.137308536614597	0.0775709871886693	-1.77010170414143	0.076710199726696	0.329351785629157
ENSG00000147654	269.464625465488	-0.130467143809941	0.0737271511243191	-1.76959426507538	0.0767947549087034	0.329538028704747
ENSG00000168394	10202.0418228322	0.230653780198451	0.130342068099347	1.76960350224493	0.0767932150293749	0.329538028704747
ENSG00000132004	77.8530150338381	-0.179836559741268	0.101649407734151	-1.76918453092815	0.076863084830847	0.329654484405825
ENSG00000187134	24.058971858589	0.31489588561988	0.177987421181973	1.76920303428596	0.0768599980228503	0.329654484405825
ENSG00000280138	159.336900394742	0.24147109147609	0.136536573608597	1.76854512380181	0.0769698155134805	0.330023805815368
ENSG00000115339	456.900802735044	0.226339608804138	0.128003588196525	1.76822862540881	0.0770226905195017	0.330073677230293
ENSG00000135605	115.143318853315	0.218550901853941	0.123591701255044	1.76832990916549	0.0770057665841253	0.330073677230293
ENSG00000099940	995.227755819781	0.0942497370294594	0.0533162283749568	1.76774951833858	0.077102787654824	0.330190189847476
ENSG00000115053	7335.01172325871	-0.0997944719893028	0.0564545493933362	-1.76769583783238	0.0771117661907949	0.330190189847476
ENSG00000256128	32.8541284604878	0.448398127016447	0.253634078723367	1.76789384641606	0.077078651741206	0.330190189847476
ENSG00000078237	143.110450343493	0.15027088227591	0.0850174466750907	1.76752993829839	0.0771395197301654	0.330220688098697
ENSG00000072952	1489.11984635215	0.339006947581857	0.191886653595287	1.76670415180028	0.0772777877045333	0.330313716448236
ENSG00000094914	910.017984085815	-0.108049527850043	0.0611603174040503	-1.76666067862636	0.0772850723540324	0.330313716448236
ENSG00000099942	2498.58066681521	0.112734161856583	0.0637922044822632	1.7672090621657	0.0771932225950819	0.330313716448236
ENSG00000115415	8419.21641497157	0.276096057212493	0.156277143038845	1.7667078617112	0.077277166073493	0.330313716448236
ENSG00000163389	528.070590992812	-0.14899009969226	0.0843279072245432	-1.7667947017295	0.0772626163620972	0.330313716448236
ENSG00000169242	57.0489088991625	-0.220762124648693	0.124949598245643	-1.76680939953636	0.07726015402191	0.330313716448236
ENSG00000049249	203.06092813206	0.26497453091752	0.150026293130796	1.766187282162	0.0773644339883388	0.330453383877363
ENSG00000230532	25.1651875502076	-0.200375056782243	0.113455709077452	-1.76610818804591	0.0773777000394396	0.330453383877363
ENSG00000276180	11.5739594487441	-0.353617325957765	0.200225388842862	-1.7660963377391	0.0773796877903509	0.330453383877363
ENSG00000105379	378.831666590725	-0.179872683442768	0.101894758460852	-1.76527906007919	0.0775168770008316	0.330609070590251
ENSG00000116906	848.145131821358	-0.0654545310993026	0.0370843407709754	-1.76501805717769	0.0775607309800321	0.330609070590251
ENSG00000135932	3419.67947890942	0.143738324651797	0.0814222511257311	1.76534451780065	0.0775058818949715	0.330609070590251
ENSG00000168264	2448.70904461703	0.0740446442132015	0.0419409776990013	1.76544869184022	0.0774883861270256	0.330609070590251
ENSG00000173933	535.889819484039	-0.118810295116726	0.0673080267920912	-1.76517275545338	0.0775347359760734	0.330609070590251
ENSG00000254093	105.738495283505	-0.174737883908135	0.0990002696316141	-1.76502432325028	0.0775596779112791	0.330609070590251
ENSG00000278730	731.072665496016	0.104412294844072	0.059139173767688	1.76553523142252	0.0774738544683999	0.330609070590251
ENSG00000075415	4965.77680796647	-0.0977852668413333	0.0554064795321526	-1.76487060118281	0.0775855156223059	0.330626667478868
ENSG00000211770	14.3552014914072	0.391869784850151	0.222062444356699	1.76468283948406	0.0776170842493739	0.330673156905903
ENSG00000158488	23.2444662115884	-0.292528275259761	0.165802139080184	-1.7643214790992	0.0776778697011394	0.330844061318903
ENSG00000145911	254.336891573675	-0.184368306504055	0.104532130050325	-1.76374772441061	0.0777744622468216	0.33107926668155
ENSG00000158158	362.351364489036	0.0978782943629136	0.0554926749685704	1.76380566296992	0.0777647037569538	0.33107926668155
ENSG00000112357	46.3824440104679	-0.164035021917085	0.0930144015248568	-1.76354434612203	0.0778087247898552	0.331137051046642
ENSG00000105185	354.170620199833	-0.143564861340415	0.0814351335755911	-1.76293517351639	0.077911423864529	0.33122184604931
ENSG00000170917	34.3282706371586	-0.255717334114077	0.145024921775916	-1.76326476155041	0.0778558456443035	0.33122184604931
ENSG00000205018	12.6965744521785	0.32103634062028	0.182094294380204	1.76302251376406	0.0778966925888603	0.33122184604931
ENSG00000257495	70.2839826478113	-0.299775512167474	0.170029588159761	-1.76307850540579	0.0778872499307232	0.33122184604931
ENSG00000163686	198.566091848047	0.129748519709456	0.0736122774906679	1.76259347125762	0.0779690790043848	0.331312796410481
ENSG00000197540	1125.27258957897	-0.202074636511677	0.114648175695951	-1.76256303499833	0.0779742161738275	0.331312796410481
ENSG00000179348	742.364755333415	0.375349681866249	0.212992783594946	1.76226478442604	0.0780245708375231	0.331438768796549
ENSG00000125772	2956.14050810895	0.123201136910341	0.0699279846324052	1.76182879512373	0.0780982280396292	0.33166363438639
ENSG00000173597	1406.94171782588	0.245954484068534	0.139657717276708	1.76112347290639	0.0782175069278739	0.33173707252828
ENSG00000178761	1380.23003377114	-0.0734279164339066	0.0416940222263373	-1.76111376434974	0.0782191498014325	0.33173707252828
ENSG00000183615	11.2481081045451	-0.40696077788309	0.231054519393972	-1.76131927196447	0.0781843799759427	0.33173707252828
ENSG00000204860	12.2289416416873	0.432336125498088	0.245488013033988	1.76112927126193	0.0782165257485625	0.33173707252828
ENSG00000269892	43.5989846237742	-0.235677566150654	0.133791266755074	-1.76153176411805	0.0781484416684781	0.33173707252828
ENSG00000262333	12.8584020475817	-0.331813203039422	0.188471452877333	-1.76054886813751	0.0783147894274481	0.33205470717238
ENSG00000027697	4176.77780379737	0.155603269071591	0.0884285611078728	1.75964945173961	0.078467261324567	0.332593254951354
ENSG00000138449	2210.79189286463	0.226542145521757	0.128749714483366	1.75955454682601	0.0784833639854594	0.332593254951354
ENSG00000116266	1209.92523141792	0.137338833979447	0.0780691874239799	1.75919384473139	0.0785445893938603	0.332618785708815
ENSG00000141576	983.770368862948	-0.145476088179759	0.082696723198987	-1.75915178440276	0.0785517312244983	0.332618785708815
ENSG00000215030	605.505680149507	-0.434062456959547	0.246744911627452	-1.75915464313573	0.0785512457957972	0.332618785708815
ENSG00000153179	5505.34908939017	0.162384514727143	0.0923247853164752	1.75883988433348	0.0786047082494935	0.332755080730334
ENSG00000198668	9008.16940192338	-0.0678192533125939	0.038564117828922	-1.75861026079874	0.0786437289728814	0.332832238482268
ENSG00000049192	26.8547649391636	-0.363995058539149	0.207001360243894	-1.75841867952115	0.0786762971035811	0.332843318611379
ENSG00000060709	13.193676567156	-1.77918529012337	1.01191958231243	-1.75822794738056	0.0787087317845851	0.332843318611379
ENSG00000278601	10.7302174979794	-0.32865420550231	0.186919555219898	-1.7582655015184	0.0787023447094186	0.332843318611379
ENSG00000096092	66.0049613576578	-0.178999532152546	0.101818132210748	-1.75803197589644	0.0787420687658461	0.332896342489734
ENSG00000152818	2551.64843006578	0.209191333771782	0.11902286756049	1.7575726249871	0.0788202546114253	0.333138894985602
ENSG00000166979	102.003031348514	-0.174941798902417	0.0995472943516252	-1.75737371911365	0.0788541298523264	0.333194087227121
ENSG00000131203	284.358865942542	0.482433911900218	0.274629044544423	1.75667476359072	0.07897326144562	0.333609401609552
ENSG00000136144	542.322916485045	0.189622879163809	0.107973861917264	1.75619243210093	0.0790555564817535	0.333780859152452
ENSG00000277218	11.4616501069967	-0.327238158018765	0.186321584314414	-1.75630836986958	0.0790357689014592	0.333780859152452
ENSG00000245750	59.7321889684351	0.321894324900284	0.183356220486417	1.75556806333783	0.0791621893844023	0.334115179558445
ENSG00000082014	701.532213254486	0.207520514972469	0.118212680358385	1.75548438918168	0.0791764885708597	0.334115179558445
ENSG00000129465	735.713549668592	0.142593265747107	0.0812382210843311	1.75524850056828	0.0792168111944468	0.334120931416513
ENSG00000173402	404.128254766294	0.100675595500813	0.0573640373280347	1.75502980944495	0.0792542090088137	0.334120931416513
ENSG00000182957	2452.5997798466	0.17258644580055	0.0983329260132903	1.75512366811117	0.0792381567180106	0.334120931416513
ENSG00000232810	230.699162706616	0.149141350776295	0.084981404936983	1.75498805752728	0.0792613505303324	0.334120931416513
ENSG00000114902	1355.69950729509	-0.125246864150476	0.0713999777547366	-1.75415830773374	0.0794033849445889	0.3342336762365
ENSG00000135074	4420.75779301572	0.155484043071204	0.0886127246835675	1.75464690456626	0.0793197231771847	0.3342336762365
ENSG00000158717	5188.27360688239	0.119273373928349	0.0679918684176487	1.75422997932189	0.0793911082279767	0.3342336762365
ENSG00000213742	38.5564886124998	-0.222040236112103	0.126558544949115	-1.75444681511926	0.0793539755489417	0.3342336762365
ENSG00000236008	27.6960255415761	0.269198634742722	0.153440751441074	1.75441421013962	0.0793595581815685	0.3342336762365
ENSG00000241973	3335.29763557555	0.100589167044103	0.0573451749994256	1.75409992288123	0.0794133869003755	0.3342336762365
ENSG00000127022	4938.28715074911	0.109687465039534	0.0625397015275816	1.75388532980381	0.079450157814526	0.334300532591825
ENSG00000160221	18.958378102658	-1.03000074512034	0.587397440998256	-1.75349886334183	0.0795164144598148	0.334403502323646
ENSG00000267128	56.0430803786483	-0.269675862049165	0.153786614591054	-1.75357174462993	0.0795039160984643	0.334403502323646
ENSG00000143198	473.522997317312	-0.152682306133918	0.0870791804441715	-1.75337325587034	0.0795379585465137	0.334406242315602
ENSG00000023608	57.199154066248	-0.208054334781435	0.118679594047386	-1.75307588849995	0.0795889816615736	0.334445061820726
ENSG00000198663	2674.76920179651	0.0788580371049665	0.0449795690691882	1.7531968121719	0.0795682300345708	0.334445061820726
ENSG00000160145	42.5337979264563	-0.270288014273006	0.154195795114273	-1.75288835906776	0.0796211721588073	0.334492514848785
ENSG00000068097	358.696526435423	0.16528683091739	0.0943029825890458	1.75272113754533	0.0796498856136268	0.334505927266566
ENSG00000141428	170.14501671931	-0.137632465353748	0.0785347193519663	-1.75250470733747	0.0796870611437845	0.334505927266566
ENSG00000070540	588.151436289768	0.195626727685199	0.111622939861854	1.75256741962996	0.0796762878012216	0.334505927266566
ENSG00000003096	18.2240422722733	0.273605668735462	0.15613581769123	1.75235684406852	0.0797124672570734	0.334524842925201
ENSG00000112624	1371.951616179	0.159164984551031	0.0908810952777167	1.75135416298242	0.079884923348013	0.33480965779217
ENSG00000137815	1595.47013760137	0.099285753992279	0.0566807945634869	1.75166482327751	0.0798314589529313	0.33480965779217
ENSG00000237773	10.6409717750408	0.317516490366622	0.181296282667081	1.75136790283608	0.0798825581149826	0.33480965779217
ENSG00000280367	10.5342415370916	-0.494400742020515	0.282292197061997	-1.75137941170912	0.0798805769756301	0.33480965779217
ENSG00000115602	78.8858590201443	0.461090931736187	0.26320677092023	1.75182017591763	0.0798047337944409	0.33480965779217
ENSG00000073605	1356.44728159548	-0.15668140095136	0.089493363709685	-1.75075999444642	0.0799872603431153	0.334975428846652
ENSG00000214309	20.9279453197468	-0.291955032908357	0.166757197421567	-1.75077920127361	0.0799839505775732	0.334975428846652
ENSG00000101596	9822.73768248511	0.209882962047542	0.119879837484393	1.75077783263484	0.0799841864209362	0.334975428846652
ENSG00000133142	165.950123421519	-0.164369754397662	0.0938929761512767	-1.75060756549921	0.0800135312038526	0.33499779765861
ENSG00000132275	590.156048821537	-0.0865240028478346	0.0494376929784983	-1.75016263168805	0.0800902548687964	0.335231333532938
ENSG00000141551	6535.57330068624	0.11811772014667	0.0675088871257312	1.74966178788703	0.0801766910693549	0.335330054156283
ENSG00000169193	164.166166168276	0.175390800969941	0.100230034840134	1.74988266989719	0.0801385616596228	0.335330054156283
ENSG00000204397	352.77831648495	0.311114110654682	0.177812990764011	1.74967030990208	0.0801752196965769	0.335330054156283
ENSG00000179023	11.2270751866273	0.593036844506124	0.33896939287844	1.74952918158837	0.0801995891031536	0.33533819832421
ENSG00000143224	518.79090357739	-0.116600507002343	0.0666604623756489	-1.74917039046728	0.0802615706497515	0.335509715283344
ENSG00000071994	878.183965769838	-0.0810229334058674	0.0463527084226917	-1.74796546227713	0.0804700081268341	0.335854745783079
ENSG00000119866	538.487011492699	-0.162041593940585	0.0926977358004186	-1.74806420611465	0.080452910157315	0.335854745783079
ENSG00000256152	11.0048875321412	-0.381141142046793	0.21804163336031	-1.7480200279777	0.0804605594490029	0.335854745783079
ENSG00000259248	18.0391289017204	-0.32921211271741	0.188334696768779	-1.7480162623544	0.0804612114809805	0.335854745783079
ENSG00000270419	15.0487735362916	-0.299358960349288	0.171217292233592	-1.74841545759801	0.0803921131937225	0.335854745783079
ENSG00000276023	95.6191013327415	-0.203992497048119	0.116685291311625	-1.74822803075777	0.0804245496431782	0.335854745783079
ENSG00000168461	3496.18510878194	0.217849149665176	0.124654894150544	1.74761810316154	0.0805301784800705	0.336018257755998
ENSG00000198925	706.866137943798	0.142431850963354	0.0815182674404393	1.74723844649201	0.0805959852826023	0.336205196881244
ENSG00000092929	7444.6026632748	0.150045125365672	0.0858815455901107	1.74711719886594	0.080617010623663	0.3362052819287
ENSG00000188906	7882.89537307095	0.272196140828242	0.155881380862109	1.74617481140371	0.0807805803071672	0.336746885341383
ENSG00000212802	84.6891077286571	-0.211435843518063	0.121088496245621	-1.74612659396792	0.0807889566231982	0.336746885341383
ENSG00000114904	412.188883877733	0.110633311682043	0.0633842496539003	1.74543853222431	0.0809085633263615	0.337006600892627
ENSG00000124789	1827.91894750645	0.174288911373269	0.0998505051987531	1.74549854331078	0.0808981257985049	0.337006600892627
ENSG00000275772	20.8877266885196	-0.334555006271313	0.191677601380045	-1.74540480401766	0.0809144300406326	0.337006600892627
ENSG00000162437	62.1699379557532	-0.422225639228021	0.241932095206714	-1.74522375324885	0.0809459280757642	0.337050084490292
ENSG00000049246	135.194893021019	0.19833442378409	0.113652760962814	1.74509111880689	0.0809690092703299	0.337058507771366
ENSG00000109536	376.990201285179	-0.153786045683374	0.0881784712057	-1.74403166193057	0.0811535690085576	0.337651163387308
ENSG00000174365	164.362945257536	-0.135339466221216	0.0775967079463674	-1.74413927862453	0.0811348063740002	0.337651163387308
ENSG00000166716	3125.50727582155	0.132837410671474	0.0761733602731767	1.74388277207525	0.0811795332968962	0.337671416307204
ENSG00000170486	204.578471862299	-0.415098821974801	0.238068646357299	-1.74360978787526	0.0812271554010889	0.337777615184571
ENSG00000277149	57.2600415611874	0.283457253656212	0.162579951139476	1.74349451866322	0.0812472709271897	0.337777615184571
ENSG00000038358	1408.55126649693	0.11315853341528	0.0649105087320842	1.74330067081029	0.0812811082579027	0.337829461148915
ENSG00000151491	58.0030245574936	0.288185375058762	0.165321517932267	1.74318127889942	0.0813019545386493	0.337829461148915
ENSG00000107164	753.983353399478	0.125382196850021	0.0719467442924619	1.74270841694164	0.0813845606608787	0.337909540321148
ENSG00000116044	2035.97778871305	0.140356186574464	0.0805389910023739	1.74271101273577	0.0813841070054953	0.337909540321148
ENSG00000129292	1449.08937033759	0.165891368398922	0.0951814299187809	1.74289636686987	0.081351718793369	0.337909540321148
ENSG00000154743	164.173501957883	-0.143363952653632	0.082313778281247	-1.74167624967706	0.0815651106496561	0.338220508046217
ENSG00000160058	2527.25476984536	0.0790723570404932	0.0453957551642753	1.74184473315514	0.0815356168064389	0.338220508046217
ENSG00000184922	17180.9478969301	0.187264288889716	0.107504577704167	1.74191920836184	0.0815225823216447	0.338220508046217
ENSG00000227403	22.7134751482693	-0.378312835657492	0.217210647423531	-1.74168642350131	0.0815633294272398	0.338220508046217
ENSG00000166736	16.241288830716	-0.367512304868701	0.210963268593599	-1.74206774154926	0.0814965914227708	0.338220508046217
ENSG00000280071	38.0682465624444	0.261525370246519	0.150220469682559	1.74094363304259	0.0816934593899985	0.338664986013032
ENSG00000142544	106.744403331081	-0.193534418997709	0.111177627560074	-1.74076766382818	0.0817243122211374	0.338705163493404
ENSG00000185033	2759.4387528627	0.179337682350607	0.103030576696594	1.74062582294111	0.081749188183956	0.338720555545535
ENSG00000173262	20.9247505346255	0.947868915678628	0.544672063683519	1.74025616307244	0.081814047758602	0.33890156532717
ENSG00000156381	116.89061276506	0.335590960195353	0.192861178758988	1.74006486092637	0.0818476295313296	0.338952951689123
ENSG00000134815	2550.06343731952	0.19243450109053	0.110610652842651	1.73974654470468	0.0819035325301618	0.339030361095223
ENSG00000173653	352.739460698544	-0.124559406329654	0.0715975016569564	-1.73971721703996	0.0819086846404616	0.339030361095223
ENSG00000147883	60.4848929827693	0.271135112550262	0.155892484148418	1.73924428769848	0.0819918023687464	0.339247323948426
ENSG00000255423	24.8248295262176	0.498628796907021	0.286703748994031	1.73917780516153	0.0820034922126991	0.339247323948426
ENSG00000116711	114.863313021849	0.220317796625046	0.126702190535812	1.73886335897857	0.0820588006408877	0.339388414226886
ENSG00000274180	2705.44773960129	0.230701294078006	0.132697936857834	1.73854469436981	0.082114881915798	0.339532627213708
ENSG00000136026	2091.92987542199	0.242674865817737	0.13967038053826	1.73748267086063	0.0823020101825351	0.339686206459347
ENSG00000164574	1667.80802691767	0.0812586057707354	0.0467501409959653	1.73814675292099	0.0821849586338566	0.339686206459347
ENSG00000176171	269.159182318776	-0.165771971157123	0.0954120723815059	-1.7374318261769	0.0823109776685524	0.339686206459347
ENSG00000179088	55.4597841915711	-0.223296210030135	0.128506591556449	-1.73762456326645	0.0822769887833057	0.339686206459347
ENSG00000197345	269.851631660135	-0.171757588084057	0.0988606593836191	-1.73737044801177	0.0823218040019872	0.339686206459347
ENSG00000242299	60.6356782417836	-0.343781020405534	0.197821903856007	-1.73783091611417	0.0822406113958147	0.339686206459347
ENSG00000257698	43.0703404242439	-0.230957859673268	0.132933260598866	-1.73739708657411	0.0823171051541001	0.339686206459347
ENSG00000267152	51.1026535483835	-0.214753661260217	0.12360184985875	-1.73746316503866	0.0823054503342043	0.339686206459347
ENSG00000106565	1796.0373157824	0.68236864982672	0.392817546562092	1.73711346603215	0.0823671449162062	0.339785701424948
ENSG00000270175	12.9577421864005	-0.3223156526403	0.185563430308623	-1.73695674899001	0.0823948054069189	0.339812227607097
ENSG00000145949	37.7012922245091	0.293915604502983	0.169256973995189	1.73650513515229	0.0824745571784728	0.340053519371106
ENSG00000181444	1801.08100706317	0.271799970310777	0.156535613120552	1.7363459016924	0.0825026915857477	0.340081916436126
ENSG00000133111	107.858966600708	-0.174827044363419	0.100693797394863	-1.73622456284817	0.0825241357477834	0.340082728315917
ENSG00000168807	463.127924983178	0.157650982959489	0.0908189228128926	1.73588254602276	0.082584604553144	0.340244319299259
ENSG00000123643	1022.06351097797	0.193993203862926	0.111763209091624	1.73575191191843	0.0826077102277444	0.340251932554112
ENSG00000122786	32.3137746022699	0.419898640296421	0.241957246741635	1.73542493953402	0.0826655658583806	0.340402636256558
ENSG00000197142	1631.48479036312	0.0875942812991579	0.0504839294387024	1.73509238034878	0.0827244437221789	0.340557470734875
ENSG00000155115	381.260979568843	-0.145829559515839	0.0840957584555624	-1.73408935473122	0.0829022300317816	0.341201618382283
ENSG00000137970	61.4145989838572	-0.464315903719509	0.267791611465224	-1.73387023282395	0.0829411105737068	0.341227773650274
ENSG00000164040	577.299451807041	-0.0918418413068442	0.0529710110849516	-1.73381325796394	0.08295122249614	0.341227773650274
ENSG00000160783	468.773149968524	-0.168387605254832	0.0971370139828175	-1.73350608949765	0.0830057560985861	0.341326681716772
ENSG00000166886	340.246240866517	-0.127130245900423	0.0733531657300971	-1.73312555272936	0.0830733555316056	0.341326681716772
ENSG00000173599	110.731457292684	0.168343140411068	0.0971315826069833	1.73314524372802	0.0830698564830029	0.341326681716772
ENSG00000178814	181.237070052375	0.388444199006681	0.224135501413694	1.73307752032427	0.0830818912888007	0.341326681716772
ENSG00000180316	139.343137905647	0.276521805993425	0.159546493086615	1.73317382691268	0.0830647775243251	0.341326681716772
ENSG00000137818	22256.1524743859	-0.193486949897017	0.111653906514004	-1.73291697476567	0.0831104267245904	0.34135629719112
ENSG00000164077	244.269233371636	-0.116301049869294	0.0671605403491676	-1.73168722682464	0.0833292660946395	0.342167325066906
ENSG00000130479	1020.00613040516	0.176728704826865	0.102078765752531	1.73129743021489	0.0833987295580318	0.342276939822014
ENSG00000102081	1105.33925386059	0.167707454021816	0.0968674387877682	1.73130884970805	0.0833966938876564	0.342276939822014
ENSG00000101079	1207.56844206419	-0.0891058469759047	0.0514997432901315	-1.73021924544194	0.0835911111143101	0.342890652100371
ENSG00000227057	1014.53713452516	-0.119724660837821	0.069192944921956	-1.73030156431209	0.0835764102177854	0.342890652100371
ENSG00000104998	2500.88630347838	-0.0715525076191968	0.0413574804190184	-1.73009832548438	0.0836127093743129	0.342891372340572
ENSG00000123130	1109.48078807101	0.141045584381647	0.08154287609639	1.72971068882731	0.0836819780163484	0.343020626081611
ENSG00000141179	716.70582756254	0.166429674995436	0.0962198054729194	1.72968209795723	0.0836870888947076	0.343020626081611
ENSG00000187097	275.809986715614	0.133111642666666	0.076973094888038	1.72932688831448	0.0837506069321683	0.343193091284251
ENSG00000135723	1250.44296711173	0.126349551141681	0.0730725680634276	1.7290969031225	0.0837917533423434	0.343237645618679
ENSG00000164048	1083.94366067519	-0.136660969821479	0.0790392610303278	-1.7290264109256	0.0838043683042484	0.343237645618679
ENSG00000109390	287.987592761435	-0.136672481031889	0.0790750800625092	-1.7283887784097	0.0839185459841439	0.343536659229886
ENSG00000149196	312.661266213874	-0.131391754784549	0.0760202224623004	-1.72837898297007	0.0839203009864336	0.343536659229886
ENSG00000280064	12.597118867577	-0.718136010619322	0.415629015255355	-1.72782934843495	0.0840188240081965	0.343852031980361
ENSG00000153823	433.069807838704	0.210542974945415	0.121870744340497	1.72759242658906	0.0840613215621036	0.343938014550877
ENSG00000068079	1441.76741508942	0.346772741022228	0.200850727952116	1.72651971221583	0.0842539561219308	0.344619910188345
ENSG00000170191	62.1525951515359	-0.164478296321531	0.0952710540255127	-1.72642465231345	0.0842710438883659	0.344619910188345
ENSG00000176490	30.5763964651339	-0.357368798969007	0.207015186396313	-1.72629267055246	0.0842947732999423	0.344628899473532
ENSG00000004799	536.104087146772	0.285894231051344	0.165625067657119	1.72615314273084	0.0843198653209322	0.344643453607467
ENSG00000165733	959.268762521017	-0.0861718382301493	0.0499431810721994	-1.72539746928768	0.0844558670800554	0.344970251311188
ENSG00000166136	135.3537844998	-0.145313272951622	0.0842192704162891	-1.72541595567558	0.0844525378896343	0.344970251311188
ENSG00000171860	961.281175088928	0.303721582048718	0.176034799421421	1.72534966408329	0.0844644767517523	0.344970251311188
ENSG00000105429	387.124004729443	0.109526163988414	0.0635074620796076	1.72461881489015	0.0845961904368399	0.34510985995148
ENSG00000111110	97.948797244184	0.227825620837995	0.132092729519553	1.72474004940803	0.0845743300558598	0.34510985995148
ENSG00000124422	3512.2841661989	0.0896652572404961	0.051986613402719	1.72477588693643	0.0845678688934133	0.34510985995148
ENSG00000132467	773.412016375357	-0.0714887635127412	0.0414532908722068	-1.72456183836232	0.0846064657284523	0.34510985995148
ENSG00000205871	19.5860753940713	-0.542736962176105	0.314684572465241	-1.7247015254809	0.0845812759956241	0.34510985995148
ENSG00000041988	392.08383414395	-0.120591480095659	0.0699416624918843	-1.72417234305307	0.0846767353479491	0.345248822859213
ENSG00000068831	10447.3528966435	-0.099515863192577	0.0577262252932096	-1.72392812256656	0.0847208197268669	0.345248822859213
ENSG00000100890	144.838911184074	-0.143166093076268	0.0830668380414378	-1.72350478785348	0.0847972800995976	0.345248822859213
ENSG00000107581	4361.58440162675	0.122280104918975	0.0709385756637279	1.72374626604604	0.0847536588092196	0.345248822859213
ENSG00000140030	970.464557340955	0.169052053479933	0.0980631540462203	1.7239100161948	0.0847240888574591	0.345248822859213
ENSG00000167034	228.017708851953	0.797405032797529	0.462720358670259	1.72329792250565	0.0848346632703539	0.345248822859213
ENSG00000167851	5978.46868962015	0.188391611367987	0.109304442678725	1.72354944365547	0.0847892119833318	0.345248822859213
ENSG00000237214	23.0821318703571	-0.292881064234017	0.169904459780581	-1.72379856663123	0.0847442134783075	0.345248822859213
ENSG00000238164	382.785999061582	0.178177128823675	0.103386498340982	1.72340810147205	0.0848147508862024	0.345248822859213
ENSG00000102837	98.5669827626012	0.855361131128345	0.496472316878104	1.72287779610148	0.0849106264241844	0.345294584996315
ENSG00000174564	21.8240155565266	0.247443954304419	0.143616110034376	1.7229540212807	0.0848968400479154	0.345294584996315
ENSG00000255769	90.3044193966801	-0.257767915981224	0.149602243448938	-1.72302172774037	0.0848845959180033	0.345294584996315
ENSG00000099810	308.348524663271	-0.111139828015926	0.0645136933825229	-1.72273237182285	0.0849369334356636	0.345313831996757
ENSG00000138592	1344.97299302051	0.1332822106325	0.0774099854856928	1.7217702573673	0.0851111444600349	0.345934225045027
ENSG00000120913	1937.12646417216	0.108016357863449	0.0627515726020701	1.72133308193595	0.0851903996696148	0.346080593175597
ENSG00000129654	24.7261303974545	-0.314465047066718	0.182681479573187	-1.72138438883585	0.085181095190182	0.346080593175597
ENSG00000100902	76.8609052557777	0.166679196716207	0.0968482624384988	1.72103445657637	0.0852445715347728	0.34609351463039
ENSG00000149346	200.675878022803	0.117644204922357	0.0683597194523644	1.72095798322192	0.0852584485935041	0.34609351463039
ENSG00000100888	2435.48873791159	0.124969944763002	0.0726108163928435	1.72109268248524	0.0852340069307771	0.34609351463039
ENSG00000147416	11264.6198973372	0.189683548729596	0.110240046941111	1.7206410373802	0.0853159819038951	0.346190908376353
ENSG00000247095	13.4549142066494	-0.304890489563511	0.177201383281932	-1.72058752542819	0.0853256987095285	0.346190908376353
ENSG00000273007	12.1770338072283	-0.302524716260221	0.17585740152553	-1.72028423959342	0.0853807868552506	0.34632662808037
ENSG00000006756	553.850583949921	0.193341358813845	0.112435385637591	1.71957749526502	0.0855092698508203	0.346445306359288
ENSG00000065534	188.267797248548	0.312152580841203	0.181529017430172	1.7195740122445	0.0855099034353488	0.346445306359288
ENSG00000141499	304.193116713345	-0.131088389335316	0.0762288508409554	-1.71966896902093	0.0854926315265029	0.346445306359288
ENSG00000167987	817.080346763025	0.176327719667893	0.102551839294564	1.71940085015365	0.0855414075522945	0.346445306359288
ENSG00000169228	258.430421024343	0.245685092694188	0.142841855773094	1.71997970317932	0.0854361310804897	0.346445306359288
ENSG00000176463	2298.91266276265	0.181738586498705	0.105705595752329	1.71929012087991	0.0855615579181722	0.346445306359288
ENSG00000241370	51.5061096468978	-0.222173048450362	0.129208399235272	-1.71949385462019	0.0855244856873645	0.346445306359288
ENSG00000105364	564.241388223941	-0.151793830026055	0.0883021174942621	-1.71902819924923	0.0856092373393805	0.346550696220062
ENSG00000176595	532.225618731307	0.147174232010063	0.0856354889586824	1.71861261960064	0.0856849322669184	0.346769412355069
ENSG00000271856	517.136729586469	-0.174189917961248	0.101365166032536	-1.71843962555476	0.0857164578636279	0.346809308535194
ENSG00000118276	36.3955093478014	0.261766652314798	0.152372052522966	1.71794399288113	0.0858068314642022	0.34699953118141
ENSG00000250687	21.4503719208154	0.547558563605057	0.318721077710471	1.71798667204076	0.0857990463230074	0.34699953118141
ENSG00000010327	2510.10579660933	0.219399554944781	0.127740944736438	1.71753508945357	0.0858814488180187	0.347156259557295
ENSG00000102921	3342.36061953577	0.194437576361467	0.113210052751842	1.71749391184966	0.0858889658782263	0.347156259557295
ENSG00000168268	193.941174341597	-0.310847508952325	0.181029120597331	-1.71711329053933	0.0859584742897578	0.347285872021847
ENSG00000172939	1283.06622906297	0.10393843770312	0.0605320632245592	1.71708070345354	0.0859644273991351	0.347285872021847
ENSG00000054267	1395.32739541977	0.193752539022074	0.112860703721898	1.71674048302502	0.0860265998127823	0.347361694400452
ENSG00000155307	655.147071889403	0.182188319683171	0.106122669534776	1.71677098288098	0.086021024739371	0.347361694400452
ENSG00000100934	707.796597268811	0.15216016310953	0.0886404729996321	1.716599178235	0.0860524327466403	0.347378370376475
ENSG00000153395	3946.23940906484	0.102414994289394	0.059676455194587	1.71617087434986	0.0861307723165877	0.347461777601234
ENSG00000170634	105.481232607535	-0.116359311469652	0.0677949401772127	-1.71634212177921	0.086099443136572	0.347461777601234
ENSG00000101460	200.501979916599	-0.300377758935673	0.175032035946858	-1.71613017760287	0.0861382190129761	0.347461777601234
ENSG00000096070	1260.68623616473	0.119592860902312	0.0696973088441026	1.7158892199097	0.0861823201418436	0.347552082688422
ENSG00000150636	33.3410118299603	-0.25996035252226	0.15151402823243	-1.71575104665205	0.0862076174418745	0.347566530169935
ENSG00000178951	2007.96062971883	0.0964398103883456	0.0562263778716199	1.71520581689512	0.0863074987762041	0.34780976955622
ENSG00000180340	143.466983753772	0.193475076748945	0.112801321638729	1.71518448488211	0.0863114085141388	0.34780976955622
ENSG00000166888	17609.080034172	0.121412982622115	0.0707978255909422	1.7149253046784	0.0863589225706444	0.347913645775418
ENSG00000105939	3663.70824833074	0.150050662974475	0.0875089568983488	1.71468919631593	0.0864022253820457	0.347945482977134
ENSG00000165272	1648.81889861766	-0.136946194759627	0.0798685332974888	-1.71464516882436	0.0864103020638577	0.347945482977134
ENSG00000133056	845.193727680943	-0.157276825339653	0.0917385017866883	-1.71440368303981	0.0864546125898874	0.348036350380719
ENSG00000267452	12.0989339549607	0.861509489378056	0.502552015730332	1.71426929434572	0.0864792796845058	0.34804811431486
ENSG00000169976	1126.53297213782	-0.180029637906246	0.105041789873223	-1.71388585555831	0.0865496912607682	0.34815641073633
ENSG00000186047	49.1173152423047	0.265216406604133	0.154738915935145	1.71396060907711	0.0865359605016125	0.34815641073633
ENSG00000113575	1900.30824463887	-0.0738471243306255	0.0430977472950207	-1.71347991404547	0.0866242854967082	0.348368923030229
ENSG00000172830	797.23358975631	0.18733496008301	0.109342148994375	1.71329136847903	0.0866589495486142	0.348420785349188
ENSG00000148842	181.486430658452	-0.116086178467174	0.0677740874865766	-1.71284015428709	0.0867419506324371	0.348491882987647
ENSG00000154914	12.1085605469042	0.320797925844672	0.187285797239454	1.71287908946195	0.0867347859575467	0.348491882987647
ENSG00000268670	24.4366069237267	0.26661374971952	0.155654149413219	1.71285989306802	0.0867383183314747	0.348491882987647
ENSG00000266401	17.5669977289815	-0.445447879851097	0.260091795535599	-1.71265640630378	0.0867757695547326	0.348540267877804
ENSG00000149483	600.219270241012	-0.0851943694628223	0.0497589084900813	-1.71214305233011	0.0868703090670125	0.348657514274474
ENSG00000151948	3176.86356775136	0.28452775570508	0.166173143917309	1.71223670081531	0.0868530565194904	0.348657514274474
ENSG00000167085	1219.99315637405	-0.130310828922582	0.0761081858540951	-1.71217888667583	0.0868637070984872	0.348657514274474
ENSG00000005893	4657.01241607349	0.172717786844921	0.100930014232643	1.71126288010628	0.0870325954847053	0.348920768900111
ENSG00000103326	1633.53062201689	0.141865040232336	0.0829040171759168	1.71119621298094	0.0870448975520521	0.348920768900111
ENSG00000123689	31.4491237716233	0.408858178970627	0.23892485023622	1.71124175056047	0.0870364943623975	0.348920768900111
ENSG00000143303	492.254437228532	0.0875997788324883	0.0511818265391872	1.71154069238654	0.0869813459647466	0.348920768900111
ENSG00000183255	4177.44216627759	0.127000115936766	0.0741984286482092	1.71162810655871	0.0869652252432787	0.348920768900111
ENSG00000153234	50.4167783322332	0.218846479401402	0.127945174198616	1.71047076040301	0.0871788558826004	0.349282795308361
ENSG00000176454	845.463464036705	-0.100693801685978	0.0588660721794013	-1.71055750720214	0.0871628289135713	0.349282795308361
ENSG00000116701	24114.1270477011	0.225838030067962	0.132060736081215	1.71010730948127	0.0872460313853351	0.349395635173899
ENSG00000284976	486.309535046252	-0.160638530866364	0.0939361470677822	-1.71008217689034	0.0872506781075892	0.349395635173899
ENSG00000143384	29276.9574856798	0.148495021070377	0.0868570842061132	1.70964777861983	0.0873310248323086	0.349542481486855
ENSG00000168172	720.451880762494	0.146778983931236	0.0858527928809192	1.70965881255399	0.0873289832464256	0.349542481486855
ENSG00000015532	865.889000435975	-0.0891592043652089	0.0521678029040314	-1.70908490298561	0.0874352236449821	0.349807355507917
ENSG00000107863	390.094586283236	0.178357704925274	0.1043604735533	1.70905419314891	0.087440911494888	0.349807355507917
ENSG00000185359	2526.76944307466	0.118367713521231	0.0692653132337726	1.70890317238206	0.0874688867937212	0.349831834587781
ENSG00000004487	1175.87662656963	-0.0781351524702902	0.0457492592940721	-1.70789983654259	0.0876549295359956	0.35035600050446
ENSG00000065413	3978.61848133775	0.176639621968952	0.103428533267711	1.70784227899417	0.0876656117718582	0.35035600050446
ENSG00000135912	816.064417297952	0.156494038008409	0.0916246327961132	1.70799088883276	0.0876380330794887	0.35035600050446
ENSG00000005007	4866.83878948167	0.134537668584905	0.0788143998529	1.70701888025548	0.0878185432073401	0.350852222454213
ENSG00000181220	1933.26265066461	0.176138172390125	0.10319669597237	1.70681988149392	0.0878555358988183	0.350852222454213
ENSG00000178878	42.1165866552355	-0.230205116858573	0.134865822662925	-1.70691960582136	0.0878369961661488	0.350852222454213
ENSG00000273272	91.7534154648921	0.294136153743	0.172354646457878	1.70657513323776	0.0879010503833975	0.350946423655939
ENSG00000142168	1185.79190936766	-0.174452662105905	0.102234885203878	-1.70639074673982	0.0879353522826575	0.350995822602547
ENSG00000145990	577.657244422254	0.211207075745432	0.123787965282286	1.70620039891436	0.0879707745066022	0.351049667602263
ENSG00000121851	314.937727671917	-0.1580708421205	0.0926587975776728	-1.70594532038897	0.0880182606424608	0.351111061188786
ENSG00000137038	375.737643721728	-0.17723218025269	0.103901915268252	-1.70576432393104	0.0880519679877412	0.351111061188786
ENSG00000143751	583.749296254293	0.156820550760864	0.0919295595842288	1.70587732031045	0.0880309232174428	0.351111061188786
ENSG00000143970	1193.71133729183	0.19539291918563	0.114579846399365	1.70529918939315	0.0881386387042837	0.351369128543154
ENSG00000005469	183.205334288203	-0.127708050761068	0.0749189670304139	-1.7046157444913	0.088266113000193	0.351486929559699
ENSG00000100124	361.447553321258	-0.120750144481126	0.070863362509712	-1.70398553222163	0.0883837901721723	0.351486929559699
ENSG00000100181	179.210241936893	0.321840657612815	0.188799999220612	1.70466450710492	0.0882570130078399	0.351486929559699
ENSG00000137807	47.399763052073	0.261653953817009	0.153564586179574	1.70386910372056	0.0884055442636953	0.351486929559699
ENSG00000142166	2533.18801148302	0.18065529203171	0.106002078250202	1.70426179386125	0.0883321893136547	0.351486929559699
ENSG00000173457	323.122780444181	-0.166853419227459	0.0979106453097479	-1.70413971534562	0.0883549884567352	0.351486929559699
ENSG00000178188	2437.66185068668	-0.0984000072385646	0.0577494426145451	-1.70391267488668	0.0883974027007432	0.351486929559699
ENSG00000197136	2371.41469204238	0.0874670887301327	0.0513350717728502	1.70384662394476	0.0884097449960857	0.351486929559699
ENSG00000236603	15.1909394675904	-0.315929413156319	0.1853250248875	-1.70473152963611	0.0882445066163849	0.351486929559699
ENSG00000118971	2237.17145816055	-0.0962862928688284	0.0564837270595069	-1.70467314891223	0.0882554003680131	0.351486929559699
ENSG00000137726	157.718851548313	0.252955053566725	0.148458483830937	1.70387738739666	0.0884039963570409	0.351486929559699
ENSG00000197535	1476.24016882803	0.15227735150831	0.0893922966277811	1.7034728634658	0.0884796121444957	0.351519397980393
ENSG00000283064	24.8589574483813	-0.237736381887703	0.13956166271853	-1.70345048387086	0.0884837969800701	0.351519397980393
ENSG00000064300	16.2406352770512	0.393013298261143	0.230688609461422	1.70365281224198	0.0884459687171723	0.351519397980393
ENSG00000141101	856.152267822312	-0.0896183607469809	0.0526219382033954	-1.70306081088435	0.0885566888165636	0.351634423517221
ENSG00000211945	383.960372979383	-0.418136291156145	0.245517179356343	-1.70308363859648	0.0885524173535785	0.351634423517221
ENSG00000035141	510.255620457576	-0.113808394044207	0.0668403105222557	-1.70269098325496	0.0886259131561106	0.351822015371207
ENSG00000055950	659.788305386374	-0.131415171128154	0.0772353924428439	-1.70148900616262	0.0888512004937142	0.352192252378006
ENSG00000105656	2040.68698768345	0.165139100076842	0.0970425765294967	1.70171800855521	0.0888082428820235	0.352192252378006
ENSG00000120318	2883.85192270018	0.230041345408448	0.135199463774881	1.70149598959569	0.0888498902529277	0.352192252378006
ENSG00000130311	975.457747795062	-0.0848407611937937	0.0498481830450369	-1.70198302147024	0.0887585510971096	0.352192252378006
ENSG00000197622	23582.6472869822	0.104468220981231	0.0613948902869394	1.70157842929568	0.0888344239859659	0.352192252378006
ENSG00000243289	13.6052003273102	-0.490863472018363	0.288429229556755	-1.70185065075651	0.0887833687352043	0.352192252378006
ENSG00000226471	22.0837745251435	-0.239658963464787	0.140869667039534	-1.70128153563058	0.0888901334869399	0.352259340577361
ENSG00000178562	1611.09048395224	-0.160613214673852	0.0944260793053496	-1.700941263848	0.088954017127873	0.352425247066519
ENSG00000132541	37.225179834091	-0.30563009345627	0.179790810087077	-1.69992055382723	0.0891458702047521	0.352706805738124
ENSG00000132612	977.677060661261	-0.126308706460236	0.074315605887331	-1.69962560288793	0.0892013713374938	0.352706805738124
ENSG00000132801	221.049317495726	-0.087673284114678	0.0515809458517932	-1.69972230378614	0.0891831719932051	0.352706805738124
ENSG00000136247	429.547924153368	-0.110608282715156	0.0650695935000168	-1.69984591520658	0.0891599123785936	0.352706805738124
ENSG00000141480	17514.0735112577	0.203849564651372	0.119925537277174	1.69980113726929	0.0891683375530596	0.352706805738124
ENSG00000156052	1726.58369029749	0.178889740271677	0.105231122336388	1.69996989768699	0.0891365878514974	0.352706805738124
ENSG00000167799	17.304573992643	-0.283167639672892	0.166594835202016	-1.69973840623281	0.089180141764082	0.352706805738124
ENSG00000204843	2526.11550496353	0.108797051297914	0.064000371853089	1.69994404950731	0.0891414502020377	0.352706805738124
ENSG00000149257	183.443738374705	-0.121816384333752	0.0716839507208187	-1.69935366436736	0.089252566864199	0.352822075877592
ENSG00000108924	21.5487035328487	0.369299103278758	0.217408169818888	1.69864409229148	0.089386263346176	0.353190314362215
ENSG00000138755	13.5756597007902	0.399708954773039	0.235369020146609	1.69822245308267	0.089465784324359	0.353190314362215
ENSG00000165724	277.625689540922	-0.115501603638585	0.0680092195023685	-1.69832273453106	0.0894468661235712	0.353190314362215
ENSG00000166166	339.277034591349	-0.165856341945104	0.0976575402498642	-1.6983465026945	0.0894423827068182	0.353190314362215
ENSG00000174238	2842.22876897572	0.167450595987945	0.0986072469497103	1.69815709461338	0.0894781160026729	0.353190314362215
ENSG00000179583	4562.86739840827	0.16973697329735	0.0999267605159974	1.69861378894772	0.0893919766449179	0.353190314362215
ENSG00000125863	311.041630885957	-0.109182491617859	0.0643230017321743	-1.69740977065201	0.0896192166114637	0.353470114508641
ENSG00000158481	368.414876276484	-0.199062903551641	0.117269291903696	-1.6974853375521	0.0896049408527188	0.353470114508641
ENSG00000183049	3019.04147229285	0.169623396652944	0.0999277651670184	1.69746012401495	0.0896097038771447	0.353470114508641
ENSG00000250548	50.4306788207776	0.470246543563222	0.277053378786832	1.69731387367427	0.0896373356735334	0.353470114508641
ENSG00000117360	1924.71094601903	-0.0626071049670743	0.0368947094644258	-1.69691280608784	0.0897131465501675	0.353594834691451
ENSG00000186566	1841.53497190534	0.141452190575849	0.0833530768211137	1.69702422478565	0.0896920807109417	0.353594834691451
ENSG00000144283	378.992832333039	0.157773841126273	0.0930135990151865	1.69624488028372	0.0898395142478041	0.353946826685461
ENSG00000168056	1709.6898900418	-0.168535999324601	0.0993605122794296	-1.69620702891135	0.0898466797965155	0.353946826685461
ENSG00000130559	538.906810768979	0.130670182199326	0.0770456498730927	1.69600986447076	0.0898840119441845	0.35400676554592
ENSG00000110768	665.084600792145	-0.0826672512424641	0.0487537193143619	-1.69560912285336	0.0899599289423825	0.35421860335837
ENSG00000106070	232.535513239841	0.267742267601523	0.157991745380934	1.69465985046225	0.0901399662404324	0.354326712590335
ENSG00000119599	257.23803559765	-0.149250390453221	0.0880478566597774	-1.69510532243771	0.0900554427481391	0.354326712590335
ENSG00000133059	638.290294223236	0.11134794615049	0.0656804166704706	1.69529902206834	0.0900187102411735	0.354326712590335
ENSG00000160013	340.292244229515	0.187518394999946	0.110645398413204	1.69476903413245	0.090119243915056	0.354326712590335
ENSG00000167978	22093.9450047626	0.12823577594667	0.0756710700507289	1.69464731846269	0.0901423449748748	0.354326712590335
ENSG00000258634	259.456396069588	0.103331924300117	0.0609668428486986	1.69488724480217	0.0900968126486689	0.354326712590335
ENSG00000267632	21.4012512793156	0.32204724040361	0.189980982973192	1.69515514323375	0.090045993757903	0.354326712590335
ENSG00000246174	58.9717342221735	-0.207091876423621	0.122225144457169	-1.69434756934316	0.0901992562635954	0.354463367482226
ENSG00000137193	5240.69280808999	0.133484868715011	0.0788061625031599	1.69383794966109	0.090296080588668	0.354495723792548
ENSG00000144152	87.9998686840148	-0.191268641637703	0.112904725765934	-1.69407117673913	0.0902517586323012	0.354495723792548
ENSG00000161405	4182.08433963407	-0.128382393621039	0.0757863740283923	-1.69400364203916	0.0902645909757379	0.354495723792548
ENSG00000205056	129.312254688227	-0.306886283295757	0.181168349750622	-1.69392878898651	0.0902788156029298	0.354495723792548
ENSG00000179299	164.65736762707	0.268534299226008	0.158553892309294	1.69364684344786	0.0903324110433306	0.354551390671788
ENSG00000012171	21.3978294141213	0.324196578160329	0.191449662119944	1.69337764595907	0.0903836070769583	0.354665362803088
ENSG00000068724	2426.53912712573	0.0980312767103253	0.0579089057030846	1.69285320660279	0.0904834121031383	0.354731034264588
ENSG00000079691	152.399515799926	-0.227804193212602	0.134567795342358	-1.69285818076338	0.0904824650640601	0.354731034264588
ENSG00000140443	2034.88940388544	0.191495348678469	0.11312805988224	1.69273077676577	0.0905067242463294	0.354731034264588
ENSG00000184209	645.189531346962	-0.154093617495044	0.0910188635543379	-1.69298551396492	0.0904582245893947	0.354731034264588
ENSG00000213073	196.635746552438	0.251367512393636	0.148500264049124	1.69270751135151	0.0905111548129811	0.354731034264588
ENSG00000213988	40.5186229692069	-0.270113139811268	0.159587652531054	-1.69256916514082	0.0905375044814587	0.354747441060031
ENSG00000067900	2086.71199527024	0.210598862490566	0.124613046536482	1.69002258065259	0.0910236347397637	0.355148123552021
ENSG00000068438	714.445855307129	-0.0751366948042711	0.0444495684038741	-1.69038075064239	0.0909551353026738	0.355148123552021
ENSG00000100034	6349.68135478667	0.177000313752275	0.104780236238464	1.68925286014292	0.09117098291932	0.355148123552021
ENSG00000100385	5140.59502639133	0.174192639116248	0.103097022191851	1.68959913111842	0.0911046722907888	0.355148123552021
ENSG00000103222	1518.67550371314	0.0844917528936103	0.0500311513076601	1.68878290195721	0.0912610416199839	0.355148123552021
ENSG00000104936	342.613036320952	-0.172069545550675	0.101735168550248	-1.69134772176337	0.0907704106379622	0.355148123552021
ENSG00000105323	7665.13305436444	0.0953587767117944	0.0564542500425672	1.68913370808916	0.0911938094186638	0.355148123552021
ENSG00000122068	1014.20214579364	0.112854592433939	0.0667940136625971	1.68959142063257	0.0911061484207182	0.355148123552021
ENSG00000126822	5230.68593325923	0.189156692065774	0.111831288250242	1.69144695572587	0.0907514706303647	0.355148123552021
ENSG00000134440	2014.98907570936	0.0696658969791769	0.0411829998877798	1.69161783184835	0.0907188642953842	0.355148123552021
ENSG00000134716	13.8103841538787	-0.325130304792681	0.192403219538253	-1.68983817200647	0.0910589187717321	0.355148123552021
ENSG00000134897	89.0191608887149	-0.227207233194068	0.134407532940346	-1.6904352622476	0.090944713681031	0.355148123552021
ENSG00000138463	276.23568200862	0.178137283304342	0.105380726306155	1.69041616573046	0.090948364476462	0.355148123552021
ENSG00000150627	13.8963528552381	0.403218804309926	0.238618609203213	1.68980451967405	0.0910653588643695	0.355148123552021
ENSG00000153250	1976.84521204361	0.118183118159527	0.0699651330393588	1.68917163486337	0.0911865431160575	0.355148123552021
ENSG00000154736	20.7094013530519	0.363206811481676	0.214705325840555	1.69165254778729	0.0907122410018644	0.355148123552021
ENSG00000167748	25.9386225973063	-0.427098478868928	0.252737956698411	-1.68988657045518	0.0910496573368417	0.355148123552021
ENSG00000172113	566.026270177452	0.0918761351052095	0.0543567636744336	1.69024292276663	0.090981489754903	0.355148123552021
ENSG00000173436	145.851172649403	-0.111307862269593	0.0658714449449981	-1.68977411020107	0.0910711786815808	0.355148123552021
ENSG00000230724	67.4066900280419	0.402889133776046	0.238499737490562	1.68926447473339	0.0911687581052857	0.355148123552021
ENSG00000271780	36.1087503665024	0.209500458595211	0.12399635821356	1.68956944876063	0.091110354919725	0.355148123552021
ENSG00000276317	58.9768743265714	0.170925276509596	0.101064566784699	1.69124829747426	0.0907893901600027	0.355148123552021
ENSG00000117479	91.5580926531778	0.208340261692935	0.123281875683835	1.68995045327862	0.091037434001218	0.355148123552021
ENSG00000138615	40.2899040532123	-0.223362677619145	0.132260894067706	-1.6888036270555	0.0912570685354809	0.355148123552021
ENSG00000253522	88.7305352363288	-0.223146383225538	0.132128385597048	-1.68886028703982	0.0912462072988786	0.355148123552021
ENSG00000163219	10099.1436637147	0.159749140453584	0.0944737394458163	1.69093698831732	0.0908488379223742	0.355148123552021
ENSG00000164904	21.5044399470956	-0.333640395663703	0.197402641944756	-1.69015162298118	0.0909989508221712	0.355148123552021
ENSG00000284194	851.363084930058	0.341867447007796	0.202432390673134	1.6887981506863	0.0912581183639132	0.355148123552021
ENSG00000128805	55.5369743039813	0.268211881481439	0.158844374352933	1.68851986464125	0.0913114790124196	0.355258029429457
ENSG00000147133	1344.46936671421	0.169825735192305	0.100603784322691	1.68806507961552	0.0913987368829769	0.355511101469971
ENSG00000070182	231.950930256627	0.459658824377255	0.272363633294972	1.68766592961198	0.0914753754912136	0.355707343591817
ENSG00000120334	73.686190383827	-0.146207098594926	0.0866376052906232	-1.68757086607459	0.0914936357345689	0.355707343591817
ENSG00000099385	605.467439438149	-0.19342126742627	0.114644348823422	-1.68714175108781	0.0915760985873764	0.355781854074482
ENSG00000166526	710.915696377481	-0.0567721630611058	0.0336522155662825	-1.68702601316949	0.0915983501212844	0.355781854074482
ENSG00000196792	254.004996564637	0.141292145743265	0.0837530716813787	1.68700852287284	0.0916017131476285	0.355781854074482
ENSG00000183723	160.920494828133	0.190234255169427	0.112741774014397	1.68734488021392	0.0915370559032096	0.355781854074482
ENSG00000109180	1375.33419805662	-0.0822138534071034	0.0487724245825505	-1.6856626282327	0.091860798921647	0.356558109601166
ENSG00000125304	4192.10366164842	0.115035837823647	0.0682681104321125	1.68505964344863	0.0919770647925259	0.356558109601166
ENSG00000158201	1004.16739124444	0.144162759182355	0.0855459706712756	1.68520805890816	0.0919484367684489	0.356558109601166
ENSG00000166224	1179.13188990975	0.0881126542119116	0.0522659086898115	1.68585329176699	0.0918240602848773	0.356558109601166
ENSG00000167863	983.117544634726	-0.137394523683503	0.0815155222401683	-1.68550136106224	0.0918918824409416	0.356558109601166
ENSG00000178974	576.92229034971	0.111407459022292	0.0661153993079316	1.68504554443381	0.0919797847396736	0.356558109601166
ENSG00000260306	36.6452213672177	-0.332832278371609	0.19751762081541	-1.68507638456549	0.091973835221489	0.356558109601166
ENSG00000146426	202.260713331607	0.261104165707812	0.154921870775417	1.68539254271156	0.0919128614615353	0.356558109601166
ENSG00000237854	53.1593030790311	0.205919191956151	0.122230933694485	1.6846733124926	0.0920516181842126	0.356750169650486
ENSG00000044446	1687.5699092092	0.096438264612591	0.0573189330608298	1.68248534058102	0.0924747651962558	0.356765408801675
ENSG00000075336	208.623931459867	-0.119048783961655	0.0708214960078315	-1.6809696303011	0.0927688136594135	0.356765408801675
ENSG00000090061	1909.03643698916	0.096395870928666	0.0572842323513903	1.68276447063755	0.0924206955374871	0.356765408801675
ENSG00000090776	206.192332790692	0.128938213052299	0.076604027921517	1.68317798098554	0.0923406420402642	0.356765408801675
ENSG00000101365	1739.14522875024	-0.114918989527159	0.0683081224036136	-1.68236200152208	0.0924986650199906	0.356765408801675
ENSG00000103343	250.188618828187	-0.0965683833244202	0.0574309990523738	-1.68146793400469	0.0926720598110741	0.356765408801675
ENSG00000104221	293.055404327581	-0.0958292851365761	0.0569781137332508	-1.6818613123139	0.0925957361898081	0.356765408801675
ENSG00000104885	1003.93335518746	0.0957627349102216	0.0568889752861564	1.68332676812206	0.0923118512359541	0.356765408801675
ENSG00000106399	158.415243939246	-0.189237234000215	0.112476091942891	-1.68246629778264	0.0924784548595245	0.356765408801675
ENSG00000108771	1050.29743397692	0.271173067346614	0.161029381878058	1.68399744309994	0.09218216288477	0.356765408801675
ENSG00000124588	1337.0434130659	0.29615171564877	0.176177137673077	1.68098834820624	0.0927651778053951	0.356765408801675
ENSG00000128335	3861.32716397619	0.243050235990857	0.144516845837863	1.68181248754585	0.0926052064718996	0.356765408801675
ENSG00000133131	126.623928250052	-0.135086869893355	0.0803129112644871	-1.68200688739181	0.0925675043773426	0.356765408801675
ENSG00000136631	590.190634674146	-0.076017733860097	0.0452135020649399	-1.68130603444328	0.0927034863808294	0.356765408801675
ENSG00000138639	288.875915410049	0.190642442836831	0.113399618913432	1.68115593917793	0.092732629243322	0.356765408801675
ENSG00000138678	922.618815754466	0.213265341451389	0.126738478204137	1.68271975861887	0.0924293548945286	0.356765408801675
ENSG00000140474	1353.06800310812	-0.114465734219675	0.0679763034457534	-1.68390642646553	0.092199754174437	0.356765408801675
ENSG00000141736	338.229459939766	0.20333505359073	0.120854961279907	1.68247171185463	0.0924774058366246	0.356765408801675
ENSG00000149929	484.056354069086	-0.123258884681594	0.0731878129798158	-1.68414493702097	0.0921536616410974	0.356765408801675
ENSG00000156515	3834.35841559216	0.144899834346378	0.0861628538574343	1.68169724956105	0.0926275616584048	0.356765408801675
ENSG00000158747	68.9789242719465	-0.341376095052998	0.202942512011658	-1.68213200708478	0.0925432450625503	0.356765408801675
ENSG00000159685	64.6512753170906	-0.169242651866738	0.100493808994565	-1.68411023086895	0.0921603675076674	0.356765408801675
ENSG00000166199	255.63857735268	-0.116916518113625	0.0695148237465286	-1.68189332594638	0.0925895270968979	0.356765408801675
ENSG00000177000	1647.53636840055	0.122549982784438	0.0728987391138755	1.68109879915758	0.0927437256217231	0.356765408801675
ENSG00000182952	1765.57555244867	-0.099004065446931	0.058781076428507	-1.68428466204333	0.0921266681634408	0.356765408801675
ENSG00000183337	864.962169557498	0.170662138901932	0.101501089113319	1.68138234173427	0.0926886731908449	0.356765408801675
ENSG00000186416	306.493765498677	-0.105680994684716	0.0628424496336538	-1.68168165469032	0.0926305872631927	0.356765408801675
ENSG00000196741	30.2817808539068	-0.19842356732794	0.117869483694114	-1.68341763371827	0.0922942719879703	0.356765408801675
ENSG00000267254	35.6137776396669	-0.212159754207389	0.126170108788949	-1.68153738031786	0.0926585821034102	0.356765408801675
ENSG00000281332	11.8176111842453	0.465635902313334	0.276984928480186	1.68108750489882	0.0927459190507311	0.356765408801675
ENSG00000110958	2944.79877103443	-0.100052724620982	0.0594782390244948	-1.6821736194943	0.092535178011191	0.356765408801675
ENSG00000002549	1752.186874852	0.288425670865696	0.171470774025198	1.68206898525641	0.0925554636549212	0.356765408801675
ENSG00000120594	1679.02090477434	0.200225054949542	0.119141676587457	1.68056267701222	0.0928478904677703	0.356829298249732
ENSG00000162490	54.2201403809408	0.354674889562758	0.211089517180539	1.68021081435045	0.0929163059935031	0.356829298249732
ENSG00000182185	69.9985062272556	-0.148348801528061	0.0882925572926621	-1.68019599926562	0.0929191874987433	0.356829298249732
ENSG00000226278	10.9391358430841	-1.9895224008265	1.18391709540931	-1.6804575324919	0.0928683303362317	0.356829298249732
ENSG00000275832	15.9216074272646	0.393863385420064	0.234350724370586	1.68065785364177	0.0928293914499513	0.356829298249732
ENSG00000283199	62.7958710840099	0.315949386266849	0.188041394498195	1.6802118869092	0.0929160973856931	0.356829298249732
ENSG00000196954	4730.16385352064	0.205665987008252	0.122434408665878	1.67980545052095	0.0929951743434165	0.357035442681872
ENSG00000213923	630.932673188139	-0.118465202395283	0.07053219051771	-1.6795905745411	0.0930370028033702	0.35711037574838
ENSG00000006282	604.379444361666	-0.239133654296757	0.142408849306691	-1.67920501753202	0.0931120944442096	0.357141668745272
ENSG00000171206	2971.26403178387	0.152797249257606	0.0909834131237311	1.67939676048218	0.0930747442322693	0.357141668745272
ENSG00000285865	11.2315175378659	-0.525995864601127	0.313230392439782	-1.67926190209096	0.093101012467445	0.357141668745272
ENSG00000005882	564.408486914163	-0.123646916049623	0.0736436625826293	-1.67898922613863	0.0931541435133125	0.357170135634905
ENSG00000143153	46.8851216719911	0.265740914604699	0.158279179611788	1.6789379074145	0.0931641457125908	0.357170135634905
ENSG00000145014	41.7044636855106	-0.246751575016759	0.146996883310582	-1.67861773297201	0.0932265682976778	0.357238317494046
ENSG00000166987	4427.78694003025	0.174261372685851	0.103810511284188	1.67864863133946	0.0932205427563852	0.357238317494046
ENSG00000126561	4111.37169059915	0.145868489062568	0.0869202791201889	1.67818707600868	0.0933105839576875	0.357474678512864
ENSG00000183117	14.9585095710239	-0.933156566726582	0.556152054881247	-1.67788028208551	0.0933704725716297	0.357532962675001
ENSG00000234807	24.4194619194693	-0.270891212059001	0.161437705098279	-1.67799221312078	0.0933486191709292	0.357532962675001
ENSG00000121058	337.05367049905	-0.0923931048502941	0.0551186731128385	-1.67625778402081	0.0936877101117379	0.35825332694333
ENSG00000163393	400.584480509434	0.208280517665401	0.124252022025899	1.67627467359837	0.0936844033442193	0.35825332694333
ENSG00000171680	90.8725228549037	-0.237793669014982	0.141862084501874	-1.67623131895993	0.0936928918271136	0.35825332694333
ENSG00000185338	125.444540132921	0.307499367391523	0.18344106105789	1.67628428236404	0.0936825221101602	0.35825332694333
ENSG00000211660	662.025025340258	-0.398447893459815	0.23769506335082	-1.67629856439944	0.0936797259847938	0.35825332694333
ENSG00000253392	19.2074007073698	-0.265084824978801	0.158131521407835	-1.67635663414079	0.0936683578270966	0.35825332694333
ENSG00000140395	540.16782992684	-0.0941472279440979	0.0561772163731697	-1.67589699209558	0.0937583710103694	0.358371187634589
ENSG00000244617	331.320280849079	0.320849562269088	0.191461526000768	1.67579131416617	0.0937790760659714	0.358371187634589
ENSG00000176788	5995.01858307946	0.335085530139083	0.199963788994144	1.67573105022978	0.0937908849807129	0.358371187634589
ENSG00000123609	1365.81069500838	0.191925579671929	0.114594519779376	1.67482336887868	0.0939688923993291	0.358546358728465
ENSG00000124459	323.925519705119	0.129363383227806	0.0772318580629382	1.67500027155095	0.093934178382308	0.358546358728465
ENSG00000127249	32.4977308867036	-0.385885474248093	0.230428204853867	-1.67464514377836	0.0940038763216943	0.358546358728465
ENSG00000140807	150.291047378355	-0.230939385957171	0.137890993212149	-1.67479674036335	0.0939741186646459	0.358546358728465
ENSG00000141012	1042.07523225199	0.122672831916164	0.0732543800483679	1.67461429385064	0.09400993293454	0.358546358728465
ENSG00000221994	62.6522665722378	0.17859413993584	0.106639209828116	1.67475115601197	0.0939830658522153	0.358546358728465
ENSG00000256628	59.2839955844426	0.143814694295669	0.0858808625801394	1.67458371952737	0.0940159357480548	0.358546358728465
ENSG00000261040	11.7071521743352	-0.341972592804362	0.204134924933902	-1.67522824874328	0.0938894570621332	0.358546358728465
ENSG00000065615	1716.34948620434	0.157624959905555	0.094144970299457	1.67427913997084	0.0940757521958743	0.35860359362876
ENSG00000196678	57.7799777483631	0.193617506901328	0.115638670074644	1.67433183706063	0.0940654008200065	0.35860359362876
ENSG00000251450	27.4673619392643	-0.24605170290064	0.146979602446594	-1.67405339791992	0.0941201054146576	0.358687239825479
ENSG00000090621	2786.46108162124	-0.0706263262218821	0.0421989689285018	-1.67365051837037	0.0941993038151987	0.358903607918608
ENSG00000100478	247.647290350097	-0.101526627222855	0.0606792694603173	-1.67316825212029	0.0942941783684672	0.359008710505634
ENSG00000102870	225.806379501115	0.112961026574062	0.0675117231520798	1.67320609369725	0.0942867311589011	0.359008710505634
ENSG00000179271	366.052940423137	-0.210434134104454	0.125754690138741	-1.67337006573901	0.094254466964376	0.359008710505634
ENSG00000172725	1636.98539453245	0.162622759398192	0.0972111481179981	1.67288178924495	0.0943505694626463	0.359137982121074
ENSG00000116514	3156.49058802349	0.213483369642873	0.127629623725472	1.67267882965847	0.0943905390379152	0.359204699914615
ENSG00000227372	678.002640246353	-0.0889675972611188	0.0531997334816221	-1.67233163474123	0.0944589448726353	0.359379574906442
ENSG00000079215	17.4742799992901	0.391212038578258	0.234030667193677	1.67162724129014	0.0945978495805316	0.359442270972166
ENSG00000110777	1278.66295057429	-0.208872745128617	0.124964919493618	-1.67145104382101	0.0946326208844626	0.359442270972166
ENSG00000125885	91.3139862612458	-0.176730107439752	0.105697930622702	-1.67202996689317	0.0945184130247161	0.359442270972166
ENSG00000166831	28.0955796045797	0.456022084428779	0.27277423044866	1.67179312972018	0.094565122050148	0.359442270972166
ENSG00000169718	2089.48374650723	-0.112496347907066	0.0672911059945315	-1.67178628207134	0.0945664728185208	0.359442270972166
ENSG00000246363	47.1989319958683	0.359906410656035	0.215316227949569	1.67152478047466	0.0946180682398283	0.359442270972166
ENSG00000258738	95.607372062036	0.186112402671912	0.111338068196735	1.67159719659452	0.0946037779610093	0.359442270972166
ENSG00000123737	505.056712872835	-0.111605554285109	0.0667790485668371	-1.67126601352229	0.0946691463087084	0.359495695330293
ENSG00000068489	112.276270994486	0.203780653226274	0.12195388473658	1.67096483778634	0.0947286232803209	0.359500032738586
ENSG00000157077	68.4394719159976	-0.224722955442648	0.134477355211596	-1.67108399097419	0.0947050890184858	0.359500032738586
ENSG00000197992	36.9516298343024	0.376946273463341	0.22559218231453	1.67091904336377	0.0947376695046455	0.359500032738586
ENSG00000204577	6888.65644843502	0.267423011214259	0.160060977724508	1.67075707655953	0.0947696699602432	0.359536225973845
ENSG00000156860	4285.82834415272	0.131930342824138	0.078981015101978	1.67040576338242	0.0948391101348144	0.359539493365455
ENSG00000164038	155.527351488526	-0.137002768019093	0.0820229401935693	-1.67029818360296	0.0948603823867498	0.359539493365455
ENSG00000229833	76.1569497037189	-0.234312610779395	0.140278472801873	-1.67033904846066	0.094852301537463	0.359539493365455
ENSG00000271869	14.1971344944956	-0.346142645339662	0.207215442892651	-1.67044811191501	0.0948307374102959	0.359539493365455
ENSG00000161381	707.134871419829	-0.227242620913862	0.136083156516766	-1.66988058427249	0.0949429924759599	0.359682257413069
ENSG00000167740	225.366561585144	-0.103903780202299	0.0622188265150867	-1.66997331872058	0.0949246426397575	0.359682257413069
ENSG00000084110	1851.54750168824	0.220154618298593	0.131850626508855	1.66972751004568	0.0949732882677312	0.359711737940108
ENSG00000174137	29.5017324485123	-0.268617741199479	0.160886115518161	-1.66961418848575	0.094995721371538	0.359711737940108
ENSG00000112297	2444.47420286074	0.118491254595252	0.0709793162508014	1.66937723345447	0.0950426426405063	0.359730847166129
ENSG00000204054	1251.22948048147	0.206526978273493	0.123716134829354	1.66936170903142	0.0950457173975735	0.359730847166129
ENSG00000032219	1037.9265628693	0.174639537131618	0.104631722775616	1.6690878492571	0.0950999709880492	0.359851095894732
ENSG00000106799	1507.10843846074	0.150911551402992	0.0904300641582089	1.66882057209392	0.0951529444334783	0.359966444954444
ENSG00000133246	3232.72988303441	0.214217171225464	0.128426275894703	1.66801668687413	0.0953124142763292	0.360478837522184
ENSG00000170889	12452.0776534368	-0.206958493708742	0.124082470018896	-1.66791081509923	0.0953334324148071	0.360478837522184
ENSG00000091317	5460.8333245702	0.163886357699782	0.0982653008307814	1.66779479952953	0.0953564686071335	0.360480783307931
ENSG00000189423	16.1960013737746	0.406240439656799	0.243631999722827	1.66743465603437	0.0954280075363803	0.360614185779493
ENSG00000196839	739.413725041292	-0.151682330941358	0.090969900013384	-1.66739032272259	0.0954368168787913	0.360614185779493
ENSG00000139977	321.714489907425	-0.149007742822292	0.089446196436702	-1.66589244437845	0.0957348387900321	0.360633520751531
ENSG00000162639	406.9867630222	-0.136602232115678	0.0819956920817234	-1.66596840209031	0.095719708127399	0.360633520751531
ENSG00000163221	1930.38625270722	0.403450454965552	0.242096376755127	1.66648696016475	0.0956164632774992	0.360633520751531
ENSG00000171817	150.569696604076	-0.195983840701666	0.117634350827392	-1.66604260849995	0.095704928170407	0.360633520751531
ENSG00000182180	770.100088849438	-0.0900906458495397	0.0540786228445945	-1.66591974999868	0.0957293993308796	0.360633520751531
ENSG00000184786	50.6475687053503	-0.198318645408732	0.118990970650122	-1.66666970044192	0.0955801009645911	0.360633520751531
ENSG00000186312	210.35305905559	-0.151038298308599	0.0906336851899718	-1.66646978981398	0.0956198804643845	0.360633520751531
ENSG00000186767	58.7661854378045	0.275454960002831	0.165239712800195	1.66700217117846	0.0955139731480866	0.360633520751531
ENSG00000211717	12.2969243670442	-0.432385320967081	0.259511778079684	-1.66614912111741	0.0956837168634866	0.360633520751531
ENSG00000241839	5872.13004396195	0.223161533454092	0.133926430226478	1.66629942332302	0.0956537915430988	0.360633520751531
ENSG00000279283	18.854199831033	0.29251086243928	0.175544179597607	1.66630909159045	0.095651866837863	0.360633520751531
ENSG00000279500	55.8165495771419	0.342778931770011	0.205676149641027	1.66659543349228	0.0955948775316726	0.360633520751531
ENSG00000116030	792.362849053754	-0.117155068821751	0.0702987568097626	-1.66653116126631	0.0956076669690977	0.360633520751531
ENSG00000108312	4195.17748692248	-0.0736512296343375	0.0442194207261032	-1.6655855826456	0.0957959846824892	0.360671486906377
ENSG00000170522	110.799226297757	0.228593759227203	0.137252114849964	1.6655026370784	0.095812517951138	0.360671486906377
ENSG00000196262	3373.29954809406	-0.140120822704068	0.0841243869658686	-1.66563855925534	0.0957854262233523	0.360671486906377
ENSG00000173581	150.226040683062	-0.197776869803117	0.118759557101629	-1.66535540069309	0.0958418717244046	0.360697154672189
ENSG00000027001	122.154086160708	-0.126774494290646	0.0762278121827428	-1.66310026039743	0.0962923677936709	0.360866461252948
ENSG00000034693	131.046392587037	-0.14814258123866	0.0890664058472615	-1.66328235465915	0.096255929127743	0.360866461252948
ENSG00000111481	2221.5239090505	-0.0932044438230846	0.0560458238216642	-1.6630042609358	0.0963115825745552	0.360866461252948
ENSG00000126464	1297.32742612215	0.13830108645835	0.0831033871268971	1.66420516948566	0.0960714353661842	0.360866461252948
ENSG00000126653	381.906971400242	0.0817733365131278	0.0491281062939088	1.6644919310327	0.0960141622332865	0.360866461252948
ENSG00000137200	2128.85947707978	0.162931434568857	0.0979453093676405	1.66349400109902	0.0962135906766905	0.360866461252948
ENSG00000143862	1303.79754923725	0.159432170483971	0.0957734974035704	1.66467942391365	0.0959767302020676	0.360866461252948
ENSG00000147316	437.768304949103	-0.0955391273036005	0.0574175100680527	-1.66393713677875	0.096124992620997	0.360866461252948
ENSG00000165806	405.709492259537	0.181467930160537	0.109071487827457	1.66375222136518	0.0961619556275069	0.360866461252948
ENSG00000170379	203.447420213936	-0.134222722250265	0.0806805552627624	-1.66363161251339	0.0961860704316253	0.360866461252948
ENSG00000185291	453.96265491164	0.309768549418367	0.186214213806952	1.66350646970217	0.0962110968811401	0.360866461252948
ENSG00000211800	62.905228925376	-0.162224477752172	0.0975364947581256	-1.66321824620069	0.0962687565363513	0.360866461252948
ENSG00000227191	692.505111673833	-0.294331307301435	0.176986616732748	-1.66301448513408	0.0963095360032651	0.360866461252948
ENSG00000240303	21.6201804103019	0.333870860155626	0.200755174365712	1.66307474370459	0.0962974747902961	0.360866461252948
ENSG00000240583	44.3855092206786	0.401133144530469	0.241211311420753	1.66299474998815	0.0963134864061591	0.360866461252948
ENSG00000266094	11035.4059863663	0.1088704922711	0.0654105721255108	1.66441736761142	0.096029051700484	0.360866461252948
ENSG00000287382	14.5868121747744	-0.297848382661556	0.178977587510709	-1.66416581430194	0.096079297670013	0.360866461252948
ENSG00000152767	11.3869580588789	-0.47324425550646	0.284342572704654	-1.66434540914848	0.0960434227393799	0.360866461252948
ENSG00000280003	27.6182128028885	-0.265487646538928	0.159645142995125	-1.66298605493457	0.0963152269444331	0.360866461252948
ENSG00000147592	104.080205694684	-0.11330596307794	0.0681557101583632	-1.66245737612693	0.0964211028805632	0.361094097497963
ENSG00000186469	3347.8244542069	0.114381028990862	0.0687981550387934	1.66255953995228	0.0964006357724093	0.361094097497963
ENSG00000124574	758.750101790912	0.093885476445949	0.056478105714743	1.66233401878139	0.0964458204502132	0.361102175935933
ENSG00000106477	228.99113487601	-0.132641516121764	0.079821155027509	-1.66173386085495	0.0965661486606935	0.361383627650938
ENSG00000182827	645.707382318837	0.119454705863357	0.0718817250551286	1.6618230262524	0.0965482639196503	0.361383627650938
ENSG00000140830	446.524573975872	-0.0886052917830737	0.0533371684807097	-1.66122976353946	0.0966673100439426	0.361537379123184
ENSG00000250155	78.3037024405704	0.377208112275484	0.227052831406828	1.661323093565	0.0966485743431842	0.361537379123184
ENSG00000261386	11.8487963424984	-0.406663762780454	0.244802460885692	-1.6611914819367	0.0966749957920297	0.361537379123184
ENSG00000197943	4173.95178872064	0.136492242290015	0.0821919800906228	1.66065158838517	0.0967834415898681	0.361858389649014
ENSG00000183935	58.4160834897977	0.200979682835462	0.121041642835725	1.66041767219094	0.0968304573999104	0.361949626609754
ENSG00000117335	7698.28930748959	0.169297040519326	0.102029618329385	1.65929308853023	0.0970567473098981	0.362635283967979
ENSG00000269981	533.558250062226	0.320535996739895	0.193177655872657	1.65928091057898	0.0970592000823955	0.362635283967979
ENSG00000101158	1218.63330637368	-0.0846372054145954	0.0510203643976518	-1.65889064913246	0.0971378292512979	0.362766513999478
ENSG00000116731	2316.40753137705	0.114097583403137	0.0688124546379225	1.6580949481238	0.097298303423701	0.362766513999478
ENSG00000136997	2149.50856792828	-0.114861164023204	0.0692508130863561	-1.65862549339272	0.0971912813998198	0.362766513999478
ENSG00000143106	1592.00654337359	-0.116081002537502	0.0699910555709412	-1.65851195685776	0.0972141761633898	0.362766513999478
ENSG00000145833	1753.71528912505	0.0972208096986941	0.0586204573240532	1.65847920907984	0.0972207805889125	0.362766513999478
ENSG00000165240	510.061674911668	0.176261919659461	0.106285532771372	1.6583811085429	0.0972405672136702	0.362766513999478
ENSG00000221968	316.177379583703	-0.182899262918639	0.110293533153462	-1.65829543844745	0.0972578492837663	0.362766513999478
ENSG00000241860	72.0529171307581	0.409440229765971	0.246920756187836	1.65818473945748	0.0972801840227333	0.362766513999478
ENSG00000162882	138.019550794514	0.193813749998506	0.116879601891906	1.65823417312586	0.0972702097297101	0.362766513999478
ENSG00000104823	1195.73625759748	-0.147336705406499	0.0888736386304228	-1.6578223607924	0.0973533265870167	0.362887132126639
ENSG00000182685	197.019082299827	-0.190299101551962	0.114797605709755	-1.65769225216332	0.0973795984551728	0.362900547816879
ENSG00000182324	28.3787012057836	-0.246975685416962	0.148998517752787	-1.65757142515159	0.0974040012302794	0.36290699341058
ENSG00000099860	1397.27691008062	0.199769397383144	0.120552436676739	1.65711621341032	0.097495981773773	0.363044714796058
ENSG00000100614	2096.30859882043	0.140859672344088	0.0849952920685705	1.65726440742681	0.0974660299228243	0.363044714796058
ENSG00000163608	799.17941692546	-0.0914345445528945	0.0551790515942695	-1.65705175988183	0.0975090109276679	0.363044714796058
ENSG00000148219	35.5630205036786	-0.186391029738701	0.112516451476383	-1.65656690459906	0.0976070680846455	0.363230839416452
ENSG00000180817	685.706373633145	-0.17562858384214	0.106025944757662	-1.65646799227835	0.0976270817924265	0.363230839416452
ENSG00000259856	55.5670043781654	0.204149200604229	0.123230507335123	1.65664497387039	0.097591274030404	0.363230839416452
ENSG00000240682	386.452398723439	-0.139100705948871	0.0839813370443783	-1.65632878499381	0.0976552542527314	0.363251219978903
ENSG00000159713	230.114243727317	0.250837591488993	0.151470093211034	1.65602057918797	0.0977176513730802	0.363398868001283
ENSG00000243364	137.232539562295	-0.155254439808491	0.0937719082264452	-1.65566045039389	0.0977906008044662	0.363585680946872
ENSG00000122043	10.61051531536	-0.42139403499716	0.254556464108295	-1.65540496672631	0.0978423791934833	0.363609268950753
ENSG00000211964	287.505890350225	-0.497810541263613	0.300703917566005	-1.65548405651996	0.0978263478749434	0.363609268950753
ENSG00000163297	1934.37479674655	0.167987519092332	0.101502236583621	1.65501298046707	0.0979218648887393	0.363820187885135
ENSG00000002933	717.056784289477	0.631839555208227	0.382286855882909	1.65278911760899	0.0983737896252796	0.363867615358394
ENSG00000039523	2315.87281076759	0.134339042265403	0.0812430240142697	1.65354556770077	0.0982198802255593	0.363867615358394
ENSG00000100503	4232.00678329347	0.150100558796465	0.0908008814597088	1.65307380703203	0.0983158433504061	0.363867615358394
ENSG00000103995	174.957339540328	0.175345951040044	0.10603706166304	1.65362891323083	0.0982029342860835	0.363867615358394
ENSG00000113532	2189.01755887263	0.174536969569554	0.105582508301258	1.65308603079923	0.0983133559100157	0.363867615358394
ENSG00000120071	2727.11135937561	0.107791429229965	0.0651612896995701	1.65422491984035	0.0980818213692726	0.363867615358394
ENSG00000143851	2058.19960913558	-0.107269368011031	0.0648727856666327	-1.65353417320887	0.098222197152396	0.363867615358394
ENSG00000156253	136.874622733962	-0.132857382780467	0.080377004904678	-1.65292776134203	0.0983455663864808	0.363867615358394
ENSG00000158292	61.3450595366902	0.282357090348249	0.170700246906789	1.6541106147458	0.0981050397511836	0.363867615358394
ENSG00000169299	986.22538194541	0.12209243286835	0.0738041789352932	1.65427533548463	0.0980715820162703	0.363867615358394
ENSG00000171823	358.23516921686	0.119159739877508	0.0720757369097557	1.65325732328904	0.0982785045237458	0.363867615358394
ENSG00000177427	219.162706636169	-0.0885316861277827	0.0535638960801205	-1.65282387217236	0.0983667141481784	0.363867615358394
ENSG00000180902	727.973009955449	-0.135476689029121	0.0819450134352887	-1.65326336954117	0.0982772745259738	0.363867615358394
ENSG00000186468	8164.06578253004	-0.22976904316617	0.138994129657588	-1.65308451322517	0.0983136647216564	0.363867615358394
ENSG00000213131	20.7163613100262	0.287946903438013	0.174226807119545	1.65271296764589	0.0983892939692071	0.363867615358394
ENSG00000218809	70.3062769204065	0.313784560364961	0.189617589732392	1.65482833532377	0.0979593244991407	0.363867615358394
ENSG00000234506	106.328771406796	0.283471427739515	0.171501030516748	1.65288469046157	0.0983543334883578	0.363867615358394
ENSG00000267082	11.623727973432	0.545048772235749	0.329718935735316	1.65307088299378	0.0983164383766188	0.363867615358394
ENSG00000106605	659.543897040717	0.185750096546815	0.112320599782582	1.65374915114743	0.0981784914453853	0.363867615358394
ENSG00000134627	79.657297149701	0.174031400739854	0.105196908107468	1.65433950361036	0.098058550786951	0.363867615358394
ENSG00000283787	13.4693717684661	-0.556678944000938	0.336937188356393	-1.65217424267254	0.0984990356141898	0.364189319482726
ENSG00000112996	393.016734114608	-0.111413316831333	0.0674494165774072	-1.65180549343182	0.0985742084728441	0.364298956549606
ENSG00000136425	56.4200953084096	-0.246506167271748	0.149232776768554	-1.65182322951784	0.0985705917633708	0.364298956549606
ENSG00000198879	627.411466097748	0.175115250214797	0.106028065046118	1.65159337896649	0.0986174706694732	0.364374708110708
ENSG00000163382	670.646164602432	-0.170302419531	0.10313498876977	-1.65125745939789	0.098686014777446	0.364459702936733
ENSG00000225830	465.989409243558	0.125668917526065	0.076103384832754	1.65129209170179	0.0986789463265909	0.364459702936733
ENSG00000100461	3839.2753793123	0.139745250148539	0.0846366470266432	1.65111987605733	0.0987140995207818	0.364479325704644
ENSG00000042286	168.430766282508	-0.132074456258753	0.080079264836197	-1.64929656296062	0.0990868934543919	0.364507789983306
ENSG00000065802	1085.30185444713	-0.0784708017224075	0.0475919755906519	-1.64882421350504	0.0991836528718237	0.364507789983306
ENSG00000070269	520.225073894966	0.134760188982037	0.0816851203225087	1.6497519799197	0.0989936739574863	0.364507789983306
ENSG00000073584	126.766315778711	-0.186027057408632	0.112812819611752	-1.64898863488076	0.0991499630776408	0.364507789983306
ENSG00000096006	76.7858413630853	0.514466710510541	0.312006489902863	1.64889746578897	0.0991686424155851	0.364507789983306
ENSG00000107819	1179.35021085212	0.0943388063907266	0.0572078598633662	1.64905323527297	0.0991367290136946	0.364507789983306
ENSG00000114573	2484.97178839738	0.187293602605248	0.113501053692245	1.65014858023336	0.0989125506994473	0.364507789983306
ENSG00000124444	135.367461179876	-0.0998426396096084	0.0605291114081041	-1.64949785792231	0.0990456816646254	0.364507789983306
ENSG00000130227	1710.42129566631	0.0869713074742507	0.0527376205026156	1.64913218771289	0.0991205566974414	0.364507789983306
ENSG00000153406	804.435661339265	-0.123375352640341	0.0747428906634677	-1.65066338142904	0.0988073290035352	0.364507789983306
ENSG00000155093	267.265879225	-0.262608157000546	0.159101697945957	-1.65056790965077	0.0988268360026803	0.364507789983306
ENSG00000156113	15.1125813731659	0.472315824623882	0.28639807161569	1.6491585364362	0.0991151599941946	0.364507789983306
ENSG00000156469	168.204153309603	-0.180268875017293	0.109307356133866	-1.64919252823682	0.0991081981945081	0.364507789983306
ENSG00000184730	9413.3302257184	0.241014056127425	0.146102388056504	1.64962434449883	0.099019792645073	0.364507789983306
ENSG00000232472	18.5706910071697	-0.457951971993218	0.277597839194788	-1.64969573726356	0.0990051825015057	0.364507789983306
ENSG00000242485	860.072088263714	-0.130113528834085	0.0788410323636238	-1.65032756336811	0.0988759576840894	0.364507789983306
ENSG00000246089	45.2873565144183	-0.201433729900111	0.122174032139111	-1.64874422471996	0.0992000458057778	0.364507789983306
ENSG00000253570	31.8056516902139	-0.411756379057031	0.249529570876269	-1.65013059418598	0.0989162285357939	0.364507789983306
ENSG00000268804	30.3017831818404	-0.276299822495362	0.167579626777233	-1.6487673818647	0.099195299748821	0.364507789983306
ENSG00000077420	6278.44291398166	0.217949759980899	0.132074661235049	1.65020116608908	0.0989017984253878	0.364507789983306
ENSG00000143537	1502.94146632354	0.160295017217886	0.0972112099889044	1.64893552128588	0.0991608450074691	0.364507789983306
ENSG00000075399	1174.05558300062	0.247237556009725	0.149999368101919	1.64825731693573	0.0992998795274742	0.364790881734393
ENSG00000073756	496.793465945447	0.243009084055164	0.147455991831438	1.64801091523603	0.0993504313373837	0.364816221602105
ENSG00000104960	1943.52746223123	-0.133943410195924	0.0812762668873832	-1.64800150555041	0.0993523622368847	0.364816221602105
ENSG00000105355	2125.02483335884	0.228552085966109	0.138695254806221	1.64787242566757	0.0993788528907566	0.364829798020516
ENSG00000114745	1054.28771891399	0.0964221032893186	0.0585246068538763	1.64754807375408	0.0994454434757101	0.364966571398768
ENSG00000132383	2111.05193379922	-0.0887941116661002	0.0539009251013073	-1.64735784217452	0.0994845152450847	0.364966571398768
ENSG00000163170	62.7327898452094	-0.199797695246364	0.1212812335221	-1.64739168166488	0.0994775640380502	0.364966571398768
ENSG00000241679	12.295208161297	-0.311917163471001	0.189380702843868	-1.64703773292127	0.0995502903046787	0.365124185750845
ENSG00000137210	291.700147168821	-0.123267991041923	0.0748501099761909	-1.64686452806995	0.0995858943634594	0.365171093970568
ENSG00000170145	481.672240972046	0.112248866660337	0.068171457843954	1.64656690953093	0.09964709667264	0.365311825318891
ENSG00000066827	426.970848297372	0.121758939769762	0.0739711079736638	1.64603374351392	0.0997568120064815	0.365329813219517
ENSG00000109519	632.901194095856	-0.0909572369814987	0.0552663623674134	-1.64579742695585	0.099805472225991	0.365329813219517
ENSG00000163655	736.600298019436	-0.0862656310576267	0.0524009140034199	-1.64626195359868	0.0997098389622344	0.365329813219517
ENSG00000174684	113.156975756094	-0.152265253139331	0.0925190810684409	-1.6457713520381	0.0998108425023231	0.365329813219517
ENSG00000177885	11117.6380311494	0.156867048100066	0.0953069574123861	1.64591392233113	0.0997814821613239	0.365329813219517
ENSG00000181450	117.002453184934	-0.184357088143481	0.112026138817173	-1.64566136162518	0.0998334981845493	0.365329813219517
ENSG00000245573	21.0639746632906	-0.275005009968647	0.167046211187197	-1.64628103812823	0.0997059115459966	0.365329813219517
ENSG00000272799	16.5525353652692	-0.324961432779511	0.197466195818559	-1.64565601434941	0.0998345997139926	0.365329813219517
ENSG00000032444	3058.20620916695	0.154430636716453	0.093858288895857	1.64535960044835	0.0998956756213522	0.365469756341797
ENSG00000119523	493.245973815123	-0.0711241426151681	0.0432349100230814	-1.64506281098302	0.0999568587645972	0.365610027739064
ENSG00000175556	49.9940301063709	0.272547150607714	0.165712500943132	1.64469879494031	0.100031941464305	0.365801063531568
ENSG00000225067	20.5833492094324	-0.25094169526312	0.152645716630234	-1.6439484893703	0.100186842915734	0.366283829992972
ENSG00000114738	4221.81727133269	0.153340389513836	0.0932957888871648	1.64359390003434	0.100260114810344	0.366468005858497
ENSG00000213714	26.2828389268834	-0.279238251737647	0.169908473968068	-1.64346277272861	0.100287221609916	0.36648339476902
ENSG00000183155	521.228864460882	0.071502325470243	0.043510905894453	1.6433196229858	0.100316820372892	0.366507881051932
ENSG00000143801	149.147760193005	0.141978049126508	0.0864055865659912	1.64315821197596	0.100350203331463	0.366546178576769
ENSG00000160298	119.239334123044	-0.139231364784798	0.0847537198327698	-1.64277585762041	0.100429317037135	0.366584184377737
ENSG00000176593	213.005229018678	0.209331512045683	0.127419491669987	1.64285314045865	0.100413322282636	0.366584184377737
ENSG00000211649	257.500608914144	0.555935257882608	0.338384478409483	1.64291004272916	0.100401546867095	0.366584184377737
ENSG00000148950	38.2964898914064	-0.267076050082489	0.16262810188291	-1.64225030600664	0.10053814109813	0.366897739721082
ENSG00000246090	35.8738894799345	-0.267139636311135	0.162681136647057	-1.64210578938051	0.100568082099948	0.366923346727095
ENSG00000040275	122.860441751612	-0.191575520175665	0.116695714108861	-1.6416671480921	0.100659003467599	0.367171378646854
ENSG00000067066	4463.52978557065	0.150093777306835	0.0914712987487792	1.64088385493529	0.100821527044959	0.367178466867261
ENSG00000090263	174.337842771794	-0.22757004451511	0.138643248494709	-1.64140733130466	0.100712889058739	0.367178466867261
ENSG00000135540	25.4078594974534	0.243142000804203	0.148129377994017	1.64141647049935	0.100710993214201	0.367178466867261
ENSG00000167325	567.909336284014	-0.114346963204847	0.0696861852555374	-1.64088424105207	0.100821446879055	0.367178466867261
ENSG00000168487	133.541697678146	0.138530464539237	0.0844072234728981	1.64121574954681	0.100752637535308	0.367178466867261
ENSG00000281026	226.775794161507	-0.152800519148306	0.0931159930882625	-1.64096965602321	0.100803714196409	0.367178466867261
ENSG00000054118	4446.31654985956	0.0945634866466395	0.057628270064661	1.64092183472688	0.100813641890633	0.367178466867261
ENSG00000175215	10693.5480018786	0.123317525400112	0.0751877543919459	1.64012778939068	0.100978599482256	0.367666847887395
ENSG00000203747	10501.5028618863	0.207403778475907	0.126476029931468	1.63986629393957	0.10103297045335	0.367781151939121
ENSG00000099953	74.2359701246631	-0.213377684790251	0.130156434671292	-1.63939405169735	0.101131219661404	0.367971425755953
ENSG00000119681	123.233427345077	0.228688094259744	0.139488063247966	1.63948146482762	0.101113027768144	0.367971425755953
ENSG00000197847	19.5042791711875	0.264673248756187	0.161470874493068	1.63913925398075	0.101184261501321	0.368080747634124
ENSG00000184678	936.989312147508	0.25218681470523	0.15392219287757	1.63840450808689	0.101337339373902	0.368470116769351
ENSG00000211782	53.3996342915849	-0.219207327851929	0.13379035293972	-1.63843896839628	0.101330155750122	0.368470116769351
ENSG00000095585	475.107882512749	-0.165100999733976	0.100785417574773	-1.63814372859533	0.101391714825739	0.368572584558608
ENSG00000171502	18.804078709089	0.286894027511827	0.175143791890255	1.63804851097203	0.101411574559297	0.368572584558608
ENSG00000211749	43.9633841059299	-0.211546920706962	0.129162469090847	-1.63783583726763	0.101455943533881	0.368650132168739
ENSG00000163703	509.925266725032	-0.0997684143781894	0.0609217427421839	-1.6376487258482	0.101494992368193	0.368708317713413
ENSG00000139675	90.3442546429534	-0.140596291766586	0.0858633078551853	-1.63744322550107	0.101537892631442	0.36874645525278
ENSG00000129657	9937.08585085579	0.234243123010354	0.143069555833435	1.63726742314812	0.10157460459887	0.36874645525278
ENSG00000146859	3538.22216270828	0.249899523996733	0.152622433334481	1.63737085392331	0.101553004363365	0.36874645525278
ENSG00000171307	475.015617675796	-0.0890800172186031	0.0544268621427089	-1.63669213531055	0.10169481310359	0.369044963258278
ENSG00000111261	1048.71777270849	0.261897310437802	0.160020036124559	1.63665323906028	0.101702944704002	0.369044963258278
ENSG00000165030	1199.78385278118	0.244795330384493	0.14962292974542	1.63608165406871	0.101822499241613	0.36939504144634
ENSG00000149531	195.114369522995	0.231911075139312	0.141778926938952	1.63572316525692	0.101897538975658	0.36941608354346
ENSG00000160094	857.420461022948	0.0974225578125893	0.0595579488557114	1.63576079573544	0.101889660006678	0.36941608354346
ENSG00000213246	18.2633825519584	0.280164235500317	0.171260485778054	1.63589536855219	0.101861487478291	0.36941608354346
ENSG00000111962	121.719368613216	0.187822318742064	0.114892619349158	1.6347640066528	0.102098528816745	0.369706848023587
ENSG00000117151	708.956564074084	0.17254897208796	0.105542183702371	1.63488158037878	0.102073874513548	0.369706848023587
ENSG00000148730	5201.20150200449	0.0983280754014034	0.0601381123599067	1.63503760831305	0.102041163976216	0.369706848023587
ENSG00000227165	51.5088649923183	0.337384224478597	0.206369256578579	1.63485700376176	0.102079027648765	0.369706848023587
ENSG00000264364	2607.40818948423	-0.0900062674774239	0.0550556900511911	-1.63482225713156	0.102086313548472	0.369706848023587
ENSG00000187164	403.690083709319	0.256219369385942	0.156739854778282	1.63467912962137	0.102116329820835	0.369706848023587
ENSG00000136689	2598.02571705868	0.317037979285293	0.193972003801641	1.63445225636532	0.102163923390771	0.369711905447136
ENSG00000254598	10.9738813715974	0.311398715275201	0.190512905559753	1.63452819303905	0.10214799139734	0.369711905447136
ENSG00000118689	1212.57666023455	0.162842506751242	0.0996773222713263	1.6336966427326	0.102322563664781	0.369784365323658
ENSG00000127554	394.459150110582	-0.120709571259416	0.073884394151778	-1.63376275389695	0.102308675876438	0.369784365323658
ENSG00000127884	883.192363248541	-0.144157022278881	0.0882268387621062	-1.63393616162066	0.102272255725079	0.369784365323658
ENSG00000156787	255.275774614498	-0.152175033577014	0.09311683503028	-1.63423760620225	0.102208969045623	0.369784365323658
ENSG00000196420	11.0523107296071	-0.333975202819804	0.20438473204518	-1.63405162155644	0.102248011844874	0.369784365323658
ENSG00000272084	14.9812180026432	-0.259573603348029	0.158875444431062	-1.6338182673702	0.102297015474127	0.369784365323658
ENSG00000116221	725.878467292457	-0.126884715632418	0.077691438223108	-1.63318788446212	0.102429487295088	0.370003695248293
ENSG00000077157	2105.60427999876	0.200539878682496	0.12278960648683	1.6331991315894	0.102427122572129	0.370003695248293
ENSG00000185261	73.2589527113495	0.256025122245755	0.15678286569745	1.63299172461752	0.102470737140111	0.370029687743076
ENSG00000166783	4605.6730588399	0.130086213722675	0.079664107186719	1.63293380565698	0.102482919265591	0.370029687743076
ENSG00000214717	1551.44119627636	0.132429868645768	0.0811148663984188	1.63262142349222	0.102548642638227	0.370183485355765
ENSG00000282851	374.24312999464	0.184773552914398	0.113215929359817	1.63204554305393	0.102669892384446	0.370458142430628
ENSG00000180263	125.097859660011	0.206464194880052	0.126506807348308	1.63204019773892	0.102671018357008	0.370458142430628
ENSG00000250565	154.005520256422	-0.131692714818962	0.0807293138906466	-1.63128742797628	0.102829684887679	0.370947021931978
ENSG00000005249	755.813119811268	0.293155417036051	0.179791142326292	1.63053314664424	0.102988865569691	0.37097513323705
ENSG00000059378	2361.69295329331	0.194343628022692	0.119178847675924	1.63068893358627	0.10295597283562	0.37097513323705
ENSG00000100731	3320.80245113248	0.156042522907524	0.0957033235759931	1.63048175420594	0.102999718362205	0.37097513323705
ENSG00000140386	277.5884701706	0.130789105426998	0.0802003659668172	1.63077940917517	0.102936873725232	0.37097513323705
ENSG00000198840	12176.5035189304	-0.225116251194454	0.138046809863958	-1.63072403785571	0.102948562100908	0.37097513323705
ENSG00000239653	145.170259254376	0.219164590082636	0.134392132564552	1.63078437629052	0.102935825264502	0.37097513323705
ENSG00000019169	304.837868812845	0.394442031543028	0.241844304705835	1.63097506895109	0.102895580201416	0.37097513323705
ENSG00000140287	579.166347788925	0.357906830520516	0.219571114591765	1.63002693312347	0.103095804798593	0.371221678205774
ENSG00000151490	177.13439574216	0.196089053230122	0.120304592789776	1.62993821501707	0.103114555872977	0.371221678205774
ENSG00000205336	2004.75967954981	0.27622367247973	0.16949725736938	1.62966455485332	0.10317241258281	0.37134644384989
ENSG00000162924	362.141813323219	0.222715107835045	0.136681270392694	1.62944862302764	0.103218082693383	0.371427300267601
ENSG00000214941	294.43344082874	-0.103431944982371	0.0635235426332208	-1.62824585491993	0.103472765281867	0.372260076669266
ENSG00000125846	366.920196798824	-0.091394117147363	0.0561630231858201	-1.6273005255607	0.103673286351044	0.37256928070406
ENSG00000144827	467.415117686446	-0.104915672710778	0.0644581857786152	-1.6276547570097	0.103598111448705	0.37256928070406
ENSG00000154582	257.080899365108	-0.121020990110571	0.0743636911806326	-1.62742042775426	0.103647835887809	0.37256928070406
ENSG00000157538	1821.24178559591	0.0608362969752207	0.0373827349347123	1.62739021319519	0.103654248768049	0.37256928070406
ENSG00000180879	2255.82156302138	-0.184389540395029	0.113310665790903	-1.62729200387271	0.103675095355235	0.37256928070406
ENSG00000011422	2113.02482459911	0.231818098564694	0.142513442333959	1.62664022963856	0.103813529889805	0.37269534798844
ENSG00000103355	788.034996663382	0.46388293084405	0.285161728697689	1.62673628387149	0.103793119087938	0.37269534798844
ENSG00000164808	916.197017960671	0.0836794382201554	0.0514450586910484	1.62657872979968	0.103826599817597	0.37269534798844
ENSG00000232907	24.0242750818906	-0.219498052774214	0.13493599959865	-1.62668267495022	0.103804510187135	0.37269534798844
ENSG00000276997	12.0674211138627	0.372496596291223	0.228956956179889	1.62692849567129	0.103752285101906	0.37269534798844
ENSG00000108510	1303.03646245179	0.181231323083314	0.11145930694232	1.62598645241084	0.103952537377235	0.373063747367718
ENSG00000143156	62.992766455472	-0.197378850135028	0.121423767194157	-1.62553719667928	0.104048144774063	0.373323157420679
ENSG00000175928	68.0508702665806	0.299704203473689	0.184387412923471	1.62540489462846	0.104076313663591	0.373340537090865
ENSG00000028277	3341.72492314904	0.0909888015998547	0.0560148290620339	1.62436988782182	0.104296889703056	0.37371301020531
ENSG00000088298	1375.13437721689	0.13173897313402	0.0810986794110381	1.62442809292021	0.104284475446188	0.37371301020531
ENSG00000122406	11204.5820837227	-0.194726972893948	0.119855121433252	-1.62468629262867	0.104229419549922	0.37371301020531
ENSG00000139116	109.693476570729	0.28621386391862	0.176174377840286	1.62460550408807	0.104246643599379	0.37371301020531
ENSG00000211805	42.9901329661763	-0.288197226302347	0.177420693402756	-1.62437211113881	0.104296415482001	0.37371301020531
ENSG00000167065	404.346283950848	0.159414366797656	0.0981480535774265	1.6242234154129	0.104328135220321	0.373741300881033
ENSG00000137343	204.858053603422	-0.101320101344791	0.062403074970448	-1.62363956251792	0.104452756701064	0.374104010686334
ENSG00000180370	4325.01783971381	0.150557998906367	0.092766169489509	1.62298389310333	0.104592848079747	0.37450082838728
ENSG00000185627	2623.50561085529	-0.126606841638817	0.0780126206822334	-1.62290204497194	0.104610346352588	0.37450082838728
ENSG00000058063	2256.67512477202	0.172235226656377	0.106145946401228	1.62262651091106	0.104669269732571	0.374627981068769
ENSG00000170906	900.063235141634	-0.17581427675927	0.10836353117888	-1.62244875971277	0.104707296079914	0.374680299811112
ENSG00000168904	266.151297997702	-0.0813032183343338	0.0501213095097965	-1.62212877375925	0.104775778380931	0.374757789668195
ENSG00000183765	149.725592535851	-0.120800424496316	0.0744671072537025	-1.62219843030508	0.104760867697729	0.374757789668195
ENSG00000105397	7720.93218650411	0.109743098406647	0.067669475764147	1.62175186326465	0.104856489084699	0.374928130384751
ENSG00000110514	2609.79793053658	0.0754351487584962	0.0465227211588111	1.62146896998972	0.104917099587236	0.374928130384751
ENSG00000173163	202.340218677854	-0.145949744795253	0.0900087829132958	-1.62150559169147	0.104909251740797	0.374928130384751
ENSG00000277443	2221.21770484611	0.263789942199043	0.162674323090617	1.62158315576393	0.104892631688999	0.374928130384751
ENSG00000099956	1225.90484748045	-0.111782833988241	0.0689479508248248	-1.62126404992435	0.104961021526401	0.375001363962405
ENSG00000131779	528.360758462715	-0.0916340927940352	0.0565276204003844	-1.6210498893283	0.105006939649267	0.375081695163169
ENSG00000086712	472.865967647345	-0.15418982175164	0.0951516228836178	-1.62046444483909	0.105132546041033	0.375446571158583
ENSG00000267904	50.5166595346223	0.266003927992568	0.164171343951424	1.62028233180131	0.105171642475463	0.375502411211748
ENSG00000214954	23.4217622674804	-0.237059508950478	0.146336359651739	-1.61996314186473	0.105240194720179	0.375663371251378
ENSG00000203799	12.4568541188095	0.410735396680986	0.253582318182534	1.61973200507352	0.105289857972779	0.375756848765284
ENSG00000139496	1026.41912706595	0.13276590485589	0.0819879204359253	1.61933494775793	0.105375215186029	0.375977640273647
ENSG00000069966	517.072096106707	-0.108990825336074	0.0673206891353285	-1.61897964408801	0.10545164297144	0.376146565569909
ENSG00000264188	13.2597577652255	0.330235557160225	0.203988075991446	1.61889637693368	0.10546956055715	0.376146565569909
ENSG00000100281	399.122005618216	0.128488816981059	0.0793827185061874	1.61859935511083	0.105533493958662	0.376243079576432
ENSG00000260261	47.6789683950391	-0.229458830711897	0.141767947393848	-1.61855225338372	0.105543635342883	0.376243079576432
ENSG00000121089	28.7125650653745	-0.350115062995762	0.216346277678323	-1.61830869822653	0.105596087081583	0.376261485220036
ENSG00000139291	350.569618590216	-0.111849257213546	0.0691177801079143	-1.61824145739222	0.105610571627038	0.376261485220036
ENSG00000170190	843.573571139827	0.157021215149347	0.0970344415195102	1.61820084384961	0.105619321072949	0.376261485220036
ENSG00000256612	12.8930614141888	0.564619437991414	0.349003942284666	1.61780246462339	0.105705175088718	0.376483540825551
ENSG00000276231	688.016910943225	0.26439047471372	0.163441224370363	1.61764864239271	0.105738339861612	0.376517879382637
ENSG00000163517	162.468982528333	-0.152707839979865	0.0944319220441131	-1.61712095522665	0.105852174344854	0.376761668208842
ENSG00000172197	924.35984949455	0.143414207944577	0.0886853323262759	1.61711304657406	0.105853881165511	0.376761668208842
ENSG00000007314	20.0237477442334	-0.335467869323061	0.207505531748174	-1.61666952440661	0.105949635675581	0.376791363065973
ENSG00000102908	896.65149960125	0.294593536326349	0.182226007141782	1.61663826666157	0.105956386677492	0.376791363065973
ENSG00000136167	63508.3770734581	0.155501220911356	0.0961804120244416	1.61676600919364	0.105928799184514	0.376791363065973
ENSG00000163958	62.1385000414743	0.489434513843731	0.302719482596464	1.61679225151215	0.105923132554499	0.376791363065973
ENSG00000152465	627.917905587395	-0.130386468386364	0.0806762970676872	-1.6161682318782	0.106057945242702	0.377068740905084
ENSG00000132530	3066.24202230881	0.325797679542281	0.201615040636357	1.61593935905757	0.106107424829509	0.377160879818148
ENSG00000128595	701.364414857593	0.0916328528629565	0.0567237713926082	1.61542243425122	0.106219245195324	0.377185692186699
ENSG00000152672	50.7570535528964	-0.660421538688649	0.408781473768189	-1.61558578621682	0.106183899060185	0.377185692186699
ENSG00000153310	4600.86916336082	0.125710895029892	0.0778273445533815	1.61525355582018	0.106255796955506	0.377185692186699
ENSG00000159658	3308.32771611442	0.0936327270019029	0.0579610869222417	1.6154411860412	0.106215187204849	0.377185692186699
ENSG00000266714	4275.76672428012	0.16588467916822	0.102690858088228	1.61537922904198	0.106228595508113	0.377185692186699
ENSG00000267554	105.897617715413	0.397706299071223	0.24620661716822	1.61533554071576	0.106238051038903	0.377185692186699
ENSG00000085872	1152.49167553465	0.10318973804064	0.0639030449386822	1.6147859329654	0.106357060490886	0.377461443507121
ENSG00000128815	2909.06180392228	0.154405413643914	0.0956476767012715	1.61431431446219	0.106459266759651	0.377656698527256
ENSG00000149781	7621.19222499936	0.155486515199281	0.0963132460465966	1.6143834994831	0.106444268535124	0.377656698527256
ENSG00000257027	338.760156034247	-0.182500555997422	0.113093837659552	-1.61370910895081	0.106590537230499	0.378038586065006
ENSG00000163945	564.73595820555	0.181111385115607	0.112247975432156	1.61349355672854	0.106637321977485	0.378120730077895
ENSG00000182446	3273.88935245859	0.0654637361032613	0.0405799505035754	1.61320394162367	0.106700207399763	0.378259915756503
ENSG00000188483	83.131526194713	0.256063085192063	0.158744776343816	1.61304888947949	0.106733886642568	0.378295524712342
ENSG00000262227	35.8767080858302	0.228960030849473	0.141993647414375	1.61246671959421	0.106860416348002	0.378660133731707
ENSG00000145779	2137.56601705916	-0.107139946738644	0.0664578328552136	-1.61214927023067	0.10692946134618	0.378737100753919
ENSG00000225411	16.7995398951272	0.327076536643007	0.202872275154767	1.61222885874123	0.106912147585494	0.378737100753919
ENSG00000185052	83.7149553814508	0.291262909298605	0.180750803014354	1.61140589386746	0.107091283458366	0.379226345804116
ENSG00000168286	1018.08750529727	-0.0801658353424127	0.0497530236609344	-1.61127564605401	0.107119656458775	0.379242915567164
ENSG00000182093	96.0162855968064	-0.191703894358487	0.118997097804836	-1.61099638474289	0.10718051042301	0.379290570380433
ENSG00000174944	360.233301940906	0.331386401643872	0.205692273094583	1.61107851383164	0.107162610792357	0.379290570380433
ENSG00000234961	47.3443424594661	-0.550762229925078	0.341930364735039	-1.61074384356552	0.107235565368935	0.379401516201409
ENSG00000108433	927.19187705333	-0.0638673766605304	0.039667038592824	-1.61008683597783	0.107378900499698	0.379623219276492
ENSG00000174891	223.764718717872	-0.107139065834162	0.0665540835309773	-1.60980454015709	0.107440533757498	0.379623219276492
ENSG00000177469	15.6555133704791	-0.315484350787983	0.195962449604693	-1.60992246945472	0.107414783009672	0.379623219276492
ENSG00000196850	1360.99114467089	0.139445127174216	0.0865970019164872	1.61027661568116	0.107337481902073	0.379623219276492
ENSG00000211513	11.858572843108	0.329855058651771	0.20489348762288	1.60988551895261	0.107422850903403	0.379623219276492
ENSG00000180509	170.718197693426	0.243704844330369	0.151351906498606	1.61018681540436	0.1073570788457	0.379623219276492
ENSG00000010539	683.44201916095	0.145282130397265	0.0902653353597535	1.60950081023065	0.107506877980787	0.379640777149377
ENSG00000099910	878.231127312294	-0.0831463270872223	0.0516715881031251	-1.60913047459042	0.107587814891264	0.379640777149377
ENSG00000154359	278.085687448586	0.136348556091537	0.0847199069183272	1.6094039884036	0.107528033748853	0.379640777149377
ENSG00000250397	10.8038334274469	-0.302882543646771	0.188205603206672	-1.60931735552087	0.107546966006353	0.379640777149377
ENSG00000285799	67.7785332924642	0.398619402844207	0.247721766173674	1.60914161480966	0.107585379490916	0.379640777149377
ENSG00000285618	18.6115951178516	-0.34502887835598	0.214410096061697	-1.60920070786544	0.107572461691599	0.379640777149377
ENSG00000119669	1035.5666191297	0.170511357461805	0.105992231827374	1.6087156060598	0.10767854176994	0.379793463986262
ENSG00000237017	11.3306622579116	-0.312272480687361	0.194106131794578	-1.60877184971075	0.107666238394888	0.379793463986262
ENSG00000168282	870.896445746297	0.0758885221005726	0.0471930908016592	1.60804305908916	0.107825748598132	0.380061425250319
ENSG00000176542	634.76165283268	0.172133549506665	0.107045349938799	1.60804322284974	0.107825712734894	0.380061425250319
ENSG00000268027	370.895348900698	-0.183432491969952	0.11406777818732	-1.60810085797167	0.107813091345551	0.380061425250319
ENSG00000112320	15.6146922411643	-0.307249566077914	0.191084698226081	-1.60792344405512	0.107851946573084	0.380070069759751
ENSG00000132589	13244.194245607	0.248258401460864	0.154429548995976	1.60758354262456	0.107926418979477	0.380248792028509
ENSG00000197771	1917.25528292088	0.107151183503443	0.0666641586207112	1.60732822134731	0.107982386644201	0.38031915911665
ENSG00000240087	51.5704013001176	-0.254844771713396	0.158556979155223	-1.60727564987165	0.107993913419041	0.38031915911665
ENSG00000174173	203.108478886926	-0.154050213044135	0.0958615302026149	-1.60700765696657	0.10805268844356	0.380398657385125
ENSG00000215302	39.7213423039666	0.311355669493194	0.19376800484307	1.60684768233722	0.108087785442181	0.380398657385125
ENSG00000260943	50.4918319702065	0.466163012815022	0.29009532701812	1.60693044457729	0.108069627022701	0.380398657385125
ENSG00000140265	733.232961670856	0.139506946038249	0.0868375516014158	1.60652786110996	0.108157978402878	0.380478374135488
ENSG00000171262	369.696202519532	-0.120924025348544	0.0752690894511485	-1.60655624015522	0.108151748436122	0.380478374135488
ENSG00000003249	141.500144432432	-0.293120173029348	0.182512028698221	-1.60603207974864	0.108266861632225	0.380529492638779
ENSG00000112149	237.367184580337	-0.144634998705221	0.0900630890027359	-1.60592980217264	0.108289334567471	0.380529492638779
ENSG00000140391	726.021291965742	-0.136220812508564	0.0848023815322992	-1.60633239358591	0.108200896518875	0.380529492638779
ENSG00000178105	294.019224643345	-0.102741776634136	0.0639772674670046	-1.60591067267953	0.108293538204159	0.380529492638779
ENSG00000248727	160.210439750025	0.195355416169504	0.121646250962522	1.60593043043876	0.108289196510461	0.380529492638779
ENSG00000154025	13.3235350406639	-0.452571122943323	0.281833138168109	-1.60581231108945	0.108315154845825	0.380529492638779
ENSG00000187815	114.992645907998	-0.148406596214306	0.0924539155604023	-1.60519535938257	0.108450818425176	0.380838920516316
ENSG00000237940	113.604329449496	-0.262914255687614	0.163788906132755	-1.60520185338142	0.108449389738146	0.380838920516316
ENSG00000100207	1933.38151714915	0.124209986675773	0.0773980807648377	1.6048199832392	0.108533426911591	0.380926433352342
ENSG00000132386	263.470862744569	-0.19719733056652	0.122891728066119	-1.60464283210683	0.108572429594155	0.380926433352342
ENSG00000136048	385.303287612097	0.165887218468141	0.103373688498413	1.60473347597235	0.108552471498171	0.380926433352342
ENSG00000196653	80.7345424058035	-0.240842194885071	0.150100317050043	-1.60454154673621	0.108594734186351	0.380926433352342
ENSG00000198771	7092.51883371785	0.0894319218401621	0.0557301447217323	1.60473155572639	0.108552894270577	0.380926433352342
ENSG00000171425	590.085776209422	-0.157770856437661	0.0983357911119846	-1.60440928631969	0.108623865416476	0.380945133623164
ENSG00000155097	1024.50524808847	0.122555497596303	0.0763945815369563	1.60424332630208	0.108660427952203	0.380989881665491
ENSG00000103005	2757.12191830676	0.193933580942196	0.120946837651451	1.60346136127247	0.108832833155182	0.381195168709584
ENSG00000103197	2211.75705322684	0.0989859875548523	0.0617432324845043	1.6031876461877	0.108893232100846	0.381195168709584
ENSG00000131401	1982.10440838347	-0.236347694553931	0.147424564632039	-1.60317715805258	0.10889554697742	0.381195168709584
ENSG00000154330	62.7584689220424	0.584522243082231	0.364616782449876	1.60311393006872	0.108909503093148	0.381195168709584
ENSG00000166825	9147.99544598953	0.274760427677941	0.171386536478489	1.60316226305458	0.10889883457651	0.381195168709584
ENSG00000182628	165.529363310439	-0.162573446602176	0.101377536504727	-1.60364368880275	0.108792614820193	0.381195168709584
ENSG00000241014	36.2183241074883	0.227851185386985	0.142123133740022	1.60319561911561	0.108891472391356	0.381195168709584
ENSG00000231500	11468.6516572009	-0.287166310326545	0.179070497902618	-1.60364947710545	0.10879133821218	0.381195168709584
ENSG00000076248	334.283844209567	-0.119814018443507	0.0747550463005652	-1.60275492254763	0.108988772527145	0.381389220172604
ENSG00000147234	97.5572880344014	0.281704679310391	0.175800126483198	1.60241454284343	0.109063971044423	0.38148555955792
ENSG00000196507	100.52234762579	-0.152912114396304	0.0954236340641365	-1.60245536544466	0.109054950130632	0.38148555955792
ENSG00000172974	18.067031345932	0.249711128211473	0.155855676716638	1.60219462949351	0.109112577301151	0.381572189705533
ENSG00000081377	199.006693939981	0.176958819707066	0.110486901462093	1.60162713738314	0.109238086151394	0.381760874877557
ENSG00000214748	31.6578495999823	-0.355530307402452	0.22197790062492	-1.60164730994189	0.109233622750747	0.381760874877557
ENSG00000260111	12.1169689694308	-0.292879425909593	0.182842781533499	-1.60181016419253	0.109197594736534	0.381760874877557
ENSG00000081148	18.2410238706245	-0.284255115566099	0.177523679527195	-1.60122365829261	0.10932739063292	0.38192588487778
ENSG00000104833	54.0824053566113	-0.281854505104809	0.176050936072433	-1.6009827121217	0.109380748236895	0.38192588487778
ENSG00000164970	655.195230328361	0.0883659971740724	0.0551934244477015	1.60102399983903	0.109371603597684	0.38192588487778
ENSG00000198931	2164.27948637995	-0.1543552825502	0.0964093453637277	-1.6010406664194	0.109367912359622	0.38192588487778
ENSG00000166394	21.1868225803611	0.488836915768872	0.305562433946669	1.59979389303526	0.109644314051827	0.38276268063545
ENSG00000110321	13945.14357658	0.0970733129045429	0.0606962325103484	1.59933012132165	0.109747270059656	0.383038553112702
ENSG00000131351	181.92077584184	-0.116406815674009	0.0727924150070279	-1.59916133655917	0.10978475875788	0.383085861931247
ENSG00000088808	377.39208118653	-0.108940460823683	0.0681385163537985	-1.59880881846659	0.109863089015774	0.383192112178357
ENSG00000182379	25.6826485276734	-0.37440045481957	0.234171025814547	-1.59883338904651	0.109857627949956	0.383192112178357
ENSG00000129422	100.616105427907	-0.288052996589665	0.180254633638927	-1.59803379682695	0.110035455735573	0.383709695970279
ENSG00000168522	1042.6712904213	-0.114869904649816	0.071887852654171	-1.59790424124111	0.110064290050802	0.38372664486019
ENSG00000136521	633.61431664097	-0.113499981193864	0.0710605420269371	-1.59722931962494	0.110214599389384	0.384087719955128
ENSG00000164109	60.3196778504311	-0.218867225174712	0.137029787558992	-1.59722370641849	0.110215850165807	0.384087719955128
ENSG00000174886	287.138176509815	-0.171133178773958	0.107158361815986	-1.59701189784733	0.110263055123069	0.384168580822779
ENSG00000092531	3517.48581917029	0.12984068537637	0.0813081036482549	1.59689722857233	0.110288617684202	0.384174018422924
ENSG00000136436	3048.21832660296	0.10504528331221	0.0657885297798862	1.59671121491343	0.110330094594509	0.384234876866777
ENSG00000188487	13.9444379917513	0.483088601306529	0.302643594067234	1.59622939581932	0.110437586835114	0.384525563385432
ENSG00000186111	1454.58926380893	0.106198788438486	0.0665521660823202	1.59572249394748	0.110550764234504	0.384752235776793
ENSG00000286809	20.3744529199953	-0.294388849133209	0.18447761159614	-1.59579716251795	0.110534087023227	0.384752235776793
ENSG00000116539	1533.22286584562	0.179136560104716	0.112268874334931	1.59560306599584	0.110577442576338	0.384761423016711
ENSG00000049245	1871.0091381469	0.148436970219908	0.0930665522733399	1.59495507885522	0.110722281443905	0.384976693438093
ENSG00000100504	7483.10994383377	0.290592502943286	0.182226119000421	1.59468085331179	0.110783621765329	0.384976693438093
ENSG00000152784	248.54309275162	0.140781774959619	0.0882727023063526	1.59485063084432	0.110745641803094	0.384976693438093
ENSG00000170006	6380.97310331795	0.185454325908443	0.116278758372632	1.59491147397815	0.110732033435915	0.384976693438093
ENSG00000230149	36.9891119444603	0.302202490304041	0.189493692312327	1.59478918066542	0.11075938728428	0.384976693438093
ENSG00000280119	32.6897101676317	-0.315171417375482	0.197633112552631	-1.5947298168041	0.110772667366881	0.384976693438093
ENSG00000116337	6758.34670629527	0.176893386229128	0.11096842950093	1.59408749880204	0.110916438502779	0.385103799278848
ENSG00000163956	3066.40989462688	0.157618712700175	0.0988672720362243	1.59424559264085	0.110881038427931	0.385103799278848
ENSG00000178449	143.977902129642	-0.223253975494449	0.140047714835362	-1.59412794244378	0.110907381589376	0.385103799278848
ENSG00000261997	24.3544596921142	0.313539481916939	0.196667587842309	1.59426108469048	0.110877569957293	0.385103799278848
ENSG00000196756	418.886052181731	-0.125481098187172	0.0787367677442028	-1.59367855427886	0.111008049984821	0.385254737219652
ENSG00000240356	82.3104550076761	0.29560537178834	0.185481019548858	1.59372302625539	0.110998084508092	0.385254737219652
ENSG00000092847	1913.66091843777	0.100673398259205	0.0631898713614163	1.5931888464118	0.111117832602508	0.385512033217198
ENSG00000185271	29.7828059105642	-0.315465245893668	0.198015637606422	-1.59313299548943	0.111130358694499	0.385512033217198
ENSG00000164466	745.940760245991	-0.101576857752532	0.0637669649502777	-1.59293856672867	0.111173973339009	0.385579765387687
ENSG00000165102	1684.04616453922	0.0868175923417454	0.054511219269639	1.59265548459489	0.111237499039165	0.385632967212664
ENSG00000270647	4162.89450458092	-0.110664772127555	0.0694813903277741	-1.59272535574635	0.111221816779548	0.385632967212664
ENSG00000103145	305.461116940494	-0.176086616882297	0.110594195293347	-1.59218679077355	0.111342740342852	0.385914227355498
ENSG00000075223	101.203413329013	0.250339001443974	0.157242720441427	1.5920546321076	0.111372429671727	0.385933559065958
ENSG00000151576	579.48967842499	0.0956036860905238	0.0600613606711874	1.59176690341594	0.111437089279072	0.386074037013165
ENSG00000127990	16.9875867493497	-0.390074909697318	0.245107832723859	-1.59144204149844	0.111510129223725	0.386243481574323
ENSG00000095015	3192.13820338002	0.176010459731704	0.110679414574033	1.59027277483449	0.111773332628736	0.387071389453819
ENSG00000170144	4332.54515313523	-0.0659422858567974	0.0414703694892578	-1.59010606051819	0.111810900121555	0.387117730336494
ENSG00000009780	268.14073995103	-0.0950080542558122	0.0597728134702883	-1.58948606799375	0.111950696976044	0.387266664317823
ENSG00000116761	14.5895572221018	-0.316909831235491	0.199351542517057	-1.58970343160689	0.111901669812436	0.387266664317823
ENSG00000139631	1362.50542884456	0.136745838970971	0.0860297492792448	1.58951804598554	0.111943483159421	0.387266664317823
ENSG00000151148	1304.22537621963	0.0927776394995409	0.0583680005232636	1.58952917125477	0.111940973530194	0.387266664317823
ENSG00000115271	7335.12574167579	0.260004237059301	0.163632152240119	1.58895567588552	0.11207039998326	0.387596979717385
ENSG00000135314	14.1346871895716	-0.278461188855006	0.175318630173486	-1.58831487891193	0.112215154645379	0.387762470909746
ENSG00000161016	21257.2605561347	-0.181249559907568	0.114113559694473	-1.58832622865192	0.112212589481436	0.387762470909746
ENSG00000161202	1660.58555020607	0.0869456718975807	0.0547355437971404	1.58846822130455	0.112180501514737	0.387762470909746
ENSG00000251513	51.943506292806	-0.312258261456639	0.196594635421515	-1.5883356165194	0.112210467756833	0.387762470909746
ENSG00000224152	318.838206723583	0.269527519433718	0.169715864464322	1.58811034127206	0.112261390289535	0.387838509167775
ENSG00000146109	1035.73898551127	-0.0859968194408436	0.0541550259961132	-1.58797485291607	0.112292025643687	0.387860630654477
ENSG00000105618	1095.1139524259	-0.113688464678309	0.0716335454937389	-1.58708415023582	0.11249358711794	0.38838920522212
ENSG00000169241	628.201688403138	-0.113091685339805	0.071254163220417	-1.58715898452092	0.11247664153257	0.38838920522212
ENSG00000241468	342.606455192016	-0.190387612941601	0.119992047605357	-1.58666858963661	0.112587723895179	0.38863038789438
ENSG00000151923	1733.83863251333	-0.0643335589062547	0.0405613656885967	-1.58607970451896	0.112721230148782	0.388923476991032
ENSG00000268204	43.5023600383504	-0.217940460245093	0.137403080108025	-1.58613955432259	0.112707655894646	0.388923476991032
ENSG00000078369	8821.62108049446	0.108242597080727	0.0682689967028027	1.58553080180661	0.112845784320175	0.389185439308063
ENSG00000170293	57.5085698416589	-0.210773333896572	0.132930333708777	-1.58559245294858	0.112831789355996	0.389185439308063
ENSG00000008083	1968.46305011506	0.141839560880957	0.08948723405075	1.58502564511623	0.112960507695611	0.389198613460934
ENSG00000080189	2041.18921412945	-0.0793478741833743	0.0500624243404623	-1.58497865871914	0.112971183190023	0.389198613460934
ENSG00000164896	1650.06028334594	-0.125510564515804	0.0791763116114667	-1.58520347767283	0.112920110636935	0.389198613460934
ENSG00000183530	1911.90771997562	0.122734258685897	0.0774265911040157	1.58516934474119	0.112927863508689	0.389198613460934
ENSG00000255198	75.7724158878433	-0.223847571532167	0.141202231915333	-1.58529768613282	0.112898714531197	0.389198613460934
ENSG00000163001	231.824550910129	-0.155008134766381	0.0978104845574432	-1.58478035834028	0.113016246575625	0.389270075896161
ENSG00000132256	647.639054998243	0.183667770113546	0.115912451611824	1.58453874074397	0.113071172860038	0.389375471772325
ENSG00000225973	87.3368395204361	-0.167588589428235	0.105793537616318	-1.58410989181617	0.113168713742423	0.389627539720631
ENSG00000011638	221.803047898645	-0.113960037143901	0.0719598159408607	-1.5836621544107	0.113270621503898	0.389894530707826
ENSG00000116717	140.463015442215	0.227085928427506	0.143422216912604	1.58333857414771	0.113344315338726	0.389896649755349
ENSG00000136002	67.425351457592	-0.225705554132412	0.14253126651244	-1.58355117199996	0.113295892954989	0.389896649755349
ENSG00000150756	109.837990751017	-0.140677843237818	0.0888463256246267	-1.5833839187923	0.113333986040884	0.389896649755349
ENSG00000095951	590.901957345217	0.16810388169186	0.106179939968557	1.58319812331445	0.113376314087552	0.389922922923368
ENSG00000090054	936.747549465721	0.0970164589885758	0.0612853495581112	1.58302856536021	0.11341495375875	0.389972019304523
ENSG00000178149	505.650169077258	-0.111362421920516	0.0703619081174117	-1.58270895289945	0.113487816768632	0.3900549699804
ENSG00000241343	57.646657606711	-0.189329652686269	0.119618139182186	-1.58278379834942	0.113470750721816	0.3900549699804
ENSG00000168036	3460.3970957698	0.0697923436806224	0.0441009058254211	1.58256032102615	0.11352171338006	0.39008770810675
ENSG00000066336	14811.9538635085	0.254740952499802	0.161018793380122	1.58205726892033	0.113636497351981	0.390147099231188
ENSG00000085449	718.066754721314	0.169584840592643	0.10718056297502	1.58223502364107	0.113595927709618	0.390147099231188
ENSG00000102225	1213.91766530048	-0.0975793259687979	0.0616752165555978	-1.5821480882979	0.113615767871245	0.390147099231188
ENSG00000134297	93.6037637928924	-0.116604538347046	0.0736954276629971	-1.58224929340621	0.11359267136105	0.390147099231188
ENSG00000107672	487.787585170429	-0.125941384527176	0.0796184996984921	-1.58181057171517	0.113692820909814	0.390256764203836
ENSG00000269091	18.5269222571584	-0.26036666036854	0.164620057100312	-1.58162173525359	0.11373594910709	0.390321098072059
ENSG00000127804	729.609411956531	-0.0836833364993257	0.0529162282529831	-1.5814304847891	0.113779641767444	0.39038734107818
ENSG00000110651	3103.64173820126	-0.140480095929993	0.0888501699955331	-1.58108978223739	0.113857510669044	0.39057079206359
ENSG00000134287	3692.07395850704	0.145113884453048	0.0917891018105348	1.58094895353244	0.113889709875922	0.390597535091923
ENSG00000110237	46.5011849959347	0.520960988409772	0.32974080153903	1.57991060244362	0.114127340820102	0.390909954454646
ENSG00000133134	107.886440725303	-0.259011862640307	0.163919288286976	-1.58011827251746	0.114079783464184	0.390909954454646
ENSG00000143376	2428.88347288236	0.131525025470301	0.0832425155262911	1.58002223549768	0.114101774422516	0.390909954454646
ENSG00000163659	630.859815928347	0.125237002398623	0.0792641434362858	1.57999565716989	0.114107861028709	0.390909954454646
ENSG00000177613	1187.04755797147	0.0711136601567487	0.0450077950813061	1.58002985990055	0.114100028432919	0.390909954454646
ENSG00000269680	25.2949862346117	-0.263144722776466	0.166530539897065	-1.5801589482573	0.114070470369172	0.390909954454646
ENSG00000069275	1896.22747055618	-0.103678602996884	0.065638647257876	-1.57953594914227	0.114213177542136	0.390952976847612
ENSG00000197405	10614.6679492925	0.235595572043297	0.149151936550482	1.57956763748459	0.11420591546731	0.390952976847612
ENSG00000215041	697.088308646487	0.105889945400686	0.0670371304976832	1.57957156898811	0.114205014502871	0.390952976847612
ENSG00000153253	46.5956597609157	-0.396089036998597	0.250827794809468	-1.57912737421892	0.114306843959338	0.391189938938028
ENSG00000182782	1145.20499963747	0.278477358602102	0.176363503961587	1.57899651768518	0.114336855797061	0.391209002541206
ENSG00000171115	3080.4293509026	0.116853197157164	0.0740195477880053	1.57868023581873	0.114409420392887	0.391373623169169
ENSG00000281571	11.2161566434231	0.350581028880734	0.222117862945327	1.57835585230274	0.114483881396974	0.39154465932478
ENSG00000146963	444.675367377161	-0.112546808007505	0.0713139940009505	-1.57818685636938	0.114522688879121	0.391593710360866
ENSG00000157625	718.025074669694	0.182422830596918	0.115604755518736	1.57798725301878	0.114568538247556	0.391666814009053
ENSG00000077514	536.936687612904	0.117089280947608	0.0742206320636396	1.57758399102841	0.11466121256406	0.391808534018808
ENSG00000131019	13.2354853353446	-0.327830461012854	0.2078181232827	-1.5774873520867	0.114683430081102	0.391808534018808
ENSG00000110713	3339.29575942509	0.137099463647618	0.0869058665343145	1.57756281727523	0.114666080169314	0.391808534018808
ENSG00000134247	36.8019725009143	0.254993808210213	0.161686870339241	1.57708419783995	0.114776152722311	0.39187438150028
ENSG00000144848	1463.05370291127	0.148841927639117	0.0943729792742368	1.57716677786128	0.114757155096304	0.39187438150028
ENSG00000185418	314.637144234079	-0.119989846000254	0.0760775032396088	-1.5772053615159	0.114748279731586	0.39187438150028
ENSG00000113369	3194.76351489679	0.188240502100698	0.119415463018824	1.57634947218706	0.114945286140469	0.391925560172238
ENSG00000137831	31.2208528577553	0.264169988957496	0.167591356458883	1.57627454386234	0.114962545608438	0.391925560172238
ENSG00000139636	1677.2469366971	-0.0774012012797268	0.0490971356843555	-1.57649117816847	0.11491265025431	0.391925560172238
ENSG00000166164	1306.89310081047	-0.0671804462712688	0.0426068920566355	-1.57675068582728	0.114852902710284	0.391925560172238
ENSG00000166747	2434.66077431837	0.104389354658594	0.0662113240250727	1.57660877796469	0.114885571727798	0.391925560172238
ENSG00000259343	32.871071955883	-0.238626852528186	0.151379358875145	-1.57635000109229	0.114945164316312	0.391925560172238
ENSG00000260078	265.508241797168	0.238073474750173	0.150987370242686	1.57677741103452	0.114846751041288	0.391925560172238
ENSG00000083817	159.368724080341	-0.0998366085141259	0.0633621173686454	-1.57565139329655	0.115106165073846	0.392157687780048
ENSG00000108669	12547.2387520101	0.0572125873044049	0.0363126807482508	1.57555394219031	0.115128637690769	0.392157687780048
ENSG00000156026	438.21295432807	0.0972003774695877	0.061688948077463	1.57565302211886	0.115105789490191	0.392157687780048
ENSG00000274925	140.760666091746	-0.122969602763694	0.0780357894323952	-1.5758103257253	0.115069522018903	0.392157687780048
ENSG00000020426	64.0054947314786	-0.157057611805536	0.0997120334875774	-1.57511191289768	0.115230614751777	0.392369123800222
ENSG00000089351	3902.76578587042	0.14961794834801	0.0950877800883329	1.57347188260174	0.115609593949826	0.392369123800222
ENSG00000102977	579.015247483092	-0.127648249416441	0.081138598848675	-1.57321239493558	0.115669646203689	0.392369123800222
ENSG00000107223	3439.17759682396	-0.157879754485654	0.100348476958859	-1.57331490492259	0.115645919773609	0.392369123800222
ENSG00000108784	454.658744628169	-0.111946908767058	0.0710924903394746	-1.57466573800551	0.115333620239271	0.392369123800222
ENSG00000111275	1361.80437328949	0.189062144229848	0.120225740086669	1.57255962070648	0.115820823727721	0.392369123800222
ENSG00000126243	144.048185047757	-0.144114668114832	0.0915896444345876	-1.57348212240039	0.115607224694577	0.392369123800222
ENSG00000134109	2883.02065129684	0.107684077803109	0.0684312710130902	1.5736092024728	0.115577824448283	0.392369123800222
ENSG00000137331	443.102531560302	0.188749686192948	0.119879784160159	1.57449137496593	0.115373893969213	0.392369123800222
ENSG00000154188	59.5963683801986	0.33172490553401	0.210836127330864	1.57337791076686	0.115631338666221	0.392369123800222
ENSG00000158615	2051.53817141553	0.133018443422808	0.0844674186668705	1.57478996661916	0.115304933118439	0.392369123800222
ENSG00000164068	1355.26273132672	0.140241064199696	0.0890895697103943	1.57415805975471	0.115450912659151	0.392369123800222
ENSG00000167733	29.6957347945871	-0.227154992098245	0.144288291928334	-1.57431340452121	0.115415012327792	0.392369123800222
ENSG00000170899	21.2026708037499	-0.270412592257443	0.171928285956079	-1.57282200979147	0.115760037763495	0.392369123800222
ENSG00000185838	112.051729424048	-0.144416198753864	0.0917103426222101	-1.57469915196773	0.115325903668309	0.392369123800222
ENSG00000187147	2356.08957934423	-0.0634122722427314	0.0402631502212153	-1.57494562383543	0.115268996362265	0.392369123800222
ENSG00000197258	53.0803217569746	-0.169067036711548	0.107492389275158	-1.57282797276719	0.115758656651375	0.392369123800222
ENSG00000198517	1075.96487340365	0.0863161630627862	0.0548810927002937	1.57278506705688	0.115768594528188	0.392369123800222
ENSG00000211892	551.702685821452	0.571745328215619	0.363100304193097	1.574620901203	0.11534397542201	0.392369123800222
ENSG00000229769	24.3732983073455	-0.365299744966346	0.232115303973668	-1.5737856949225	0.115537002294587	0.392369123800222
ENSG00000249087	50.4684941530817	-0.158027420751996	0.100389576400526	-1.57414172285687	0.115454688642836	0.392369123800222
ENSG00000266405	31.8683654482768	0.202995702952785	0.129076685219492	1.57267520937336	0.115794042965687	0.392369123800222
ENSG00000274020	383.313228549422	-0.114763161835241	0.0729194321232098	-1.57383510120222	0.11552557680716	0.392369123800222
ENSG00000282939	266.905948133179	-0.204504959427173	0.130048504601801	-1.57252834281604	0.115828071345498	0.392369123800222
ENSG00000203667	511.032424622492	-0.146077316419852	0.0928135320387911	-1.57387951100492	0.115515307542056	0.392369123800222
ENSG00000258017	21.513265357578	-0.33045935184478	0.210115876759351	-1.57274812804013	0.115777150928856	0.392369123800222
ENSG00000156603	172.19178841266	-0.134711028233878	0.0856758900445965	-1.57233298847269	0.115873346327466	0.392439437434918
ENSG00000085231	40.9600014252141	-0.30062700790311	0.19129554717193	-1.57153165532345	0.116059207470419	0.392762001416211
ENSG00000136715	880.194889944954	0.119163088080837	0.0758216958226378	1.57162256512415	0.11603811008424	0.392762001416211
ENSG00000183044	806.814676321356	0.167050056539474	0.106299804193343	1.57149919331587	0.116066741640552	0.392762001416211
ENSG00000259436	164.922456056588	-0.175739929463745	0.111808353698715	-1.57179605682509	0.115997856327483	0.392762001416211
ENSG00000236304	474.532558966767	0.47254250996539	0.300808912144557	1.57090595021435	0.116204496286534	0.393145036474798
ENSG00000110921	241.238190125878	-0.104162420488805	0.0663145686932493	-1.57073208106997	0.116244894090724	0.393198599918877
ENSG00000227388	50.9025543420869	-0.197337867175432	0.125658049569952	-1.57043554193937	0.116313819237265	0.393348614137263
ENSG00000179639	744.379624746909	0.256225796375177	0.163176264596203	1.57023937892705	0.116359431417395	0.393419742134944
ENSG00000108244	2031.96404468235	-0.329794025680798	0.210062618400584	-1.56997960032988	0.116419857235498	0.393465612041091
ENSG00000280194	24.0248517320455	-0.212800704446642	0.13554446672769	-1.56996969027265	0.116422162853093	0.393465612041091
ENSG00000119878	384.204692791367	-0.102516468964575	0.0653095396894002	-1.5697012940548	0.116484620034786	0.393593588405486
ENSG00000125901	356.690835507135	-0.131157330601185	0.0835871690036453	-1.56910841896638	0.116622678409419	0.393976908109153
ENSG00000184831	58.6011186684163	-0.179161520501176	0.114199663624398	-1.56884455536084	0.116684163663001	0.394035924786583
ENSG00000255122	13.0701491123736	-0.331559156257515	0.211342729247884	-1.56882215649174	0.116689384198951	0.394035924786583
ENSG00000102309	82.4028658101404	-0.239180605558524	0.152504279879596	-1.5683533979988	0.116798680499589	0.394279695178466
ENSG00000164346	1067.80034337213	-0.153161858957213	0.0976609929890161	-1.56830126614051	0.116810840593295	0.394279695178466
ENSG00000243264	76.1321696527175	-0.498419274805996	0.317853789850971	-1.56807718114572	0.11686312119253	0.394289864630616
ENSG00000249115	460.698150589239	-0.135297977823048	0.0862802855532018	-1.56812158137355	0.116852760848817	0.394289864630616
ENSG00000215475	10.7722137447414	-0.39708496026346	0.253270456162147	-1.56782976696359	0.116920865997361	0.394401555564544
ENSG00000136877	854.884801635176	-0.0968720371510834	0.0617943409833449	-1.56765224144381	0.116962313063284	0.394458234911699
ENSG00000169871	4395.74683857305	0.0965585946571689	0.0616010735192382	1.56748233660268	0.11700199172554	0.394508927650937
ENSG00000267096	11.8362099959774	0.318384670613199	0.203153339630562	1.56721356977044	0.117064779668103	0.394637502815429
ENSG00000273802	55.4584495210636	0.286114588026332	0.182584582405172	1.56702490570325	0.1171088702108	0.394703006231642
ENSG00000183066	31.9122621508808	0.211214480558124	0.134821773743356	1.56661995087075	0.11720355164502	0.394776536520297
ENSG00000125868	765.383858895269	-0.112626790937014	0.0718918060424042	-1.56661512816333	0.117204679591681	0.394776536520297
ENSG00000115355	699.180973151696	0.182682484670961	0.116602092329441	1.56671703758815	0.117180846577565	0.394776536520297
ENSG00000132463	1235.38094423728	-0.0703914528536985	0.044945105917718	-1.56616502323002	0.117309988758085	0.395048112783907
ENSG00000053371	587.025526107934	-0.132960931187077	0.0849121404359443	-1.56586479276635	0.117380273708461	0.395087491442449
ENSG00000070785	178.691167746725	-0.120106044125508	0.0767161234191319	-1.56559063170227	0.117444484595492	0.395087491442449
ENSG00000136718	943.361244986334	-0.0934107003719549	0.0596689467759859	-1.56548264078877	0.117469784566701	0.395087491442449
ENSG00000178386	14.9962256955342	0.31024038501393	0.198142010050599	1.56574764198014	0.117407708060964	0.395087491442449
ENSG00000198835	17.2320268362501	-0.313834271008592	0.20046164895703	-1.5655576647275	0.117452207602034	0.395087491442449
ENSG00000204209	2248.03890686201	-0.092455021813123	0.0590450845012615	-1.5658377423636	0.117386607920638	0.395087491442449
ENSG00000235823	72.6131489725753	-0.180217936364495	0.115127976159339	-1.56537048922906	0.117496063816616	0.39509285660688
ENSG00000132434	221.068466944096	-0.0844552193239053	0.053962243347036	-1.56507984259969	0.117564189340271	0.395238902453346
ENSG00000125505	11654.267798707	0.241023826447847	0.154016906951479	1.56491797698404	0.117602142938452	0.395283473303835
ENSG00000221946	41.5937172553422	-0.252485672426148	0.161371260860933	-1.56462601258185	0.117670625890508	0.395430618938374
ENSG00000171488	1083.83238956864	-0.119992811506544	0.0767186837992262	-1.56406243647984	0.117802906383743	0.395792048610031
ENSG00000160113	63.0065848754455	-0.282303156401644	0.180556633030186	-1.56351584355501	0.117931312080506	0.396140310841673
ENSG00000022976	623.414779382403	-0.0746709737658289	0.0477714314530429	-1.56308847138539	0.118031786892161	0.39614526756048
ENSG00000151500	595.142017756213	-0.118225887716685	0.0756338218162739	-1.56313518049999	0.118020802353846	0.39614526756048
ENSG00000267385	19.5537640820716	0.355481830938618	0.227416808427862	1.56312909936637	0.11802223240288	0.39614526756048
ENSG00000285410	486.400582454039	-0.108654798513532	0.0695018297916149	-1.56333723643403	0.117973294288738	0.39614526756048
ENSG00000143919	82.0381798079186	-0.123590637104287	0.0790869738909382	-1.56271799291144	0.11811894037563	0.396265963523711
ENSG00000166347	257.722853589011	-0.135651829287121	0.0868120389552694	-1.56259236529414	0.118148505196098	0.396265963523711
ENSG00000235531	22.0053615371804	0.329569773716144	0.210922666281141	1.56251473360789	0.118166777702029	0.396265963523711
ENSG00000273729	161.400513878442	0.10721944180839	0.0686099721508706	1.56273845400518	0.118114125673822	0.396265963523711
ENSG00000229638	102.505412230642	-0.185420532735809	0.118719715190391	-1.56183437972749	0.118327010393038	0.396720177702341
ENSG00000180089	175.168794995331	-0.232760527371086	0.149084175719628	-1.56126917057128	0.118460254460994	0.396936142325136
ENSG00000180776	1574.61069039498	0.164123009005138	0.105130202425179	1.56114042605353	0.118490621518774	0.396936142325136
ENSG00000184903	53.3850817784477	-0.177504980545888	0.113701591839928	-1.56114771722619	0.118488901581826	0.396936142325136
ENSG00000180871	25508.5409333803	0.254874461025882	0.163231329862975	1.56143101474353	0.118422088823617	0.396936142325136
ENSG00000166260	563.926332424981	-0.103766711312735	0.0664874261990515	-1.56069676997385	0.118595313747538	0.397143530624358
ENSG00000186017	149.109105949799	-0.169746024698013	0.108777905735617	-1.560482558936	0.118645888388657	0.397143530624358
ENSG00000204252	1750.69877192416	-0.167127711116584	0.107101730502468	-1.56045761662771	0.118651778298493	0.397143530624358
ENSG00000277232	15.7277401121964	-0.25644686965369	0.16432113395196	-1.56064447394006	0.118607659138414	0.397143530624358
ENSG00000105948	68.6478276243171	0.344983645494374	0.22118175480221	1.55972921818472	0.118823884399649	0.397154274876929
ENSG00000113088	782.94777515337	-0.217052432242593	0.13915020615241	-1.55984269261418	0.118797059781453	0.397154274876929
ENSG00000155090	837.399960582423	0.162030503725552	0.103883942499103	1.55972616968162	0.118824605111472	0.397154274876929
ENSG00000159216	1377.22274295807	0.0912687782064097	0.0585222207881839	1.55955766847518	0.118864446652041	0.397154274876929
ENSG00000161551	200.671859258902	-0.197937528248848	0.126871250022124	-1.56014485720233	0.118725653186832	0.397154274876929
ENSG00000176681	17.3878837316722	-0.345797020209323	0.221734721841408	-1.55950776377119	0.118876248460367	0.397154274876929
ENSG00000184203	1193.6347925016	-0.0982070548689569	0.0629454600935782	-1.56019281967209	0.118714321940516	0.397154274876929
ENSG00000238201	22.1978669969913	0.378147832916261	0.242459753164996	1.55963135316288	0.118847022868536	0.397154274876929
ENSG00000255559	25.9649391431768	-0.215996321872089	0.138503655191972	-1.55949907295016	0.118878303819528	0.397154274876929
ENSG00000261188	22.3746160126298	-0.265530760530819	0.170313605111845	-1.55906957847815	0.118979912983203	0.397410786145483
ENSG00000229325	11.792384492833	0.461528365339137	0.29605368836226	1.55893469151581	0.119011838383218	0.397434484698892
ENSG00000138688	1947.57954880045	0.194196684572185	0.124623788164355	1.558263373571	0.119170827549625	0.397882408376992
ENSG00000132305	1665.23036669598	-0.0767936911914752	0.0492902868413952	-1.55798832006354	0.119236016907049	0.39791605468896
ENSG00000139131	224.058007774917	-0.0847015990756211	0.0543688697809835	-1.55790619552748	0.119255486339057	0.39791605468896
ENSG00000231752	85.0939778374342	-0.396505046159228	0.254485199340953	-1.55806721642778	0.119217315130337	0.39791605468896
ENSG00000100028	892.584700582737	-0.0790452871539744	0.0507516530777833	-1.55749187189681	0.119353748881669	0.398135725855956
ENSG00000144445	217.114272313312	0.154933224405047	0.099480767775634	1.55741886466416	0.119371070122625	0.398135725855956
ENSG00000145349	734.991175691373	-0.121024637833545	0.0777285222482291	-1.55701709402178	0.119466426968214	0.398287779640331
ENSG00000177854	153.702042863966	-0.141066025601206	0.0905968523412466	-1.55707424657382	0.119452858656104	0.398287779640331
ENSG00000164512	236.436472489561	-0.189646482931104	0.121836007200079	-1.55657171709236	0.119572203132588	0.398557410108329
ENSG00000169813	5350.03217147212	0.0727866616535346	0.0467648408263813	1.55643984598946	0.119603536340059	0.398578847107847
ENSG00000012232	2038.47208745777	0.164620103214535	0.105787691441786	1.5561366447355	0.119675602810305	0.398735990545741
ENSG00000155755	40.8335950368815	-0.195992177157457	0.125967598169429	-1.55589357902851	0.119733400507998	0.398762548591556
ENSG00000156471	2103.67717858413	-0.0605635192790607	0.0389231058461816	-1.55597858810134	0.119713184028476	0.398762548591556
ENSG00000130856	367.03188076188	0.195316492648385	0.125576362226287	1.55536033363052	0.119860275562294	0.399102053390906
ENSG00000235092	21.6034939458536	0.283426806501355	0.182249070863884	1.55516187357157	0.119907522033375	0.399176330629409
ENSG00000007350	168.615317955398	0.203158291988638	0.130727890197216	1.55405469852036	0.12017136980378	0.399438204468793
ENSG00000092203	2209.15468162569	0.0895580355350913	0.0576178898798913	1.55434424484794	0.12010232497654	0.399438204468793
ENSG00000110455	639.816422006397	-0.26144811682588	0.168232088671665	-1.55409184353731	0.120162510515688	0.399438204468793
ENSG00000111837	258.607557586223	0.298515455099201	0.192063070691727	1.5542574323324	0.120123022910754	0.399438204468793
ENSG00000141759	688.331217431248	-0.0986186121354868	0.0634656546913205	-1.55388946376021	0.120210785388365	0.399438204468793
ENSG00000170209	29.5079340658291	-0.271343924601167	0.174592284008491	-1.55415759718208	0.12014682916852	0.399438204468793
ENSG00000287737	67.9235568983469	0.250781598937356	0.161375947909632	1.55402091938627	0.120179426754553	0.399438204468793
ENSG00000038945	97.5447103232566	0.396407609967929	0.255082663568662	1.55403587379127	0.120175859799078	0.399438204468793
ENSG00000138834	4276.49860464099	0.124171982360797	0.0799051780207327	1.55399168660357	0.120186399657482	0.399438204468793
ENSG00000117691	288.906577183674	-0.170531979182999	0.109798718655144	-1.55313268926758	0.120391437954336	0.399872454014754
ENSG00000167100	53.1029520363483	0.435439170233948	0.280358662034768	1.55315040767297	0.120387205896907	0.399872454014754
ENSG00000124702	2063.68485129351	-0.0971255183028773	0.0625499774006282	-1.55276664099805	0.120478894979583	0.40007991556913
ENSG00000084731	278.521171476864	0.192806247902811	0.124257232329629	1.55167022706039	0.120741150097114	0.400120301729211
ENSG00000101966	911.41775595089	0.121631488478053	0.0783758236603538	1.55190060911067	0.120686007159619	0.400120301729211
ENSG00000104529	9960.03392325759	-0.143796347010792	0.0926447386904622	-1.55212642448303	0.120631976405717	0.400120301729211
ENSG00000105176	903.278480297635	-0.113406187665106	0.0730542582459927	-1.55235561058244	0.120577158499471	0.400120301729211
ENSG00000109881	23.15801459303	-0.255401413600768	0.164515356544323	-1.55244725456349	0.120555244080015	0.400120301729211
ENSG00000143727	906.951117022622	-0.0936352121341751	0.0603435300752916	-1.5517025937552	0.120733401798811	0.400120301729211
ENSG00000145016	1786.97310704281	0.105789974829984	0.0681512410430342	1.55228244138918	0.120594657363109	0.400120301729211
ENSG00000149792	1228.06134928086	-0.0714202312059238	0.0460243298344594	-1.55179296391297	0.120711770048376	0.400120301729211
ENSG00000160305	2036.3003796289	0.180442498574163	0.116257820218326	1.5520891260072	0.120640899491602	0.400120301729211
ENSG00000270012	192.92305303973	-0.128989412960581	0.0831200012666932	-1.55184565681988	0.120699158437165	0.400120301729211
ENSG00000001036	517.570937780957	0.137840399233649	0.0888395171163939	1.55156628162505	0.120766036339736	0.400120301729211
ENSG00000077348	350.385182946611	-0.12473095118191	0.0804178577550703	-1.55103548718998	0.120893179826438	0.400284343320228
ENSG00000112651	415.206011780951	-0.138249554462857	0.0891359512550957	-1.55099656778446	0.120902506479962	0.400284343320228
ENSG00000136450	690.368027393803	-0.122043853455384	0.0786864209285869	-1.55101543589264	0.120897984852725	0.400284343320228
ENSG00000143793	287.059564456112	-0.127293599466203	0.0820750219167239	-1.55094201004734	0.120915581653961	0.400284343320228
ENSG00000103227	414.126614881593	-0.123717593360504	0.0798030650922215	-1.55028623546644	0.121072829578479	0.400393000516009
ENSG00000105849	233.865311456218	-0.147241538002837	0.095032068857459	-1.54938790424197	0.1212884997097	0.400393000516009
ENSG00000130595	169.055549186372	-0.201973713519959	0.130267864029962	-1.5504492610204	0.121033722811023	0.400393000516009
ENSG00000143314	462.14907571436	-0.135809844750881	0.0876179676339421	-1.55002276836961	0.121136051281979	0.400393000516009
ENSG00000150403	776.105755890171	0.155430050197244	0.100232358722575	1.55069732148522	0.120974236726513	0.400393000516009
ENSG00000164081	1246.16425598255	-0.101384107689541	0.0654367204869124	-1.5493457944583	0.121298616737606	0.400393000516009
ENSG00000171916	96.0354516783672	0.452842403150768	0.292278618535307	1.54935179802098	0.121297174319601	0.400393000516009
ENSG00000173171	611.543764628364	0.162824882392946	0.10504890852129	1.54999118681892	0.121143631340674	0.400393000516009
ENSG00000177463	1897.75105622661	0.158435112887346	0.102202024561613	1.55021501351798	0.121089917488278	0.400393000516009
ENSG00000182173	876.709641554192	-0.11979973997969	0.0773172093578835	-1.54945763012688	0.121271749264839	0.400393000516009
ENSG00000183496	20.8111111477284	-0.258410244017674	0.166739299378753	-1.54978607311218	0.121192870821601	0.400393000516009
ENSG00000198860	406.787044467698	-0.122010273746911	0.0786901314842575	-1.5505155658727	0.121017820350104	0.400393000516009
ENSG00000238005	148.99041154331	0.270662283660446	0.174692918230481	1.54936036561795	0.121295115889087	0.400393000516009
ENSG00000242612	80.5255976506239	-0.172285094926571	0.111167975030093	-1.54977271898614	0.121196077148337	0.400393000516009
ENSG00000141505	229.040218307111	0.217192511023818	0.140211008574032	1.54904035876142	0.121372018528182	0.40055268630146
ENSG00000037749	321.382032622003	0.220736650657636	0.142556609359355	1.54841400654533	0.121522651101981	0.400967131217957
ENSG00000134825	380.573952030187	-0.177783203620258	0.114831414519276	-1.54821051682172	0.121571620164682	0.400975826744083
ENSG00000136104	891.107738132342	-0.115633679995999	0.0746893581229301	-1.54819485535917	0.121575389678185	0.400975826744083
ENSG00000181016	175.095386106044	0.219577858171143	0.141855407935855	1.54789909927461	0.121646591542796	0.401128006640708
ENSG00000158715	367.990296163463	0.269281632746802	0.174051562218494	1.54713712025613	0.121830184579604	0.401174770293239
ENSG00000163882	393.765372789236	-0.107917814433839	0.0697326267052533	-1.54759428308914	0.121720008700689	0.401174770293239
ENSG00000196230	6622.6043849312	-0.0888860275453892	0.0574528688953347	-1.5471120808139	0.121836221316721	0.401174770293239
ENSG00000205707	127.065908404429	-0.14734653393469	0.0952334823675465	-1.54721354582013	0.121811760653721	0.401174770293239
ENSG00000213465	227.770857489113	-0.155714839864063	0.100643072757848	-1.54719878474617	0.121815318939003	0.401174770293239
ENSG00000284719	26.8270471956506	0.27883835054925	0.18018026414256	1.54755212440265	0.121730165648508	0.401174770293239
ENSG00000238045	70.5648223796488	-0.233535219187146	0.150915651204586	-1.54745526605824	0.12175350344816	0.401174770293239
ENSG00000260005	10.4871365874208	-0.346174328427328	0.223782553568211	-1.54692277350303	0.121881868817926	0.401242532352886
ENSG00000105197	584.334156681192	-0.0944206987323795	0.0610530758560347	-1.54653467345408	0.121975492835502	0.401261643135973
ENSG00000171824	1621.11956979925	-0.0627537710941806	0.0405811021091668	-1.54637917238835	0.122013021188478	0.401261643135973
ENSG00000243199	40.1345045492061	-0.291326494376057	0.188379454239432	-1.54648762282631	0.121986846998837	0.401261643135973
ENSG00000274561	54.0542966968739	-0.193659569835212	0.125233940465242	-1.54638246721112	0.122012225928176	0.401261643135973
ENSG00000284874	15.4412458296174	0.420500860119875	0.271924978303915	1.54638556098331	0.122011479198465	0.401261643135973
ENSG00000112182	1278.48661427708	-0.189403281564818	0.122512662501232	-1.54598943242226	0.122107120005104	0.401325134693375
ENSG00000137135	19.3531092090225	-0.285999112163749	0.185025352200988	-1.54572932174762	0.122169952681098	0.401325134693375
ENSG00000176946	581.266009851131	-0.113280237735805	0.0732688016383538	-1.54609104015299	0.12208258237004	0.401325134693375
ENSG00000273314	27.617037634075	0.236668779996385	0.153116653557638	1.54567628339197	0.122182767797127	0.401325134693375
ENSG00000282639	87.5329769021127	-0.816818496897074	0.528364136220023	-1.54593856945077	0.122119404544161	0.401325134693375
ENSG00000281183	69.7291230979718	0.369555729533249	0.239079615335824	1.54574336676153	0.12216655930381	0.401325134693375
ENSG00000272688	45.5113157993111	-0.155839336364342	0.100836790789072	-1.54546108761358	0.122234774134315	0.40141358120514
ENSG00000124155	1836.99913433078	0.0739272355111466	0.0478392402732518	1.54532628630562	0.12226736036169	0.401438229733173
ENSG00000067445	25.1999761378641	-0.260530811420409	0.16872965830114	-1.54407241763879	0.122570789978484	0.40207283691431
ENSG00000072803	848.86329073229	0.0955921774464369	0.0619241598136202	1.5436976090455	0.122661605813606	0.40207283691431
ENSG00000125812	261.691961310687	0.0883949786238321	0.057253861202241	1.54391296530359	0.122609418734432	0.40207283691431
ENSG00000133048	4592.75444250596	0.385982625426404	0.249944893337465	1.54427090016705	0.122522719094514	0.40207283691431
ENSG00000147905	505.664870783503	-0.10152957074252	0.0657679841726067	-1.54375372789376	0.122648004914381	0.40207283691431
ENSG00000177082	662.115947929171	-0.0657551845140886	0.0425780417775294	-1.5443449667709	0.122504784528888	0.40207283691431
ENSG00000180644	6776.94416529703	0.203507372304793	0.131828820040811	1.54372444691374	0.122655101271862	0.40207283691431
ENSG00000141027	3023.2893367387	0.132568199899091	0.0858617848879621	1.54397209506038	0.122595092911961	0.40207283691431
ENSG00000117153	922.442051095849	0.077367083613496	0.0501514279043429	1.54266960775401	0.122910959567325	0.402574784389147
ENSG00000142347	31898.9016396586	0.187831601539005	0.121760086449906	1.5426368937105	0.122918901237257	0.402574784389147
ENSG00000162413	3320.25810996583	0.13725942564433	0.0889942253953531	1.5423408095813	0.122990796930084	0.402574784389147
ENSG00000178935	370.635434622995	0.115208032645984	0.074682984766355	1.54262758788245	0.12292116039578	0.402574784389147
ENSG00000248008	50.9355086760562	-0.143693242879582	0.0931650641767404	-1.54235113933895	0.122988288086517	0.402574784389147
ENSG00000118900	4627.20550611779	0.18115831133722	0.117445335759892	1.54249047154657	0.122954451632503	0.402574784389147
ENSG00000224597	163.37963737	0.11550271560847	0.0748789060190042	1.54252675084696	0.122945642494596	0.402574784389147
ENSG00000117305	682.198919611518	-0.104941219552538	0.0680495220114719	-1.54213014949388	0.12304196979386	0.402589334870852
ENSG00000204370	655.056474449269	-0.109678394159716	0.071122039457928	-1.54211542576188	0.123045547056617	0.402589334870852
ENSG00000185010	83.3942906371669	0.198053323814516	0.128451983847209	1.5418471391621	0.12311074391771	0.402720328458382
ENSG00000213553	105.392568418743	-0.178390813443318	0.115729543376137	-1.5414457556747	0.123208335287981	0.402843465498518
ENSG00000281398	109.723508381603	-0.153122106194917	0.0993279057749169	-1.54158194517763	0.123175215746257	0.402843465498518
ENSG00000123104	767.934353520527	0.157956808097821	0.102477405889107	1.54138179755203	0.12322389148324	0.402843465498518
ENSG00000168137	2424.23121991453	0.106800021862906	0.0693012261548438	1.54109858928436	0.123292793161814	0.402927618900009
ENSG00000185127	404.050248142376	0.155745306300474	0.101063158469397	1.54106905680803	0.123299979843324	0.402927618900009
ENSG00000213420	125.1779245437	-0.160786550805044	0.104348980618812	-1.54085406346611	0.12335230799216	0.403016338379773
ENSG00000148672	2147.89673596011	0.0644625124936144	0.041839753431689	1.54070010471886	0.12338979132321	0.403056530595776
ENSG00000144668	19.7787196699273	0.34279535472095	0.22256260140681	1.54021993162442	0.12350675305225	0.403356272057603
ENSG00000079785	893.751916453148	-0.0826720449474608	0.0537011196803109	-1.53948456642277	0.123686042845355	0.403859404688444
ENSG00000008300	149.524607187273	-0.205325035937803	0.133480964418586	-1.5382345852246	0.123991267515265	0.404690911062261
ENSG00000132286	557.278765429906	-0.0847953716874403	0.055123906388661	-1.5382685524784	0.123982965513686	0.404690911062261
ENSG00000223356	10.9465283407504	0.318589107058976	0.207131387142963	1.53810154729995	0.124023787746124	0.404714525313857
ENSG00000103404	119.570218271865	0.130309084161962	0.0847798259209945	1.53702939049905	0.124286112309223	0.405338770695593
ENSG00000130811	4192.47855218395	-0.128605942485694	0.0836636248329582	-1.53717870511189	0.124249553586951	0.405338770695593
ENSG00000144028	6679.71518176308	0.0882637778383877	0.0574256669231394	1.53700919062069	0.124291058763837	0.405338770695593
ENSG00000026652	454.121192577867	0.173530045817329	0.112910616144833	1.53687980583453	0.124322745565914	0.405345706289357
ENSG00000105483	5355.93699951518	0.134093135920341	0.0872551307340516	1.53679370820094	0.124343834679542	0.405345706289357
ENSG00000100505	38.4412220206041	0.374471559277491	0.243703602308791	1.53658606491589	0.124394707173199	0.405428972309963
ENSG00000140153	563.922391500315	0.062811909168576	0.0408837890138392	1.53635244393112	0.124451963597129	0.405450463939681
ENSG00000234498	27.2015749629871	-0.281775797003044	0.183401313190499	-1.53638920082521	0.124442953761774	0.405450463939681
ENSG00000137168	228.722809805669	-0.118229816090364	0.0769762911171018	-1.53592507997696	0.124556756234106	0.405626742682218
ENSG00000185973	199.729295865535	0.140812485304637	0.0916763550985297	1.5359738631984	0.124544790767853	0.405626742682218
ENSG00000169239	606.607571463874	-0.119560735141406	0.0778588297165813	-1.53560919906742	0.124634256670992	0.40579656474286
ENSG00000186432	1693.33515827932	0.0921789613736999	0.0600523727982697	1.53497617293743	0.124789680933488	0.406219978243119
ENSG00000196712	625.881077215563	0.142249143601578	0.0926930336910637	1.53462604402052	0.124875711516863	0.406417372618728
ENSG00000099901	545.858967254097	-0.121984346010419	0.0795148505942551	-1.53410771822833	0.125003154845766	0.406729445333159
ENSG00000144741	244.937408272979	-0.108876458118569	0.0709741667093168	-1.5340293964209	0.125022421032059	0.406729445333159
ENSG00000134480	433.707681864061	-0.098873816768987	0.0644683015722045	-1.53368111704088	0.12510812144583	0.406925541934964
ENSG00000136463	287.880571770006	-0.109047443417015	0.0711132488444872	-1.5334335751624	0.125169061420482	0.406927107459075
ENSG00000163162	8396.1216035564	0.202124217980816	0.131811170897954	1.53343769427022	0.125168047187326	0.406927107459075
ENSG00000143742	804.762911846275	-0.145753872330705	0.0950546397058763	-1.53336936294435	0.125184872993158	0.406927107459075
ENSG00000247315	940.387026915218	-0.0574735362108333	0.0374866636531692	-1.53317288363096	0.125233263595635	0.406941825457254
ENSG00000273230	61.1503322881558	-0.161038090558635	0.105037775645983	-1.53314452413192	0.12524024941912	0.406941825457254
ENSG00000049618	1698.4426889067	0.116077561214728	0.0757181533865131	1.53302155458276	0.125270544144041	0.406957647568402
ENSG00000167840	152.550055173047	-0.120526543390393	0.0786453854823808	-1.53253166287036	0.125391290361457	0.407267247062802
ENSG00000080503	3140.11788195614	0.106405708130546	0.0694461007914654	1.53220565183442	0.125471694289856	0.407401003985425
ENSG00000169330	35.1427330953049	0.281035263901353	0.183436736491367	1.53205551557869	0.125508735824433	0.407401003985425
ENSG00000196655	660.562978943685	-0.10553898699666	0.0688875542730494	-1.5320472342266	0.125510779243035	0.407401003985425
ENSG00000261338	193.962524488165	-0.151871147488803	0.099135709935318	-1.53195198367867	0.125534284121961	0.407401003985425
ENSG00000101146	985.170239533653	-0.0764316556142477	0.0499046006148439	-1.53155530096585	0.125632209995001	0.407472481765155
ENSG00000142632	201.550798736472	-0.137926848483319	0.0900684294808803	-1.5313562063675	0.12568138130716	0.407472481765155
ENSG00000212993	14.9771519806073	-0.244433080368134	0.159619630414475	-1.53134723926769	0.125683596306046	0.407472481765155
ENSG00000274425	117.784746872198	-0.2634494790924	0.172020744593537	-1.53149830687512	0.12564628455712	0.407472481765155
ENSG00000177096	105.383775873178	0.161223890498004	0.105256324257823	1.53172639872062	0.125589965170004	0.407472481765155
ENSG00000143067	67.9431440378293	0.226129298864933	0.147697539681016	1.53102955779296	0.125762087695172	0.407644385510109
ENSG00000178199	751.982670657728	-0.122540147252322	0.0800620433018616	-1.53056482446124	0.125876980826118	0.407934188115579
ENSG00000002834	14621.5306416775	0.139219129193238	0.090977579311807	1.53025756726383	0.125952987003006	0.408015282325462
ENSG00000226763	15.8802664741982	-0.2479198382656	0.162010901210826	-1.53026639820354	0.125950801995618	0.408015282325462
ENSG00000141664	1519.99396260598	0.221055298129889	0.144466291810133	1.53015139628845	0.125979258814025	0.408017809910417
ENSG00000226849	37.4940076477626	-0.212907141347982	0.139173044028899	-1.52980157065309	0.126065852723165	0.408133098439923
ENSG00000151650	346.694183243557	0.178979517556753	0.116994269430606	1.52981439542142	0.126062677332269	0.408133098439923
ENSG00000111897	4556.93202610731	0.123070065280761	0.0804854190895289	1.52909765113931	0.126240237573697	0.408298277986168
ENSG00000172500	1018.47155992349	-0.136259797577729	0.0891122296261943	-1.52908077992558	0.126244419452302	0.408298277986168
ENSG00000172845	2794.24674867697	0.135094552864126	0.0883282455430769	1.52946038986183	0.126150351385376	0.408298277986168
ENSG00000179743	111.29882127144	0.1222135986355	0.0799199262070995	1.52920059408968	0.126214723375654	0.408298277986168
ENSG00000271943	12.7284670755593	0.274292835932229	0.179368435952835	1.52921462728456	0.126211245588294	0.408298277986168
ENSG00000125457	767.937806611023	-0.110001163771179	0.0719630333835443	-1.52857875216156	0.126368906771839	0.408418061407683
ENSG00000138621	928.805599882358	0.185818647839885	0.121592321084022	1.52821038518938	0.126460311145064	0.408418061407683
ENSG00000144214	45.8674535110129	-0.205940412376809	0.134718735191511	-1.528669431791	0.126346413964603	0.408418061407683
ENSG00000151116	260.592921623839	0.127400540183534	0.0833707108649313	1.5281210734779	0.126482480169671	0.408418061407683
ENSG00000169385	597.762795381726	0.41800250063863	0.273524442806107	1.5282089467044	0.126460668182985	0.408418061407683
ENSG00000170004	7971.07289588991	-0.0808067099952336	0.0528802158069304	-1.52810855179307	0.12648558855416	0.408418061407683
ENSG00000176659	63.2476822260831	0.202106754154573	0.132223187765132	1.52852731484266	0.126381667028817	0.408418061407683
ENSG00000204856	113.382407420303	-0.146984517360038	0.0961775745485487	-1.52826184326205	0.126447539554843	0.408418061407683
ENSG00000268518	17.9404766869832	0.30148594790886	0.197351361888151	1.52766084320071	0.126596766873338	0.408694604795209
ENSG00000159884	429.857692790327	-0.15463938306283	0.101239494178063	-1.52746103996574	0.126646408041441	0.408772415227125
ENSG00000174851	490.454469315903	-0.139857948402837	0.0915747042879086	-1.52725525559031	0.126697551065102	0.408855040795974
ENSG00000175634	1575.83582649064	-0.119146187652792	0.0780357665938299	-1.52681511124173	0.126806992894582	0.409043274540644
ENSG00000224307	127.473060127098	0.262846075147147	0.172152842397827	1.52681809655944	0.126806250347981	0.409043274540644
ENSG00000185414	384.125391351251	-0.0974744949368425	0.0638609248328759	-1.52635583014079	0.126921271514659	0.409329412021687
ENSG00000107789	151.054005851394	-0.133645375452354	0.0876035111483909	-1.52557099253673	0.127116740815401	0.409595518220181
ENSG00000165389	266.647883314971	0.125346681097687	0.0821533905344803	1.52576394330406	0.127068663372582	0.409595518220181
ENSG00000165861	792.801581015491	0.103898116625704	0.0681059806535581	1.52553587260146	0.127125493154021	0.409595518220181
ENSG00000196220	93.5109630954349	0.2195394784588	0.143912107293641	1.52551083148861	0.127131734007113	0.409595518220181
ENSG00000161888	28.7888818395174	-0.362642810867596	0.237684072783368	-1.5257345880223	0.127075976900145	0.409595518220181
ENSG00000109320	2709.28306393893	0.115917010129085	0.0760073105562452	1.52507711798731	0.127239863766737	0.409861392523725
ENSG00000166471	456.357179576097	-0.116541539567986	0.0764226357804026	-1.52496100635502	0.127268823870596	0.409872192127315
ENSG00000141994	510.138425472859	-0.116042537024015	0.0761155369607289	-1.52455781904142	0.127369425079547	0.410034819780506
ENSG00000197102	4222.63048475546	0.107715452033195	0.0706537796773727	1.52455328681718	0.127370556288184	0.410034819780506
ENSG00000126457	1484.4460379	-0.110101860901642	0.0722367602004516	-1.5241804947525	0.127463629112419	0.410046800632846
ENSG00000151151	548.388795120558	0.233716629137213	0.153340921390349	1.5241634588999	0.127467883618346	0.410046800632846
ENSG00000171428	94.4795651871804	0.166611090434471	0.109323041368411	1.52402538704539	0.12750236953328	0.410046800632846
ENSG00000232119	676.708730449701	-0.1208783600554	0.079313253186787	-1.52406256455935	0.127493083070335	0.410046800632846
ENSG00000273599	28.384506902129	0.20591068709134	0.135082686384363	1.5243307088626	0.127426119667875	0.410046800632846
ENSG00000064490	993.436591970007	-0.149040944063193	0.097829510375216	-1.52347633645063	0.127639576558046	0.410196331996461
ENSG00000100749	197.68845194519	-0.171679562894345	0.112706973861321	-1.52323815477103	0.127699133552483	0.410196331996461
ENSG00000103253	103.848129789408	-0.188512881958615	0.123749011084022	-1.52334859331215	0.127671515863472	0.410196331996461
ENSG00000165025	6994.99437509873	0.13439591575136	0.088246416432396	1.52296173810433	0.127768278246067	0.410196331996461
ENSG00000175066	575.339650655945	0.192631761740441	0.12648656403453	1.52294248176315	0.127773096239307	0.410196331996461
ENSG00000198792	1939.55631590808	0.124619021613389	0.0818178317053488	1.52312789297791	0.127726711676808	0.410196331996461
ENSG00000218283	135.651830985239	0.0983918395597893	0.0645743462658186	1.52369857767916	0.127584024937561	0.410196331996461
ENSG00000251595	11.3106002065102	-0.307045762635006	0.201526761429301	-1.52359796017822	0.127609173049765	0.410196331996461
ENSG00000273373	149.234730597737	-0.139430698769737	0.091555031788923	-1.52291682986021	0.127779514640407	0.410196331996461
ENSG00000114455	15.9183010869589	-0.373465338674736	0.245355283097433	-1.52214101102698	0.127973751930067	0.410534643701558
ENSG00000188636	665.699986275712	0.126280483710431	0.082959143970422	1.52220090115027	0.127958749412232	0.410534643701558
ENSG00000234284	96.2164137778937	-0.159952418360565	0.105073124564998	-1.52229620107678	0.127934879533459	0.410534643701558
ENSG00000249592	238.693508929974	-0.145768785823732	0.0957690772915477	-1.52208614665851	0.127987496693163	0.410534643701558
ENSG00000073614	2358.88633203745	0.127372605951171	0.0836945996218074	1.52187365166609	0.128040742319468	0.41054088973666
ENSG00000090554	92.7003606008312	-0.134203333306693	0.088181438626418	-1.52190002110588	0.128034133899213	0.41054088973666
ENSG00000163249	322.916384353517	0.0989804243969698	0.065051290007366	1.52157511996706	0.128115575563161	0.410698558474656
ENSG00000011143	209.643003196212	-0.0862639052603873	0.0567149095588211	-1.52100930657255	0.12825750187582	0.410842511226819
ENSG00000126453	245.626528718781	-0.135446870367902	0.0890483725992437	-1.52104823944927	0.12824773219851	0.410842511226819
ENSG00000183323	647.742802890379	0.139151188087223	0.0914809647746854	1.52109445314605	0.128236136249099	0.410842511226819
ENSG00000267248	17.2174417519178	-0.21636563225471	0.142253459461246	-1.52098678706407	0.128263153105111	0.410842511226819
ENSG00000178607	2119.39869296049	0.162147368596433	0.106621983581548	1.52076863653937	0.128317907599118	0.410935660070325
ENSG00000196182	7066.76104854581	0.181264898024115	0.119216589046242	1.52046707152312	0.128393628555658	0.411095902912956
ENSG00000139687	763.897494590841	0.148929942071163	0.0979933915268488	1.51979577143585	0.128562312221915	0.411471379608874
ENSG00000163479	4981.41610977551	-0.132814997701894	0.0873893647264535	-1.51980733717005	0.128559404537464	0.411471379608874
ENSG00000226752	1265.54258761226	0.35863585505646	0.236021453452337	1.51950532381958	0.12863534899067	0.411622830056909
ENSG00000237424	89.0201410043859	-0.157617776923128	0.103740982737955	-1.51933953933388	0.128677052073379	0.411673974712474
ENSG00000136305	1333.85973172549	0.128010276319939	0.0842651134170695	1.51913729334646	0.128727941271472	0.411754482012627
ENSG00000136448	3108.86377224461	0.0498716753422327	0.0328343117608005	1.51888901176154	0.128790435343019	0.411872069550521
ENSG00000141665	14.1271710398219	-0.30144464839908	0.198492300378796	-1.51867174607687	0.128845141851545	0.411964710442636
ENSG00000090989	986.91663573164	0.10318839631166	0.0679541823878979	1.51849956375955	0.128888509396668	0.412021066787112
ENSG00000198130	215.748200076218	-0.120604178198135	0.0794328772886261	-1.51831561835421	0.128934852238666	0.412086909930529
ENSG00000271918	27.7639896909681	-0.209387952954953	0.137938062877445	-1.5179853086743	0.129018102300927	0.412270661894319
ENSG00000187778	1640.67222616483	-0.0962461087248087	0.0634313600940277	-1.51732689606746	0.129184170816103	0.412718929756996
ENSG00000028137	19499.4811644765	0.163827501521859	0.108012713842317	1.51674275827403	0.12933164427724	0.413107622889943
ENSG00000165934	1252.50138129422	0.0936655788108075	0.0617607947744899	1.5165863579446	0.129371151831164	0.413151367958821
ENSG00000025800	1666.40193421062	0.0772953262237193	0.0509740718785635	1.51636554379767	0.129426946614634	0.413247099045249
ENSG00000049860	1614.86179377451	0.0939495277113082	0.0620038508589334	1.51522085176702	0.129716484200807	0.413404767037602
ENSG00000050393	256.289134995897	0.104913602303093	0.0692430804562933	1.51514926273846	0.129734608573652	0.413404767037602
ENSG00000100568	1102.67038964026	0.0777976734715504	0.0513396895274622	1.51535145980841	0.129683422902298	0.413404767037602
ENSG00000135392	707.635603940895	0.0570140755232787	0.0376213601493153	1.51547087338139	0.129653201026774	0.413404767037602
ENSG00000138074	502.145696693451	-0.0877727150333618	0.0579161645011817	-1.51551325591616	0.129642475925474	0.413404767037602
ENSG00000171940	3238.70057623643	0.163184310462137	0.107646181582057	1.51593217765689	0.129536502844803	0.413404767037602
ENSG00000211721	162.844178205524	-0.151343188875885	0.0998581394185808	-1.51558190205699	0.129625106155612	0.413404767037602
ENSG00000230124	742.588561604203	-0.0747971812333772	0.0493408041137401	-1.5159295146661	0.129537176279216	0.413404767037602
ENSG00000245937	238.504034537823	-0.10059270095928	0.0663813373830735	-1.51537623261158	0.129677152808846	0.413404767037602
ENSG00000139514	443.563356450559	0.133265860425906	0.0879527286173998	1.51519870413141	0.129722091162907	0.413404767037602
ENSG00000116260	1889.63397856745	0.171741407997734	0.113367580249108	1.51490759192671	0.129795807497232	0.413517455175296
ENSG00000181852	1412.41345650036	0.0705624738142515	0.0465873863492053	1.5146261540696	0.12986710497692	0.413643171121189
ENSG00000115310	2883.61505426085	0.110214651054545	0.0727706640746284	1.51454782577656	0.129886953520873	0.413643171121189
ENSG00000062716	9010.15387432614	0.16440745553751	0.108563296435531	1.51439262564343	0.129926288496255	0.413686129634188
ENSG00000263823	13.8207571029638	-0.288877800158944	0.190799511725366	-1.51403846659079	0.130016083596203	0.41388970446317
ENSG00000106462	223.541910987449	-0.151786990067855	0.100272835277199	-1.51373988426923	0.13009182493612	0.414048468866083
ENSG00000232450	12.8231086594086	0.370009290066174	0.244473525792398	1.51349430931993	0.130154145564576	0.414164463997336
ENSG00000086717	15.9567909327458	0.27516527366997	0.18183062997955	1.51330539690104	0.130202102460558	0.414234715162731
ENSG00000182397	13.8682101084242	0.387517348264587	0.256099432997425	1.51315191810082	0.130241074350358	0.414276358515865
ENSG00000006007	1614.85081803829	0.12691119923666	0.0838830460267561	1.51295410989461	0.130291315873731	0.414281795407913
ENSG00000060069	1229.24632972207	0.11668618510168	0.077188588694264	1.51170253369785	0.130609553783911	0.414281795407913
ENSG00000074590	13.0743578379125	0.537398879718668	0.355415107653338	1.51203161640172	0.130525819648438	0.414281795407913
ENSG00000109667	178.739891875986	0.153755782109527	0.101654177003559	1.51253776914789	0.130397111856174	0.414281795407913
ENSG00000119812	414.618143352279	-0.103806676229365	0.0686446474051832	-1.51223263798899	0.130474690785708	0.414281795407913
ENSG00000126456	3262.80625617435	-0.0990321901630254	0.0655184317992921	-1.51151649151797	0.130656910109905	0.414281795407913
ENSG00000136514	285.073856568997	0.303170883594031	0.200515885055384	1.51195444445857	0.130545452085412	0.414281795407913
ENSG00000161249	15.6973582506766	-0.284520308440893	0.188102646461637	-1.51258003963767	0.130386367499787	0.414281795407913
ENSG00000163898	11.1024285261358	0.456297314760022	0.301815332102823	1.51184272707713	0.130573876893365	0.414281795407913
ENSG00000173083	1055.4379695918	0.184501527116197	0.121988123103832	1.51245483922361	0.130418193065237	0.414281795407913
ENSG00000173275	137.323811686445	0.189129802581103	0.125073453931138	1.5121498338507	0.130495749733021	0.414281795407913
ENSG00000211966	451.676292314679	-0.362724652868775	0.239932814107959	-1.51177592867963	0.130590875034898	0.414281795407913
ENSG00000285554	44.5707257199512	0.215552730548793	0.142503692418082	1.51261154634785	0.130378359538757	0.414281795407913
ENSG00000287091	55.8813604485272	0.186754126230243	0.123487613544227	1.51233083926556	0.130449719419061	0.414281795407913
ENSG00000274501	13.1574976977652	-0.326939744541705	0.216151205000451	-1.51255110764256	0.130393721389754	0.414281795407913
ENSG00000285257	14.3107154823397	0.290542373615041	0.192216761030133	1.51153506103192	0.130652182712771	0.414281795407913
ENSG00000277147	234.160598853413	-0.118842171171198	0.0786310774148693	-1.51138932694727	0.130689287028494	0.414302382289181
ENSG00000137747	93.2635862279481	0.12795265380041	0.0846999250968234	1.5106584055906	0.130875505019934	0.414810561059221
ENSG00000005379	960.532043415177	0.187484861577886	0.124145114983372	1.51020732151239	0.130990531077345	0.414853180383053
ENSG00000102934	35.5471124499892	-0.267651032091645	0.177241885406432	-1.51008905980602	0.13102070068017	0.414853180383053
ENSG00000109332	7103.47103651771	0.0987286164348921	0.0653871403998205	1.50990876541166	0.131066705737395	0.414853180383053
ENSG00000144224	2307.15733297668	0.12812115322948	0.0848600897214577	1.5097928089638	0.131096300535892	0.414853180383053
ENSG00000152359	233.291636041674	-0.105658905612265	0.0699823107269516	-1.50979446826944	0.131095877005728	0.414853180383053
ENSG00000156983	1185.66440068261	0.0686037917641401	0.045432343086641	1.51002099172632	0.131038067889961	0.414853180383053
ENSG00000178694	344.038494750021	0.0872909678937038	0.0578067518658867	1.51004796284388	0.131031186138726	0.414853180383053
ENSG00000281100	74.525892060946	0.176439604556384	0.116850409685221	1.50996136882779	0.131053281823211	0.414853180383053
ENSG00000137494	124.532173250631	0.129136031116118	0.0855965440672081	1.50865940352363	0.131385845047751	0.41568725752803
ENSG00000158552	1179.41929489947	-0.110835010676899	0.073485897953244	-1.50824870844497	0.13149088522053	0.415714496482821
ENSG00000168994	29.8193078870636	0.232188785649694	0.153918632010093	1.50851643246458	0.131422404220562	0.415714496482821
ENSG00000186666	214.282302987633	-0.0753293281088212	0.0499458635660165	-1.50821955474358	0.131498344101744	0.415714496482821
ENSG00000183779	207.931987604418	0.233371340010759	0.154725537830643	1.50829231736909	0.131479728629038	0.415714496482821
ENSG00000165698	53.6350726747267	-0.170745413925547	0.113268364074136	-1.50744133475604	0.131697570448451	0.416115301371277
ENSG00000226711	26.1647271850068	-0.210518488657377	0.139642827437215	-1.5075496000826	0.131669840242195	0.416115301371277
ENSG00000249353	36.194452143546	-0.199307550692872	0.13221769221712	-1.50741967546659	0.131703118627195	0.416115301371277
ENSG00000272644	12.1020890736631	-0.295729775730635	0.19623630656205	-1.50700846806411	0.13180848665445	0.416366022773066
ENSG00000171858	3156.24761126417	-0.268185913631796	0.178021276604807	-1.50648236405555	0.131943391099814	0.416709928560305
ENSG00000120896	761.409394139859	-0.132276024310768	0.0878237313494928	-1.50615354504101	0.132027761721319	0.416818838204935
ENSG00000177548	698.379135788031	-0.123210632922344	0.0818163154627365	-1.50594208777906	0.13208204094561	0.416818838204935
ENSG00000196284	119.405869029418	-0.168866767881716	0.112128440828859	-1.50601191484912	0.132064115037603	0.416818838204935
ENSG00000235192	56.4912533324025	0.25395952077497	0.168638016058224	1.50594466604308	0.132081379023752	0.416818838204935
ENSG00000102984	155.675901825705	-0.140075406910853	0.0930415908908389	-1.50551388437883	0.132192009954626	0.416919273169212
ENSG00000115423	35.904121358914	-0.297692061426468	0.197714465121732	-1.50566657448751	0.132152788727325	0.416919273169212
ENSG00000213236	14.3577488721686	0.247392435178426	0.164319312529544	1.50555909326815	0.132180396290793	0.416919273169212
ENSG00000101474	5352.45323953668	0.193640425728261	0.12865713128488	1.50508894294783	0.132301211349186	0.417181479285869
ENSG00000117009	213.357034728697	-0.147898550004805	0.0982906784765652	-1.50470575945884	0.132399741696396	0.417409940041857
ENSG00000125124	748.33241961634	-0.116495116281818	0.0774258355735931	-1.50460263578415	0.132426268230363	0.417411352756042
ENSG00000164506	1203.84089503312	0.144946116177168	0.0963614746436363	1.50419155282966	0.132532052134964	0.417606101548859
ENSG00000170473	458.891275683139	-0.123228541935695	0.0819251682907688	-1.5041597656331	0.132540234653768	0.417606101548859
ENSG00000196227	541.410718086577	0.128313747325272	0.0853134720064564	1.50402678858928	0.132574469255038	0.417631756523546
ENSG00000197381	984.026726167219	-0.108268193686675	0.0719941915586976	-1.503846231795	0.132620964103176	0.417696015630744
ENSG00000122565	1473.74522094771	-0.133788632881637	0.0890145205829135	-1.50299784805354	0.132839598918672	0.417777486677321
ENSG00000137502	404.671948379459	-0.165857102082439	0.110326251550532	-1.50333306671325	0.132753177245472	0.417777486677321
ENSG00000142207	638.63677035114	0.111095895019391	0.0739192632513771	1.50293563724503	0.132855642083441	0.417777486677321
ENSG00000165916	1164.26872896823	-0.135731613786243	0.0902844650644107	-1.50337728300665	0.132741781231911	0.417777486677321
ENSG00000205930	95.6236323847459	-0.170043344611873	0.113106181531946	-1.50339567925247	0.132737040128937	0.417777486677321
ENSG00000257303	22.7189028058255	-0.231268450086893	0.153863487064946	-1.50307558016851	0.132819555167205	0.417777486677321
ENSG00000275491	44.645064229048	-0.419450094910627	0.279045714354071	-1.50315906439044	0.132798030804116	0.417777486677321
ENSG00000286787	20.351363617109	0.294016662820273	0.1956177446033	1.503016321022	0.132834835326706	0.417777486677321
ENSG00000130699	534.325165478971	0.112534445068105	0.0748815389920647	1.5028329623411	0.132882123567203	0.417778681951806
ENSG00000101353	28.3144903982271	-0.194452774748922	0.129417196425981	-1.5025265584403	0.132961174280737	0.417781027785134
ENSG00000136051	1693.14092229764	0.176633756596896	0.117556297125779	1.50254610697636	0.132956129766651	0.417781027785134
ENSG00000196778	24.7854164686195	0.320268802652731	0.213141022424848	1.50261455542025	0.132938467763105	0.417781027785134
ENSG00000102103	1030.17559150857	-0.132562085524983	0.0882336634162618	-1.50239806885941	0.132994334799179	0.417803203689042
ENSG00000149806	4020.822482483	-0.201485444729517	0.134141377043414	-1.50203799282832	0.133087297128933	0.417931190473945
ENSG00000184500	44.464661650887	0.408505378349362	0.271957526449936	1.50209256453347	0.133073204891284	0.417931190473945
ENSG00000179361	1128.62564447099	0.109385207527164	0.0728325961988361	1.50187159645576	0.133130273363347	0.417984141909323
ENSG00000074201	945.466372848468	-0.107760781591934	0.0717749777248548	-1.50136976712175	0.133259949023926	0.417987373242233
ENSG00000118873	811.912872670883	0.145446993952455	0.0968828652407526	1.50126643747603	0.133286662147048	0.417987373242233
ENSG00000126088	822.740904336226	-0.111880297401884	0.0745269386703601	-1.50120613294934	0.133302254188579	0.417987373242233
ENSG00000184432	2602.92476981501	0.077135551545226	0.0513797884967068	1.50128199827389	0.133282639052868	0.417987373242233
ENSG00000204745	25.4979656061478	-0.204933187454429	0.136471310685079	-1.50165764823152	0.133185546897224	0.417987373242233
ENSG00000211937	271.20907397309	0.441704447650015	0.294196660387066	1.5013917801408	0.133254258680588	0.417987373242233
ENSG00000256053	123.445763503731	-0.142133171318517	0.0946868680586149	-1.50108641496655	0.133333212063711	0.417987373242233
ENSG00000187735	647.42177701411	-0.0961723525956208	0.06406965465161	-1.5010593254884	0.133340217904214	0.417987373242233
ENSG00000134571	252.33490660848	0.234936657776754	0.156532464886169	1.5008813535748	0.133386251819701	0.41804980352969
ENSG00000259319	21.2535936936571	0.223170693692898	0.148707353795562	1.50073744167155	0.133423484823015	0.418084631573448
ENSG00000100211	203.759022707671	-0.0979502404997171	0.0652873439513128	-1.50029446094119	0.133538143635268	0.418235772814573
ENSG00000111802	1752.50382948426	0.137295533622078	0.0915137801392727	1.50027169037419	0.133544039509214	0.418235772814573
ENSG00000160326	839.219625561183	0.154871833968208	0.103230804445045	1.50024825245506	0.13355010838781	0.418235772814573
ENSG00000150967	90.4485067584056	-0.226978624413071	0.151304916305509	-1.50014044457594	0.133578026282006	0.418241371023043
ENSG00000020181	143.130499422531	0.231194811729259	0.154187106689116	1.49944321995361	0.133758688399338	0.418725125468376
ENSG00000196155	402.469393408506	-0.126270360883633	0.0842286317674626	-1.49913821742039	0.133837778870739	0.41872703061084
ENSG00000223482	419.656570252409	-0.147765247355367	0.0985630910175321	-1.49919453448435	0.133823172521479	0.41872703061084
ENSG00000230551	287.811204659393	0.215359793662393	0.143640337590606	1.49929885486761	0.133796119326982	0.41872703061084
ENSG00000125746	913.337432119841	0.0744101531661879	0.0496535732893412	1.49858606816845	0.133981049190722	0.418834473577101
ENSG00000143093	1233.20861910858	0.056886337071112	0.037952501952645	1.49888239626709	0.133904143968435	0.418834473577101
ENSG00000172590	511.67046881632	-0.106658736145146	0.0711697210979437	-1.49865328259981	0.13396360221786	0.418834473577101
ENSG00000205138	253.102226231293	-0.139238618870392	0.0929066749498869	-1.49869338177796	0.133953194437807	0.418834473577101
ENSG00000278318	31.9921688144524	-0.228561943317336	0.152526985472081	-1.49850167568658	0.134002957590175	0.418834473577101
ENSG00000130433	116.78420225505	0.363747148031872	0.24282147424844	1.49800238697055	0.134132630292746	0.419091608329193
ENSG00000131236	23593.3536097935	0.121490805940958	0.0811083675628868	1.49788251929446	0.134163776151367	0.419091608329193
ENSG00000260244	23.9702550853779	0.315131241904581	0.210383534116625	1.49788928695289	0.134162017525561	0.419091608329193
ENSG00000133627	115.408705587405	-0.0840430193201788	0.0561194557048704	-1.49757367145821	0.134244051504961	0.419260544075786
ENSG00000148572	1803.41273514248	0.196459585654577	0.131237859821528	1.4969734032675	0.134400178724225	0.419632883965352
ENSG00000231826	28.9651413708606	0.342032741769061	0.228491952621514	1.49691373304347	0.13441570636576	0.419632883965352
ENSG00000100600	175.077543176614	-0.142430206268287	0.0952102710323702	-1.49595421506428	0.134665586772132	0.419706854618489
ENSG00000107242	193.693244984986	0.165275072741323	0.110446094761754	1.49643202050595	0.134541110469173	0.419706854618489
ENSG00000128891	693.718870219069	-0.0983128746813196	0.0657120574593516	-1.49611621492957	0.134623373128816	0.419706854618489
ENSG00000142444	274.963023074959	-0.07074555553222	0.0472838930743333	-1.49618719890521	0.134604879471254	0.419706854618489
ENSG00000163684	311.681774384427	-0.0674944507249959	0.0451012553803267	-1.49650935779578	0.134520971179259	0.419706854618489
ENSG00000171720	1507.75281069995	-0.0749955101684994	0.0501272574391448	-1.49610240016711	0.134626972556589	0.419706854618489
ENSG00000244879	1209.45678854539	-0.290620548563833	0.194302039356168	-1.49571537965748	0.134727840749081	0.419706854618489
ENSG00000254999	1979.625039934	-0.120629520085961	0.0806208251049159	-1.49625757276709	0.134586546707139	0.419706854618489
ENSG00000257743	147.768812218553	0.442648641944938	0.295927279457429	1.49580208609533	0.134705237589757	0.419706854618489
ENSG00000287978	106.618578146336	-0.242847197372997	0.162319347365435	-1.49610752701135	0.134625636751827	0.419706854618489
ENSG00000100784	747.898699419882	0.154043643843618	0.102988227623232	1.49574031322458	0.134721340615522	0.419706854618489
ENSG00000134575	471.479232112912	0.133423721868833	0.0892273411884872	1.49532329543456	0.134830088242653	0.41986194404901
ENSG00000183684	749.750950975889	-0.143112216567346	0.0957059639671057	-1.49533227225561	0.13482774660187	0.41986194404901
ENSG00000135521	164.787810578505	-0.124723266369873	0.0834248102302668	-1.49503805912911	0.134904509677367	0.419930295973538
ENSG00000162341	459.032248209079	0.114758669715688	0.0767556294932141	1.49511730244924	0.13488383099913	0.419930295973538
ENSG00000005022	3030.7096726435	-0.0957371236929351	0.064080305951868	-1.49401789318617	0.135170942555454	0.420025424775768
ENSG00000108370	99.5796429235438	0.260033045478454	0.174065317926198	1.49388200117329	0.135206463623033	0.420025424775768
ENSG00000119396	2049.47098718137	0.0829989844079675	0.055568013278773	1.49364678545513	0.135267964144967	0.420025424775768
ENSG00000130558	81.5613847433306	0.322862635828016	0.216121287851825	1.49389557612378	0.135202914917104	0.420025424775768
ENSG00000136158	47.8307564134653	-0.222442024986076	0.14885889387997	-1.49431464380918	0.135093399420169	0.420025424775768
ENSG00000136827	1099.64123603881	0.0849502069622937	0.0568525273317392	1.49422041462822	0.135118018477558	0.420025424775768
ENSG00000145736	51.1081268383705	0.449663643443428	0.300931153097441	1.49424092127088	0.135112660455604	0.420025424775768
ENSG00000167283	197.152411369157	-0.184668855769195	0.123580210543724	-1.49432384810395	0.135090994819516	0.420025424775768
ENSG00000167895	8911.68058204115	-0.0965364903763943	0.0645877401886983	-1.49465657250672	0.135004093546038	0.420025424775768
ENSG00000170852	1571.90776754217	0.107676425746035	0.0721058786061009	1.49330994681097	0.135356073071725	0.420025424775768
ENSG00000171208	107.01875594433	0.141334563727885	0.0946272225582489	1.49359306874811	0.135282012179219	0.420025424775768
ENSG00000211765	12.5341759778916	-0.301839248112847	0.20214065042498	-1.4932139947025	0.135381179958652	0.420025424775768
ENSG00000225793	13.0028399152281	-0.23578849377686	0.157855458914932	-1.49369870004892	0.135254388471744	0.420025424775768
ENSG00000247121	50.8106608694404	-0.146499168594172	0.0981057353932479	-1.49327832880456	0.135364345861077	0.420025424775768
ENSG00000259015	11.1078910605904	-0.327626427915216	0.219401868109898	-1.49327091304031	0.135366286237797	0.420025424775768
ENSG00000086289	22.0598119447751	-0.26648953146371	0.178463240584387	-1.49324606339702	0.13537278844435	0.420025424775768
ENSG00000185900	39.2706990425943	0.331228783897131	0.221760258163834	1.49363455219476	0.135271163297451	0.420025424775768
ENSG00000184076	703.801597694915	-0.151043980090752	0.101165229971185	-1.49304242311093	0.135426082453054	0.420083309252632
ENSG00000091947	583.638044166936	-0.117596106791658	0.0787853245370747	-1.49261436038535	0.135538162138225	0.420105310453994
ENSG00000131018	4071.33097777192	0.137618596422722	0.0921924642695204	1.49273151025013	0.135507481664635	0.420105310453994
ENSG00000140403	572.11286750311	-0.0988244409377985	0.066207614710636	-1.49264463566187	0.135530232807288	0.420105310453994
ENSG00000004809	29.4991483331308	0.371129553033525	0.248603700403166	1.49285610967036	0.13547485610817	0.420105310453994
ENSG00000213903	2148.05602640679	0.150345362735597	0.100760810189432	1.4921015666006	0.135672521269695	0.420440343744964
ENSG00000125703	216.876721935008	-0.127065300767239	0.0851828249443928	-1.49167746960948	0.135783718299508	0.420622062144749
ENSG00000128607	752.502964552205	0.078949745562796	0.0529263183329345	1.49169162053103	0.13578000683329	0.420622062144749
ENSG00000186010	28.3003862175729	-0.22070249723857	0.148036743657531	-1.49086295595061	0.135997478847719	0.421202717963738
ENSG00000211978	42.5344088655523	-0.275097190278894	0.184556523184692	-1.49058502800031	0.136070477541654	0.421347274817512
ENSG00000143569	3195.40743063381	0.0750503192220832	0.050367756288191	1.49004690208285	0.136211904077979	0.421540552334134
ENSG00000165511	24.0150796378897	-0.204147238762649	0.137001142157095	-1.4901134074383	0.136194419457037	0.421540552334134
ENSG00000263264	805.038988838764	0.194009243047752	0.130199350567041	1.49009378466796	0.136199578210268	0.421540552334134
ENSG00000175220	3616.48498207156	0.099938083529737	0.0670851233651794	1.48972050011329	0.136297742059932	0.421724658691526
ENSG00000096063	1907.56724811933	0.193725702446875	0.130067599926867	1.48942321189751	0.136375959965008	0.421734555050948
ENSG00000110717	778.636973683911	-0.144688641836332	0.0971344219554384	-1.48957124491573	0.136337007463387	0.421734555050948
ENSG00000178685	3621.34642170488	0.174498601273298	0.117159711405151	1.48940791318495	0.136379986064207	0.421734555050948
ENSG00000122203	1255.40427057495	-0.0554849155658642	0.0372605426210985	-1.48910648269642	0.136459330997207	0.421757087316943
ENSG00000182224	19.507695220606	0.23631587278534	0.158697265268175	1.48909858267565	0.136461410982578	0.421757087316943
ENSG00000213398	172.723758514601	-0.155939161234083	0.10472448587945	-1.48904203180895	0.136476300895317	0.421757087316943
ENSG00000237484	12.8968973927998	0.367477199392079	0.246797965018872	1.48897985995946	0.13649267226676	0.421757087316943
ENSG00000070018	51.1831439867487	-0.276882062328074	0.186005891873039	-1.48856608540693	0.136601667858682	0.421849565067735
ENSG00000104442	356.47407269484	-0.130511831185083	0.0876761782246498	-1.48856660757586	0.136601530267765	0.421849565067735
ENSG00000150977	2188.37407754482	0.14748533872973	0.0990691488842015	1.4887110709119	0.13656346845092	0.421849565067735
ENSG00000085117	3006.87088010018	0.17560272786176	0.117996983640408	1.48819675252804	0.136699013443617	0.421938947506409
ENSG00000183513	545.012528595953	-0.0979406391398793	0.065811779271389	-1.48819315059087	0.136699963074745	0.421938947506409
ENSG00000027075	2651.56200536135	-0.0984635070406493	0.0661647645184653	-1.4881562377989	0.136709695224806	0.421938947506409
ENSG00000268510	13.1395502158998	-0.300487917558652	0.201951013939173	-1.48792477788281	0.136770732398506	0.422045950023228
ENSG00000074356	1374.2486538581	0.0756725601469543	0.0508919349711657	1.48692637035375	0.137034258604666	0.422389297983327
ENSG00000100991	3459.2119676469	0.0928051136219859	0.0624114329421828	1.48698898978909	0.137017718917509	0.422389297983327
ENSG00000120868	2132.41227574893	0.147265152802854	0.0990369374481177	1.4869719985031	0.137022206677891	0.422389297983327
ENSG00000170325	369.554185661758	0.156331887928583	0.105139239042812	1.48690336121727	0.137040336400563	0.422389297983327
ENSG00000251432	27.898189750673	-0.199736898511399	0.134313721251497	-1.48709228402212	0.136990439151183	0.422389297983327
ENSG00000272379	21.509546440864	-0.253467736609724	0.170452905673133	-1.48702502670024	0.137008201177287	0.422389297983327
ENSG00000204954	80.1332939241291	-0.16256809618827	0.1093737290924	-1.48635415046451	0.137185470535941	0.422755225529126
ENSG00000187534	61.7253331669961	0.173553653183039	0.116793791068296	1.48598355782074	0.137283470115347	0.422975788771174
ENSG00000150045	303.76986872516	0.264391001287674	0.177941326188877	1.48583247607717	0.13732343768512	0.422998599139438
ENSG00000181631	5373.18237344927	0.182580449658494	0.122887254570717	1.4857557872564	0.137343728584759	0.422998599139438
ENSG00000067798	12.7403935818183	-0.424983522299869	0.286104089038621	-1.48541575804777	0.137433723901331	0.423075516804185
ENSG00000143702	550.336325015614	0.148475519159976	0.0999591585705416	1.48536183460564	0.137447999961375	0.423075516804185
ENSG00000149571	19.398327944679	-0.371005648184105	0.249753913260194	-1.48548482520709	0.137415440260473	0.423075516804185
ENSG00000198690	846.075782963529	-0.156315044294647	0.10524966088993	-1.4851833533043	0.137495260475535	0.423139615299254
ENSG00000178104	513.198425695393	-0.134566083427461	0.0906156933420856	-1.48501963031345	0.137538624117522	0.42319169888986
ENSG00000079313	1234.34640278438	0.0829744213415948	0.0558889281268243	1.48463075107305	0.137641664872661	0.42329097422035
ENSG00000133678	340.653219817794	-0.0844847453053223	0.0569074723766588	-1.4845984503781	0.137650226216226	0.42329097422035
ENSG00000226360	68.2681662765884	-0.188549546254215	0.126996507750283	-1.48468292234433	0.137627837672604	0.42329097422035
ENSG00000002726	104.260379902097	0.565915326832151	0.381246674233903	1.48438101911139	0.137707867356228	0.423386885306144
ENSG00000100055	13378.7191385803	0.177775303367828	0.119829053674511	1.48357429117912	0.137921893958327	0.423698679763362
ENSG00000107372	2772.52964753879	0.10167844206226	0.0685369454893657	1.48355666183047	0.137926573922414	0.423698679763362
ENSG00000119720	698.802694473123	0.0824833262301409	0.0555960744919933	1.48361780905988	0.137910342035137	0.423698679763362
ENSG00000131725	493.407153152699	0.123823598685898	0.0834642102984719	1.48355322890014	0.137927485257369	0.423698679763362
ENSG00000205268	3211.31330219069	-0.134114866520014	0.0904043633697515	-1.48349992766928	0.137941635652061	0.423698679763362
ENSG00000103266	1377.18319231843	-0.136223229711799	0.0918476074161032	-1.48314402023188	0.138036150534122	0.423889492651473
ENSG00000166734	1249.28561937855	0.129798767110344	0.0875205263694966	1.48306657300432	0.138056724052988	0.423889492651473
ENSG00000100926	43.4103281546	0.133444740773015	0.0900275051578091	1.48226634225951	0.138269440253246	0.424026672894357
ENSG00000109654	33.9020808374325	0.241958309949761	0.16324203944318	1.48220587524563	0.138285523766048	0.424026672894357
ENSG00000137474	76.5960743997522	0.223653112150315	0.150841809383177	1.48269974395612	0.13815420270049	0.424026672894357
ENSG00000226266	11.2623711917343	0.29439967632933	0.198587614251755	1.48246746121896	0.138215955351446	0.424026672894357
ENSG00000229043	58.2732933558605	-0.188785290682033	0.127330132060377	-1.48264426987726	0.138168948619564	0.424026672894357
ENSG00000240399	25.6835716041897	0.200082110383768	0.134989871482682	1.48220091023227	0.13828684446511	0.424026672894357
ENSG00000274008	15.0723901225404	0.312127934922395	0.210559556681886	1.4823736326248	0.138240905828944	0.424026672894357
ENSG00000097033	2938.65719366992	0.130377902100681	0.0880041428601726	1.48149732345936	0.138474097622283	0.42423082294451
ENSG00000113328	990.499611231174	-0.122457594993923	0.0826585961860058	-1.48148650768709	0.13847697766453	0.42423082294451
ENSG00000171365	189.862677093323	0.137775857649609	0.0929854932683039	1.48169195868075	0.138422277711358	0.42423082294451
ENSG00000182600	18.7072755037353	-0.286725566256049	0.193512668950478	-1.48168886208388	0.138423102035983	0.42423082294451
ENSG00000260103	16.8607909531976	-0.290181427692648	0.195876251977753	-1.48145282933843	0.138485945888108	0.42423082294451
ENSG00000183784	29.8107381669353	0.21458356057182	0.14486381375639	1.48127786372291	0.138532544766675	0.424292367304899
ENSG00000125735	1595.17816175992	0.181272582113641	0.122388174442984	1.48112824575294	0.138572402345952	0.424332382880193
ENSG00000261326	146.759603493488	-0.158315993898105	0.106895886544595	-1.48102980400522	0.138598631619246	0.424332382880193
ENSG00000244045	443.134687016566	-0.0692736713671165	0.0467826800433947	-1.48075465755403	0.138671963192567	0.424475701445827
ENSG00000115806	1488.46993362894	-0.0635239630295682	0.0429032625170239	-1.48063245783143	0.138704541241595	0.42448091152548
ENSG00000134461	83.608080923302	-0.133116696246974	0.089922420812292	-1.48035045147247	0.138779745721157	0.42448091152548
ENSG00000135249	378.934674257459	-0.112102807480437	0.0757258065787115	-1.48037785987679	0.138772435165209	0.42448091152548
ENSG00000288082	29.5421558755718	0.371871621290136	0.251189340706209	1.48044347839217	0.138754934153772	0.42448091152548
ENSG00000165113	61.3915412948296	-0.190234640999885	0.128525997927928	-1.48012576495659	0.138839686819713	0.424583115635522
ENSG00000089486	1252.23277524663	-0.120065752243748	0.0811482242188784	-1.47958570134447	0.138983844701346	0.424715367355558
ENSG00000131724	3681.80994413534	0.186171705128509	0.125828580457018	1.47956612442356	0.138989072485844	0.424715367355558
ENSG00000136457	32.416724998958	-0.3186578456434	0.215370444358571	-1.47958020234599	0.138985313128366	0.424715367355558
ENSG00000221866	82.2209192919343	0.231994445444479	0.156786605855402	1.47968280950248	0.1389579153581	0.424715367355558
ENSG00000198715	719.59418981736	0.171656848317433	0.116042405559916	1.4792596507214	0.139070932394669	0.424884394714463
ENSG00000088766	20.454529546771	0.221300647951495	0.149664213485772	1.47864771943316	0.139234491866564	0.425302915422944
ENSG00000108788	2015.44562328357	0.0821758702889496	0.0555868109617568	1.47833395849037	0.139318412577785	0.425478059858812
ENSG00000116191	1032.59492241864	-0.176798044174744	0.119630008501227	-1.47787370735604	0.139441585035926	0.425691781439068
ENSG00000119650	97.1940399468157	-0.12149510698898	0.0822064842845349	-1.47792607902387	0.139427565099387	0.425691781439068
ENSG00000132535	415.843262073655	0.132262080560568	0.0895094160662482	1.47763315160807	0.13950599593854	0.425807202706384
ENSG00000169962	42.3965098873985	-0.195465656828613	0.132361878849391	-1.47675190566784	0.139742152870404	0.426446691867242
ENSG00000078668	1345.59083627497	-0.0836755141058962	0.0566807816465491	-1.47625900129044	0.139874375842067	0.426732225322204
ENSG00000131797	1087.42833226107	-0.179191933674709	0.121386942838437	-1.4762043551357	0.139889040751319	0.426732225322204
ENSG00000099308	5145.14879378407	0.142202899173254	0.0963495051139612	1.47590689755031	0.139968887582591	0.426894438766569
ENSG00000162910	360.015366849858	-0.14394494784984	0.0975372395548854	-1.47579476830324	0.139998995645453	0.426897715200791
ENSG00000179409	595.96358524854	-0.0911032794766414	0.0617354590975902	-1.47570425179194	0.140023304061237	0.426897715200791
ENSG00000110844	146.389451004001	-0.120556351334024	0.0817040519569783	-1.47552475607335	0.140071517650808	0.42696338059776
ENSG00000087074	2647.2840990742	0.191707763516158	0.129968024038925	1.4750379174707	0.140202349617706	0.427280808831112
ENSG00000103351	204.824751818048	-0.139157446598695	0.0943537176002392	-1.47484858188929	0.140253256639046	0.427354583240924
ENSG00000162241	1149.82099634074	-0.1015175270832	0.0688489713326689	-1.47449591647028	0.140348116373221	0.427562228905554
ENSG00000168395	914.875539400983	-0.0768984566253221	0.0521622049949347	-1.4742179061025	0.140422930214176	0.427645299254469
ENSG00000266677	13.3033341583664	-0.215403220107734	0.146115724470642	-1.47419602433695	0.140428819997594	0.427645299254469
ENSG00000130768	30.9246208104758	0.237789084109552	0.161332521172047	1.47390670140195	0.14050671317968	0.427801113021487
ENSG00000163900	302.006865380795	-0.0798683308199493	0.0541937800882657	-1.47375456537387	0.140547685442563	0.427844475692975
ENSG00000089737	3821.78528161356	-0.0709422473826969	0.04814526970747	-1.47350399766667	0.140615186697745	0.427887201194698
ENSG00000137312	6118.45292649504	0.214969585571336	0.145889713232912	1.47350749280135	0.140614244960552	0.427887201194698
ENSG00000135776	393.915382266357	0.145033394819639	0.0984507895624673	1.4731562384029	0.140708912010965	0.428009662798841
ENSG00000125743	932.4198347239	-0.23837862868709	0.161811164172171	-1.47319024559671	0.140699744543867	0.428009662798841
ENSG00000116299	1690.72823019341	0.320804663839831	0.217783815904623	1.47304179838747	0.140739765476898	0.428022171047546
ENSG00000188305	625.913681808663	0.249712633162892	0.169536551623883	1.47291324950905	0.140774428949299	0.42804625945336
ENSG00000100359	43.3427990781515	-0.180881583608961	0.122826925284081	-1.47265416919465	0.14084431044097	0.428160156642825
ENSG00000138613	674.03159021572	0.102463081460021	0.0695820334752619	1.47255083449737	0.140872190251551	0.428160156642825
ENSG00000261526	116.569447371216	-0.142341900883851	0.0966683413837668	-1.47247691277503	0.14089213701348	0.428160156642825
ENSG00000121988	47.1407737398	-0.177244431272656	0.120394152466927	-1.47220132905829	0.140966518633011	0.428304877987846
ENSG00000122644	92.2881874980006	-0.149201308166206	0.101376813852995	-1.47174982617387	0.141088447079451	0.428593980632698
ENSG00000087206	1312.40965354027	0.105118303734797	0.0714393166344385	1.47143490009426	0.141173540911486	0.428771099777846
ENSG00000265681	45.8647615059832	-0.159679497338675	0.108531940568789	-1.47126732003348	0.141218837549607	0.428827302944224
ENSG00000171700	4015.35893774862	0.162666436345965	0.110593807897605	1.47084578638049	0.141332826849098	0.429092038419322
ENSG00000148655	87.1237173744679	0.19799071276592	0.134628080277753	1.47064945409191	0.141385942304158	0.429169591633199
ENSG00000149269	5390.9086841577	0.168671411506003	0.114707341524421	1.47045001012505	0.141439915293334	0.429169591633199
ENSG00000241721	15.657828885167	0.29523095337137	0.200788888864677	1.47035503329241	0.141465623232335	0.429169591633199
ENSG00000167220	106.216636260302	-0.164953163828031	0.112178574327641	-1.47045159752387	0.141439485653244	0.429169591633199
ENSG00000273247	71.255559938287	0.176577749207859	0.120118438691193	1.47003033948697	0.141553537137576	0.429354920489681
ENSG00000166261	423.518715785204	-0.0923504061391709	0.0628264795090228	-1.46992807588253	0.141581234662304	0.429357567640175
ENSG00000174446	274.322956444224	-0.0790751842200624	0.053799755500886	-1.46980564286691	0.141614400435791	0.429376793592586
ENSG00000000971	33.7543177977958	0.334778668920369	0.227828091434785	1.46943542744025	0.141714724086387	0.429388067144032
ENSG00000138623	520.510086138704	0.197659136004757	0.134526460476059	1.46929559660817	0.141752630658132	0.429388067144032
ENSG00000145332	482.509886154989	0.123900590038394	0.0843248212456781	1.46932526162626	0.141744588153239	0.429388067144032
ENSG00000155744	1329.95645156056	0.208990852807702	0.142234411887786	1.46934099866481	0.141740321815439	0.429388067144032
ENSG00000182700	188.91593199839	-0.139395948510129	0.0948710154719584	-1.4693207173621	0.141745820129304	0.429388067144032
ENSG00000183597	2449.54114277267	0.115911666699792	0.0788998270049384	1.46909912353213	0.141805905468159	0.429388067144032
ENSG00000258227	109.792168716007	0.29844746785162	0.203137218529552	1.46919146580814	0.141780864410998	0.429388067144032
ENSG00000065970	1228.77265049182	0.0994106644816132	0.0676728923574352	1.46898796576545	0.14183605335081	0.429398121795549
ENSG00000273226	26.0674462485539	-0.250905845206461	0.170817444339838	-1.46885375891288	0.141872459099163	0.429427114285402
ENSG00000185453	207.242792873753	-0.132549222487979	0.0902531318608262	-1.46863848107094	0.141930871636605	0.42952269453876
ENSG00000117523	4373.81587152103	0.149635406938748	0.10192386334106	1.46810964609961	0.142074441803738	0.42987590085267
ENSG00000086189	254.687826290734	-0.100207253715827	0.0682817224000352	-1.46755603393765	0.142224858047871	0.430249683975474
ENSG00000187535	175.936146942447	-0.130547090270602	0.0889799226796334	-1.46715221073667	0.142334653790656	0.430500466472645
ENSG00000119661	109.140837609939	-0.115713634319261	0.0788921267841642	-1.46673234752352	0.142448879660877	0.430683182442766
ENSG00000156587	4387.9423234728	0.246240356144397	0.167881670192419	1.46674950196865	0.142444211330399	0.430683182442766
ENSG00000178789	1871.29114212465	0.168207370397709	0.114717969844691	1.46626871644812	0.142575094546069	0.430983373617446
ENSG00000181396	488.334647074018	-0.0905909526528948	0.0617902940108649	-1.46610327888982	0.142620152602049	0.431038172686631
ENSG00000112697	2322.45608720536	0.120948127996366	0.0825342271267602	1.46542994593755	0.142803652245382	0.431511281449799
ENSG00000001084	439.49976416637	0.120692732666572	0.0823676779661353	1.46529240166505	0.142841158691343	0.431543145717939
ENSG00000011295	399.23601442172	-0.116361014917736	0.0794335368514495	-1.46488523021888	0.142952233105709	0.431783420408894
ENSG00000081087	836.9160952781	0.115540451759035	0.0789095665075868	1.4642134898552	0.143135625512622	0.431783420408894
ENSG00000090273	1585.6727338935	-0.123407215071623	0.0842928032235958	-1.46403026536289	0.143185679108439	0.431783420408894
ENSG00000105352	1634.81564888201	0.195648162176129	0.133629315036056	1.46411109061915	0.143163597464625	0.431783420408894
ENSG00000111145	993.225034880343	0.0960151915860901	0.0655683840073294	1.46435195925154	0.14309780710207	0.431783420408894
ENSG00000111554	363.44243806436	0.126385536269736	0.0863140547986656	1.46425210314288	0.143125078778356	0.431783420408894
ENSG00000169188	642.834073874153	-0.0804756735647739	0.0549692420871432	-1.4640127916844	0.143190453300663	0.431783420408894
ENSG00000203791	55.0377744517016	-0.196140311043632	0.133947394067711	-1.46430852506531	0.143109668911533	0.431783420408894
ENSG00000268119	11.1723944808967	0.34624001950916	0.236432443498784	1.46443531346806	0.143075045306842	0.431783420408894
ENSG00000196367	1957.0569097038	0.111786675504931	0.0763205422206417	1.46469970275836	0.143002866082047	0.431783420408894
ENSG00000248905	118.952961198187	0.50270673713531	0.343615859023339	1.46299049922828	0.143469978669727	0.432544825501536
ENSG00000170584	169.290041127127	-0.147880692154661	0.101116337005698	-1.46248070819978	0.143609527116579	0.432884009609787
ENSG00000083814	650.168403013503	-0.0731598439469163	0.0500487534329985	-1.46177155131061	0.143803822393114	0.433222630148513
ENSG00000136720	380.279377275346	0.0871099487262062	0.0595931785760992	1.46174362246794	0.143811478479733	0.433222630148513
ENSG00000172269	491.52515159886	-0.0790562115550192	0.0540860175541978	-1.46167558881183	0.143830129739423	0.433222630148513
ENSG00000135046	3904.14230122479	0.184114446850099	0.125938915530233	1.46193451067077	0.143759156850209	0.433222630148513
ENSG00000147099	169.338468659446	-0.107497059294253	0.0735601254233259	-1.46134959226382	0.143919526631616	0.43331860014476
ENSG00000172006	153.232563920529	-0.101003571126126	0.0691227195288401	-1.4612210256569	0.143954794714342	0.43331860014476
ENSG00000172059	462.969446116474	0.139399202962012	0.0954221346934285	1.46086862770229	0.144051497649023	0.43331860014476
ENSG00000172548	22.1713273376481	-0.331905466632764	0.227153952059252	-1.46114766493778	0.143974921819715	0.43331860014476
ENSG00000198821	5708.38951674838	-0.106906902845749	0.0731794995004255	-1.46088595269947	0.144046742263354	0.43331860014476
ENSG00000260196	35.0264381283569	-0.196339703505479	0.134391583187469	-1.46095238145678	0.144028509935102	0.43331860014476
ENSG00000120949	491.694049848535	0.187947846354782	0.128632968574633	1.46111722707958	0.143983273325067	0.43331860014476
ENSG00000203721	16.6167495547202	0.274145796664039	0.187684495020498	1.46067365146011	0.144105023257591	0.433398159011839
ENSG00000241244	33.9176204148637	-0.431590634239889	0.295558630245322	-1.46025387207153	0.14422031441865	0.433663413974246
ENSG00000267745	13.1917422150561	0.310927109467476	0.212945269237986	1.46012687006438	0.144255209070625	0.43368686633817
ENSG00000104131	680.324402784061	-0.102287760216354	0.0700721983341327	-1.45974812619128	0.144359309914808	0.433755418527581
ENSG00000184117	644.902623318075	-0.0687522691761634	0.0470936139965895	-1.45990641493648	0.144315795960079	0.433755418527581
ENSG00000261270	15.9296971538767	0.275843053469051	0.188961069300547	1.45978774617493	0.1443484173431	0.433755418527581
ENSG00000088543	294.947237278717	-0.103708681240408	0.0710801400930039	-1.45903878502085	0.144554433016906	0.433885890125132
ENSG00000129347	1672.99462494215	-0.0815062354598784	0.0558643705120897	-1.45900212806013	0.144564521975683	0.433885890125132
ENSG00000136169	521.612702722276	-0.11826694113876	0.0810603296539867	-1.45899901522228	0.144565378735307	0.433885890125132
ENSG00000151092	1002.99921383164	-0.050628252499185	0.0346976787158001	-1.45912505887982	0.144530690313371	0.433885890125132
ENSG00000171928	155.790983079592	0.160492234708668	0.109970845733705	1.4594071150212	0.144453088869868	0.433885890125132
ENSG00000272540	16.4646324257571	-0.336999260532949	0.2309631914467	-1.45910375771163	0.144536552150955	0.433885890125132
ENSG00000154447	60.7572854997246	0.224016585490182	0.15356739104175	1.45875100156699	0.144633653096539	0.434009420971729
ENSG00000076554	259.929426852596	-0.176087055135233	0.120776823424351	-1.45795401917923	0.144853217420073	0.434094906799354
ENSG00000102144	10859.5448807114	0.10662731288273	0.0731449692984599	1.4577531975938	0.144908582936717	0.434094906799354
ENSG00000112367	693.531687682686	0.0956471028471529	0.0656160309236727	1.45767888579566	0.144929074440449	0.434094906799354
ENSG00000148057	131.832544091925	-0.114518141616588	0.0785493922262485	-1.4579125104716	0.144864659836305	0.434094906799354
ENSG00000149150	292.951197218903	-0.104498704547137	0.0716753061348763	-1.45794570239427	0.144855509994764	0.434094906799354
ENSG00000182208	1051.97769438403	-0.118556768636261	0.0813232138806521	-1.45784657269267	0.144882837868132	0.434094906799354
ENSG00000183625	1510.97061489962	0.269694879664235	0.184939609863295	1.45828619333408	0.144761674226245	0.434094906799354
ENSG00000198722	28.9950771891655	0.260317197931734	0.178585262192829	1.45766338574263	0.14493334886516	0.434094906799354
ENSG00000212127	30.5419178715415	-0.252651223745109	0.173288232678857	-1.45798257527001	0.144845345963533	0.434094906799354
ENSG00000171608	15011.734827596	0.126787796461116	0.0869489833359754	1.4581860718394	0.144789261835557	0.434094906799354
ENSG00000106263	2869.16032773235	-0.0904647412895375	0.062085522862105	-1.45709880692258	0.145089107692785	0.434317609450293
ENSG00000167536	837.191453951468	0.267150061251062	0.183319769055459	1.45728997274834	0.145036353558029	0.434317609450293
ENSG00000183283	15352.2628157458	0.117452746416471	0.0806053892996123	1.457132673597	0.145079760771799	0.434317609450293
ENSG00000177706	144.355580366025	0.195518584789117	0.134194591734148	1.45697812603698	0.145122418365723	0.43433609356054
ENSG00000080822	775.033372615694	-0.118516161879735	0.0813813284543776	-1.45630655250577	0.145307894965816	0.434740090050528
ENSG00000259972	404.195880961174	-0.115225090710267	0.0791222063915743	-1.456292689059	0.145311725713503	0.434740090050528
ENSG00000064115	876.758635784513	0.0583073872782731	0.0400477526911497	1.45594654781112	0.145407396539546	0.434945017569048
ENSG00000153933	388.352433593063	-0.143684216755284	0.0987025055285572	-1.45573018623841	0.145467221736744	0.43501575126852
ENSG00000166963	121.615922118197	0.222831727772881	0.153079047069228	1.45566445597292	0.145485400258677	0.43501575126852
ENSG00000093217	27.5177605604654	-0.190062032630477	0.130593049925207	-1.45537632162913	0.145565107918788	0.435146288907187
ENSG00000152778	879.995476722526	0.251213572948497	0.172618586035574	1.45531010720204	0.145583429782456	0.435146288907187
ENSG00000102125	1596.3057514837	-0.106027880046537	0.0728906343584122	-1.45461595964696	0.145775610181406	0.435501413340016
ENSG00000122705	1293.16924370004	-0.117222637343318	0.0805958033357639	-1.45445088319259	0.145821341512183	0.435501413340016
ENSG00000159377	3417.03217014855	-0.111012003619328	0.0763179597574455	-1.45459868125599	0.145780396320554	0.435501413340016
ENSG00000182534	182.268923425906	0.331846232054066	0.228148553772677	1.45451823632734	0.145802681265297	0.435501413340016
ENSG00000254901	773.380824950963	0.102039615359368	0.0701597466394594	1.45438973552362	0.145838284112363	0.435501413340016
ENSG00000243224	21.1885908015368	-0.229166203263286	0.157610830183253	-1.45400035642751	0.145946207375462	0.435723765123188
ENSG00000271971	40.8052839161263	-0.178180164187308	0.122551165440876	-1.45392468155082	0.145967189090999	0.435723765123188
ENSG00000196352	4053.65939665181	0.186506560453739	0.128301779985717	1.45365528424081	0.146041901281556	0.435865499144617
ENSG00000023445	2095.92953599011	-0.177984654100232	0.122456715586624	-1.45344951681583	0.146098986652592	0.435954582468565
ENSG00000140307	451.628759345817	-0.107854893362036	0.0742149254236196	-1.45327766276661	0.146146676634463	0.43601560227609
ENSG00000169403	10795.8879099475	0.196365622379521	0.13519022810443	1.45251343335137	0.146358896738658	0.436567368840656
ENSG00000119318	1882.53216156679	0.112689140896888	0.0775876998204727	1.45240986854406	0.146387673949927	0.436571848191267
ENSG00000109787	3357.4843242717	0.118122698211309	0.0813406284140579	1.45219800380709	0.146446557591846	0.436666095531872
ENSG00000236901	520.181529590447	-0.177000207448068	0.121910367458312	-1.45188806447158	0.146532731785193	0.436822630949269
ENSG00000273033	681.991028399438	0.127777659745721	0.0880124844846045	1.45181289329552	0.146553637898137	0.436822630949269
ENSG00000182934	4586.18247592744	0.0732012620600291	0.0504248718906289	1.45168959910899	0.14658793260652	0.436843502010791
ENSG00000179841	43.980935173802	0.293667206884273	0.20232989694186	1.45142765020366	0.146660814985658	0.436898009428707
ENSG00000251179	14.6749503393863	0.35690640738542	0.245894474095772	1.4514616837075	0.146651344233937	0.436898009428707
ENSG00000131355	3259.62815743183	0.211424146876895	0.145686587876285	1.45122588124882	0.146716972315535	0.436915876160505
ENSG00000226721	27.1172866018757	0.239735685103364	0.165197106614835	1.45120995165078	0.146721406620187	0.436915876160505
ENSG00000012048	196.87270391867	0.150821871349394	0.103962696710195	1.45073065745709	0.146854875165914	0.436988126400002
ENSG00000145632	23.9190521964405	-0.202504532346967	0.139565545150156	-1.45096364671593	0.146789983300626	0.436988126400002
ENSG00000157017	233.76408178712	0.207981441136688	0.14335579348054	1.45080597084429	0.146833896579963	0.436988126400002
ENSG00000169507	26.3612292677063	-0.415723562701446	0.286556957082259	-1.45075368936902	0.146848459370714	0.436988126400002
ENSG00000089289	1178.92725941761	-0.113927681181985	0.0785378951760538	-1.45060777254853	0.146889109747028	0.437008752901661
ENSG00000167699	971.378546807807	-0.0699741669492876	0.0482456102482857	-1.45037375606155	0.14695432142033	0.437121514338191
ENSG00000140299	2221.84541041974	0.111022382121634	0.0765527994832123	1.45027200665575	0.146982682092486	0.437124639459742
ENSG00000272696	10.7322472654081	-0.251581520053749	0.173489820830032	-1.45012265762972	0.147024317815312	0.437167235918984
ENSG00000117242	210.956032631555	-0.111450448798851	0.0768622383214646	-1.45000264411669	0.147057781879333	0.437185523172475
ENSG00000068400	2152.52744534739	0.0836992919063201	0.0577386522487733	1.44962323584715	0.147163612799426	0.437418901850995
ENSG00000156414	137.11662268828	0.288224677285173	0.198864501770144	1.44935206997534	0.147239286609416	0.437492774162601
ENSG00000279344	15.4114979707074	-0.429336196626604	0.296229112838505	-1.44933829262306	0.147243132226286	0.437492774162601
ENSG00000131368	1329.11888922689	-0.100623261348059	0.0694475462601827	-1.44891024617454	0.147362649366752	0.437766623193064
ENSG00000130803	1138.18058017137	0.0675375032149863	0.0466164158184754	1.44879227690901	0.147395601229367	0.437783260953286
ENSG00000112137	479.863268023389	-0.148611893038764	0.102608033467128	-1.44834559261262	0.147520422733536	0.437991446164529
ENSG00000197632	36.8927226212467	0.291495654300953	0.201260387283046	1.44835085650016	0.147518951321974	0.437991446164529
ENSG00000111670	1300.72889066176	0.146638286625646	0.101277094061131	1.44789192447736	0.147647278486624	0.438088655813578
ENSG00000112977	2205.1318560401	0.112273649409123	0.0775457805050447	1.44783698968404	0.147662645140213	0.438088655813578
ENSG00000119684	479.79056791327	-0.112985979271936	0.0780258795977118	-1.44805774512857	0.147600901661432	0.438088655813578
ENSG00000286909	12.1620690587949	0.306286599727325	0.211529108005558	1.44796431382521	0.14762703121828	0.438088655813578
ENSG00000166068	72.8190642733667	0.23179187775028	0.160127780496859	1.44754318726616	0.14774484987067	0.438251309679383
ENSG00000106052	2021.95166518368	0.137898379367707	0.0952761595897778	1.44735451094422	0.147797659182109	0.438283231111681
ENSG00000137478	1691.39781825919	0.0919633898470188	0.0635409470572726	1.4473090834502	0.147810376205226	0.438283231111681
ENSG00000265817	30.1888682366488	-0.338755866917187	0.234097597063412	-1.44707109840784	0.14787701166699	0.438399601545072
ENSG00000078808	3222.99353097398	0.0758246569349176	0.0524050045106371	1.44689725042437	0.147925703353503	0.438462742199289
ENSG00000104866	451.398167362667	-0.101893108266978	0.0704308965282482	-1.44671036845471	0.147978059286109	0.438536718558316
ENSG00000132763	132.515955742657	-0.103998194443462	0.0718936591133486	-1.4465558677365	0.148021354136713	0.43854644366428
ENSG00000163788	3226.66434536099	0.131732323329953	0.0910695053914441	1.44650311609499	0.14803613864289	0.43854644366428
ENSG00000263731	51.4315260332939	-0.180660357093735	0.124925426855949	-1.44614560574649	0.148136366471752	0.438762154283284
ENSG00000110660	123.715632768353	-0.133489977699029	0.0923198596481787	-1.44595083016531	0.148190993509379	0.438842745996506
ENSG00000001167	1085.98291327457	0.106469335628947	0.0736532026963329	1.44554930038702	0.148303655683042	0.438844888861952
ENSG00000110203	731.567785773092	-0.517372463196483	0.358001917884536	-1.44516673612723	0.148411057316615	0.438844888861952
ENSG00000136045	674.827238741278	-0.0885755808065701	0.0612675423951418	-1.44571786861152	0.148256350447408	0.438844888861952
ENSG00000165732	1879.05984306444	0.127305832369306	0.0880523497945483	1.44579710440831	0.148234118519066	0.438844888861952
ENSG00000184985	14.1493386051042	0.271944145020643	0.188160606884332	1.44527672143306	0.148380173803086	0.438844888861952
ENSG00000197124	55.4422441081368	-0.203400495059494	0.140722726744506	-1.44539904651496	0.148345831086691	0.438844888861952
ENSG00000240954	24.5788077050199	-0.204834727710491	0.141701610174311	-1.44553563970458	0.148307489780038	0.438844888861952
ENSG00000255987	32.4018992968901	0.211410537689725	0.146283822567899	1.44520791143256	0.148399494850891	0.438844888861952
ENSG00000101307	4657.28377937808	0.241302235291646	0.167045991184175	1.44452574755655	0.148591142496582	0.438853302979983
ENSG00000119844	1662.162483808	0.085983588847113	0.0595256079529848	1.44448064965629	0.148603818992836	0.438853302979983
ENSG00000123838	88.7388280100027	0.77844503286261	0.538912644444294	1.44447349841886	0.14860582919852	0.438853302979983
ENSG00000134198	519.961909262531	0.19128638484111	0.132395833959154	1.44480667647084	0.148512195232831	0.438853302979983
ENSG00000165283	784.219670554152	-0.123299218000049	0.085358106547419	-1.44449335847853	0.148600246606866	0.438853302979983
ENSG00000274717	13.8645833965743	0.346273402247399	0.239715191270175	1.44452005904426	0.148592741425841	0.438853302979983
ENSG00000145416	1082.73672372951	0.142585490584043	0.0986786604548492	1.4449475694827	0.14847261323086	0.438853302979983
ENSG00000157693	770.004925898766	0.121316527537626	0.083995159564004	1.44432760372558	0.148646844584122	0.438893450362195
ENSG00000082212	1499.43874137781	0.0804532964581909	0.0557197255682121	1.44389254680912	0.148769203488621	0.439092729308292
ENSG00000229692	28.9084474516578	0.224564168084998	0.155517137425916	1.44398342074663	0.148743639020043	0.439092729308292
ENSG00000111676	746.887151377262	0.10111963946982	0.0700418450909797	1.44370325108472	0.148822466543364	0.439168952708903
ENSG00000205744	4247.62691986512	-0.0852479485652516	0.0590599264869177	-1.44341440357422	0.148903769022575	0.439246908768031
ENSG00000267288	46.9304678757353	-0.247622391245798	0.171544833303338	-1.44348498568846	0.148883899005615	0.439246908768031
ENSG00000243811	51.5227438338289	0.168832089345038	0.116980193835866	1.44325362960097	0.148949037077415	0.439299481750712
ENSG00000075568	1641.66632096645	0.100058919702171	0.0693875525825457	1.44202981627198	0.14929396245159	0.440235660095828
ENSG00000168538	913.370011524909	0.106051635122732	0.0735823269213188	1.44126503686316	0.149509820813378	0.440709795937188
ENSG00000174547	365.197347502464	-0.153313387247165	0.106373329648666	-1.44127656578519	0.149506565017603	0.440709795937188
ENSG00000135452	567.571578091137	-0.0835560192486703	0.057987524115256	-1.44093096788534	0.149604186207496	0.440906758320232
ENSG00000068885	124.781526163825	-0.18283311073225	0.126955407702219	-1.44013645453446	0.149828797154032	0.44140617103763
ENSG00000196152	203.650406533824	0.07494915811603	0.0520405468344652	1.44020696697201	0.149808852712535	0.44140617103763
ENSG00000164830	608.534658763232	0.158812137847603	0.110329742392312	1.43943178334357	0.150028224664269	0.441908164801903
ENSG00000101773	164.788129617235	0.165678622354768	0.115107411282259	1.43933931368243	0.150054409327648	0.441908164801903
ENSG00000127081	137.757042484779	0.208546244482518	0.14490358935415	1.43920689205857	0.150091913270426	0.441937300185145
ENSG00000186230	102.249127547911	0.19024906435818	0.132206424112754	1.4390304074477	0.150141907674804	0.44200319555691
ENSG00000169371	204.600415550334	-0.0965504376139024	0.0671198221763672	-1.43847874567072	0.150298263826807	0.442329240781868
ENSG00000196937	174.317120499509	-0.14432314872845	0.100332778510039	-1.43844465260184	0.150307930814231	0.442329240781868
ENSG00000068323	3824.86130076097	0.161528315201729	0.112315523737955	1.43816553425502	0.150387091814282	0.44248084404033
ENSG00000051382	827.500001230928	0.129983312917163	0.0905491722884904	1.43549973602227	0.151144743504228	0.44262671956116
ENSG00000075785	7680.88573955947	0.126031786469138	0.0876921444756423	1.43720725753429	0.150659111432776	0.44262671956116
ENSG00000088035	264.38342275639	-0.121226816701163	0.0844068002765212	-1.43622097158069	0.150939473339712	0.44262671956116
ENSG00000090520	382.127631824492	0.094197433238845	0.0656439088047647	1.43497599326395	0.151293938692934	0.44262671956116
ENSG00000100354	2197.41196501809	0.128243276267449	0.089272814484249	1.43653224117938	0.150850948854089	0.44262671956116
ENSG00000101945	335.822962372997	-0.102723737205881	0.0715677479872601	-1.43533560989186	0.151191484980845	0.44262671956116
ENSG00000106367	245.007516081685	-0.128061009611017	0.0891889854653456	-1.43583884201458	0.151048204393484	0.44262671956116
ENSG00000120738	57.286263068644	0.200815030987299	0.139793359297636	1.43651337943558	0.150856311971908	0.44262671956116
ENSG00000128165	51.5142504148465	-0.17280285001409	0.120286027610931	-1.43659952403638	0.150831818938728	0.44262671956116
ENSG00000130150	1039.09772776208	0.17060357891682	0.118724226891037	1.43697359321108	0.150725497006766	0.44262671956116
ENSG00000135587	321.518324147294	-0.116756948456051	0.0813099342803432	-1.43594936448346	0.151016750224025	0.44262671956116
ENSG00000136930	1054.66882211953	-0.112965087445741	0.0785683546353209	-1.43779372713192	0.150492589728037	0.44262671956116
ENSG00000139737	253.699831804192	-0.105607965219485	0.0735919306925216	-1.43504816663571	0.151273372471814	0.44262671956116
ENSG00000143552	15.652305373735	1.1336468108099	0.788824655200473	1.43713409987394	0.150679893609078	0.44262671956116
ENSG00000163513	8968.14489086775	0.09877869692639	0.0688328024598947	1.4350526696039	0.151272089395488	0.44262671956116
ENSG00000164961	970.094789264732	0.078717048765685	0.0548105979453672	1.43616475127943	0.150955466507279	0.44262671956116
ENSG00000175746	13.6783001637259	-0.389497004155544	0.271039210383225	-1.43705039431317	0.150703674848175	0.44262671956116
ENSG00000179832	926.038710641134	0.0875192035474151	0.0609774972555052	1.43527050939293	0.15121002800059	0.44262671956116
ENSG00000181610	344.682330915672	-0.113355661986689	0.0788554746303372	-1.43751163147624	0.150572670218185	0.44262671956116
ENSG00000185808	125.008120091402	-0.124573818540201	0.0867102561265037	-1.43666763431603	0.150812455653127	0.44262671956116
ENSG00000187800	145.534763540033	0.312504524021395	0.217498472124872	1.43681250248957	0.150771276924931	0.44262671956116
ENSG00000221869	1417.87324461652	0.212020816826124	0.147734472564481	1.43514789165801	0.151244958752793	0.44262671956116
ENSG00000225783	3200.90403742977	0.211634191512665	0.147290558942011	1.43684831555284	0.150761098395357	0.44262671956116
ENSG00000250479	434.967310924205	-0.156510900165453	0.109016233271357	-1.43566600559271	0.151097402825152	0.44262671956116
ENSG00000250654	27.3965013991968	-0.210916352033516	0.146786507627908	-1.43689195582044	0.150748695982401	0.44262671956116
ENSG00000250903	108.835807233433	0.129191427909371	0.0899444649283446	1.43634661690737	0.150903735282499	0.44262671956116
ENSG00000261000	17.6687070371029	-0.342412280850801	0.2383538417817	-1.43657126854454	0.150839852337414	0.44262671956116
ENSG00000272391	1353.20770371494	0.0981109074956997	0.068275290307504	1.4369899718305	0.150720843006526	0.44262671956116
ENSG00000274349	29.8937658205285	-0.243088719558554	0.169297919760937	-1.43586359420019	0.151041159605294	0.44262671956116
ENSG00000279605	19.5487610497464	-0.337378504933476	0.235051955338042	-1.43533587903267	0.151191408323224	0.44262671956116
ENSG00000286381	31.3851528971153	-0.420768476993995	0.29303372870074	-1.43590459316615	0.151029491326705	0.44262671956116
ENSG00000278540	398.38568430221	0.0885514855623506	0.0617256154429607	1.43459866583557	0.151401495014716	0.442860440278792
ENSG00000107625	643.749610363267	-0.100556387026127	0.0701104242134828	-1.4342572898994	0.151498853623849	0.442902402028005
ENSG00000112851	2760.12788017094	0.13926782378228	0.09709615930287	1.43432886307959	0.151478437381894	0.442902402028005
ENSG00000275580	11.3138184301524	-0.283785539587267	0.197857846919713	-1.43429004209483	0.151489510803523	0.442902402028005
ENSG00000144635	1071.73352527835	0.109250720076178	0.0761868252998612	1.433984414578	0.15157671050887	0.443006419008922
ENSG00000260852	37.1619758106391	0.234546244277671	0.163567844657839	1.43393858840843	0.151589788636253	0.443006419008922
ENSG00000071794	290.228624551338	-0.167712207065888	0.116975109330763	-1.43374268274167	0.151645706976479	0.443088934988231
ENSG00000172215	282.933107048387	-0.241097301643399	0.168258333473558	-1.43289961730952	0.151886526669618	0.44363101499453
ENSG00000117724	109.876403331254	-0.235954011378676	0.164668960967487	-1.4328991328564	0.151886665136201	0.44363101499453
ENSG00000205356	2823.05159481534	0.0745913364861148	0.052069612719823	1.43253104046456	0.151991901232793	0.443857393018077
ENSG00000148291	248.856137139977	-0.134904068211679	0.0941853959410967	-1.43232469178181	0.152050919748843	0.443948745257203
ENSG00000111886	91.2487351079341	0.220313046767788	0.153876987703878	1.43174785297825	0.152215996013436	0.444293107250633
ENSG00000232973	34.5775112134314	0.251528601034679	0.175682990709081	1.43171857457273	0.152224378368266	0.444293107250633
ENSG00000044574	5109.9008170967	0.130215192784922	0.0909657461139381	1.43147501502183	0.152294122649883	0.444415629377215
ENSG00000073417	408.693314333141	0.1122529011076	0.0784656163037399	1.43059987795253	0.152544922476865	0.444921835647405
ENSG00000142657	9182.10284702628	0.214003897473407	0.149592532654182	1.43057874398134	0.152550983008432	0.444921835647405
ENSG00000111961	91.5536527596591	0.255971799169351	0.178917231526928	1.43067158475916	0.152524360676054	0.444921835647405
ENSG00000120008	1549.43347657733	0.11195780111253	0.0782735621248897	1.43033992670342	0.152619480726156	0.445040518947505
ENSG00000047365	973.161872812151	0.167937775200723	0.117460782578504	1.42973485715101	0.152793131911675	0.445059754212987
ENSG00000056558	2302.13864427469	-0.109537770542789	0.0766622283371121	-1.42883624594253	0.153051305080906	0.445059754212987
ENSG00000102010	145.388800785749	0.340383564198494	0.238180952296793	1.42909649540048	0.152976500671636	0.445059754212987
ENSG00000102316	1736.42644227936	-0.0811187563082317	0.0567818917763142	-1.42860256625105	0.153118496155279	0.445059754212987
ENSG00000108349	4907.8763732536	0.124229207682304	0.0869520693615623	1.42870904159551	0.153087877992254	0.445059754212987
ENSG00000124813	749.195568153962	0.142329617542937	0.0995312043237166	1.42999995338168	0.15271703245336	0.445059754212987
ENSG00000134830	2670.82137989926	0.177805156643889	0.124370831185359	1.42963711787768	0.152821196570548	0.445059754212987
ENSG00000135211	214.504586558198	-0.116621916340891	0.0815963677449849	-1.42925377150821	0.152931307736327	0.445059754212987
ENSG00000144354	94.6271039602563	-0.247239293530193	0.172897078122958	-1.42997959372318	0.152722875946098	0.445059754212987
ENSG00000165355	615.775871531442	0.0992044068548928	0.0694476376633433	1.42847777394243	0.153154387492511	0.445059754212987
ENSG00000183018	95.290534294639	0.242280579211303	0.169527667806375	1.42915066517651	0.152960933961651	0.445059754212987
ENSG00000184990	859.879280877177	-0.113016169281378	0.0790483099167524	-1.42971012790024	0.152800232248543	0.445059754212987
ENSG00000188157	173.366981714119	0.226903674001181	0.158819400665416	1.42868990218139	0.153093381399128	0.445059754212987
ENSG00000204580	266.171898990251	-0.166399930861681	0.116465963732176	-1.42874300378721	0.153078112768086	0.445059754212987
ENSG00000232807	12.1780423682549	0.330313633484619	0.231103788844967	1.42928696727774	0.152921770304993	0.445059754212987
ENSG00000240671	77.2489058141677	-0.337141106122015	0.235869829225634	-1.42935239843458	0.152902972693401	0.445059754212987
ENSG00000048707	1643.72277197274	0.121817760594666	0.0852747426317868	1.42853272651517	0.153138581873318	0.445059754212987
ENSG00000133216	95.7108753159323	0.274706215988262	0.192099442856164	1.43002088868081	0.152711023921516	0.445059754212987
ENSG00000135218	2365.4673501602	0.180728940129752	0.126513892201099	1.42853039287161	0.153139253057455	0.445059754212987
ENSG00000168701	373.186270035903	-0.162730254255542	0.113934486384675	-1.42827917533343	0.153211519348721	0.44514495892097
ENSG00000235513	23.8837396778469	0.276805165034569	0.19381945921002	1.42815982545193	0.153245861123518	0.445163929790023
ENSG00000078902	1868.24109662936	0.109352745399695	0.0765846774237521	1.42786715408663	0.15333009926008	0.445168089806343
ENSG00000103540	354.452766775862	0.162301104364368	0.113674675289326	1.42776835694738	0.1533585434957	0.445168089806343
ENSG00000163812	2166.43592262082	0.0772180262148294	0.0540721787396054	1.42805464870737	0.153276129567712	0.445168089806343
ENSG00000204070	826.670997881199	-0.0705761711954701	0.0494307973408729	-1.42777731681687	0.153355963734925	0.445168089806343
ENSG00000159200	236.257426832591	0.0813702953991645	0.0570047734755676	1.42742950174234	0.153456132243042	0.445362351590133
ENSG00000173578	18.8906125668282	0.322220762216364	0.22576396466626	1.42724620686341	0.153508940005171	0.445362351590133
ENSG00000176834	104.600561998184	0.26443574800157	0.185270843649166	1.42729283676342	0.153495504491569	0.445362351590133
ENSG00000175489	6094.11500650233	0.190354573277118	0.133421655715613	1.42671421858874	0.15366228555107	0.44572644844698
ENSG00000177051	771.884168719645	-0.0844333161018485	0.0591929513619887	-1.42640828272787	0.153750524249585	0.445901592886185
ENSG00000245954	331.97800955206	-0.270072361977225	0.189353206142349	-1.42628882541442	0.153784988847405	0.445920748458618
ENSG00000138821	258.77865756627	-0.122555867595566	0.0859430042635954	-1.42601330551205	0.153864501414573	0.446070496221999
ENSG00000130222	27.9281061863612	0.278080401909939	0.19505316154042	1.42566467374236	0.153965158193816	0.446254611269227
ENSG00000144161	299.427318782092	-0.116668181999633	0.0818379371086956	-1.42560023042463	0.153983769713854	0.446254611269227
ENSG00000053254	2817.64596313123	0.11051765851295	0.0775454830341277	1.42519788630772	0.154100007171937	0.446274926153082
ENSG00000072071	617.380244928077	-0.109438678887567	0.0767901359391736	-1.42516584388202	0.154109267114081	0.446274926153082
ENSG00000142173	736.020390971372	-0.198330628116579	0.139179681699645	-1.42499699449366	0.154158069892565	0.446274926153082
ENSG00000186204	134.351271783581	0.298419975314495	0.209376892951318	1.42527654846746	0.154077276383871	0.446274926153082
ENSG00000196323	1280.85484420253	0.103891447354524	0.0729026228035061	1.42507146326604	0.154136544630059	0.446274926153082
ENSG00000225217	826.160413316209	0.334310459599755	0.234597034264637	1.42504128685035	0.154145266873611	0.446274926153082
ENSG00000265996	12.8092557845137	0.314983964002769	0.221083680047431	1.42472734276539	0.154236032068234	0.446419878713229
ENSG00000111696	157.877846333418	0.187060685937084	0.131314114973858	1.42452839875076	0.154293570310842	0.446505674633039
ENSG00000068784	470.517856469398	0.126680917671708	0.0889468063868454	1.42423233410708	0.154379227808415	0.446585433578958
ENSG00000072864	2332.07027701814	0.139919856249487	0.0982521736938464	1.42408916758907	0.154420661739664	0.446585433578958
ENSG00000117899	923.468862010668	-0.0547733891578042	0.038465582772984	-1.42395838589176	0.154458518754307	0.446585433578958
ENSG00000134077	418.933948333205	-0.0909398287269663	0.0638596062569139	-1.42405871343938	0.154429476588058	0.446585433578958
ENSG00000271857	27.0387057678269	-0.207769936783886	0.145910868334321	-1.42395106790694	0.15446063727934	0.446585433578958
ENSG00000259032	11.0691815275862	-0.274736902368977	0.193084116504164	-1.42288711957854	0.154768880713894	0.447395828915764
ENSG00000163947	2640.11131044251	0.112715216368884	0.0792349626797021	1.42254394470433	0.154868403742861	0.447602685140526
ENSG00000171163	819.36058491293	-0.100676988618246	0.070790857170171	-1.42217501867838	0.154975448983825	0.447750367587563
ENSG00000243716	76.1840317019098	-0.197595345527464	0.138930202671793	-1.42226342240543	0.154949793200369	0.447750367587563
ENSG00000133657	815.429109155791	0.173653969142091	0.12213251107351	1.42184883955731	0.155070137844921	0.447943083621332
ENSG00000204475	587.477468974164	-0.188112642353527	0.132326401720921	-1.42158057581178	0.155148046956965	0.448028981145631
ENSG00000228887	19.6003962053226	-0.260809144553447	0.183467670866717	-1.42155369020254	0.155155856709373	0.448028981145631
ENSG00000169359	186.524284682195	-0.124416233889962	0.0875536471624262	-1.42102856845186	0.155308454335675	0.448388730176192
ENSG00000257135	46.9775245788193	-0.153744372927035	0.108203340926074	-1.42088378797912	0.155350546812717	0.448429369212686
ENSG00000006459	1761.43748844188	0.133275322781908	0.0938546631111948	1.42001812551401	0.155602404271645	0.44859007254538
ENSG00000006831	1621.16933394414	0.0586783398113526	0.0413218036436902	1.42003336343506	0.155597968244374	0.44859007254538
ENSG00000018869	64.7367777873625	-0.12555303135928	0.0884006295268828	-1.42027304591874	0.155528205079252	0.44859007254538
ENSG00000105447	723.337023836176	-0.0905871299361859	0.0637698169123461	-1.42053300953806	0.155452565629806	0.44859007254538
ENSG00000135116	58.2549000581805	0.336392941599292	0.236840694844797	1.42033421165113	0.155510405682738	0.44859007254538
ENSG00000177374	81.4080619403903	0.236224358188773	0.166342798995548	1.42010570710124	0.155576909038248	0.44859007254538
ENSG00000226210	502.986480555695	-0.268128991088375	0.188811971893332	-1.42008469272199	0.155583026090907	0.44859007254538
ENSG00000198856	557.626093389441	-0.139869865720595	0.0985282629653765	-1.41959130822946	0.155726697305589	0.448867552147174
ENSG00000112578	184.925152206277	-0.117393547519128	0.0827260474408023	-1.41906390007493	0.15588038736462	0.449019938623763
ENSG00000164051	144.29808137865	-0.0978129281137474	0.0689241879595501	-1.41913791093413	0.155858813194183	0.449019938623763
ENSG00000196581	48.9777017063641	0.336975368910754	0.237436800935053	1.4192213152456	0.155834503547247	0.449019938623763
ENSG00000198865	34.0173210060571	-0.271716340853043	0.191481033763261	-1.41902482722639	0.15589177801651	0.449019938623763
ENSG00000106012	751.270855557414	0.140599285324456	0.0990955212572504	1.41882583128518	0.155949799800881	0.449086048448035
ENSG00000108219	6197.45158395074	0.0602229902669653	0.0424478129319429	1.41875366732136	0.15597084489083	0.449086048448035
ENSG00000111729	44.128925932504	0.225207166523052	0.158756172870401	1.41857266052198	0.156023641166867	0.449157266280012
ENSG00000274376	109.472444392433	0.270726001378291	0.190863318512922	1.41842866134575	0.156065652699397	0.449197417210311
ENSG00000166341	454.025516851654	-0.197487256564399	0.139242802361652	-1.4182941826427	0.15610489439839	0.449229582837223
ENSG00000117222	838.888207381872	0.0729692147962505	0.0514694580005386	1.41771873322402	0.156272898574544	0.449580842258152
ENSG00000157540	1925.14079307302	0.102661993971204	0.072433167130468	1.41733404789946	0.156385285069757	0.449580842258152
ENSG00000158850	1458.03906245683	-0.0856921483337167	0.0604603410170791	-1.41732823355247	0.156386984211638	0.449580842258152
ENSG00000213064	1771.40164910446	0.0919739341292491	0.0648908146890486	1.41736445396749	0.156376399652765	0.449580842258152
ENSG00000227355	15.136839104249	-0.272344065676368	0.192119516108042	-1.41757626290923	0.156314514382521	0.449580842258152
ENSG00000266389	57.6628579575359	0.208820787927766	0.147337129596089	1.41729914584483	0.156395484799037	0.449580842258152
ENSG00000215012	702.142410822336	-0.081032700707789	0.0571827179415836	-1.41708375580485	0.156458441258584	0.449638964515267
ENSG00000023191	3212.86705634011	0.11638335091139	0.0821314393352811	1.4170377610976	0.156471887564041	0.449638964515267
ENSG00000154134	233.868543334354	-0.206835184780659	0.145979958626022	-1.41687384163835	0.156519815664559	0.44969595575784
ENSG00000277782	14.5653509356665	-0.269971619700636	0.190582302583406	-1.41656185302141	0.156611068186058	0.449877379286799
ENSG00000112658	1653.06032995343	0.0867651173100521	0.0612808153105797	1.41586101409249	0.156816201348879	0.450305008753169
ENSG00000160284	125.771722203191	-0.288023419926685	0.203420137613593	-1.41590416418753	0.156803565580984	0.450305008753169
ENSG00000074706	1299.70514273138	-0.0803410367625407	0.0567682274007903	-1.41524652857881	0.156996226717539	0.450416641835985
ENSG00000079950	2215.98050866137	0.0957925814414574	0.06768062383976	1.41536197521251	0.156962392455377	0.450416641835985
ENSG00000111875	400.255942510136	-0.121471609944489	0.0858197977575461	-1.41542642978098	0.156943504982641	0.450416641835985
ENSG00000117133	495.59543376811	-0.116262842459907	0.0821557248522024	-1.41515205019569	0.157023919870348	0.450416641835985
ENSG00000177302	1472.98822441135	0.0904335960287963	0.0638923911905988	1.41540478206586	0.15694984833816	0.450416641835985
ENSG00000127603	5506.01545522129	0.156372261076504	0.110488813670152	1.41527685819246	0.156987337398923	0.450416641835985
ENSG00000268895	222.525054344794	-0.12583186208985	0.0889259070427213	-1.41501915779615	0.157062879064305	0.450447669289242
ENSG00000181090	1805.58409609357	0.0656736953996372	0.046419844509409	1.41477629004823	0.157134097941554	0.450571188042371
ENSG00000149657	1253.91490576092	0.065478965346578	0.0463054909051095	1.41406481319374	0.157342873294261	0.450846765117784
ENSG00000183307	410.762210982907	0.254187993203508	0.17975331870316	1.41409346451771	0.157334461806216	0.450846765117784
ENSG00000213020	290.319863452738	0.1574336220267	0.111332115200325	1.41408992134409	0.157335501996661	0.450846765117784
ENSG00000232334	25.2003891867975	0.285015768515874	0.201556543164731	1.41407351029498	0.157340319953434	0.450846765117784
ENSG00000135631	236.506494327737	0.200070326169229	0.141521474893606	1.41371001340708	0.157447064058766	0.450983841683
ENSG00000135740	20.9705390748358	-0.196842665823178	0.139229223610478	-1.41380279742049	0.157419811990537	0.450983841683
ENSG00000075702	63.9159006605754	-0.179369703554932	0.126905940346165	-1.41340667793532	0.157536183224362	0.45107766523956
ENSG00000141698	213.17478178895	-0.191396850821788	0.135406651960379	-1.41349666394375	0.157509741584607	0.45107766523956
ENSG00000120696	414.744517249976	0.162401146045364	0.114939397543933	1.41292846069852	0.157676759814659	0.451318708439454
ENSG00000143815	4426.53374822213	0.13458001446311	0.0952468136369879	1.41296080492553	0.157667248920163	0.451318708439454
ENSG00000180900	865.913340554048	0.100020252175365	0.0708049540052429	1.41261658284474	0.15776849052003	0.451339134810294
ENSG00000271858	81.5901557227171	-0.157060917282672	0.111176502744964	-1.41271683678489	0.157738999040268	0.451339134810294
ENSG00000171236	2636.13446016467	0.308424487236324	0.218331514376254	1.4126430081221	0.157760716649284	0.451339134810294
ENSG00000277007	14.4188522248734	-0.253334004381422	0.17935344892074	-1.4124847105303	0.157807289467644	0.451369455900484
ENSG00000164463	1900.74762743686	0.141515511073403	0.100197509012431	1.41236556146168	0.15784235124778	0.451389078805068
ENSG00000100376	1591.82957899558	-0.369497960242117	0.26164261157322	-1.41222394173632	0.157884033102288	0.451427623050237
ENSG00000230207	29.6812142857549	-0.194210483205113	0.137538832446466	-1.41204109232718	0.157937862106794	0.451500878885756
ENSG00000113384	1384.57138420953	0.0889569317534123	0.0630249591000197	1.41145560463179	0.158110317244103	0.451766188239515
ENSG00000146285	1576.76353072716	-0.100313692851985	0.071096067208106	-1.41095980117094	0.158256467415904	0.451766188239515
ENSG00000172260	12.5422211017799	-0.328948208479911	0.233042194764308	-1.41153926572224	0.158085666178149	0.451766188239515
ENSG00000187257	1148.39191746767	0.094814515761379	0.0671972788172904	1.41098743029729	0.15824832036594	0.451766188239515
ENSG00000188868	46.5488586625155	-0.210272005211897	0.148987381159019	-1.41134103825522	0.158144079395708	0.451766188239515
ENSG00000196305	1358.26222790769	-0.0894889440232602	0.0634128682818763	-1.41121110663964	0.158182376215164	0.451766188239515
ENSG00000227486	13.4022041476495	-0.290450947866651	0.20581338116581	-1.41123451848184	0.158175475150454	0.451766188239515
ENSG00000228463	26.6150508617702	0.359039649366489	0.25445348805333	1.4110227064022	0.158237918899335	0.451766188239515
ENSG00000146476	392.369769334734	0.117167186770516	0.0830788257598252	1.41031346674588	0.158447143837521	0.45207193282683
ENSG00000154127	850.197109258243	0.0966238715497986	0.0685141872249462	1.41027538183533	0.158458384767966	0.45207193282683
ENSG00000164037	13.0645107857007	-0.274257585440129	0.194479429703711	-1.41021385067799	0.158476547237995	0.45207193282683
ENSG00000165516	628.183929317264	-0.0837626676145352	0.0593861157752704	-1.41047560563669	0.158399294580373	0.45207193282683
ENSG00000106246	94.3104871496375	-0.129371897726118	0.0917591473238581	-1.40990736617798	0.158567037330955	0.452249465345558
ENSG00000257218	765.072378304246	-0.0641708379762958	0.0455182477300241	-1.40978269543465	0.158603857779257	0.452273890542453
ENSG00000155893	366.832830669144	-0.147905679740793	0.104935310026164	-1.40949390347172	0.158689174901207	0.452275451116225
ENSG00000166908	902.142563267993	0.0802520922693281	0.0569328899400397	1.4095910527965	0.158660470430784	0.452275451116225
ENSG00000211753	283.142799479783	-0.331219017324277	0.234990732722932	-1.40949821078606	0.15868790214643	0.452275451116225
ENSG00000136643	348.864585431949	0.0973370374624656	0.0690657533521072	1.40933867710423	0.158735047409769	0.452284696681266
ENSG00000279861	132.939802548682	0.173770012000432	0.123310863962726	1.40920277756678	0.158775216691769	0.452284696681266
ENSG00000287346	23.2394444739181	-0.222718694982465	0.158046630192821	-1.40919610061121	0.158777190469326	0.452284696681266
ENSG00000162819	1045.41593141756	0.113116392716205	0.0802779474697068	1.40905935292989	0.158817618592399	0.452319359998209
ENSG00000220517	11.187503885722	-0.345811637875689	0.245470811012228	-1.40876887337315	0.158903521902523	0.452483503215049
ENSG00000037637	951.916872478135	0.0601406534060003	0.0426967077711627	1.40855481711448	0.158966847106917	0.452502819632457
ENSG00000286830	12.330751583371	0.438861216178303	0.311552183168192	1.40862828087256	0.15894511184817	0.452502819632457
ENSG00000176148	216.644459617653	0.146578698671224	0.104081233039368	1.40831055119977	0.159039132695637	0.452628086402269
ENSG00000006625	73.6954657155414	-0.14955832986751	0.106205899862696	-1.40819229497476	0.159074137183619	0.452647224846401
ENSG00000223773	114.540923693717	0.107258778735676	0.0761776089937676	1.40800925826447	0.159128328543589	0.452681202550837
ENSG00000244459	84.9332369745736	-0.175075969392	0.124347179491953	-1.40796092124736	0.159142641931373	0.452681202550837
ENSG00000273017	11.7246794282284	-0.396370836283198	0.281561863266767	-1.40775754104047	0.159202876836838	0.452772076519265
ENSG00000153786	3452.10031726202	0.0945335030606336	0.0671714769027559	1.40734590661881	0.159324842963519	0.452797130055769
ENSG00000211653	992.763835108679	-0.42586663389886	0.302551486520387	-1.4075840075906	0.159254285696244	0.452797130055769
ENSG00000248124	255.582055556621	-0.16588606005462	0.11786850191014	-1.40738244201226	0.159314014770883	0.452797130055769
ENSG00000197122	781.000121630163	0.158648712241008	0.112728232751115	1.40735562306984	0.159321963191903	0.452797130055769
ENSG00000146376	303.826191078909	0.146197901501901	0.103904580864728	1.40704000040416	0.159415527895578	0.452974425616301
ENSG00000184005	49.5541157643392	0.218268249578494	0.155151213874985	1.40680980913476	0.159483793113002	0.453007558574395
ENSG00000284747	27.5360141553714	-0.207726724519842	0.147655930822353	-1.40682953514249	0.159477942328198	0.453007558574395
ENSG00000177483	22.7009897687772	0.281641245347343	0.200230987690048	1.40658171143478	0.159551459273791	0.453038967027906
ENSG00000188997	580.08212669651	0.116917671926032	0.0831188956263587	1.40663168158065	0.1595366335585	0.453038967027906
ENSG00000226067	412.094636065813	-0.133286156912785	0.0947703788358599	-1.40641156604042	0.159601947773591	0.453101946801012
ENSG00000010361	380.452641990601	-0.126495864109265	0.0899596417319729	-1.40614014989243	0.159682512103976	0.453250272873956
ENSG00000101639	802.295464733652	0.159686999201571	0.113595430764846	1.40575195785946	0.159797792414783	0.453497068331741
ENSG00000283839	118.96202593082	0.180133569419497	0.128176593232035	1.40535463517434	0.159915849393511	0.453751654918018
ENSG00000235655	426.049623072117	0.229349832737647	0.163216592376143	1.40518699354473	0.159965680736413	0.453812599409255
ENSG00000085511	856.618803433556	-0.0824234679642214	0.0586659621285638	-1.40496234909766	0.160032474528972	0.453921635178225
ENSG00000259363	67.6824004357651	-0.262070265176195	0.186544997598731	-1.40486353721435	0.160061861056817	0.453924547851774
ENSG00000071189	684.194000082752	0.160680704921165	0.114387816036958	1.4047012215816	0.160110142373694	0.453981034337174
ENSG00000089177	187.543442347658	0.174830985456067	0.124503261100294	1.40422816166423	0.160250918402192	0.45414420395735
ENSG00000090266	556.597801471451	-0.15971524552046	0.113739328344426	-1.40422181003927	0.160252809193497	0.45414420395735
ENSG00000176340	693.250716969567	-0.173607685994383	0.123620968519071	-1.40435468249547	0.160213258406177	0.45414420395735
ENSG00000186615	21.2940519058615	-0.211767095949149	0.150851050406169	-1.40381585265043	0.160373692106397	0.45424549917802
ENSG00000240344	227.099836713644	-0.173062114312182	0.123275307548735	-1.40386682258946	0.160358510882034	0.45424549917802
ENSG00000105287	4248.32376614807	0.150422367663818	0.107147428805702	1.40388219615227	0.160353932131454	0.45424549917802
ENSG00000161265	156.578753629526	-0.144785280729211	0.103150122355418	-1.40363653889167	0.160427108737746	0.454316401708486
ENSG00000145860	2020.95301889219	0.0833134480444625	0.0593661877657324	1.40338214697615	0.160502913829542	0.454411488769258
ENSG00000253368	12.9006718595204	0.319165302954766	0.227440795701315	1.40328959881897	0.160530498549335	0.454411488769258
ENSG00000263400	13.7454431014265	-0.263259967140479	0.187608910418043	-1.40323807943805	0.160545855865935	0.454411488769258
ENSG00000158006	868.571348838746	0.0900474138077585	0.0641795672704667	1.40305423731324	0.160600666073704	0.454486255511972
ENSG00000104517	2214.54891187172	0.129854440727861	0.0925679713851139	1.40280097732317	0.160676195497847	0.454619619080526
ENSG00000071564	2138.76997715545	-0.105672528428516	0.0753392382145477	-1.4026227359452	0.160729368301704	0.454675812207596
ENSG00000116752	272.727849324842	-0.107229395632065	0.0764534999904642	-1.40254397307434	0.160752869004298	0.454675812207596
ENSG00000062650	1634.29777341454	0.109823859358291	0.0783109546136762	1.40240736305763	0.160793635881629	0.454710766063845
ENSG00000141503	3353.60795779988	0.0881967469712801	0.062894325956216	1.40230053554717	0.160825520567575	0.454720593924148
ENSG00000118181	5398.88650046306	-0.218054359995969	0.15553442209124	-1.40196849716041	0.160924654187451	0.45484019334705
ENSG00000162434	10681.2298337948	0.108130904757304	0.0771266120950612	1.40199215056962	0.160917590681723	0.45484019334705
ENSG00000108187	68.5965634674918	0.14436844215564	0.1030017061159	1.40161214410558	0.161031098564492	0.45498036427595
ENSG00000154803	949.962689306543	0.101830969109438	0.0726517654082178	1.40163103452844	0.161025454569346	0.45498036427595
ENSG00000162702	663.434499688985	0.160378574195106	0.114449194677042	1.40130801835408	0.161121984452669	0.455156809592202
ENSG00000139725	2660.38957841273	-0.0893349159836744	0.0637610292887448	-1.40108961508631	0.161187276666571	0.455190655765681
ENSG00000188599	39.9419073462149	-0.230209653837523	0.164308985867966	-1.40107768678283	0.161190843238778	0.455190655765681
ENSG00000204463	7644.41265949909	0.14651016077955	0.104598624698972	1.40068916968265	0.161307042751202	0.455438441749116
ENSG00000131480	400.702016985669	0.208556023048801	0.148924052610073	1.40041866571321	0.161387983693779	0.455586607936972
ENSG00000179542	36.1858143209753	0.221937962545729	0.158509041290647	1.40015964224259	0.161465518152825	0.455725107309843
ENSG00000198169	254.767883634432	-0.103334643858489	0.0738243911632889	-1.39973580858836	0.161592446520202	0.455842209905244
ENSG00000211974	32.1881014601085	-0.689442059633765	0.492544750106389	-1.39975516840824	0.161586647060784	0.455842209905244
ENSG00000213079	1016.52903989657	0.123554750687923	0.0882616385194853	1.39986921566889	0.16155248606596	0.455842209905244
ENSG00000011304	4520.30351848942	0.0640620522473752	0.0457837320846946	1.39923176487377	0.161743493999894	0.456130372091718
ENSG00000143324	453.073443084094	0.100364363040113	0.0717344488544034	1.39910969754321	0.161780090114	0.456130372091718
ENSG00000204525	87393.9244732348	0.175210304237284	0.12522666335924	1.39914535401023	0.16176939956303	0.456130372091718
ENSG00000254231	15.9722334686455	-0.249301291512481	0.178215513262296	-1.39887536695844	0.161850360571141	0.456248128091174
ENSG00000099800	473.739857738025	-0.143131709313324	0.102341309131772	-1.39857219462603	0.161941309301146	0.456424123379846
ENSG00000211787	113.266230180299	-0.150496681826701	0.107614990406597	-1.39847321695692	0.161971009983742	0.456427462288691
ENSG00000117475	269.216676201923	0.139403829517169	0.0996907479592948	1.39836276054514	0.162004159999493	0.45644051838618
ENSG00000178623	294.1713243504	0.128905497444073	0.0921966781731832	1.39815772106166	0.162065709723064	0.456533570895346
ENSG00000137880	177.920416866856	-0.17395620332161	0.124452043161097	-1.3977769982967	0.16218004369489	0.456571725305611
ENSG00000155906	173.116790608667	-0.0969204185282421	0.0693314966695712	-1.39792768343308	0.162134784514322	0.456571725305611
ENSG00000163635	34.5486487588305	0.290894557615827	0.208161293004079	1.39744788004428	0.162278929480421	0.456571725305611
ENSG00000166527	231.841195367569	0.289137459282239	0.20690334117492	1.39745186153276	0.162277732943704	0.456571725305611
ENSG00000239672	64.9972758801804	-0.19842919970133	0.141963822332901	-1.3977448369629	0.16218970477808	0.456571725305611
ENSG00000269688	19.7226132551617	0.259422925078252	0.185614338693481	1.39764485278617	0.162219742234459	0.456571725305611
ENSG00000099995	5349.65513264833	0.120668560695066	0.0863457281524462	1.39750469741852	0.162261855070922	0.456571725305611
ENSG00000008086	262.377901551254	0.176113247573144	0.12606883437544	1.39696102090283	0.16242529299638	0.456903205571188
ENSG00000101972	3513.49209533801	0.142012104283397	0.101676515624435	1.3967050642053	0.162502280695349	0.456962783851701
ENSG00000184056	76.5411845870386	-0.139873160066485	0.100145401737952	-1.39670077346623	0.162503571515924	0.456962783851701
ENSG00000114391	3739.59368803342	-0.215870997092538	0.154613181333688	-1.39620047417977	0.16265413397027	0.457027669729524
ENSG00000125827	2566.51399259773	0.116323441598748	0.0833229714695461	1.39605488795203	0.162697967144747	0.457027669729524
ENSG00000139372	370.815798324434	0.120079226007983	0.0860061918389164	1.39616954826791	0.162663444414065	0.457027669729524
ENSG00000171302	2868.02193683134	0.140373204469265	0.100547171327373	1.39609302396207	0.162686484274477	0.457027669729524
ENSG00000262580	610.436996741587	-0.134723775672083	0.0964796891450671	-1.39639520883522	0.162595517090349	0.457027669729524
ENSG00000271503	9076.75215737521	-0.210907869753417	0.151071590517178	-1.39607896515417	0.16269071735376	0.457027669729524
ENSG00000110711	2114.34202788243	-0.118641992372429	0.0850226892027015	-1.39541566474775	0.162890530242112	0.457327806885677
ENSG00000155974	21.3403551549221	0.274804386235416	0.19692097655581	1.3955059082166	0.16286333438984	0.457327806885677
ENSG00000171155	274.028105214439	0.12668190339515	0.090776795141143	1.39553178979475	0.162855535326316	0.457327806885677
ENSG00000174718	9471.61330365574	0.17374383439543	0.124526961577207	1.39523065683819	0.162946295098978	0.457360568921061
ENSG00000273149	159.81654149703	-0.406680186923412	0.291487866749939	-1.39518735876678	0.16295934802929	0.457360568921061
ENSG00000105248	524.473037882398	-0.126382046412234	0.0906111033591824	-1.39477438996914	0.163083884034649	0.457464850512117
ENSG00000163939	1110.95074447657	0.121447939952101	0.0870791134587361	1.39468507576907	0.163110827306801	0.457464850512117
ENSG00000204020	117.710689585836	0.315906731751972	0.226482367157795	1.39484029470547	0.163064004810039	0.457464850512117
ENSG00000261684	13.0043478028499	-0.44237996751226	0.317165490575941	-1.39479224775981	0.163078497306062	0.457464850512117
ENSG00000159055	83.2398775309756	-0.132391818585926	0.0949379524710408	-1.39450888859553	0.16316398725148	0.457533773641763
ENSG00000167881	1556.16239753623	-0.0631488034522585	0.0452880730963788	-1.39438044356336	0.163202750466569	0.457562309330514
ENSG00000204427	59.5202582079535	0.136528905004074	0.097934216079553	1.39408789358328	0.163291064561155	0.457729733689291
ENSG00000197249	27288.3583152269	0.235787737517362	0.16915069736997	1.39395072668038	0.163332484491871	0.457765670946749
ENSG00000082196	36.0726832904281	-0.179761006170359	0.128987354035577	-1.39363279070581	0.163428521243024	0.457954641284286
ENSG00000106305	296.721176338973	-0.111890295256504	0.0803184674616594	-1.39308304543928	0.163594679474242	0.458166240965759
ENSG00000114739	178.599220539423	-0.208408922029444	0.149611030843895	-1.39300505353043	0.163618262515765	0.458166240965759
ENSG00000168214	2039.01793779965	0.123487176070087	0.0886481028504848	1.39300416026232	0.163618532635279	0.458166240965759
ENSG00000235508	22.9680906052305	-0.250504972175244	0.179799575901069	-1.39324562318812	0.163545527768101	0.458166240965759
ENSG00000162069	48.7330079699934	0.389682170667489	0.279771894867748	1.39285674442637	0.163663115002847	0.458195164735398
ENSG00000164654	450.772150486962	-0.0954613553014734	0.0685401190009892	-1.39278070556159	0.163686114704299	0.458195164735398
ENSG00000128694	141.051128974621	-0.129674278583232	0.0931416106755984	-1.3922271436219	0.163853625654042	0.458583866448434
ENSG00000026559	116.294262917963	-0.265465115955095	0.190744499070971	-1.39173143785563	0.164003738605668	0.458606966187352
ENSG00000058056	143.406707341828	-0.121258643922277	0.087140512197132	-1.39153008015332	0.164064744684009	0.458606966187352
ENSG00000102738	319.558264987028	-0.102654604551941	0.0737563367708496	-1.39180725407872	0.163980772717635	0.458606966187352
ENSG00000133250	249.898108975803	-0.136500722536887	0.0980670720786775	-1.39191187871271	0.163949084302781	0.458606966187352
ENSG00000135414	310.761929277411	-0.10892532025661	0.0782881253001288	-1.39133897815319	0.164122659366843	0.458606966187352
ENSG00000141580	1242.80974861136	0.0601070549090195	0.0431899845595217	1.39168965958263	0.164016394916131	0.458606966187352
ENSG00000169490	384.54023656313	-0.06695624525796	0.0481095941560351	-1.39174412988808	0.163999893826959	0.458606966187352
ENSG00000182899	4187.89750654357	-0.238796777164874	0.171628652061249	-1.39135729551529	0.164117107505838	0.458606966187352
ENSG00000198453	125.848944106516	-0.152234554918183	0.109429975914977	-1.39115953965359	0.164177053370831	0.458606966187352
ENSG00000233355	1144.86704057293	-0.194083612271313	0.139470822022212	-1.39157143736059	0.164052213144894	0.458606966187352
ENSG00000254415	1882.96239732499	0.446419636819019	0.320894121229921	1.39117424497521	0.164172595169349	0.458606966187352
ENSG00000169508	936.103611077119	-0.136639704378804	0.098230311682964	-1.39101364983759	0.164221287619375	0.458650485017575
ENSG00000100348	1104.54912666253	-0.119954741674219	0.0862509680621123	-1.39076400380614	0.164297001902696	0.458743857166819
ENSG00000244723	20.077641046901	0.236200626762276	0.169847748356892	1.39066092454732	0.164328272124485	0.458743857166819
ENSG00000189067	23874.3688521888	0.214771955240481	0.154443314673209	1.39061995460874	0.164340702048891	0.458743857166819
ENSG00000261655	43.5790632493692	0.331683744725788	0.238602931714998	1.3901075830953	0.164496210942994	0.459097881840203
ENSG00000165501	126.636535890809	-0.13217248340507	0.0951009666543783	-1.38981219702445	0.164585913351395	0.45926815360921
ENSG00000109684	14.5147143941428	-0.270116563803493	0.194416052079363	-1.38937377297029	0.164719121232661	0.45940163801715
ENSG00000128594	1151.25001730921	0.228069871149216	0.164160478762843	1.38931046539344	0.164738362896217	0.45940163801715
ENSG00000214548	53.0098730709621	-0.562163446461354	0.404586663181301	-1.38947597046579	0.164688062963757	0.45940163801715
ENSG00000249806	12.9726744746461	-0.320477826427926	0.230679585890901	-1.38927692795276	0.164748556929804	0.45940163801715
ENSG00000211814	39.5369646342053	-0.188279530683995	0.135535867856415	-1.38914911352806	0.164787411730701	0.459429944637101
ENSG00000273382	18.9069236780191	-0.200392302636097	0.144269251784263	-1.38901602495145	0.164827877173758	0.459462731111664
ENSG00000198954	232.676863918996	-0.0690205697387354	0.0496944806628554	-1.38889809930795	0.164863738594041	0.45948267454923
ENSG00000131495	615.616782912856	-0.143933289448127	0.103657968447183	-1.38854052036979	0.164972514965347	0.459681273133236
ENSG00000171649	206.953172361505	-0.121588968502238	0.0875701496409766	-1.38847505686278	0.164992434971288	0.459681273133236
ENSG00000276136	174.939405374287	-0.175943298020342	0.126789366120703	-1.38768181751808	0.165233955094531	0.460274048945885
ENSG00000258352	137.395228881656	-0.13434152264236	0.096828753128324	-1.3874135347413	0.165315700199902	0.460421628223357
ENSG00000115170	324.56895455006	0.0951621174996651	0.0686086399947471	1.38702818634725	0.165433168162753	0.460584478534954
ENSG00000116962	256.020345729871	0.216920943554124	0.156406409238374	1.38690571959569	0.16547051355589	0.460584478534954
ENSG00000136052	20.403803958758	0.233210479544054	0.168144886657314	1.38696147221739	0.165453511390988	0.460584478534954
ENSG00000143575	1196.21873948946	-0.119571991155757	0.0862240273449038	-1.38675952443578	0.165515103070288	0.460584478534954
ENSG00000272182	46.1475114001392	-0.188604890245392	0.136004982269795	-1.38674986090769	0.165518050764279	0.460584478534954
ENSG00000273340	25.9809330841555	0.252053767793897	0.181782984698556	1.38656413971786	0.165574709512434	0.460662054659484
ENSG00000122678	1223.29798632727	0.102684961558847	0.0740633008159493	1.38644862472473	0.165609957520047	0.460680045197404
ENSG00000243323	11.4046363065627	0.290270004706364	0.209379286660077	1.38633581829712	0.165644384490147	0.460695745985976
ENSG00000172586	290.680542544704	-0.135182466128255	0.0975260972067855	-1.38611581925222	0.165711540662918	0.460802453066482
ENSG00000178038	495.653340335005	-0.136939203472476	0.0988141761442364	-1.38582548391224	0.165800198809716	0.460968904316192
ENSG00000258741	14.0163391191249	0.279160486781755	0.201481902767945	1.38553628363971	0.165888545817231	0.461134432850053
ENSG00000246582	110.564824342979	-0.105667555774719	0.0763211371131468	-1.38451233526652	0.166201633693535	0.461924526636346
ENSG00000160226	610.450831852459	-0.14006853879349	0.101175092475851	-1.38441720551845	0.166230743614025	0.461925222619112
ENSG00000099904	959.507062329569	0.0829058767051021	0.0599052232333342	1.38395071798963	0.166373545366505	0.462161570138194
ENSG00000204304	4805.91449567668	0.107238600540508	0.0774842487789032	1.38400516531441	0.166356873129315	0.462161570138194
ENSG00000123610	466.096294265416	0.369920841341069	0.267389071558098	1.38345534911173	0.166525289277987	0.462477678668362
ENSG00000211654	18.694193107402	-0.518449485384868	0.374767244356788	-1.38339060628066	0.166545129316784	0.462477678668362
ENSG00000112306	16776.828100832	-0.176952187400845	0.12792503267426	-1.38324910849485	0.166588496621218	0.46251786243178
ENSG00000175449	33.2675442045681	-0.182944557884249	0.132287502084139	-1.38293153171711	0.166685860846196	0.462707923812731
ENSG00000255284	115.760062735847	-0.149827251519598	0.108363708857655	-1.38263310751396	0.166777392161163	0.462881730350542
ENSG00000117751	968.436335188954	-0.0516351042966443	0.0373510581598803	-1.38242681306702	0.166840687937712	0.462896871404232
ENSG00000236439	29.6504288568444	-0.357490113937629	0.258582231073721	-1.38250069408563	0.166818017504471	0.462896871404232
ENSG00000255398	1338.54824008528	0.253933276771525	0.183701210945536	1.38231683647862	0.166874438606304	0.462910271114818
ENSG00000164327	1902.16033077301	0.184495218137033	0.133489601927645	1.38209430152496	0.166942747960598	0.46293929727258
ENSG00000130021	369.928286345413	-0.142021602926198	0.102755629313287	-1.38212965922475	0.166931893153105	0.46293929727258
ENSG00000141577	249.919064189653	-0.11336052942173	0.0820766068455203	-1.38115516440744	0.167231257088025	0.463659016274196
ENSG00000077713	148.905630147393	0.154686687793864	0.112008450907773	1.38102693627315	0.167270678667942	0.463687994935759
ENSG00000163002	92.1298044733454	-0.133884423209009	0.0969588239224871	-1.3808379453534	0.167328793470922	0.463768773730837
ENSG00000101752	532.192573094131	0.175072327585154	0.126822383718699	1.38045290154361	0.167447241569719	0.464016715471766
ENSG00000112667	187.684076113659	-0.175380909961965	0.127066526092395	-1.38022904501567	0.167516133799361	0.464127269792725
ENSG00000108846	478.721991791715	0.245252450786765	0.177703638910599	1.38012058892136	0.167549519003616	0.464139425609533
ENSG00000100479	17.294017228921	-0.292788526728205	0.212208764902566	-1.3797192913433	0.167673090805001	0.4641604101392
ENSG00000129460	309.812227883361	-0.146422690293141	0.106121573111088	-1.37976366162482	0.167659424473045	0.4641604101392
ENSG00000167037	55.7900142248629	0.224348280282397	0.162598098617199	1.37977185582333	0.167656900698748	0.4641604101392
ENSG00000239713	1818.55191587366	0.125992092045754	0.0913075430588483	1.37986510013254	0.167628183903236	0.4641604101392
ENSG00000099194	185.306045402939	0.141415700564406	0.102506254411879	1.37958119117479	0.167715631899348	0.464197891091296
ENSG00000180198	487.090211229828	-0.0871914927865624	0.0632148338941596	-1.37928848998554	0.167805823893599	0.464206708821457
ENSG00000180611	41.4117266835175	0.202946274435399	0.147132593688106	1.37934273669917	0.167789105738191	0.464206708821457
ENSG00000114853	356.013638652126	0.167261617411165	0.121258396342951	1.37938173731166	0.167777087012499	0.464206708821457
ENSG00000013364	8460.0260272224	0.164552904314382	0.119315402073429	1.3791421849554	0.16785091950188	0.464251221279953
ENSG00000062822	456.430602014101	0.0879016267778925	0.0637453796502474	1.37894898830603	0.167910482459391	0.464335726027129
ENSG00000180773	257.813594484303	0.139547328603367	0.10123153583685	1.37849660631711	0.168050014926078	0.464641309191018
ENSG00000153774	250.215702479611	-0.124000351725615	0.0899632339518722	-1.3783447557249	0.168096871154922	0.464690590622744
ENSG00000076984	1713.83125893857	0.0731893030736262	0.0531032517658744	1.37824522302906	0.168127589078077	0.464695249660457
ENSG00000171634	1802.20628554167	0.137641364065942	0.0998851609911708	1.37799611774274	0.168204486780789	0.46482752337937
ENSG00000272750	26.5176812206643	-0.257082957016599	0.186590524337934	-1.37779213563383	0.168267474818155	0.464841077310905
ENSG00000278743	10.9517802062629	-0.272624717865105	0.197857895542344	-1.37788141897406	0.168239902660966	0.464841077310905
ENSG00000100403	2016.99471029219	0.069115235958975	0.050195794300344	1.37691288527934	0.168539182932683	0.465511330805959
ENSG00000171159	1106.67331421187	-0.161900961984873	0.117609154339721	-1.37660170157514	0.168635424538301	0.465563001762747
ENSG00000198355	1802.28402700833	0.157173950014218	0.114177935218547	1.37657026038677	0.168645150832213	0.465563001762747
ENSG00000275063	113.926446945339	-0.567886859754395	0.412535599401143	-1.37657661685141	0.16864318443355	0.465563001762747
ENSG00000083828	622.802112472922	0.0783461683298194	0.0569203302299291	1.37641802170403	0.168692251640336	0.465612722841044
ENSG00000185219	1058.30075272994	0.110769093256635	0.0804854970737962	1.37626152889473	0.168740678912122	0.465666087356453
ENSG00000113643	562.423648613999	-0.105920712770646	0.0769810348363987	-1.37593256567348	0.168842511794811	0.465866789137691
ENSG00000153046	477.383336393016	0.0718579570963742	0.0522297899370637	1.3758040609193	0.168882303868598	0.465896269514095
ENSG00000160072	643.587133963984	-0.118944994688346	0.0864785482381299	-1.37542774609046	0.16899887191589	0.466079536659428
ENSG00000272221	156.299277448862	-0.193521285502697	0.14070165833368	-1.37540159650253	0.169006974307842	0.466079536659428
ENSG00000140104	31.2592873511667	-0.183530636196044	0.133463362932005	-1.37513870596492	0.169088446551548	0.466143588615927
ENSG00000157445	147.517145130954	0.147117702160802	0.106980153736729	1.37518686431176	0.169073519624319	0.466143588615927
ENSG00000141552	491.401180243007	-0.135810069003532	0.0987776863559466	-1.37490635804263	0.169160477875617	0.466246938970015
ENSG00000152082	613.171505971741	-0.187117106588442	0.136117577636232	-1.37467261640891	0.169232964493093	0.466246938970015
ENSG00000272677	11.5731252591213	-0.269111159031063	0.195768174263768	-1.37464202260209	0.169242453793314	0.466246938970015
ENSG00000272923	25.2034916868409	0.224444431862042	0.163262535317039	1.37474547621225	0.169210367129166	0.466246938970015
ENSG00000162600	263.609033174654	-0.12637357945879	0.0919385782654674	-1.37454354682203	0.169273000797434	0.466250843359788
ENSG00000206535	11.702702399899	-0.244643284575811	0.17801506449397	-1.37428416674308	0.169353479806806	0.466392257017848
ENSG00000279801	24.004154472138	-0.210119080501879	0.152904785591501	-1.37418249984164	0.169385032275019	0.466398903594349
ENSG00000123358	165.456808144077	0.211609874101576	0.154021403056889	1.37389914584413	0.169472994859653	0.466489029751593
ENSG00000129187	981.844523611106	-0.0522277141928587	0.0380144996754327	-1.37388929589441	0.169476053230383	0.466489029751593
ENSG00000117115	5960.8165285336	0.334588268231615	0.243574844877851	1.37365690779524	0.169548220830761	0.466607431674202
ENSG00000272578	72.7889133625746	0.199373473110517	0.145155832109905	1.37351334915404	0.169592814156323	0.466649919784443
ENSG00000167641	57.4029257057297	-0.261905969919931	0.190709470854766	-1.37332440148914	0.16965151998492	0.466731218439091
ENSG00000067141	100.620109701118	0.188782273123936	0.13748688007652	1.37309300362963	0.169723435795939	0.466848825115964
ENSG00000274373	16.1399341066588	-0.27888937196756	0.203147892871823	-1.37283910763242	0.169802370065728	0.466985693345711
ENSG00000159714	40.8086369333795	0.200047595073617	0.145733945600461	1.37269044798979	0.169848599952829	0.467032587329494
ENSG00000164708	12.7390980904879	-0.276264417861614	0.20128574087413	-1.37249870091082	0.169908243020345	0.467116341082729
ENSG00000113555	24.9737888111492	0.293141352603641	0.213617698547001	1.37227090544252	0.169979119368449	0.467230943604911
ENSG00000117597	560.589068932275	-0.0955140096299463	0.069613277031195	-1.37206598659541	0.170042896810808	0.467325996970087
ENSG00000171492	853.144397541057	-0.090098539778139	0.0656835734545075	-1.37170581683625	0.170155036874872	0.467553909050508
ENSG00000182197	344.807171406009	0.136643479727199	0.0996263292539841	1.37155991544006	0.17020047953496	0.467598502477956
ENSG00000134028	10.7490151975797	0.320331915182992	0.233598147276358	1.37129475947437	0.170283088679377	0.467664913761514
ENSG00000239569	100.348238298476	-0.165975606104066	0.121030979184796	-1.37134812278637	0.170266460964589	0.467664913761514
ENSG00000184887	772.214373973846	-0.0979749997505831	0.0714724023658154	-1.37080882281136	0.170434559869309	0.46800061164319
ENSG00000168778	92.4032682045179	-0.137252564839014	0.100163811839107	-1.37028096593891	0.170599212366579	0.468221278776844
ENSG00000229151	20.854767711856	-0.234048154270712	0.170784734408508	-1.370427837601	0.170553387255699	0.468221278776844
ENSG00000271871	20.0084809935547	-0.215127793280558	0.156996662249586	-1.37026985286196	0.170602680109119	0.468221278776844
ENSG00000279425	56.8347522679108	0.187700929042358	0.136995361738011	1.37012616092299	0.170647522730368	0.46826405774426
ENSG00000173465	251.4702967147	-0.123572112837366	0.090219503978067	-1.3696829109968	0.170785905455108	0.468563456070355
ENSG00000059573	564.42368664439	-0.0885900480068817	0.064732402031726	-1.36855802081101	0.171137473742151	0.469447541511032
ENSG00000165480	11.3149195478272	-0.380734492700063	0.278223330217779	-1.36844919655747	0.171171513929671	0.469460461267704
ENSG00000136021	943.653593627008	0.129804654509673	0.0949120770728638	1.36763053251929	0.171427754293738	0.469841204661911
ENSG00000160256	167.787832664886	-0.149488594800436	0.109304562118215	-1.36763362757687	0.171426785005833	0.469841204661911
ENSG00000167608	64.930217786034	0.280258296208993	0.204892414247345	1.36783148970399	0.171364828480593	0.469841204661911
ENSG00000213563	204.130133049384	-0.120908125311163	0.0883990800812707	-1.36775320738638	0.171389339001302	0.469841204661911
ENSG00000136758	2675.0942914386	0.0701363816871007	0.05129082048374	1.36742561389392	0.171491938366001	0.469936648773535
ENSG00000081181	25.0679953392685	-0.290376427643352	0.212430743189854	-1.36692280638418	0.171649502631273	0.470139547065876
ENSG00000111707	1209.53387409744	0.0622867402044882	0.0455672386005293	1.36691935077595	0.171650585886401	0.470139547065876
ENSG00000137944	432.225073424835	-0.0967871252777869	0.0708073368113256	-1.36690814308816	0.171654099278582	0.470139547065876
ENSG00000235621	143.675420957152	-0.200194750722969	0.146508198695782	-1.36644059858155	0.171800713351883	0.470460601866594
ENSG00000273066	19.5356524384074	-0.206528626571318	0.151165411797177	-1.36624260878159	0.171862827852986	0.470550192031286
ENSG00000133226	2437.44163441797	0.0775351615042729	0.0567658211949282	1.36587756280359	0.171977396237106	0.470702839290548
ENSG00000184368	11.437796799923	-0.580397869354088	0.424925673119797	-1.36588092005083	0.171976342316669	0.470702839290548
ENSG00000070087	48.214621860727	-0.225871535720394	0.165404701073465	-1.36556902104054	0.172074275530393	0.470882334821046
ENSG00000122861	35.4985971603944	0.295763371651192	0.216659514378538	1.36510677825322	0.172219491943172	0.470882334821046
ENSG00000180815	18.1328949122357	0.340632294246731	0.249511433708388	1.36519713419161	0.172191098863065	0.470882334821046
ENSG00000185697	500.916327630632	0.235005523623427	0.172106091846798	1.36546894477518	0.172105707331368	0.470882334821046
ENSG00000197162	342.226101171494	-0.0855670448888118	0.062680573030931	-1.36512863158713	0.17221262451991	0.470882334821046
ENSG00000213347	645.427074202708	0.172547083860827	0.126385242423973	1.36524708543106	0.172175403893337	0.470882334821046
ENSG00000127054	2147.31119325242	-0.0745758208538737	0.0546346739789835	-1.36499068123956	0.172255978934562	0.470901656503262
ENSG00000239998	6708.68982352394	0.180027079514868	0.131915274062781	1.36471747334724	0.17234186557906	0.471055993930743
ENSG00000110934	12382.7647252362	0.0899051021099094	0.0658869351413258	1.36453610897313	0.172398897642905	0.471131424905642
ENSG00000089248	4206.49958028366	-0.113298249935886	0.0830675649226206	-1.36392886972703	0.172589953604282	0.471227664028133
ENSG00000172985	270.194437030312	-0.144348410797292	0.105830524201439	-1.36395819529854	0.1725807232489	0.471227664028133
ENSG00000178741	816.969649225509	-0.135398342599023	0.0992756345678848	-1.36386277648457	0.17261075810302	0.471227664028133
ENSG00000185386	109.370551432482	-0.144278345164489	0.105756648396249	-1.36424846430369	0.172489379687261	0.471227664028133
ENSG00000211968	32.6183744007498	0.43504591567953	0.318975442957415	1.3638852936325	0.172603670057718	0.471227664028133
ENSG00000235280	11.353510555813	-0.253834708020419	0.186091566585366	-1.36403122762674	0.172557737600093	0.471227664028133
ENSG00000147124	346.000651094237	0.117295239762918	0.0860263154743887	1.36348091994988	0.172730993705535	0.471395104049581
ENSG00000175130	2145.94498122637	-0.144055491682807	0.105650480461443	-1.3635100479773	0.172721819924458	0.471395104049581
ENSG00000123411	183.36695289348	0.10831084455128	0.0794631818779984	1.36303180909081	0.172872485886348	0.471650768011
ENSG00000203485	1250.91052765514	-0.128208580501453	0.0940637626714864	-1.3629965127933	0.172883609641418	0.471650768011
ENSG00000174775	233.849906013195	-0.152698659461496	0.112043346324787	-1.36285343548076	0.172928706452524	0.471693400729226
ENSG00000271646	135.357214466028	0.106254114481467	0.0779914035140335	1.3623823869556	0.173077239278448	0.472018110732807
ENSG00000101255	263.283745072957	-0.146046276319849	0.107213887757628	-1.36219550819766	0.173136193021103	0.472098450680711
ENSG00000148343	1401.99446159535	-0.0815495079233223	0.059879421744708	-1.36189538153864	0.173230903944024	0.472268895143598
ENSG00000275793	23.3410425940052	-0.216331889308695	0.158856094358846	-1.36181044977736	0.173257712875372	0.472268895143598
ENSG00000140455	2841.46633398442	0.0762026527935829	0.055967174403809	1.36155976436782	0.173336860461529	0.472404186709898
ENSG00000155099	856.961366507629	0.144232073955245	0.105999858138863	1.36068176399157	0.173614279969449	0.473079701258258
ENSG00000173409	135.548930015961	-0.131366374594525	0.0965901207421196	-1.36003944901625	0.173817440604393	0.473552673074709
ENSG00000213066	301.249110046814	-0.120229630940893	0.0884084857080626	-1.35993315548813	0.173851077773429	0.473563708448179
ENSG00000105366	459.078343018047	0.366518681361386	0.269588843786426	1.35954691675502	0.173973346075529	0.473623736458373
ENSG00000112237	452.411233505524	-0.135005217326113	0.0993191528826843	-1.35930697562011	0.174049334533534	0.473623736458373
ENSG00000118308	2987.50906692724	0.0989497170169776	0.0727696163837454	1.35976691831345	0.173903694187134	0.473623736458373
ENSG00000152217	177.101069211687	0.152347956201941	0.112078012484642	1.35930280011717	0.17405065711909	0.473623736458373
ENSG00000153879	574.083911123016	0.0714262383208962	0.0525395185551924	1.35947645286973	0.17399565915322	0.473623736458373
ENSG00000164251	603.603269006578	0.211661754344436	0.1556942063719	1.35947097375511	0.173997394257959	0.473623736458373
ENSG00000132970	22.4616680708429	0.333813239159861	0.245641487328355	1.35894487039009	0.174164058835395	0.473747601350663
ENSG00000197912	3304.94239045945	-0.0594783038197565	0.0437701287451338	-1.35887888669665	0.174184970257944	0.473747601350663
ENSG00000214456	358.746155871392	0.266699372241097	0.196259331536256	1.35891307767869	0.174174134284987	0.473747601350663
ENSG00000107874	781.933275924756	-0.11986717070763	0.0882235148867983	-1.35867598181091	0.1742492862247	0.473842010756463
ENSG00000102158	1262.11443530193	0.0793628007073899	0.0584226405272992	1.35842543217994	0.174328728897631	0.473951757706538
ENSG00000160867	18.1387042318925	-0.240904031426684	0.177348926645999	-1.3583619364528	0.174348866011252	0.473951757706538
ENSG00000101150	4517.02400694414	0.123155564280791	0.0906831679619331	1.35808625843871	0.174436315020292	0.474028464892154
ENSG00000146425	1125.56481196961	0.159255152828057	0.117256506818692	1.35817753017583	0.174407358693979	0.474028464892154
ENSG00000174607	28.2142513642554	-0.235344321017854	0.173307621808833	-1.35795713172644	0.174477287121373	0.474059320601714
ENSG00000083635	89.2232242539873	-0.115160204108483	0.0848345488645845	-1.35746822078709	0.174632484411162	0.474076042731324
ENSG00000100678	14.3545653274641	-0.352717136964149	0.259762744129342	-1.3578434357335	0.174513368980265	0.474076042731324
ENSG00000115808	912.391324713555	0.115225241688456	0.0848936220556985	1.35728973388433	0.17468916801693	0.474076042731324
ENSG00000152503	20.1467481914953	0.24509260185176	0.180530039297078	1.35762780978759	0.174581814001476	0.474076042731324
ENSG00000223825	83.3055373025728	0.323526251544811	0.238321797501284	1.35751851042106	0.174616515983521	0.474076042731324
ENSG00000266412	17872.1031496345	0.140427513079787	0.103462092234685	1.35728468317896	0.174690772212255	0.474076042731324
ENSG00000272491	11.5664506349898	0.29106161695596	0.214377361831607	1.35770687011527	0.174556715966705	0.474076042731324
ENSG00000158234	56.3664971763606	-0.144556603149379	0.106512935391407	-1.35717415559126	0.174725880525662	0.474087779764486
ENSG00000261824	114.659948442724	0.164279281749482	0.121053089531278	1.35708458483445	0.174754335912187	0.474087779764486
ENSG00000178726	634.772095063634	0.224565559559643	0.165511391837853	1.35679820625062	0.174845337625131	0.47425427453446
ENSG00000111276	2898.18851071284	0.0709194920848584	0.0522883865279568	1.35631440926065	0.174999152770092	0.474510662245992
ENSG00000247982	2042.36547639233	-0.205834595483203	0.151752408026836	-1.35638437741826	0.174976901322731	0.474510662245992
ENSG00000137497	7755.81995956479	0.072357969271081	0.0533753237608599	1.35564459702896	0.17521227500597	0.475008074821401
ENSG00000240849	571.984110369965	-0.0735553115050568	0.0542707879559187	-1.35533892680537	0.175309598119724	0.475191435648486
ENSG00000007944	1523.24424799312	0.107892739689947	0.079645556998521	1.35466112305487	0.175525549636278	0.475208507768238
ENSG00000113140	2816.57932798862	0.307300215327838	0.226892392528653	1.35438747814796	0.175612790419163	0.475208507768238
ENSG00000131370	2301.95795856556	0.0893579781873627	0.0659486555241853	1.35496284916063	0.175429393762206	0.475208507768238
ENSG00000138190	526.87939243055	0.14757568087476	0.108918381408112	1.35491988557746	0.175443083253049	0.475208507768238
ENSG00000156697	504.729689617949	-0.0637902127451215	0.0470909207756568	-1.35461808124375	0.175539269660894	0.475208507768238
ENSG00000165275	276.936802781941	-0.068178714785808	0.0503349432368108	-1.35450067888321	0.175576696950417	0.475208507768238
ENSG00000168476	627.862387080705	0.116137516375415	0.0857092849616129	1.35501674558865	0.175412221864775	0.475208507768238
ENSG00000196233	1010.43556809949	0.117269982471933	0.0865699528053527	1.35462684998348	0.175536474469087	0.475208507768238
ENSG00000259956	1777.96179786209	0.0435761354859639	0.0321708279577814	1.35452328249525	0.175569490568487	0.475208507768238
ENSG00000278831	12.3036952089071	-0.265435546181446	0.195969253187348	-1.35447546931093	0.175584734413132	0.475208507768238
ENSG00000125458	509.936450229679	-0.13047158720552	0.0963431770482112	-1.35423795646921	0.175660473115445	0.475221729374631
ENSG00000263786	11.4082158890907	0.310468218209884	0.229265571503035	1.35418596073756	0.175677056898019	0.475221729374631
ENSG00000089327	7876.97622948422	-0.123629688130497	0.0913356892217039	-1.35357480940888	0.175872068141164	0.475427853853653
ENSG00000141429	1215.21556192305	0.0980336243518812	0.072410837555219	1.35385292674074	0.175783304145514	0.475427853853653
ENSG00000147649	1965.35493879822	0.0906216699493692	0.0669486707011434	1.35359924252867	0.175864268721654	0.475427853853653
ENSG00000167705	649.222129071862	0.260907832382833	0.192748760149369	1.35361613833803	0.175858875475913	0.475427853853653
ENSG00000132768	609.090536802854	-0.062272322902066	0.0460153734488442	-1.35329387191207	0.175961766153177	0.475462988275843
ENSG00000168090	1178.99941873627	-0.0860776722863549	0.0636053226549898	-1.35330926239083	0.175956851382289	0.475462988275843
ENSG00000273137	18.1170915264481	-0.216000228950349	0.159615319761694	-1.35325499628004	0.175974181091222	0.475462988275843
ENSG00000184281	898.37200919042	-0.139576216021532	0.103201714421366	-1.35246024549215	0.176228128041788	0.476046818510763
ENSG00000198298	78.101818443007	-0.136666293006804	0.101055189345047	-1.35239262716302	0.176249746750892	0.476046818510763
ENSG00000004534	3537.49304047104	-0.0732701766177196	0.0542137146161913	-1.35150629571206	0.176533304550225	0.476449158192961
ENSG00000041880	231.758892979467	-0.109900155548228	0.0813257750965394	-1.35135700112011	0.17658110076173	0.476449158192961
ENSG00000108588	780.755385896626	0.0933202298157026	0.0690540600517982	1.35140829874018	0.17656467689652	0.476449158192961
ENSG00000111880	504.424016988581	-0.0979362797346957	0.072450530353908	-1.35176760275314	0.176449671101291	0.476449158192961
ENSG00000144021	2254.44823163216	0.044400136428332	0.0328498087582124	1.35161019521102	0.17650004713096	0.476449158192961
ENSG00000230795	98.1559070570328	0.29262607986558	0.216555393625882	1.35127587896109	0.176607075818995	0.476449158192961
ENSG00000237429	30.0020827524579	-0.170884464414622	0.126456114744895	-1.35133413484476	0.17658842218217	0.476449158192961
ENSG00000152492	781.005086494563	-0.113987030394666	0.0843699350361702	-1.35103849903166	0.176683100475088	0.476573930941062
ENSG00000173575	3983.83663374289	0.0999096691088298	0.0739571458045169	1.35091299186843	0.176723305972989	0.476602061567593
ENSG00000110048	1258.31081881329	0.0769791209534578	0.0570031263220751	1.35043682549121	0.176875905134753	0.476609159406569
ENSG00000124508	736.323526833771	0.0939683005574677	0.069574737613215	1.35060948529714	0.176820560735261	0.476609159406569
ENSG00000133477	19.9438798671986	0.278988747127786	0.206596876298009	1.35040157492679	0.17688720594222	0.476609159406569
ENSG00000147364	393.710871012461	-0.0880157209191718	0.0651735204115293	-1.35048283970865	0.176861154469389	0.476609159406569
ENSG00000189007	372.221934879878	-0.142767801459064	0.105733997707163	-1.35025445509465	0.176934376183546	0.476609159406569
ENSG00000210194	10.8844990866635	-0.391180574482807	0.289647475778078	-1.35054025046129	0.17684275172979	0.476609159406569
ENSG00000213085	78.9400172068046	0.225122892444697	0.166715085031558	1.35034506566747	0.176905323094003	0.476609159406569
ENSG00000105245	166.274011463009	0.107387039591154	0.0795652598384014	1.34967245515517	0.177121071569699	0.47703178050557
ENSG00000177889	1103.19770436718	-0.0774539979695207	0.057395787590017	-1.3494718205242	0.177185465647461	0.477124926506268
ENSG00000138095	1445.04341530747	-0.105076834261885	0.0778745854063238	-1.34930842602409	0.177237920314873	0.477185896141271
ENSG00000212283	30.3834409014841	0.218679034651969	0.162080789078733	1.3491977420331	0.177273459856259	0.477201311547138
ENSG00000023330	1027.59002967115	0.107176995210547	0.0794617183022964	1.34878778738226	0.177405138502913	0.477475474504392
ENSG00000169021	699.992428408113	-0.0968813132259493	0.0718441032276595	-1.34849359757407	0.177499678023725	0.477529432975485
ENSG00000197183	2082.27320434778	0.0952473906658919	0.0706321594586837	1.3484989188474	0.177497967670027	0.477529432975485
ENSG00000268001	629.357508750763	0.099659041188287	0.0739065376775618	1.34844689414457	0.177514689879054	0.477529432975485
ENSG00000244731	11.5353664125261	0.350100634037479	0.259668495992538	1.34825995236457	0.177574787929531	0.477610831053617
ENSG00000143222	1153.93977004899	-0.105026309550235	0.0779088829050993	-1.34806591538692	0.177637182967209	0.477698378792532
ENSG00000148334	766.886663042104	-0.0940037246990375	0.0697480710987728	-1.3477609232507	0.177735290029129	0.477721419346137
ENSG00000164284	353.595125930588	-0.130624881946126	0.0969177309974918	-1.34779137523872	0.177725492701544	0.477721419346137
ENSG00000204991	20.126835282617	-0.307993830514332	0.228522339644764	-1.34776245943003	0.177734795784046	0.477721419346137
ENSG00000148308	1379.24721489306	-0.0797890388387299	0.0592121468769429	-1.34751133081783	0.177815606635449	0.477857051680154
ENSG00000149534	127.508569463491	0.302006412142832	0.224161651480252	1.34727064218403	0.177893083667849	0.47795104833314
ENSG00000169180	18907.5677427617	0.173074841467577	0.128468406999396	1.34721715252833	0.177910305258581	0.47795104833314
ENSG00000101444	838.025295995837	-0.0848984965743031	0.0630377761238034	-1.34678762156149	0.178048642540732	0.478242418611672
ENSG00000276345	19.4671119880251	-1.2010244838794	0.891895746024342	-1.34659739014679	0.178109935170225	0.47832678227091
ENSG00000130810	141.329356170878	-0.10108792561391	0.0750772123154148	-1.34645283830224	0.178156520325567	0.47837162629274
ENSG00000048544	455.652924732673	-0.0731854164030333	0.0543712227522047	-1.34603219678494	0.17829213331503	0.478545990442761
ENSG00000142794	191.524952729386	-0.203705199637571	0.151328433851842	-1.34611318212022	0.17826601802684	0.478545990442761
ENSG00000236935	37.699789774192	-0.238411407392574	0.177137046423681	-1.34591499748921	0.178329931536623	0.478545990442761
ENSG00000276603	14.4102888788409	0.292124113174634	0.217050553053532	1.34588052905162	0.178341049168504	0.478545990442761
ENSG00000101109	7407.25306698395	0.0949945811933651	0.0705901142062207	1.34572074661687	0.17839259297599	0.47859245912332
ENSG00000111845	150.798753982549	-0.112578248619381	0.0836671606373326	-1.34554881224388	0.178448069227038	0.47859245912332
ENSG00000165071	2718.9256477612	0.111296741393169	0.0827139904231269	1.34556126265732	0.178444051552354	0.47859245912332
ENSG00000160124	71.1217957637784	-0.173755648663461	0.129165216384158	-1.34522012603365	0.178554158665079	0.478716560065871
ENSG00000182220	2614.43548241935	0.0820837776342353	0.0610163332716638	1.34527548990485	0.178536285685499	0.478716560065871
ENSG00000211807	90.4866854142197	-0.175558765750914	0.130526031900255	-1.3450095984307	0.178622134918343	0.4788072206968
ENSG00000237181	91.2874670599975	-0.132422841226118	0.0984607595706804	-1.3449301204208	0.178647802199256	0.4788072206968
ENSG00000115392	57.2165330282056	-0.164823829480086	0.122565242292444	-1.34478442988602	0.178694859821226	0.478853160270977
ENSG00000104980	544.419548451731	-0.0798367556873415	0.0593723493706057	-1.34467907255945	0.178728895678317	0.478864195551916
ENSG00000280077	121.35153787233	-0.147122286758549	0.109423161542119	-1.3445260097143	0.17877835147335	0.478916534507522
ENSG00000112146	1649.00615335099	0.104472875986017	0.0777188519016891	1.34424111305929	0.178870430903019	0.47900286381692
ENSG00000204287	23397.4128124318	0.109844533760321	0.0817093702911924	1.34433215393611	0.178841002391837	0.47900286381692
ENSG00000086548	52.3426858255803	0.586100169203238	0.436087764532327	1.34399590374151	0.178949711511982	0.479054872463755
ENSG00000125445	568.543593607877	-0.104675390489007	0.0778790726674033	-1.34407597450528	0.178923820312165	0.479054872463755
ENSG00000048162	244.493704997638	-0.100521311915307	0.0748459935550369	-1.34304198716249	0.179258378603917	0.479237780059635
ENSG00000138600	1051.49902928115	0.0991968601816063	0.0738536897243833	1.34315374833406	0.179222194608538	0.479237780059635
ENSG00000142512	5536.99759246211	0.214442820983988	0.159606420626378	1.34357264665421	0.179086619671159	0.479237780059635
ENSG00000151552	273.391416506092	-0.107770518930394	0.0802357173315577	-1.34317386962535	0.179215680680492	0.479237780059635
ENSG00000157764	829.596775016114	0.0996162651109004	0.0741770835345172	1.34295203267928	0.179287506372429	0.479237780059635
ENSG00000173801	957.43292763388	-0.276482703397524	0.205787960217973	-1.34353196904557	0.179099781488738	0.479237780059635
ENSG00000198898	1735.49307926333	0.140115977345978	0.104324050590104	1.34308413595349	0.179244731798559	0.479237780059635
ENSG00000226777	808.811113260985	-0.162168896357494	0.120738763612	-1.34313862015874	0.179227092215602	0.479237780059635
ENSG00000261094	74.3430058777677	-0.144606972993537	0.107674407409539	-1.34300226462845	0.179271240550398	0.479237780059635
ENSG00000204311	24.7702882190765	-0.209315503947931	0.155886538171119	-1.34274265375091	0.179355318077418	0.479338991675931
ENSG00000180329	265.92309567856	-0.086612776169579	0.0645182670827102	-1.34245354201074	0.179448984247732	0.479479305841339
ENSG00000211815	36.0003187583635	-0.190410760755255	0.141843990181515	-1.34239568776647	0.179467732181398	0.479479305841339
ENSG00000025156	312.789771653973	-0.118120610817663	0.0880116837950962	-1.34210147703417	0.179563095052306	0.479654021930442
ENSG00000110200	394.641857922471	-0.136665396133967	0.101880684216175	-1.34142597476068	0.179782188915608	0.47971503455879
ENSG00000125149	711.23523656769	0.0574668717217521	0.0428363767609809	1.341543708106	0.179743988738962	0.47971503455879
ENSG00000137841	10429.85215159	0.104788269262491	0.078110145411247	1.34154492621649	0.179743593538068	0.47971503455879
ENSG00000167208	4104.65027514461	0.104423029121086	0.0778374266155646	1.34155294774616	0.179740991068033	0.47971503455879
ENSG00000172530	893.622113510129	0.0997081626769585	0.0743028817777147	1.34191514906847	0.179623509233771	0.47971503455879
ENSG00000177595	550.982757606999	-0.109747356091716	0.0818164944614296	-1.34138423815571	0.179795732370248	0.47971503455879
ENSG00000279320	56.8911457179729	0.265887972810743	0.198171053485694	1.34170943805341	0.179690225638961	0.47971503455879
ENSG00000010165	840.410511355529	-0.0572769632801626	0.0427164232626807	-1.34086514987323	0.179964238967811	0.479823181637412
ENSG00000101182	2258.08668472345	-0.10616533860942	0.0791901212340478	-1.34063866748791	0.180037796509615	0.479823181637412
ENSG00000121940	430.397499458887	0.0850324752241739	0.0634254915790475	1.34066718455303	0.180028533433405	0.479823181637412
ENSG00000125977	972.288061527235	-0.0722286104198714	0.0538637432295826	-1.34095044438357	0.179936542583267	0.479823181637412
ENSG00000139190	1864.96992645287	-0.095119535329368	0.0709495957796106	-1.34066352717267	0.180029721424817	0.479823181637412
ENSG00000198874	336.516816999803	-0.0851937234243143	0.0635238718512741	-1.34112926277187	0.179878487898667	0.479823181637412
ENSG00000122042	1017.43024431455	0.117211615625459	0.0874313533900009	1.34061307621098	0.180046109516075	0.479823181637412
ENSG00000116205	705.914655510303	0.0869914742356782	0.0649088711250605	1.34020932313044	0.180177301406657	0.480057555644237
ENSG00000163520	171.491054668895	-0.225362844600321	0.16818457789658	-1.33997330444234	0.180254024079837	0.480057555644237
ENSG00000163794	18.4985775370361	-0.242793957353848	0.181185730266791	-1.34002803088489	0.180236231975972	0.480057555644237
ENSG00000196172	76.9734491815338	-0.206293516212426	0.153944142131107	-1.3400543428066	0.180227678176307	0.480057555644237
ENSG00000204178	648.162047900866	-0.0620280890871804	0.046321270766057	-1.33908435717254	0.180543212326596	0.480667773868845
ENSG00000205413	2319.58665014964	0.212204079637287	0.158463199566551	1.33913792109294	0.180525777407486	0.480667773868845
ENSG00000173456	609.74347862417	-0.0778129684794553	0.058122181180269	-1.33878266264844	0.180641436482728	0.480769343588716
ENSG00000174837	1667.40326915877	0.238788074594727	0.17835233871381	1.33885586427826	0.180617600225759	0.480769343588716
ENSG00000135423	40.0500069357226	-0.180534420799477	0.134878202542558	-1.33849960480095	0.180733629085063	0.480909948973979
ENSG00000140650	263.848727331184	0.122346500940809	0.0914100510826917	1.33843597604087	0.180754357929992	0.480909948973979
ENSG00000122741	554.465729801705	0.0910344249404107	0.0680203606469716	1.33834081552262	0.180785362419915	0.48091249973295
ENSG00000023287	1138.18350842159	0.149867621850868	0.112031316264706	1.33772972457775	0.180984557622557	0.480915478628714
ENSG00000035681	1316.66138710361	0.0561908783157469	0.0420277993265759	1.33699311446495	0.181224884410812	0.480915478628714
ENSG00000063241	239.614279017943	-0.172152727914406	0.128743810481729	-1.33717284947721	0.181166222137894	0.480915478628714
ENSG00000070366	1023.58988033517	-0.057484659284179	0.0429685762036617	-1.33783020902797	0.180951791864145	0.480915478628714
ENSG00000112782	84.4708819280329	0.178244302995345	0.133267038625908	1.33749728990146	0.181060366312196	0.480915478628714
ENSG00000127922	154.911320520331	-0.190006000978731	0.142023795484716	-1.33784624140099	0.180946564469068	0.480915478628714
ENSG00000159259	70.4808135264891	-0.142683857866546	0.106702943813753	-1.33720638594187	0.181155278000066	0.480915478628714
ENSG00000160229	52.9150496003213	0.283089235550578	0.211724467812651	1.337064338738	0.181201636403681	0.480915478628714
ENSG00000166147	19.4935437560255	0.306525919707168	0.229205354170454	1.33734188198419	0.181111065832954	0.480915478628714
ENSG00000167523	99.6794105323215	0.097616925287797	0.0730128180041643	1.33698339491881	0.181228057097532	0.480915478628714
ENSG00000173585	119.638470007412	-0.1904908837548	0.142481097926757	-1.33695547357954	0.181237171503711	0.480915478628714
ENSG00000185813	528.845821543362	-0.101103332919874	0.0755517051304789	-1.33820054418715	0.180831071780288	0.480915478628714
ENSG00000189376	40.2588273001815	-0.156043941226614	0.116685290028662	-1.33730602364946	0.181122765577395	0.480915478628714
ENSG00000228300	541.515630113452	-0.156989387819995	0.117340564346555	-1.33789528535367	0.180930574262472	0.480915478628714
ENSG00000278390	11.7438708115199	-0.254689783225165	0.190448763025253	-1.33731392727079	0.181120186760536	0.480915478628714
ENSG00000198455	217.331134111779	-0.123264530303768	0.0922346354843344	-1.33642345585791	0.181410903888052	0.481216925361644
ENSG00000229931	13.6119300857107	0.286397534447443	0.21429973633444	1.33643437619767	0.181407336568074	0.481216925361644
ENSG00000117758	787.219528992224	0.0837597973788701	0.0626822358944792	1.33626052395249	0.181464134627923	0.48127836600738
ENSG00000268858	355.032655467887	0.0843168227965938	0.063105281070656	1.33612942318074	0.181506974378429	0.481312231925304
ENSG00000232187	66.5469679021821	0.191428549588266	0.14329679682775	1.33588854619251	0.181585705224731	0.481441245291874
ENSG00000174130	1884.75883817925	0.162055516730735	0.121329504903814	1.33566453484837	0.181658946260362	0.481555663107545
ENSG00000126267	2498.42702757593	-0.161043337861109	0.120582375133248	-1.33554624117455	0.181697631497787	0.481578455001421
ENSG00000130640	2058.38735450892	0.0780414244724381	0.0584522286150359	1.33513171903874	0.18183323970975	0.481792933874444
ENSG00000156711	2557.23579128567	0.114451010296912	0.0857237180988658	1.33511486476724	0.181838755062821	0.481792933874444
ENSG00000105856	2719.10721223734	0.0962823583060992	0.0721522454963647	1.33443328954953	0.182061896174654	0.482135505451849
ENSG00000198932	655.307999677864	-0.153574729895779	0.115093120050816	-1.33435195629394	0.182088537451982	0.482135505451849
ENSG00000278600	548.119072704735	0.131019471812662	0.098185542541741	1.33440696482338	0.182070518706546	0.482135505451849
ENSG00000196296	31.2942380025327	0.207034170519663	0.155156469831475	1.3343573151963	0.182086782017014	0.482135505451849
ENSG00000122783	575.836029328014	0.0563105311237801	0.0422144917203201	1.33391470154015	0.182231812868814	0.482357224057993
ENSG00000283403	11.8011212859211	-0.406436120546056	0.30469474678823	-1.33391246429509	0.182232546162607	0.482357224057993
ENSG00000164332	805.697666051749	-0.0923825535831923	0.0692801174081205	-1.33346416027239	0.182379529322411	0.482586666611755
ENSG00000287586	144.519369730294	0.277199468035455	0.207874531028933	1.33349413544497	0.182369698773365	0.482586666611755
ENSG00000138166	351.670986063022	0.156888834516154	0.11768350224069	1.33314212722256	0.182485166903942	0.482786377101571
ENSG00000116151	91.3030238963157	-0.132142211811397	0.0991409869454054	-1.33287165967154	0.182573924329449	0.482941370487055
ENSG00000072506	947.783366739643	-0.135508529648023	0.101697333063085	-1.33246886193135	0.182706166939582	0.483167898256152
ENSG00000168118	423.139242086319	-0.0774917843982366	0.0581609185116675	-1.3323686485916	0.182739079030293	0.483167898256152
ENSG00000168939	95.7884068843422	0.164578647909274	0.123527481084205	1.33232416353642	0.182753690231911	0.483167898256152
ENSG00000226137	598.463626587053	0.124913650228871	0.0937619024974669	1.33224312755648	0.182780308880482	0.483167898256152
ENSG00000176531	171.017086770205	-0.128625810012194	0.096566150943373	-1.33199686179499	0.18286121974359	0.483296183351168
ENSG00000267317	205.289824181749	-0.142006011576699	0.106623880431728	-1.33184058769673	0.182912577522301	0.483296183351168
ENSG00000142733	189.463471175043	0.15038829975029	0.112919408541363	1.33181976148238	0.182919422637847	0.483296183351168
ENSG00000022840	8906.32467170806	0.207326296047765	0.155692051778705	1.33164341839653	0.182977390316086	0.48336955098189
ENSG00000205978	16.3990743540789	0.243065538058352	0.182557694579762	1.33144504600519	0.183042615761254	0.483462064005715
ENSG00000163702	68.9667012097288	0.171915406941183	0.129148083210936	1.33114950425083	0.183139822745216	0.483639003936633
ENSG00000088256	145.444973167602	0.136602584054775	0.102645601292746	1.33081771000769	0.183248999153312	0.483847489351355
ENSG00000099840	96.9400585908101	-0.151620891763502	0.113979992183969	-1.33024128935523	0.183438784176907	0.484068470783499
ENSG00000123975	54.4716539786154	-0.250935013134056	0.188631731928006	-1.33029056442015	0.183422554798209	0.484068470783499
ENSG00000164674	1061.10830429517	0.11929818255709	0.089684657179469	1.33019611502067	0.183453663861846	0.484068470783499
ENSG00000198885	184.778589524478	0.170808533835983	0.128384470986104	1.33044543879821	0.183371551848805	0.484068470783499
ENSG00000120675	321.013714623928	-0.15970753554303	0.12009466818454	-1.32984701117305	0.183568683100579	0.484292128186561
ENSG00000088340	13.6627074672572	-0.333050642219216	0.250546148252357	-1.32929859246432	0.183749478463764	0.484326361610608
ENSG00000105643	2952.25950061021	-0.071855143587724	0.0540715494259979	-1.32889004200009	0.18388424962562	0.484326361610608
ENSG00000114346	77.9063044524206	0.172855379928589	0.130025438840693	1.32939662784274	0.183717149791227	0.484326361610608
ENSG00000123405	6536.35272208638	0.227361312593231	0.171088731294552	1.32890875321179	0.183878075639094	0.484326361610608
ENSG00000254676	18.9842794208949	0.191904783805599	0.144351515966188	1.32942686830217	0.183707178385264	0.484326361610608
ENSG00000274015	16.6154860258165	-0.229158572256321	0.172409094593646	-1.32915594038951	0.183796527703509	0.484326361610608
ENSG00000279453	98.9364907270138	-0.120837936442658	0.0908881980605047	-1.32952285358563	0.183675531117218	0.484326361610608
ENSG00000287385	24.3530538012824	-0.231125775746882	0.17391488668988	-1.32895912561539	0.18386145542922	0.484326361610608
ENSG00000205084	21.6834662099314	-0.194549699814524	0.146344415083436	-1.32939613516241	0.183717312249601	0.484326361610608
ENSG00000129757	250.365301594425	0.281993864735411	0.212196643211046	1.32892707664063	0.183872029754909	0.484326361610608
ENSG00000228782	20.0116524648797	0.204501941205528	0.153944298392858	1.32841516925589	0.184040990920436	0.484659444006664
ENSG00000175137	2475.24110480816	0.115221080867191	0.0867516431555327	1.32817174033945	0.184121377872388	0.484711640497605
ENSG00000269893	219.219643110524	-0.269869266463194	0.203182033751464	-1.32821421993099	0.184107348065737	0.484711640497605
ENSG00000186446	46.1318325790706	-0.205045751651024	0.154401439046788	-1.32800414890492	0.184176736301445	0.484777642039291
ENSG00000226791	84.507379425719	-0.139055134988333	0.104745536882918	-1.32755188551629	0.18432618843291	0.485091248282991
ENSG00000233006	43.630385517835	0.197444937554436	0.148740511703946	1.32744559832785	0.184361324457585	0.485103955164902
ENSG00000234184	11.9721407784406	-0.372780226750542	0.280868910320726	-1.32723919612485	0.184429570294594	0.485203764322037
ENSG00000075340	237.02595308467	-0.131114063244791	0.0988113947804604	-1.32691238228244	0.18453766786999	0.485369438172799
ENSG00000152953	17.967848791686	0.243183547827505	0.183302039541402	1.32668217132728	0.184613841034362	0.485369438172799
ENSG00000162746	30.2110803369868	0.190727921207948	0.143757232492158	1.32673617807961	0.184595968965199	0.485369438172799
ENSG00000255422	54.2150266368077	-0.279179689559063	0.210432873559988	-1.32669237860061	0.184610463116093	0.485369438172799
ENSG00000225880	25.4455559076355	0.186364500540813	0.14048483434696	1.3265809181975	0.184647351461117	0.485377813678214
ENSG00000160294	2737.77463285932	0.0551477864043735	0.0415847752983762	1.3261532858764	0.184788929003822	0.485590477365815
ENSG00000181555	2445.44555659076	0.0915506202319023	0.0690311316419868	1.32622221386587	0.184766103374395	0.485590477365815
ENSG00000100632	658.245558861388	-0.169592195037929	0.127918759974758	-1.32578048029386	0.184912420416609	0.485711285747799
ENSG00000125510	571.476009164221	0.136881897745321	0.103242259923479	1.32583205604735	0.184895332370082	0.485711285747799
ENSG00000170222	172.171077851457	-0.144403509064348	0.108922974169141	-1.32573968132849	0.184925938732168	0.485711285747799
ENSG00000259772	43.7019471706121	-0.315903657024284	0.238355551412953	-1.32534633723289	0.18505630674351	0.48595485886112
ENSG00000147443	3900.07092788748	0.117098328052441	0.0883637506226199	1.32518512656326	0.185109757245799	0.48595485886112
ENSG00000225434	87.7341977371022	0.143144455144009	0.108013556340306	1.32524527470441	0.185089813381905	0.48595485886112
ENSG00000065457	509.288332872581	0.101962603286299	0.0769752490361465	1.32461543889801	0.185298732586284	0.486139079557098
ENSG00000160211	4425.82667431348	0.162925373292549	0.122985030549076	1.32475775763242	0.185251509612497	0.486139079557098
ENSG00000171169	365.880603671391	0.0818727629048029	0.0618133521482497	1.32451582157272	0.185331792044072	0.486139079557098
ENSG00000197043	9895.9594050531	-0.0984126102454189	0.074295955183294	-1.32460253054998	0.18530301616326	0.486139079557098
ENSG00000198131	358.446521369836	-0.0932163901169721	0.0703723089830988	-1.32461747332121	0.185298057478816	0.486139079557098
ENSG00000166140	667.38080984794	-0.0750873151637768	0.056701440899981	-1.32425761977068	0.185417500373534	0.48628420628851
ENSG00000126603	24.8226634843602	0.32348409092969	0.244331277670736	1.32395694081223	0.185517345646527	0.486466355573118
ENSG00000064651	126.498991160519	-0.159492564972383	0.120477688277699	-1.32383487143906	0.185557892086304	0.486492976369105
ENSG00000152475	33.8356895728807	-0.20113676444435	0.15199007266989	-1.32335461725322	0.185717476440447	0.486656181709666
ENSG00000155926	9332.64506741155	0.15399841835887	0.116376153435413	1.32328156424535	0.18574176021894	0.486656181709666
ENSG00000086758	3714.87175921282	0.105914538900699	0.0800373426100784	1.3233140362579	0.185730965806005	0.486656181709666
ENSG00000274383	153.809069024927	-0.168205070243527	0.127090122365797	-1.32351017618341	0.185665774432153	0.486656181709666
ENSG00000128654	122.961877710466	-0.141729677783494	0.107116648324986	-1.32313398523723	0.185790824579698	0.486705063538895
ENSG00000112486	16.5399825448006	-0.241121612412753	0.182253634186891	-1.32300029839458	0.185835278599263	0.486741853912586
ENSG00000151929	312.169525917995	-0.119332840527365	0.0902251553212859	-1.32261163865475	0.185964561766424	0.48694426146312
ENSG00000167600	179.622635887243	0.189461906041471	0.143261108967306	1.32249364399873	0.186003824477416	0.48694426146312
ENSG00000234465	21.6967170820751	-0.308280177595381	0.233104581140608	-1.32249729321891	0.186002610107917	0.48694426146312
ENSG00000072062	3989.49979332259	0.138356470785375	0.104641426685739	1.32219595209544	0.186102908661965	0.487003256698891
ENSG00000076770	1556.72089959736	0.161612234897044	0.122234259498695	1.32215170738421	0.186117638462271	0.487003256698891
ENSG00000229980	37.7933454135908	-0.165595377689707	0.125246462584835	-1.32215612538791	0.186116167596627	0.487003256698891
ENSG00000068697	1766.392629032	0.086578927907619	0.0655671417745406	1.3204621333858	0.186680770683255	0.487170546423988
ENSG00000075413	2297.04529528308	0.0743116095082035	0.0562875909548341	1.32021300339238	0.186763911671824	0.487170546423988
ENSG00000087095	367.679809835232	0.0780130271953129	0.0590832574553883	1.32039143668099	0.186704361185031	0.487170546423988
ENSG00000120948	1407.63353283274	-0.0526559546359047	0.0398892582975909	-1.32005349016692	0.186817159636966	0.487170546423988
ENSG00000136933	382.78927293808	-0.0923797906512076	0.0699321874459762	-1.32099100607388	0.186504363113042	0.487170546423988
ENSG00000137462	5030.00091610034	0.16797088663715	0.127081448704329	1.32175772584995	0.186248839469907	0.487170546423988
ENSG00000146066	1660.04607773435	-0.130448223628053	0.0988263454142377	-1.31997417370105	0.186843640865813	0.487170546423988
ENSG00000149187	4607.0986399356	0.0834795944665945	0.0632040842109966	1.32079430480966	0.186569959203501	0.487170546423988
ENSG00000157470	14.9908508986453	-0.224296613800277	0.169726132938441	-1.32152079303915	0.186327774103356	0.487170546423988
ENSG00000164120	122.824918929355	-0.178247278725297	0.134882231213115	-1.32150304100223	0.186333689224861	0.487170546423988
ENSG00000169026	204.915513884482	0.142283989406589	0.107720020523376	1.32086856941985	0.186545191380936	0.487170546423988
ENSG00000171503	333.438175631322	0.0783775395860819	0.0593832021963144	1.31986044347986	0.186881616583986	0.487170546423988
ENSG00000172508	389.820687333079	-0.137879702566532	0.10438931135431	-1.32082203415013	0.186560710969518	0.487170546423988
ENSG00000182831	1971.01457600949	0.121500865308552	0.0919733999198482	1.32104353448319	0.186486848781586	0.487170546423988
ENSG00000198223	2189.2845566425	0.151084407834656	0.11437405975223	1.32096743056907	0.186512224191781	0.487170546423988
ENSG00000198482	226.901916011401	0.15568587801522	0.117911107636548	1.32036651284041	0.186712678447141	0.487170546423988
ENSG00000205981	193.63696473803	-0.130449293105198	0.0988326169601647	-1.31990123420264	0.186867995476568	0.487170546423988
ENSG00000228223	292.902661295525	0.137717403268976	0.104335929259725	1.31994226961026	0.186854293402321	0.487170546423988
ENSG00000232618	32.6883604235722	-0.168594283392155	0.127734429801573	-1.31988128536726	0.18687465683174	0.487170546423988
ENSG00000268205	405.610151157652	-0.0932129719654284	0.0706211293727514	-1.31990202922744	0.186867730003923	0.487170546423988
ENSG00000269119	28.4764843392209	0.306299763336197	0.231893131018518	1.32086604717816	0.186546032528217	0.487170546423988
ENSG00000166816	27.6578450112375	0.289418869126375	0.21896268042827	1.32177258955864	0.186243888419959	0.487170546423988
ENSG00000249915	513.47528615191	0.161668657636052	0.122366944623759	1.32117916430074	0.186441631909478	0.487170546423988
ENSG00000173950	232.642218762908	0.0907125698100996	0.0687396696438788	1.31965385169955	0.186950614338082	0.487271052449982
ENSG00000120889	1933.29551398069	0.0880483060666042	0.0667328823952062	1.31941410150941	0.187030709960272	0.487321104285221
ENSG00000183741	2414.56229453545	0.0580182163370912	0.0439721316783791	1.31943151543	0.187024891473088	0.487321104285221
ENSG00000111249	51.2240776042378	0.224318485114153	0.170105790514812	1.31869987750134	0.187269467758658	0.487625687480898
ENSG00000167378	417.29482599319	-0.0641236057801539	0.0486201776090938	-1.3188681928665	0.18721318139058	0.487625687480898
ENSG00000231346	17.2195601264348	0.210308280031746	0.159461217553707	1.31886789313466	0.187213281612847	0.487625687480898
ENSG00000241685	183.804051847379	-0.136774737670112	0.103716753121964	-1.31873331504386	0.187258284910245	0.487625687480898
ENSG00000138050	125.702059418392	-0.125127431114544	0.0949062238700742	-1.3184323009821	0.187358973785532	0.48777939726923
ENSG00000165055	363.997586834282	-0.0783785372633023	0.059453315187197	-1.31832071965233	0.187396307771966	0.487797251943096
ENSG00000181896	1440.4662725852	-0.0769535225986708	0.0583805270852616	-1.31813682473754	0.18745784913877	0.487878102978074
ENSG00000275342	817.56567325471	-0.111737107090747	0.0847809097254703	-1.31795126346914	0.187519963282026	0.487960418190882
ENSG00000221883	38.1202204746323	-0.137404083032693	0.104275559994997	-1.3177017034412	0.187603524106894	0.488098505665629
ENSG00000198060	515.410179518371	0.0886857468506581	0.0673103811168978	1.3175641762693	0.187649584428527	0.488138996971072
ENSG00000187260	37.7724706761132	-0.279538426535156	0.212244942166226	-1.31705577377777	0.187819930027772	0.488502729935735
ENSG00000109111	4031.43695742176	0.0859793568189636	0.065309572324873	1.31648935612795	0.188009848591164	0.488917243956161
ENSG00000103811	3218.10290542896	0.123572253936531	0.0938734494768784	1.31637065245981	0.188049667618565	0.488941354760031
ENSG00000173210	256.688319321094	0.305378463440226	0.232055309800352	1.31597274676868	0.188183190078245	0.489050193276893
ENSG00000177030	694.100147536825	-0.0925737597512543	0.0703438743687425	-1.3160173587537	0.188168216462481	0.489050193276893
ENSG00000137575	11427.8126532738	0.159522630333234	0.121207408708907	1.31611286828469	0.188136162493925	0.489050193276893
ENSG00000085978	1078.77809797923	-0.05482390485853	0.0416659624323848	-1.3157959556916	0.188242537074871	0.489080898195678
ENSG00000087269	1047.50196457315	-0.0607319801519125	0.046157496464869	-1.31575550676013	0.188256117317479	0.489080898195678
ENSG00000185811	8519.63788884641	0.0797810752827479	0.0606395165411124	1.31566146686968	0.188287692874057	0.489083546274287
ENSG00000089094	1132.69366021544	0.0686954417451263	0.0522398665132364	1.31500033078608	0.188509791305381	0.489149693844106
ENSG00000134684	1627.65430252218	-0.0813587090093149	0.0618582360995944	-1.31524456789107	0.188427721135135	0.489149693844106
ENSG00000176410	169.215152585881	-0.114963769156688	0.0874283177854309	-1.31494888691368	0.188527081177326	0.489149693844106
ENSG00000178715	16.0910438338032	-0.322623447132788	0.245349798509543	-1.31495297364281	0.188525707617753	0.489149693844106
ENSG00000253239	18.2330235680743	0.478954525459981	0.364137669940129	1.315311666433	0.188405178854196	0.489149693844106
ENSG00000272356	41.6334333651173	-0.144434854225111	0.109817353044448	-1.31522796917762	0.188433297909933	0.489149693844106
ENSG00000115109	114.532908329898	-0.137234634557588	0.104350787684542	-1.31512792191331	0.188466914000923	0.489149693844106
ENSG00000135596	5357.13129148045	0.109656094089315	0.0834046398247988	1.31474812815762	0.188594565770214	0.489214217131992
ENSG00000170445	1348.08174827049	-0.0522679804848836	0.0397567933561402	-1.31469306431906	0.188613078465671	0.489214217131992
ENSG00000188921	1718.94000866332	0.10489828072326	0.0798057120612174	1.31442071017165	0.188704664791265	0.489372466728612
ENSG00000131148	430.429134210181	-0.082281812090325	0.0626086539771285	-1.31422426235809	0.188770745950091	0.489393833812724
ENSG00000132406	208.665802907361	-0.112022955984753	0.0852394813345406	-1.31421442541508	0.188774055351728	0.489393833812724
ENSG00000126391	1844.21795037641	0.0829540786111751	0.0631440413954337	1.31372773705888	0.188937843308699	0.489659831606061
ENSG00000184602	4964.89719745588	0.12302579159641	0.0936405979697138	1.31380826547263	0.18891073539903	0.489659831606061
ENSG00000106400	1098.33699342637	-0.115720125655035	0.0881104460282532	-1.31335307981449	0.189064000167313	0.489828162298158
ENSG00000119514	170.890002238442	-0.113547839607541	0.0864561152895566	-1.31335810344068	0.189062308170777	0.489828162298158
ENSG00000108852	30.2082239936819	-0.220147809527589	0.167685485203337	-1.3128614516673	0.189229638375535	0.490098639456119
ENSG00000235568	17263.6195713265	0.181266470655253	0.138066428019928	1.31289317218441	0.189218947945755	0.490098639456119
ENSG00000064989	37.0229067300278	0.213793099439016	0.162870605890891	1.31265613134784	0.189298846074965	0.490101781046855
ENSG00000119929	349.772343095145	-0.0959469195666961	0.073105079877797	-1.31245215417426	0.1893676195101	0.490101781046855
ENSG00000134769	10.5983757151689	0.33090867038094	0.252134722647453	1.31242800240423	0.189375763798229	0.490101781046855
ENSG00000258655	10.5361705212596	0.278697735261503	0.212301864964177	1.31274275573853	0.189269645156687	0.490101781046855
ENSG00000136153	272.841572873023	-0.142307671271528	0.108432846215182	-1.3124037248743	0.189383950754392	0.490101781046855
ENSG00000109501	93.9114370765485	-0.136960393097485	0.104388115113488	-1.31203052137292	0.18950983661314	0.490242711313624
ENSG00000159588	135.854164535685	0.174380044628619	0.132927510395651	1.31184315503681	0.189573060692541	0.490242711313624
ENSG00000174428	101.066649232116	-0.0953991271700488	0.0727226570667201	-1.31182125376035	0.18958045197827	0.490242711313624
ENSG00000197008	108.721342081469	-0.1819891978623	0.13871710442968	-1.31194490117516	0.189538725991037	0.490242711313624
ENSG00000256029	38.8393059237476	0.232568696538638	0.177291324528087	1.31178836391283	0.189591552107418	0.490242711313624
ENSG00000211962	169.915257512678	-0.367914107161463	0.280535538202264	-1.31147058771641	0.189698824364298	0.490440862990624
ENSG00000065491	453.166531273812	0.0661451386067557	0.050449009397401	1.31112859096423	0.189814322753647	0.490523444716054
ENSG00000104164	802.302768355445	0.103235557489588	0.0787408123115322	1.31108067670352	0.189830508389053	0.490523444716054
ENSG00000134504	48.6092600480025	0.120578328752782	0.0919639332325931	1.31114801764533	0.189807760630137	0.490523444716054
ENSG00000249096	39.6436239240158	0.199486421752479	0.152162040031775	1.31101306022725	0.189853351244281	0.490523444716054
ENSG00000152527	16.1080177205151	-0.394536344734049	0.301007013904673	-1.31072143341815	0.189951894649609	0.490698842117761
ENSG00000146072	74.6931065206739	0.217000089870065	0.165576383330943	1.31057392065594	0.190001754928762	0.490748441082744
ENSG00000143753	1253.35457397223	0.0916924839915896	0.0699896913529314	1.31008556001797	0.190166892812746	0.491095722226657
ENSG00000128829	568.859200384376	0.102222808452203	0.078038929527272	1.30989506226479	0.190231337786588	0.49112742614883
ENSG00000286330	66.9233657164512	-0.218968146838894	0.167168117855952	-1.30986787221937	0.190240537431135	0.49112742614883
ENSG00000205269	815.930402676803	0.17109920169311	0.130657903355684	1.30952049052352	0.190358101492726	0.491351680776096
ENSG00000055044	678.875312156217	-0.13777293198546	0.105255819353014	-1.30893410770371	0.190556671843566	0.491388769055602
ENSG00000114631	77.874433485454	-0.153019437486174	0.11686823311781	-1.30933302749535	0.190421566651379	0.491388769055602
ENSG00000116288	1639.72898083051	-0.10673731339146	0.0815428442743801	-1.30897216477149	0.190543779723103	0.491388769055602
ENSG00000130520	1006.73998206024	-0.1064308327368	0.0813013160445128	-1.30909114286082	0.190503479134865	0.491388769055602
ENSG00000144029	1078.70478237503	-0.0592587845002715	0.0452673621381202	-1.30908411052229	0.190505860973538	0.491388769055602
ENSG00000172661	1339.61046946803	0.0785143365128471	0.0599782742949624	1.30904627443477	0.19051867635533	0.491388769055602
ENSG00000115677	4845.98319986385	0.0907359481599978	0.0693344207427058	1.30867103507955	0.190645807255469	0.491433893853694
ENSG00000121413	799.657069810984	-0.134587952673073	0.102855095050356	-1.30852003595137	0.190696983301593	0.491433893853694
ENSG00000140876	73.1678291273504	-0.164147869673935	0.125424411946208	-1.30873940030378	0.190622640501051	0.491433893853694
ENSG00000143443	75.2419950553495	-0.169498516017438	0.129525920523682	-1.30860692077805	0.190667535393665	0.491433893853694
ENSG00000118515	1968.44152117242	0.15918232126975	0.121676523314437	1.30824186074409	0.190791287853017	0.491466914010651
ENSG00000139182	1270.18864359945	0.128300484241665	0.0980599325468393	1.30838846111159	0.190741584387264	0.491466914010651
ENSG00000197937	163.870362842752	-0.148436699072789	0.113465452116717	-1.30821052843555	0.190801912011882	0.491466914010651
ENSG00000220323	317.775168599843	0.145720751411276	0.111417826439577	1.30787645090439	0.190915218095401	0.491679642934029
ENSG00000153551	1578.78934001718	-0.098378254808943	0.0752381092041501	-1.30755884018835	0.191022985193514	0.491878040702605
ENSG00000241837	188.619949994418	-0.16528274617175	0.126433051058381	-1.30727483666775	0.191119387091456	0.492047114329394
ENSG00000138606	27.2788658215739	-0.192779424590576	0.147478348056183	-1.3071710331142	0.191154631008618	0.492058704394329
ENSG00000265401	101.594398381841	-0.410932866092848	0.31440307414843	-1.3070255982893	0.191204017833802	0.492106690697514
ENSG00000117395	448.729232569922	-0.0985869537154612	0.075453593291569	-1.30659057328787	0.191351799871558	0.49217048188079
ENSG00000133398	414.139333525733	-0.0835697020454635	0.0639470076192343	-1.30685868122353	0.191260711179657	0.49217048188079
ENSG00000134548	41.9957575002606	0.333331151870772	0.255083096509053	1.30675515717264	0.191295879315716	0.49217048188079
ENSG00000266896	23.08797626739	-0.193113898651598	0.147791623308625	-1.30666335701807	0.191327068709298	0.49217048188079
ENSG00000123472	512.305467917504	-0.0679582120349077	0.0520253483560787	-1.30625193645565	0.191466896111207	0.492238995644632
ENSG00000138031	450.444902281662	0.102333733877743	0.0783395335863727	1.30628469679253	0.191455759268977	0.492238995644632
ENSG00000225101	501.463538913668	0.221274435218484	0.169397895857263	1.30624075404652	0.191470697668592	0.492238995644632
ENSG00000116212	183.632659054067	-0.0837218951488136	0.0641078532182847	-1.30595380980461	0.191568265858056	0.492410737646385
ENSG00000124772	1004.66384393943	-0.162886070786195	0.124739826932058	-1.30580645165488	0.191618385511042	0.492450472563311
ENSG00000140749	5194.84575503749	0.172592741256916	0.132213136351441	1.30541295683464	0.191752268768398	0.492450472563311
ENSG00000213275	24.2796842006438	0.610760482526268	0.467808080186027	1.30557916460826	0.19169570959992	0.492450472563311
ENSG00000214021	1200.70036814697	0.100425521971743	0.076938186906957	1.3052753906612	0.191799090713463	0.492450472563311
ENSG00000223508	16.3130294748296	-0.201061919495693	0.153990279244595	-1.30567929665437	0.191661641393724	0.492450472563311
ENSG00000226179	45.6735476897841	-0.177439622727941	0.13592439342368	-1.30542883627119	0.19174686459362	0.492450472563311
ENSG00000273445	13.3128809589074	-0.297283886655834	0.227750443084826	-1.30530541512541	0.191788870886511	0.492450472563311
ENSG00000139405	360.542993595114	-0.0995629430611783	0.0762830178106745	-1.30517834661814	0.191832125626927	0.492456295554867
ENSG00000186575	879.509469060871	-0.0598333050945836	0.0458531454321107	-1.30488987245535	0.191930350272895	0.492487205099108
ENSG00000240591	21.755564182213	0.165031374828666	0.126467427628521	1.30493185418004	0.191916053313802	0.492487205099108
ENSG00000279789	133.767324621803	0.193846008008384	0.14855558527424	1.30487189458771	0.191936472910673	0.492487205099108
ENSG00000185818	20.6124865352423	-0.283326305206376	0.217174800565902	-1.30460027806219	0.192028993551246	0.492611027412417
ENSG00000279141	48.4203254973282	0.197205387388316	0.151167420468372	1.30454953042992	0.192046283334592	0.492611027412417
ENSG00000009830	170.661463363554	-0.0908587612827452	0.0696562816416273	-1.30438718722027	0.19210160156239	0.492636714994201
ENSG00000113448	370.758101465854	0.149596618000358	0.114699413985049	1.30424919189089	0.192148632494614	0.492636714994201
ENSG00000140006	241.544407575134	-0.162011034835103	0.12421397769609	-1.30428988621143	0.192134762363733	0.492636714994201
ENSG00000198915	166.840618696767	0.142932746810372	0.109630968482557	1.30376251153079	0.192314568231539	0.492983180511533
ENSG00000138593	774.208442587007	0.159520976038037	0.122377983109916	1.30351041898412	0.192400561661818	0.493124642107135
ENSG00000211663	580.676883469849	-0.409758351836408	0.314376422508082	-1.30340039042169	0.192438103299011	0.493141895837972
ENSG00000177106	133.37326019386	-0.130268591721803	0.0999616616598359	-1.30318553692214	0.192511426624118	0.493171878128302
ENSG00000185163	693.727245597384	-0.0768695247021538	0.058983358775374	-1.30324088519434	0.192492535886034	0.493171878128302
ENSG00000126226	852.251960248879	-0.0909641935471709	0.0698188773559842	-1.30285958457014	0.192622703999844	0.493377980512323
ENSG00000012963	591.033392430141	-0.0492763946816775	0.0378272861547191	-1.30266798628191	0.192688136091716	0.493466609005442
ENSG00000102796	351.203564716587	0.199561957460006	0.153274453961706	1.30199098611608	0.192919466987122	0.493562291115897
ENSG00000125841	43.567553479542	-0.166863625025943	0.128135009829437	-1.30224850529187	0.192831448671966	0.493562291115897
ENSG00000134146	77.0824788771257	-0.152787270044701	0.117313498611295	-1.30238439611237	0.1927850140032	0.493562291115897
ENSG00000159346	13225.5821514162	0.235877641953322	0.181142798678448	1.30216405882099	0.192860308653107	0.493562291115897
ENSG00000122033	506.537899417011	-0.0954883333759189	0.0733438474507583	-1.30192697403866	0.192941350463087	0.493562291115897
ENSG00000136942	3720.33055358213	-0.217635760318825	0.167149594637183	-1.3020418074673	0.192902094254879	0.493562291115897
ENSG00000181472	602.805598489962	0.0769269628163817	0.0590682128577728	1.30234112553244	0.192799798915531	0.493562291115897
ENSG00000168653	355.613287469372	-0.244099681615731	0.187612012788019	-1.30108769682854	0.193228438538859	0.494217703300253
ENSG00000127955	22.4648676714089	-0.218486017397282	0.167945346664752	-1.3009352252755	0.19328062751452	0.494272203866017
ENSG00000105991	27.9370323537631	0.20262376288112	0.155795241595316	1.30057735272457	0.19340316317694	0.494506554282763
ENSG00000117505	1612.6966241526	0.0740800928319821	0.0569676060330802	1.30038978272959	0.193467409980704	0.494591816666851
ENSG00000262049	79.9098499445631	-0.126414954340516	0.0972282313735913	-1.300187739246	0.193536631802523	0.494689768225996
ENSG00000123374	390.538473231387	-0.0697308534540216	0.0536420606217744	-1.29992868740983	0.193625411780522	0.49472569035272
ENSG00000182973	658.250727822982	-0.0566223443525559	0.0435545919736274	-1.30003156468188	0.193590151002995	0.49472569035272
ENSG00000188938	1155.56241735711	0.0580770722299481	0.0446789265968668	1.2998761754948	0.193643411849293	0.49472569035272
ENSG00000101856	766.80431527618	0.154062765796457	0.11858640373252	1.29916045134446	0.193888870760748	0.495036730801807
ENSG00000149262	798.919385877141	-0.0501102612174937	0.0385637198556813	-1.2994146157327	0.193801678475306	0.495036730801807
ENSG00000220848	48.9735840816914	-0.128881253123271	0.0991933097013837	-1.29929380833507	0.193843118429223	0.495036730801807
ENSG00000228049	13.2561733846961	0.293402695657282	0.225838462290927	1.29917062258119	0.193885380917189	0.495036730801807
ENSG00000152894	95.7119698213219	-0.19170171481444	0.147593067645994	-1.29885310924116	0.193994344374244	0.495114501739559
ENSG00000173064	1629.6671059916	0.121549665556591	0.0935860366221145	1.29880129497726	0.194012130133107	0.495114501739559
ENSG00000178295	214.426631563398	-0.163071258320015	0.125549659835523	-1.29885862322245	0.193992451716063	0.495114501739559
ENSG00000241490	30.0639787714343	0.280255753282643	0.215796619760665	1.29870316594146	0.194045817175811	0.495121528728843
ENSG00000231991	45.5588049875428	0.161999619046167	0.124754236355329	1.29855004350117	0.194098391663834	0.495176738439803
ENSG00000151065	305.598077495637	-0.0731076654344738	0.0563060495521893	-1.29839805875053	0.194150585865439	0.49523096053581
ENSG00000125148	642.187070432309	0.253050360287061	0.194964235008652	1.29793220934	0.19431063081723	0.495560222571795
ENSG00000197020	185.344596515127	0.194560342775933	0.149940404460777	1.29758448682074	0.194430155761594	0.495786055937561
ENSG00000105619	336.57108202173	-0.134350167700903	0.103603189652002	-1.29677636520824	0.194708145081356	0.496336768621148
ENSG00000158480	507.595748807414	0.0891179077686646	0.0687204481998686	1.29681790650537	0.194693848001856	0.496336768621148
ENSG00000105072	92.6819626881371	-0.111936590373552	0.0863793987708602	-1.29587137635084	0.195019802171385	0.497052062668023
ENSG00000111615	462.901307368704	-0.146864709154624	0.113356272731502	-1.29560284239842	0.195112349361631	0.497208766738142
ENSG00000134827	193.7448315166	0.255659162610944	0.197346226824143	1.29548543554757	0.195152822422949	0.497232740481012
ENSG00000102996	19.1800574546826	-0.240669090430952	0.185815471174603	-1.29520480135266	0.195249588954439	0.497400114723022
ENSG00000111639	525.628345323794	-0.163810819369057	0.126529668035478	-1.29464355603245	0.195443219597544	0.497577789595877
ENSG00000115233	302.187476029754	-0.0996055050371521	0.0769367039299228	-1.29464221820416	0.195443681318835	0.497577789595877
ENSG00000146112	13704.7473601357	0.136085875884103	0.105112329652425	1.29467091381285	0.195433777851427	0.497577789595877
ENSG00000249662	53.0481818864794	0.240100041337342	0.185419626972847	1.29490089726317	0.195354418941311	0.497577789595877
ENSG00000282499	45.3844518176859	-0.193510561355127	0.14948316725763	-1.29453078166063	0.195482143938713	0.497596564230763
ENSG00000134070	220.650970244689	0.109086937728828	0.0842828696881989	1.29429548533873	0.195563375319298	0.497640645327231
ENSG00000151353	510.038562838833	-0.0775346474464377	0.0599046246820533	-1.2943015311081	0.195561287827844	0.497640645327231
ENSG00000173992	889.9086660562	-0.123587778388193	0.0954928211905146	-1.29421014948995	0.195592841939469	0.497640645327231
ENSG00000234741	910.894145764522	-0.229025838956326	0.176974130986539	-1.29412043262834	0.195623824840619	0.497640645327231
ENSG00000066136	2134.81746685863	0.0911778455966508	0.0705023426414299	1.29325980074698	0.195921219023633	0.498317977386345
ENSG00000112640	1283.27223362406	-0.0735562475619658	0.0569029274316503	-1.29266192236452	0.19612801281547	0.498527072117583
ENSG00000129535	46.5234695621528	-0.170762863934209	0.132094815200987	-1.29272949641806	0.196104632331993	0.498527072117583
ENSG00000141367	4130.1562149618	0.114633083614388	0.0886772917134803	1.29269942055483	0.196115038266568	0.498527072117583
ENSG00000283050	257.464178856297	0.151177218638443	0.11694874470018	1.29267927608812	0.196122008267912	0.498527072117583
ENSG00000168646	235.879029490585	-0.14072134000679	0.108901826042296	-1.29218531149455	0.196292977203853	0.498867163087467
ENSG00000210196	91.2126483805327	-0.301180277431801	0.233118370186591	-1.29196286500602	0.196370005088585	0.498983696054596
ENSG00000128482	24.7710290692045	0.207576832151652	0.160717885208109	1.2915602509507	0.196509476984013	0.499179604603415
ENSG00000198160	1242.83579086584	0.118292445656581	0.091587875485395	1.29157320256265	0.196504989210969	0.499179604603415
ENSG00000164168	534.06636662596	0.0901076355807101	0.0697734180730532	1.29143215380916	0.196553867077364	0.499213138121276
ENSG00000104381	65.3522566406226	0.137364960482013	0.106378374406502	1.29128651615884	0.196604344485452	0.499234270406081
ENSG00000182004	154.867630507777	-0.207773399175199	0.160911451106281	-1.2912281739226	0.196624568326873	0.499234270406081
ENSG00000143624	2616.60709208341	0.091375980358774	0.0707794425493983	1.29099604443763	0.196705049135226	0.499359399914104
ENSG00000135457	1006.40732204645	0.0713866527975838	0.0553013170712852	1.29086713623048	0.196749752869591	0.499393679738452
ENSG00000104219	824.355581652445	0.118456282246392	0.0917718740490312	1.29076891448358	0.196783819921802	0.499400954759532
ENSG00000182308	26.7293794676837	0.202942854835137	0.157263148159314	1.2904666936309	0.196888668745898	0.499587830048643
ENSG00000156475	135.72609252162	0.207334015634322	0.160683067235931	1.29032896372269	0.196936464650128	0.499629902233309
ENSG00000278212	14.9508181351092	0.39632438040933	0.307240958199274	1.28994644051421	0.197069254836082	0.499887558305283
ENSG00000090097	257.30987641842	-0.124746887735989	0.0967321995995722	-1.28961078371406	0.197185829670952	0.500024776570543
ENSG00000163634	358.242565437463	-0.101380436577669	0.0786128606073636	-1.28961642909829	0.197183868591072	0.500024776570543
ENSG00000183813	493.576230067326	0.150994873981245	0.11710570972382	1.28938951258097	0.197262705547535	0.500053417787915
ENSG00000264204	176.350845525519	-0.258380554447285	0.200389105547506	-1.28939422001677	0.197261069822261	0.500053417787915
ENSG00000275527	47.670735184313	-0.420529486263254	0.326166684625566	-1.28930852256114	0.197290849264694	0.500053417787915
ENSG00000070961	1867.66082357915	0.106100474574876	0.0823214427483356	1.28885586832139	0.197448198972427	0.50037300075248
ENSG00000124920	31.8071274643278	0.222426156952944	0.172629692319463	1.28845828295476	0.19758648162428	0.500427156757716
ENSG00000160789	404.795533025621	0.188556645078486	0.146324671569601	1.28861826960464	0.197530828758278	0.500427156757716
ENSG00000211809	63.1969436931551	-0.148920900265261	0.115576390607943	-1.28850623801212	0.197569798800949	0.500427156757716
ENSG00000224429	50.5621052308665	-0.197422228928914	0.153237081992811	-1.28834500345142	0.19762589390638	0.500427156757716
ENSG00000101213	34.3143648634428	0.197384416976874	0.153200070349806	1.28840944084543	0.19760347409889	0.500427156757716
ENSG00000095787	4185.41407029096	0.0801076866751662	0.062216595417162	1.28756139962408	0.197898683426676	0.501038647093859
ENSG00000070371	224.357284742426	0.175845875352932	0.136609196908398	1.28721842549769	0.198018166804998	0.501215043609076
ENSG00000125826	3779.75248246114	0.150814628543218	0.117173801820378	1.28710194770679	0.198058756677653	0.501215043609076
ENSG00000170161	10.7421293491624	-0.286871805271008	0.222883720255517	-1.28709178464059	0.198062298564751	0.501215043609076
ENSG00000020922	673.484726466556	-0.0889779899695907	0.0691412183407303	-1.28690225750874	0.198128358350223	0.501253392830706
ENSG00000186517	19596.8695743385	0.0859949871825396	0.0668249937489182	1.28686861544124	0.198140085995244	0.501253392830706
ENSG00000163541	967.354989935176	-0.0717072983150536	0.0557404006766839	-1.28645107398822	0.198285683456931	0.5014632089448
ENSG00000164124	88.8647552460018	0.204841986729462	0.159222943223951	1.28651049014555	0.198264960161628	0.5014632089448
ENSG00000106261	1424.07445419461	0.103239542887219	0.0802681915208662	1.28618249559517	0.198379378571788	0.50162090575356
ENSG00000186583	12.8002116115091	0.35589768782574	0.276838015819201	1.28558098053329	0.198589337999503	0.502072491552685
ENSG00000213185	59.3753424382883	-0.145642761557972	0.113358362295818	-1.28479945024176	0.198862374538567	0.502683380742941
ENSG00000168936	1064.55349695485	-0.074476048611874	0.0579741857677387	-1.28464156288881	0.198917567590841	0.502743500214591
ENSG00000171763	221.464354966712	-0.0944666600949617	0.073547893670928	-1.28442373234548	0.198993733503608	0.502856599062007
ENSG00000100528	581.562729833981	-0.0907995634300772	0.0707415321584399	-1.28353967831391	0.199303067733081	0.503214321496141
ENSG00000124102	1778.38665712663	0.36039802209284	0.280727523243194	1.2838000988618	0.199211909002974	0.503214321496141
ENSG00000147889	27.8165265537557	0.197167799387904	0.15364117334994	1.28330053128939	0.199386806630546	0.503214321496141
ENSG00000165949	460.31692072515	-0.68412323634301	0.532977251369469	-1.28358806043818	0.199286129541041	0.503214321496141
ENSG00000206560	493.829314931895	0.11902518585614	0.0927044265459734	1.28392127852831	0.199169501139461	0.503214321496141
ENSG00000211896	12268.939494856	-0.527119160520586	0.410644476316136	-1.28363874573289	0.199268386155755	0.503214321496141
ENSG00000287595	36.3558744797537	-0.180471521864504	0.140621668583585	-1.28338344781645	0.199357769954559	0.503214321496141
ENSG00000131981	2125.04827185176	0.191647845524353	0.14933629095459	1.28333069141666	0.199376244448067	0.503214321496141
ENSG00000138686	112.271681425288	0.144054581681065	0.11227361098244	1.28306714659419	0.199468552592297	0.503341266402698
ENSG00000128463	748.424336444271	-0.0668038758726861	0.0520734036026085	-1.28287899870136	0.199534471611923	0.503428239694268
ENSG00000132155	7395.41579925625	0.107245014501884	0.0836183464789487	1.28255363826027	0.199648501625489	0.503454512154365
ENSG00000166822	684.434451343713	-0.0795898094541708	0.0620562851893266	-1.28254227934127	0.199652483478392	0.503454512154365
ENSG00000188690	611.524816765925	-0.0700332121540763	0.0546049316888869	-1.28254371881816	0.199651978868607	0.503454512154365
ENSG00000259030	10.6567562163171	-0.317290956821086	0.247402225009886	-1.28249031231796	0.1996707011843	0.503454512154365
ENSG00000197385	61.6020383713309	-0.285724848875917	0.222872266113064	-1.28201168256156	0.199838548073606	0.503798362020182
ENSG00000169442	5470.22288510634	-0.201215645389093	0.156987821333286	-1.28172773964365	0.199938170459377	0.503970134861856
ENSG00000115718	29.1153065385614	-0.236348593035522	0.184436006505015	-1.28146665889285	0.200029803572937	0.504062241620238
ENSG00000117877	109.376849992935	0.0909757233655782	0.070994683212403	1.2814441765082	0.200037695787314	0.504062241620238
ENSG00000196123	139.005222068865	0.12206052448514	0.0952638727173261	1.28128870896659	0.200092277322487	0.504120414107307
ENSG00000225936	61.6451529778821	0.269391885095568	0.210287147839174	1.2810668072858	0.200170201387666	0.504237369123541
ENSG00000161013	1722.24187417007	0.0934113144099954	0.072938763444688	1.280681355132	0.200305611293288	0.504441624599627
ENSG00000215417	27.0041590927462	-0.217612784480146	0.169922825575421	-1.28065657891004	0.200314317503138	0.504441624599627
ENSG00000106789	434.037959693258	0.11094338982092	0.0866736460180202	1.28001295570114	0.20054057949316	0.504889145284022
ENSG00000228409	103.446430442982	-0.13128942050598	0.102572133701664	-1.27997162355851	0.200555115938761	0.504889145284022
ENSG00000244701	124.319694527302	-0.138407383573706	0.108153322666891	-1.27973306932046	0.200639030095459	0.505020964885661
ENSG00000065883	1575.50015678942	0.0769631466228225	0.0601577048380093	1.27935643206579	0.200771568679274	0.505036889561601
ENSG00000132388	1016.74250336479	-0.0642924299704963	0.0502461400758235	-1.27954963054826	0.200703574188373	0.505036889561601
ENSG00000196419	5456.53179409346	-0.082687013455785	0.0646299091838749	-1.27939238194714	0.200758915164879	0.505036889561601
ENSG00000198176	1190.09810171355	0.116341649418013	0.090935624331688	1.27938473258463	0.20076160751219	0.505036889561601
ENSG00000100601	281.098416604858	-0.0675249589294158	0.0527941765136798	-1.27902286556016	0.20088900401339	0.505036906210965
ENSG00000103707	252.567687235818	0.0730431191375223	0.0571018112543045	1.27917341907462	0.200835993979311	0.505036906210965
ENSG00000172456	70.3438056637248	-0.138807376201093	0.108528226413221	-1.27899792329218	0.200897787195128	0.505036906210965
ENSG00000181215	20.6472190753851	0.381018673201306	0.297846702837406	1.27924422050528	0.200811068258048	0.505036906210965
ENSG00000126215	275.67939694818	-0.112379966690698	0.0878859220849032	-1.27870270942976	0.201001765225965	0.505162186727824
ENSG00000120063	2978.79086894459	0.123299462464295	0.0964273550088281	1.27867722238162	0.201010743925372	0.505162186727824
ENSG00000211658	64.8467081386022	-0.458466435654855	0.358586560449208	-1.27853769834688	0.201059901306336	0.505206401932372
ENSG00000114978	5101.88857873856	0.0805367643233214	0.0630185258672208	1.27798553227048	0.201254527573491	0.505443159724939
ENSG00000116815	416.200004187249	0.133013223879831	0.104102756701963	1.27771087043003	0.201351390931631	0.505443159724939
ENSG00000136870	353.689927861172	0.0818937744039591	0.0640778012285482	1.27803658730215	0.201236526045978	0.505443159724939
ENSG00000156313	307.235213011739	0.13380073893358	0.104688920455767	1.27807926904846	0.201221477762116	0.505443159724939
ENSG00000156453	60.6736208019432	0.231939299633748	0.181536797318897	1.27764344782568	0.201375173657749	0.505443159724939
ENSG00000160752	1720.39342634384	-0.0851011641809079	0.0665996436571759	-1.27780209484257	0.20131921558986	0.505443159724939
ENSG00000213199	57.6553626667719	-0.155413691580143	0.12163308891671	-1.27772543609876	0.20134625329019	0.505443159724939
ENSG00000148384	420.918194735612	-0.0858663411553794	0.0672248769270174	-1.27730008711805	0.201496322890291	0.505588672861263
ENSG00000273611	367.201859672272	-0.104453133683212	0.0817745968342683	-1.27732985214108	0.201485818683099	0.505588672861263
ENSG00000123095	53.6285991830186	-0.203284464001824	0.159170167103889	-1.27715179107113	0.201548663167372	0.505640737093568
ENSG00000174611	18.6225297344403	0.294853322813922	0.231018777817084	1.27631755998372	0.201843285231663	0.506182951217498
ENSG00000174917	346.887257039329	-0.141032067930966	0.110503211890228	-1.2762712098456	0.201859663727433	0.506182951217498
ENSG00000211662	872.826410406861	-0.427760972439368	0.335138528617637	-1.27637062263111	0.20182453596258	0.506182951217498
ENSG00000070770	1194.49947960714	-0.038442043217648	0.0301315735103924	-1.27580603131759	0.202024094991542	0.506224148972133
ENSG00000105722	1275.11095377868	0.12344222559755	0.0967611865395701	1.27574113146151	0.202047043545775	0.506224148972133
ENSG00000107611	270.711333727453	-0.195630632222806	0.153336290666273	-1.27582734245596	0.202016559798869	0.506224148972133
ENSG00000119707	2882.3298062176	0.117467661394636	0.0920882714696932	1.27559850478131	0.202097482939643	0.506224148972133
ENSG00000233098	19.4217894001329	-0.286272862905544	0.224420614662959	-1.27560858584883	0.202093917506279	0.506224148972133
ENSG00000240731	34.9137910418152	0.177658806842545	0.139245694178964	1.27586571268919	0.202002993367646	0.506224148972133
ENSG00000263001	624.673452063984	0.150149947939618	0.117698605310787	1.27571560889054	0.202056068833703	0.506224148972133
ENSG00000134463	117.961630333411	0.200515169885234	0.157206358793175	1.27549019915306	0.202135790951933	0.506240880922648
ENSG00000085377	886.957993459598	-0.0601768597712106	0.0472197576147014	-1.27440001412619	0.202521687327405	0.506335852446494
ENSG00000106686	13.6746013155954	-0.23827861275574	0.186964824245825	-1.27445691304182	0.20250153336375	0.506335852446494
ENSG00000118690	89.5941058422277	0.122354776697539	0.0959982191433812	1.27455256763453	0.202467655182319	0.506335852446494
ENSG00000124151	2644.58342132051	0.110442076743375	0.0866260423184198	1.27492926823798	0.202334278521239	0.506335852446494
ENSG00000127527	1870.46194628039	0.105040171552918	0.0823800702276943	1.27506775926013	0.202285259738574	0.506335852446494
ENSG00000152464	260.758622595657	-0.0755751729377799	0.0593013632251111	-1.2744255583281	0.202512639225219	0.506335852446494
ENSG00000171084	17.2961291254702	-0.236070295574909	0.185205668500379	-1.27463860845288	0.202437185459179	0.506335852446494
ENSG00000179295	1236.23870606363	0.109867219158794	0.0861729930860924	1.2749611592234	0.202322989966251	0.506335852446494
ENSG00000187624	35.2085670915927	-0.49970675943214	0.391970422471817	-1.27485833313882	0.202359389293017	0.506335852446494
ENSG00000196139	128.414001133763	0.210341923679299	0.165036262062004	1.27451943622108	0.202479388934805	0.506335852446494
ENSG00000228817	13.4012485100184	0.270570734589141	0.212189243952374	1.2751387843668	0.202260123818539	0.506335852446494
ENSG00000262587	35.3993006421323	-0.167070690662057	0.131125698131749	-1.2741262242447	0.202618685909144	0.506472762949249
ENSG00000270108	28.6424433685216	0.240123543308622	0.188470132098966	1.27406682764212	0.202639733470385	0.506472762949249
ENSG00000136527	2268.42167253917	-0.0701306409561404	0.0550623520683187	-1.2736586491824	0.202784417172287	0.506665148451631
ENSG00000158856	6616.84056529205	0.312949545518768	0.245730144850503	1.27354967258559	0.20282305794548	0.506665148451631
ENSG00000170873	1456.0785934617	0.10787490334405	0.0847032517577309	1.27356271578091	0.202818432824521	0.506665148451631
ENSG00000272037	49.2951920149569	0.164431058559118	0.129118197532069	1.27349251849863	0.202843325707738	0.506665148451631
ENSG00000227766	115.443929412708	-0.271969283385166	0.213598237286447	-1.27327494290339	0.20292049502554	0.506778817815384
ENSG00000172638	136.414822376238	-0.128267583439945	0.100781137076604	-1.27273403695027	0.203112435225313	0.507021892174091
ENSG00000197217	2604.04219882925	0.0793820087556617	0.0623713049063827	1.27273285166651	0.203112855967779	0.507021892174091
ENSG00000270441	60.5580242694993	-0.146755317625687	0.115305356726056	-1.27275368458684	0.203105460958302	0.507021892174091
ENSG00000072364	1230.74717501152	0.140639489301331	0.110516930921915	1.27256057626772	0.203174015649128	0.507045720834291
ENSG00000101052	301.304998904215	-0.0677222033980924	0.0532186559868145	-1.27252750266507	0.203185758679941	0.507045720834291
ENSG00000171596	399.578591470786	0.211464948151096	0.1661944330839	1.27239489450493	0.203232847165925	0.50708417018516
ENSG00000014641	1030.2087658278	-0.10037261824242	0.0789225035735761	-1.27178705309122	0.203448790266408	0.507543849283686
ENSG00000090661	597.203869929185	-0.126230445109249	0.0993092576657772	-1.27108436893239	0.203698635532617	0.507626206385855
ENSG00000151693	61.9686747647978	0.213101944672061	0.167643823732565	1.27115893641279	0.203672111850143	0.507626206385855
ENSG00000154734	59.4982259623478	0.284455658817588	0.223740626054058	1.2713634704359	0.203599371921501	0.507626206385855
ENSG00000275835	251.71044588552	-0.117765181662912	0.092635302388308	-1.27127756510433	0.203629920758382	0.507626206385855
ENSG00000279930	14.6808039251363	-0.325996485740732	0.256369385701738	-1.27158898028487	0.203519194128041	0.507626206385855
ENSG00000134049	120.843275732294	-0.16390323210137	0.128949037935767	-1.27106983289797	0.20370380629866	0.507626206385855
ENSG00000204882	17.1105310506107	0.366243919161951	0.288102475553026	1.27122794921817	0.203647566207841	0.507626206385855
ENSG00000183655	163.745288333775	-0.0938745615010557	0.073886842930888	-1.27051796743926	0.203900186850765	0.50803648672686
ENSG00000176261	198.719026439066	-0.110057962391548	0.0866450577150665	-1.27021627423315	0.204007602186859	0.508225008654143
ENSG00000156110	332.823347866122	-0.112785770794056	0.0888083930773491	-1.26998999628135	0.204088193573666	0.508267562834931
ENSG00000172159	100.301942359611	0.248523361194024	0.19568002948463	1.27004969208441	0.204066930006159	0.508267562834931
ENSG00000131238	7929.98527161846	0.146124000433276	0.115094750555701	1.26959743800442	0.204228062481553	0.508536771636549
ENSG00000111667	1491.60055342266	-0.0720921567441733	0.0568066942077442	-1.26907854346408	0.204413052126744	0.508740345875518
ENSG00000138617	488.052591932489	-0.09133665059044	0.0719789853931692	-1.26893495499463	0.204464263976212	0.508740345875518
ENSG00000157152	13.7025521030055	0.446924874921177	0.35220819826611	1.26892240760252	0.204468739536249	0.508740345875518
ENSG00000180855	56.6934891898246	-0.151822387863355	0.119625842116738	-1.26914373330135	0.204389804787289	0.508740345875518
ENSG00000232388	116.430362973712	-0.154568376883957	0.121781986711588	-1.26922200119806	0.204361896223504	0.508740345875518
ENSG00000174007	601.24927963135	0.172412800652844	0.135886184603828	1.26880301448972	0.204511329723287	0.508767227782239
ENSG00000197050	172.692033056882	-0.118728506583114	0.0936098507232556	-1.26833346774708	0.204678890111643	0.509104944075673
ENSG00000092470	167.174253514168	-0.124961231893695	0.0985309754975447	-1.26824312113715	0.204711142256346	0.509106050800976
ENSG00000199804	14.1185378214513	-0.226836714924006	0.178928329128276	-1.26775182012337	0.20488659274082	0.509463228741582
ENSG00000100147	113.017589624821	0.12309250487197	0.0971405352008187	1.26715901469454	0.205098437400887	0.509910778042654
ENSG00000066777	1817.25760826585	0.108501650180174	0.0856666355837093	1.2665566873366	0.205313847862239	0.510367052163844
ENSG00000186815	1698.96227089665	0.0662815645796653	0.0523457273426835	1.26622683348634	0.205431883227249	0.510581168157663
ENSG00000109743	1939.79484955054	0.167277455794799	0.132178643483317	1.26554072115222	0.205677560593789	0.511112410318924
ENSG00000087884	52.2802070186453	-0.16682048988223	0.131863670929751	-1.26509817833831	0.205836135838654	0.511189013224748
ENSG00000102078	132.951320063766	-0.0874174022335672	0.0690851314051038	-1.26535768921052	0.205743135197679	0.511189013224748
ENSG00000121570	35.6047228497201	-0.198630038067971	0.156987563365266	-1.26525970471823	0.205778246209998	0.511189013224748
ENSG00000226479	966.635395491988	0.0940926058554755	0.0743719011053485	1.26516338102199	0.205812766348515	0.511189013224748
ENSG00000119688	936.33822817482	-0.058930710627577	0.0465861646221957	-1.26498309327443	0.205877388527029	0.511212144083716
ENSG00000132963	442.771436746081	-0.140981396164779	0.111462540185119	-1.26483207659394	0.205931530154614	0.511267267202536
ENSG00000168795	449.317633404134	-0.0881507282591863	0.0697006587763103	-1.26470437735872	0.205977320216945	0.511301641965327
ENSG00000115525	690.861980832962	0.092543858255474	0.0731935479010378	1.26437180474704	0.206096607959071	0.511518422545029
ENSG00000165140	727.407317897578	0.160408931615736	0.126877758464169	1.26427936273036	0.206129774138273	0.511521420908092
ENSG00000144357	621.268405193424	0.119271283015732	0.0943651728918657	1.26393328556084	0.206253973500504	0.511670970218392
ENSG00000158301	38.936754215387	-0.142774434604616	0.112953375140491	-1.26401211497252	0.206225678607589	0.511670970218392
ENSG00000105677	514.913443400263	-0.116781189340526	0.092417000450186	-1.26363319272057	0.206361714102656	0.511700324698236
ENSG00000272888	508.903655687113	-0.122026095926253	0.0965576931078736	-1.2637635800798	0.206314896860916	0.511700324698236
ENSG00000141404	30.3898512820567	0.306618024065341	0.242636799622886	1.26369134666257	0.206340832236204	0.511700324698236
ENSG00000143256	253.544940681086	-0.124148816839818	0.098270800353007	-1.26333373081172	0.20646926892012	0.511769359768174
ENSG00000204613	74.2219076762361	0.292053125798644	0.231182700843511	1.26330008574619	0.206481355433645	0.511769359768174
ENSG00000248019	1330.97381038855	0.100056433937912	0.079203146965758	1.26328861631179	0.206485475783011	0.511769359768174
ENSG00000270164	62.6181144475196	-0.182257462571516	0.144299232447857	-1.26305219701965	0.206570421786438	0.511900630300933
ENSG00000090316	2635.8798570051	0.0836419700059457	0.0662311221866227	1.2628801573113	0.206632252002528	0.511906793407911
ENSG00000248472	13.1773480272031	0.4443756504554	0.351878340859385	1.26286730058494	0.206636873185588	0.511906793407911
ENSG00000090612	226.198382379492	-0.130992850550724	0.103780634534565	-1.26220899629494	0.206873592388577	0.512413915161182
ENSG00000105928	23.7131763200838	-0.243994267970387	0.193325797725476	-1.26208850986799	0.206916939324454	0.51244198217967
ENSG00000172831	936.928628562221	0.0590511112182737	0.0467929941277097	1.26196479449698	0.206961454784446	0.512472933985124
ENSG00000276747	12.898996984445	0.509941387195334	0.404141033590597	1.26179067407423	0.207024118844887	0.51254880838844
ENSG00000118496	361.907616737664	0.140369007655013	0.111337081537824	1.26075702466951	0.207396401630801	0.513141510760928
ENSG00000143502	164.265018844802	-0.14179988685915	0.112459061290671	-1.26090228063208	0.207344056423258	0.513141510760928
ENSG00000160049	693.573995162971	-0.0507685964416975	0.0402707725623975	-1.26068096565652	0.207423814483519	0.513141510760928
ENSG00000161692	239.381259923424	0.0993309689014779	0.0787901110884881	1.26070350110207	0.207415692083975	0.513141510760928
ENSG00000286181	11.0311306377644	0.28294605311438	0.224392423788042	1.26094298701299	0.20732938897605	0.513141510760928
ENSG00000111652	869.260894596226	0.0709426870850129	0.0562859819936175	1.26039707529767	0.207526156206747	0.513315354078997
ENSG00000130731	534.602103940906	-0.146557687449087	0.116330782731795	-1.25983582339493	0.207728593818983	0.513736692315612
ENSG00000211816	37.1375954974282	-0.195069440838025	0.154853500513393	-1.25970314000847	0.207776472235656	0.513775716762538
ENSG00000115289	273.997828269395	-0.0952057275127909	0.0756051994822881	-1.25924841366359	0.207940619640536	0.513998480657984
ENSG00000162994	66.348665479626	-0.230086572367009	0.182707489335717	-1.259316589613	0.207916003452109	0.513998480657984
ENSG00000198040	500.195980765859	-0.151343134110267	0.120191177626677	-1.25918671485482	0.207962898959209	0.513998480657984
ENSG00000204396	50.5242462132649	0.195142630916151	0.155014655012204	1.25886569176822	0.20807884769968	0.514205656365768
ENSG00000273133	13.1070350701776	0.278503090678017	0.221255025607274	1.25874243947054	0.208123377038227	0.514236303314889
ENSG00000141084	1691.49432698258	0.11198690935684	0.0889762279142515	1.25861605939021	0.208169043575251	0.514269750187602
ENSG00000090924	879.955311044193	-0.101386980095388	0.080574839325994	-1.25829577748447	0.208284807682675	0.514476332063101
ENSG00000196943	1110.36070165521	0.0513277151469303	0.0407998220720749	1.25803772026891	0.208378114968122	0.514627389010918
ENSG00000144381	1900.29781120186	-0.0594679521282851	0.0472897955218267	-1.2575218706716	0.208564724597557	0.514852488220608
ENSG00000161654	97.0215983299746	-0.0963302632263705	0.0766034248612723	-1.25751901303138	0.208565758691892	0.514852488220608
ENSG00000272654	19.9135632462777	-0.19056990624158	0.151537103092336	-1.25757918260758	0.208543985910569	0.514852488220608
ENSG00000105136	256.868766560433	-0.101727920244271	0.080941789789728	-1.25680344490209	0.208824818329319	0.515412496866473
ENSG00000119737	27.9166972070416	0.261550747420683	0.208123742759302	1.2567078794233	0.208859433875911	0.515418454921036
ENSG00000107651	884.65484750992	0.0841325324473472	0.0669576493246679	1.25650367502301	0.208933414340264	0.515521539992334
ENSG00000173852	240.331143997799	0.124918062574542	0.0994247913217834	1.25640759124403	0.208968230748516	0.515527974932299
ENSG00000131831	11.2540480151277	0.317845815469689	0.253011378142437	1.25625107377879	0.209024954587035	0.515569303684743
ENSG00000164237	14.3583857712237	0.393370255979891	0.313169252014663	1.2560947585029	0.209081616282498	0.515569303684743
ENSG00000188542	183.986982606505	-0.0786318636463467	0.0625986255283244	-1.25612763831001	0.209069696973624	0.515569303684743
ENSG00000080802	524.797284879551	0.0730814749398319	0.0581882753931012	1.25594846119974	0.209134656708625	0.515620658545634
ENSG00000144677	211.273194499741	0.235921629063546	0.187858765537788	1.25584573276721	0.209171906964631	0.515633072982578
ENSG00000179627	232.722087877303	0.141677100428888	0.11283057105614	1.25566235376399	0.209238413791798	0.515717593340239
ENSG00000215375	141.934279442839	-0.157854714078391	0.12577424384483	-1.25506390857845	0.209455560954932	0.516093859089384
ENSG00000257497	60.4760659584562	-0.185864510464879	0.148081194158383	-1.25515269863427	0.209423332979411	0.516093859089384
ENSG00000090382	76430.7247129557	0.155650686103011	0.124110459554848	1.25413028572523	0.209794653915372	0.516293547135523
ENSG00000101557	749.231730520713	-0.0879807479342875	0.070119299850833	-1.25472941289276	0.20957700453789	0.516293547135523
ENSG00000108091	593.249702040824	-0.0776846998947225	0.0619320011655075	-1.25435475090038	0.209713091621154	0.516293547135523
ENSG00000115085	6361.72664220557	-0.0928764814901103	0.0740451379003787	-1.2543224865766	0.209724813863065	0.516293547135523
ENSG00000166477	406.770534773939	-0.0690212783163459	0.0550119694934385	-1.25465928509574	0.209602471931249	0.516293547135523
ENSG00000168275	124.692116764846	-0.12190545041793	0.0971942551513803	-1.25424543074137	0.209752811631687	0.516293547135523
ENSG00000220563	18.4226435955735	-0.193780741116295	0.154484759483549	-1.25436801509815	0.209708272623667	0.516293547135523
ENSG00000179630	58.9290329597671	0.179936482314537	0.143473886918012	1.25414098816017	0.20979076452733	0.516293547135523
ENSG00000138085	1189.16579582978	-0.0912358038967945	0.0727547421311147	-1.25401865533898	0.209835224794646	0.516314005851362
ENSG00000119471	1092.7444033384	0.125704559958386	0.100264817071285	1.25372552037884	0.209941788625978	0.516496813517891
ENSG00000005436	204.580464650929	-0.119928268521551	0.0957095786087617	-1.25304353299673	0.21018986419881	0.516839284752848
ENSG00000034677	1054.65717430047	0.124813681016238	0.0996298530201053	1.25277391497357	0.21028799730093	0.516839284752848
ENSG00000107438	1044.63016130961	-0.172446849287454	0.137649490913306	-1.25279685484681	0.210279646565394	0.516839284752848
ENSG00000111325	34.8097178133432	0.171089144372291	0.136582510787632	1.2526431340709	0.210335609677927	0.516839284752848
ENSG00000154589	162.310635398006	0.24860651377051	0.198390211846862	1.25311884823436	0.210162457570711	0.516839284752848
ENSG00000255545	15.5042195683989	0.378343137555487	0.302059692505845	1.25254427168619	0.21037160690771	0.516839284752848
ENSG00000261342	17.5223988319564	-0.229770581952327	0.183438376124319	-1.25257640634917	0.210359905721324	0.516839284752848
ENSG00000272335	125.176181734906	-0.131277220961334	0.104783571139974	-1.25284163856154	0.210263344771156	0.516839284752848
ENSG00000284773	45.8579913181484	-0.154686064435796	0.123448326111229	-1.25304302867923	0.210190047724739	0.516839284752848
ENSG00000167393	433.047929250434	-0.108790400673759	0.0868622967004772	-1.25244674394111	0.210407122543755	0.516847207402599
ENSG00000164889	1355.51586951317	0.0705305056082889	0.0563579081050595	1.25147486803111	0.210761277260824	0.517607089256495
ENSG00000198890	274.389694107967	-0.0944946321081041	0.0755099033857018	-1.25142038158133	0.210781145056469	0.517607089256495
ENSG00000196504	1877.49356287747	0.0976105879538685	0.0780124135895277	1.25121866460201	0.210854710396868	0.517708313332148
ENSG00000226054	22.7565299084212	0.168852317396773	0.134962798996136	1.2511026642357	0.21089702365604	0.517732785374015
ENSG00000183134	738.15068184315	0.263578233120205	0.210711799740654	1.25089450825544	0.210972967761918	0.517839797883341
ENSG00000049759	141.33061195245	0.184276528804454	0.147388469092889	1.25027778589869	0.211198090269965	0.517887072972691
ENSG00000116871	4963.99010798189	0.116817706546679	0.0934386662055855	1.25020734231859	0.211223815378997	0.517887072972691
ENSG00000134748	1258.70643805968	-0.0486688927858949	0.0389154250808243	-1.25063243392083	0.211068611688929	0.517887072972691
ENSG00000139505	933.386215587586	0.114916224188161	0.091932397858647	1.25000790651466	0.211296659112639	0.517887072972691
ENSG00000140044	852.970821440903	0.150315503089989	0.120269251344258	1.24982488383275	0.211363523950785	0.517887072972691
ENSG00000142676	8444.46611537822	-0.243116965731862	0.194528053909054	-1.2497784296219	0.211380497796488	0.517887072972691
ENSG00000146918	191.598386949685	0.170192454192947	0.136114303214179	1.25036421723546	0.211166529728637	0.517887072972691
ENSG00000169255	15.338898910564	0.304344690664009	0.243415482960726	1.25030949947056	0.211186509612171	0.517887072972691
ENSG00000243064	53.7684326393158	-0.403644214278468	0.322757111056965	-1.25061292362115	0.211075733219139	0.517887072972691
ENSG00000258056	83.0952522031252	0.0960975463397977	0.0768834368132364	1.24991220896168	0.211331618999101	0.517887072972691
ENSG00000286169	16.998322088384	0.349814788456451	0.279890365065559	1.24982790448865	0.211362420271245	0.517887072972691
ENSG00000104973	2988.75850849791	0.135744537338546	0.108611516924299	1.24981715735688	0.211366347049768	0.517887072972691
ENSG00000223855	46.2876277009384	0.276580334753272	0.221394529731385	1.24926453733452	0.211568334008531	0.518267945231183
ENSG00000100983	651.72978998131	-0.0775945035659364	0.0621403302928516	-1.24869795831875	0.211775567912772	0.518629380579186
ENSG00000104894	12274.2275253905	-0.107735218880454	0.0863007517916076	-1.24836941328859	0.211895804862172	0.518629380579186
ENSG00000108448	40.1556274988527	-0.132147728118951	0.105874637940323	-1.24815282195758	0.211975097322819	0.518629380579186
ENSG00000135241	698.242713855318	0.112539158398567	0.0901593507118953	1.24822503167959	0.211948659503376	0.518629380579186
ENSG00000166272	2651.81980508405	0.0696264049668199	0.0557714595832649	1.24842357519566	0.211875979945115	0.518629380579186
ENSG00000175395	243.661207065427	0.126150670097964	0.101045175757865	1.2484581193689	0.21186333641967	0.518629380579186
ENSG00000177370	337.315052438219	-0.0924824083012887	0.0740758290893742	-1.24848293212765	0.211854255029283	0.518629380579186
ENSG00000224903	32.1120881901627	-0.160263535499241	0.128389014893069	-1.24826516998139	0.211933964878574	0.518629380579186
ENSG00000154822	1848.03050822881	0.0704185994100986	0.0564273955100091	1.24795055262843	0.212049165965214	0.518731308335507
ENSG00000104320	1252.06401925717	0.137865139826508	0.110501647362886	1.24762972423172	0.212166687891804	0.518780935899208
ENSG00000128928	1330.24898244778	-0.0589367637801292	0.0472337106821708	-1.24776908121207	0.212115634570978	0.518780935899208
ENSG00000165898	286.174846879368	-0.084396056679336	0.0676413210825176	-1.24769970971411	0.21214104765544	0.518780935899208
ENSG00000165006	2616.00174648989	0.126237811641511	0.101189406338349	1.2475397989727	0.212199636652508	0.518782249008714
ENSG00000261236	604.517130630158	-0.119216437476297	0.0955778225652803	-1.24732322076988	0.212279006429924	0.518897033738143
ENSG00000198466	763.471168907112	0.145064001312044	0.116310240358379	1.24721607371001	0.212318280721377	0.518913788551895
ENSG00000128567	25.9882784892678	0.22701025297803	0.182076160512262	1.24678734623658	0.21247548144391	0.519139452906613
ENSG00000158966	67.9501565291361	-0.21396823358937	0.171604985286335	-1.24686490449184	0.212447037072807	0.519139452906613
ENSG00000155666	192.701893216227	-0.0845704174324452	0.0678383703537878	-1.24664576981135	0.212527411474075	0.519187079983827
ENSG00000119718	456.675447454034	-0.0700918373763711	0.0562396487644817	-1.24630645667613	0.212651908357557	0.519411940358775
ENSG00000151914	117.163891422647	0.167875306383303	0.134715210367853	1.24614960645427	0.212709475838637	0.51947327895533
ENSG00000140406	574.586445839947	0.0807103865794212	0.0647742630246899	1.24602554796582	0.212755016002466	0.519505230531727
ENSG00000066382	10.5334382012432	-0.386990737814637	0.310667089893931	-1.24567664359544	0.21288313173912	0.519580269383402
ENSG00000086475	580.043585065236	-0.0674329333295162	0.0541328098663071	-1.24569431175024	0.212876642752667	0.519580269383402
ENSG00000170627	47.120474410385	-0.169214406119728	0.135838832436471	-1.24569979794891	0.212874627864534	0.519580269383402
ENSG00000100325	4293.16089233536	0.182552612956854	0.146581244092686	1.24540226197986	0.212983922256728	0.519588577905989
ENSG00000283633	151.337388196626	0.266360308992732	0.213871795786133	1.24542045393908	0.212977238610926	0.519588577905989
ENSG00000178502	97.1836471041669	0.236852009492715	0.190168851701535	1.24548267170719	0.212954381221132	0.519588577905989
ENSG00000090020	1153.14349463052	0.12068655613059	0.0969459570448296	1.24488488029246	0.213174069411797	0.519670509621926
ENSG00000160208	1158.39647520996	-0.0736137206766523	0.05912945477853	-1.24495855665122	0.213146984533491	0.519670509621926
ENSG00000166946	3301.07400734203	0.090308808098955	0.0725344327341002	1.24504741672156	0.213114321129142	0.519670509621926
ENSG00000171606	1028.14265795705	0.064132420427552	0.0515173977030743	1.24486917598567	0.213179842944994	0.519670509621926
ENSG00000213693	17.1865252749125	0.298176228090581	0.239470529788822	1.24514790339141	0.213077388344235	0.519670509621926
ENSG00000101425	257.511199356394	0.326211314364798	0.262087026325525	1.24466792171402	0.21325384208117	0.519727266625104
ENSG00000211725	36.4983067234227	-0.203279142182665	0.163325057619216	-1.24462923905161	0.213268067424321	0.519727266625104
ENSG00000166887	3252.68276570404	0.0550202728874495	0.0442229427611766	1.24415675330752	0.213441876818537	0.519992493205099
ENSG00000188322	1061.95790847244	-0.0984501378514874	0.0791298621974594	-1.24415909642072	0.213441014624858	0.519992493205099
ENSG00000152942	439.0265653466	-0.093835390659804	0.0754325866191608	-1.24396358212604	0.213512966524528	0.520084178746955
ENSG00000225205	61.7030890304413	0.111440635868728	0.0895912968375737	1.24387791897651	0.213544497233849	0.520084178746955
ENSG00000181830	731.116124560968	0.0682118517601916	0.0548455685599369	1.2437076239924	0.213607189027278	0.520122125176939
ENSG00000245534	15.4127642693748	-0.248341844269206	0.199694047088718	-1.24361165437683	0.213642524792686	0.520122125176939
ENSG00000254473	20.297285138612	-0.256743447041307	0.206456636501044	-1.24357081173319	0.213657564228313	0.520122125176939
ENSG00000254859	32.3718769613294	0.571349196453563	0.459648973806182	1.24301201354249	0.213863406514723	0.520544051805756
ENSG00000170469	26.6087264495926	-0.169570847016136	0.136430812633903	-1.24290725637735	0.213902011417346	0.520558855822721
ENSG00000281195	11.1987197960202	0.321204703458604	0.258453611984959	1.24279440705707	0.213943604049201	0.520580925267788
ENSG00000144645	323.281050142667	-0.154082324499492	0.124013441126727	-1.24246471269222	0.214065152213288	0.520600882468774
ENSG00000168004	40.2219990643525	0.336029287264688	0.270463678257876	1.24241927577535	0.214081907310351	0.520600882468774
ENSG00000172366	278.671472563815	-0.122971197557678	0.0989737828802017	-1.2424623367839	0.214066028318278	0.520600882468774
ENSG00000265929	23.9766195768728	-0.249689915703034	0.200949871369154	-1.24254827336685	0.21403434125346	0.520600882468774
ENSG00000214293	105.1616039849	-0.110078920167998	0.0886198958109834	-1.24214680191888	0.214182403292158	0.520766147211648
ENSG00000167210	102.425876548755	0.295531773420385	0.237950866210383	1.24198654170518	0.214241527631281	0.520830785429266
ENSG00000279108	44.1756899336153	-0.16973974516671	0.136678904320571	-1.24188693207986	0.214278282254443	0.520841030488173
ENSG00000250490	13.8521875768585	-0.289630693003744	0.233280517114239	-1.24155543114605	0.214400634424957	0.521059300729709
ENSG00000105639	7917.07358283414	0.118138057045893	0.0951692104624176	1.24134745336094	0.214477421710856	0.521112737281456
ENSG00000162881	660.220338885753	0.216960318813106	0.174782008510697	1.24131951945058	0.214487736674386	0.521112737281456
ENSG00000228903	169.706265879474	-0.114045693959449	0.0918902348252312	-1.24110787371864	0.214565901264191	0.521223526428084
ENSG00000228201	14.0199588760693	0.220783189403804	0.177941254780448	1.24076448531408	0.214692764488291	0.521373446882049
ENSG00000286861	18.1492464379911	0.235121118036742	0.189496682393858	1.24076640850132	0.21469205382531	0.521373446882049
ENSG00000125107	5015.69781767364	0.0947795321775393	0.076401103674646	1.24055187188339	0.21477134061546	0.521394610628646
ENSG00000164002	158.645122002202	-0.0964325635663714	0.0777383241385722	-1.24047649129245	0.214799204203754	0.521394610628646
ENSG00000261253	57.848278873333	-0.308655332787312	0.248803782066029	-1.2405572384161	0.214769357036307	0.521394610628646
ENSG00000010610	8183.99022106297	0.091993325108861	0.0742151591488723	1.23954898384475	0.21514226020277	0.52167161661785
ENSG00000092758	158.083181444071	-0.2987005233635	0.24100247863081	-1.23940851173185	0.215194250850395	0.52167161661785
ENSG00000119616	699.277818449716	-0.0689897174138963	0.0556433922072655	-1.23985462922385	0.215029167947611	0.52167161661785
ENSG00000168438	797.233432748444	0.0947279218362608	0.076431439190584	1.23938424867356	0.215203231856483	0.52167161661785
ENSG00000200170	13.7258384191006	-0.255757771463682	0.206373315960684	-1.23929670981497	0.215235636736481	0.52167161661785
ENSG00000260448	17.8825420059005	-0.202013207175826	0.16296159390257	-1.23963691283361	0.215109721089443	0.52167161661785
ENSG00000260719	213.835706693432	-0.117768928444626	0.0949938898625279	-1.2397526684617	0.215066889822358	0.52167161661785
ENSG00000264290	14.3891508825282	-0.222181878415097	0.179251292178629	-1.23949945194083	0.215160591603743	0.52167161661785
ENSG00000273343	21.1273081611418	-0.191711210665079	0.154662045935513	-1.23954916996905	0.215142191321631	0.52167161661785
ENSG00000279656	20.0659804205829	-0.312265590842381	0.251971980818749	-1.23928696289054	0.215239245042127	0.52167161661785
ENSG00000219928	17.5830391173049	-0.326898066059546	0.263813520243378	-1.23912552229306	0.215299016595379	0.521737480639763
ENSG00000075884	1947.82524498791	-0.0969603391871171	0.0783094884135349	-1.23816846657318	0.215653601241155	0.522119005716806
ENSG00000110011	970.533177369447	-0.10991721802523	0.0887960763587794	-1.23786120437474	0.215767529590092	0.522119005716806
ENSG00000135334	1314.40022741446	0.102530059139795	0.0828244859803545	1.23791965535548	0.215745853479576	0.522119005716806
ENSG00000136014	63.2295014254348	-0.236335808461649	0.190828670353031	-1.23847117953728	0.215541402059366	0.522119005716806
ENSG00000139567	33.1086698344618	0.230352311511764	0.186108321882957	1.23773246237012	0.215815278134599	0.522119005716806
ENSG00000141279	2517.67120884502	0.0887798209039092	0.0717217092848197	1.23783749424248	0.215776322763046	0.522119005716806
ENSG00000161911	768.780528612038	0.30199453461435	0.243885063740188	1.23826580432193	0.215617518860101	0.522119005716806
ENSG00000169567	1112.12996856246	-0.186999366262151	0.151079754607143	-1.23775264758942	0.21580779122619	0.522119005716806
ENSG00000241975	15.2521580334043	0.344044559327673	0.277807613642616	1.23842739519108	0.215557627926244	0.522119005716806
ENSG00000253210	135.430215760533	0.188601234772936	0.152288499301948	1.23844699788518	0.215550363332953	0.522119005716806
ENSG00000255310	108.219320358312	0.16304701121147	0.131681186805135	1.23819518313388	0.215643697177378	0.522119005716806
ENSG00000160959	655.153879086143	-0.0691104987989131	0.055841976444514	-1.23760839424412	0.21586130040512	0.522151424253341
ENSG00000100162	35.860333441052	-0.287013042223783	0.232078327582249	-1.23670764613755	0.216195639031027	0.522425774503172
ENSG00000125753	15345.9067618944	0.173901288694667	0.140593139938291	1.23691162151294	0.216119895056973	0.522425774503172
ENSG00000129518	728.655457887705	-0.0781521895672271	0.0631947861085942	-1.23668730253996	0.216203194446396	0.522425774503172
ENSG00000135245	47.7810725410295	-0.155460545351236	0.12566403781099	-1.23711244727838	0.216045339322817	0.522425774503172
ENSG00000177406	413.060040879098	0.120480258250805	0.0973900724171585	1.23708972855819	0.216053772624542	0.522425774503172
ENSG00000246263	411.051617291003	0.129214012411417	0.104473125046749	1.23681580649183	0.216155472513488	0.522425774503172
ENSG00000255833	59.9406731425711	0.187604362486975	0.15169169713518	1.23674773260524	0.216180751860973	0.522425774503172
ENSG00000102580	1536.8331999699	0.125480816315607	0.101497089689177	1.2362996485897	0.216347201697617	0.522694839301442
ENSG00000169398	267.868112833779	-0.112827453292804	0.0912906918802731	-1.23591409999144	0.216490495315753	0.522962099007538
ENSG00000119537	450.92121492348	-0.0765735025155802	0.0619665776994063	-1.23572263240082	0.216561681850783	0.522976203938387
ENSG00000055957	15.4507536831539	0.250403126394599	0.202624708352169	1.23579759068371	0.216533810791424	0.522976203938387
ENSG00000111641	14.0610208953441	0.203291352137959	0.164529584505725	1.23559147583506	0.216610454819421	0.52301507615623
ENSG00000206190	774.776330294393	-0.096996246769962	0.0785244898694727	-1.23523561797337	0.216742826896148	0.523255759773717
ENSG00000236662	15.125841126293	0.203367044663889	0.164669396386083	1.23500206551481	0.216829735417413	0.523386630235428
ENSG00000090372	2977.18928995734	0.101002290762994	0.0818207433484901	1.23443379550838	0.217041302291839	0.523423698129152
ENSG00000115241	2208.55667073271	-0.0798207974833068	0.0646475605221436	-1.23470703053004	0.21693955838828	0.523423698129152
ENSG00000123144	2694.24953102432	-0.115090310588276	0.0932140652213386	-1.23468824490158	0.216946552451325	0.523423698129152
ENSG00000151470	188.740959466099	0.130184612779772	0.105455912843682	1.23449325191225	0.217019159724329	0.523423698129152
ENSG00000152056	36.6757870924444	-0.18330876432026	0.148452033771587	-1.23480130021192	0.216904463364282	0.523423698129152
ENSG00000131469	5364.09270128581	-0.228038474874913	0.184727364212902	-1.23445963648404	0.217031678477032	0.523423698129152
ENSG00000048028	841.598377775678	0.114950095964831	0.0931590977986081	1.23391164879388	0.217235828346246	0.523562194032536
ENSG00000103160	375.332543578777	-0.0702438270591035	0.0569218584698447	-1.23403959300304	0.217188151063385	0.523562194032536
ENSG00000159210	865.099784353523	-0.104383590112957	0.0845959251238527	-1.23390801578367	0.217237182265413	0.523562194032536
ENSG00000183918	600.379838188557	-0.157712693830607	0.127801880137697	-1.23404048250842	0.217187819623384	0.523562194032536
ENSG00000213024	1599.25522676618	0.0594629543445686	0.0481933818109612	1.2338406667084	0.217262282441841	0.523562194032536
ENSG00000160932	5099.84076972674	0.255847032986364	0.207382741231925	1.23369491340766	0.217316610055658	0.523614279775835
ENSG00000102390	232.697046632762	-0.107582545736134	0.0872264463828195	-1.23337072868904	0.217437480650823	0.5237478277347
ENSG00000174946	323.88121724736	-0.175388306142122	0.142192909457165	-1.23345324891152	0.217406708826869	0.5237478277347
ENSG00000072818	7898.16814026546	-0.087824624817569	0.0712143226085814	-1.23324384197661	0.217484802867288	0.523782990474543
ENSG00000103061	1096.27620524104	-0.0410799030345275	0.0333182909007362	-1.23295348962872	0.21759311721946	0.523886196482353
ENSG00000198805	1700.06863880999	-0.0833424371354617	0.0675915118043722	-1.23303111456771	0.217564155863355	0.523886196482353
ENSG00000279059	129.053144630072	-0.121383659273839	0.098465803788066	-1.23274938713851	0.21766927974755	0.523990749231356
ENSG00000172175	1326.79598840749	-0.0957693107607065	0.077704495046096	-1.23248096141535	0.217769474198201	0.524124369550574
ENSG00000213300	25.9251593318228	-0.144624778398639	0.11734973754731	-1.23242523947131	0.217790277513487	0.524124369550574
ENSG00000015171	814.105747494063	0.115698913969601	0.0938879798883061	1.23230805591133	0.217834031663447	0.524145377591325
ENSG00000140854	764.761509833416	0.0832337121781427	0.0675474149208039	1.23222646308123	0.217864500631956	0.524145377591325
ENSG00000206341	4326.37268985978	0.25324202110028	0.205555206856519	1.23199030067405	0.217952707325495	0.524278784708726
ENSG00000146670	59.9865688048805	-0.27489795026297	0.223160208493679	-1.2318412503668	0.218008390848719	0.524333929966131
ENSG00000067560	16339.2065949022	0.0969162931498706	0.0786935468350729	1.2315659548678	0.218111265043235	0.524353349214153
ENSG00000176393	2063.28900572719	0.142445695245137	0.115661250347041	1.23157665006845	0.218107267740513	0.524353349214153
ENSG00000184863	3880.98324847266	0.0903945009249034	0.0733985734641657	1.23155664556663	0.218114744412585	0.524353349214153
ENSG00000182325	366.482006353648	-0.0867312939304851	0.0704367546075287	-1.23133574812964	0.21819731696155	0.524473082337673
ENSG00000145354	205.846842408839	-0.119993400211618	0.0974687773491748	-1.23109577728415	0.218287044700287	0.524544955924672
ENSG00000157106	3546.51813437336	0.146766572904191	0.11922617703525	1.23099286208596	0.218325533947905	0.524544955924672
ENSG00000174233	16.4207342563119	0.243525413021635	0.197816884104741	1.23106485133338	0.218298610181907	0.524544955924672
ENSG00000116455	422.386180946771	-0.0540981660890099	0.0439573320828733	-1.23069721308422	0.21843613082379	0.524653167761942
ENSG00000163053	25.2620315893502	0.324798363152765	0.263895517295351	1.23078393479967	0.218403685647349	0.524653167761942
ENSG00000125835	1955.94987069975	-0.119990036235016	0.097551659029385	-1.23001533166004	0.218691363645961	0.525108605838172
ENSG00000204455	11.2235455974252	0.37465396364784	0.304571492580056	1.23010187353422	0.218658958573889	0.525108605838172
ENSG00000042317	32.0491483313181	-0.136808761420152	0.111243216802506	-1.22981666075904	0.218765767791602	0.525208471467285
ENSG00000162194	156.650373940984	-0.101893184245855	0.0828663707870442	-1.22960838369171	0.218843789059306	0.525228169005706
ENSG00000204959	13.5619079983982	-0.280360440682001	0.228029109888521	-1.22949408002804	0.218886616076877	0.525228169005706
ENSG00000215068	209.252691660374	0.205638581366184	0.167261391089461	1.22944440451411	0.218905230253471	0.525228169005706
ENSG00000237350	18.3870983039902	0.205729642049331	0.167330820559151	1.22947847480737	0.218892463469818	0.525228169005706
ENSG00000107371	232.342604771169	-0.0911157575180109	0.0741272770246003	-1.22917988054212	0.219004370586869	0.525387283515201
ENSG00000185100	39.0495326796556	0.144833306969235	0.117858435152873	1.22887519065879	0.219118604565719	0.525582554275273
ENSG00000227540	20.5844106668867	-0.210433024065573	0.171255164978257	-1.22876891971281	0.219158457608292	0.525599381552041
ENSG00000111361	1109.92823540432	-0.0398689558819854	0.0324544909649259	-1.2284572857751	0.219275354560192	0.525675473366511
ENSG00000129646	90.6410596433947	-0.142878629352889	0.116310735506679	-1.22842168206119	0.219288712711995	0.525675473366511
ENSG00000148339	526.180859635094	-0.0623295049426022	0.0507340295792617	-1.22855419645358	0.219238997617425	0.525675473366511
ENSG00000269243	20.0500629896606	-0.313618868252789	0.255382689245634	-1.2280349509169	0.219433847950314	0.525944619690435
ENSG00000013810	5286.0013642645	0.110889648929996	0.0903228633081852	1.22770298536303	0.219558485354866	0.526085795896703
ENSG00000172613	672.874544956472	-0.0840419409299642	0.0684503826828616	-1.22777897852434	0.219529949024031	0.526085795896703
ENSG00000105255	61.0439292445983	-0.188485153671505	0.153567756403738	-1.22737453541984	0.219681852816161	0.526104845034102
ENSG00000128394	607.260877045564	-0.1031640178984	0.0840656372684405	-1.22718415336547	0.219753384051998	0.526104845034102
ENSG00000246560	17.0645996047545	0.202125970945542	0.164667302026484	1.22748091732889	0.219641889786405	0.526104845034102
ENSG00000250731	15.8637664327059	0.305885925161039	0.24923901118911	1.22727948446621	0.219717563715815	0.526104845034102
ENSG00000285331	13.4552370935005	-0.207843098452625	0.169369629895348	-1.22715683196007	0.219763650749594	0.526104845034102
ENSG00000179921	720.022202475281	0.169889558880183	0.138401357799226	1.22751367169848	0.219629586453185	0.526104845034102
ENSG00000197111	4499.29840154545	-0.0848358213018914	0.0691484693799165	-1.22686477463131	0.219873420062449	0.526288913043152
ENSG00000152556	277.184853587694	-0.0748598358559497	0.0610363207583296	-1.22648015027566	0.220018040573105	0.526556333345263
ENSG00000085514	5008.91641577149	0.168045629241341	0.137055635057928	1.22611251387303	0.220156337320037	0.526602472060103
ENSG00000131242	3133.17250384021	0.104070398000605	0.0848690663298471	1.22624652893117	0.220105916574601	0.526602472060103
ENSG00000159335	592.322669216078	0.189438896171046	0.154507894744035	1.22607907178387	0.220168920593916	0.526602472060103
ENSG00000241489	35.4255204703484	0.219440959217287	0.178948184011786	1.22628212423119	0.220092525878363	0.526602472060103
ENSG00000065243	1387.4443896559	0.143188038748341	0.116826901277776	1.22564270028773	0.220333161638254	0.526712228630654
ENSG00000105771	883.377652062511	-0.0732969043037708	0.059804552485926	-1.22560743717663	0.220346437767766	0.526712228630654
ENSG00000135537	42.60962437857	0.145576901130424	0.118760068842784	1.22580680988945	0.220271383931451	0.526712228630654
ENSG00000243279	213.216608697417	-0.131526056435574	0.107305626942737	-1.22571443998703	0.220306154291002	0.526712228630654
ENSG00000189339	2698.76678209369	0.13711050112165	0.111902410802687	1.22526851868644	0.220474065689256	0.526839482814792
ENSG00000279207	172.013327900768	0.129821856280074	0.105959391830779	1.22520386382931	0.220498419053873	0.526839482814792
ENSG00000164190	2413.63179919299	0.117526652628146	0.0959236402471167	1.22521051458614	0.220495913842838	0.526839482814792
ENSG00000063046	8901.27162970036	-0.0647366238074942	0.052856444961287	-1.22476310797876	0.220664488736693	0.527157583092463
ENSG00000198945	545.762939011776	-0.121477315227775	0.099212918926904	-1.22441025364121	0.220797503178962	0.527396632723841
ENSG00000164172	226.03401960659	-0.100616589015263	0.0821851112989011	-1.2242678439569	0.22085120321105	0.527446188987774
ENSG00000109184	275.253301876621	-0.127831979869691	0.10444792054849	-1.22388247844862	0.220996564298678	0.527635890239357
ENSG00000211941	233.01971376797	-0.314042716355503	0.256593430327333	-1.22389227173464	0.220992869391089	0.527635890239357
ENSG00000010810	5136.2750551023	-0.0535403796691225	0.0437689792554723	-1.2232494469797	0.221235494617873	0.528051049185196
ENSG00000205885	292.837123423151	0.180570995018256	0.147616139994913	1.22324696353988	0.221236432327622	0.528051049185196
ENSG00000186462	36.4124058274414	-0.208128710828736	0.170172716440895	-1.22304394724183	0.221313097881651	0.528076542142771
ENSG00000229808	36.252020510835	0.192142829266411	0.157101555889458	1.22304854448169	0.221311361603756	0.528076542142771
ENSG00000282826	174.646093333697	0.17568763275558	0.143666969904455	1.2228811735392	0.221374580274863	0.528143587486642
ENSG00000283646	25.3228234435581	0.472025079180823	0.386021479677347	1.22279485477171	0.22140718930622	0.528143587486642
ENSG00000109572	704.086121833328	0.0993940360507692	0.0813178985810903	1.22228977611434	0.221598064154832	0.528520133342609
ENSG00000228205	17.703152792926	-0.174166875253617	0.142506885307434	-1.22216463350442	0.221645375160383	0.528554212577039
ENSG00000182195	87.0323753454334	-0.1816732565628	0.14868429133729	-1.22187256588306	0.221755821443327	0.528738816925651
ENSG00000107960	760.493181721941	0.0761149966347586	0.0623197617594919	1.22136212472227	0.2219489410183	0.528754376266668
ENSG00000121406	336.987401307509	-0.105279933802724	0.0861703625259353	-1.22176500964629	0.221796504101645	0.528754376266668
ENSG00000164022	678.76798212577	-0.111916220860112	0.091629729703113	-1.22139638764327	0.221935974263577	0.528754376266668
ENSG00000166342	14.2395718138839	-0.289340595215629	0.236905172058831	-1.221335071333	0.221959179719158	0.528754376266668
ENSG00000270231	461.800572636924	-0.210925619838228	0.172687429355156	-1.22143007528608	0.221923225751127	0.528754376266668
ENSG00000237772	35.2114889195273	0.194163637080637	0.15897702408706	1.22133143575708	0.221960555675106	0.528754376266668
ENSG00000253364	36.9847686359345	-0.265376223636847	0.217321090869933	-1.22112503013191	0.222038684005542	0.528861782171533
ENSG00000171497	784.158548040383	0.0504954179039297	0.0413558139728891	1.22099925144823	0.222086303210991	0.528896498913126
ENSG00000156795	70.6719077856986	-0.114441663803122	0.093739083388595	-1.22085324142444	0.222141591077571	0.528949465454865
ENSG00000109927	17.7843847553291	0.182554079421011	0.149551688349097	1.22067548308032	0.222208914004385	0.528987123368949
ENSG00000223496	516.501927347909	-0.100585998662672	0.0824045164273629	-1.2206369629186	0.222223504781508	0.528987123368949
ENSG00000101190	218.712808528704	-0.0983879702725833	0.0806219084319779	-1.22036270520184	0.222327408736513	0.529077089538602
ENSG00000101452	322.076999807589	-0.0664698719668164	0.0544660364492936	-1.22039120707265	0.222316609035848	0.529077089538602
ENSG00000269001	363.332935468149	0.151518580688146	0.124175852660828	1.22019359997473	0.222391492461408	0.529150918438723
ENSG00000186001	1086.49911121685	0.0525892562855679	0.0431022438559342	1.22010483865627	0.222425134537255	0.529152304310835
ENSG00000185684	435.318190955103	-0.114982000061055	0.0942466301376039	-1.22001179133064	0.222460404995724	0.529157563138885
ENSG00000109670	801.625166793154	0.102227252342581	0.0838212005788051	1.21958706910278	0.222621450780137	0.529383292406311
ENSG00000234493	32.9357822190908	0.295666135137361	0.242415048208044	1.21966906478354	0.222590353234152	0.529383292406311
ENSG00000064933	208.420757021927	-0.135759803034864	0.111356029353412	-1.21915089666138	0.222786925091753	0.529434509092875
ENSG00000168092	1376.24952987541	-0.0635639183247175	0.0521366260353696	-1.21917974288547	0.222775978745641	0.529434509092875
ENSG00000171219	176.6261074856	-0.109006718437532	0.0894106708416636	-1.21916900311117	0.222780054148671	0.529434509092875
ENSG00000204386	1096.09135226639	0.0982704048402247	0.0806093498388813	1.21909437350188	0.222808375187405	0.529434509092875
ENSG00000278133	317.284091850343	-0.0806048081667208	0.0661166153846375	-1.21913089013703	0.222794517241811	0.529434509092875
ENSG00000072849	720.764673193827	-0.0615950801333813	0.0505383993637377	-1.21877781862591	0.222928532600216	0.529562792044977
ENSG00000111653	898.673077172316	-0.0848382600204756	0.0696043799975144	-1.21886381321844	0.222895886318257	0.529562792044977
ENSG00000265975	80.8824676798743	0.150428828930787	0.12343572539408	1.21868145101857	0.222965120874263	0.529571112140295
ENSG00000162441	658.974637685079	-0.0505386152035804	0.0414752381977809	-1.2185250139512	0.223024525109992	0.529633612598001
ENSG00000108798	1590.08248806263	0.125166549917817	0.102747425837392	1.21819645502268	0.223149326478113	0.529851375108839
ENSG00000083720	491.55381073541	-0.0941202975250618	0.0772761738872228	-1.21797305418383	0.223234212637304	0.529895041404286
ENSG00000111490	87.3684546844679	0.170066564078049	0.139680664447249	1.21753833825923	0.223399458915164	0.529895041404286
ENSG00000112378	53.4948151313673	-0.205240917901708	0.168540501005495	-1.21775428859687	0.223317359914935	0.529895041404286
ENSG00000124733	801.662515285681	-0.112205360528045	0.0921342019171442	-1.21784699051228	0.223282123552135	0.529895041404286
ENSG00000288253	15.2410421874271	-0.238928665767146	0.19618030372447	-1.21790343490708	0.223260670763972	0.529895041404286
ENSG00000135525	115.151949182319	0.198180129721763	0.162751003478904	1.21768914160613	0.223342124922527	0.529895041404286
ENSG00000237476	14.5974169131169	0.241279579502969	0.198168865922144	1.21754534134419	0.223396796176031	0.529895041404286
ENSG00000053900	588.780271679605	-0.0866817396332126	0.0712123810810881	-1.21722849759103	0.223517290416358	0.530044690805011
ENSG00000157306	47.3705103973368	0.12364065946448	0.10157807522159	1.21719829003219	0.223528780640624	0.530044690805011
ENSG00000144043	1746.04307178407	-0.0481553119533869	0.039568046095974	-1.21702526924337	0.223594601701403	0.53012223297773
ENSG00000087053	273.26331301478	-0.0858626626293198	0.0705713341878506	-1.21667903288842	0.223726359545003	0.530199009605762
ENSG00000138134	283.301008893735	-0.111894995523409	0.0919547864559098	-1.21684797318364	0.223662063552356	0.530199009605762
ENSG00000156206	29.0090752330866	0.308124218348602	0.253247717625721	1.21669099819483	0.223721805304563	0.530199009605762
ENSG00000211642	155.641920300671	0.478884314245425	0.393645414431191	1.21653726091895	0.223780325904182	0.530248393252752
ENSG00000146350	57.3064085463693	-0.171900941847406	0.141319513085978	-1.21639919423458	0.22383289077082	0.530294441929802
ENSG00000133275	4158.48983273461	0.0819768388150382	0.0674103488434666	1.21608685048339	0.223951839131195	0.530385448679478
ENSG00000257354	109.048444316661	-0.10069240982943	0.0828037182417468	-1.21603729841523	0.223970713958802	0.530385448679478
ENSG00000284713	14.0515509621444	0.395284722360733	0.325013701701401	1.21620940991556	0.223905160028571	0.530385448679478
ENSG00000088881	57.3507680852955	-0.196994573438945	0.162074757537953	-1.21545499392659	0.224192604187761	0.530596898215186
ENSG00000128641	19.9142597023693	0.24918733595939	0.204983412790917	1.2156463421436	0.224119672601393	0.530596898215186
ENSG00000156510	146.921222438306	-0.168669891691724	0.138761760242406	-1.21553583204098	0.224161791003306	0.530596898215186
ENSG00000272711	39.7406801846828	-0.135361339851684	0.111366228895037	-1.21546128655629	0.224190205508057	0.530596898215186
ENSG00000101040	1040.8205461327	0.0824111498261863	0.0678240745069572	1.21507223541595	0.22433854192792	0.530863793923462
ENSG00000105708	306.873549206717	-0.122916508263849	0.101178896475014	-1.21484333735744	0.224425848363851	0.530878256174543
ENSG00000111737	2629.73792982661	0.0839721434939894	0.0691245185403637	1.21479534710908	0.224444155912354	0.530878256174543
ENSG00000196275	67.3776314317501	-0.121411483391461	0.0999398517180687	-1.21484554263663	0.224425007109094	0.530878256174543
ENSG00000095002	444.319103967362	-0.116063529829942	0.0955979543405613	-1.21407963832022	0.224717314575595	0.531367312320428
ENSG00000165409	11.2774918687381	0.323217111595256	0.266208995587385	1.21414797002665	0.224691224725211	0.531367312320428
ENSG00000141968	5186.61824199052	0.106851940325549	0.0880561347047259	1.21345254006266	0.22495684916611	0.531728266645294
ENSG00000146856	30.0047836267275	-0.195444762476512	0.161092542164335	-1.21324525549503	0.225036066366064	0.531728266645294
ENSG00000198843	1430.57172917507	0.0848230755461409	0.0698957639789501	1.21356532524183	0.224913754827965	0.531728266645294
ENSG00000273096	50.0390467356843	-0.124675941414787	0.102748371084679	-1.21341039374761	0.224972954458546	0.531728266645294
ENSG00000103657	3317.37516678102	0.105188741909323	0.0866999630192946	1.21325013582663	0.225034201038209	0.531728266645294
ENSG00000034510	19908.9503095601	-0.14545379902691	0.119905160760993	-1.21307371679225	0.225101637763871	0.531743245976807
ENSG00000084073	756.103317552489	0.0753610184961946	0.062142791077109	1.21270733402824	0.22524173483211	0.531743245976807
ENSG00000173141	335.91693285335	-0.0963788923998161	0.0794599436834154	-1.21292424751532	0.225158784155446	0.531743245976807
ENSG00000184277	830.120595785657	-0.0569514618665607	0.0469611694009359	-1.21273517233635	0.225231087862688	0.531743245976807
ENSG00000198198	2655.40876731463	0.0761270698623691	0.0627740114720557	1.21271634673622	0.225238287815097	0.531743245976807
ENSG00000239819	30.5688764748641	-0.322245328132787	0.265681673890114	-1.21290009737769	0.225168018418	0.531743245976807
ENSG00000110344	2048.76489233278	0.0981069387206959	0.0809191062826387	1.21240759108266	0.225356396538367	0.531857045560765
ENSG00000171813	430.735172838222	0.123507064527237	0.101868247228353	1.21241964878788	0.225351783258152	0.531857045560765
ENSG00000136098	121.820668271751	0.0940527457582943	0.0775856233425927	1.21224450750351	0.2254187989703	0.5319258877073
ENSG00000159388	6196.80458233786	0.0720667550370867	0.059463521941721	1.2119489845845	0.225531909534221	0.532114349057303
ENSG00000211956	410.019848807575	-0.331808545421931	0.27381282340405	-1.21180791058971	0.225585919495644	0.532163334922222
ENSG00000181481	798.176551586367	0.114328295620717	0.0943540374319834	1.21169479051845	0.225629234011236	0.532187079219547
ENSG00000186063	342.016391436187	-0.0974290884823576	0.0804142630542207	-1.21158964569089	0.225669500071017	0.532203627248667
ENSG00000169738	623.47754219169	-0.15728702996671	0.12983970694772	-1.21139390764369	0.225744473199102	0.532302009137422
ENSG00000154839	19.6629426844623	-0.321666225865466	0.265558883628244	-1.21128023084992	0.225788022740785	0.53232627662233
ENSG00000167965	475.657803196985	-0.0913744680164184	0.0754478718023879	-1.21109404193329	0.225859364607598	0.532416051533022
ENSG00000137075	1343.60251876885	0.089288574626097	0.0737569941515583	1.21057773100981	0.226057283246072	0.532725688403507
ENSG00000261222	257.76861165069	0.204190573017192	0.168667303623923	1.21061147377132	0.226044344777646	0.532725688403507
ENSG00000130818	306.768413112471	-0.0766345330459801	0.0633120091066108	-1.21042649139337	0.226115281703265	0.532783924472612
ENSG00000066027	2391.46349468417	0.102475987946439	0.0846707106004068	1.21028850732176	0.226168206091876	0.53278631204621
ENSG00000133313	3060.04924521665	0.0916517572659162	0.0757295895459284	1.21025028414199	0.226182868321504	0.53278631204621
ENSG00000183605	206.116623128751	-0.12565251698525	0.103845317991328	-1.20999693983067	0.226280067139251	0.532858430871097
ENSG00000228863	44.422145479534	-0.196169465313806	0.162122092659395	-1.21001069068324	0.226274790682207	0.532858430871097
ENSG00000099624	1001.44355796878	-0.158033784468037	0.130681518676438	-1.20930477445186	0.226545777267801	0.533405665040958
ENSG00000243477	298.978748852262	-0.103673063591497	0.0857373775340609	-1.20919331303678	0.226588586145357	0.53342799085786
ENSG00000198848	465.55539750632	0.248126201297679	0.205238329959081	1.20896618749114	0.226675835891906	0.533554916071449
ENSG00000131876	524.411426184934	-0.0744582496771165	0.0616063871012651	-1.20861250238106	0.226811750907799	0.533796336572596
ENSG00000141971	497.531565664065	-0.104883412398374	0.0867916731506254	-1.20845017259145	0.226874150869107	0.533858241554332
ENSG00000237945	921.153417822112	-0.159839619528025	0.132276990116521	-1.20837055172804	0.226904761795209	0.533858241554332
ENSG00000105085	247.884897481796	-0.0977116539843455	0.0808706351925302	-1.2082464018209	0.226952498172033	0.533892076093703
ENSG00000083444	1349.96503995031	0.135488584590769	0.112162731873905	1.20796437753574	0.22706096479654	0.533990273660507
ENSG00000173327	5174.54373990407	0.117255539822202	0.097066168465628	1.20799596477039	0.227048814498826	0.533990273660507
ENSG00000174099	103.6819865636	0.168932599352026	0.139864507474702	1.20783036670387	0.227112518355569	0.534033049625273
ENSG00000154889	2222.7288113859	0.110552655104511	0.0915446656983865	1.20763623157192	0.22718721635125	0.534130226926866
ENSG00000213619	596.971504819441	-0.113718492807549	0.0941868562301395	-1.2073711487905	0.227289241386595	0.534291613692736
ENSG00000226742	141.898220788952	-0.123426616025194	0.102240419349954	-1.2072193835857	0.22734766746506	0.534350479507452
ENSG00000085831	19.1453676064702	0.23447309181721	0.194404458575766	1.20610964138885	0.227775217815456	0.534531815389407
ENSG00000105819	998.97670292076	-0.0567286324767162	0.0470232799163089	-1.20639463214137	0.227665364797419	0.534531815389407
ENSG00000114107	47.994652962471	-0.168004446520883	0.139250874321775	-1.20648755233425	0.227629555786023	0.534531815389407
ENSG00000129559	476.93037545019	-0.135566166989691	0.112371948184343	-1.20640577279392	0.227661071269588	0.534531815389407
ENSG00000136381	1078.7513639223	0.115468656999737	0.0956964461830232	1.20661384623311	0.227580891857215	0.534531815389407
ENSG00000141026	323.768850752606	-0.0736789687976165	0.0610850901510626	-1.20616943701662	0.227752165760963	0.534531815389407
ENSG00000162735	720.366565879142	-0.0430287951819801	0.0356774831519215	-1.20604906458102	0.227798572721133	0.534531815389407
ENSG00000167671	7221.95821954647	0.240903726981507	0.199604974655069	1.20690242013159	0.227469725559993	0.534531815389407
ENSG00000179562	1170.75253756497	0.0767258887121926	0.0635809042660618	1.20674421979159	0.227530663720607	0.534531815389407
ENSG00000229512	13.5871142300413	0.240882829560308	0.199691723888494	1.20627347428186	0.227712061896426	0.534531815389407
ENSG00000261061	15.8004654440127	-0.185413053687	0.153722900507284	-1.20615115298461	0.227759214335688	0.534531815389407
ENSG00000134072	920.081512405158	0.172884980949394	0.143356537470911	1.20597905055062	0.227825568198584	0.534531815389407
ENSG00000129472	530.307791748801	-0.067750005243958	0.056202153841876	-1.2054699084055	0.228021947918817	0.534905177763453
ENSG00000143457	438.076325690107	-0.0670953081739745	0.0556625898150343	-1.20539321646605	0.228051538988992	0.534905177763453
ENSG00000274536	5306.38784319544	0.156064691826373	0.129497629776907	1.20515481322117	0.228143542751143	0.535042570736235
ENSG00000156869	64.0987482648972	0.245739652704496	0.203925078179053	1.20504871151124	0.22818449766012	0.535060221146774
ENSG00000197265	438.421376574116	-0.0710043224582936	0.0589345834022626	-1.20479892041737	0.228280936872988	0.53520795013755
ENSG00000128578	16.9471977363808	0.217239695299706	0.180340078656311	1.20461129283257	0.228353395121788	0.53529942037483
ENSG00000008128	66.8803608614345	-0.150673734438023	0.125092938114928	-1.20449432804587	0.228398573012886	0.535326923362754
ENSG00000101003	30.603603198107	-0.227644421760315	0.189015821486045	-1.20436702055189	0.228447753030529	0.53534036901703
ENSG00000151893	1629.06538796583	0.0954534427145599	0.0792655848742586	1.20422302902301	0.228503387327608	0.53534036901703
ENSG00000196205	343.318493749168	0.162501178647846	0.134943125239463	1.20421976561963	0.228504648327149	0.53534036901703
ENSG00000089057	1387.40366878888	0.0973639828648315	0.0808672226399042	1.2039981056155	0.228590310743363	0.535462683119899
ENSG00000139668	1671.65420642175	0.0683208471329211	0.0567603707562161	1.20367161494341	0.228716527515542	0.535679944309887
ENSG00000225690	18.6887619226463	0.97289968290867	0.808339081048485	1.20357867845105	0.228752464547068	0.535685727511392
ENSG00000264235	17.4327949328259	-0.409245437169326	0.340073922501944	-1.20340140801883	0.228821023289947	0.535767890400658
ENSG00000185043	2197.65272184857	-0.114218118330575	0.0949353960057016	-1.20311415063477	0.228932150171949	0.535804459223196
ENSG00000057704	1540.31778336752	0.168841117092072	0.140332023115354	1.20315458541692	0.228916505461765	0.535804459223196
ENSG00000213694	263.192246307622	0.170438241884337	0.141665728107986	1.20310144281628	0.228937067139038	0.535804459223196
ENSG00000213793	161.116041924826	0.11139371089024	0.092609698648518	1.20282986032611	0.229042167046114	0.535972065166681
ENSG00000121753	35.44257215037	0.216159082960697	0.179738143385844	1.20263333585609	0.229118241609193	0.536071711035922
ENSG00000219626	78.7002500211663	0.136365026749457	0.113398036452075	1.20253428556577	0.229156590762167	0.536083073916872
ENSG00000274828	71.1535624733233	-0.135924167878169	0.113046577114782	-1.20237313987984	0.229218991058205	0.536150689884206
ENSG00000074071	786.725919780316	-0.128134894591718	0.106612646550572	-1.20187331182081	0.229412615939227	0.53646688758343
ENSG00000130656	21.8113132304726	-0.683899082738608	0.569038094354159	-1.20185114058983	0.229421207391514	0.53646688758343
ENSG00000178999	78.5054212679975	-0.222707807626575	0.185322556257571	-1.20173071278514	0.229467877709529	0.5364976410486
ENSG00000134864	67.9590733446661	0.142427706863628	0.118533609836602	1.20158077578135	0.229525993395811	0.536536668343068
ENSG00000136490	16016.59149478	-0.110409953437816	0.091898917635302	-1.20142822438861	0.229585133167667	0.536536668343068
ENSG00000183207	765.999267818068	-0.108746491381027	0.0905140227551439	-1.20143253024125	0.229583463764215	0.536536668343068
ENSG00000205423	539.566967899239	0.100000057347598	0.0832430681302356	1.20130191730975	0.22963410697969	0.536572776104659
ENSG00000253234	31.6492497716871	-0.330486775140284	0.27524561120358	-1.20069771029281	0.229868482650818	0.537042027924243
ENSG00000108256	3102.04777499094	0.123820998075358	0.10316862068828	1.20018080351658	0.230069129017534	0.537353929527893
ENSG00000198618	111.126192674517	-0.158549993909208	0.132096733563675	-1.2002567333187	0.230039647741281	0.537353929527893
ENSG00000140368	3983.90039827499	0.104123003380041	0.0867975201974623	1.19960804344598	0.230291601238379	0.537592625123148
ENSG00000204381	15.1528502826698	-0.216087670949051	0.180131844068115	-1.19960838721742	0.230291467664368	0.537592625123148
ENSG00000204406	436.887607172971	0.0781726390822958	0.0651542005021349	1.19980965892958	0.230213272049114	0.537592625123148
ENSG00000232818	11.1406981108361	0.206623744478947	0.172247914082195	1.19957182401842	0.230305674776298	0.537592625123148
ENSG00000141425	557.424874503476	-0.071662920876584	0.059745689831121	-1.19946595443368	0.230346815310486	0.537610254572708
ENSG00000099814	58.4509188189624	-0.236389658097959	0.197117826423948	-1.19923023902236	0.230438432225186	0.537652496195327
ENSG00000143603	14.3498146396975	0.358950786329088	0.299353532157285	1.19908652402501	0.230494303500466	0.537652496195327
ENSG00000163050	1846.42145281623	-0.0967530788332207	0.0806898493866473	-1.19907373193377	0.230499277076867	0.537652496195327
ENSG00000174749	177.628439829109	0.122475610683114	0.102133031523663	1.19917727747793	0.230459020668081	0.537652496195327
ENSG00000079246	6340.70224983669	0.0420880106973979	0.0351222811375514	1.19832793697443	0.230789374706783	0.537912944458043
ENSG00000099998	45.8640369193185	-0.324868860740797	0.27112353672976	-1.19823186381862	0.230826763881954	0.537912944458043
ENSG00000111879	37.8975858913187	-0.185690168874032	0.154942742240177	-1.19844380052467	0.230744289350018	0.537912944458043
ENSG00000140379	408.183735674053	0.259322150634653	0.216395045952537	1.19837378666946	0.230771532714419	0.537912944458043
ENSG00000170791	540.217379354509	-0.0639475232719472	0.0533518307422378	-1.19860035508249	0.230683380065159	0.537912944458043
ENSG00000225873	330.496799046318	0.272136682015017	0.22710960760718	1.19826142487868	0.23081525902726	0.537912944458043
ENSG00000263235	14.2600589146604	-0.257819449704699	0.215175538058593	-1.19818196822398	0.230846183648775	0.537912944458043
ENSG00000162148	105.956106530223	-0.119220310556136	0.0995304560177344	-1.19782743218712	0.23098420536201	0.538156214122902
ENSG00000150527	957.781549339833	0.058441759992998	0.0487942270822386	1.19771873616318	0.231026532721869	0.538158177659575
ENSG00000177034	413.089934541944	-0.14084960522058	0.117619099761451	-1.19750623415962	0.23110929912607	0.538158177659575
ENSG00000271581	203.585786004772	-0.298051269021336	0.248869759226449	-1.19761946950789	0.231065193002185	0.538158177659575
ENSG00000174516	214.744748599846	0.11596759094648	0.096843033396215	1.19747995162461	0.231119537250526	0.538158177659575
ENSG00000145919	302.579345706677	-0.0798660962829125	0.0667049631033813	-1.1973036572876	0.231188219449199	0.538199960245982
ENSG00000273183	30.1933398655637	-0.134406685857094	0.112261782833689	-1.19726128041465	0.231204731141533	0.538199960245982
ENSG00000230896	24.2692236696613	-0.175815167952416	0.146858879916886	-1.19717083537555	0.231239974879473	0.538203728067593
ENSG00000230910	18.7974221212158	0.359582963430777	0.300481907243859	1.19668757007374	0.231428353650478	0.53856385991997
ENSG00000163312	322.837618618155	-0.0943735160004872	0.0788692405995884	-1.1965820297372	0.23146950819842	0.538581326969605
ENSG00000182484	223.663921576481	-0.140163928846673	0.117145654312991	-1.19649277362165	0.23150431691078	0.538584025650283
ENSG00000277151	11.4837457423804	-0.257661715967715	0.215438879175753	-1.1959852230642	0.231702325638268	0.538966345613445
ENSG00000065978	8558.11564743667	0.148367162994284	0.124067724855948	1.19585624034413	0.231752664324518	0.53897416505948
ENSG00000106546	389.353625523298	0.116985945675077	0.0978349137198807	1.19574844221797	0.231794741157494	0.53897416505948
ENSG00000114315	58.0613920515744	0.218173604543042	0.182465069569723	1.19570066236526	0.231813392797982	0.53897416505948
ENSG00000186056	135.138799319734	-0.119439914093586	0.0998969253883339	-1.19563153349597	0.23184038025956	0.53897416505948
ENSG00000011114	561.694389919417	0.101183385757422	0.0847131492314139	1.1944236128091	0.232312304725439	0.538975322428668
ENSG00000099250	40.6107133687858	0.258538879016163	0.216414858497607	1.19464477074721	0.232225849229916	0.538975322428668
ENSG00000118260	1595.40622544402	0.0916279097145859	0.0766817111674859	1.19491216770652	0.232121348386048	0.538975322428668
ENSG00000119778	497.464163682839	0.137239416436903	0.114874466457672	1.19469034911663	0.23220803448274	0.538975322428668
ENSG00000130177	1290.02708881419	-0.0758853201633494	0.0635129997763224	-1.19479981154408	0.232165253994939	0.538975322428668
ENSG00000131507	2172.92465293523	-0.0587200437346202	0.0491591297433397	-1.19448908150323	0.232286709195076	0.538975322428668
ENSG00000142453	1302.71283414006	0.14472931016939	0.121097281991956	1.19514912134034	0.232028772933821	0.538975322428668
ENSG00000156172	46.3923277008179	-0.194379924045875	0.162629154892798	-1.19523417663952	0.231995549059213	0.538975322428668
ENSG00000161999	853.744363358473	-0.085522039021128	0.0715617044956976	-1.1950810789627	0.232055353737997	0.538975322428668
ENSG00000162066	778.585281035202	-0.10411701169269	0.0871646196332313	-1.19448707664636	0.232287492980834	0.538975322428668
ENSG00000184428	413.834425822804	-0.097553916868975	0.0816672778568066	-1.19452881777232	0.232271174946348	0.538975322428668
ENSG00000255389	64.8311502352994	-0.162214342616517	0.135729848113266	-1.19512653164652	0.232037597374409	0.538975322428668
ENSG00000259494	78.1494754163843	-0.124384785267728	0.104122776409529	-1.19459727791454	0.232244413295606	0.538975322428668
ENSG00000280202	156.264977719498	0.155528269988166	0.130209087748813	1.19445019297114	0.232301912748714	0.538975322428668
ENSG00000110171	313.619028479417	0.0599043525583004	0.0501688912293382	1.19405374706127	0.232456944412571	0.538998385088745
ENSG00000225697	531.332943588563	0.0827494851995089	0.0692954407040731	1.19415482979452	0.232417408657884	0.538998385088745
ENSG00000241399	1957.94254684904	0.120068816010167	0.100555275515743	1.19405784922114	0.232455339871694	0.538998385088745
ENSG00000261220	50.9210314050265	-0.145474039812869	0.121806964072132	-1.19429985732771	0.232360693427841	0.538998385088745
ENSG00000140382	853.074545465779	-0.0797834125014659	0.066825950209756	-1.19389866138885	0.232517611221847	0.539034190343769
ENSG00000167780	19.6185510542619	0.311278837215999	0.260737025075262	1.19384209866684	0.232539740367595	0.539034190343769
ENSG00000234160	49.5383317252732	-0.115958449084064	0.0971421208898166	-1.19369896417631	0.23259574583333	0.539085940893177
ENSG00000168060	244.181336852886	-0.107036639583035	0.0896822323951765	-1.19350998212654	0.232669705127614	0.539166979233865
ENSG00000272419	326.431506267351	0.111620552138024	0.0935286125005231	1.19343748564002	0.232698081503658	0.539166979233865
ENSG00000052749	1665.15117848087	0.163038392986263	0.136632782701215	1.19325969773148	0.232767681153205	0.539172142480202
ENSG00000245532	9048.7200707239	0.108942054371076	0.0912973790466658	1.19326595690541	0.232765230587799	0.539172142480202
ENSG00000170471	1842.87882236398	0.0898595770492024	0.0753147391932485	1.19312073588456	0.232822091624034	0.53922014159084
ENSG00000010072	190.171702181723	0.0899057769396653	0.0753604936203167	1.19300939551472	0.232865693423712	0.539243097358207
ENSG00000065154	750.895912212134	0.0839542726223099	0.0703784520762684	1.19289740176907	0.232909556933803	0.539266652434899
ENSG00000140259	818.78429847935	0.0739338552145465	0.0619854256060751	1.19276191930028	0.232962627878548	0.539311516028933
ENSG00000261408	24.9068021131552	-0.156318823826201	0.13107739663833	-1.19256887789371	0.233038260521812	0.539408589719756
ENSG00000143162	1072.46868590681	0.124737868271921	0.104604779819306	1.19246814999652	0.233077732114413	0.539421946243969
ENSG00000115211	684.924323842203	-0.0687310671549093	0.0576449381617667	-1.19231747568246	0.233136784738767	0.539480609589231
ENSG00000122484	413.956307446656	-0.140365036275995	0.117761034312594	-1.19194805901075	0.233281612267999	0.539737711182653
ENSG00000065559	1080.31693267644	0.0971315063388659	0.0815269856557886	1.19140313550853	0.233495362610445	0.539980484856377
ENSG00000120438	2306.70673389453	-0.0417053379322752	0.035009710068191	-1.19125059450771	0.233555222832731	0.539980484856377
ENSG00000158042	257.766653534466	-0.103490452984668	0.0868706851214053	-1.19131618266894	0.233529483357826	0.539980484856377
ENSG00000175265	826.193377438752	-0.166900038752733	0.140095778416447	-1.19132810880716	0.233524803269888	0.539980484856377
ENSG00000204815	25.7714249245241	0.320171034345071	0.268751105156281	1.1913291822889	0.233524382014492	0.539980484856377
ENSG00000258890	738.938038396289	-0.0845083447107935	0.0709620783343659	-1.19089444241752	0.233695026580387	0.540225678140623
ENSG00000112167	292.44965315028	-0.0824063637190743	0.0692100285779132	-1.19067085236506	0.23378282480185	0.540350598379555
ENSG00000168872	210.432312125362	-0.0752237851237256	0.0631881976438237	-1.19047208068417	0.233860897098179	0.540453005913002
ENSG00000091073	788.996689104132	0.119147417183088	0.100117436481179	1.19007658776288	0.234016291287214	0.540589268378295
ENSG00000163214	537.964466426538	0.072020257879135	0.0605179630774837	1.19006414321851	0.23402118209379	0.540589268378295
ENSG00000168014	912.460936578027	0.075070152159278	0.0630743673158463	1.19018478272422	0.233973772844805	0.540589268378295
ENSG00000158019	582.684114273441	-0.102417915294722	0.0860821049057093	-1.18977010851334	0.234136761185326	0.540778210610726
ENSG00000118579	2695.01509815189	0.0691792393276491	0.0581646324007525	1.18936949263268	0.234294300266126	0.540908321007257
ENSG00000125319	16.9121064833626	0.239392446256108	0.201276842796822	1.18936904479251	0.2342944764178	0.540908321007257
ENSG00000165156	300.751496451025	0.130589059003126	0.109795360618096	1.18938594734761	0.234287828098854	0.540908321007257
ENSG00000062282	4027.51866808062	0.20937219226862	0.176094703661945	1.18897495446859	0.234449522714274	0.541110174558713
ENSG00000279253	192.209034168859	-0.101763391807107	0.0855861934547452	-1.18901644879108	0.234433194249849	0.541110174558713
ENSG00000253106	57.2785459487676	0.150799471916302	0.126857359594477	1.18873254494939	0.234544929580921	0.541174303426873
ENSG00000083290	494.30112989628	0.0892857407802335	0.0751064000666519	1.18879004586824	0.234522296041161	0.541174303426873
ENSG00000155463	3250.72106829125	-0.0555659452574789	0.046753097663638	-1.18849761907209	0.234637417292727	0.541309671546179
ENSG00000110047	8043.26084232782	0.122004819884354	0.102701371873102	1.18795706093492	0.234850327122086	0.541644716990794
ENSG00000132522	57.9102583919031	-0.135485291155984	0.114046250733782	-1.18798549083606	0.234839126019492	0.541644716990794
ENSG00000104205	620.488859249277	0.0712929929735793	0.0600387109593523	1.18745042713936	0.235049999318875	0.542027127085135
ENSG00000125652	438.513834905602	-0.149494482544795	0.125935660180684	-1.18707030502966	0.235199890205036	0.542294647453443
ENSG00000284948	18.6278290832808	0.300897441573143	0.253521186126781	1.18687296383455	0.235277733051321	0.542395995278617
ENSG00000187866	310.082405764186	-0.0775787138029858	0.0653791006897611	-1.18659805632865	0.235386202956415	0.542567909637151
ENSG00000108599	1000.08184833659	0.0938701454853655	0.0791190918193884	1.18644113989137	0.23544813314044	0.542632515341379
ENSG00000055208	2728.03466929343	0.099666202380182	0.0840423769224747	1.18590413586374	0.235660159686384	0.54268160653601
ENSG00000124228	1580.22177311088	-0.0511534025520567	0.0431297697650459	-1.18603467699272	0.235608605404339	0.54268160653601
ENSG00000124762	714.821615599497	0.18171891125695	0.153251303393673	1.18575768840379	0.235718005315805	0.54268160653601
ENSG00000160439	186.413353024863	-0.125642242094779	0.105934779848095	-1.18603391893525	0.235608904759044	0.54268160653601
ENSG00000163848	1047.34711476386	0.0970727850522925	0.0818430719016322	1.18608432939767	0.235588998399303	0.54268160653601
ENSG00000242736	10.5894144103086	-0.282547778761494	0.238193583903528	-1.18621070362638	0.235539100282815	0.54268160653601
ENSG00000272686	24.4188952146131	-0.153625258856075	0.129564998695923	-1.18570030797144	0.235740672887972	0.54268160653601
ENSG00000146054	70.5223307264071	0.17174465826325	0.144840054822057	1.18575388882755	0.235719506253131	0.54268160653601
ENSG00000172687	72.8933384501553	-0.142850224984039	0.120504798215816	-1.18543184254127	0.235846747988961	0.54284772049343
ENSG00000115944	1048.08552220093	-0.0812083583035749	0.0685139668974303	-1.18528180429472	0.235906045271952	0.542906133806306
ENSG00000104154	105.667682548683	-0.142029570532701	0.119870876845259	-1.18485468923404	0.236074905060256	0.542982458743276
ENSG00000105676	646.497610176124	-0.0746520524068686	0.0630049915721122	-1.18485933485803	0.236073067954679	0.542982458743276
ENSG00000115685	1253.92976373585	-0.0896123543704786	0.0756209848027621	-1.18501966886849	0.236009670289056	0.542982458743276
ENSG00000185730	251.714643418377	-0.0885745004895081	0.0747417719068376	-1.18507359713003	0.235988349223879	0.542982458743276
ENSG00000138069	1411.13683492163	0.0800508885471929	0.0675677324991489	1.184750258538	0.236116204703101	0.542999421333022
ENSG00000170677	69.1433305822028	0.135765177536703	0.114605401937413	1.18463157269712	0.236163148091538	0.543029356177727
ENSG00000155265	489.87826352083	-0.0862825756182622	0.0728489169206068	-1.18440437092971	0.236253030810811	0.543079995857797
ENSG00000187244	33.8477099409859	-0.395597979947446	0.33398873234796	-1.18446504816605	0.236229024074624	0.543079995857797
ENSG00000130713	574.714468432929	-0.0707864408269308	0.0597845711112681	-1.18402523445701	0.236403073901916	0.543112903814276
ENSG00000137216	637.632313300767	0.109964434551882	0.0928710323720444	1.18405526183192	0.236391188125149	0.543112903814276
ENSG00000196295	2339.95762619559	0.0945389564579086	0.0798359197185448	1.18416568370726	0.236347483317885	0.543112903814276
ENSG00000188211	72.4264785951856	0.264856615160918	0.223672212515769	1.18412838225153	0.236362246537154	0.543112903814276
ENSG00000118432	27.5341029039611	-0.240343849874832	0.203039966731385	-1.1837267989351	0.236521227013583	0.543184052910589
ENSG00000125633	1580.13352454822	0.0771186927822158	0.0651588683878377	1.18354868171115	0.236591765000962	0.543184052910589
ENSG00000158887	144.055752721476	0.123943630090231	0.104732244646827	1.18343334002043	0.236637450553362	0.543184052910589
ENSG00000162928	235.795485333931	0.0970608438573533	0.0819954440154702	1.18373459675443	0.236518139260754	0.543184052910589
ENSG00000175787	289.224219964996	0.115639417126904	0.0977110136155341	1.18348395792836	0.236617400598833	0.543184052910589
ENSG00000276293	2030.53975496711	-0.041243256247598	0.0348505263139719	-1.18343280890605	0.236637660936245	0.543184052910589
ENSG00000143393	3042.95352637674	0.057234884645064	0.0483675076455492	1.18333334569351	0.236677062233709	0.54319659565712
ENSG00000156508	88938.8407848718	-0.112408514318833	0.0950179155525181	-1.18302441876557	0.236799469934744	0.543321719577911
ENSG00000225931	21.9204896067785	0.206655413756303	0.17467139675214	1.18310964244219	0.236765696851283	0.543321719577911
ENSG00000111530	1509.83089871851	-0.0939511944351629	0.0794271229948173	-1.18286034911894	0.23686449828406	0.543393028455591
ENSG00000169429	176.526030922209	0.248094675264839	0.209769300485125	1.18270249598526	0.236927074656395	0.543458692598204
ENSG00000198231	2630.15351536392	0.052598818795283	0.0444774116069005	1.18259621895629	0.236969211734238	0.5434685917526
ENSG00000234127	1975.44462872024	0.0753169554386494	0.0636918898400012	1.18252034329412	0.236999298415166	0.5434685917526
ENSG00000205832	10.4790216358295	0.238596515796982	0.201814077338012	1.18225903239329	0.237102935668241	0.543628361023617
ENSG00000115282	1051.0233742288	-0.0491885144536901	0.0416116047846539	-1.18208645660863	0.237171397673272	0.543707446456373
ENSG00000266173	317.958653787202	0.0852221058380127	0.0721044821377846	1.18192521895049	0.237235374386516	0.543776228330312
ENSG00000161960	116.383053519431	0.113979158884682	0.0964924213290151	1.18122394810719	0.237513770115405	0.544024814606064
ENSG00000163430	50.2116882677031	0.286425265434952	0.242414394369125	1.18155221838358	0.237383422215381	0.544024814606064
ENSG00000189013	32.4488986119406	0.235525128878677	0.199360853682172	1.18140108516068	0.237443427151477	0.544024814606064
ENSG00000267470	12.0482500290023	-0.236034873466996	0.199805204020387	-1.18132495409335	0.237473657785456	0.544024814606064
ENSG00000275183	77.3950389833037	0.11897375103285	0.100717876929941	1.18125753500154	0.237500431279885	0.544024814606064
ENSG00000072401	1054.20128140082	0.172423703278106	0.145999868839093	1.18098532998091	0.237608551122322	0.544164039099139
ENSG00000141569	833.141299334955	-0.0667786698519614	0.0565504097754425	-1.18086977825863	0.237654458780374	0.544191311479064
ENSG00000103591	688.764094431499	-0.0526309156307181	0.0445778915527177	-1.18065062741868	0.237741542641854	0.544312849595982
ENSG00000256771	191.027146598898	-0.12999125593094	0.110113010243927	-1.18052585832481	0.237791132142363	0.544348521320174
ENSG00000123453	113.721214948965	-0.175060537222739	0.148325679992019	-1.18024429237175	0.237903067427972	0.544390648319749
ENSG00000129484	184.667595509706	-0.0843105131647864	0.0714414698339921	-1.18013407843789	0.237946892615999	0.544390648319749
ENSG00000136383	36.5521112507606	0.193593374499079	0.164037683193746	1.18017622981437	0.237930130976808	0.544390648319749
ENSG00000163607	154.721206114704	-0.104676633679985	0.0886819652123752	-1.18035987846352	0.237857112192687	0.544390648319749
ENSG00000255760	85.1256039297796	-0.133386320095389	0.113034287421005	-1.18005185098023	0.237979593045938	0.544390648319749
ENSG00000165175	1912.38155137043	0.10472152355816	0.0887815037599527	1.17954212446442	0.238182373223643	0.544776659876768
ENSG00000197506	13.3996372560341	0.307123956569808	0.260601718227914	1.17851854031602	0.238589945393144	0.545630899551745
ENSG00000179456	2681.38024813246	0.099407931045204	0.0843591432218066	1.178389528967	0.238641350219663	0.545656389203863
ENSG00000259062	10.8319397098917	0.257834520299229	0.218815464878267	1.17831945947088	0.238669272823706	0.545656389203863
ENSG00000070761	376.77121326695	-0.0616039981980322	0.0523074743497685	-1.17772840237133	0.238904900069641	0.545953897923271
ENSG00000095261	704.017404985674	0.0619854166044562	0.0526272391957283	1.17782003296664	0.238868360425227	0.545953897923271
ENSG00000147251	3087.77227625758	0.110546332562446	0.0938702122077616	1.17765082194313	0.238935839994534	0.545953897923271
ENSG00000181585	33.5458413528755	-0.162874033430276	0.138285419949518	-1.17781059991526	0.238872121872567	0.545953897923271
ENSG00000047644	2564.95582781741	0.0951359945230684	0.0808407411300699	1.17683229016911	0.239262451704272	0.546088571930507
ENSG00000101367	2522.49756471645	0.0598920758317697	0.0508936724260004	1.17680790119544	0.239272188255875	0.546088571930507
ENSG00000115486	507.26723792724	0.0719008398090788	0.061103817119902	1.17669964329708	0.239315410283133	0.546088571930507
ENSG00000131503	77.7050124960484	0.157548984277183	0.133886887658943	1.17673199393891	0.239302493694196	0.546088571930507
ENSG00000146085	362.802417729253	0.07240274801763	0.0615138399286996	1.17701558058401	0.239189287555168	0.546088571930507
ENSG00000157483	256.670757245122	0.138295268399484	0.11751164777274	1.17686434511529	0.239249655172687	0.546088571930507
ENSG00000170270	94.500602763135	-0.139320870432692	0.118404865871403	-1.17664818423936	0.239335957271805	0.546088571930507
ENSG00000260751	18.8435743375047	-0.203345497789438	0.172781009629365	-1.17689726565227	0.23923651359439	0.546088571930507
ENSG00000279086	29.0206294419591	-0.147876571334017	0.12566107568675	-1.1767889979125	0.239279735005516	0.546088571930507
ENSG00000279520	151.73857250618	0.114223039810126	0.0970627499622375	1.17679583418525	0.239277005743862	0.546088571930507
ENSG00000214212	2311.12356181461	0.159161075375612	0.13529442457307	1.17640527965476	0.239432962976014	0.546232041817857
ENSG00000109171	915.726847894864	0.0767838794126916	0.0652902156259489	1.17603960526935	0.239579049972778	0.546331710195796
ENSG00000223551	70.9765230694295	-0.18890987760139	0.160628303232473	-1.17606843750311	0.239567529207243	0.546331710195796
ENSG00000275367	17.4244253968969	-0.250093620872638	0.212627468571166	-1.17620560764439	0.239512724200034	0.546331710195796
ENSG00000148690	234.192922911829	-0.130380317655719	0.110906168621169	-1.17559121622053	0.239758267262481	0.546662510798186
ENSG00000069702	474.937418348643	0.186289201920928	0.158493290715989	1.17537594859298	0.23984434147455	0.546780875892557
ENSG00000260081	11.2138771741479	-0.309327070371114	0.263208198040871	-1.17521822144416	0.239907422099084	0.546846795516654
ENSG00000280035	12.4747900565958	0.319248053965807	0.271680290205121	1.17508728264672	0.239959798004812	0.546888299425462
ENSG00000244398	35.7239575633752	-0.44865628958177	0.38188913410309	-1.17483387066115	0.240061186440257	0.547041479237293
ENSG00000181894	294.347890427736	-0.0869810661438508	0.0740558915634525	-1.17453269831103	0.240181722737803	0.547238242582388
ENSG00000005156	723.604857489039	0.0541094324373057	0.0460798948038714	1.17425251658256	0.240293896382895	0.547415898876261
ENSG00000145107	10.4838357014816	0.403264425952981	0.343529456830913	1.17388601744121	0.240440683815873	0.547594420198757
ENSG00000171385	13.0678553820738	0.323018004503204	0.275154759801649	1.1739502697902	0.240414945390479	0.547594420198757
ENSG00000174106	707.030125151389	0.124493637911491	0.106081992025582	1.17356052176575	0.240571101814721	0.547735569793232
ENSG00000256453	46.7379583261514	-0.149678246004799	0.127534592511598	-1.17362860583247	0.240543818106262	0.547735569793232
ENSG00000237836	11.4629772853	-0.213559179300107	0.182015114559534	-1.17330464460002	0.240673660394224	0.54789114041672
ENSG00000095539	12.8158886002889	-0.197286573376478	0.168243497575327	-1.17262524982963	0.240946119253943	0.547914352630585
ENSG00000106351	578.097188389402	-0.0752958540192805	0.0641878811626929	-1.173054050942	0.240774131129348	0.547914352630585
ENSG00000125967	153.299529026696	-0.0976871411670753	0.0833252831703077	-1.1723589461726	0.241052974706875	0.547914352630585
ENSG00000135506	8031.09929816569	0.116625462175411	0.099437551206244	1.17285130979863	0.240855437930034	0.547914352630585
ENSG00000145741	5378.23736788574	-0.116440000876509	0.0993157598833514	-1.17242219173744	0.241027594139215	0.547914352630585
ENSG00000161956	195.909708551885	-0.0843035439346017	0.0719104638764887	-1.17234042710945	0.241060406798987	0.547914352630585
ENSG00000163867	294.018900443693	-0.0905350866781903	0.0772228947435898	-1.17238659569551	0.241041878668253	0.547914352630585
ENSG00000165490	107.243399578131	0.17357266714653	0.147984217397086	1.17291337008448	0.240830547374871	0.547914352630585
ENSG00000187514	8541.81343166375	-0.0657003847347335	0.0560410648692033	-1.17236146186862	0.241051965117249	0.547914352630585
ENSG00000188056	77.4662658148297	1.28613346387643	1.09666910708042	1.17276346673101	0.240890672297771	0.547914352630585
ENSG00000260276	143.774859608307	-0.14304233901313	0.121940261122289	-1.1730525890024	0.240774717352736	0.547914352630585
ENSG00000172301	119.416129422029	-0.14307528853106	0.122054590855376	-1.17222373634918	0.241107240983241	0.547942992925992
ENSG00000104679	567.930613862641	-0.0844169593211027	0.0720224576303502	-1.17209217928061	0.24116004948773	0.547944765583584
ENSG00000197961	593.210987803059	-0.113567963214106	0.0969038068332115	-1.17196596217914	0.241210722123075	0.547944765583584
ENSG00000157933	2239.59572186809	0.0940549888421925	0.0802487085325614	1.17204364483983	0.241179533820935	0.547944765583584
ENSG00000071054	5042.43635599284	0.105441049191378	0.0899921759508554	1.17166907097523	0.241329945190854	0.548070709185767
ENSG00000186185	26.3346970187692	-0.289065253237653	0.246714834830881	-1.17165736481068	0.241334646903741	0.548070709185767
ENSG00000118564	5622.44883816355	0.123431871945782	0.105382252338814	1.17127760326223	0.241487210901919	0.548262849955278
ENSG00000172115	621.814273942521	-0.0820541350456905	0.0700553230160982	-1.17127623588053	0.241487760351413	0.548262849955278
ENSG00000150995	959.190098280878	0.133863660815104	0.114335061624388	1.17080149267659	0.241678577698891	0.548618254807609
ENSG00000147394	1477.66967115653	0.161625250266296	0.138066008762821	1.17063752124498	0.241744508701551	0.548690102988801
ENSG00000147400	242.738699845771	-0.0980648043830112	0.0837977892914109	-1.17025526821461	0.241898257338402	0.548961223161558
ENSG00000105325	1488.66303310119	0.0671415019864297	0.0573856778611024	1.17000451138593	0.241999153342935	0.549024667774794
ENSG00000115307	3267.45817393528	-0.0769348001517916	0.0657594468046888	-1.16994293428737	0.2420239343971	0.549024667774794
ENSG00000161091	1499.53015936389	-0.0775287656741163	0.0662753073232882	-1.16979865964158	0.2420820031993	0.549024667774794
ENSG00000180537	16.5837592459765	-0.676926352800426	0.57866434778615	-1.16980829282157	0.242078125655354	0.549024667774794
ENSG00000198182	114.626293439699	-0.114435123629912	0.0978278974361112	-1.16975961488538	0.242097719927183	0.549024667774794
ENSG00000093000	3130.49261614327	0.0913374792213983	0.0781533004235013	1.16869637912224	0.242525981326089	0.549135132471778
ENSG00000096060	4260.5052209726	0.133192654546987	0.113937327894527	1.16899928239746	0.24240392049281	0.549135132471778
ENSG00000103249	2432.58658876921	0.0770463424545145	0.0658961048635121	1.16920935788386	0.242319291821167	0.549135132471778
ENSG00000116406	1035.88327253382	0.133787845920979	0.114470456992985	1.16875436191521	0.242502612674577	0.549135132471778
ENSG00000142330	907.254780901575	0.0672881460642715	0.0575551728268801	1.1691068371329	0.242360589592907	0.549135132471778
ENSG00000150433	296.21921187613	-0.0575980678985477	0.0492873939237612	-1.1686166241137	0.242558127363206	0.549135132471778
ENSG00000169884	159.651783518358	-0.114016487655559	0.097514778745014	-1.16922264627903	0.242313939305182	0.549135132471778
ENSG00000176619	641.046146032398	0.0689138563666757	0.0589579019646969	1.1688654797781	0.24245783356181	0.549135132471778
ENSG00000185404	1358.04833809134	-0.0632979008885559	0.0541293218987308	-1.16938285328936	0.242249415064291	0.549135132471778
ENSG00000188848	58.1625720082789	-0.187052185384273	0.160056777415549	-1.16866144879725	0.242540059966837	0.549135132471778
ENSG00000196214	529.477188634153	-0.0710539124379344	0.0607842496136695	-1.1689526956331	0.242422690733809	0.549135132471778
ENSG00000101849	3033.46078889861	0.127917208054697	0.109385992827065	1.16941122669087	0.242237988783112	0.549135132471778
ENSG00000090104	24.9505726135129	0.235412844104955	0.201506526908102	1.16826411390792	0.242700245942656	0.549379173604604
ENSG00000197563	298.596156365164	-0.0952886751190995	0.0815796046140012	-1.16804531684069	0.242788485962083	0.549423512838837
ENSG00000211445	87.4640113034079	0.252904305395446	0.216514719481222	1.16806980145006	0.24277861029217	0.549423512838837
ENSG00000099381	1003.53366602943	0.0685157321941836	0.0587000047544924	1.16721851183394	0.243122136915668	0.54986758845163
ENSG00000141424	572.730267078286	0.0836787459077927	0.0716876337532927	1.16726890715582	0.243101791043291	0.54986758845163
ENSG00000234936	63.3400028707609	-0.148222022401151	0.126978188331008	-1.16730301754475	0.243088020491459	0.54986758845163
ENSG00000274211	533.721216177642	0.0824039341424544	0.0705913891347913	1.16733691109418	0.243074338022001	0.54986758845163
ENSG00000157600	4205.60333659053	0.167903584691346	0.143910023315616	1.1667261308346	0.243320986614544	0.550091258401228
ENSG00000163904	796.145174165798	0.0639154769658043	0.0547822683204607	1.166718336523	0.243324135291809	0.550091258401228
ENSG00000182165	113.315073207628	-0.103081142201353	0.0883490234761899	-1.1667490838666	0.24331171441742	0.550091258401228
ENSG00000159147	100.51727905396	-0.104037238771441	0.0891846339863722	-1.16653771082739	0.243397110887892	0.55017852801463
ENSG00000072858	814.310880221412	-0.0839817523816542	0.0720055778055911	-1.16632287304739	0.24348392872236	0.550219365117901
ENSG00000122694	6321.54359719572	0.13674078762098	0.117233239347401	1.16639946470959	0.243452974863198	0.550219365117901
ENSG00000163166	1275.66648691129	0.0565758126317813	0.0485126245704251	1.16620803621233	0.243530344219221	0.550246568262684
ENSG00000163751	194.670605665887	0.247459833013301	0.212230075516482	1.16599795015426	0.243615274254209	0.550283104672998
ENSG00000165288	944.152139013264	0.138100277378754	0.118434528065047	1.16604743257732	0.243595268464726	0.550283104672998
ENSG00000141034	436.186706062324	0.074999088313654	0.0643314672643068	1.1658227536692	0.243686115633932	0.550288205705099
ENSG00000158864	2002.91265932444	-0.0771302686009819	0.0661671881541567	-1.16568756739796	0.243740788619101	0.550288205705099
ENSG00000229754	570.521332491177	0.224637403362779	0.192695031506178	1.16576645286039	0.243708884157114	0.550288205705099
ENSG00000175287	22.3343510568949	-0.215164399400717	0.184587118600423	-1.16565230029125	0.243755053008194	0.550288205705099
ENSG00000131446	7606.47057643675	0.0882609343116366	0.075754940667567	1.1650848582794	0.243984645336766	0.550452723947599
ENSG00000139921	587.140886299577	0.117825709037193	0.101122263099971	1.1651806973575	0.243945857296146	0.550452723947599
ENSG00000140740	2167.54742270882	-0.0551833904357582	0.0473606570941226	-1.16517366568815	0.243948703009722	0.550452723947599
ENSG00000239382	77.3811554823404	-0.109207760257494	0.093736767451015	-1.16504721922018	0.243999879820581	0.550452723947599
ENSG00000267322	18.1665228659027	-0.214553913582505	0.184143666128528	-1.16514414040584	0.243960652133316	0.550452723947599
ENSG00000140022	46.4897258054201	-0.187087875253485	0.160603866125403	-1.1649026873824	0.244058385576471	0.550507119438697
ENSG00000104047	153.517952285065	-0.115676082778606	0.0993152113283698	-1.16473681353949	0.244125542608536	0.550581010989463
ENSG00000124587	1095.52783471527	-0.121455419635034	0.104319771089367	-1.16426079511801	0.244318339348309	0.550783005578738
ENSG00000138798	64.2331742562579	0.298520408330929	0.256393631801361	1.16430508134541	0.24430039805397	0.550783005578738
ENSG00000143498	85.1124877966248	-0.125590810739914	0.107869444352326	-1.16428532189065	0.244308402915817	0.550783005578738
ENSG00000026025	26573.4754778802	0.107586629820721	0.092437988173385	1.16387896303976	0.244473066032717	0.551044586140243
ENSG00000103544	921.428039976817	0.0572916986916199	0.0492279383052053	1.16380455213096	0.244503226962889	0.551044586140243
ENSG00000040487	245.977205543263	0.0932306329855517	0.080214414589868	1.16226782258818	0.245126692729984	0.55112916657322
ENSG00000052795	274.954503347881	0.13735580175629	0.118193541816817	1.16212611657895	0.245184240322622	0.55112916657322
ENSG00000058804	295.450924050677	-0.0955848736403686	0.0821968280682128	-1.16287788576276	0.244879050929582	0.55112916657322
ENSG00000087995	182.050391498839	-0.0724396923593731	0.0623108257685134	-1.16255388154361	0.245010551484776	0.55112916657322
ENSG00000111186	34.0313182605849	0.22703839194656	0.195347444584501	1.16222862515281	0.245142610076667	0.55112916657322
ENSG00000112655	206.664505068843	-0.132048902009135	0.113492762173642	-1.16350064515217	0.244626436520648	0.55112916657322
ENSG00000112679	1840.887118042	0.0559499005649503	0.0481455260933396	1.16209968204481	0.245194976581776	0.55112916657322
ENSG00000123728	932.594385320454	0.104466390322753	0.0898288871293213	1.16294873131801	0.244850304108349	0.55112916657322
ENSG00000126858	854.175940210117	0.105695114438172	0.0909057520523565	1.16268896139044	0.24495572187215	0.55112916657322
ENSG00000147119	246.049069244056	0.168589004635731	0.144963709031628	1.16297386264412	0.244840107202985	0.55112916657322
ENSG00000154814	822.359030927096	-0.130228034905706	0.111972688054668	-1.16303392522045	0.244815738331079	0.55112916657322
ENSG00000166012	849.140390187353	-0.0907065907831375	0.0779948441771399	-1.16298188348357	0.244836852851674	0.55112916657322
ENSG00000198799	570.763691757644	-0.0835029128235787	0.0717888285945046	-1.16317419379052	0.244758834534446	0.55112916657322
ENSG00000204560	1899.12075722876	0.0455364586783909	0.0391667613893402	1.162630175769	0.244979582203479	0.55112916657322
ENSG00000213866	41.7538068952451	0.16777097468986	0.144351596249841	1.16223844452322	0.245138622545597	0.55112916657322
ENSG00000213983	3697.90769316961	-0.0749102749870779	0.0644223814156652	-1.16279891151094	0.244911098903012	0.55112916657322
ENSG00000279529	109.103457285224	-0.0969499366442095	0.0834212132309999	-1.16217365930351	0.245164931903254	0.55112916657322
ENSG00000124374	156.061694414503	-0.145892763294829	0.125496277448266	-1.16252662040092	0.245021617968694	0.55112916657322
ENSG00000163545	3105.15401567651	0.123447674755613	0.106090625648438	1.16360586999168	0.244583771476559	0.55112916657322
ENSG00000168765	379.759634799652	0.192985897606925	0.166169254170016	1.16138149966944	0.245486789117789	0.551707602726668
ENSG00000197852	4580.47347506883	0.165491246836528	0.142509749585983	1.16126263162563	0.245535111177528	0.551738732206586
ENSG00000113615	456.159484769413	0.124016543644578	0.106808226891943	1.16111415059857	0.245595480833495	0.551743337158405
ENSG00000167554	20.6355772305192	-0.206587190675333	0.177925519465573	-1.1610880288328	0.2456061025399	0.551743337158405
ENSG00000122122	9066.98109073306	0.0743065149890465	0.0640191531018278	1.16069193965837	0.245767200921746	0.551950304188785
ENSG00000175274	2235.08946895995	0.165819686783855	0.142860349525056	1.16071175336704	0.245759140480386	0.551950304188785
ENSG00000133321	1700.87901662504	-0.128735136578659	0.110957817349283	-1.16021691534734	0.245960501696703	0.552235042589166
ENSG00000163960	1396.07296306276	0.098909157197495	0.0852510225022689	1.16021080210343	0.245962990042369	0.552235042589166
ENSG00000188493	311.825639488167	0.0805870062943178	0.0694716858170775	1.15999785159248	0.246049680812379	0.552274742824701
ENSG00000147174	107.001311722053	-0.122257296255757	0.105391825018474	-1.16002637049246	0.246038069711381	0.552274742824701
ENSG00000114125	380.376879529396	-0.0823456168301784	0.0710031721974452	-1.15974560405826	0.24615239685567	0.55227586062673
ENSG00000165714	216.727912115717	0.0731972991582868	0.0631197453669026	1.15965770667808	0.246188196024723	0.55227586062673
ENSG00000180535	21.8690593286495	0.355152682509045	0.30623251575878	1.15974844026295	0.246151241776539	0.55227586062673
ENSG00000256937	12.970889135998	0.435494233128468	0.375515096026815	1.15972496907919	0.246160800818234	0.55227586062673
ENSG00000168685	14150.8248145632	-0.139349325963351	0.120183069019991	-1.15947551597448	0.24626241094748	0.552357944106077
ENSG00000187446	2066.56994822065	0.0934355618287965	0.0805896896182483	1.1593984574379	0.246293805265842	0.552357944106077
ENSG00000225422	11.3278224932758	0.21593669346289	0.186274662082608	1.15923814354916	0.246359127527048	0.552427037713355
ENSG00000168010	15164.0243277328	0.135233355317178	0.116692465799203	1.15888677466015	0.246502340435672	0.5525128729872
ENSG00000197180	19.1965348678233	-0.205711876598024	0.177520627898199	-1.15880548099453	0.246535482873584	0.5525128729872
ENSG00000204564	321.32014546193	-0.0729046780443206	0.0629119644005558	-1.15883645883543	0.246522853216738	0.5525128729872
ENSG00000224078	597.205460670068	-0.140281006157186	0.121055195349667	-1.15881855175224	0.246530153874128	0.5525128729872
ENSG00000183011	363.534722615002	-0.144172070921414	0.124429081992	-1.15866860554901	0.24659129238082	0.552560580407027
ENSG00000148444	113.281783478584	-0.114719179287987	0.0990281466968527	-1.15845022970255	0.246680351136718	0.552682768798196
ENSG00000121716	364.294580058187	-0.267076360322053	0.230563118058026	-1.15836549475722	0.24671491408862	0.552682843233373
ENSG00000179750	160.856967537015	0.447426852599877	0.386296558282193	1.15824705917527	0.246763229043255	0.552713720132428
ENSG00000173221	1714.59416501874	0.110185568060466	0.0951409834184222	1.1581293791749	0.24681124232864	0.55274391279029
ENSG00000198042	341.048134494595	-0.0775008210844779	0.066927501613229	-1.15798168490364	0.246871510657675	0.552801538834185
ENSG00000198833	2287.19207301768	0.118616230415264	0.102456022810655	1.15772823462485	0.246974957953013	0.552955822771846
ENSG00000167769	16.2885294680227	-0.212831373449088	0.183865154624466	-1.15754055673999	0.247051579403174	0.552972672343338
ENSG00000173338	38.9465703627407	-0.216424439949887	0.186962821468661	-1.15758009132401	0.247035437613691	0.552972672343338
ENSG00000003393	364.763259513493	0.107065965962342	0.0925381617803734	1.15699257368488	0.247275394458569	0.553336515560356
ENSG00000110665	4153.41054689188	0.0919380497298132	0.0794642804940123	1.15697328608847	0.247283274759667	0.553336515560356
ENSG00000225940	12.4430820385241	0.320704047570147	0.277237977899284	1.15678252308799	0.24736122395146	0.553433568712198
ENSG00000109943	287.10717353667	-0.123019724287824	0.106376680527052	-1.1564538738971	0.247495556269218	0.553570648502799
ENSG00000257365	177.061362460272	-0.115955837889591	0.100268168580808	-1.15645712423819	0.24749422747234	0.553570648502799
ENSG00000159885	62.0167631289302	-0.119193522787237	0.103074807820803	-1.15637880202947	0.247526248365271	0.553570648502799
ENSG00000102145	679.903296108259	0.240923414462256	0.208369535104314	1.15623147280933	0.247586489627563	0.553628018018828
ENSG00000122378	147.817085544869	-0.102476921629985	0.0886388217415443	-1.15611782305489	0.247632966746651	0.553654597813506
ENSG00000240859	108.386329298942	0.12881371174995	0.111436800994318	1.15593511838623	0.247707696705261	0.553744328696147
ENSG00000085415	445.458224576347	-0.0554152148197095	0.047945494603223	-1.15579608216169	0.247764575950273	0.553794135268827
ENSG00000158869	5758.90201491797	0.175349710516943	0.151744830678813	1.15555640170763	0.247862649867801	0.553858658911631
ENSG00000259994	26.0331975776	-0.157325994421694	0.136145704664177	-1.15557075274436	0.247856776858016	0.553858658911631
ENSG00000029993	50.1295390931211	-0.199430273287343	0.172692909489672	-1.15482606597273	0.248161660640146	0.554065376863151
ENSG00000091409	1401.40874160421	-0.125798005893244	0.108940674564661	-1.15473863546327	0.248197472954442	0.554065376863151
ENSG00000126883	3087.30902368381	0.0857655144773852	0.0742681090387525	1.15480945438685	0.24816846461524	0.554065376863151
ENSG00000145901	8874.40356862974	0.129011396109717	0.111690988952656	1.15507434681596	0.248059982310785	0.554065376863151
ENSG00000175741	13.0397432627765	0.204118110350356	0.176754980055434	1.15480825652743	0.248168955254096	0.554065376863151
ENSG00000268433	12.3093811152418	0.361170177087964	0.312686499243721	1.15505523251406	0.248067809145351	0.554065376863151
ENSG00000270049	276.119530619802	-0.0682404137684697	0.0590797140962233	-1.15505660127817	0.248067248664508	0.554065376863151
ENSG00000242265	40.8334189486697	-0.245584839070991	0.212704923150963	-1.15457994781199	0.248262482064876	0.554133215441418
ENSG00000267121	1634.26129152728	-0.0788885004990727	0.0683322883437505	-1.1544835159364	0.248301992850727	0.554144129610811
ENSG00000101413	717.694821227737	0.0605172204115407	0.0524765818456937	1.15322336712956	0.248818714782709	0.554164895747795
ENSG00000115904	1044.76539179183	0.103073875334023	0.0893245421970006	1.15392559311078	0.248530675497917	0.554164895747795
ENSG00000127720	124.044540538224	-0.0891618552511322	0.0773109176983002	-1.15328931418302	0.248791654670929	0.554164895747795
ENSG00000132300	1241.4725145916	-0.0727573353725829	0.0630423187511704	-1.1541030979485	0.248457903447673	0.554164895747795
ENSG00000132932	65.2557213015986	-0.184973669559533	0.16036767709794	-1.15343486235424	0.24873193904662	0.554164895747795
ENSG00000146535	1424.63273016829	0.115706051046742	0.100260309466967	1.15405639242381	0.248477049969624	0.554164895747795
ENSG00000156482	11245.3618616612	-0.156517207663898	0.135720166341201	-1.15323471731101	0.248814057306264	0.554164895747795
ENSG00000159267	257.944162410537	0.0922963670064082	0.0800044755056634	1.15364004854797	0.248647772111772	0.554164895747795
ENSG00000162078	29.0390946834164	0.219124214962517	0.190001793257678	1.15327445707496	0.248797750821397	0.554164895747795
ENSG00000168569	195.160990236646	-0.101209216869146	0.0877259556683138	-1.15369751287534	0.248624203939213	0.554164895747795
ENSG00000170385	493.591293510343	0.130404403381244	0.11297716973025	1.15425447187785	0.248395856120032	0.554164895747795
ENSG00000184207	515.654590543801	-0.0729996034821261	0.0633020835659986	-1.15319432425975	0.248830632621479	0.554164895747795
ENSG00000272636	14.2859905533513	0.367035149547469	0.318121580168342	1.15375747018873	0.248599614969652	0.554164895747795
ENSG00000151414	1342.76798391821	0.127334910087013	0.110327954382512	1.1541491075375	0.24843904322756	0.554164895747795
ENSG00000279641	20.9038852622189	-0.323760756265305	0.280663618867667	-1.15355441354142	0.248682896984922	0.554164895747795
ENSG00000127838	1082.22268617191	0.103077991520139	0.0894274064054869	1.15264431412399	0.249056406481726	0.554409164519531
ENSG00000132780	1573.22148382138	-0.0743700406161192	0.0645178736629792	-1.15270445837388	0.249031710874842	0.554409164519531
ENSG00000157343	24.6098680112902	-0.182262037146184	0.158148535980392	-1.15247375523464	0.249126448345183	0.554409164519531
ENSG00000172775	2843.74298178264	-0.0448490613602557	0.0389105098964529	-1.15262075669546	0.24906607977651	0.554409164519531
ENSG00000198839	249.931937489403	-0.11308523705125	0.0981267525870883	-1.15244043107293	0.249140134882643	0.554409164519531
ENSG00000214198	14.2899326061047	-0.17352962036815	0.150578329537334	-1.15242094198639	0.24914813947201	0.554409164519531
ENSG00000135837	1294.2112155828	0.133133822107826	0.115540442135901	1.15227031891769	0.249210009688206	0.554456955823009
ENSG00000170340	471.326459219073	0.10081540535944	0.0874981820583221	1.15219999990676	0.249238897735009	0.554456955823009
ENSG00000129250	1076.92173862132	0.0842504110359693	0.0731513843121444	1.15172681731441	0.249433348724131	0.554735331343399
ENSG00000148290	977.227140243574	-0.0975283268801548	0.0846787892169382	-1.15174446614131	0.249426094162441	0.554735331343399
ENSG00000168283	252.44002131748	-0.146102176427141	0.126890538264636	-1.15140323640552	0.24956638300297	0.554954088128027
ENSG00000110811	29.604095688525	-0.201995839584595	0.175451716412541	-1.15129018806314	0.249612872413567	0.554980363363182
ENSG00000221909	123.239417285679	-0.0928249922555177	0.0806483951474114	-1.15098374971814	0.249738920952824	0.555183495662625
ENSG00000048052	448.736791835823	0.126024689768198	0.109507073883266	1.15083606290622	0.249799685452854	0.555241461652323
ENSG00000092067	361.511918759336	0.266411759665433	0.23153937883203	1.15061101489221	0.249892299431873	0.555364428278328
ENSG00000144959	155.811213796682	0.108271027772217	0.0941051024263036	1.15053302085301	0.249924401904836	0.555364428278328
ENSG00000158813	31.5083146178059	0.212440001716742	0.184720353425884	1.15006277205928	0.250118018120135	0.555486193704854
ENSG00000227615	231.074857767479	-0.178141479984614	0.154891880327686	-1.15010212031607	0.250101813190335	0.555486193704854
ENSG00000279357	15.471721462841	-0.19286220346043	0.167680072690563	-1.15017962698726	0.250069895492551	0.555486193704854
ENSG00000022567	2741.54843013663	0.15246730069794	0.132554272840178	1.15022546939525	0.250051018661537	0.555486193704854
ENSG00000080608	298.063652109631	-0.110839047794603	0.0963886380440597	-1.14991818583367	0.250177569867811	0.555541368382933
ENSG00000112759	951.002601624253	0.270267376511199	0.235117496779274	1.14949920875061	0.250350192833908	0.555560941377264
ENSG00000153767	344.159927668986	0.0799544514180881	0.0695573294722878	1.14947557683253	0.250359931910171	0.555560941377264
ENSG00000154059	274.730088080317	0.0953608475588095	0.0829542850626942	1.14955903105836	0.250325540324932	0.555560941377264
ENSG00000167552	6651.14102141184	0.170132241783415	0.148001758469741	1.14952851602907	0.250338115221986	0.555560941377264
ENSG00000175294	85.8342385202962	0.147702855703338	0.128486442086243	1.14955985476037	0.250325200892802	0.555560941377264
ENSG00000171772	11.6342939701479	-0.498507274184331	0.433764991945749	-1.14925658695545	0.250450193585758	0.555636903622902
ENSG00000186891	98.7754617943307	0.166012011024573	0.144455736130208	1.14922408394316	0.25046359238031	0.555636903622902
ENSG00000102003	39.2487297036347	-0.166881109362724	0.145261098439468	-1.14883551863175	0.25062381034615	0.555915286640865
ENSG00000214331	132.532362946313	0.128911609934522	0.112237803582412	1.14855784610813	0.250738347477432	0.556015238254887
ENSG00000257242	58.2368669294343	-0.140926512721563	0.122693420581205	-1.14860692654901	0.25071809962974	0.556015238254887
ENSG00000169432	31.1393876644364	0.240635188691978	0.209559094788934	1.14829274737202	0.250847732137661	0.556180745338054
ENSG00000134597	362.090143442788	-0.0666727477228754	0.0580680617138058	-1.14818276613879	0.250893122210388	0.55620433713289
ENSG00000236279	20.0147273121201	0.344960356146817	0.300536112592467	1.14781665727669	0.251044259360986	0.556462320361715
ENSG00000064419	1691.79220952386	0.0739956031560408	0.0644733810329451	1.14769230294019	0.251095609801618	0.556487162719244
ENSG00000178773	23.0321734158277	-0.232445528737732	0.202559690544225	-1.14754089578835	0.25115814123072	0.556487162719244
ENSG00000118418	391.340794604934	-0.109243371591673	0.0951981294760689	-1.14753695469547	0.251159769054343	0.556487162719244
ENSG00000148288	378.437084974475	0.147244229770454	0.128359250556595	1.14712596974483	0.251329562131904	0.556555198046936
ENSG00000163412	1792.62771191147	0.118866904603028	0.103616026947372	1.14718647399405	0.251304560563818	0.556555198046936
ENSG00000185608	160.766495334666	-0.134018061821342	0.116811818677217	-1.14729882077832	0.251258141224069	0.556555198046936
ENSG00000188739	15.3488775191624	-0.198371911506873	0.172904927674143	-1.14728894182082	0.251262222762615	0.556555198046936
ENSG00000108828	1014.05223435468	-0.089463772537455	0.0780047202503212	-1.14690203683009	0.251422110796078	0.556619733692665
ENSG00000215114	1730.04515231702	0.126637037363738	0.110418043597528	1.14688716841722	0.251428256566161	0.556619733692665
ENSG00000139793	327.649095171058	0.130453943066985	0.113757679562932	1.14677042963782	0.251476513488439	0.556649574733225
ENSG00000165410	96.5462239036795	-0.143548966419532	0.125196652579724	-1.14658789561583	0.251551981484589	0.556674133400687
ENSG00000184708	705.159889187042	0.0546056977768376	0.0476250405068293	1.14657535606731	0.251557166493013	0.556674133400687
ENSG00000173726	1347.1712878801	-0.0636265894218378	0.0555006333110402	-1.14641195290976	0.251624739277396	0.556746692960189
ENSG00000233016	603.735905823231	-0.108632003163586	0.0948102185247282	-1.14578370194614	0.251884660409703	0.557167754908473
ENSG00000262246	901.040240889017	-0.131614228259334	0.114867588624638	-1.14579081736816	0.251881715556505	0.557167754908473
ENSG00000147687	68.1219014060911	-0.200036205513727	0.174668546160737	-1.14523312817664	0.252112598677848	0.557594894906403
ENSG00000163374	1991.41235256418	0.0893598702602514	0.0780494494201448	1.14491352500415	0.252244980763198	0.557656215135822
ENSG00000170606	1499.42459756169	-0.0540419658913724	0.0471991862588767	-1.14497664419392	0.252218832471428	0.557656215135822
ENSG00000171316	867.787934632992	0.108389293737346	0.0946648889175021	1.14497882981518	0.252217927071247	0.557656215135822
ENSG00000163602	1499.24710681239	0.0979502605025609	0.0855588002263746	1.14482975735284	0.252279685980163	0.557656215135822
ENSG00000152380	30.8722249903189	0.1778445561343	0.155419206423932	1.14428943646257	0.252503622701968	0.55775486015709
ENSG00000168679	13.77995906798	-0.200879610032029	0.175542465483634	-1.14433626916763	0.252484207342467	0.55775486015709
ENSG00000182944	6953.73988704256	0.039379904067307	0.0344111157959387	1.14439486068495	0.252459918616156	0.55775486015709
ENSG00000189350	158.787614214803	0.147715767083329	0.129080197372012	1.14437202677657	0.252469384068315	0.55775486015709
ENSG00000265458	36.1769410371973	0.137379661174225	0.120026666097672	1.14457616495348	0.252384770446146	0.55775486015709
ENSG00000134121	13.472902286561	0.292512846727941	0.255644414276541	1.14421763352716	0.252533391950421	0.55775486015709
ENSG00000089060	2050.59170095345	0.0652278894312501	0.0570191959110186	1.14396368431855	0.2526386980361	0.557910458163053
ENSG00000125084	26.2613362782074	-0.151401615637509	0.132395259998119	-1.14355767449424	0.252807123240545	0.558051415610008
ENSG00000140025	27.7232369128874	-0.130461953128538	0.114075214490291	-1.14364854549226	0.252769420397369	0.558051415610008
ENSG00000162623	330.632697262198	-0.113495674696311	0.0992446676712438	-1.14359468734658	0.252791765945331	0.558051415610008
ENSG00000165092	710.745804345073	0.151426141472621	0.132462871149985	1.14315913703217	0.252972524753348	0.558339524434928
ENSG00000104365	3006.11311923385	0.0467307647991397	0.0409058327356995	1.14239856944305	0.25328838563963	0.558882533850002
ENSG00000163739	123.286763433856	0.178317358412464	0.156084558444027	1.14244073975075	0.253270865278839	0.558882533850002
ENSG00000075089	173.019728005126	-0.179374322429177	0.157032841445961	-1.14227266587992	0.253340699406105	0.558920914499533
ENSG00000135250	1957.94593015238	0.0915862453022815	0.0802242393330382	1.14162809225371	0.253608641897212	0.559434939664661
ENSG00000196693	699.784172899637	-0.110028615784007	0.0963903424897632	-1.14149003875251	0.253666054933898	0.559484480539061
ENSG00000167397	95.679244470236	-0.130806193454364	0.114601524632828	-1.14140011551726	0.253703456649687	0.559489876981937
ENSG00000087088	1652.4041329737	-0.102708736283595	0.0900045348199962	-1.14115068189626	0.253807223515918	0.559641606226171
ENSG00000140521	2741.41814033437	0.0401008557465173	0.035151046096974	1.14081542938688	0.253946738427608	0.559872106786817
ENSG00000271855	10.5278806886484	-0.229980019949609	0.201618554619764	-1.14066892495749	0.254007722819021	0.559929432783536
ENSG00000111728	78.9507943749388	-0.144392074692388	0.126651620839154	-1.1400728528833	0.254255950739739	0.560213540462293
ENSG00000143387	215.418239181497	-0.10992252513246	0.0964142340214821	-1.14010681356415	0.254241803639921	0.560213540462293
ENSG00000160201	70.2611517324704	0.348137328560069	0.305328306627698	1.14020652852397	0.254200268253685	0.560213540462293
ENSG00000283525	17.1982361497135	-0.248544801584488	0.218028791578642	-1.13996321212852	0.254301627847396	0.560213540462293
ENSG00000172594	126.361325733039	0.162873390119303	0.142879007528569	1.13993926005356	0.254311607209735	0.560213540462293
ENSG00000161179	404.028640028298	-0.103188793478864	0.0905416763367768	-1.13968282512294	0.254418465011206	0.560315398441844
ENSG00000183666	97.7095345258211	-0.113292634538337	0.0994091275070729	-1.1396602845174	0.254427859294972	0.560315398441844
ENSG00000176928	303.780684766293	-0.171771805802581	0.15076522173021	-1.13933308909903	0.254564252223597	0.560461543478803
ENSG00000254777	12.6700705092295	-0.190240723602286	0.166973598623263	-1.13934613118999	0.254558814594343	0.560461543478803
ENSG00000104918	95.8277893734811	0.257321100793544	0.225906837780837	1.13905848676959	0.254678760728974	0.560523021988974
ENSG00000116285	13.0210462135081	0.214858742177645	0.188649608066858	1.1389302335656	0.254732254276384	0.560523021988974
ENSG00000146410	28.2755689128792	-0.154474259300296	0.135624199455534	-1.13898743675861	0.254708394244523	0.560523021988974
ENSG00000285444	20.6292247484033	0.227923643113761	0.200105745824491	1.13901598464678	0.254696487212369	0.560523021988974
ENSG00000099341	1943.41205024563	-0.0881967202868845	0.0774585698903621	-1.13863088889611	0.254857139326532	0.560533209013323
ENSG00000120798	352.390423818595	-0.105448826673583	0.0926111626945424	-1.13861896995488	0.254862112728554	0.560533209013323
ENSG00000197982	219.383435945899	-0.121301876796425	0.106537544067586	-1.13858337788857	0.254876964588215	0.560533209013323
ENSG00000280088	183.621311382528	-0.121772574111371	0.106934527960222	-1.13875823304395	0.254804006802663	0.560533209013323
ENSG00000111674	792.680324679947	-0.0786157764704301	0.0690592347470048	-1.13838180742134	0.254961087282091	0.560641181898221
ENSG00000138757	2260.02215542495	0.0876078165219756	0.0769641565669231	1.13829372567472	0.254997853062567	0.560645004961464
ENSG00000127870	805.952515978425	0.0980563243520937	0.0861531867939486	1.13816247548235	0.255052644416704	0.560688453033067
ENSG00000066294	1581.97306090806	0.12211793456086	0.107330370558484	1.13777613852846	0.255213971117038	0.56096605626192
ENSG00000133101	12.8640254168744	0.318797755685751	0.280233109706554	1.13761630814995	0.255280733875559	0.560966663121654
ENSG00000143878	2015.71020652311	0.136748872373845	0.120207410495757	1.13760767168903	0.255284341757974	0.560966663121654
ENSG00000011590	92.5106280146755	-0.204532631040208	0.17989128923199	-1.13697907171281	0.25554703464819	0.561466827258604
ENSG00000268403	45.8941616638898	-0.151053953679661	0.132866245091295	-1.13688735296063	0.255585379755356	0.561474003343978
ENSG00000147419	361.248912923927	-0.0936201728140005	0.0823648828010055	-1.13665156350903	0.25568397524337	0.561613518285355
ENSG00000148660	3410.03637206242	0.0852314851109486	0.0750116563138103	1.13624320938047	0.255854791264655	0.561911606611151
ENSG00000159111	960.98094457758	-0.0688213991719035	0.0605738801103417	-1.13615636057221	0.255891130660672	0.561914314357897
ENSG00000196511	345.067725210782	0.0832440361565336	0.0732771198607862	1.13601675822798	0.255949550777401	0.561918965053813
ENSG00000225663	1189.61010869954	-0.120508337138492	0.10609065524822	-1.13589964032684	0.255998568859953	0.561918965053813
ENSG00000232931	777.202913796395	-0.152118474717968	0.133914954787752	-1.13593343595619	0.255984423495905	0.561918965053813
ENSG00000145375	115.869499597368	-0.102407385720115	0.0901722244589102	-1.13568658569336	0.256087756661667	0.562037657085788
ENSG00000015475	2454.9447181831	0.119381231984977	0.105130473042545	1.135553075431	0.25614365702022	0.562047865838493
ENSG00000146122	120.998071197496	0.371273501332216	0.326966947008831	1.13550774697171	0.256162637841548	0.562047865838493
ENSG00000103064	3104.40372820507	-0.100005800962852	0.0880982663943197	-1.13516196238454	0.256307463698396	0.562288550432639
ENSG00000171631	48.6320398924396	0.191007844523251	0.168341861052635	1.13464258580063	0.2565251023835	0.562688884301808
ENSG00000101160	8281.30281656501	0.116706121557166	0.102913100477794	1.13402590161344	0.256783683283487	0.563178903074198
ENSG00000158089	110.955675679145	0.311486703981705	0.27477576121444	1.13360327928858	0.256960996866046	0.563413385731224
ENSG00000198400	30.3305393079738	0.261993774729505	0.231105143486074	1.1336561825388	0.256938796356484	0.563413385731224
ENSG00000137171	580.465430800285	-0.0610654696314689	0.0538786866576301	-1.1333882360479	0.257051252088216	0.563534083128885
ENSG00000105409	20.1696185363102	-0.174909258587482	0.154381008575199	-1.13297134279495	0.257226287907172	0.563609030012621
ENSG00000129003	2156.41475708225	0.138566083374178	0.122277252609531	1.13321227306817	0.257125121405156	0.563609030012621
ENSG00000279518	12.6098196977903	-0.221858088213637	0.195808152904682	-1.13303805241264	0.257198273807007	0.563609030012621
ENSG00000225031	27.024915892982	0.142989432836508	0.126204722757429	1.13299589518009	0.257215977109018	0.563609030012621
ENSG00000266472	523.830859866935	-0.109023255157124	0.096285981200975	-1.13228586131934	0.257514272319053	0.564162803550337
ENSG00000144647	206.258790874013	-0.079158497206971	0.0699568743303655	-1.13153279023233	0.257830910241793	0.56477919109486
ENSG00000166896	70.7637547712601	-0.149177713554138	0.131859118795243	-1.1313416540102	0.257911318745065	0.564813363759306
ENSG00000215301	9223.34866919451	0.117345868194368	0.103724007276963	1.13132794687571	0.257917085825114	0.564813363759306
ENSG00000234518	116.799359853821	0.177021758443786	0.156484465209713	1.1312417383192	0.257953358887621	0.564815521526027
ENSG00000130770	911.743629367062	-0.0759300369786979	0.0671436965581871	-1.13085875325462	0.258114546231064	0.564936609732586
ENSG00000134285	664.77645906217	-0.104625071879486	0.0925127814046249	-1.13092558985861	0.258086411607028	0.564936609732586
ENSG00000204389	1635.68155593605	0.19717741763687	0.174346718101594	1.13094998164503	0.258076144503381	0.564936609732586
ENSG00000162004	30.2471966983271	-0.168283954669958	0.148855784975012	-1.13051672595867	0.258258554657252	0.565174518162972
ENSG00000261996	24.60657325489	-0.273724715047787	0.24223488925749	-1.12999706973187	0.258477459212395	0.565576242262966
ENSG00000088038	1923.60937400995	0.0811789195820019	0.0718476803361108	1.1298753028941	0.258528771939096	0.565611197875501
ENSG00000140990	1016.31474890393	-0.115604283182557	0.102323851503862	-1.12978823102836	0.258565468482201	0.565614170906944
ENSG00000182307	595.128756145004	-0.046215443851485	0.0409250360443851	-1.12927069389413	0.258783659635088	0.565946516317848
ENSG00000187239	6006.11553364311	0.0625823590794336	0.0554189042307052	1.12926013150508	0.25878811401539	0.565946516317848
ENSG00000141294	31.6866435541616	0.178333041819553	0.157945148180157	1.12908211410294	0.258863195669725	0.565956059266441
ENSG00000187325	142.805836102007	-0.129435265085751	0.114635671411171	-1.12910112090238	0.258855178531827	0.565956059266441
ENSG00000048462	91.8794695597076	-0.321506657706881	0.28482645654732	-1.12878087802727	0.258990281126589	0.566156574667056
ENSG00000115084	638.091446890475	0.095377727107769	0.0845483232924415	1.1280853764287	0.259283864393226	0.566702437437692
ENSG00000128040	10.7697554907605	-0.269004798933127	0.23847486620265	-1.12802159496562	0.259310799187408	0.566702437437692
ENSG00000267274	24.8504690975502	0.192572640976217	0.170749917311144	1.12780517852496	0.25940220589486	0.566824806491894
ENSG00000223501	1343.06455012844	-0.0395021339604268	0.0350315929761123	-1.12761455031071	0.259482739043777	0.566923385358272
ENSG00000274290	27.2275115212585	-0.185468055668044	0.164491153389016	-1.12752602098557	0.25952014519371	0.566927725395184
ENSG00000112312	68.5779800999753	-0.175726442682563	0.155907814168687	-1.12711760869428	0.259692759315646	0.567227388865479
ENSG00000013275	1556.39190621987	-0.083618830920651	0.0742052600563836	-1.12685853883019	0.259802295545387	0.567259293140671
ENSG00000121578	320.091645365402	-0.0933114341793112	0.0828148361523573	-1.12674779682765	0.259849127658841	0.567259293140671
ENSG00000127328	169.820536571972	-0.117070872714009	0.103891796085255	-1.12685387225319	0.259804268894231	0.567259293140671
ENSG00000237169	20.0120536386271	0.245364578886483	0.217753322551098	1.12680062013247	0.259826788278368	0.567259293140671
ENSG00000204946	893.148672476834	-0.0642834092711938	0.0570606576635701	-1.12658023765182	0.259919998516967	0.567336628428007
ENSG00000213186	144.623623183229	-0.11749576637853	0.104314822964547	-1.12635733867336	0.260014296645163	0.567465071189321
ENSG00000237276	36.6250544768306	-0.283206160658769	0.251471078011567	-1.12619774368543	0.260081828362794	0.567535070862287
ENSG00000130584	62.5802274797061	0.121741462826436	0.108112888697208	1.12605873632141	0.260140658434714	0.567572458320549
ENSG00000170160	19.2790109171374	0.661714935205297	0.587700597531927	1.12593885046943	0.260191403382538	0.567572458320549
ENSG00000173218	109.224841120015	0.116222323751184	0.103225608192838	1.12590592379041	0.260205341694127	0.567572458320549
ENSG00000113312	977.991425373577	-0.068989316433248	0.0612835670125327	-1.12573924457007	0.260275907206446	0.567649021766777
ENSG00000173039	2942.42257732997	0.0766992933729347	0.0681589676185054	1.12530010434182	0.260461885537892	0.567896319055965
ENSG00000267040	101.427589338356	-0.109179106406918	0.0970183939896163	-1.12534440034745	0.260443121764412	0.567896319055965
ENSG00000286388	92.0334457554967	-0.147758989388286	0.131315621648442	-1.1252201949275	0.260495737505242	0.567896319055965
ENSG00000047410	3808.68890520428	0.0866379508608204	0.0770075879468263	1.12505732448916	0.260564743615922	0.567969397564545
ENSG00000048649	934.493430355995	0.0902868179966613	0.0802787318256065	1.12466671985795	0.260730289307641	0.56803060685722
ENSG00000231925	12049.4600213133	0.113738250701276	0.101125924083212	1.12471902464581	0.260708117323154	0.56803060685722
ENSG00000235106	294.797228675342	-0.0646570720334774	0.057490525629408	-1.12465612943367	0.260734778744221	0.56803060685722
ENSG00000275464	105.261855439544	0.202145833831319	0.179711105153954	1.12483774254321	0.260657797680542	0.56803060685722
ENSG00000197498	170.743374769397	-0.0980974196359845	0.0872421950379223	-1.12442631221445	0.2608322148135	0.568165545768219
ENSG00000173085	171.621508838657	0.0974426722086821	0.0866669321708178	1.12433508107366	0.260870901246369	0.568172492223347
ENSG00000185305	219.117937160998	-0.0850960458124495	0.0757020280928925	-1.12409202178877	0.260973989554123	0.568242372031464
ENSG00000185324	1321.13313073612	-0.116620335574784	0.103744173897268	-1.12411455211226	0.260964432623029	0.568242372031464
ENSG00000105426	214.141679722745	0.161250064836109	0.143480746439095	1.12384461914238	0.261078948933478	0.568316286771284
ENSG00000198876	4081.45616666065	0.176572561223566	0.157113128025094	1.12385618848708	0.261074040044276	0.568316286771284
ENSG00000140525	229.706493687039	-0.115374151209671	0.102688412028348	-1.12353622897412	0.261209822841458	0.568358565386617
ENSG00000163359	80.423981510886	-0.170613713454025	0.151863868197398	-1.12346482069228	0.261240133389971	0.568358565386617
ENSG00000177946	256.061987781003	0.0696247522470878	0.0619732732276673	1.12346417448876	0.261240407693949	0.568358565386617
ENSG00000261371	15136.0119577512	0.109013910991878	0.0970237304639109	1.12357987546589	0.26119129748883	0.568358565386617
ENSG00000095066	279.961094133971	-0.0797167210320199	0.0709711303204872	-1.123227440116	0.261340911386549	0.568499949395639
ENSG00000282173	109.759164879075	-0.13727293785294	0.122264519727974	-1.12275366687211	0.261542128315983	0.568860348664984
ENSG00000177646	705.101232294691	-0.0856890325468421	0.0763320316114034	-1.12258288870227	0.261614686013896	0.568940851132937
ENSG00000051620	1611.31240480491	0.0869895812280013	0.077497424164647	1.12248351691261	0.261656912029681	0.568955377523036
ENSG00000145907	2637.40801775329	-0.0611071108652221	0.0544490440134296	-1.12228069330566	0.26174311240424	0.568988219087637
ENSG00000159674	1540.79170901516	0.183565282750874	0.163561934867189	1.1222983079769	0.261735625361183	0.568988219087637
ENSG00000198590	26.3649523452611	-0.130510315910285	0.116341206358825	-1.12178926104445	0.261952053320468	0.569210503047435
ENSG00000229961	119.366818374622	0.209619825385149	0.18685275742916	1.12184496642829	0.261928363424443	0.569210503047435
ENSG00000259366	59.8544067967987	0.245661266511211	0.218990459886368	1.12178981056381	0.261951819618473	0.569210503047435
ENSG00000053524	24.247246824508	0.190973099651751	0.170272869182477	1.12157092652906	0.262044918976727	0.569243562673556
ENSG00000091972	156.230007972529	-0.174136991683633	0.155269375444446	-1.12151537407284	0.262068551098056	0.569243562673556
ENSG00000121104	2701.44348710132	0.0740053240579855	0.0660244270918064	1.12087794347813	0.262339820675713	0.569243562673556
ENSG00000131037	40.108135822069	0.158374214431999	0.141284757183407	1.12095754410652	0.262305934662472	0.569243562673556
ENSG00000133317	490.765892847236	0.240533420099157	0.214517130034651	1.12127838024079	0.262169385267985	0.569243562673556
ENSG00000141232	844.934831321891	0.0762382323899512	0.0680593774454315	1.12017234437793	0.262640326634405	0.569243562673556
ENSG00000150054	481.482063256286	0.112915003147721	0.100807308080047	1.12010731462108	0.262668033964192	0.569243562673556
ENSG00000156239	215.557106500621	-0.128174487097446	0.114381502472436	-1.12058754542356	0.262463468857557	0.569243562673556
ENSG00000160949	132.44829806526	-0.106811493203891	0.0952450662595319	-1.12143859412982	0.262101215856779	0.569243562673556
ENSG00000198556	325.510781569183	-0.115932812878687	0.103430080661398	-1.12088100615739	0.262338516836233	0.569243562673556
ENSG00000213658	133.710776988904	-0.116203614505163	0.103682611900643	-1.12076280077241	0.262388842312737	0.569243562673556
ENSG00000230084	16.8801191525834	0.189529341667093	0.16914832348895	1.1204919904481	0.2625041638766	0.569243562673556
ENSG00000236423	20.7565990536724	0.159748321692379	0.142629485164841	1.12002312500639	0.262703907762314	0.569243562673556
ENSG00000243646	155.652329272834	0.135415733816055	0.120840482677623	1.12061563157866	0.26245150833498	0.569243562673556
ENSG00000245680	311.062827707406	-0.0856490164402178	0.0764044203497677	-1.12099556606973	0.262289749767456	0.569243562673556
ENSG00000253438	23.5128845269471	-0.190858049447267	0.17040910035094	-1.11999916116108	0.262714119547017	0.569243562673556
ENSG00000260496	47.0646111348136	-0.167723283490895	0.1495768392443	-1.12131854328702	0.26215229514229	0.569243562673556
ENSG00000273759	55.8682706358502	-0.122206986863594	0.109104931437676	-1.12008673900687	0.262676801068505	0.569243562673556
ENSG00000273899	274.519623469459	-0.0899931415231415	0.0803101433464559	-1.12057005221511	0.262470918551438	0.569243562673556
ENSG00000284707	54.6744495345265	0.144947562589266	0.129378945200657	1.12033346975015	0.26257168439149	0.569243562673556
ENSG00000279696	70.7619941288481	-0.127055095118329	0.113319995902515	-1.12120631585294	0.262200051939331	0.569243562673556
ENSG00000164659	107.82694496076	-0.166906471521984	0.14905722849003	-1.11974758428537	0.262821341292123	0.569398807352696
ENSG00000119729	1470.51470205056	0.0793373505906729	0.0708633965020923	1.1195815400738	0.26289212567315	0.569475079648726
ENSG00000213928	606.081523838825	0.128033871018086	0.114383589674438	1.1193377597477	0.26299607267909	0.56962315822754
ENSG00000241553	4721.94578537792	-0.136276890082697	0.121762429255728	-1.11920311475131	0.263053496955629	0.569670446796346
ENSG00000240498	10.4742640202351	0.234691864251914	0.20973396362815	1.11899789710747	0.263141036162353	0.569782930846134
ENSG00000144233	661.589948532431	0.0574418732979276	0.0513427221643386	1.11879290533265	0.263228499092125	0.569818143963828
ENSG00000156973	344.343080991405	-0.0637058907355486	0.0569412655523147	-1.11880004979901	0.263225450457001	0.569818143963828
ENSG00000188186	2950.87565915476	-0.144597792812622	0.12926195575469	-1.11864153662533	0.263293095781941	0.569880904812136
ENSG00000164967	390.189257830818	-0.108609871799075	0.0971013631432003	-1.11852056740854	0.263344727334487	0.569895414343339
ENSG00000211951	65.3624091823944	-0.367296600309586	0.328395230930073	-1.1184589960985	0.263371009614999	0.569895414343339
ENSG00000127540	233.588516058769	-0.0808542962451395	0.0722980892908743	-1.11834623899729	0.263419145714181	0.5699225258585
ENSG00000118162	165.45032366753	0.150751117573343	0.134821059826777	1.11815704287619	0.263499927331913	0.570020250962913
ENSG00000118482	1955.36970949996	0.0917786612578536	0.082128891985212	1.11749542748463	0.263782553570621	0.570376427750982
ENSG00000168259	1665.64807697655	-0.0572338269583087	0.0512264408270904	-1.11727119890089	0.263878386073724	0.570376427750982
ENSG00000211696	50.6356464116008	0.188642450401002	0.168822762778392	1.11739937965964	0.26382360027469	0.570376427750982
ENSG00000230202	107.711935228691	-0.261100858125625	0.233693453034768	-1.1172793021582	0.263874922424327	0.570376427750982
ENSG00000120262	109.263556580778	0.190337081475549	0.170326603195843	1.11748298800216	0.263787869421384	0.570376427750982
ENSG00000143614	2113.4282718503	0.0660069039769514	0.0590676835518514	1.11747913593071	0.263789515568915	0.570376427750982
ENSG00000181404	283.874934882064	-0.210662143344946	0.188616652425457	-1.11687987585402	0.264045690187433	0.570660993402655
ENSG00000274021	55.2821066888108	0.129024445546688	0.115547885995075	1.11663181403585	0.264151783055174	0.57081320906995
ENSG00000104408	3064.69813263779	-0.14553870984916	0.130411746550466	-1.11599387094198	0.264424758147788	0.571027552343048
ENSG00000135108	589.130213564178	-0.0604470195307039	0.0541503092114486	-1.11628207504167	0.264301411881973	0.571027552343048
ENSG00000137802	637.477463718161	0.0616561613127076	0.0552601695843892	1.11574325190137	0.264532050926189	0.571027552343048
ENSG00000170085	252.582174142786	-0.06648185544169	0.0595963511441678	-1.11553566896849	0.264620942191198	0.571027552343048
ENSG00000224420	20.488152422243	-0.223914540319936	0.200683178192706	-1.11576138237617	0.264524288062924	0.571027552343048
ENSG00000225079	32.5895687578245	0.196260002893994	0.175916330342988	1.11564402526668	0.264574539235921	0.571027552343048
ENSG00000247498	17.758505733111	-0.409244322700385	0.366634023543924	-1.1162202534958	0.264327867069341	0.571027552343048
ENSG00000274370	29.7425534953629	0.193780111889077	0.173700900165588	1.11559647476984	0.26459490176932	0.571027552343048
ENSG00000286977	23.5409029797041	-0.213240694809827	0.191095657933279	-1.11588456334408	0.264471550247835	0.571027552343048
ENSG00000092051	23.8971811200385	0.228566778150984	0.204854584476438	1.11575134496086	0.264528585729235	0.571027552343048
ENSG00000260804	235.186688473027	-0.103015159162007	0.0923502548986668	-1.11548321415076	0.264643407677167	0.571027552343048
ENSG00000164181	65.4196683837521	0.239535252378531	0.214764713701394	1.11533802853469	0.264705595005538	0.571084749111558
ENSG00000106443	407.729977049999	-0.0742468522767244	0.0665791698399218	-1.11516638695313	0.264779127203568	0.571107960632952
ENSG00000163563	29086.1007035	0.152805876872222	0.137027644849478	1.11514634174787	0.264787715597722	0.571107960632952
ENSG00000077150	3193.91767839255	0.108363372738323	0.0972233787959284	1.11458143175395	0.265029830961708	0.571324267284922
ENSG00000078596	1035.03887500367	-0.104877474144731	0.0940896830382993	-1.11465434634359	0.264998571850907	0.571324267284922
ENSG00000163803	816.84276438168	0.208281317984972	0.186849327149761	1.11470199632046	0.264978145269166	0.571324267284922
ENSG00000260228	67.1301117417998	0.136973538603874	0.122892600841737	1.11457921523095	0.265030781243943	0.571324267284922
ENSG00000171101	174.248918935414	0.172872139474507	0.155117068993241	1.11446239022244	0.265080870548282	0.571355294101239
ENSG00000114942	2242.37631688231	-0.255808637340903	0.229554391128127	-1.11437048136501	0.265120281512497	0.571363299567662
ENSG00000113504	1725.87079777287	0.164098455701546	0.147276767535412	1.11421820595084	0.265185586833734	0.57142710054668
ENSG00000106993	219.418097977663	-0.112949191955221	0.101433474054589	-1.11352975936163	0.265480974544454	0.571978663477497
ENSG00000239523	25.1804655373769	-0.150394035218211	0.135069690780061	-1.1134550938086	0.265513024468187	0.571978663477497
ENSG00000017260	887.239755007606	0.0708109883114171	0.063603548420301	1.11331820425314	0.265571790745105	0.572008679380185
ENSG00000205189	148.746800937516	-0.134820391360611	0.121113610079089	-1.11317292311385	0.265634169301069	0.572008679380185
ENSG00000162073	202.109857273594	0.121992054293696	0.109583664761463	1.11323210954153	0.265608755535474	0.572008679380185
ENSG00000136044	837.277207333452	0.0690587174610222	0.0620773939508309	1.1124616074528	0.265939728585982	0.572435623419477
ENSG00000156886	47.4866123166955	0.213259217235088	0.19169996322806	1.11246352708675	0.265938903644908	0.572435623419477
ENSG00000196873	45.372294217043	0.137777235449205	0.123831760839095	1.1126162990465	0.26587325726421	0.572435623419477
ENSG00000112992	943.808844750257	0.0819334215155137	0.0736736456844582	1.1121130324734	0.26608955396311	0.572490178700721
ENSG00000185495	95.6249715139706	-0.132991583467285	0.11959674825967	-1.11199999500431	0.266138152486679	0.572490178700721
ENSG00000198346	151.667676668071	-0.110773272978904	0.0996099999521628	-1.11206980255097	0.266108139206341	0.572490178700721
ENSG00000273243	27.4980417182284	0.200476494945428	0.180286789493656	1.11198660483375	0.266143909765842	0.572490178700721
ENSG00000185950	817.359805636916	0.16300699726841	0.146558968638603	1.11222805934426	0.266040106401503	0.572490178700721
ENSG00000120647	179.238412877193	0.0793477730612254	0.0713801079739658	1.11162304615966	0.266300259340254	0.572749523112081
ENSG00000110799	157.828204251489	0.236458679594302	0.212780266793817	1.11128105607382	0.266447390961003	0.57287306987162
ENSG00000145348	301.711531876086	-0.0955015418562988	0.0859414216972531	-1.11123995822088	0.266465075921168	0.57287306987162
ENSG00000211818	26.8426149229931	-0.166771322172452	0.150063021644991	-1.11134189052243	0.26642121456027	0.57287306987162
ENSG00000287252	69.7192823852635	-0.16066701629005	0.144636496828486	-1.11083315631305	0.266640171832263	0.573172520863176
ENSG00000140534	15.6427841922591	0.2769320139292	0.249387841400278	1.11044713476914	0.266806396628009	0.573452824550545
ENSG00000198265	1626.14417277042	0.104860376115646	0.0944603883355147	1.11009893102696	0.266956397831786	0.57369818792905
ENSG00000102893	1230.17874458154	0.0695700333012842	0.0627059696394641	1.10946427750477	0.267229946694306	0.574153066657109
ENSG00000119414	1872.33940519783	-0.0569876798961188	0.0513708571304687	-1.10933870056684	0.267284095798896	0.574153066657109
ENSG00000124120	613.437739875541	0.063037602009764	0.056836270309912	1.10910870234866	0.267383291194683	0.574153066657109
ENSG00000126787	34.2833327301168	-0.283595271033193	0.255661362279502	-1.10926136239215	0.267317447976053	0.574153066657109
ENSG00000132475	16715.4492818069	0.134447880617966	0.12119777054069	1.10932635161657	0.267289421105996	0.574153066657109
ENSG00000161714	60.7019309162319	0.149596630430909	0.13487514544746	1.10914898319189	0.26736591673568	0.574153066657109
ENSG00000100365	8178.73225125954	0.17748288934937	0.16006419692589	1.10882316444286	0.267506475385008	0.574174837862848
ENSG00000143185	87.3078834904427	-0.248610341784622	0.224208847741339	-1.108833769448	0.267501899571788	0.574174837862848
ENSG00000160781	210.029540294539	0.203900771192283	0.183958443030557	1.10840670225945	0.267686211684718	0.574174837862848
ENSG00000182768	189.339502249048	0.0943267041685621	0.085098512816316	1.10844127643176	0.267671287042074	0.574174837862848
ENSG00000186868	14.1708446876919	-0.177950639679213	0.160556430428315	-1.10833704514042	0.267716282329778	0.574174837862848
ENSG00000204316	112.508855438923	-0.100940819289019	0.0910499880048741	-1.10863078074887	0.267589493819203	0.574174837862848
ENSG00000211668	518.439759454897	-0.235176420423314	0.212107343769149	-1.10876132926012	0.26753315690062	0.574174837862848
ENSG00000234585	87.9368355541276	0.149182667990176	0.134561495714856	1.10865792028875	0.267577781347868	0.574174837862848
ENSG00000243696	70.0616179079675	0.120868149822148	0.109052295011032	1.10835035438659	0.267710536612458	0.574174837862848
ENSG00000121289	369.668578176548	-0.0561979380639772	0.0507441292569197	-1.1074766458095	0.268087904060862	0.574549806640956
ENSG00000130717	695.746480808535	-0.0654586173843521	0.0591058241492391	-1.10748167928549	0.268085728983144	0.574549806640956
ENSG00000133818	198.303926695984	-0.124016566842935	0.111991155172739	-1.10737822689343	0.268130435515281	0.574549806640956
ENSG00000137094	101.252232819859	0.160850783046217	0.145196444059864	1.107814892353	0.267941767121669	0.574549806640956
ENSG00000219665	69.4311164573577	-0.0948710262322943	0.0856499292882976	-1.10766029838692	0.268008551517885	0.574549806640956
ENSG00000226259	18.1560586546726	0.312926731467717	0.282569586649598	1.10743245647227	0.26810699978374	0.574549806640956
ENSG00000276449	25.2451587964714	0.222089916821748	0.20055971663545	1.10735057142822	0.268142387580154	0.574549806640956
ENSG00000138002	247.928174201196	-0.0675381107929972	0.0609972480882955	-1.10723209504851	0.268193594527465	0.574582609290136
ENSG00000161981	251.159872999787	-0.137355879409185	0.124069384447856	-1.10708923092073	0.268255351093594	0.574638001820673
ENSG00000159363	1154.25580656479	0.0619815430806155	0.0560016019782781	1.10678160786645	0.268388361959126	0.574845995118127
ENSG00000171033	212.864653731219	-0.125649487873884	0.113538486038077	-1.10666869233878	0.268437196035957	0.574873663333093
ENSG00000135272	880.704635921849	0.107955177880049	0.0975626930386881	1.10652109446425	0.268501038849912	0.574920609799378
ENSG00000160588	2065.96853796568	0.129184537482613	0.116781956415206	1.10620288825537	0.268638713025712	0.574920609799378
ENSG00000169435	15.4284263776908	-0.306381330572494	0.276945393748354	-1.10628787294757	0.26860193905141	0.574920609799378
ENSG00000197226	2771.52637905056	0.0708177695833849	0.0640187372718999	1.10620378659779	0.268638324283258	0.574920609799378
ENSG00000249992	64.2126638104754	-0.285834485897298	0.258374142302402	-1.10628131495742	0.268604776655376	0.574920609799378
ENSG00000141627	814.578877852037	-0.0489413901525296	0.0442476133501712	-1.1060797735058	0.268691992500538	0.574927735135345
ENSG00000163644	1130.44231544404	-0.0980257527116251	0.0886285396611507	-1.1060291987931	0.268713881453675	0.574927735135345
ENSG00000162521	3099.92699257022	-0.0425328849716097	0.0384682651269624	-1.10566163644844	0.268873000804439	0.575191292552238
ENSG00000104853	1976.1520867443	0.0722543374703029	0.0653865778524205	1.10503317107959	0.269145216060185	0.575272297882463
ENSG00000106348	6443.19401747487	0.146642090008251	0.132714890233146	1.10494074742208	0.269185264652992	0.575272297882463
ENSG00000121964	438.651205961669	0.0671709001638737	0.0607780370117688	1.10518377141511	0.269079967379659	0.575272297882463
ENSG00000126698	1424.66308834743	-0.0707047075603471	0.0639761738437023	-1.1051724933267	0.269084853316564	0.575272297882463
ENSG00000155096	1498.59800580732	0.0932652099156518	0.084416081921181	1.10482751382294	0.269234336088812	0.575272297882463
ENSG00000175482	428.906403532595	-0.0992971876971128	0.0898587657010425	-1.10503618564572	0.269143909871177	0.575272297882463
ENSG00000231528	12.3929698948527	0.345782368667038	0.31296837124358	1.10484764736153	0.269225610476726	0.575272297882463
ENSG00000259162	38.3571910474255	0.190185597877719	0.172067968144234	1.1052934484488	0.269032455848405	0.575272297882463
ENSG00000260060	12.405256464307	-0.225796841400732	0.204319495699437	-1.10511647764092	0.269109121550147	0.575272297882463
ENSG00000124787	34.3445347982481	-0.135051179966135	0.122270167834187	-1.10453091181882	0.269362902006792	0.575405685111681
ENSG00000141560	588.582723610247	-0.0872958111747667	0.0790352359041073	-1.10451762655181	0.269368661660741	0.575405685111681
ENSG00000152404	331.657383401167	-0.115955195459055	0.105010896286685	-1.10422060528358	0.26949745341894	0.575527183378727
ENSG00000241741	12.6415364185326	-0.170282685011828	0.154205879464102	-1.10425546421185	0.269482336007966	0.575527183378727
ENSG00000198015	491.52791451194	-0.0991829084656041	0.0898305047185012	-1.10411166870775	0.269544700130655	0.5755512900602
ENSG00000094631	1248.9246549344	0.0465475766620175	0.0421837109630386	1.10344907072786	0.269832196876152	0.575851613510743
ENSG00000111196	110.310256424075	-0.112672889774671	0.102103003304309	-1.10352179787366	0.269800630790508	0.575851613510743
ENSG00000125744	212.925196199399	0.163796387409709	0.148436661558432	1.10347663232261	0.269820233896838	0.575851613510743
ENSG00000175155	1052.35040708768	0.0879370327828571	0.0796805595370289	1.10361966951288	0.269758155127298	0.575851613510743
ENSG00000177324	110.499648155191	0.239696526975184	0.217239805650666	1.10337295808775	0.269865235095844	0.575851613510743
ENSG00000101400	124.889881839474	-0.126358073158874	0.114567826475716	-1.10291062548574	0.270065979462859	0.576203154796391
ENSG00000235505	125.239336505692	0.161832544266926	0.146770326142562	1.10262440998962	0.27019030526531	0.576317756882743
ENSG00000239264	15.3638261816751	0.308307167706995	0.279612954775285	1.1026211856127	0.270191706088223	0.576317756882743
ENSG00000219200	138.711852421555	0.100126721424436	0.090836681275368	1.10227190182021	0.270343481095404	0.576564658016393
ENSG00000111445	228.875690793676	-0.0628456002382807	0.0570214915470221	-1.10213883455602	0.270401318462531	0.576611178165637
ENSG00000139508	563.052062364861	-0.0757334071851704	0.0687281817328992	-1.10192653545668	0.270493611320002	0.576731149965092
ENSG00000131069	997.548811059995	0.0996441423564748	0.0904419688759503	1.10174671775607	0.270571800418705	0.57681580561239
ENSG00000148399	683.778231035309	0.0995819859858973	0.090391889713192	1.10166947833334	0.270605390749934	0.57681580561239
ENSG00000167525	278.450058609447	0.104030285605249	0.0944438303842929	1.10150430347804	0.270677232547852	0.576892115068033
ENSG00000164306	161.108033767519	-0.105061683529295	0.0953956759288315	-1.10132542703167	0.270755048513079	0.576981135201749
ENSG00000168297	1214.34112767583	0.0927543986524978	0.084250510470554	1.1009357466732	0.270924622812163	0.577265643334861
ENSG00000142945	52.9243578210097	-0.23162053203719	0.210426127562918	-1.10072135394848	0.271017949526541	0.577310793202263
ENSG00000287263	792.155104515372	-0.0853478129856863	0.0775337295589346	-1.10078302012819	0.270991103532863	0.577310793202263
ENSG00000122025	130.939515332121	0.143713753751288	0.130645775399257	1.10002603078511	0.27132078032873	0.577669310646505
ENSG00000162813	312.538340879556	-0.0822713116679278	0.0747780171415198	-1.10020718404751	0.271241861187527	0.577669310646505
ENSG00000164919	277.283076831912	-0.249626281890246	0.226914314558257	-1.10009050057597	0.271292692360473	0.577669310646505
ENSG00000265666	177.578106210232	0.17610131321744	0.16009160070007	1.10000345082041	0.271330618358142	0.577669310646505
ENSG00000266913	15.3250323654167	0.185911635296391	0.169053313213994	1.09972192654431	0.271453298238414	0.577853636335158
ENSG00000129474	22.632843238764	-0.166267977142899	0.151222340076072	-1.09949348131538	0.271552875772702	0.577866892251618
ENSG00000163736	1270.08234683632	0.285349963791896	0.259536663169247	1.09945916814772	0.271567834781749	0.577866892251618
ENSG00000167595	357.082962972683	0.0660015582570536	0.0600293850019356	1.09948749691381	0.271555484663958	0.577866892251618
ENSG00000262228	15.4346761843985	-0.220456221113101	0.200546404288895	-1.0992778548925	0.27164688863546	0.577958274557911
ENSG00000140450	445.074994778338	0.154027558494616	0.140195892092802	1.0986595698015	0.271916583772418	0.578455188710968
ENSG00000248489	25.3510913270579	0.165367790561398	0.150529715383875	1.09857239907538	0.27195462226736	0.578459227111145
ENSG00000149554	39.0954548420377	-0.23399888074671	0.213026687924199	-1.09844866400013	0.272008622521003	0.578497211277063
ENSG00000066422	965.321156156058	0.135224787912052	0.12314877585019	1.09806034999935	0.272178137528087	0.578553478956224
ENSG00000124766	198.560978166541	0.107784459477724	0.0981390794996998	1.09828276388158	0.272081035890117	0.578553478956224
ENSG00000137801	360.028727330596	0.24815554896031	0.225995173089965	1.09805685478744	0.272179663659901	0.578553478956224
ENSG00000163874	936.921446897171	0.0852482947138131	0.0776250365586371	1.09820617796962	0.272114469154075	0.578553478956224
ENSG00000013563	1076.53106710909	0.0773282318310291	0.0704380852360124	1.09781848231579	0.272283759242769	0.578692751867767
ENSG00000088205	1561.24898969621	-0.0624352764888644	0.0568767624490672	-1.09772908654523	0.272322804771883	0.578692751867767
ENSG00000107738	31327.5346763735	0.137647255610094	0.125400804305333	1.09765847494042	0.27235364862051	0.578692751867767
ENSG00000280433	55.5223643851397	-0.13984683305384	0.127432923706511	-1.09741524392801	0.272459912638067	0.578841699188334
ENSG00000114544	675.084646812939	-0.0674087309099088	0.0614331588136654	-1.09726949112886	0.272523603464616	0.578900172137311
ENSG00000138674	2062.39416607635	0.0734146872039895	0.0669224014256647	1.09701214600818	0.272636082598298	0.578908614760993
ENSG00000141646	1203.44004354319	-0.0498226580764087	0.0454145499972432	-1.09706378417122	0.272613510298276	0.578908614760993
ENSG00000160688	748.107699609108	-0.0653532813645563	0.0595681399209647	-1.09711804752116	0.272589791842907	0.578908614760993
ENSG00000103381	8272.93580248815	0.13690162006962	0.124821687719636	1.09677751175034	0.272738663058392	0.578972817097165
ENSG00000254910	66.7649143975397	-0.165869659455711	0.151225698179387	-1.09683513749728	0.272713467038182	0.578972817097165
ENSG00000105516	633.58701787939	-0.0900552170504059	0.0821229096564507	-1.09659067642804	0.272820365039164	0.579069455352985
ENSG00000168071	7608.70870075926	0.106850112493563	0.0974645643691129	1.09629703046643	0.272948808513056	0.57926526505701
ENSG00000088986	1595.25507677982	-0.0938772875391121	0.0856478362918054	-1.09608475360975	0.273041686137668	0.57927175914397
ENSG00000094804	44.8578362632016	-0.248131552004669	0.226370567494701	-1.09612991985134	0.273021922713981	0.57927175914397
ENSG00000187741	441.773933735022	0.167215984962239	0.152563497722086	1.09604189376179	0.273060441255857	0.57927175914397
ENSG00000131023	567.078157541958	0.124721378134657	0.113824719790797	1.09573191450757	0.273196111866607	0.579419984337239
ENSG00000258733	65.9366341658248	-0.142050244470249	0.129641381687909	-1.09571683532511	0.273202712844755	0.579419984337239
ENSG00000113719	7019.702796911	0.110088057414942	0.100479525479841	1.09562676464898	0.273242143949022	0.579426835724437
ENSG00000115694	1749.08733300549	-0.0526679528624055	0.0480827580062767	-1.09536047943694	0.27335874094033	0.579526833982382
ENSG00000286482	30.0178731465258	0.181723240287907	0.165903709376442	1.09535369022744	0.273361714142633	0.579526833982382
ENSG00000100129	4433.52607645859	-0.0613649091894149	0.0560359025225909	-1.09509986324706	0.273472888600164	0.57968574426357
ENSG00000204410	40.9451099921477	0.157702175842835	0.144047139651768	1.09479560804941	0.27360619099482	0.579814734948111
ENSG00000268758	644.577316072063	0.23943510417372	0.218695110281517	1.0948351971176	0.273588843444772	0.579814734948111
ENSG00000181097	36.0923310771853	-0.153913184188967	0.14060675814442	-1.09463575023101	0.273676246805767	0.579886418635571
ENSG00000147274	3759.52627871125	-0.0543938500600708	0.0496992412640892	-1.0944603715585	0.273753118551854	0.579895767011775
ENSG00000173660	518.718001816377	-0.158974883783984	0.145250759913286	-1.0944857285352	0.273742003203079	0.579895767011775
ENSG00000103275	2915.58714468958	-0.0520142702919811	0.0475453307569386	-1.09399323685198	0.273957944414267	0.580182581560029
ENSG00000164047	278.254078256382	0.283450919911111	0.259118737456392	1.09390360069508	0.27399725940349	0.580182581560029
ENSG00000182749	394.141311040756	0.122243076085356	0.11174343381447	1.09396205139282	0.273971622117942	0.580182581560029
ENSG00000160307	189.401897489064	-0.373769365176836	0.341787513321841	-1.09357232376386	0.274142593028125	0.580413537567218
ENSG00000115368	594.981472508158	-0.106130929622591	0.0970641807835042	-1.09340983219453	0.274213898523478	0.580439360925827
ENSG00000119760	1187.94796167192	-0.0608685806321637	0.0556760757912553	-1.09326276622614	0.274278445789801	0.580439360925827
ENSG00000128973	414.703048958328	0.104587045297443	0.0956669901033049	1.09324067982599	0.274288140409133	0.580439360925827
ENSG00000204237	572.745115527038	-0.0949817114494518	0.0868829984183262	-1.09321401400228	0.274299845435647	0.580439360925827
ENSG00000163755	846.816358812431	0.0672111414336262	0.0614959986409601	1.09293519771967	0.27442225294029	0.580468161829296
ENSG00000225138	258.303879050009	0.200534982942152	0.183475300453985	1.09298081238159	0.274402224380486	0.580468161829296
ENSG00000255468	32.9564190007919	-0.145674163150477	0.13326727595047	-1.09309777746653	0.274350871723985	0.580468161829296
ENSG00000207741	14.1756118452033	0.244447648461671	0.223714235273435	1.092678113053	0.274535152766046	0.580630239848485
ENSG00000134278	54.9684219119663	0.154158002960806	0.141119013499384	1.09239711317482	0.274658591341271	0.580737835271913
ENSG00000280670	94.245082377191	0.281769038628353	0.257923404639406	1.09245238532069	0.274634308212469	0.580737835271913
ENSG00000254783	25.956113883239	0.124836045706786	0.114290994132341	1.09226493876004	0.274716666469512	0.580783907477349
ENSG00000008517	4318.40258779228	-0.141797823882206	0.129846740021201	-1.09203992228879	0.274815554063134	0.580835029143311
ENSG00000167476	46.4119146392459	-0.232497871666476	0.212917507819556	-1.09196220661907	0.274849713278235	0.580835029143311
ENSG00000178927	7469.47171119414	0.103629847264006	0.0948882723961176	1.09212492384091	0.274778195724076	0.580835029143311
ENSG00000088970	571.019856433155	-0.0530861685093486	0.0486315603392318	-1.09159912079817	0.275009342756223	0.581000353834397
ENSG00000101162	3807.92454248599	0.200985277483613	0.184115723057668	1.09162473549671	0.274998079264267	0.581000353834397
ENSG00000128294	2112.44690056433	0.0672430699938854	0.0616095139698617	1.09143970891865	0.275079447651271	0.581000353834397
ENSG00000131263	1181.25314718318	0.0826812915967596	0.0757629158513769	1.09131612303511	0.27513380566761	0.581000353834397
ENSG00000142252	381.065755350809	-0.100754578374612	0.0923331928061696	-1.09120648070863	0.275182036887327	0.581000353834397
ENSG00000178913	2383.12035538436	0.0809573565005858	0.0741894561875181	1.09122455751612	0.275174084574922	0.581000353834397
ENSG00000272447	17.278274021287	0.178993488730131	0.164005849171869	1.09138478678621	0.275103603697454	0.581000353834397
ENSG00000104951	49.7822785299259	0.17803546340555	0.163175488436142	1.09106744592478	0.27524320602993	0.58101487116226
ENSG00000272047	146.92126605676	-0.126008560517299	0.115495486774774	-1.09102584036921	0.275261512434301	0.58101487116226
ENSG00000261716	397.007499796758	0.151312342630134	0.138714696255569	1.09081695533799	0.275353434206239	0.581055645076474
ENSG00000147576	68.0150572296731	-0.138990850526299	0.12741541038437	-1.09084803876556	0.275339754332526	0.581055645076474
ENSG00000137496	521.291451993441	0.0632393796880691	0.0579923777663775	1.09047744072211	0.275502885417016	0.581294382281144
ENSG00000059758	740.963807257711	0.114870055012099	0.105354233959149	1.09032215123542	0.275571260865583	0.581362014157706
ENSG00000148908	1193.07964690835	-0.145906894443737	0.133830464746185	-1.09023677621127	0.275608857238982	0.581364703343061
ENSG00000115112	40.0100584306134	0.22284857849604	0.20448268486416	1.08981637562164	0.275794038979161	0.581549189420361
ENSG00000124767	624.337638030358	-0.0690254521010873	0.0633430531852421	-1.08970832048824	0.275841649761301	0.581549189420361
ENSG00000125686	1285.16585395297	0.0910927005310195	0.0835865263379883	1.08980124574958	0.275800705099931	0.581549189420361
ENSG00000158769	1566.7820124773	0.121777274171804	0.11174769046668	1.08975204465737	0.275822383533068	0.581549189420361
ENSG00000132466	1604.57266797714	0.100178445929262	0.0919388666471222	1.08962019636119	0.275880482780874	0.581554459026824
ENSG00000176909	11.0192670736408	0.182137146929691	0.167199589547629	1.08933967734297	0.276004121889199	0.581738474448054
ENSG00000111684	1117.31506215289	0.109812672655041	0.100834369427836	1.0890401088255	0.276136198811914	0.581787020953469
ENSG00000126461	1393.88593008729	0.0882719950742194	0.0810541595588819	1.08904953866179	0.276132040629457	0.581787020953469
ENSG00000249667	65.7416567879441	-0.188766437325206	0.173316307221472	-1.08914412239346	0.276090335330837	0.581787020953469
ENSG00000096872	69.1516440184444	-0.159189927526913	0.146208278460586	-1.08878874167051	0.276247057462788	0.581855259415389
ENSG00000111832	266.085935208685	-0.146474665251728	0.134538491061334	-1.08871939989986	0.27627764410577	0.581855259415389
ENSG00000197976	3161.46308742528	0.0640943945592121	0.0588661935850855	1.08881499984485	0.276235475589428	0.581855259415389
ENSG00000004838	45.1384460494501	-0.14427445825325	0.132568638106646	-1.08830007092015	0.276462659251947	0.582130914048439
ENSG00000095906	1042.09298461619	-0.0922611413128894	0.0847787470564872	-1.08825790090312	0.276481270060992	0.582130914048439
ENSG00000152242	973.564396542765	0.0979344048573292	0.0900049820797399	1.0880998206362	0.276551042910151	0.58220123540969
ENSG00000158571	12.8966186840767	-0.177859169275887	0.163494844785979	-1.08785796585031	0.276657815057455	0.582349419754028
ENSG00000245149	52.1127309658549	-0.111321721023737	0.102352629078445	-1.0876293264379	0.276758778820639	0.582408758059841
ENSG00000196357	49.9243746902347	0.11946805580282	0.109840951230529	1.08764585943985	0.276751477250721	0.582408758059841
ENSG00000040933	3288.11291984467	0.0764407962485166	0.0703089480229379	1.08721291383251	0.276942724944756	0.582566073789691
ENSG00000100271	136.692426415543	-0.0811617494985532	0.0746420737983277	-1.08734585426767	0.276883990779449	0.582566073789691
ENSG00000170275	2750.21595633076	0.071100748173063	0.0653964689862479	1.08722610372151	0.276936897165164	0.582566073789691
ENSG00000100453	2126.8282732481	0.149941784764147	0.137948289819135	1.08694196180856	0.277062460037467	0.582685323878154
ENSG00000114480	343.845473879345	0.0905803980152965	0.0833430914502625	1.08683751033345	0.277108627099869	0.582685323878154
ENSG00000204348	373.927783344423	-0.0783883122065698	0.0721215889188856	-1.08689108742089	0.277084945623642	0.582685323878154
ENSG00000136936	169.501566451349	-0.097102010477751	0.0893538243150104	-1.08671353713328	0.277163429475424	0.582724005278291
ENSG00000171443	525.617257564401	-0.120878103620797	0.111249613960957	-1.08654852198605	0.277236385905993	0.582800839612729
ENSG00000135297	664.572367494179	-0.0581858833285269	0.0535701569804892	-1.0861622703424	0.277407206476222	0.583083354807408
ENSG00000167588	14.4741294907542	-0.165257494510285	0.152215826204698	-1.08567879326851	0.277621126204939	0.583456374216945
ENSG00000136783	215.947658746271	0.108018686255809	0.0995072399230998	1.08553595034177	0.277684350116479	0.58351263068982
ENSG00000134986	292.321043237492	-0.0866575051790913	0.0798418676066676	-1.08536420523127	0.277760379445491	0.583595777553757
ENSG00000143458	720.255045385495	-0.0799983242408179	0.0737289128359406	-1.08503328156795	0.277906915018214	0.583704604939229
ENSG00000167862	231.418175092239	-0.110901256376589	0.102211241379442	-1.08502014925039	0.277912731196199	0.583704604939229
ENSG00000285476	22.2596799217498	-0.385900980674374	0.355669050199799	-1.08500017209142	0.277921579047973	0.583704604939229
ENSG00000104884	411.305733689356	-0.0778910715650013	0.0718028761671924	-1.08479041123134	0.278014493376605	0.5837467131162
ENSG00000117143	282.877491990947	-0.0884559828708624	0.0815506278050024	-1.08467568247753	0.278065321836697	0.5837467131162
ENSG00000133872	10222.8170167407	-0.0480021722406491	0.0442556955730038	-1.08465524310798	0.278074377786562	0.5837467131162
ENSG00000243650	24.9143673485855	0.207646886745309	0.191445680402316	1.08462560403007	0.278087510153132	0.5837467131162
ENSG00000107897	561.838505642482	0.085937424905324	0.079248622774521	1.08440275548806	0.278186262532819	0.583877434841371
ENSG00000128923	351.435901979558	0.131170040122081	0.120990229031384	1.08413746442332	0.278303853872776	0.584047657675055
ENSG00000138279	2590.56507858045	0.0610083547825699	0.0562803248684281	1.08400857538038	0.278360996672497	0.584090995377554
ENSG00000284526	226.101218833751	0.149839639223711	0.13824002054249	1.08390926618573	0.278405030728646	0.58410681895959
ENSG00000168824	291.987407750019	-0.197154533636933	0.181920613610869	-1.08373938347993	0.278480368324947	0.58418830608245
ENSG00000277767	28.9448709628256	0.158435795516894	0.146279586222199	1.08310256823006	0.278762899168892	0.58470435907447
ENSG00000145708	11.6074683039138	0.196192112564218	0.181176833228117	1.08287637590616	0.278863299065503	0.584761688044339
ENSG00000224383	21.3550932939957	-0.223086105466549	0.206006905276024	-1.0829059597184	0.27885016631256	0.584761688044339
ENSG00000119231	997.683133914759	-0.0442118792721501	0.0408367097303082	-1.08265037913514	0.278963636725045	0.584818856505708
ENSG00000259092	27.8498075100888	-0.16351431567494	0.151024332777912	-1.08270179160728	0.278940808546225	0.584818856505708
ENSG00000163938	679.976241146381	-0.119278981468233	0.110230320579966	-1.08208867433805	0.279213127812575	0.585209084152544
ENSG00000196642	1564.47795796254	-0.0786086922030003	0.0726468100674379	-1.08206667477936	0.279222902391164	0.585209084152544
ENSG00000169231	624.489385556681	0.0877746945562373	0.0811289050558895	1.08191642048872	0.279289667787181	0.58527237792637
ENSG00000105875	893.280278293184	0.0486570278919045	0.0449876360766144	1.08156445048682	0.279446107922275	0.585512812774385
ENSG00000270426	54.1841801712322	0.151822517306455	0.140382249173194	1.08149369454216	0.279477564013264	0.585512812774385
ENSG00000277449	23.4556592521028	0.167374719128917	0.154810958313237	1.08115550057031	0.279627948734315	0.585751203696041
ENSG00000109756	1153.75137136787	0.131429644765473	0.121588620136808	1.08093705329983	0.27972511492142	0.585878067185586
ENSG00000130254	2049.5986284689	0.0509702345832502	0.0471635777480866	1.08071179110915	0.279825336442576	0.585934633058592
ENSG00000184508	268.28309186164	-0.0967521555960355	0.0895255972513589	-1.08072058234235	0.27982142467277	0.585934633058592
ENSG00000139323	410.857930620101	0.0827601832354208	0.0765965594869095	1.08046867626691	0.279933528175144	0.586084506471073
ENSG00000110497	936.331856075085	0.0628270292550449	0.0581898769122569	1.07969001807274	0.280280240405283	0.586275263498899
ENSG00000131127	507.410116024181	-0.103885363225876	0.0962194059463786	-1.0796716338466	0.280288429851887	0.586275263498899
ENSG00000149636	257.481965121083	-0.0620991344058737	0.0575245633621717	-1.0795237856027	0.280354296315168	0.586275263498899
ENSG00000156804	418.445101172621	-0.0895108366821581	0.0829125760169015	-1.07958093913174	0.280328833144142	0.586275263498899
ENSG00000181690	103.077073285068	-0.179883869559197	0.166615356382073	-1.07963559581326	0.280304483843962	0.586275263498899
ENSG00000213760	46.2457116621968	-0.119819081664588	0.110944872061807	-1.0799875599283	0.28014771986573	0.586275263498899
ENSG00000260296	40.0736798562184	-0.163695464679246	0.151613694645789	-1.07968785446251	0.280281204199743	0.586275263498899
ENSG00000107954	225.920211019656	0.14529109751648	0.134517013940669	1.08009457882081	0.280100065717806	0.586275263498899
ENSG00000266208	28.5696865450544	0.156267254352777	0.144685377465282	1.0800487035414	0.28012049272014	0.586275263498899
ENSG00000115977	2297.05100080025	-0.0852543600358613	0.0789861305554447	-1.07935860937024	0.280427894839633	0.586275977638867
ENSG00000213145	189.852427504434	-0.129027448674731	0.119536987983763	-1.07939350698929	0.28041234421333	0.586275977638867
ENSG00000250334	206.266169045502	0.213706774959273	0.198014281350591	1.07924930212936	0.280476606711395	0.586301236387958
ENSG00000099377	100.584878561223	0.200363987746504	0.185742392796876	1.07871975120735	0.280712678081568	0.586350984807521
ENSG00000131373	362.027375409134	-0.0556444601459848	0.0515963902503899	-1.07845645549912	0.280830104306788	0.586350984807521
ENSG00000157184	477.09578173185	0.0614396003018574	0.0569468006360336	1.07889468092402	0.280634680297485	0.586350984807521
ENSG00000167770	2052.30191973615	-0.0898834230032691	0.0833206273879065	-1.07876555687476	0.28069225279611	0.586350984807521
ENSG00000170604	491.720735505987	-0.0939235362659357	0.0870853704368253	-1.07852255545116	0.28080062151211	0.586350984807521
ENSG00000205937	2655.04143288855	-0.0527202753122705	0.0488715106675979	-1.07875272509684	0.280697974534934	0.586350984807521
ENSG00000229677	13.1337675940503	0.295882186839299	0.274322016611328	1.07859438514743	0.280768585442346	0.586350984807521
ENSG00000239556	24.4769482659931	-0.147845138009395	0.137015447022958	-1.07903992740777	0.280569928878648	0.586350984807521
ENSG00000267519	1445.27933346476	0.129385066007244	0.119955232046549	1.078611276889	0.280761052080131	0.586350984807521
ENSG00000099338	79.8636811047535	0.116608582097608	0.108178439871519	1.07792811798822	0.281065836090811	0.586613609658303
ENSG00000103876	239.510512117855	0.126631574888983	0.117472408898364	1.07796865729163	0.281047743649527	0.586613609658303
ENSG00000267123	20.8507199754659	0.254009697425783	0.235619851822169	1.07804879538543	0.281011980838356	0.586613609658303
ENSG00000134909	178.431512770274	-0.120115051156674	0.111472928416861	-1.07752665030469	0.281245051329091	0.586704725056868
ENSG00000164050	46.0884033473468	0.131114995018314	0.121693509634174	1.07741978526598	0.281292768967037	0.586704725056868
ENSG00000170956	2963.44229576567	0.180545734786123	0.167535097924424	1.07765917125955	0.281185885380149	0.586704725056868
ENSG00000233614	87.8355000344608	0.411912442445066	0.38221010520077	1.07771206684526	0.281162271719397	0.586704725056868
ENSG00000233892	13.1509103291411	0.20074054282979	0.186306716311707	1.07747346313556	0.281268799906895	0.586704725056868
ENSG00000049089	523.929524503333	0.141417294656628	0.13133987256541	1.07672781992536	0.281601879996491	0.586713864984862
ENSG00000131652	523.726903983772	-0.094514039016189	0.0877598201810071	-1.07696254186997	0.281497000454225	0.586713864984862
ENSG00000156050	87.4404398754975	0.0925539737983414	0.085969607007954	1.07658947178598	0.281663709767817	0.586713864984862
ENSG00000170946	222.727630050892	-0.0964828665126675	0.0895880019764393	-1.07696191882973	0.281497278808852	0.586713864984862
ENSG00000176208	67.2024476182082	0.162993028443811	0.151346385550515	1.07695355822957	0.281501014077996	0.586713864984862
ENSG00000204444	42.4551614612128	-0.134865324829938	0.125250162254719	-1.07676766562318	0.28158407408984	0.586713864984862
ENSG00000214688	448.692860549226	0.149577212826771	0.138929217658511	1.0766433105125	0.281639647372716	0.586713864984862
ENSG00000226648	47.0437500866308	-0.147113761548346	0.136586386967833	-1.07707484482324	0.281446830106271	0.586713864984862
ENSG00000259719	22.3820757816018	-0.243943887166721	0.226508165332872	-1.07697612935157	0.281490930044697	0.586713864984862
ENSG00000260911	47.2292362075611	-0.16830646256403	0.156288502513117	-1.07689599591566	0.281526732132131	0.586713864984862
ENSG00000100284	2178.78235127755	0.121723605742114	0.113074330788262	1.07649194024459	0.281707303549956	0.586728314979908
ENSG00000152455	27.5462730557183	-0.172575717073911	0.160327272087548	-1.07639651586958	0.281749959919547	0.586740809064828
ENSG00000165115	221.767073984342	0.153748410058903	0.142851566785477	1.07628088034757	0.281801656898405	0.586772124406905
ENSG00000129515	1237.54897358982	0.0801501582637767	0.07448267790711	1.07609125391188	0.281886446798317	0.586872329273395
ENSG00000139726	861.733337250286	-0.0653858861899065	0.0607713646532389	-1.07593249819217	0.281957446419077	0.586877578916098
ENSG00000244313	105.733268096893	-0.180139263014644	0.167427864085754	-1.0759216454101	0.281962300503861	0.586877578916098
ENSG00000064995	541.543838876976	-0.0640403180820709	0.0595379848212386	-1.07562118997394	0.282096706631609	0.587004665411536
ENSG00000226180	19.3037016216137	-0.176147549828885	0.163761724554791	-1.07563321226475	0.282091327729935	0.587004665411536
ENSG00000060491	3464.21567720014	0.102306558365436	0.0952307043394372	1.0743022334559	0.282687244347155	0.587419453632062
ENSG00000142208	5390.26044133061	0.076364835162607	0.0710528894859615	1.07476044556492	0.282481993670317	0.587419453632062
ENSG00000149591	1022.92301650037	-0.194628615753099	0.181075842653093	-1.07484583753102	0.282443754523622	0.587419453632062
ENSG00000151131	166.473852583782	-0.0811900301082838	0.0755548090909386	-1.07458454445385	0.282560774534732	0.587419453632062
ENSG00000160961	742.240194169004	0.092761547654252	0.0863459647632078	1.07430089997417	0.28268784181195	0.587419453632062
ENSG00000174721	41.1276323420133	-0.12828419614525	0.119414744455363	-1.07427434300797	0.282699740805184	0.587419453632062
ENSG00000176390	2513.78060295223	0.0693763605439461	0.0645654787490214	1.07451167230751	0.282593416159731	0.587419453632062
ENSG00000204256	9215.661777857	0.0373920714587827	0.0348008255622479	1.07445932257842	0.282616866754728	0.587419453632062
ENSG00000258102	76.2839239949456	0.121765004672366	0.113272489462243	1.07497420821631	0.282386275795921	0.587419453632062
ENSG00000261512	168.791925563446	0.112269317553938	0.104470824902797	1.07464756460377	0.282532547976097	0.587419453632062
ENSG00000183773	111.37560666291	0.145076473852837	0.135007376630555	1.07458183007167	0.282561990342279	0.587419453632062
ENSG00000163528	175.526888775066	-0.0726001672231411	0.0675931298259608	-1.07407612889169	0.282788562441329	0.587527742787631
ENSG00000258461	48.9960991789602	0.184376855541888	0.171686941242398	1.07391310141389	0.282861630783176	0.587603278691176
ENSG00000069424	8003.32428673715	0.0743080044225862	0.0692133824435769	1.07360747010396	0.282998648135666	0.587686320284488
ENSG00000078487	189.300498611911	-0.0900090729433763	0.083836056288322	-1.07363200188979	0.282987648648657	0.587686320284488
ENSG00000113068	551.033906884478	-0.0706601896201429	0.0658232219414364	-1.07348421326154	0.283053918045711	0.587686320284488
ENSG00000148356	747.491940807731	0.0667555964528604	0.0621875423516462	1.07345609632527	0.283066527056117	0.587686320284488
ENSG00000253716	65.1576648368658	-0.127053989978567	0.118364333481277	-1.07341448425986	0.283085188641347	0.587686320284488
ENSG00000259321	60.1515326238525	0.146475862452009	0.136494459860328	1.07312679651537	0.283214229538402	0.587801732104728
ENSG00000262919	356.380226967653	-0.0733681635432598	0.0683668548820104	-1.07315399647798	0.283202027425921	0.587801732104728
ENSG00000167447	430.080655263542	0.0576656905418094	0.0537601430472988	1.07264763955472	0.28342924144051	0.588171715090989
ENSG00000268573	46.9503313044243	-0.145784226135635	0.135925745420064	-1.07252842855564	0.283482752113364	0.588206498616348
ENSG00000100296	1321.1375134193	0.115853711595189	0.108047865584498	1.07224433327271	0.283610302574261	0.588394880493016
ENSG00000223511	135.245790096718	-0.241572287065169	0.225328818485982	-1.07208784339406	0.28368057854441	0.588464403859749
ENSG00000111224	324.861634306522	0.108265939366178	0.101006394529747	1.07187213116783	0.283777469224594	0.588589111365667
ENSG00000104886	860.740167817416	-0.08551863554145	0.0798135849257658	-1.0714796938515	0.283953796332632	0.588607383978179
ENSG00000123353	497.50958141936	-0.0842727930132094	0.0786449641990985	-1.07155993866134	0.283917735281237	0.588607383978179
ENSG00000123575	669.384387650941	0.0925981429591235	0.0864237449544922	1.07144330540041	0.283970149886262	0.588607383978179
ENSG00000140853	8582.95989553099	0.0882360583324388	0.0823391590179502	1.07161719144111	0.283892008466648	0.588607383978179
ENSG00000165494	2563.62586557323	0.0771633500972413	0.0720085665263399	1.07158569902952	0.283906159539395	0.588607383978179
ENSG00000076321	315.568677726919	0.0975209150335907	0.0910432659224646	1.07114912943306	0.284102380698327	0.588728988277761
ENSG00000169992	121.068017133654	-0.123290137025861	0.11509311474596	-1.0712207876031	0.284070166824804	0.588728988277761
ENSG00000169750	11.9803604713971	-0.229063426204586	0.213869916586631	-1.07104089186756	0.284151043498356	0.588753605467272
ENSG00000079482	27.0071086236854	0.177151695102199	0.165430294151848	1.07085401746062	0.284235074113028	0.588775280995615
ENSG00000173295	73.3703630622586	0.14435231161173	0.134797129627094	1.07088564876025	0.284220849487248	0.588775280995615
ENSG00000005302	3150.15208380695	0.0853702005708975	0.0797709944400062	1.07019100326125	0.284533343134012	0.588925855037555
ENSG00000104626	269.825603840915	0.0964089133629119	0.0900555688710248	1.07054915727628	0.284372194731163	0.588925855037555
ENSG00000110315	1331.63960839383	0.103003024993309	0.0962623620616352	1.07002386797197	0.28460856540061	0.588925855037555
ENSG00000116830	356.64272308583	0.0964035218247155	0.090107299853437	1.0698747158279	0.284675705387077	0.588925855037555
ENSG00000197885	45.0810114401192	-0.122831375464549	0.114792158774336	-1.07003280342534	0.28460454349744	0.588925855037555
ENSG00000229619	39.5290329395109	0.11296723948951	0.105552069715155	1.07025129677102	0.284506210249089	0.588925855037555
ENSG00000261804	130.193477926527	0.173268061478436	0.161924759007509	1.07005292174251	0.28459548825844	0.588925855037555
ENSG00000151503	595.900256411175	0.0744360647541737	0.069558304474279	1.07012477254529	0.284563149858961	0.588925855037555
ENSG00000084070	23884.162138328	0.13011219062955	0.121609611145225	1.06991700248241	0.284656669202631	0.588925855037555
ENSG00000141933	110.664288474629	0.125931685253284	0.117693931346333	1.06999302183823	0.284622449732877	0.588925855037555
ENSG00000136682	174.304011790051	0.0975327241559834	0.0911949884071753	1.06949653549503	0.284845989131802	0.58897363416143
ENSG00000142039	1962.86742734018	0.0674402640843578	0.0630571016348546	1.06951100408777	0.284839473072624	0.58897363416143
ENSG00000145491	186.027646759839	0.197030890910831	0.184192841139943	1.06969896165038	0.284754833878702	0.58897363416143
ENSG00000279884	130.773759424801	-0.151001768308787	0.141188540924702	-1.06950441813347	0.284842439103104	0.58897363416143
ENSG00000110876	21140.5637503268	0.114860638115135	0.107407751865702	1.06938871841161	0.284894548687659	0.58897997302128
ENSG00000120458	357.636172237543	-0.0969669088911773	0.0906872992007867	-1.06924464335945	0.284959447149618	0.58897997302128
ENSG00000179240	224.102042253389	-0.146234770831314	0.136763172513991	-1.06925547384734	0.284954568219717	0.58897997302128
ENSG00000091542	2169.80894839826	-0.0586832490853102	0.0548923234747459	-1.06906112495508	0.285042127308915	0.589074795313943
ENSG00000078114	49.9978584676204	-0.640179095421661	0.599060002329478	-1.06863935654574	0.285232207226047	0.589349473433332
ENSG00000135823	901.843136138183	0.0597800856463262	0.0559422873021497	1.06860281424405	0.285248679913034	0.589349473433332
ENSG00000162543	47.5676978425946	0.148988058402308	0.139460347187943	1.06831842460226	0.285376900212765	0.589538289210831
ENSG00000156958	239.72338552907	0.0768167049630828	0.0719103611924483	1.06822860696672	0.285417403609395	0.589545872005675
ENSG00000173875	721.532228251432	-0.0684989109810269	0.0641381114335223	-1.06799076945109	0.285524675562495	0.5896913492972
ENSG00000108439	285.649511965183	-0.0629754554247942	0.0589836917379591	-1.06767571796911	0.285666815321236	0.589848685143228
ENSG00000124334	15.7331696259277	0.239455219824657	0.224280710999284	1.06765855502135	0.285674559991897	0.589848685143228
ENSG00000250317	139.804219452186	-0.112634505595349	0.105509763422131	-1.06752685194367	0.28573399488825	0.589895307904209
ENSG00000169641	427.551657318736	0.0959852485204448	0.0899248709992098	1.06739378610049	0.285794053259793	0.589943205632737
ENSG00000169136	386.882030474685	0.118615978162008	0.111182346053592	1.06685982417418	0.286035139178053	0.590288607231037
ENSG00000271862	49.4593629960856	-0.093556433573237	0.0876921789338662	-1.06687317741065	0.286029108464305	0.590288607231037
ENSG00000105711	123.652440746101	0.186631896366786	0.175005236551845	1.06643606810872	0.286226564486867	0.590379174120721
ENSG00000149292	236.505892759715	-0.108082534714864	0.101342850273652	-1.06650379797896	0.286195962746387	0.590379174120721
ENSG00000149922	38.2182648131194	-0.140002549315136	0.131261640527125	-1.06659149430793	0.286156343035421	0.590379174120721
ENSG00000234769	24.5752341256701	0.157328981369606	0.147497428262705	1.06665575951189	0.286127311461315	0.590379174120721
ENSG00000077782	195.044701645454	-0.138996740650591	0.130366269829857	-1.06620171637954	0.286332466446889	0.59052151242738
ENSG00000076641	2136.88005685321	0.109892391613187	0.103126798196927	1.06560461038789	0.286602414220873	0.590556062583929
ENSG00000129636	599.710705336194	0.0650620234354266	0.0610664326384431	1.06543023105084	0.286681282411416	0.590556062583929
ENSG00000159348	998.159900789674	-0.0788836738883723	0.0740136962374436	-1.06579833055905	0.286514815750477	0.590556062583929
ENSG00000168301	164.010027893782	-0.0631678374944344	0.0592866271677315	-1.06546519024809	0.286665469910509	0.590556062583929
ENSG00000168883	1191.87977542653	-0.0439523362496268	0.0412297176679655	-1.0660353438165	0.286407665144861	0.590556062583929
ENSG00000168961	4122.55471555315	0.158025299947307	0.148269989115713	1.065794237187	0.286516666548445	0.590556062583929
ENSG00000169727	1671.38060304719	-0.0733785198320321	0.0688609238592743	-1.06560463786385	0.286602401795217	0.590556062583929
ENSG00000170264	21.9596818357344	-0.182607115196424	0.171391945689306	-1.06543580249359	0.286678762335733	0.590556062583929
ENSG00000269293	97.0888347834794	-0.0922660279903737	0.0865668156722839	-1.06583599354821	0.286497786994753	0.590556062583929
ENSG00000262766	37.0759410527428	0.158589554433468	0.148866412991637	1.06531454104679	0.286733614708837	0.590587857036372
ENSG00000233483	18.7625497260685	-0.18975047372864	0.178134204101707	-1.06521077569303	0.286780558385676	0.59060854574384
ENSG00000134809	248.287239569223	0.176454380259994	0.165665963202513	1.06512150624623	0.286820948234299	0.590615733621277
ENSG00000106537	240.181308697746	-0.140596354288319	0.132056672965532	-1.06466679139355	0.287026743002129	0.590963474207882
ENSG00000111790	946.136003962041	0.0989255737637306	0.0929668976600945	1.06409459983727	0.287285846954189	0.591314710671177
ENSG00000129355	2090.82140218646	0.145133607189834	0.136402620372344	1.06400893761173	0.287324650728464	0.591314710671177
ENSG00000163006	48.6493215185885	-0.135442734316794	0.127297256465717	-1.06398785077721	0.287334203308182	0.591314710671177
ENSG00000176124	47.4290068582922	-0.126435139939529	0.118834064357351	-1.06396377691266	0.287345109309035	0.591314710671177
ENSG00000132967	121.988589698342	0.135193048562271	0.127078458082631	1.06385496489392	0.287394407080051	0.591340131086681
ENSG00000119950	1611.74907443366	0.179488258997717	0.168829536788225	1.06313304183771	0.287721622086029	0.591785181586865
ENSG00000139180	160.650431447668	-0.0793883564017525	0.0746688000701228	-1.06320653776674	0.287688298225798	0.591785181586865
ENSG00000223969	39.2400475473613	0.174298254932577	0.163944317832676	1.06315520560138	0.287711572518297	0.591785181586865
ENSG00000068137	10.7639744300809	0.231439373313297	0.217878409658094	1.06224097044073	0.288126304657628	0.59200893868421
ENSG00000119402	2115.57618321107	0.0640383064030567	0.0602546351193614	1.06279469249461	0.287875066975714	0.59200893868421
ENSG00000121274	354.896862777883	0.0993491869329348	0.0935191904045876	1.06234010905275	0.288081312102057	0.59200893868421
ENSG00000126775	524.141388564208	-0.0758481915427747	0.0714032905852695	-1.06225064588861	0.288121913393687	0.59200893868421
ENSG00000198791	1368.14060604595	-0.0625970747427794	0.0589131098647394	-1.06253217469759	0.28799415950394	0.59200893868421
ENSG00000229809	337.94369603489	-0.102403143398831	0.0963693460516752	-1.0626111683265	0.287958320149655	0.59200893868421
ENSG00000262155	67.5713766960782	-0.198158513790194	0.186527672068961	-1.06235451068586	0.288074776533438	0.59200893868421
ENSG00000068001	183.873611800751	0.109123776075841	0.10269972829639	1.06255175048673	0.2879852777017	0.59200893868421
ENSG00000135336	321.737480710296	-0.0924085656796494	0.0870566458695385	-1.06147629232272	0.288473501454956	0.592496922119688
ENSG00000182810	471.025669948385	-0.0657589875929216	0.0619506743069283	-1.0614733145135	0.288474854059648	0.592496922119688
ENSG00000187116	3370.49534172526	0.213204398126929	0.200837636968333	1.06157591448134	0.288428252732838	0.592496922119688
ENSG00000111199	20.2675260097662	0.242689120891374	0.228674291674889	1.06128729694027	0.28855935694837	0.592557777408102
ENSG00000236320	14.1219988518135	0.311809535442188	0.29381481573392	1.06124510659314	0.288578525234047	0.592557777408102
ENSG00000184860	202.233864760869	-0.138396672811361	0.130445446777037	-1.06095441604731	0.288710617621278	0.592676945702986
ENSG00000282420	39.6957264885353	-0.155587547350875	0.1466428946187	-1.06099615501612	0.288691648554929	0.592676945702986
ENSG00000160408	29.484418744915	-0.144476803744524	0.136209113006665	-1.06069851389058	0.288826935575306	0.5928396936161
ENSG00000135093	242.375596461253	0.0642455766647821	0.060582011446489	1.060472822391	0.288929547760371	0.592898248904167
ENSG00000171314	919.666879853159	0.0805050061448379	0.0759122534337122	1.06050080854385	0.2889168223304	0.592898248904167
ENSG00000074696	463.22564311523	-0.082616242523232	0.0779670065805114	-1.05963081239908	0.289312590128299	0.593608167875088
ENSG00000108826	259.389487536735	-0.105339966045759	0.0994641065721524	-1.05907517471485	0.289565544899104	0.594051026871964
ENSG00000115524	12158.0177801673	0.0918718522345635	0.0867687924305533	1.05881215654919	0.289685336180289	0.594220619108255
ENSG00000137100	951.466424142079	-0.0789579569907312	0.0745819626985804	-1.058673627427	0.289748442502868	0.594273907060598
ENSG00000104635	154.130625721088	0.094233568697466	0.0890346504391059	1.0583920780586	0.289876729581703	0.594460849927578
ENSG00000121653	27.8826123278646	-0.224154704057092	0.211835529089455	-1.05815443245328	0.289985041805443	0.594530623688731
ENSG00000198873	1081.4883744912	-0.0600710326506568	0.0567693671719142	-1.05815927925961	0.28998283249449	0.594530623688731
ENSG00000119711	275.578701190087	0.0945461109136813	0.0893888192938793	1.05769504128751	0.290194496682901	0.594883851678601
ENSG00000174915	326.007926062016	-0.0779390301887742	0.0737244018017992	-1.05716734600717	0.290435219775762	0.595301079233045
ENSG00000147996	85.4473369147773	0.121370027606471	0.114856476666294	1.05671034955305	0.290643800141933	0.595652325873468
ENSG00000138802	985.064426808873	0.0902489350510763	0.0854180078695001	1.05655630823136	0.290714129726309	0.595720184406517
ENSG00000100605	4994.29221392031	0.124799702366001	0.118140640882202	1.05636554393199	0.290801241533585	0.595822410648562
ENSG00000087263	659.678421338055	-0.0421968589645926	0.0399535210053465	-1.05614869235044	0.290900287322875	0.595949059118129
ENSG00000163376	159.757112043383	-0.153497550828462	0.145349480110321	-1.05605847858525	0.290941498655351	0.595957208533089
ENSG00000002587	38.4019148823371	-0.203059228794386	0.192304964591303	-1.0559229670744	0.291003410222573	0.596003338736718
ENSG00000063854	1653.92892483154	0.162159048027865	0.153583473520076	1.05583657089686	0.29104288693888	0.596003338736718
ENSG00000089818	764.718801055781	0.0653650100701006	0.0619124790302151	1.05576470356163	0.291075727783639	0.596003338736718
ENSG00000100280	3005.38339981421	0.0672178061468888	0.0636819763554234	1.05552324211377	0.291186085424582	0.596153042121497
ENSG00000015285	10637.2165559649	0.136268876680691	0.12920292228964	1.05468881249613	0.291567670063745	0.596477436453011
ENSG00000094880	580.039790462845	-0.0586005925200596	0.0555571451451049	-1.05478048533642	0.291525731649575	0.596477436453011
ENSG00000115561	1108.42731122323	0.0671120811924198	0.0636590697832349	1.0542422536324	0.29177201942686	0.596477436453011
ENSG00000121864	310.380116763593	-0.0936413768609901	0.0888391934921322	-1.05405478348116	0.29185783613639	0.596477436453011
ENSG00000142303	526.548501589422	-0.115952231107118	0.109975328175106	-1.05434767080208	0.291723770902856	0.596477436453011
ENSG00000145780	581.032044602982	0.109672341397885	0.104049862108513	1.05403639346978	0.291866255298012	0.596477436453011
ENSG00000147536	67.5270269168894	-0.112416994386911	0.106604169031123	-1.05452718602489	0.291641620683608	0.596477436453011
ENSG00000156171	849.263585120303	-0.0808272084796372	0.0766165392097972	-1.05495770643346	0.291444668187389	0.596477436453011
ENSG00000159618	929.081843899104	0.127316449468794	0.120776075466491	1.0541528939158	0.291812922793291	0.596477436453011
ENSG00000160948	3179.89480509452	-0.104556086593013	0.0991795346713765	-1.05421029589876	0.291786647263523	0.596477436453011
ENSG00000168067	2538.43759716706	-0.0535817918212861	0.0508131747839446	-1.05448620459386	0.291660373342023	0.596477436453011
ENSG00000168852	12.745851225982	-0.190247331816064	0.180453008326212	-1.05427631038517	0.291756431360218	0.596477436453011
ENSG00000279838	26.1505707381155	0.19567093772833	0.185523340455427	1.05469714618113	0.291563857408953	0.596477436453011
ENSG00000101161	2932.87542309939	-0.0802126482464674	0.0760646419176387	-1.05453264781447	0.291639121489123	0.596477436453011
ENSG00000143294	1610.78070196573	-0.0671028277684481	0.0636760344120796	-1.05381606106611	0.291967138732173	0.596607432981892
ENSG00000225335	10.6075783622754	-0.202920966046684	0.192575861649669	-1.05371963188115	0.292011298061508	0.596621500736851
ENSG00000119900	4447.90676684295	0.114803047283904	0.108975015292919	1.05348044205655	0.292120853379686	0.596769161352297
ENSG00000273841	303.376730843975	-0.104983886517945	0.0996700030229818	-1.05331477208582	0.292196750828354	0.596848033915089
ENSG00000188785	525.795771419172	-0.117027942025148	0.111131009870013	-1.05306288642596	0.292312171162745	0.596855289147966
ENSG00000213057	64.3694361314204	-0.20169251735158	0.191517373193608	-1.05312909209383	0.292281831096942	0.596855289147966
ENSG00000171055	428.371345717005	0.0705764759941675	0.0670099817143191	1.05322332865353	0.29223864896506	0.596855289147966
ENSG00000159256	1542.95683723013	0.0945960025126897	0.089883285706155	1.05243151459707	0.292601616156105	0.597370085228905
ENSG00000278231	28.8201208683489	0.128685840892214	0.122307146316956	1.0521530815438	0.292729321646251	0.597554587714563
ENSG00000237550	438.068608072583	-0.319424310136463	0.303688777212009	-1.05181466720276	0.292884588398144	0.597792793602843
ENSG00000267751	24.4025693939413	0.235592026530236	0.224003016427442	1.05173595555821	0.292920709748038	0.597792793602843
ENSG00000137996	479.064531215807	-0.0533233532365686	0.0507195613846323	-1.05133703409204	0.293103823713106	0.598090234874041
ENSG00000108468	1184.10658573007	-0.059670024493868	0.0567785413904788	-1.05092563198311	0.293292747031867	0.598231919046726
ENSG00000110075	2069.81525142991	0.0544357412912698	0.0518011211869477	1.05086029112795	0.293322760257323	0.598231919046726
ENSG00000179021	393.167811433232	0.0846834364703591	0.0805710057406064	1.05104107478802	0.293239725353557	0.598231919046726
ENSG00000239636	95.1445694491371	0.106808997384644	0.101632855588231	1.05092980775217	0.293290829032475	0.598231919046726
ENSG00000232024	23.1234815389464	0.134191937090678	0.127715432634458	1.05071042960608	0.293391604416722	0.598296091259275
ENSG00000114439	975.136304212629	0.0987001775018883	0.0939827488104086	1.05019462349411	0.293628640963751	0.598550691195339
ENSG00000056736	14.5674539880343	0.278203389895162	0.264896432229712	1.05023456734936	0.293610280343844	0.598550691195339
ENSG00000124486	2574.64863801046	0.0974050351135465	0.0927402125870005	1.05029989037571	0.293580255576492	0.598550691195339
ENSG00000237984	65.0088733299849	0.158517238334915	0.150960754448412	1.05005594940296	0.293692389970333	0.598604405178295
ENSG00000179101	15.0223483209012	0.171962083452803	0.163795046247767	1.04986131993688	0.293781877533561	0.598634338867241
ENSG00000163464	20723.9158422184	0.184852239411207	0.176065144503209	1.04990820263029	0.293760319937532	0.598634338867241
ENSG00000160799	818.312117117107	-0.0981991554766203	0.0935492337268147	-1.04970561023925	0.293853483567738	0.598704029784268
ENSG00000144130	39.1428582639454	0.246627148324346	0.235030598773895	1.04934059484572	0.294021388644974	0.598801526455772
ENSG00000197562	711.322236466419	0.0819534318375894	0.0780992333915508	1.04935001636592	0.294017053988696	0.598801526455772
ENSG00000228315	691.427284315885	0.0973188584766879	0.0927463588720536	1.04930112254803	0.294039549539262	0.598801526455772
ENSG00000272655	138.346547624706	-0.0949939270757218	0.0905328073041545	-1.04927627789758	0.294050980753616	0.598801526455772
ENSG00000105327	593.114642796721	-0.114578631384001	0.109237215245484	-1.04889740301887	0.294225340916891	0.599080372308327
ENSG00000079332	2210.59433601441	-0.0359161603100338	0.0342606303888917	-1.04832164213998	0.294490441713172	0.599431880849332
ENSG00000166851	122.687022231118	-0.141770070861513	0.135231233973683	-1.04835300762767	0.294475995804401	0.599431880849332
ENSG00000287926	35.6480612779675	0.198730629436506	0.189578090088134	1.04827846585076	0.294510328064422	0.599431880849332
ENSG00000163444	755.592120078354	0.0415383667882486	0.0396287340967068	1.04818808208412	0.29455196038605	0.599440391346359
ENSG00000140471	541.600932855348	-0.0880528474600841	0.0840124169768923	-1.0480932536949	0.294595644217602	0.599453074160556
ENSG00000272839	28.7840850629983	0.209894713710535	0.200328259193558	1.04775389431071	0.294752009748879	0.59969501309782
ENSG00000068971	725.097072619884	0.101854520892083	0.0972639434988958	1.04719711362761	0.295008676254466	0.599826863578532
ENSG00000106803	950.734723367736	-0.0980626624295042	0.0936253728850177	-1.04739409209014	0.29491785539372	0.599826863578532
ENSG00000119699	94.8704935137405	-0.119539878109807	0.114160021510388	-1.0471255745071	0.295041665435073	0.599826863578532
ENSG00000215717	1506.31356483371	0.0655872789123815	0.0626274012260433	1.04726170379727	0.294978893600068	0.599826863578532
ENSG00000272079	113.94219422917	0.157483994549418	0.150366746215776	1.04733259522307	0.294946207742953	0.599826863578532
ENSG00000279738	45.1320225038114	-0.0979544960796025	0.0935266727756819	-1.04734289344966	0.294941459749126	0.599826863578532
ENSG00000065308	774.577360926656	0.0874233131656091	0.0834970395939131	1.04702290752812	0.295089013073834	0.599846932087857
ENSG00000101544	461.158548514539	0.0675826437486976	0.0645865956604232	1.04638807879001	0.295381894463315	0.599929691060165
ENSG00000120093	111.857028976477	0.16138096866286	0.154212640112488	1.04648340463624	0.295337902993395	0.599929691060165
ENSG00000123352	164.27824295316	-0.106323272350429	0.101605030002248	-1.04643709418793	0.295359274033122	0.599929691060165
ENSG00000132623	98.1884290098207	-0.116269410422123	0.111096211193822	-1.04656503739156	0.295300234170649	0.599929691060165
ENSG00000134056	175.747760282314	-0.0861280914786126	0.0823116325175747	-1.04636597336619	0.295392096416666	0.599929691060165
ENSG00000198938	61854.8210995257	-0.136145886383358	0.130085115260553	-1.04659081179784	0.295288341432597	0.599929691060165
ENSG00000231999	174.644743882772	-0.138476880342311	0.132320225550165	-1.0465284484405	0.29531711746978	0.599929691060165
ENSG00000135655	5415.57669319757	0.107832116766635	0.103073848066887	1.04616368544483	0.295485466000444	0.600043183050381
ENSG00000145103	10.8422572267755	-0.204362393906983	0.195375550741396	-1.04599778801127	0.2955620536569	0.600103830908699
ENSG00000196812	183.77215841218	-0.0760563786142223	0.0727160522127728	-1.04593657521004	0.295590316311645	0.600103830908699
ENSG00000165923	60.0832562560983	-0.119498731486478	0.114296972247865	-1.04551091018695	0.295786900795311	0.60024150444239
ENSG00000231160	143.169374537841	-0.165809302201759	0.158587584690607	-1.04553772305216	0.29577451525217	0.60024150444239
ENSG00000251580	19.087465423226	-0.206872116686713	0.197853530927952	-1.04558213197643	0.295754002406402	0.60024150444239
ENSG00000264456	37.954723214959	0.132990675736187	0.127207206944944	1.04546494597391	0.295808133639983	0.60024150444239
ENSG00000203697	10.7910511331378	0.230129007066247	0.220228541019442	1.044955417681	0.296043574997108	0.600643105767996
ENSG00000175164	128.121212245883	0.347949826370067	0.333025072013859	1.04481570791639	0.296108153584321	0.600682924187425
ENSG00000227242	23.0358988227483	-0.569082619562669	0.544748610377931	-1.04467016293599	0.296175439432127	0.600682924187425
ENSG00000242474	84.5587712516453	-0.0848947107781427	0.0812646659036976	-1.04466941239563	0.296175786435534	0.600682924187425
ENSG00000242779	47.8322962859837	0.233287526879925	0.223335669069423	1.04456009132786	0.296226332636359	0.60070932220671
ENSG00000149499	2465.31210505025	-0.0606157961629747	0.0580348526950571	-1.04447230152335	0.296266927720429	0.60071553649521
ENSG00000255733	47.5446906971468	-0.272857966189194	0.261274258928095	-1.04433543246328	0.29633022508103	0.60076777487612
ENSG00000223797	36.0731962704454	-0.131724887271521	0.126171714850142	-1.04401281561382	0.296479460379036	0.600918100902475
ENSG00000225062	30.0270412869242	0.198563862896608	0.190178907383292	1.04408982903881	0.29644383113285	0.600918100902475
ENSG00000178988	1281.41601914038	-0.0789751922222438	0.0756571606217713	-1.04385614756362	0.29655194962966	0.600925817041812
ENSG00000228106	15.2655873856078	-0.224378558913364	0.214954459856861	-1.04384230530866	0.296558354917735	0.600925817041812
ENSG00000119632	229.355953009256	-0.147738697699828	0.141560178993292	-1.0436458808577	0.296649257250647	0.601033925513146
ENSG00000204371	1562.94529020036	-0.0523480177832509	0.0501665417380124	-1.04348468061903	0.296723872261928	0.601100391269766
ENSG00000276961	11.6185564795233	0.212558381668961	0.203714572245294	1.04341274817109	0.296757171798931	0.601100391269766
ENSG00000232593	329.921917677539	-0.145453404877982	0.139417456100586	-1.04329406765994	0.296812117782342	0.601135613972437
ENSG00000056097	1524.84446126328	0.0861568802323925	0.0826074632952974	1.0429672670665	0.296963453101589	0.601213892024289
ENSG00000142798	100.94786147921	0.13623979935863	0.130618463427159	1.04303630424045	0.296931478963306	0.601213892024289
ENSG00000167088	183.031743364854	-0.13935701888886	0.133605359142577	-1.04304961854221	0.296925312791977	0.601213892024289
ENSG00000117676	9339.41620020758	0.102416216607492	0.0982230559874585	1.04269018692077	0.297091804213426	0.601397675254849
ENSG00000197150	814.526699588913	-0.052603390772019	0.0504710581349219	-1.04224862160403	0.29729642600797	0.601735785872985
ENSG00000234882	21.8141370424905	-0.188284408551802	0.180677318752203	-1.0421031806988	0.297363844085692	0.60179614217165
ENSG00000041353	153.547591923786	0.1502871148312	0.144266395638318	1.04173334452727	0.297535324994719	0.601914864998164
ENSG00000086598	2176.23918751205	0.0498251581248437	0.0478263753397086	1.04179247896036	0.297507901858515	0.601914864998164
ENSG00000135913	322.162889817156	0.0928774754362747	0.0891496633116609	1.04181521260021	0.297497359758351	0.601914864998164
ENSG00000153339	1310.99712918512	0.105175012268103	0.100972048690948	1.04162502030655	0.297585563896454	0.601940419022702
ENSG00000012061	1432.8700174392	-0.0564068052283852	0.0541766366090817	-1.04116476693442	0.297799084671023	0.602099972102713
ENSG00000136143	339.25571709526	-0.0776235453318973	0.0745518917034922	-1.04120155180799	0.297782015667177	0.602099972102713
ENSG00000138764	1478.40031281695	0.0915755590430372	0.087973695818408	1.04094250208681	0.29790223443905	0.602099972102713
ENSG00000164039	87.2694637798591	-0.153565444647312	0.14748594039954	-1.04122090710005	0.297773034641367	0.602099972102713
ENSG00000179144	2574.13713874207	-0.136730980982078	0.1313500004172	-1.04096673428083	0.297890987483556	0.602099972102713
ENSG00000198918	568.856395779038	-0.281704221432659	0.270638489895168	-1.04088750104162	0.297927763279613	0.602099972102713
ENSG00000270157	56.7633122732759	0.26192800039593	0.251584487911708	1.04111347472207	0.297822886495764	0.602099972102713
ENSG00000006715	1292.39450630348	0.0588859255666867	0.0565864175455868	1.0406371019909	0.29804400495259	0.602170825259395
ENSG00000169951	284.916573235906	0.0540931493010815	0.0519842089011206	1.04056886590257	0.298075687150455	0.602170825259395
ENSG00000214765	284.781166002012	-0.0794304708960169	0.0763230212022956	-1.04071444820672	0.29800809561844	0.602170825259395
ENSG00000126749	611.224523600395	-0.0536117118074583	0.0515437476512896	-1.0401205626366	0.298283891494798	0.602515392133485
ENSG00000233609	52.8085130361351	0.175743316958867	0.168993994242619	1.03993824009248	0.298368594866516	0.602534409466749
ENSG00000235903	43.9949843954873	-0.348758921492005	0.335344523155217	-1.04000184112319	0.298339045287975	0.602534409466749
ENSG00000081985	110.373170458016	0.149454755416483	0.143744120604582	1.03972778008507	0.298466390306455	0.602537130127582
ENSG00000168002	1182.75902867013	-0.0707662759519588	0.0680591319861007	-1.03977635163509	0.298443818436538	0.602537130127582
ENSG00000226287	59.3377653563333	-0.111750873937066	0.107484563552893	-1.03969230783612	0.298482875470549	0.602537130127582
ENSG00000095139	2942.78381537208	0.0660222444066187	0.0635167370800722	1.03944641116227	0.298597168758233	0.602539874324795
ENSG00000214999	46.5607250398084	-0.122553716437201	0.117896011091801	-1.0395068951211	0.298569052978425	0.602539874324795
ENSG00000197579	884.471008422716	0.111760218352902	0.107512413581782	1.03950990057431	0.298567655948968	0.602539874324795
ENSG00000099875	9609.63488929545	0.087956429625218	0.084627827636773	1.03933223954101	0.298650245898312	0.60257101170407
ENSG00000170802	996.123634519839	0.112728149480647	0.108478452373254	1.03917549535802	0.298723124816977	0.602642089213579
ENSG00000085871	253.685417467054	0.105734913383636	0.101781555502979	1.03884159424683	0.298878413234259	0.602651534672153
ENSG00000112699	230.135033396579	-0.0783485808724798	0.0754126657627179	-1.03893132645648	0.298836675905801	0.602651534672153
ENSG00000162601	811.433583997238	0.13938253146689	0.134168557387611	1.03886137095606	0.298869214118284	0.602651534672153
ENSG00000162817	62.4464209835984	-0.191450159931594	0.184265097992172	-1.03899307040624	0.29880795907432	0.602651534672153
ENSG00000088448	2025.93940025007	-0.0606651802066492	0.0584383682633712	-1.03810530665816	0.299221031151842	0.602851445676877
ENSG00000104325	1669.00599375189	-0.0614427950409425	0.0591738951765524	-1.03834291891079	0.299110434020907	0.602851445676877
ENSG00000119899	320.610638646315	0.0587282811380593	0.0565883994089143	1.03781484812253	0.299356262759143	0.602851445676877
ENSG00000126953	73.8121813676327	-0.101619382538636	0.0979028469335621	-1.03796146610114	0.299287995304078	0.602851445676877
ENSG00000143320	29.5214104611878	-0.153184138549607	0.147507375213404	-1.03848460680688	0.299044498071995	0.602851445676877
ENSG00000166165	88.6702058767306	0.196796568133914	0.189514878130231	1.0384227880973	0.299073264864078	0.602851445676877
ENSG00000167371	20.8446316743041	-0.167420335427012	0.161311512127079	-1.03786972931678	0.299330708063468	0.602851445676877
ENSG00000178096	174.812917604957	-0.101976585240236	0.0982492047080015	-1.03793802243298	0.299298910317894	0.602851445676877
ENSG00000196391	12.5236837570458	-0.174773510605951	0.168376377159915	-1.03799305789767	0.299273287066264	0.602851445676877
ENSG00000248092	139.555894199884	-0.119607859891074	0.115258199764412	-1.03773840069993	0.299391861907128	0.602851445676877
ENSG00000158406	136.027755637701	-0.150811160087573	0.145260996317902	-1.03820821769338	0.299173127641083	0.602851445676877
ENSG00000103507	1180.02346818419	0.105199940690087	0.10143544602521	1.03711222075113	0.299683560425878	0.603046587230838
ENSG00000116667	272.507892532438	0.15051722715218	0.145116969214369	1.03721313893921	0.299636536073428	0.603046587230838
ENSG00000143590	29.796660130187	-0.132084540628823	0.127372002361202	-1.03699822708492	0.299736683414537	0.603046587230838
ENSG00000188822	671.710664051306	-0.093512043925599	0.0901550276272174	-1.03723604092567	0.299625865232507	0.603046587230838
ENSG00000223478	23.4281875694982	-0.236769224860324	0.228282566230995	-1.03717611366232	0.299653787988219	0.603046587230838
ENSG00000231233	41.4465190949543	0.243275244821197	0.234569741140153	1.03711264564104	0.299683362431697	0.603046587230838
ENSG00000235172	16.7066100032703	-0.157297876829111	0.151696037436722	-1.03692805354079	0.299769388603391	0.603046587230838
ENSG00000235944	189.876172251569	-0.0805782147067478	0.0777119316867853	-1.03688343550016	0.299790184593014	0.603046587230838
ENSG00000006015	612.794490079951	-0.10866598420664	0.104873786762144	-1.03615963112972	0.300127676440276	0.603092920123546
ENSG00000029153	21.7971506734255	0.224508422359381	0.216684638245217	1.03610677793093	0.300152330482579	0.603092920123546
ENSG00000089685	62.5840037779349	-0.272803299324418	0.263224802719421	-1.03638903517465	0.300020683672864	0.603092920123546
ENSG00000146858	11.912862150056	0.295148237535189	0.284860780794122	1.0361139807045	0.300148970578393	0.603092920123546
ENSG00000155254	327.611855418657	0.113548731778338	0.109587947764233	1.03614251470998	0.30013566046269	0.603092920123546
ENSG00000166128	2045.09058508017	0.098718644971068	0.0952564424502021	1.0363461245435	0.3000406950181	0.603092920123546
ENSG00000228716	152.111158174364	0.100121664212915	0.096584722381031	1.03662009627082	0.299912943776935	0.603092920123546
ENSG00000243406	16.951505959604	0.248895744507676	0.240075848155066	1.03673795769291	0.299857996919476	0.603092920123546
ENSG00000254986	547.074691124409	0.0637264362431123	0.0615035681093828	1.03614210040263	0.300135853719762	0.603092920123546
ENSG00000235105	21.4132388316126	0.340406758086023	0.328580727319799	1.03599124897765	0.300206225123388	0.603105116728699
ENSG00000241859	20.035011454458	0.959414352603494	0.926136213771373	1.03593222933871	0.300233760470716	0.603105116728699
ENSG00000169247	33.7040392752897	0.217065684650583	0.209555716400148	1.03583757283955	0.30027792555037	0.603118142346495
ENSG00000124226	2090.1596884351	0.0421099074367123	0.040657808040049	1.03571514222392	0.300335055973689	0.603134142127985
ENSG00000204261	1955.05793063429	0.0578043174676362	0.0558140442983537	1.03565900293201	0.300361254960775	0.603134142127985
ENSG00000164989	16.7510690961458	-0.18095050892545	0.174785524429683	-1.03527171094908	0.300542037213151	0.603270108807838
ENSG00000172889	58.3130568654024	-0.213332400346702	0.206042991800314	-1.03537809504073	0.300492371447733	0.603270108807838
ENSG00000226891	35.7762362049541	0.183121486235597	0.176881055748822	1.03528037788081	0.300537990822703	0.603270108807838
ENSG00000082269	116.356884788743	0.13811681295747	0.133446098235458	1.03500075898638	0.300668556742805	0.603297094048557
ENSG00000150593	3715.07195242035	-0.0501774222299142	0.0484789021247612	-1.03503627414626	0.300651971113319	0.603297094048557
ENSG00000184635	90.2356671504682	-0.0932437941338981	0.0900819595663632	-1.03509953139069	0.300622431401447	0.603297094048557
ENSG00000161048	208.344322804691	-0.1105770806096	0.10685803737935	-1.03480358914929	0.300760646421167	0.603387201520521
ENSG00000169715	25.4012753955214	-0.266174677736609	0.257237428429125	-1.03474319177447	0.300788859236051	0.603387201520521
ENSG00000147010	4874.40645065444	0.0761555301216842	0.0736213347892496	1.03442202372028	0.300938912838655	0.603612561265102
ENSG00000157036	216.431366486479	-0.0826026659665025	0.0798794267253697	-1.03409187262317	0.301093215398607	0.603846385875217
ENSG00000231365	190.159340591898	-0.0909772403794831	0.0880036883359604	-1.03378894793785	0.301234839513958	0.604008646007912
ENSG00000236829	19.4199341679063	-0.154827875396576	0.149771964494128	-1.03375739190926	0.301249595219366	0.604008646007912
ENSG00000253476	20.4116914406256	0.16790302307747	0.162494470533608	1.03328453285887	0.301470763355998	0.604376382549612
ENSG00000151575	11.3805584106687	-0.271430112530023	0.262817890461678	-1.03276878165796	0.301712116476459	0.604784487955191
ENSG00000065150	1514.97927488778	-0.0625121328287202	0.0605621431390237	-1.03219816189827	0.301979295960215	0.60500897159372
ENSG00000091181	582.791927252559	0.221631426795724	0.214747165054344	1.03205752094393	0.302045172008927	0.60500897159372
ENSG00000119771	41.5052756143056	-0.183882784320075	0.178139003204557	-1.032243253932	0.30195817693195	0.60500897159372
ENSG00000132716	1952.47464338334	-0.0380953208515823	0.0369130091678405	-1.03202967491396	0.302058216188955	0.60500897159372
ENSG00000185164	137.626255190582	0.128468175345265	0.124488935452625	1.03196460696022	0.302088698049295	0.60500897159372
ENSG00000211456	1377.83619241013	0.087801337472881	0.0850616044933023	1.03220880908488	0.301974309220566	0.60500897159372
ENSG00000211829	1073.93861079341	-0.165976707555773	0.160766393233802	-1.0324092256918	0.301880451884458	0.60500897159372
ENSG00000132294	1258.80866025591	0.103180367981144	0.100023008458009	1.03156633230503	0.302275319177886	0.605155567074577
ENSG00000172339	47.4337772232323	0.124656240110152	0.120832478187231	1.03164515021364	0.302238381072582	0.605155567074577
ENSG00000175518	29.2346641955438	-0.173792297033031	0.168462645237069	-1.03163699458988	0.302242203075911	0.605155567074577
ENSG00000212907	7737.24399952384	0.144565557428801	0.140162248889817	1.03141579543608	0.302345876804209	0.605180156259292
ENSG00000244119	60.7406855678086	-0.145282321939265	0.140862234696931	-1.03137879540137	0.302363220642606	0.605180156259292
ENSG00000089916	1169.57985362891	0.0951353665127209	0.0922860899862385	1.03087438775342	0.30259972872693	0.605502095012282
ENSG00000240219	230.778620495193	-0.0975179189624741	0.0945911995044642	-1.03094071619075	0.302568621437419	0.605502095012282
ENSG00000166451	40.1924748126672	0.131691521227542	0.127758756835437	1.03078273841668	0.302642714732962	0.605512411501973
ENSG00000115365	588.602432748545	-0.0964504156712028	0.0936078585687272	-1.03036665025713	0.302837922352413	0.60552452032139
ENSG00000120156	20.1553216113542	0.353641245404731	0.34318960500005	1.03045442010016	0.302796738193909	0.60552452032139
ENSG00000142408	115.639947481134	0.254626566134943	0.247099955176706	1.03045978277436	0.302794221992224	0.60552452032139
ENSG00000164603	312.243747992234	0.0946608957229859	0.0918692181423869	1.03038751866019	0.302828129954328	0.60552452032139
ENSG00000248714	37.3448734946063	0.126161188639527	0.122433740106107	1.03044461869898	0.302801337111158	0.60552452032139
ENSG00000180739	819.777942129912	0.156961514083905	0.152404376558745	1.02990161849718	0.303056190902272	0.605803039700886
ENSG00000187630	202.616067970449	-0.107445988438447	0.104343659423755	-1.02973184026538	0.303135904522582	0.605803039700886
ENSG00000198892	222.992002448807	0.255663206853951	0.248323867375269	1.02955551375813	0.303218707417854	0.605803039700886
ENSG00000223704	115.259703641279	-0.115809206857738	0.112443206831034	-1.0299351123253	0.303040466655296	0.605803039700886
ENSG00000241945	26.8540846533872	-0.535521728827184	0.520173699130737	-1.02950558577278	0.303242156321598	0.605803039700886
ENSG00000249348	20.2082566703737	-0.152190950112028	0.147812533489756	-1.02962141652606	0.303187757730851	0.605803039700886
ENSG00000249855	27.7335117289649	-0.13132027900675	0.127519921878297	-1.02980206600252	0.303102930715282	0.605803039700886
ENSG00000070610	2256.27257618374	0.0581085130600777	0.0564550681068109	1.02928780371212	0.303344452745041	0.605817466058723
ENSG00000102910	1950.56412837087	0.0826104180805119	0.0802573746606991	1.02931871905555	0.303329929816822	0.605817466058723
ENSG00000100228	96.0339485580709	0.140094054798851	0.136112957541414	1.02924848103624	0.303362925806614	0.605817466058723
ENSG00000157456	51.5761292350973	-0.25437058612092	0.247184036699726	-1.02907367934089	0.303445053440252	0.605905878912758
ENSG00000178338	164.46080314753	-0.11625116639972	0.112987410469874	-1.02888601408133	0.303533241248636	0.605952668682186
ENSG00000271551	11.3809944388562	-0.227599771844904	0.221214913940736	-1.02886269189734	0.303544202017604	0.605952668682186
ENSG00000143420	2171.04627107565	-0.0654251087560355	0.0636004904289234	-1.0286887461843	0.303625959894935	0.60604029356258
ENSG00000134058	254.132088201842	-0.0558672141433755	0.0543408586421264	-1.02808854220176	0.303908179812011	0.606527970831802
ENSG00000159625	14.6887140717005	0.252684323662134	0.245901526479809	1.02758338786841	0.304145841754834	0.606624092601604
ENSG00000186104	250.256999528387	-0.101263842652001	0.0985448440284185	-1.02759148538302	0.304142031112165	0.606624092601604
ENSG00000187474	61.425983638546	0.21899117873267	0.21311020159219	1.02759594377248	0.304139933033888	0.606624092601604
ENSG00000213260	20.3587047229684	0.196338208292089	0.191066933286403	1.0275886304083	0.304143374642829	0.606624092601604
ENSG00000138814	1111.20806590023	0.0906247245663809	0.0881872318901085	1.02763997263583	0.304119213960051	0.606624092601604
ENSG00000214900	323.983965731524	-0.101795276795368	0.099075294591694	-1.02745368777235	0.304206882177203	0.606670241232036
ENSG00000134291	347.035011187301	-0.0813003485327591	0.0791573312000849	-1.02707288510343	0.304386145361525	0.606835268514363
ENSG00000196562	4366.82890404239	0.128110628456268	0.12473816997578	1.02703629916282	0.304403371916895	0.606835268514363
ENSG00000196922	318.180019343838	0.0808481851428787	0.0787089479358064	1.02717908526508	0.304336144492608	0.606835268514363
ENSG00000109854	907.260878102962	0.0989519502559271	0.0963945708571635	1.0265303260964	0.304641676615675	0.607012689279883
ENSG00000119965	147.911696814148	-0.104325126642011	0.101629381625721	-1.02652525257133	0.304644066786536	0.607012689279883
ENSG00000165879	2071.92389310001	0.12922724119825	0.125870733842295	1.02666630481523	0.304577620789252	0.607012689279883
ENSG00000260708	38.494636037601	-0.166258258394058	0.161935027943845	-1.02669731499792	0.304563013999058	0.607012689279883
ENSG00000121671	1143.96332288699	-0.0433932391890303	0.0422808803611463	-1.02630879060187	0.304746055032163	0.607140323231864
ENSG00000074935	181.811058827277	-0.116234664161088	0.11329972272312	-1.0259042243655	0.304936731258047	0.607292728541048
ENSG00000171914	14.4720107594862	0.201433379037214	0.196346236523871	1.0259090400886	0.304934461092744	0.607292728541048
ENSG00000181524	13.8620765780094	0.205049051593957	0.199887069504055	1.02582449231313	0.304974319131135	0.607292728541048
ENSG00000198001	1725.66038458137	0.0640556309925219	0.0624397977938453	1.02587825803042	0.304948972161944	0.607292728541048
ENSG00000126467	35.3241227907833	-0.292146863743056	0.284869444029272	-1.02554650864217	0.305105392292236	0.607384936069561
ENSG00000145241	520.219395403292	-0.0748035315417987	0.0729431988453258	-1.02550385403878	0.305125507837268	0.607384936069561
ENSG00000186866	793.838924887409	0.0492780383600833	0.0480575024805443	1.02539740553586	0.305175711876079	0.607384936069561
ENSG00000198786	45485.526566615	0.137149568884206	0.133762182749539	1.02532394481787	0.305210361165031	0.607384936069561
ENSG00000150907	1267.50313429626	-0.0872468620895621	0.0850918858030272	-1.02532528532184	0.305209728864828	0.607384936069561
ENSG00000177465	25.3403515761006	-0.203144753974037	0.198156492869402	-1.02517334169778	0.305281404446538	0.607450790598122
ENSG00000059588	1030.38448837848	-0.103648845209278	0.101141221981336	-1.02479328585139	0.305460735123161	0.607505532602053
ENSG00000086065	566.490012938396	0.14641441180784	0.142854306012178	1.0249212354534	0.305400353856806	0.607505532602053
ENSG00000269378	19.7460510922653	0.156245761602843	0.152461936835448	1.02481816016465	0.305448995955225	0.607505532602053
ENSG00000213741	2775.17494981348	-0.206426384726534	0.201400080627074	-1.0249568127471	0.305383565824621	0.607505532602053
ENSG00000273619	14.0876173719554	-0.208718583110335	0.203695830681203	-1.02465810130887	0.305524539264559	0.607556935702389
ENSG00000164850	33.4897998751441	0.237489294052261	0.23182528717858	1.02443222196601	0.305631169086581	0.607693477316747
ENSG00000102057	109.651339704861	0.133761795975128	0.130596537845878	1.02423692221448	0.305723383233426	0.60780132555387
ENSG00000211786	101.702987876405	-0.116899450839707	0.114174797084174	-1.02386388086615	0.30589957241307	0.608026786540377
ENSG00000142867	707.36546491813	0.066643635167771	0.0650921027462222	1.02383595484076	0.305912764713836	0.608026786540377
ENSG00000151466	661.788640105284	0.0833093765211849	0.0813951374681335	1.02351785515198	0.306063062153985	0.608174472108837
ENSG00000257878	275.052298897404	0.165438869547641	0.161633802860131	1.02354128047585	0.306051992362471	0.608174472108837
ENSG00000137500	310.979570008745	-0.0817727924884059	0.0799091298323615	-1.0233222744379	0.306155495470952	0.608282629159391
ENSG00000136213	902.445716016812	0.092411853620495	0.090323912962521	1.02311614487783	0.306252934298899	0.608400703287597
ENSG00000136861	1305.98965434868	0.0709515770773331	0.0693604890590514	1.02293940022434	0.306336499049781	0.608415684798461
ENSG00000169062	612.519419766131	-0.0765650879221367	0.0748422466129751	-1.02301963646376	0.306298561538137	0.608415684798461
ENSG00000101407	672.366716686409	-0.0383424544235221	0.0375256609260735	-1.02176626546452	0.306891539347352	0.608656611323062
ENSG00000128253	18.7401736290367	0.235117270403769	0.229971326363079	1.02237645937027	0.306602757803675	0.608656611323062
ENSG00000143772	5213.75622172469	-0.0431186682224087	0.0421839503341038	-1.02215814026192	0.306706059234125	0.608656611323062
ENSG00000145050	556.513347650238	-0.117745619798563	0.115225146316677	-1.02187433526843	0.306840380899604	0.608656611323062
ENSG00000146826	2075.60044232028	-0.0869207543044648	0.0850706836628055	-1.02174745237728	0.306900445727279	0.608656611323062
ENSG00000152749	140.227768073961	-0.12140051369243	0.118769937498017	-1.02214850196799	0.306710620289577	0.608656611323062
ENSG00000164976	26.525832633822	-0.136549209304613	0.133539689142534	-1.02253652214861	0.306527036002562	0.608656611323062
ENSG00000173406	11.0042504714883	0.249255316912136	0.243798413896845	1.02238284871533	0.306599734922713	0.608656611323062
ENSG00000179041	279.797617287295	-0.0727216661300362	0.0711613505278626	-1.02192644730039	0.306815713949278	0.608656611323062
ENSG00000179085	179.751215719417	-0.123137876388892	0.1204869349193	-1.02200189980239	0.306780001240733	0.608656611323062
ENSG00000285667	32.5295218830108	-0.133265592992485	0.130432781479336	-1.0217185548067	0.306914126576811	0.608656611323062
ENSG00000188352	419.009799970845	-0.0742867678706928	0.0726653486202305	-1.02231351367949	0.306632539271505	0.608656611323062
ENSG00000166025	36.6082734734735	0.135697850987686	0.13283903723416	1.02152088582581	0.30700771896327	0.608766792582521
ENSG00000285130	19.7645524378542	-0.154740769724257	0.151495883912307	-1.02141897012746	0.307055981432561	0.608787072811789
ENSG00000138035	347.328743106869	0.114759989234861	0.112383887062034	1.02114272993169	0.307186821029478	0.608820239895718
ENSG00000166233	1390.1440792908	0.0663844391503575	0.0650085915605315	1.02116408857351	0.307176703313634	0.608820239895718
ENSG00000261448	14.9189673333992	-0.180576326944154	0.176824118019907	-1.02122000644632	0.307150215729347	0.608820239895718
ENSG00000197959	66.5002999586676	-0.152163430392208	0.149065471105566	-1.02078254114562	0.307357477842033	0.609083049441572
ENSG00000075826	908.996076024767	-0.0740870352256718	0.0725872962168515	-1.02066117746472	0.307414993875702	0.609121613267453
ENSG00000116704	545.23727863194	-0.0815299670081016	0.0798876800202565	-1.02055745000266	0.307464157492995	0.609143619858012
ENSG00000143553	516.937810675524	-0.0643494959963042	0.0630620292199113	-1.0204158792909	0.307531266042689	0.609201168846445
ENSG00000146263	121.564158506869	-0.103720120503424	0.101654989427369	-1.0203150980359	0.307579045135656	0.609220417824688
ENSG00000071859	990.422629672012	-0.0915270931911966	0.0897311641369462	-1.02001455204024	0.307721559289273	0.609322042977441
ENSG00000109971	19863.5741815648	-0.04876104564072	0.0478034877616589	-1.02003113002623	0.307713697132092	0.609322042977441
ENSG00000149761	837.141290698824	-0.081351152065491	0.0797618180381672	-1.01992600051522	0.307763557354504	0.609322042977441
ENSG00000164849	470.212835405165	0.20218818937747	0.198251851485298	1.01985523899364	0.307797120734172	0.609322042977441
ENSG00000183137	47.6246449968469	0.133524258512655	0.130931097278798	1.0198055411415	0.307820694709208	0.609322042977441
