## Supplementary Table 7 for "Multi-omics analysis reveals drivers of loss of β-cell function after newly diagnosed autoimmune type 1 diabetes: An INNODIA^‡^ multicenter study" (part 2 of 2)

### Sheet: DEG_increasing_vs_rapid (continued)
Supplementary Table 7 - increasing vs rapid
ENSG00000145287	2245.29222008271	-0.0833120234914751	0.0817153654306464	-1.01953926354504	0.307947022760316	0.609496728861335
ENSG00000049167	83.4656044424359	-0.132251368052436	0.129754845677347	-1.01924030167857	0.308088897834544	0.609551408991312
ENSG00000099992	677.267887568047	-0.0608416593545816	0.0596923180823615	-1.01925442517803	0.308082194426288	0.609551408991312
ENSG00000231535	17.9033859492211	0.932756712929964	0.915103089755949	1.01929140374635	0.308064643819564	0.609551408991312
ENSG00000063127	174.376308396126	-0.0811086683458271	0.0796263352464114	-1.01861611607301	0.308385250170166	0.609738960769572
ENSG00000099795	722.575187889172	-0.133462419191265	0.13100813441744	-1.01873383499993	0.30832934487495	0.609738960769572
ENSG00000104388	1124.01806824228	0.0631406223489542	0.0619822646446393	1.0186885347116	0.30835085741032	0.609738960769572
ENSG00000111087	29.884130060215	-0.169759729128253	0.166621397884436	-1.01883510331604	0.3082812574196	0.609738960769572
ENSG00000235665	13.2637824209868	0.194973615281134	0.191420985755779	1.01855924788669	0.308412259552071	0.609738960769572
ENSG00000216490	72.3149937304689	0.136946988329099	0.134418501918365	1.01881055341824	0.308292914530378	0.609738960769572
ENSG00000165238	21.281913461704	-0.261213735220441	0.256505946653392	-1.01835352602336	0.308509979627652	0.609781518142775
ENSG00000260805	15.8010690306484	-0.152514603546321	0.149758748337569	-1.01840196475561	0.308486968871207	0.609781518142775
ENSG00000049883	259.779033331143	-0.0966902809002565	0.0949808634991347	-1.0179974927385	0.30867914760784	0.609782844210568
ENSG00000114982	1863.68312353311	0.0437691660495733	0.0429912855687325	1.01809391067399	0.308633328905346	0.609782844210568
ENSG00000135749	626.140528390117	-0.0875417488936635	0.085975779304303	-1.01821407845363	0.308576230350969	0.609782844210568
ENSG00000240204	25.2720269812423	-0.147319659613154	0.144717258771317	-1.01798265710622	0.308686198037958	0.609782844210568
ENSG00000261208	11.2852399965164	0.354555729403726	0.34830325935366	1.01795122463588	0.3087011362388	0.609782844210568
ENSG00000259071	17.4437385769803	-0.167416722591492	0.164484601987274	-1.01782610997499	0.308760601398025	0.609825047627936
ENSG00000119314	2943.19474083853	0.0845020424150487	0.0830351847920116	1.01766549477443	0.308836950543079	0.60987556039018
ENSG00000148218	1182.25438076541	0.0428981885540971	0.042161139202624	1.01748172287117	0.308924322638308	0.60987556039018
ENSG00000158373	158.238953642948	-0.172552614536349	0.169577755619931	-1.01754274259346	0.308895309748607	0.60987556039018
ENSG00000184983	394.373471602313	-0.127236033156894	0.125053632072053	-1.0174517209031	0.308938588257127	0.60987556039018
ENSG00000134013	91.9503342780014	-0.0926877680776795	0.0911089369240105	-1.01732904813702	0.30899692239177	0.609915493871337
ENSG00000089682	125.210267929684	0.141850783798936	0.139497217858349	1.01687177691943	0.309214431061785	0.610119105470283
ENSG00000115020	1201.70074140871	0.11702263094494	0.115078260160879	1.01689607386611	0.30920287126967	0.610119105470283
ENSG00000169967	2540.40813252308	0.106162614668702	0.104395985019988	1.01692239072582	0.309190350782939	0.610119105470283
ENSG00000096746	3131.37075327158	0.0455130045990013	0.0448115661102433	1.01565306793859	0.309794624382027	0.610360999244057
ENSG00000100201	33517.001413547	0.0982221118356623	0.0966528577910678	1.01623598184739	0.309517025690488	0.610360999244057
ENSG00000115761	342.022462651543	-0.0545651309884173	0.0537040699592187	-1.01603344085192	0.309613462318149	0.610360999244057
ENSG00000131408	2205.17227278451	0.0909811789412023	0.0895215647757235	1.0163046096115	0.309484354189522	0.610360999244057
ENSG00000137364	323.314208598239	0.0826128596333161	0.0813386549774923	1.01566542569675	0.309788737592059	0.610360999244057
ENSG00000152926	821.919793643715	0.182366585886616	0.179401381228931	1.01652832680201	0.309377865354856	0.610360999244057
ENSG00000188811	480.810498376073	0.0890573170005182	0.0876724455493292	1.0157959714995	0.309726554796332	0.610360999244057
ENSG00000198720	29.681406351139	-0.139473651958608	0.137300364710665	-1.01582870702874	0.309710963196422	0.610360999244057
ENSG00000230587	67.8316419176656	-0.161473408165351	0.158921180333684	-1.0160597085065	0.309600954278061	0.610360999244057
ENSG00000237037	47.0095709751996	0.121867445080851	0.119959305435932	1.01590655796134	0.30967388567102	0.610360999244057
ENSG00000245552	95.9851990612102	0.137342954240771	0.1352028637697	1.01582873625159	0.309710949278104	0.610360999244057
ENSG00000260742	11.3438979842281	0.198533155473761	0.195374630070517	1.01616650740224	0.309550102590434	0.610360999244057
ENSG00000107341	3559.84793250984	0.113512200973226	0.11181671831975	1.01516305145558	0.31002811010068	0.610745837571875
ENSG00000137672	17.9075528421319	0.292590691469459	0.288294790889021	1.01490106903143	0.310152988570619	0.61091665457314
ENSG00000187051	798.169895729172	-0.0957083022160896	0.0943211681227459	-1.01470649824373	0.31024575560388	0.611024186562778
ENSG00000198039	73.345259137089	0.138892010446263	0.136923682547928	1.01437536488727	0.310403674751861	0.611259992381679
ENSG00000114520	281.798757928313	-0.107535260371581	0.10605874292697	-1.01392169475013	0.310620118435344	0.61146053568763
ENSG00000210112	13.6624546939422	-0.287463036970746	0.283490539703264	-1.0140128036429	0.310576642860996	0.61146053568763
ENSG00000267598	11.169923470986	-0.240405837493099	0.237092048669321	-1.01397680285938	0.310593821326942	0.61146053568763
ENSG00000149970	80.1054372999541	-0.138924319363292	0.137030871897316	-1.01381767071725	0.31066976179996	0.61148305550543
ENSG00000127334	1860.63728375753	-0.104477583650664	0.103071630985634	-1.01364053960907	0.310754306085022	0.611574255895348
ENSG00000138442	295.061979816557	-0.0752121596053119	0.0742082626515969	-1.01352810209866	0.310807980136064	0.611604687737624
ENSG00000083799	4639.98127380102	0.0640693483923043	0.0632211114094119	1.01341698941987	0.310861027764383	0.611633879581649
ENSG00000133065	575.673606746152	-0.0707770389347784	0.069855765031696	-1.01318823010047	0.310970261287211	0.611773599085927
ENSG00000267796	108.390771405034	-0.108022705191716	0.106662773486294	-1.01274982508866	0.311179672258239	0.612110339703253
ENSG00000211713	29.6149686390868	-0.217121648868108	0.214458883960414	-1.0124162023905	0.311339094641079	0.612273442539023
ENSG00000227939	14.4785011747713	-0.161193201340072	0.159204311015601	-1.01249269138369	0.311302539439346	0.612273442539023
ENSG00000272645	173.925641589189	-0.0894558892187304	0.0883688700767542	-1.01230092838159	0.311394191113647	0.612306563017818
ENSG00000100241	5835.65185339784	0.0538604475708275	0.053237061048996	1.01170963440784	0.311676907609524	0.612655760501976
ENSG00000177728	1673.13141141562	0.0404824024336285	0.0400146570519727	1.01168935125567	0.311686608632237	0.612655760501976
ENSG00000224950	120.940452338518	0.111340320035247	0.110043777083338	1.01178206515873	0.311642267066479	0.612655760501976
ENSG00000010319	20.7505445358061	0.16898282692216	0.167132996961161	1.01106801167114	0.311983879280226	0.613102507185962
ENSG00000101193	1735.7026828458	-0.0500909052503897	0.0495471673009302	-1.01097414805083	0.312028803169864	0.613102507185962
ENSG00000276570	45.3718748643781	0.106227256775086	0.105067148102942	1.01104159285838	0.311996523107096	0.613102507185962
ENSG00000158457	805.442626189599	-0.138583064550474	0.13713114960998	-1.01058778362628	0.31221376520641	0.613390637767742
ENSG00000069020	257.460898498519	0.144860119794805	0.143386223440997	1.01027920478298	0.31236154127899	0.613468723772256
ENSG00000119392	1373.35537683041	0.0502641118682384	0.0497574601062761	1.01018242814003	0.312407896372089	0.613468723772256
ENSG00000159708	14.9366432453271	0.20753616878236	0.205441325158084	1.0101967976631	0.312401013220474	0.613468723772256
ENSG00000239830	30.6748952494005	-0.388852164439216	0.38493907904122	-1.01016546672201	0.312416021197024	0.613468723772256
ENSG00000286190	393.667041352474	-0.082562844718632	0.0817369205811311	-1.01010466422797	0.312445147831528	0.613468723772256
ENSG00000173621	105.39545857546	0.133255008240168	0.131939955556097	1.0099670541689	0.312511074725134	0.613522907156935
ENSG00000149428	1698.32502832236	0.0720627847148722	0.0713642202005924	1.00978872202788	0.312596524582924	0.613615400107222
ENSG00000048471	1128.59062908758	0.0898138116198608	0.088997538429509	1.00917186255661	0.312892218440468	0.614002542395279
ENSG00000101057	286.778823677661	-0.254683527205169	0.252370776842006	-1.0091640973337	0.312895941902182	0.614002542395279
ENSG00000238009	11.0568932839985	0.328897085917832	0.325919091743073	1.00913721917557	0.312908830333518	0.614002542395279
ENSG00000115966	784.946393764615	0.0954795560943503	0.0946567622599395	1.00869239359943	0.313122180831946	0.614044796176934
ENSG00000174574	1865.90132909639	0.0532269000599367	0.0527616827560854	1.00881733257072	0.313062247018213	0.614044796176934
ENSG00000196923	3023.91717591646	0.157360199611246	0.155990978787047	1.00877756415689	0.313081323294358	0.614044796176934
ENSG00000120833	184.554094943497	0.103738066614145	0.102840552628555	1.00872723806563	0.313105465017627	0.614044796176934
ENSG00000187764	11065.0187194726	0.0724788878284762	0.0718471524609112	1.00879276834122	0.313074029998385	0.614044796176934
ENSG00000004939	4190.92415760801	0.30072360055653	0.298222971495307	1.00838509873564	0.313269623764233	0.61416100040954
ENSG00000121966	8530.47571422532	-0.0761354816226567	0.0755014293643116	-1.00839788416833	0.313263488283713	0.61416100040954
ENSG00000263874	143.237171257423	-0.094776824900022	0.0939939500585213	-1.00832899182355	0.3132965493155	0.61416100040954
ENSG00000198736	7998.9812204219	0.174948807692321	0.173544993933857	1.00808904784081	0.313411714953719	0.614236305809872
ENSG00000286831	23.2600273123601	-0.184331851791773	0.182838297922294	-1.00816871457704	0.313373474312236	0.614236305809872
ENSG00000137266	188.931046879264	-0.104921264056895	0.104122188924403	-1.00767439813499	0.313610799570666	0.614551231381989
ENSG00000068383	654.618564592326	0.0853039321184728	0.0846913448715563	1.00723317415546	0.313822734590709	0.614740752644583
ENSG00000129534	829.702338892905	0.100816079397426	0.100089749330842	1.00725678774739	0.313811389786082	0.614740752644583
ENSG00000169683	337.967071338462	-0.0891883169807132	0.0885447782670797	-1.00726794652636	0.313806028807935	0.614740752644583
ENSG00000054116	1089.8846983101	-0.0592273908786741	0.0588225202789903	-1.00688291827286	0.313991041587512	0.61479333707538
ENSG00000075618	122.290971366869	0.142812317458275	0.141829566919464	1.0069290949705	0.313968849094366	0.61479333707538
ENSG00000148468	159.354964671369	-0.093668582537882	0.0930380020369717	-1.00677766597632	0.314041629634406	0.61479333707538
ENSG00000180667	396.666641852636	0.101382329688174	0.100692032732122	1.00685552706924	0.314004206271088	0.61479333707538
ENSG00000225528	65.5211644685303	-0.151904051484123	0.150852473191212	-1.00697090522061	0.313948756003391	0.61479333707538
ENSG00000179091	1076.83603955788	-0.0847505966287148	0.0841978132083491	-1.00656529426718	0.314143719452696	0.614870812189051
ENSG00000224373	322.635937913	0.242637614989545	0.241081285721766	1.0064556204067	0.314196449637277	0.614870812189051
ENSG00000277595	12.2840918700431	0.189193652051703	0.187965405126445	1.00653443076098	0.314158557754409	0.614870812189051
ENSG00000049247	17.032133212319	-0.335969094365105	0.3341379198394	-1.00548029546178	0.314665632960876	0.614922565325116
ENSG00000057608	5158.42320249921	0.0490889333402789	0.0487846361868678	1.0062375611913	0.314301307796579	0.614922565325116
ENSG00000111203	1060.49365023336	-0.0470754279633126	0.0468464247828811	-1.00488838116234	0.314950599774614	0.614922565325116
ENSG00000112033	1385.40507971896	-0.0532389205934292	0.0529689954688698	-1.00509590793954	0.314850670326295	0.614922565325116
ENSG00000113272	202.811253467478	-0.0627826886886612	0.0624009118703584	-1.00611812883594	0.314358748999497	0.614922565325116
ENSG00000114923	46.9136406208233	-0.162272364121757	0.161496542419175	-1.00480395240022	0.314991260346159	0.614922565325116
ENSG00000123444	574.465132356907	0.0415346826507196	0.0412974120061997	1.00574541195183	0.314538052228912	0.614922565325116
ENSG00000130560	843.947803225937	0.0623519675820082	0.0620223016824048	1.00531527999866	0.31474505973182	0.614922565325116
ENSG00000153048	1110.88984069613	-0.0970464336722509	0.0965480622769445	-1.00516189950946	0.314818898065848	0.614922565325116
ENSG00000164404	11.8518912407597	-0.209768313907638	0.208737006799855	-1.00494070085412	0.314925404540702	0.614922565325116
ENSG00000185917	379.357230060027	-0.0486140795955128	0.0483452532710183	-1.00556055261491	0.314627007607683	0.614922565325116
ENSG00000196700	640.582989641204	-0.0704811253997489	0.0701250197037406	-1.00507815466595	0.314859218166161	0.614922565325116
ENSG00000197580	24.2450907251335	-0.141636970304437	0.140925180881012	-1.00505083207256	0.314872373736726	0.614922565325116
ENSG00000204472	3035.61011964501	0.144199527886744	0.143464119649194	1.00512607779108	0.314836144506728	0.614922565325116
ENSG00000205578	14.0858688467194	0.317115269215257	0.315324637549499	1.00567869253628	0.31457015608915	0.614922565325116
ENSG00000235453	158.272758545992	-0.112821073836653	0.112274418631703	-1.0048689203793	0.314959971707974	0.614922565325116
ENSG00000239419	12.0740351613374	0.236900380476287	0.235474691509723	1.00605453162471	0.314389339007389	0.614922565325116
ENSG00000244486	40.6866197940247	-0.136276720055474	0.135521878321456	-1.00556988837055	0.314622514791748	0.614922565325116
ENSG00000259959	74.6394515041979	0.118778581533599	0.11813550075039	1.00544358621349	0.314683301056578	0.614922565325116
ENSG00000277369	13.775462279195	0.180476952624153	0.179366933996561	1.00618853543883	0.314324885983905	0.614922565325116
ENSG00000230701	14.6158999392578	-0.1892480763651	0.188363631517281	-1.00469541195769	0.315043538079478	0.614949618353674
ENSG00000114650	3051.08143460707	0.0707899787896743	0.0704652694803656	1.00460807588906	0.315085607016012	0.614956740141238
ENSG00000106346	412.716591111914	0.0622498858231774	0.0620100672769684	1.003867413095	0.315442525484743	0.61524633270198
ENSG00000108854	637.227316273338	0.0776033569166994	0.0772951829317631	1.00398697529713	0.315384891610024	0.61524633270198
ENSG00000120137	608.201624359647	0.114756357065842	0.114332186461391	1.00370998419236	0.315518423210186	0.61524633270198
ENSG00000130598	152.199018383617	0.147884821025076	0.14733823392409	1.00370974380803	0.315518539110554	0.61524633270198
ENSG00000214826	83.0315909402607	-0.142043285668756	0.14153019401374	-1.00362531584579	0.315559247452981	0.61524633270198
ENSG00000227533	25.0470243598546	-0.220706909466076	0.219919067127086	-1.00358241942948	0.315579931993206	0.61524633270198
ENSG00000248334	185.359443755207	-0.104781091398989	0.104390963717412	-1.00373717865689	0.31550531168569	0.61524633270198
ENSG00000254802	29.3974813512186	-0.155498510735181	0.154894885953567	-1.00389699619777	0.315428264574388	0.61524633270198
ENSG00000271643	20.253664641555	0.154997581720635	0.154381746451149	1.00398904199261	0.315383895439043	0.61524633270198
ENSG00000183281	22.6571182800294	-0.169835231143799	0.169262929228334	-1.00338114150614	0.315676999575609	0.615360620534307
ENSG00000204650	339.196578961525	-0.104842013283237	0.104509619988562	-1.00318050428957	0.315773777685107	0.61544398990147
ENSG00000101439	7211.10646386183	0.136191576807929	0.135766214196993	1.00313305201483	0.315796669315305	0.61544398990147
ENSG00000066739	939.86650919051	0.0952367696005958	0.0949762620714246	1.00274286988653	0.315984939860093	0.615685611743321
ENSG00000119411	21.9617915007104	-0.163635465839228	0.163200232302015	-1.00266686836822	0.31602162065938	0.615685611743321
ENSG00000227124	121.939662092255	-0.111905740300063	0.111611423576102	-1.00263697670481	0.316036048112153	0.615685611743321
ENSG00000171714	13.818499171963	0.233809904855056	0.233271607183975	1.00230760047302	0.316195052843988	0.615920410833744
ENSG00000189337	256.74532695952	0.203388523019786	0.20300192348837	1.00190441314433	0.316389760982615	0.616224691444114
ENSG00000107262	3762.44819995544	0.184526265801313	0.18419311033396	1.00180872925566	0.316435980413171	0.616239725330724
ENSG00000174255	25.3426024504904	-0.256956032912023	0.256569898661031	-1.00150498656704	0.316582730542627	0.616450509132031
ENSG00000106333	86.395570522886	-0.112862650230881	0.1127559142919	-1.00094661055832	0.316852620600698	0.616825960269371
ENSG00000227920	16.2367666477313	0.461415190061212	0.460952066966146	1.00100470987822	0.316824531363942	0.616825960269371
ENSG00000277053	35.0785839877966	0.140110617132157	0.139990206621482	1.00086013524504	0.316894431783881	0.616832333106262
ENSG00000101997	879.847859215974	-0.0635009588318598	0.0634607598429856	-1.00063344638441	0.31700405399355	0.616865203737542
ENSG00000198496	201.416977442919	-0.0763136326716859	0.0762646237902138	-1.00064261618345	0.31699961917907	0.616865203737542
ENSG00000272140	17.487435377038	0.175815105846057	0.175712115478518	1.00058613128218	0.3170269377699	0.616865203737542
ENSG00000118894	188.105300418245	-0.06852963025798	0.0685139075435797	-1.00022948208567	0.317199464712517	0.617125882118457
ENSG00000021574	590.518817317556	0.0812303262399781	0.0812487898647456	0.999772752002851	0.317420495083713	0.617480851277336
ENSG00000275055	10.9663152693074	-0.18005141625647	0.18011223004549	-0.999662356137585	0.317473935308429	0.617509759210928
ENSG00000123106	282.303209709242	-0.0906234725140422	0.0906790873303795	-0.999386685309981	0.317607407281188	0.617647977872822
ENSG00000186564	11.2596464533688	0.200109249462222	0.200238164298574	0.999356192478074	0.317622173301962	0.617647977872822
ENSG00000144824	85.9523605281073	0.141727764454608	0.141869474494196	0.999001123814033	0.317794146878891	0.617852830648008
ENSG00000164253	397.668924085087	0.0752779041437584	0.0753548190265975	0.998979297092972	0.317804720400166	0.617852830648008
ENSG00000240057	32.5352516170092	-0.13964376268869	0.139803038106311	-0.998860715619782	0.31786216886715	0.617889467438379
ENSG00000134086	1454.68359814542	0.0709989140674809	0.0710908004107807	0.998707479128539	0.31793641652501	0.617944559165267
ENSG00000186654	868.814662289244	-0.104993403311038	0.105136086420244	-0.998642872166309	0.317967723933846	0.617944559165267
ENSG00000172375	1366.3036146257	0.0530867202361153	0.0531709976949028	0.998414973153766	0.318078175956886	0.618023940224749
ENSG00000196872	54.6083696111177	0.179607388989349	0.179895355324162	0.998399256421633	0.318085794050449	0.618023940224749
ENSG00000167618	48.658189683288	-0.232077162148302	0.232528927627509	-0.998057164397496	0.318251639884218	0.61819629585412
ENSG00000169733	737.755807581682	-0.0902902225273307	0.0904660032632323	-0.998056941507738	0.318251747959387	0.61819629585412
ENSG00000082258	1150.99043310771	0.112709168411445	0.112998584627784	0.997438762465099	0.31855158417803	0.618678862542989
ENSG00000122952	77.5380450328135	-0.173192746522865	0.173715096847808	-0.996993063156734	0.318767877051954	0.618678862542989
ENSG00000131459	11.1182544237653	-0.344562223284078	0.345658687033143	-0.996827900497811	0.318848053049926	0.618678862542989
ENSG00000138443	428.92256764812	-0.0880527918206137	0.088311817942824	-0.99706691439216	0.318732031231149	0.618678862542989
ENSG00000162961	199.511315862523	-0.120085567054563	0.120426485514124	-0.997169074077808	0.318682449440872	0.618678862542989
ENSG00000170017	359.224786852429	0.0937028963528586	0.0939947948484872	0.996894524892585	0.318815709542369	0.618678862542989
ENSG00000180357	1586.91296182015	0.0865803026897199	0.0868486613146347	0.99691004304669	0.31880817640099	0.618678862542989
ENSG00000186193	78.0215768375468	0.222653947854374	0.223302679860453	0.997094831076439	0.31871848175309	0.618678862542989
ENSG00000243063	13.9832583058471	0.356310143378431	0.357405050994529	0.996936507715681	0.318795329646165	0.618678862542989
ENSG00000026751	1796.75624326249	0.124714955358649	0.125165857159978	0.996397565505801	0.319057015408679	0.618784590407332
ENSG00000134444	1076.95953204825	0.0993749009288873	0.099734220744287	0.996397226421201	0.319057180096946	0.618784590407332
ENSG00000157368	26.8804842946291	0.254807652930507	0.255689565033761	0.996550848279094	0.318982573979408	0.618784590407332
ENSG00000223804	28.477396960034	-0.158619978007272	0.159190587610939	-0.996415556897993	0.319048277341124	0.618784590407332
ENSG00000149403	26.8716599877196	0.408517841739755	0.410075030862674	0.996202672667871	0.31915168109012	0.618817905212412
ENSG00000284690	232.838237339169	0.220741327199339	0.221573951142335	0.996242230015291	0.319132465335158	0.618817905212412
ENSG00000068745	1457.34247418292	-0.0356172459853502	0.0357673176492042	-0.995804223695892	0.319345277697862	0.619020291302937
ENSG00000088727	32.9784715481773	-0.131844005773609	0.132406858533331	-0.995749066430874	0.319372083317484	0.619020291302937
ENSG00000196591	989.187054843246	-0.0465739861148024	0.0467663843020494	-0.995885972582264	0.319305551649406	0.619020291302937
ENSG00000113734	110.511900799274	-0.0890869109065019	0.089484501424368	-0.995556878436628	0.319465495358551	0.619126373496666
ENSG00000183172	702.462127111945	-0.108395147948176	0.108889997860552	-0.995455506271472	0.319514774007643	0.619146909535877
ENSG00000177479	2373.15347294869	-0.0365306293913615	0.0367089756678844	-0.995141616640671	0.319667392373411	0.619367665213511
ENSG00000110107	2145.81536445484	-0.0659999065761079	0.0663345986425393	-0.994954487201543	0.319758400508562	0.619409607476663
ENSG00000120129	4683.68468795119	0.147399932832653	0.148149872689358	0.994937964892636	0.319766436747449	0.619409607476663
ENSG00000185651	1823.40470246883	-0.0651078296430364	0.0654650823843158	-0.994542850504912	0.319958654665851	0.619557007812921
ENSG00000276141	99.7120062470084	0.108346014790828	0.108939989538851	0.994547688589501	0.319956300544879	0.619557007812921
ENSG00000279792	10.838819298015	-0.154835933032413	0.155674181309082	-0.994615367367791	0.319923370511721	0.619557007812921
ENSG00000164823	680.22010646707	0.109259288391225	0.109882791296366	0.994325745662401	0.320064305458096	0.619686618260829
ENSG00000125656	678.120608894968	-0.0840344253013176	0.0845514801646607	-0.993884733155041	0.320278987760089	0.620027271176582
ENSG00000243725	14.1370505700342	-0.185397767641421	0.186595485756433	-0.993581205300032	0.32042679802032	0.620238399941135
ENSG00000103260	71.1117145458144	-0.13655309829011	0.137471922741309	-0.993316275550114	0.320555848435529	0.620413169293721
ENSG00000134954	15579.4967563903	-0.0980564631980914	0.0987269538131785	-0.993208636657058	0.32060829031696	0.620439643914068
ENSG00000163463	173.277704688689	-0.0708099760401752	0.0713091398523801	-0.993000002338575	0.320709953335065	0.620561353128753
ENSG00000108306	1036.81886595848	0.068340208736861	0.0688394039564428	0.992748408747152	0.320832577499823	0.620723587025524
ENSG00000172340	647.900993155933	-0.0666304368069437	0.0671240771505218	-0.992645852806719	0.320882571013004	0.620745278176716
ENSG00000164163	733.258781169386	-0.0976978263961444	0.098432152425548	-0.992539774745259	0.320934286828944	0.620770295466353
ENSG00000177788	24.6554702914765	-0.136545365752479	0.13759418269498	-0.992377461590608	0.321013429256971	0.620848350493847
ENSG00000104970	33.8755232233557	0.207907844078722	0.209554213228289	0.992143469108999	0.321127544314586	0.62099401646723
ENSG00000124875	13.2886962720034	0.241008098874753	0.24298493987506	0.991864347636841	0.321263702840868	0.621182269590593
ENSG00000267064	15.2192002318528	-0.137044176474363	0.138203802120885	-0.991609307206266	0.321388147332202	0.621347830196789
ENSG00000187653	600.97013259891	0.23560788610307	0.237658491242667	0.991371631079224	0.321504147415396	0.621497026996476
ENSG00000006652	1257.58872852515	0.0938678909635097	0.0947236734634921	0.990965484459255	0.321702434384359	0.621601641323336
ENSG00000112232	10.8234385285615	-0.200411950810049	0.202243752500425	-0.990942604319152	0.32171360719246	0.621601641323336
ENSG00000122986	2982.30840415993	-0.0854641269397134	0.0862361672226206	-0.991047372491472	0.321662448974657	0.621601641323336
ENSG00000188732	47.8103598980447	-0.122408360881318	0.123506257908453	-0.991110595967136	0.321631579569982	0.621601641323336
ENSG00000169118	603.393196452666	0.0526938120774172	0.0531983996293243	0.990514986251035	0.321922467847495	0.621930117123357
ENSG00000159228	485.788070835914	0.0966785306788506	0.0976205622504039	0.990350070212288	0.322003041108017	0.622010701903804
ENSG00000205758	355.217164620121	-0.0693529981671613	0.0700410495416018	-0.990176455393749	0.322087878563842	0.62209950335379
ENSG00000065665	224.802756778211	-0.0932644346371894	0.0942677998243509	-0.989356225678003	0.322488883759724	0.622107150416441
ENSG00000102743	197.321921690434	-0.0670502655096917	0.0677349468046574	-0.989891757102279	0.322227028895946	0.622107150416441
ENSG00000105520	2761.34121879632	0.131917071267653	0.13329511691602	0.989661694439749	0.322339503941694	0.622107150416441
ENSG00000108465	448.155489379326	-0.0741137565966756	0.074867979482235	-0.989925961796012	0.322210308793235	0.622107150416441
ENSG00000137877	88.1357489239732	0.130363946498383	0.131774347145405	0.98929684967086	0.322517924955702	0.622107150416441
ENSG00000196418	110.080671297015	-0.102885555500218	0.103935323781063	-0.989899793038062	0.322223100680332	0.622107150416441
ENSG00000214087	466.313115858363	-0.130225935868631	0.131608644945025	-0.989493782289365	0.322421610469642	0.622107150416441
ENSG00000248473	19.3445929846962	0.156305680565932	0.157973842663747	0.989440263845668	0.322447783054644	0.622107150416441
ENSG00000280604	21.8000934647148	0.272473970757914	0.275291577946337	0.989765007671347	0.322288992097581	0.622107150416441
ENSG00000286288	90.0996699609919	0.161524549952764	0.163272565171759	0.989293882795582	0.322519376118682	0.622107150416441
ENSG00000287823	22.7301681157625	0.211720783466603	0.213918570060434	0.989726059812337	0.322308033855251	0.622107150416441
ENSG00000160360	130.515800585095	-0.107054742785458	0.108263883976993	-0.988831536915932	0.322745571556206	0.622468444189496
ENSG00000105281	1018.28032441364	0.101718562211316	0.102896265223765	0.988554462983786	0.322881175179666	0.622654950593463
ENSG00000149308	939.950588279392	-0.104641363470172	0.105864064907509	-0.988450269329773	0.32293217853436	0.622678285703044
ENSG00000205746	27.1190566993482	0.231391661997373	0.234114484388536	0.988369696995575	0.322971622727553	0.622679329484126
ENSG00000033627	1673.71957766871	0.0797796709145499	0.080744596009092	0.988049663479232	0.323128326181372	0.622682635068446
ENSG00000196169	59.2168930119535	0.253782396777572	0.256818318995916	0.988178716260533	0.32306512991018	0.622682635068446
ENSG00000279928	10.6435244335151	0.350122940225034	0.354386581113942	0.987968955044782	0.323167852649855	0.622682635068446
ENSG00000283361	49.9627365504184	-0.210368153178761	0.212920847946981	-0.988011062360337	0.323147230453051	0.622682635068446
ENSG00000185482	306.112422488478	0.130686303442873	0.132246412752209	0.988203012264239	0.323053233223447	0.622682635068446
ENSG00000136279	8684.21627910674	0.0586285546318334	0.0593549108890783	0.987762490982383	0.323268981522397	0.622755860237363
ENSG00000272632	18.1137346599932	-0.187963682885383	0.190298164872632	-0.987732503942893	0.323283671292781	0.622755860237363
ENSG00000257599	35.8297034052576	0.364792854765725	0.369383930095226	0.987570993333907	0.323362798081769	0.622833326846787
ENSG00000008405	302.217164254749	0.0817035073272646	0.0827862977566491	0.986920656452505	0.323681536893446	0.623227333335578
ENSG00000054277	393.878137476973	-0.0666595272521089	0.067588140763894	-0.986260703412022	0.324005197916738	0.623227333335578
ENSG00000058799	948.919331358963	0.109272370117267	0.110725102074556	0.986879831853209	0.323701552402485	0.623227333335578
ENSG00000123427	62.3298899966164	-0.124230983506496	0.125902930413068	-0.986720349549559	0.323779751210526	0.623227333335578
ENSG00000151665	171.581968806914	-0.0933798989940594	0.0946436957684143	-0.986646793913804	0.323815821823216	0.623227333335578
ENSG00000169504	461.62338863504	0.095116974944504	0.0964251089410811	0.986433678831761	0.323920345136422	0.623227333335578
ENSG00000183520	324.278345827629	-0.0602932995781023	0.0610879688106895	-0.986991395391622	0.323646856873206	0.623227333335578
ENSG00000197620	312.027051078356	-0.0462429382425041	0.046877068018012	-0.986472494925146	0.32390130596064	0.623227333335578
ENSG00000272825	90.6985559690947	-0.135261987605353	0.137154616331723	-0.986200765406303	0.324034603774752	0.623227333335578
ENSG00000284753	25.0754362312628	-0.168143911796321	0.170428451108098	-0.986595317290491	0.323841066766812	0.623227333335578
ENSG00000105011	499.750314797832	-0.144426751365644	0.146424934095219	-0.986353535059293	0.323959657719629	0.623227333335578
ENSG00000115590	1350.6108051846	0.162093513929406	0.164333153686058	0.986371345608506	0.323950920918233	0.623227333335578
ENSG00000181191	401.667995294367	-0.0536344321145144	0.0543991894785087	-0.985941750762731	0.324161697522229	0.623396867780944
ENSG00000064102	351.178630514791	-0.0787366909095947	0.0798685912435087	-0.985827966710181	0.3242175395374	0.623410204186405
ENSG00000152763	11.8145575078141	-0.193251689469475	0.196041576399294	-0.985768901775527	0.324246529417208	0.623410204186405
ENSG00000162929	87.5099313112467	0.0938017499012002	0.0951795362707679	0.985524342484206	0.324366580434343	0.62356611655442
ENSG00000142949	19.999364701252	0.218104491252742	0.221394716277155	0.985138647029435	0.324555972189926	0.623733574997327
ENSG00000186222	308.699791215503	-0.0686382459681045	0.0696655176761182	-0.985254229893337	0.324499208869768	0.623733574997327
ENSG00000226314	12.9125118691343	0.259058706763018	0.262974696228646	0.98510887350841	0.32457059516136	0.623733574997327
ENSG00000135018	2218.12747180385	0.0545552278894141	0.0554083100399351	0.984603714679149	0.324818764313872	0.624135551213425
ENSG00000065057	197.500322858816	-0.116958379024832	0.118798400270785	-0.984511397108393	0.324864130469034	0.624147794056819
ENSG00000121680	745.210216380903	-0.0789453292833702	0.0802391832261123	-0.983875035977174	0.325176959471	0.624587058715556
ENSG00000188681	23.2704105268276	-0.353483343760273	0.359301077696538	-0.98380819235622	0.325209830522019	0.624587058715556
ENSG00000198824	488.297733314652	0.0825464324316606	0.0838929048249007	0.983950104051702	0.325140046535807	0.624587058715556
ENSG00000234814	16.6533059980289	0.270005429564926	0.274527502610433	0.983527795931162	0.325347741955333	0.624776959536539
ENSG00000129197	918.971297813653	-0.076094137441087	0.0773973582736723	-0.983161946846078	0.325527740000682	0.625047625533939
ENSG00000189319	3478.19067610787	0.0642429596194396	0.0653674197568596	0.982797850341921	0.325706940065179	0.625241785429075
ENSG00000272764	13.7245330325176	-0.185022488356295	0.188260999549516	-0.982797758425958	0.325706985312235	0.625241785429075
ENSG00000233930	13.4531834307816	0.252332920790153	0.25677333668579	0.982706865311835	0.325751730855154	0.625252692657104
ENSG00000188277	31.0968310754517	-0.140343830336724	0.142830049823044	-0.982593162367442	0.325807711019454	0.62528515858242
ENSG00000137814	300.137248436841	-0.0625640443151408	0.0636796613003114	-0.982480795871238	0.325863039345708	0.625316365875484
ENSG00000166860	346.900988734673	0.0790249420398232	0.0804635656420388	0.982120807215831	0.326040335891925	0.625506606291041
ENSG00000228544	51.1898594257238	0.127277055578507	0.129585516104957	0.98218581369402	0.326008315177662	0.625506606291041
ENSG00000100591	1627.7949629695	-0.0612356283920746	0.062363390283415	-0.981916283155627	0.326141093131808	0.625624920501883
ENSG00000189042	120.457306941417	0.119420432174572	0.121645555492943	0.981708141252234	0.326243653451697	0.625746664727125
ENSG00000065361	13.3037197017882	-0.222520613420441	0.226710948033213	-0.981516840500536	0.326337933907445	0.625777521279808
ENSG00000128011	382.978807066127	0.139665911791129	0.142293785320184	0.981532056912103	0.326330434019502	0.625777521279808
ENSG00000174231	7090.62121634821	0.0740267344086865	0.0754383786872156	0.981287452049015	0.326451008806455	0.625919363554877
ENSG00000156232	685.203382736752	-0.0380869617646559	0.0388453857830916	-0.980475827356416	0.326851296003802	0.626611791093168
ENSG00000164938	2756.14052510959	0.0911593825503809	0.0929934375770506	0.980277586521628	0.326949115316844	0.62672425625885
ENSG00000005810	2617.52214961791	0.111582829498442	0.113838563225662	0.980184801500448	0.326994905387401	0.626736972294424
ENSG00000123240	2536.4634274844	0.103431209903126	0.105617450951863	0.979300380486043	0.327431582515031	0.626779882365104
ENSG00000127831	67.2702465501041	0.223262295780028	0.227932967302625	0.979508574043197	0.32732875424737	0.626779882365104
ENSG00000130830	3792.40578449696	0.139669013370913	0.142596317107609	0.979471393118184	0.327347116630827	0.626779882365104
ENSG00000165650	662.486161008961	0.110857720531489	0.113135519320057	0.979866634260767	0.327151954817755	0.626779882365104
ENSG00000182196	16.2050622842698	-0.177920992557489	0.18160422051699	-0.979718379071722	0.32722515127405	0.626779882365104
ENSG00000182518	77.6392312771801	-0.0968941845212029	0.0989433553014879	-0.979289455324807	0.327436979108301	0.626779882365104
ENSG00000197599	66.0377121841659	-0.14001294757873	0.142934271936354	-0.9795617641728	0.32730248662955	0.626779882365104
ENSG00000254363	37.4423110938044	-0.146028969497974	0.1491110320775	-0.979330418839003	0.327416745066093	0.626779882365104
ENSG00000266235	15.3815707994299	0.196122327911523	0.200146672971533	0.979893020452141	0.327138928558946	0.626779882365104
ENSG00000287104	95.653603736682	-0.104581486148145	0.106727535400912	-0.979892262622702	0.327139302677299	0.626779882365104
ENSG00000287110	14.5216087589078	0.242415863281845	0.247548267316842	0.97926705732734	0.327448043004935	0.626779882365104
ENSG00000180385	77.784263666749	-0.10813333499004	0.110444043834044	-0.979078013048164	0.327541434519389	0.626846686632574
ENSG00000198612	437.822108103823	-0.0690286714730088	0.0705066411033294	-0.979037866402477	0.327561269960943	0.626846686632574
ENSG00000007376	559.12914017137	-0.0886996822187962	0.0906255829418415	-0.978748818374154	0.327704104290146	0.627045055979448
ENSG00000272305	13.6467396965322	-0.165257701097037	0.168951243611439	-0.978138411795911	0.328005872120964	0.627547452685651
ENSG00000108883	2555.85270048612	0.060542000055462	0.0619005674706214	0.97805242390057	0.328048396598775	0.627553798967372
ENSG00000102241	916.963441475963	-0.0645265356799776	0.065981868723837	-0.9779434400388	0.328102298647341	0.627581906327598
ENSG00000064545	284.493277803744	-0.0828626591506876	0.084783108366587	-0.977348681206689	0.328396560120323	0.628069702627064
ENSG00000184385	11.3427687706697	-0.30946465264625	0.316684617724372	-0.977201402676254	0.328469453728246	0.628134059303979
ENSG00000273253	61.1120132219764	0.131595175769356	0.13473469020346	0.976698544158421	0.328718416126854	0.628535057762087
ENSG00000095321	600.409712157586	0.107633244356634	0.110261372409959	0.976164562476569	0.328982921321968	0.628557725540458
ENSG00000100294	127.520393031817	-0.0945089782350754	0.0967985670079727	-0.976346873268189	0.328892599064746	0.628557725540458
ENSG00000140682	32.5876895465425	0.206508203089117	0.211511093503807	0.976346912439371	0.32889257965989	0.628557725540458
ENSG00000143418	3750.36049126118	0.0570828607887129	0.0584793670446223	0.976119675596972	0.329005162100334	0.628557725540458
ENSG00000214783	65.7129640070039	-0.122049248402972	0.12503394918722	-0.976128876967815	0.329000602879115	0.628557725540458
ENSG00000224614	52.3295602960977	0.115161710419836	0.117969136662095	0.976202027736288	0.328964358591531	0.628557725540458
ENSG00000276775	146.138847187475	-0.37985740436212	0.389060467786652	-0.976345416235969	0.328893320858666	0.628557725540458
ENSG00000101782	1631.36395174066	0.0717983675962481	0.0735869362798234	0.97569448092289	0.329215888046308	0.628570703799143
ENSG00000130939	1531.26906349281	0.0674609203580521	0.069137970316224	0.975743430845578	0.329191624072365	0.628570703799143
ENSG00000186470	5656.21114896553	0.102917305783322	0.105474311842171	0.975757072843718	0.329184862080486	0.628570703799143
ENSG00000256020	30.408250534423	0.371896603643517	0.381067582693665	0.975933457825719	0.329097440631853	0.628570703799143
ENSG00000120992	672.186059654417	0.0976342500103803	0.100032896186807	0.976021426272138	0.329053846574126	0.628570703799143
ENSG00000187792	143.756148263854	0.110040740890091	0.112789355740783	0.97563054746931	0.329247580947895	0.628570703799143
ENSG00000165795	320.657759242612	-0.075067432565234	0.0770046657697231	-0.97484265160916	0.329638316642097	0.629241609561528
ENSG00000247092	99.4627410576313	-0.0999035571396811	0.102515443085973	-0.974522024509991	0.329797408948963	0.629402983853886
ENSG00000278768	215.790838200992	-0.0648810947478289	0.066578534805028	-0.974504694911506	0.329806009157384	0.629402983853886
ENSG00000286342	17.9415284905864	-0.322525164407898	0.330986997492417	-0.974434545318617	0.329840823976409	0.629402983853886
ENSG00000082781	340.640245552179	0.203134741168179	0.208570132905806	0.973939740738998	0.330086460094965	0.629646511772138
ENSG00000104267	360.187073273618	0.18333374379439	0.188221732510892	0.974030688957668	0.330041301737511	0.629646511772138
ENSG00000171793	397.820368943986	-0.0572414019871881	0.0587722107871859	-0.973953527024176	0.330079614558049	0.629646511772138
ENSG00000111540	5147.12736127335	0.0637410054496905	0.0654573356262202	0.973779406691247	0.330166080216969	0.629715095877882
ENSG00000137098	28.48508795404	-0.11691148733032	0.120068213355866	-0.973708894824731	0.330201099569103	0.629715095877882
ENSG00000158793	812.270100905003	0.0551072181277331	0.0566009070079986	0.973610159991704	0.330250139751553	0.629733587903665
ENSG00000170667	30.6814094960893	0.186082879743919	0.191196315445872	0.973255574041641	0.330426296399566	0.629994437185402
ENSG00000127564	36.0759148502854	-0.22368783344054	0.229876839832084	-0.973076859782547	0.330515103856138	0.630013665871304
ENSG00000229056	34.0156393896282	-0.160432981552306	0.164865044981526	-0.97311702168451	0.330495145085988	0.630013665871304
ENSG00000053918	1272.73580393401	0.0843319956535536	0.0866972717262039	0.972717987249703	0.330693482983186	0.630088970402717
ENSG00000108094	586.927227562982	-0.0611946184298682	0.0628999692131311	-0.972887891606363	0.33060902353309	0.630088970402717
ENSG00000160551	1426.42945066755	0.102979847546213	0.10586202155547	0.97277423983684	0.330665518278161	0.630088970402717
ENSG00000121552	382.240508543947	0.190152307985827	0.195493062307124	0.972680594092358	0.330712072994704	0.630088970402717
ENSG00000135736	149.196307796946	-0.0978872274487965	0.100647800283996	-0.972571950629721	0.330766088938062	0.630116879260012
ENSG00000015133	4446.82326468353	0.0650895608474526	0.066950098198432	0.972210087796063	0.330946043021693	0.630384667928742
ENSG00000069869	88.8671811274332	0.14085515614623	0.14490732567164	0.972036130632952	0.331032574309513	0.630474462684205
ENSG00000078618	4626.27594024193	0.0831596625549573	0.0855682739339274	0.971851583907957	0.331124389145796	0.630574297759383
ENSG00000178860	57.6201266682334	0.195738446099752	0.201425085983301	0.97176796596219	0.331165995782361	0.630578506839457
ENSG00000063587	657.326440918313	-0.0795356797284932	0.0818754899551114	-0.97142233618509	0.331338010195752	0.630752973686712
ENSG00000187522	187.410816877418	-0.0977670642593807	0.100651087047111	-0.9713463324407	0.331375843791801	0.630752973686712
ENSG00000287074	32.5483800268533	-0.143105211316903	0.147322262472289	-0.971375329942555	0.331361408913265	0.630752973686712
ENSG00000033011	415.616991739886	-0.0609245978248793	0.0627319369531847	-0.971189489499515	0.331453926833683	0.630754785142001
ENSG00000166682	14.7182699511069	-0.175070073127439	0.180264185853055	-0.971186108316327	0.331455610260488	0.630754785142001
ENSG00000127463	626.061302703082	0.0514355050161932	0.0529813917234889	0.970822081923334	0.331636884413689	0.630982736519287
ENSG00000170542	1922.07976619609	0.0825312064654453	0.0850147214273419	0.970787236372712	0.33165423980612	0.630982736519287
ENSG00000168209	1069.30337849191	-0.128166830910163	0.132040177010925	-0.970665397544557	0.331714928228619	0.631023192444412
ENSG00000188171	77.3027528619388	-0.144002779713121	0.148494433022733	-0.969752042428929	0.332170102757246	0.631813982737075
ENSG00000102755	48.0102333922782	-0.158779897762615	0.163799554519426	-0.969354881510277	0.33236815547061	0.631890330973106
ENSG00000128266	270.852825720028	0.191751452835498	0.197785957101461	0.969489723363592	0.332300905170444	0.631890330973106
ENSG00000255274	60.9280735907293	-0.130372421939294	0.134461628864447	-0.969588298463382	0.332251747918024	0.631890330973106
ENSG00000261226	22.0201818064084	0.150001802299058	0.154740770321607	0.969374793645531	0.33235822404622	0.631890330973106
ENSG00000090889	24.4164824656651	-0.269528435026534	0.27813270760786	-0.969064146912714	0.332513184789478	0.632057517671687
ENSG00000156299	938.147674256102	0.0850833330973332	0.0878106317161573	0.96894113428497	0.332574560404283	0.632057517671687
ENSG00000173744	1468.17738249612	0.0737657553626497	0.0761288052605107	0.968959845228429	0.332565224340882	0.632057517671687
ENSG00000164440	35.8794376818488	0.132286779061176	0.136558993886135	0.968715243841636	0.332687284672777	0.63219668508518
ENSG00000142188	940.438866412348	-0.0830134190258953	0.0857220202242559	-0.968402503915859	0.332843389451162	0.632218089462517
ENSG00000159788	300.307042650468	0.0832980586656324	0.0860248116742509	0.96830271458258	0.332893209453464	0.632218089462517
ENSG00000167680	22.0064120423027	0.323855024890152	0.334482490081609	0.968227140413646	0.332930943195427	0.632218089462517
ENSG00000169220	5653.82407513877	0.0826067397037451	0.0853183328162934	0.968217931327997	0.332935541426937	0.632218089462517
ENSG00000174695	1385.21697933966	0.0811522932020377	0.0837915646180756	0.96850194374496	0.332793748728365	0.632218089462517
ENSG00000185753	1686.534441752	0.0588027095499781	0.0607302514193056	0.968260597901712	0.33291423772607	0.632218089462517
ENSG00000166801	2147.2351772264	0.0819616238320297	0.0846773793502908	0.967928205394422	0.333080226769591	0.632417806604279
ENSG00000133195	414.422719919236	0.0725665458568514	0.0749897518366668	0.967686171503897	0.333201126439827	0.632572319985277
ENSG00000263004	16.5629579885961	-0.181019625885158	0.187202440743084	-0.966972573469747	0.333557744523311	0.63317424796491
ENSG00000113194	961.699424843476	0.0507969217895002	0.0525464215925742	0.966705633798643	0.333691209941294	0.633352485037395
ENSG00000118960	1130.16915810717	0.0841253362234717	0.0870630969368637	0.966257107583453	0.333915543188592	0.633652444180531
ENSG00000181274	6341.75464117714	0.141121295680523	0.146053317824207	0.966231358402821	0.33392842475714	0.633652444180531
ENSG00000100068	333.39065995049	-0.099118919092119	0.102596304862778	-0.966106130476044	0.333991077227836	0.633696204612227
ENSG00000227232	56.1211993903887	0.108819925552736	0.112692894009008	0.965632540628844	0.334228086320457	0.633995585404745
ENSG00000255163	50.8643675237482	0.185015310118733	0.191592456669135	0.965671161251614	0.334208754483866	0.633995585404745
ENSG00000107854	1742.9497210804	0.0904491621539832	0.0937272465890691	0.965025277553943	0.334532151107486	0.633997429074324
ENSG00000114383	836.477887439516	-0.0696938933436468	0.0722235524841695	-0.964974595495325	0.334557536354604	0.633997429074324
ENSG00000156374	65.4279051799838	-0.113050058232322	0.117160193356672	-0.964918672404055	0.334585548131377	0.633997429074324
ENSG00000158555	845.669045069691	0.110851230791137	0.114847165116112	0.965206504479801	0.334441389689275	0.633997429074324
ENSG00000170049	111.35631847851	0.0966481985730792	0.100105147653066	0.965466820028398	0.334311047169244	0.633997429074324
ENSG00000175536	40.2437799097925	-0.114045141316297	0.118147091141721	-0.965280991806192	0.334404089817237	0.633997429074324
ENSG00000184900	1215.03051848844	-0.0494770891424971	0.0512631524600065	-0.96515892543084	0.334465216520955	0.633997429074324
ENSG00000204574	1798.30398016566	-0.0558530455957905	0.0578517430391253	-0.965451387662027	0.334318773391438	0.633997429074324
ENSG00000261609	24.7315677282656	0.172374765256745	0.178599248301082	0.965148324511177	0.334470525442127	0.633997429074324
ENSG00000125352	655.15488238632	-0.0581917577981628	0.0603239495415437	-0.964654307955872	0.334717988275121	0.634173309698341
ENSG00000237491	20.2812017495076	-0.184328309589235	0.191098786045268	-0.964570803425046	0.334759829029421	0.634177514906488
ENSG00000137070	980.271873351807	-0.0686741675341545	0.0712319049784415	-0.964092811429638	0.334999396409954	0.634556253128725
ENSG00000181924	437.735439044854	-0.06126958085653	0.0635582456427801	-0.963991064210405	0.335050405900927	0.634577777405069
ENSG00000143761	9783.32888275022	0.0766664707684951	0.0795692985023978	0.963518243989355	0.33528751310197	0.634951719677014
ENSG00000267858	26.5338709781947	-0.116026844062869	0.120435144833292	-0.963396890695613	0.335348386086929	0.63499186888766
ENSG00000176155	1256.68524871193	-0.0616532483924007	0.0640227390167602	-0.962989858591661	0.335552612647821	0.635074067564283
ENSG00000179862	82.5038724159942	-0.146518617570574	0.152157883391055	-0.962938063445669	0.335578606376139	0.635074067564283
ENSG00000211935	199.023038222503	-0.353906383515622	0.36753647464089	-0.962914997379278	0.335590182647676	0.635074067564283
ENSG00000237036	83.4023429474885	0.0925060303657631	0.0960480109536033	0.963122811678515	0.335485895218326	0.635074067564283
ENSG00000204305	1114.73819121152	-0.115984534005026	0.120437166769892	-0.963029412894002	0.335532762938987	0.635074067564283
ENSG00000211952	22.7774104394969	-0.284444044257507	0.295553967239581	-0.962409833013445	0.335843776260692	0.635478837076325
ENSG00000105879	975.650536867205	0.0632718619668558	0.0657710960198672	0.962001027742392	0.336049087677837	0.635491693923849
ENSG00000162913	51.5544179307362	-0.130211823579766	0.135334365600502	-0.962148992992238	0.335974766798043	0.635491693923849
ENSG00000165675	285.315150217979	0.0579960769954627	0.0602825602461325	0.962070568314715	0.336014157101248	0.635491693923849
ENSG00000176472	71.7675369255049	-0.0931849645458669	0.0968603152894171	-0.962055143713209	0.336021904753894	0.635491693923849
ENSG00000224875	13.607360937041	-0.212534105907304	0.220883558617653	-0.962199754646284	0.335949272365097	0.635491693923849
ENSG00000143344	94.6141481678666	0.154694433138823	0.160830219634264	0.961849293563147	0.336125312625713	0.635522916595462
ENSG00000230295	14.3496698340523	0.199974961349283	0.207915225164372	0.961810089622772	0.33614500886525	0.635522916595462
ENSG00000167721	726.834485204629	-0.0436895573061795	0.0454341277657277	-0.961602202015547	0.336249464964006	0.635645321390561
ENSG00000172172	117.482861869607	-0.164297374124414	0.170906506678745	-0.961328958839734	0.336386791665379	0.635791649586835
ENSG00000228232	70.824369420369	0.356172272872522	0.370514859288274	0.961290118179598	0.336406315153749	0.635791649586835
ENSG00000153130	153.362874635312	-0.142544941993464	0.148346535665125	-0.960891613372368	0.336606668067881	0.635911679958927
ENSG00000198841	74.2199667919993	-0.0855349002134234	0.0890202462777427	-0.960847714873254	0.336628743239534	0.635911679958927
ENSG00000256039	286.170703363918	-0.167966946308881	0.174797182790143	-0.960924790821934	0.336589984791954	0.635911679958927
ENSG00000278970	1027.41538066801	-0.0695279635801924	0.0723558975980604	-0.960916330088567	0.336594239220035	0.635911679958927
ENSG00000137441	1183.88662906272	0.176341275356345	0.183567589500418	0.960634041315575	0.336736206233782	0.63603961729737
ENSG00000180628	2671.38773953184	0.123314204530255	0.128420444454099	0.960238107370288	0.336935391885477	0.63634075309958
ENSG00000139679	679.655540172877	0.15247963425062	0.15880729233779	0.960155116342444	0.336977152446766	0.636344537761082
ENSG00000267453	31.3340008819028	0.423826712081026	0.441610953374156	0.959728713345427	0.337191768215746	0.636599603923241
ENSG00000269553	49.5870073926954	-0.186709937635309	0.194532089131046	-0.959789916765519	0.33716095810991	0.636599603923241
ENSG00000108587	830.356042024917	0.0519923689713762	0.0541992006660522	0.959282947579368	0.33741622351013	0.636948233695381
ENSG00000184925	16.5816368672072	0.165378423344864	0.172511890966522	0.95864941493777	0.337735389752135	0.637400383017648
ENSG00000188566	727.300099655045	0.0651103086034325	0.0679141863477247	0.958714402762094	0.337702640730744	0.637400383017648
ENSG00000167657	633.18061130493	0.0730340133929109	0.076202012456386	0.958426307109825	0.337847835000239	0.637537425962488
ENSG00000162572	129.244992806367	-0.110944423593982	0.115787076395726	-0.958176223526077	0.33797390448062	0.637655675532771
ENSG00000201772	18.7298215849784	-0.17072122464976	0.178179097719649	-0.958143950859918	0.337990175635388	0.637655675532771
ENSG00000196557	87.8464691124019	-0.169319288534876	0.176781264898731	-0.957789778412721	0.338168774502194	0.637842258388183
ENSG00000258744	16.9724303680006	-0.161831455932621	0.16895088908408	-0.957860931125875	0.338132889393892	0.637842258388183
ENSG00000065833	35.8556151387535	0.199126132967721	0.2079437311421	0.957596229874542	0.338266401007416	0.637876062031657
ENSG00000197816	53.0419071285943	-0.136056392641053	0.142073964604924	-0.957644794522312	0.338241903142224	0.637876062031657
ENSG00000196372	337.63182623669	0.0709018918888283	0.0740486386215673	0.957504327002948	0.338312763447722	0.637888336876457
ENSG00000065923	446.803385237704	-0.0990908958695595	0.103499898203585	-0.957400901734681	0.338364943495697	0.637911576630404
ENSG00000121957	121.538037181683	0.102913877297796	0.107504283202876	0.957300251038207	0.338415728679574	0.637932181515165
ENSG00000251474	672.865607425517	0.101308012475158	0.105841817526679	0.957164331098351	0.338484317383312	0.637986338205051
ENSG00000181804	312.79913401285	0.0689143146749788	0.072010146981581	0.95700838789575	0.338563021333927	0.638059545445759
ENSG00000005175	627.459611029335	-0.0718222463769888	0.0750690687517744	-0.956748865694315	0.338694027258446	0.638081049940994
ENSG00000134690	80.8121521970837	-0.137799810718993	0.144021082407661	-0.956803048660204	0.338666673194511	0.638081049940994
ENSG00000255153	17.7954047263969	-0.182387933111583	0.190612376477955	-0.956852521759921	0.338641698127095	0.638081049940994
ENSG00000017483	1166.85784561808	0.197883584170401	0.206929243420939	0.956286220830872	0.338927649502085	0.638179048816082
ENSG00000039650	1324.52815281476	0.0561850633201491	0.0587834345901771	0.955797559497108	0.339174521575034	0.638179048816082
ENSG00000100426	589.763295235034	0.0661141541271685	0.0691595167095319	0.955966109549986	0.339089356931826	0.638179048816082
ENSG00000104343	678.133413813537	0.0828572352633279	0.0866994897394114	0.955683078555226	0.339232374107626	0.638179048816082
ENSG00000110076	14.5397523328364	0.214013266314008	0.223760248164298	0.956440065068512	0.338849951148844	0.638179048816082
ENSG00000113360	813.776446498286	-0.0563678556526578	0.0589827700542744	-0.955666470068964	0.339240767672246	0.638179048816082
ENSG00000138668	4700.77502525945	-0.0486353775149455	0.0508857632611441	-0.955775729752746	0.339185552669475	0.638179048816082
ENSG00000153896	86.3434649075055	-0.0956219355246069	0.10000151649424	-0.956204854454525	0.338968747853284	0.638179048816082
ENSG00000169629	33.7770536924399	-0.195595741269607	0.204701279605835	-0.955517921755248	0.33931584665592	0.638179048816082
ENSG00000173207	59.9148636173704	-0.136028952010375	0.142227411418986	-0.956418672415041	0.338860754729766	0.638179048816082
ENSG00000177335	25.3176133004503	0.238446319725835	0.24936142339718	0.956227777646426	0.338957168970717	0.638179048816082
ENSG00000198830	4034.98353441023	-0.057322206291253	0.0599592903465105	-0.956018758060384	0.33906275760718	0.638179048816082
ENSG00000246203	38.0596892855077	0.166599392843486	0.174337348897057	0.955615041168605	0.339266759555291	0.638179048816082
ENSG00000257108	60.3616044567966	-0.126427029176387	0.132319248241736	-0.955469675473187	0.339340233485539	0.638179048816082
ENSG00000258727	539.884705711433	0.0640889408857072	0.0670763891676434	0.95546199908779	0.339344113736953	0.638179048816082
ENSG00000105223	2549.56208190318	0.086689603503486	0.0907438621278212	0.955321952038757	0.339414909571471	0.638237199553685
ENSG00000073578	154.201213846919	-0.0685454038382747	0.0717887107656334	-0.954821490833746	0.339667977446421	0.638413063293495
ENSG00000117616	5237.34723948693	0.0741334601589437	0.0776308184913019	0.954948841190564	0.33960356880482	0.638413063293495
ENSG00000164818	317.653874482196	0.0582723666321408	0.0610189965061183	0.954987298525926	0.339584120185245	0.638413063293495
ENSG00000275560	53.2894282783569	0.161382490451661	0.169010790528431	0.954865011559796	0.339645965548633	0.638413063293495
ENSG00000187010	16.1079753199648	-0.355217544589553	0.37206966261002	-0.954707089252448	0.339725843801208	0.638446854042754
ENSG00000278959	28.7793026355969	-0.133598665432842	0.139954325532415	-0.954587612241387	0.339786284145993	0.638485473590134
ENSG00000204632	274.675681683051	0.171797864643452	0.180052561337355	0.954153961306683	0.340005714910674	0.638822804655505
ENSG00000197930	1612.89324696771	-0.0811339291669868	0.0850429232762771	-0.954035045378305	0.340065903166411	0.638860897427415
ENSG00000205208	97.3914666665476	0.0892777201349215	0.093598609630369	0.95383596495171	0.3401666812664	0.638975225953527
ENSG00000103512	356.769837168396	-0.080342551373679	0.0842539421968384	-0.953576168412139	0.340298223741082	0.638997345049245
ENSG00000189190	520.753030634942	0.147644050748467	0.154824499847146	0.953622010045123	0.340275010433169	0.638997345049245
ENSG00000214357	18.6227655719534	0.170043012043663	0.178292087466396	0.95373280138252	0.340218912052942	0.638997345049245
ENSG00000107679	705.392435818616	-0.11396888935429	0.119543478744581	-0.953367683048596	0.340403809460628	0.639045669039035
ENSG00000205572	11.1695740009463	-0.220608581665568	0.231382410934508	-0.953437129359027	0.340368636609315	0.639045669039035
ENSG00000104228	690.862380376183	0.0498995654435917	0.0523549881974756	0.953100500288102	0.340539152684464	0.639224777514664
ENSG00000166971	616.496408357198	-0.063721909944222	0.0668644260201166	-0.953001674239315	0.340589222416851	0.639243796201233
ENSG00000166821	55.7133502701978	-0.10073712099465	0.105768490887092	-0.952430351891728	0.340878772513472	0.639637237145444
ENSG00000172965	253.758927951216	0.146722256172893	0.154043759742644	0.952471274513274	0.340858027407217	0.639637237145444
ENSG00000154309	82.58116190926	-0.0865111521818181	0.0908486353463862	-0.952255934852184	0.340967199670299	0.639728167614911
ENSG00000172867	11.1385031468324	-0.206620216125622	0.217017229243824	-0.952091300979055	0.341050680365136	0.639734816585534
ENSG00000233392	190.382356530233	0.200234897666667	0.21029736843868	0.952151228297715	0.341020291578846	0.639734816585534
ENSG00000086015	353.500323160447	0.0690036225503906	0.0724836930327768	0.951988228844624	0.341102951686277	0.639757891339412
ENSG00000101605	141.288642556701	0.0894553788324784	0.0939777905797368	0.951877866894293	0.341158925602759	0.63978790429968
ENSG00000081014	300.385225587563	0.0759773190989358	0.0798526695871657	0.951468742269167	0.341366478747043	0.640102139037626
ENSG00000211888	13.8799778567128	-0.180162761725656	0.189420443835254	-0.951126278018597	0.341540276527981	0.64035301231192
ENSG00000124795	1553.72567735741	0.0963039062480663	0.101310753352163	0.950579312279981	0.341817974555823	0.640657975716858
ENSG00000141562	2585.88430510008	0.116332154243169	0.122363057807475	0.95071303649673	0.341750068571294	0.640657975716858
ENSG00000186871	14.0398362094812	-0.270007880353128	0.28404857314746	-0.950569395090595	0.341823010909782	0.640657975716858
ENSG00000164754	4096.96711230789	0.0714067645911181	0.0751316935974559	0.950421335817407	0.341898207103596	0.640723885130565
ENSG00000109270	520.327987420053	0.0727413964959213	0.0765776258508104	0.949904044265319	0.342161011686075	0.641141319719892
ENSG00000091009	284.078118611127	-0.0834444831003221	0.0878652689464021	-0.949686765896356	0.342271436219161	0.641198104883414
ENSG00000213463	410.08650049567	-0.104317232618187	0.109841786913942	-0.949704438984746	0.342262453606059	0.641198104883414
ENSG00000168488	3798.59847500016	0.0492685401541842	0.0519007449117355	0.949283873246371	0.342476253365066	0.641506718708162
ENSG00000118620	308.368556839859	0.101124596199208	0.106546091471967	0.949115962886495	0.342561636506127	0.641591569613512
ENSG00000101457	1178.75184275244	0.105414989413636	0.111111490837153	0.948731662399648	0.342757106172869	0.641882560126704
ENSG00000132313	374.76912324866	-0.0666066781929443	0.0702309091349075	-0.948395500120875	0.342928149385315	0.642127744391829
ENSG00000114395	402.93542592998	-0.0653617932963821	0.0689557560202322	-0.947880163582058	0.343190464401356	0.642543756370115
ENSG00000256660	167.17048964106	0.217958864316001	0.230025378948035	0.947542681215362	0.343362318085108	0.642790323189502
ENSG00000260828	29.345033691673	0.168790715285717	0.178179964899495	0.947304683671509	0.343483544886618	0.642942067530723
ENSG00000099365	51.9132885403124	0.123760888623656	0.130707274238937	0.946855401463096	0.343712466480426	0.642994593090895
ENSG00000101882	511.362704506511	-0.0640166414303674	0.0676088171446096	-0.94686823603852	0.343705925561071	0.642994593090895
ENSG00000146677	76.7131934186231	0.204077773503778	0.215530415690679	0.946862988454784	0.343708599891744	0.642994593090895
ENSG00000169221	2067.67412591812	0.0773374167241607	0.0816754755048755	0.946886641872617	0.34369654548484	0.642994593090895
ENSG00000172795	2220.22269142681	0.0821117770430649	0.0867167087472049	0.946896834869919	0.343691350947246	0.642994593090895
ENSG00000151532	624.077606037545	0.0439646982487022	0.0464440993305094	0.946615369496929	0.343834809264312	0.643148294622483
ENSG00000134901	13.4070451073836	-0.179575259515159	0.189794187093191	-0.946157847431784	0.344068082383742	0.643434247766581
ENSG00000137764	401.248265156082	-0.0576007836927779	0.0608745853086655	-0.946220551658992	0.344036105907608	0.643434247766581
ENSG00000271380	15.222450522482	-0.180545882208891	0.190857029089007	-0.945974497615661	0.344161593838301	0.643533933525216
ENSG00000130844	383.572061731109	-0.088489220593384	0.093558658895524	-0.945815402208779	0.344242748284688	0.643610492821483
ENSG00000132792	1080.22008938205	-0.0671118919153966	0.0709661365285866	-0.945688960936497	0.344307254591719	0.643655911819091
ENSG00000270956	27.8661939497611	0.13845783758368	0.146430895562686	0.945550712174719	0.344377793531425	0.643712596433959
ENSG00000264070	10.8455093305383	-0.215896884679477	0.228408017652864	-0.945224633084458	0.344544206037324	0.643948454207545
ENSG00000136146	772.070487479293	-0.0466512749767226	0.0493599939283135	-0.945123191151019	0.344595986780961	0.643970036709405
ENSG00000274487	23.5685850856846	0.133575221160347	0.141361023387561	0.944922567475561	0.344698409178816	0.644086240639287
ENSG00000132356	1219.09189817032	0.0926250501421273	0.098061144920287	0.944564233034617	0.344881394391307	0.644086698354157
ENSG00000176095	2518.73673054255	0.087006027821975	0.092115871389692	0.944528087390065	0.344899855778676	0.644086698354157
ENSG00000256433	24.2362441381693	0.201226828980429	0.213032229400761	0.944583969977037	0.344871314014333	0.644086698354157
ENSG00000260197	19.8305190278148	0.90237794266589	0.955161343709333	0.944738759172916	0.344792264037938	0.644086698354157
ENSG00000251022	448.506031030816	-0.0967487566987964	0.102423780048899	-0.944592717165947	0.344866846565748	0.644086698354157
ENSG00000099785	2012.29870862052	0.136540507267956	0.144611560482299	0.94418804978368	0.345073560835372	0.644260750581006
ENSG00000138411	113.651031646039	0.136674424516136	0.144750613769687	0.944206183012109	0.345064296235886	0.644260750581006
ENSG00000135535	4721.0755256494	0.0822480849744664	0.0871234368703493	0.944040868094563	0.345148764532632	0.644265507507249
ENSG00000156853	383.920577784757	0.0479432360634665	0.0507859538520291	0.944025511525388	0.345156611700279	0.644265507507249
ENSG00000122674	158.230723983713	-0.103013120623452	0.109158515937632	-0.943702099085966	0.345321901057199	0.644377031227847
ENSG00000146409	358.491757584056	-0.0825443840710432	0.0874784542067717	-0.9435967384144	0.34537575959646	0.644377031227847
ENSG00000166033	18.1462946163938	0.250514050937847	0.265489365295703	0.943593543413023	0.34537739290914	0.644377031227847
ENSG00000188706	113.949981493398	0.0779579185848932	0.0826150730681481	0.943628271327519	0.345359639959288	0.644377031227847
ENSG00000262712	22.86578439794	0.136099128693621	0.144316316986372	0.943061266637454	0.345649566198971	0.644809668599153
ENSG00000160194	727.670672990087	-0.0530384783999108	0.0562532448780666	-0.942851892630834	0.34575666451454	0.64485914381493
ENSG00000274184	11.5896013157953	-0.219214269278752	0.232493652754717	-0.942882812848334	0.345740846974034	0.64485914381493
ENSG00000169914	359.511045214694	-0.0859477526441366	0.0911926217811628	-0.942485817003787	0.3459439691401	0.645110466663776
ENSG00000197744	18.826117326676	0.181073293450002	0.19213427280013	0.942430992717085	0.34597202585542	0.645110466663776
ENSG00000214562	23.8383572357658	-0.156423898337707	0.166044750916114	-0.94205867680052	0.34616259950167	0.645315463268545
ENSG00000266066	23.5303622951145	0.315121345674278	0.33449739249401	0.942074146900624	0.346154679644112	0.645315463268545
ENSG00000119772	1906.1814154685	-0.0496583390274868	0.052733686654537	-0.94168153561504	0.346355711169782	0.645525094665059
ENSG00000174483	19.0763507541643	-0.157070382199862	0.166784026071477	-0.941759147441062	0.346315965143861	0.645525094665059
ENSG00000100299	2030.30827503971	0.0953938033107449	0.101374573100016	0.941003255487245	0.346703190875605	0.646022266956337
ENSG00000203876	14.7637990952541	0.166309397612107	0.176732897212048	0.941021169434946	0.346694010792422	0.646022266956337
ENSG00000172890	4264.11466972661	0.0472638907883198	0.0502365988876672	0.940825848780197	0.346794112096456	0.646116465861469
ENSG00000051180	34.152656568483	-0.195876063489274	0.208289828341582	-0.940401483110591	0.347011661751621	0.646371308972005
ENSG00000106638	485.789467464595	-0.0526801043794489	0.0560186453404497	-0.940403040082261	0.347010863416534	0.646371308972005
ENSG00000020129	620.179552038495	-0.0500656316250932	0.053276166438657	-0.939737878526593	0.347352030508484	0.646456747518357
ENSG00000132382	1129.27496473684	-0.0478362257844935	0.0508968266616645	-0.939866567762342	0.347286008046927	0.646456747518357
ENSG00000153015	228.727033015224	-0.0824343874351553	0.0877024754377646	-0.939932276981764	0.347252299803249	0.646456747518357
ENSG00000180901	1461.76668368595	0.0574496412336928	0.061134390015469	0.939727070461587	0.347357575819457	0.646456747518357
ENSG00000189079	752.439811779648	0.0813550671911947	0.0865488152238222	0.939990535754926	0.347222415313213	0.646456747518357
ENSG00000260267	138.332567878352	0.110366510792559	0.117455683157385	0.939643853968938	0.347400273722949	0.646456747518357
ENSG00000274902	14.7419140275631	0.231089877550573	0.245853600961801	0.939949126823966	0.347243656319808	0.646456747518357
ENSG00000280214	36.7023791293899	-0.113223483743773	0.120501354531235	-0.939603410967672	0.347421025999807	0.646456747518357
ENSG00000127824	5090.84714958137	-0.102231517257736	0.108782644918451	-0.939777823331783	0.347331536452971	0.646456747518357
ENSG00000132846	154.369400059317	-0.0835925133387719	0.0889764502634464	-0.939490315597741	0.34747906214083	0.646489581381626
ENSG00000105329	8482.03174164798	0.098599943092404	0.104996220422671	0.93908088020199	0.347689220020549	0.646797822309554
ENSG00000110104	351.618957794747	-0.0620420428868706	0.0660717521818509	-0.939010103986811	0.347725556727084	0.646797822309554
ENSG00000245556	233.628614685094	-0.0647731114489703	0.0690125331463599	-0.93857026392005	0.347951425982917	0.6471427520663
ENSG00000077097	3188.93500230237	-0.06027899529412	0.0642920720017327	-0.937580535474039	0.348460018186269	0.647486771661181
ENSG00000090615	1828.96447001575	-0.04616031893512	0.0492167891469445	-0.93789781363634	0.348296926890653	0.647486771661181
ENSG00000119655	1961.32373064589	0.103666921927407	0.110531068261734	0.937898489155343	0.348296579703679	0.647486771661181
ENSG00000124299	964.465893784586	0.0610152231379724	0.065060779717492	0.937818811931147	0.348337531799905	0.647486771661181
ENSG00000135387	3002.88582766094	0.0569434246153147	0.060730920978663	0.937634794560765	0.348432123811251	0.647486771661181
ENSG00000139637	752.574272853413	-0.0789741899807818	0.0842247679522598	-0.93765992950608	0.34841920251941	0.647486771661181
ENSG00000263033	11.8483090276619	-0.17909745960677	0.190977134448588	-0.937795302688363	0.348349615546135	0.647486771661181
ENSG00000263413	59.533600726272	-0.168512786899565	0.179662206190678	-0.937942322275169	0.348274051883549	0.647486771661181
ENSG00000133704	1044.81496988269	0.0713280614656711	0.076083133534134	0.937501626870697	0.348500587309709	0.64748698786758
ENSG00000165915	820.387140362143	-0.053931421008508	0.0575378294416132	-0.93732109000106	0.348593417660342	0.647584290050074
ENSG00000140948	309.39763730878	0.0926634754765748	0.0988922589766227	0.937014448203471	0.348751125974893	0.64780207988327
ENSG00000070759	335.753694848407	0.0840910803527872	0.0897764589686243	0.936671832670255	0.348927389475147	0.647878865891324
ENSG00000099999	132.170201769007	0.0759079826268743	0.0810526435107281	0.936526920517122	0.349001958646525	0.647878865891324
ENSG00000107175	512.275871549304	-0.0663046058453888	0.0707931419869791	-0.936596455311788	0.34896617603658	0.647878865891324
ENSG00000131269	420.187904444759	-0.0479315753140836	0.0511836799090274	-0.936462079304887	0.349035328038291	0.647878865891324
ENSG00000147789	458.448793288884	-0.0517294666001136	0.0552374750824952	-0.936492236889132	0.34901980771484	0.647878865891324
ENSG00000221926	79.3820183371764	-0.0883801860970191	0.0943601113148618	-0.936626556131448	0.348950686875508	0.647878865891324
ENSG00000107951	346.090775763509	-0.0501441401400857	0.0535544858898373	-0.936320073041747	0.349108416147348	0.647939391100934
ENSG00000004961	370.725782641872	0.0479693711167056	0.0512518400676311	0.935954124835442	0.349296808001312	0.647988491987598
ENSG00000172426	22.9552602023785	0.289719620692105	0.309519962262243	0.936028870560011	0.349258323306701	0.647988491987598
ENSG00000231177	62.7628966184586	-0.0945404234402756	0.101001941380761	-0.936025804532547	0.349259901874212	0.647988491987598
ENSG00000260920	36.5110813514516	-0.105381127892026	0.112571119770432	-0.936129338563309	0.349206599099104	0.647988491987598
ENSG00000180354	1180.44805223237	0.0897130627569342	0.0958602335443944	0.935873609314614	0.349338266431176	0.647990299281191
ENSG00000071575	2042.04110674253	-0.0819550588191673	0.0875923774315876	-0.935641447604009	0.349457826836599	0.648107125597237
ENSG00000108797	101.160439345395	0.123976622570252	0.132511125573809	0.935594064524015	0.349482231727462	0.648107125597237
ENSG00000011021	708.158300566988	0.0562193208536124	0.0601247200601661	0.935045033013948	0.3497650920319	0.648181088695449
ENSG00000110446	1859.85294773555	0.127806107306347	0.136674874327286	0.935110479782101	0.349731366318533	0.648181088695449
ENSG00000129467	250.655196979618	0.1187905466653	0.127035440542011	0.935097687373429	0.349737958278675	0.648181088695449
ENSG00000183793	28.6762063473341	-0.278966776194607	0.298315353481942	-0.935140524745046	0.349715884384168	0.648181088695449
ENSG00000185129	509.630019954754	0.0918701588540633	0.09823460405353	0.935211779384803	0.34967916916479	0.648181088695449
ENSG00000254851	15.1862294313637	0.574187511712875	0.613854963262087	0.93537976570489	0.34959262091113	0.648181088695449
ENSG00000243746	28.8206440333327	-0.137890639403583	0.147526460737323	-0.934684115069385	0.34995111560316	0.648450747435075
ENSG00000178752	10.5325264225878	-0.323704389861765	0.346428414734253	-0.934404846987162	0.350095098445506	0.648588185109767
ENSG00000182742	84.907603364606	0.111682615262903	0.119525513054774	0.934383065243341	0.350106330085492	0.648588185109767
ENSG00000138175	169.146177175205	-0.0736323034629052	0.0788297997191326	-0.9340668595538	0.350269405608484	0.648694672563938
ENSG00000197448	5920.30431267485	0.0651678748221935	0.0697687259362307	0.934055681076326	0.350275171522544	0.648694672563938
ENSG00000204356	1277.19258701802	-0.0830918250746863	0.0889599947858876	-0.934035858193056	0.350285396411978	0.648694672563938
ENSG00000124198	819.522386629103	0.113912980448831	0.122000166342528	0.933711681416964	0.350452637683604	0.648704165463601
ENSG00000157259	636.817231435853	0.061185132013312	0.0655205907313625	0.933830591732208	0.350391286532426	0.648704165463601
ENSG00000157869	232.080867788799	-0.059045238540708	0.063231985286733	-0.933787517076369	0.350413509887469	0.648704165463601
ENSG00000235078	13.1929920215089	-0.153819558799734	0.164725795882737	-0.933791565403837	0.350411421210119	0.648704165463601
ENSG00000147813	1258.7116031932	0.135240187348883	0.144868091006453	0.933540204811973	0.350541122129999	0.648717909678895
ENSG00000204001	39.211618136475	-0.588548689762205	0.630415683557065	-0.93358827375831	0.350516316418842	0.648717909678895
ENSG00000072274	613.302099596357	0.0739219550052446	0.0791960765267182	0.93340425747361	0.350611283020255	0.648772739424533
ENSG00000115568	880.840871746276	0.0581513999762091	0.0623057215309025	0.933323594485092	0.350652916488866	0.648774775323176
ENSG00000247746	30.2333765284786	-0.124642955205432	0.133563952989136	-0.933208043157944	0.350712562717709	0.648810133941245
ENSG00000286214	14.5797268997914	-0.193892359388144	0.207799596986819	-0.933073798985482	0.350781866049464	0.648863347739249
ENSG00000173473	2103.85047679248	0.0528471849858786	0.0566472125500149	0.932917660144688	0.350862483388271	0.648937475053463
ENSG00000160679	2984.00624121327	-0.0254341855839074	0.0272678610019263	-0.932753235837263	0.350947391360285	0.649019520059239
ENSG00000075303	473.781207588398	0.0884629024474734	0.0949526399807742	0.931652900492131	0.351515934749261	0.649045542008404
ENSG00000102100	420.467036977736	0.0599296885307916	0.0642955214252734	0.932097402778575	0.351286190163321	0.649045542008404
ENSG00000109133	1092.19221455497	0.0693730752467228	0.0744288837375269	0.932071955981049	0.351299339977448	0.649045542008404
ENSG00000125814	272.087505009659	0.0780594166094919	0.0837940367375678	0.931562908873384	0.351562459225471	0.649045542008404
ENSG00000136114	16.466905555531	0.151138539836127	0.162183617903	0.931897695897507	0.351389398499633	0.649045542008404
ENSG00000143630	45.7210267759745	0.0963845308284805	0.103377796309333	0.932352345179361	0.351154464074814	0.649045542008404
ENSG00000148090	147.417189195856	0.0682750187935496	0.0732768368864941	0.931740802339867	0.351470494422692	0.649045542008404
ENSG00000154174	815.272563389191	-0.071106618580797	0.0762579998204994	-0.932447989039471	0.351105053962098	0.649045542008404
ENSG00000171798	56.8667960484683	0.243822987350016	0.261655385931827	0.93184776793986	0.351415204224786	0.649045542008404
ENSG00000179981	707.250570710233	0.0813692703065707	0.0873043201271901	0.932018830087986	0.351326794166905	0.649045542008404
ENSG00000198862	662.220235247667	0.140735865637168	0.151000888086009	0.932020118696295	0.3513261282289	0.649045542008404
ENSG00000211965	145.489825623982	-0.243279807152969	0.261018833263522	-0.932039286633991	0.351316222552807	0.649045542008404
ENSG00000214439	18.3918777806044	0.170005190157157	0.182480569228636	0.931634479636855	0.351525457770223	0.649045542008404
ENSG00000258725	23.5846745328318	-0.129533844882985	0.139052118716058	-0.931548875910991	0.351569714432892	0.649045542008404
ENSG00000179820	7922.95147529546	0.118980571418166	0.127682635830322	0.931846140584693	0.35141604535851	0.649045542008404
ENSG00000072501	2548.47935504328	0.0816816829226186	0.0876952111628936	0.931426948398528	0.351632756389967	0.649087060175044
ENSG00000162636	400.744654965301	0.0874875958702	0.0939532013667344	0.931182701573981	0.351759064419006	0.649245339609158
ENSG00000075539	1329.93875758896	0.0954177524976197	0.102487674113643	0.931016859567094	0.351844843126897	0.649278351432605
ENSG00000217555	127.739956898502	0.109269996917086	0.117369518183842	0.930991271054988	0.351858079490592	0.649278351432605
ENSG00000095739	13.5063816818943	-0.271341736223911	0.291518105036575	-0.930788625254915	0.351962914757038	0.649309054427974
ENSG00000143774	8030.59280035121	0.16721965832816	0.17964763514306	0.930820259309269	0.351946548128734	0.649309054427974
ENSG00000261840	18.1142071576323	-0.155441744901154	0.167011666496771	-0.930723871940767	0.35199641792275	0.649309054427974
ENSG00000136404	552.09348440448	0.104769409949437	0.112588777464517	0.930549316804297	0.352086742271943	0.649400829316054
ENSG00000165476	318.273092594956	0.0821347137627455	0.0882850921301932	0.930335029175959	0.352197646442343	0.649530536807943
ENSG00000118363	561.367601195591	-0.0590929726633435	0.0635382964505223	-0.930037095177073	0.35235187838237	0.649610179363489
ENSG00000166794	5179.02413873481	-0.112925911244738	0.121433803178101	-0.929938026227468	0.35240317302344	0.649610179363489
ENSG00000221957	113.481285895481	0.355012935216901	0.381691948835224	0.930103284337705	0.352317610447234	0.649610179363489
ENSG00000272502	55.4239088158654	-0.117045748987671	0.125857816054072	-0.929983950598542	0.35237939430818	0.649610179363489
ENSG00000073282	14.8145149303782	-0.204482123649115	0.220028270279931	-0.929344776418787	0.352710437127219	0.649622646119961
ENSG00000115295	485.373284094099	0.0927194033198141	0.0998027962995182	0.929026107059704	0.352875556705381	0.649622646119961
ENSG00000116819	78.6882657416422	-0.0787791345195733	0.0847794493176673	-0.929224418813916	0.352772795070823	0.649622646119961
ENSG00000119403	1305.93945854399	-0.045549389478515	0.0490467399637901	-0.92869351790033	0.353047941015199	0.649622646119961
ENSG00000142102	9933.51392475886	-0.116280637406495	0.125206498667166	-0.928710878782747	0.353038941377695	0.649622646119961
ENSG00000142507	976.230497389569	-0.0958546324522019	0.103223339759033	-0.928613942117812	0.353089193839528	0.649622646119961
ENSG00000159128	4836.52668380374	0.104652289970627	0.112699813003831	0.928593288500577	0.353099901364717	0.649622646119961
ENSG00000163913	324.523450089692	0.0492581983150803	0.0529786787731706	0.929774004481697	0.35248810847357	0.649622646119961
ENSG00000164885	229.003533574697	-0.102554617479746	0.110373370176656	-0.929160877443568	0.35280571902074	0.649622646119961
ENSG00000171792	283.410767621174	0.0624847562275005	0.0672319648604678	0.929390600991366	0.352686696994887	0.649622646119961
ENSG00000175567	11018.0379571583	-0.086818909487204	0.0934640361106351	-0.928901779765159	0.35293999056102	0.649622646119961
ENSG00000185189	340.189028421113	0.0829584834771376	0.089226032314958	0.929756499586392	0.352497173805941	0.649622646119961
ENSG00000197465	27.8058321064143	-0.234525008854326	0.252417199533478	-0.929116594621046	0.352828665306901	0.649622646119961
ENSG00000197712	51.6191772095513	0.119938557314455	0.12911156906186	0.928952828828142	0.352913532976446	0.649622646119961
ENSG00000229344	14.5400395102012	-0.187277457429738	0.201466867287674	-0.929569511607708	0.352594019247803	0.649622646119961
ENSG00000282850	12.1332373120934	-0.287063419443876	0.309000188100198	-0.929007264392962	0.352885321626166	0.649622646119961
ENSG00000286835	17.409645640137	-0.171585627255408	0.184566296565324	-0.929669340765465	0.352542313300433	0.649622646119961
ENSG00000237765	383.838378879429	-0.0645193276396626	0.0694923415209841	-0.928437957730639	0.353180436605216	0.649696134731996
ENSG00000106554	429.88699088577	-0.0417805634270573	0.0450238600805421	-0.927964935754444	0.353425758580333	0.650072706485499
ENSG00000268903	565.126639426161	0.200735127714623	0.216355983982037	0.92780021157764	0.353511214273353	0.650155175877202
ENSG00000072694	865.940147421091	0.12082105951328	0.130251930434032	0.92759515433417	0.353617612225313	0.650276137554959
ENSG00000204172	110.858655501295	0.141618201625987	0.15272685687033	0.927264559279346	0.353789190539379	0.650442198917219
ENSG00000274641	13.2040369783648	-0.306174676836511	0.330173395756693	-0.927314801166273	0.353763111689104	0.650442198917219
ENSG00000197860	609.312331857303	0.0851936860537456	0.0919083630324178	0.926941610565909	0.353956851208543	0.650675704656476
ENSG00000141642	68.554380643993	-0.0937474040991017	0.101230128596954	-0.926082040973744	0.354403346275091	0.65142167667422
ENSG00000134508	13.8428675614553	-0.165040456519344	0.178245637859383	-0.925915823250295	0.354489727483085	0.651505635330607
ENSG00000213149	27.7203508209916	0.145078023628569	0.156703828873632	0.925810330681593	0.354544557507803	0.651531594428231
ENSG00000162396	106.809200669914	-0.0664616977067005	0.0718008182518281	-0.925639837050302	0.35463318331782	0.651544849883496
ENSG00000118508	725.238511596327	0.117829597428828	0.127286683173107	0.925702473279024	0.354600622197517	0.651544849883496
ENSG00000128731	905.528491515915	0.0870728875962793	0.0941169735886838	0.925156050775825	0.354884740718341	0.651631984255811
ENSG00000135378	472.840376894839	0.173657233829138	0.187753312826365	0.924922342061345	0.355006304055396	0.651631984255811
ENSG00000182504	208.843417047636	0.105619696761706	0.114176911507731	0.925053019625199	0.354938329021656	0.651631984255811
ENSG00000183087	224.925255944158	0.108563918787451	0.117347392885584	0.92514981473259	0.354887984048267	0.651631984255811
ENSG00000185340	421.833008910579	0.151780991484064	0.164029696768287	0.925326294411639	0.354796205218797	0.651631984255811
ENSG00000204160	12733.2510947088	0.123341124492816	0.133332564148189	0.925063770285947	0.354932737176312	0.651631984255811
ENSG00000233431	13.9748255105279	0.250260691200296	0.27047327622956	0.925269567067658	0.354825704823657	0.651631984255811
ENSG00000279765	13.4436447744411	0.151028181015521	0.163285860797022	0.924931162308421	0.355001715736141	0.651631984255811
ENSG00000228192	10.5939851427698	0.162275250571958	0.175469586845205	0.924805565964623	0.35506705486316	0.651668762772588
ENSG00000117834	37.0844742894952	0.19251230773709	0.208195514250359	0.924670776074409	0.355137185202554	0.651722745511588
ENSG00000124731	5633.61848476772	0.143577281065438	0.155352396950187	0.924203835177874	0.355380199230487	0.652028654653823
ENSG00000272148	18.5692989260034	-0.139222792713816	0.150642400817115	-0.924193931845501	0.355385354442081	0.652028654653823
ENSG00000188994	854.021155642088	0.130811758480355	0.141576604421264	0.923964513876337	0.355504791912549	0.652173031444386
ENSG00000115828	2230.26164477118	0.151327378811546	0.16379756286919	0.923868317457186	0.355554880340869	0.652190169004807
ENSG00000135900	677.664491303403	0.0679714304545415	0.0736103780926766	0.923394665477257	0.355801570692348	0.652567885928924
ENSG00000072135	5756.36226908454	0.0656255738915513	0.0710965383050618	0.923048793317677	0.355981778143129	0.652582854392523
ENSG00000100473	61.6359395282268	-0.165079071572512	0.178893732070043	-0.922777280468823	0.35612328297638	0.652582854392523
ENSG00000101294	3043.50356673222	0.0818737152396107	0.0886983110286242	0.92305833437109	0.355976806260303	0.652582854392523
ENSG00000115947	379.169677455398	-0.0736315941468021	0.079774643710871	-0.922994960825733	0.356009831300248	0.652582854392523
ENSG00000119004	198.954372030496	-0.0721164063004444	0.0781344963098111	-0.922977810140295	0.35601876914833	0.652582854392523
ENSG00000167702	664.03326710789	-0.0796037581744486	0.0862779643192866	-0.922642980771557	0.356193289295004	0.652582854392523
ENSG00000198624	6194.77855592048	0.0461093182037044	0.0499721494534572	0.922700318237251	0.356163399969128	0.652582854392523
ENSG00000203993	409.420622981236	-0.0604823338701805	0.0655244486106049	-0.923049871500814	0.355981216295194	0.652582854392523
ENSG00000228878	31.5294506499114	-0.12222251476807	0.132476651730432	-0.922596647572069	0.356217443385447	0.652582854392523
ENSG00000250790	13.103192987385	-0.194605185102855	0.21089812168872	-0.922744989593069	0.356140114428685	0.652582854392523
ENSG00000145425	3357.89216126273	-0.242585140414545	0.263090603081485	-0.922059311785498	0.356497638835197	0.6529466995304
ENSG00000266236	36.6631638084723	0.142337874169084	0.154365575612858	0.922083007198842	0.356485279860005	0.6529466995304
ENSG00000182372	634.834254066098	-0.0660195745428681	0.0716388862318574	-0.921560593909813	0.356757821100988	0.653348476492267
ENSG00000263345	12.9148395624787	-0.19754091519228	0.214383476404908	-0.921437223170985	0.356822202353897	0.653376459316474
ENSG00000135925	52.3177284940227	-0.125680018019476	0.136404868022725	-0.921374873501856	0.356854742430627	0.653376459316474
ENSG00000106635	1098.71501984988	-0.054285221980123	0.058926126684546	-0.921241986101216	0.356924102143565	0.653421439661543
ENSG00000196458	211.629952646785	-0.11028367419975	0.119721124898878	-0.921171383019502	0.356960956416377	0.653421439661543
ENSG00000197785	274.22234831767	-0.0922487012125739	0.100166042924816	-0.920957826813773	0.357072445725116	0.653476053770433
ENSG00000279672	108.038108941878	-0.111111014461165	0.120643643716671	-0.920985234183629	0.35705813618698	0.653476053770433
ENSG00000065268	394.70345803721	-0.0975751948954299	0.105963790947705	-0.920835259127194	0.357136443406013	0.653518453544832
ENSG00000011105	154.590965699395	0.193445111272701	0.210175501994731	0.920397998038563	0.357364814436101	0.653649053701683
ENSG00000130035	16.8187559439539	0.188836755989418	0.205144647856414	0.920505399300448	0.35730871280349	0.653649053701683
ENSG00000137992	337.484645641778	-0.0812584103860798	0.0882888159101713	-0.920370372491523	0.357379245687414	0.653649053701683
ENSG00000160877	1383.49697364345	0.0620437032311202	0.0674162623621911	0.920307668464219	0.357412002873743	0.653649053701683
ENSG00000167842	479.464152387288	-0.0765113279166128	0.0831181084015219	-0.920513344059835	0.357304563035568	0.653649053701683
ENSG00000184221	464.281047292967	0.157421850789454	0.171089822755038	0.920112302733791	0.35751407592859	0.653688812445219
ENSG00000276566	19.9765307606791	-0.446641212153651	0.485421684362583	-0.920109724270239	0.357515423225381	0.653688812445219
ENSG00000134324	1230.2248207898	0.0799735144337983	0.0869603524623021	0.919654902140229	0.357753126542758	0.654048719982111
ENSG00000136243	395.370350263631	-0.0736237000123398	0.0800757573629094	-0.919425584433397	0.357873012379041	0.654193174524774
ENSG00000106245	805.263776563546	-0.0847325138984859	0.092202699336973	-0.918980837955884	0.358105595060434	0.654306246035425
ENSG00000115738	1627.81592262531	0.0638133348758946	0.0694303319600191	0.919098801265144	0.358043896216744	0.654306246035425
ENSG00000147894	1306.97652024367	0.112748087606556	0.122679334153937	0.919047110779723	0.358070931284478	0.654306246035425
ENSG00000183161	386.07970193496	-0.0572260630963983	0.0622755871934918	-0.918916475545955	0.358139261621664	0.654306246035425
ENSG00000163346	9812.21243721861	-0.0727739748822031	0.0791845389702688	-0.919042730166396	0.358073222484273	0.654306246035425
ENSG00000177842	41.9408705102822	0.112394824116056	0.122359156219431	0.918564883812169	0.358323206673845	0.654567592561238
ENSG00000100320	14.2361616584504	-0.168116104091607	0.183078804342086	-0.918271804842462	0.358476584543526	0.654773047153221
ENSG00000176715	1345.833325937	-0.0432398229092235	0.0470925487879983	-0.918188206458755	0.358520341896293	0.654778251071665
ENSG00000140691	281.094229611888	-0.0871121471914855	0.0949033506014274	-0.917903810976462	0.358669226304723	0.654901182547797
ENSG00000169379	81.9065568634455	0.119368284085411	0.130044506565465	0.917903318163771	0.35866948433175	0.654901182547797
ENSG00000078043	351.893711656551	-0.0745500046699566	0.0812299284001986	-0.917765239219075	0.358741784347736	0.654920340086242
ENSG00000172819	658.683213831324	-0.0593774943150475	0.0647011262937159	-0.917719639771008	0.358765662852389	0.654920340086242
ENSG00000243660	137.908882578728	0.0850071269453463	0.0926357895850542	0.917648862562956	0.358802727865566	0.654920340086242
ENSG00000146872	621.585090900748	0.0401252734124554	0.0437446465672699	0.917261346499881	0.359005707167511	0.655141414767208
ENSG00000166337	258.175200315681	-0.0550619070163764	0.0600267159498096	-0.917290012374083	0.358990689630168	0.655141414767208
ENSG00000091640	646.425405026412	-0.0858327764297843	0.0935912785378002	-0.917102295969999	0.359089038060973	0.655171554521319
ENSG00000254789	63.2167567925633	0.337805898916594	0.368356841670257	0.917061557442142	0.359110384038	0.655171554521319
ENSG00000286186	17.4714295572513	-0.177410295267737	0.193469110801407	-0.916995454896393	0.359145021827443	0.655171554521319
ENSG00000079263	1338.47096086502	0.0976450395959442	0.106518122939786	0.916698838667502	0.359300474829151	0.655231104035023
ENSG00000148204	11.9112811065353	-0.204154949197398	0.22269033404769	-0.916766100650232	0.359265219925815	0.655231104035023
ENSG00000255328	118.735277718701	0.27028292353768	0.294807590229907	0.916811277914857	0.359241541795225	0.655231104035023
ENSG00000100023	1750.51749455692	0.0314280534819944	0.0343069717408684	0.916083579727777	0.359623059433236	0.655710980519616
ENSG00000105514	4814.20808537989	0.126791693824554	0.138412730640907	0.91604069392647	0.359645551542028	0.655710980519616
ENSG00000256043	602.893520007753	0.0682768472946219	0.074544203829257	0.915924294409389	0.359706603487625	0.655747596289627
ENSG00000129521	65.5039927203014	-0.10366003634773	0.113201933003856	-0.915709066065148	0.359819508637197	0.655805056033362
ENSG00000163596	68.0018089173873	-0.122313314808341	0.133572399416617	-0.915708000624003	0.35982006760496	0.655805056033362
ENSG00000146247	1257.69856719308	0.112554474140644	0.122961295891098	0.91536506121673	0.36000001397337	0.655827403395229
ENSG00000149516	146.338042758741	0.185372019158337	0.202482184756462	0.915497920872866	0.359930293459305	0.655827403395229
ENSG00000185432	1713.78581374866	0.0614035253827758	0.0670750071103756	0.915445678324461	0.359957707672422	0.655827403395229
ENSG00000225484	325.640024780566	0.063085368944683	0.0689235966845547	0.915294209520265	0.36003719815281	0.655827403395229
ENSG00000234614	52.4329881759119	0.155766008092571	0.170130290261816	0.915568931627992	0.359893032755044	0.655827403395229
ENSG00000007168	2986.32080841069	0.0447480630880022	0.0489064963305025	0.914971761330064	0.360206454925847	0.655878845533227
ENSG00000050130	601.894829359371	0.0693873902753762	0.075839168077067	0.914928156976425	0.360229347187467	0.655878845533227
ENSG00000127585	301.685499357211	-0.103991648253106	0.113645512058706	-0.915052837276903	0.360163892526288	0.655878845533227
ENSG00000231663	24.5200635791246	-0.140032231469339	0.15305241021967	-0.914929933271596	0.360228414615637	0.655878845533227
ENSG00000242252	11.8799967591001	-0.191582661987796	0.209415602933648	-0.914844258517341	0.360273396401426	0.65588443844418
ENSG00000183495	1600.68984542214	0.0655826715158803	0.0716947615617997	0.914748443083239	0.360323706521195	0.655901426882548
ENSG00000205903	1811.94996065352	0.0625135187566476	0.0683712954017714	0.914324035975891	0.360546604357391	0.656232539156743
ENSG00000005961	1288.23137102665	0.254967269469875	0.278935087601613	0.914073850164128	0.360678042018869	0.656249686756884
ENSG00000076053	314.454581837249	-0.0658700648920415	0.0720716665692609	-0.913952292593932	0.360741914376462	0.656249686756884
ENSG00000079393	13.8704599264735	0.244272502401806	0.267270640256003	0.913951873531006	0.360742134585117	0.656249686756884
ENSG00000100985	3484.86820686174	0.225484194563871	0.24666420060395	0.914134252201086	0.360646306441438	0.656249686756884
ENSG00000105229	563.504243577973	0.0561167949819484	0.0614034988889432	0.91390223679995	0.36076821822834	0.656249686756884
ENSG00000130748	86.015859074491	-0.136136627175515	0.148972401747791	-0.913837902714308	0.360802026956178	0.656249686756884
ENSG00000135916	1996.40294168	-0.124816466592355	0.136617758201187	-0.913618172599104	0.360917514101497	0.656385152904052
ENSG00000211933	129.162238061968	-0.22217270020796	0.243352678729054	-0.912965911730625	0.36126047006554	0.656710401347987
ENSG00000256582	21.2853093986453	-0.202241137980255	0.221483821645403	-0.913119235878293	0.361179834519601	0.656710401347987
ENSG00000272463	17.8043368631049	0.190017324222989	0.208118610708755	0.913024181623541	0.361229823695794	0.656710401347987
ENSG00000279483	12.468529762933	-0.288562246919029	0.316044066683913	-0.913044342033576	0.361219220943183	0.656710401347987
ENSG00000101473	627.871187471861	-0.067243322013952	0.0736646807314483	-0.912829884637579	0.361332018272121	0.656765873775105
ENSG00000125459	154.247635824904	-0.0689280300345657	0.0755192149571178	-0.912721750003694	0.361388901803127	0.65679468176006
ENSG00000234665	12.4812976039698	-0.733312489352687	0.80361318927252	-0.912519230821145	0.361495450824945	0.656913735910999
ENSG00000072210	868.627063812497	0.0465939949024576	0.0510982815012186	0.911850526741225	0.36184740804983	0.656975821417927
ENSG00000079308	1025.56210287454	0.228861203327114	0.250959183339732	0.911945919975746	0.361797186856205	0.656975821417927
ENSG00000080546	693.929756873236	-0.104259067041294	0.114383671829232	-0.911485576341233	0.362039581967311	0.656975821417927
ENSG00000107816	613.316079593828	-0.057509305193711	0.0630705146709117	-0.911825525664125	0.361860570962939	0.656975821417927
ENSG00000155008	208.685964708182	-0.0735730776157103	0.080721736851058	-0.911440715794584	0.362063208842155	0.656975821417927
ENSG00000156500	146.417804147435	0.0860443440386843	0.0943478870869934	0.911990153625244	0.361773900873065	0.656975821417927
ENSG00000164985	1737.9170680724	-0.0700389356636899	0.0768319898439551	-0.911585601335305	0.361986904901451	0.656975821417927
ENSG00000165416	553.769969419397	-0.0570532428160685	0.0625725927886647	-0.911792851684483	0.361877774064324	0.656975821417927
ENSG00000174370	15.5680609541042	0.175062186058877	0.192059995181381	0.911497398995291	0.362033355445951	0.656975821417927
ENSG00000177981	1424.48385126272	0.0475075772269049	0.052109697624891	0.91168399342644	0.361935092471984	0.656975821417927
ENSG00000197182	123.802252303492	0.126578210870089	0.138784729408715	0.912047106402616	0.361743920524658	0.656975821417927
ENSG00000226530	26.2789243100601	-0.171347319836899	0.1879264068375	-0.911778832578132	0.361885155388683	0.656975821417927
ENSG00000232912	151.934083135167	0.111771117841022	0.12252907450273	0.912200784137416	0.361663031238669	0.656975821417927
ENSG00000131462	199.998923367746	-0.0802604272337939	0.0880829033703013	-0.911191890398735	0.362194276200092	0.657125578696918
ENSG00000164530	164.182623303293	-0.140694432953627	0.154417829680477	-0.911128159518584	0.36222785085861	0.657125578696918
ENSG00000115325	1437.56575411459	0.087215996199601	0.0957415351179328	0.910952556716056	0.362320371893315	0.657218933876291
ENSG00000136315	13.7915203796913	0.193846770561176	0.212853378367781	0.910705632429454	0.362450495599604	0.657380468279576
ENSG00000176022	417.325641598843	-0.0704505892682122	0.0773869797600125	-0.910367473788084	0.362628745299878	0.657629242835922
ENSG00000147604	3922.29714800099	-0.228183178704429	0.250731284638855	-0.910070632123535	0.362785261287985	0.657684426684198
ENSG00000166263	104.811398607158	-0.125652638717776	0.138068764515478	-0.910072884035192	0.362784073761185	0.657684426684198
ENSG00000184083	171.901499979962	-0.0764900822692774	0.0840493601353759	-0.91006144658421	0.362790105230626	0.657684426684198
ENSG00000260302	27.367576298843	-0.177248643829088	0.194779145236111	-0.909998057616631	0.362823534151035	0.657684426684198
ENSG00000178464	75.4991430327277	-0.118668992281299	0.130431495627301	-0.909818535090542	0.362918217938517	0.657781564525411
ENSG00000144218	534.044171921198	-0.119003348264382	0.130877461217031	-0.909273049444633	0.363206012921611	0.658228650681987
ENSG00000183814	52.7531806107117	-0.127300987116576	0.140030651545819	-0.909093728489311	0.363300652775564	0.658325625305749
ENSG00000102805	311.538165494275	-0.0687638032327805	0.0756574933234704	-0.908882917106224	0.363411931999789	0.658335739321505
ENSG00000173391	18.56967918948	0.317143648379289	0.34901054744466	0.908693593077086	0.363511887050073	0.658335739321505
ENSG00000196074	74.3612430374508	0.183089897230311	0.201473647678959	0.908753573182227	0.363480218239646	0.658335739321505
ENSG00000197037	531.494598994051	0.0535248889273325	0.0588938604404239	0.908836481885534	0.363436446233301	0.658335739321505
ENSG00000272669	181.553433383662	0.163258777047385	0.179616108296289	0.908931713285302	0.363386172476229	0.658335739321505
ENSG00000137133	14.5686650882286	-0.162685284570591	0.17907590410864	-0.908471105481034	0.363629373035823	0.658474006653623
ENSG00000077044	4965.65543120662	0.0542230780071335	0.0597072085026775	0.908149608178416	0.363799183678237	0.658554619787519
ENSG00000143119	16290.053705599	0.0635582381449208	0.0699922592432485	0.908075247636068	0.36383846699869	0.658554619787519
ENSG00000146731	1818.91729411201	-0.0395350790997479	0.0435308311544997	-0.908208689134144	0.36376797417627	0.658554619787519
ENSG00000239883	72.8877223081844	0.148181585415498	0.163168873143543	0.908148610459172	0.363799710737589	0.658554619787519
ENSG00000173153	1272.04678887793	0.0634512303076164	0.0698841675246088	0.907948574836681	0.363905392040281	0.658601278267383
ENSG00000129071	1341.47059614255	-0.0422234482907374	0.0465140629012469	-0.907756615034492	0.364006824835846	0.658645758789355
ENSG00000169599	158.225703961414	-0.0846673762323912	0.0932720684970153	-0.907746312446158	0.364012269289681	0.658645758789355
ENSG00000007520	703.944346852865	-0.091657807710212	0.101027764966529	-0.907253642011962	0.364272682854513	0.658747435304002
ENSG00000009694	169.694828685065	-0.182396435873409	0.201013400512153	-0.907384459984708	0.364203524314315	0.658747435304002
ENSG00000109685	937.01072327222	0.060243740059997	0.066402528850793	0.907250689132113	0.364274244025723	0.658747435304002
ENSG00000176422	280.295941454512	-0.0708108058398764	0.0780414122931845	-0.907349108110137	0.364222212710882	0.658747435304002
ENSG00000237489	121.646274297982	-0.0907863292840094	0.100039261480154	-0.907506992162473	0.364138753607522	0.658747435304002
ENSG00000110063	669.115163848945	-0.0625673068279713	0.0689755200304614	-0.907094383635527	0.364356887845489	0.658748034209296
ENSG00000120860	300.584193998532	-0.0801905456380028	0.0883965428710193	-0.907168346560906	0.364317779771177	0.658748034209296
ENSG00000029534	569.163988307654	0.148094867298145	0.163487874730943	0.905846183038771	0.365017272661113	0.658751433782137
ENSG00000065029	1226.33467807798	-0.0530818038034603	0.0585872266880162	-0.906030321013948	0.364919803899734	0.658751433782137
ENSG00000102317	3994.87604337102	-0.0549703237089447	0.0606414579418568	-0.90648090554898	0.364681366992814	0.658751433782137
ENSG00000110492	40.1401558911313	0.163145335607607	0.180039364335424	0.906164805734691	0.364848628101925	0.658751433782137
ENSG00000114812	1044.70624964164	-0.0745850703445899	0.0823065365245463	-0.90618647672468	0.364837159580667	0.658751433782137
ENSG00000117560	213.7066067829	0.122555661628022	0.135155802419587	0.906773216051443	0.364526736410098	0.658751433782137
ENSG00000135424	33.7411109055684	0.158749927380556	0.175249834047661	0.905849230860796	0.365015659241582	0.658751433782137
ENSG00000137507	12.5025044064327	-0.209587526065452	0.231127742669014	-0.906803846414887	0.364510535495237	0.658751433782137
ENSG00000151327	325.061628590584	0.0537121373819898	0.0592466274913268	0.90658556708317	0.3646259969307	0.658751433782137
ENSG00000154146	5544.80102230916	0.197874367328278	0.218422638942305	0.905924258980067	0.364975943158666	0.658751433782137
ENSG00000160813	502.005642749327	-0.0785264304495119	0.086614188145909	-0.906623177223891	0.36460610097226	0.658751433782137
ENSG00000172578	1865.86104622502	0.0635463707490383	0.0701266039188339	0.906166379061908	0.364847795472639	0.658751433782137
ENSG00000179950	2229.21199526265	-0.0665711880087768	0.0734901760573322	-0.905851524383917	0.365014445126711	0.658751433782137
ENSG00000272077	16.1971970167198	-0.144759347750466	0.159786722618422	-0.905953544689432	0.364960441521183	0.658751433782137
ENSG00000273117	50.7972225417336	-0.114809258566531	0.12667368810001	-0.906338642922343	0.364756637933056	0.658751433782137
ENSG00000245648	21.8329738652878	-0.259002017379183	0.28586015174256	-0.906044496934415	0.364912300910261	0.658751433782137
ENSG00000103148	3433.278480627	0.191267797700789	0.211194681122841	0.905646850024308	0.365122802857807	0.658793324601742
ENSG00000196951	21.5049978012841	-0.175805894102793	0.194110539243149	-0.905699890321633	0.36509472058624	0.658793324601742
ENSG00000095637	18.220885747127	0.142974552973803	0.157910984311442	0.905412334659507	0.365246983566502	0.65894310403127
ENSG00000047932	540.871122958302	-0.0950263782118736	0.104992892078119	-0.905074394380627	0.365425976273532	0.658968924767254
ENSG00000174705	43.3808885050109	0.210791666204839	0.23289757364161	0.905083135512658	0.365421345774862	0.658968924767254
ENSG00000245025	246.605762329925	0.0758294869841414	0.0837773684351464	0.905130924980562	0.365396030586207	0.658968924767254
ENSG00000151779	688.301789123601	-0.0616717631727483	0.0681334890302222	-0.905160796115877	0.365380207709701	0.658968924767254
ENSG00000157823	511.552190915598	0.0597921417550979	0.0660811351507401	0.904829216669838	0.36555587083549	0.659128902623955
ENSG00000101189	328.382866197295	-0.0538912847204492	0.0595742365681386	-0.904607223271934	0.365673507264791	0.659266744455987
ENSG00000241316	12.9376205805515	0.220627090400146	0.243917715188244	0.904514418847671	0.365722692221643	0.659274263099255
ENSG00000259845	10.8757991179134	-0.372741128564721	0.41212187789728	-0.904443924371385	0.365760055999087	0.659274263099255
ENSG00000160445	2359.08096647965	0.0903478727125891	0.0999143900822151	0.904252857253553	0.365861338171696	0.659382567140656
ENSG00000111775	288.555305643518	-0.104482684628379	0.115572761183957	-0.904042471236572	0.365972881283273	0.659457365270497
ENSG00000250132	13.0611851047213	0.172970288307363	0.191334759099701	0.904019160560529	0.365985241515546	0.659457365270497
ENSG00000078403	596.887629636483	0.0861457871474132	0.095312179949836	0.903827687004462	0.366086778141447	0.659543601968056
ENSG00000147853	474.380527453733	-0.0718389663567433	0.0794929285052509	-0.903715182061736	0.366146446650838	0.659543601968056
ENSG00000167136	146.652187407997	-0.104564253553863	0.11570735626963	-0.903695814380201	0.366156719173319	0.659543601968056
ENSG00000225891	37.6538786772101	0.126953351655495	0.140496401481931	0.903605717416343	0.366204508520891	0.659555458915875
ENSG00000140941	2477.38361190952	0.0625514611032143	0.0692387095912143	0.903417488172706	0.366304361873917	0.659661072924607
ENSG00000143155	572.365285899814	-0.0563885275262858	0.062435170494908	-0.903153256078393	0.366444562477131	0.65976509190202
ENSG00000261167	34.9142092082946	-0.0957460059729441	0.106012629034519	-0.903156603556805	0.366442786107794	0.65976509190202
ENSG00000125498	67.3170701549899	0.214366888460592	0.237453237001915	0.902775178671761	0.366645227188269	0.659829492509043
ENSG00000126768	792.529729738493	-0.0961023864594297	0.106448030527811	-0.902810375945113	0.366626543331699	0.659829492509043
ENSG00000187231	455.4350393362	0.0982428966000415	0.108800532514268	0.902963380139321	0.366545330632904	0.659829492509043
ENSG00000242110	11.7862230586291	0.179065659311054	0.19834733554131	0.902788327467904	0.366638247310487	0.659829492509043
ENSG00000142892	402.342977393944	-0.0884379621902873	0.0979878880090873	-0.9025397320747	0.366770225162338	0.659831878604967
ENSG00000178234	495.102694913254	0.0445659293303447	0.0493745596489491	0.902609150283192	0.366733368457937	0.659831878604967
ENSG00000185896	4152.63521311524	0.0778286819833109	0.0862200472751236	0.902675009385737	0.36669840354975	0.659831878604967
ENSG00000129925	3155.05035545808	0.0815911458696963	0.090444175798665	0.90211608596361	0.366995204661077	0.660122600045013
ENSG00000143149	1342.45952641073	-0.0593933377209822	0.0658404241134965	-0.902080120544169	0.367014308246943	0.660122600045013
ENSG00000162722	1555.72414905517	0.239218534861896	0.26525839751439	0.901832089402255	0.367146070679766	0.660285394078689
ENSG00000156650	750.145708003366	0.0993474989061786	0.110184304497827	0.901648373232124	0.367243685852309	0.660324821071929
ENSG00000233429	129.370570796674	0.141728155188463	0.157190071105639	0.90163554346391	0.367250503385125	0.660324821071929
ENSG00000188649	24.6384512084888	0.175321193113686	0.194519859325497	0.901302282047795	0.367427620780166	0.660518545226689
ENSG00000215256	337.211352526678	0.056882145165469	0.0631127966123261	0.901277525616092	0.367440780126105	0.660518545226689
ENSG00000137692	132.49375910699	-0.0955828702902724	0.106136899169694	-0.900562114005727	0.367821185873114	0.661128119156098
ENSG00000100379	357.554858040761	-0.0681365289786794	0.0757167923990947	-0.899886627784486	0.368180587120144	0.661235946852608
ENSG00000113300	810.213744573616	0.0776868494247136	0.0863332138787834	0.899848921804188	0.3682006555184	0.661235946852608
ENSG00000128699	1091.26742068682	-0.0714469650700822	0.0793991185915185	-0.899845821181625	0.368202305804917	0.661235946852608
ENSG00000141497	101.834989116011	0.161048696542404	0.178955097960233	0.899939137683529	0.368152640709965	0.661235946852608
ENSG00000148341	2366.56922703018	-0.0585126050193256	0.0650067590835391	-0.900100325631246	0.368066862762602	0.661235946852608
ENSG00000205482	17.71148327036	0.194431647151942	0.216064346767726	0.899878439273279	0.368184945264934	0.661235946852608
ENSG00000234911	24.1139647154638	-0.158353555874128	0.175922721969381	-0.900131342338418	0.368050358306844	0.661235946852608
ENSG00000277511	27.2574142345795	0.171229781485799	0.190291631605233	0.899828227029039	0.368211670267231	0.661235946852608
ENSG00000186648	64.1178604368009	0.147721065103315	0.164226028808179	0.899498491045276	0.368387199193565	0.661476947531098
ENSG00000104613	1066.29880876622	-0.0367026637963246	0.0408392242031917	-0.898711092397689	0.368806567098795	0.661479379822412
ENSG00000107902	653.507835257033	-0.0843588541536463	0.0938543789891361	-0.898827045282682	0.368744792041926	0.661479379822412
ENSG00000162576	31.9529980326528	-0.232701629463892	0.258947965878734	-0.898642430629738	0.368843150375798	0.661479379822412
ENSG00000165029	672.417461330313	0.156287471338262	0.173843913631143	0.899010313756902	0.368647167062163	0.661479379822412
ENSG00000165863	11.1312998862362	0.31701082897202	0.352566899067585	0.899150855654352	0.368572312927765	0.661479379822412
ENSG00000184113	70.5303857723986	0.209753943509777	0.233374165017525	0.898788190603813	0.368765491542727	0.661479379822412
ENSG00000186152	33.5136515829798	0.272175977968555	0.30283195072297	0.898769027900697	0.368775700576547	0.661479379822412
ENSG00000189091	3032.02112370063	-0.0478774883797267	0.0532468093842387	-0.899161638667098	0.368566570169259	0.661479379822412
ENSG00000196843	2389.00315043376	0.087193054042924	0.0970003008904488	0.898894676021665	0.368708764063241	0.661479379822412
ENSG00000206417	51.2120329720158	-0.104036201557889	0.115737111938555	-0.898900964568062	0.368705414165072	0.661479379822412
ENSG00000243056	16.3863421685517	0.168222953496979	0.187102172285442	0.899096741861123	0.36860113339942	0.661479379822412
ENSG00000197728	3007.90874266166	-0.255632459060828	0.284606135073316	-0.898197289369662	0.369080378254695	0.66183066707872
ENSG00000128513	291.234793290871	-0.0908285602421367	0.101133209308413	-0.898108157184531	0.369127890619279	0.661841718074625
ENSG00000185630	114.753155902781	0.179265692586502	0.199666291118881	0.897826526360267	0.369278040357763	0.661954343582488
ENSG00000228253	3396.98939988902	0.123699755371905	0.137777724482801	0.897821152412389	0.369280905814151	0.661954343582488
ENSG00000249476	123.487158710769	-0.108658367574912	0.121033075409185	-0.897757635320455	0.369314774971362	0.661954343582488
ENSG00000204138	754.456861599777	0.0517489684403794	0.0576557773929494	0.89755044126259	0.369425270283116	0.662004128543612
ENSG00000226942	40.021103523094	0.197746737756359	0.220306327221892	0.897598994318438	0.369399375394581	0.662004128543612
ENSG00000205559	38.4541951319681	-0.125326508366768	0.139671587933619	-0.897294218680549	0.369561940624039	0.66217490446976
ENSG00000137776	2354.036634487	0.0467350134471927	0.0521041161667893	0.896954346132468	0.369743278742447	0.662278398442255
ENSG00000177301	44.9354592968615	0.138551936312227	0.154482861843405	0.896875774172758	0.369785208476723	0.662278398442255
ENSG00000231113	262.753317264047	0.0625074243945948	0.0696766581803403	0.897107094786467	0.369661773252714	0.662278398442255
ENSG00000282988	44.7594298438699	0.173028867734781	0.192922890046522	0.896880964685195	0.369782438481293	0.662278398442255
ENSG00000155975	453.403507872749	0.0508103581028369	0.056686042462324	0.896346894151372	0.370067520890009	0.662582723534278
ENSG00000211790	95.6024379559868	-0.10905445769042	0.121668459449573	-0.896324800887441	0.370079317030891	0.662582723534278
ENSG00000237649	79.7376937964774	-0.196840839999255	0.219586740854915	-0.896414962182583	0.370031179150582	0.662582723534278
ENSG00000066926	532.003234845371	0.122548269157647	0.136744297706209	0.896185590282809	0.370153650394277	0.662641687530568
ENSG00000148331	1131.98485681429	-0.0352625459045141	0.0393621878018419	-0.895848220684117	0.370333831873407	0.662667782332673
ENSG00000162542	507.734214889835	-0.0665684863421081	0.0743008962187096	-0.895931135825864	0.370289543721689	0.662667782332673
ENSG00000266338	465.81170418601	0.135119270350258	0.150824808163517	0.895869001893691	0.370322731524797	0.662667782332673
ENSG00000134686	7974.09514475776	0.143536653897321	0.160202603420001	0.895969546268937	0.370269028348471	0.662667782332673
ENSG00000205784	134.746871633285	-0.0776305927640476	0.0866695282795287	-0.89570803378174	0.370408718548333	0.662727693839102
ENSG00000047648	50.9839756028979	0.169155337820831	0.188891344222016	0.895516618389947	0.370510986241719	0.662809609841002
ENSG00000198816	135.275910424729	-0.128134257279817	0.143092051587033	-0.895467329307815	0.370537322807528	0.662809609841002
ENSG00000093010	959.728297036356	0.0660310622309643	0.0737458808400519	0.895386447063799	0.370580543021879	0.662812847425208
ENSG00000137962	13.6898358809827	0.215788994142669	0.241061311354036	0.895162284360719	0.37070034290298	0.6629530378218
ENSG00000172167	53.8074401688583	-0.129063167510224	0.144244923291347	-0.89475015525878	0.370920660908601	0.663272941403537
ENSG00000189241	1934.27060652146	-0.0424486045351444	0.0474607355701121	-0.894394156037397	0.37111103813752	0.66353923999432
ENSG00000239839	275.196739087056	0.421724483536019	0.471563244218827	0.894311608689161	0.371155190531746	0.663544061169566
ENSG00000173542	322.396875513736	0.101156927711282	0.113170248935111	0.89384735531759	0.37140356810175	0.663765689039372
ENSG00000213445	7047.56888654409	0.0779830651365751	0.0872304273036376	0.893989259792645	0.371327637651179	0.663765689039372
ENSG00000169891	960.123597740939	0.127698321741422	0.142861902779813	0.893858469309615	0.371397620863274	0.663765689039372
ENSG00000139644	18700.2123994779	0.0522844215300322	0.0585070011887653	0.893643845483436	0.371512479247882	0.663811220297719
ENSG00000174032	371.713640982659	0.0663181741202489	0.0742237623415293	0.893489793943562	0.371594935265998	0.663811220297719
ENSG00000203797	10.7620712426513	0.29807603425447	0.33360203046852	0.893507853761692	0.371585268169063	0.663811220297719
ENSG00000233230	20.1520000341003	-0.121984658546304	0.136492903427122	-0.89370696558914	0.371478697517562	0.663811220297719
ENSG00000134419	853.062219406822	-0.166129006585298	0.185997444795577	-0.893178972258919	0.371761336987349	0.663960272240517
ENSG00000188603	260.973798146728	0.0807334969898102	0.0903812463338079	0.893254964549112	0.371720649432774	0.663960272240517
ENSG00000148943	330.60818349616	-0.0765160407427625	0.0856821385436745	-0.893022070215488	0.37184535372696	0.663962152136738
ENSG00000179115	1053.27540424089	-0.063226870826526	0.0707991128785204	-0.893046088515443	0.371832491823114	0.663962152136738
ENSG00000158286	47.1244006277867	0.171406922012952	0.191977737640985	0.892847911008817	0.371938624990532	0.663979890129172
ENSG00000168556	100.679144211013	-0.0681026474125984	0.0762700997451526	-0.892914099236204	0.371903176062425	0.663979890129172
ENSG00000184574	531.255980423824	-0.0642079238603637	0.0719481973296841	-0.892418799127758	0.372168498493939	0.663979890129172
ENSG00000189269	22.2663098219573	0.197511413159122	0.221249944780005	0.892707174935176	0.372014007033879	0.663979890129172
ENSG00000196878	17.1074746662302	0.147797975381501	0.165609411827642	0.892449129251914	0.37215224787702	0.663979890129172
ENSG00000197714	41.9757058287496	0.112550312334771	0.126123187413857	0.892383983013779	0.37218715320748	0.663979890129172
ENSG00000236345	72.1788354976733	0.125542655037432	0.140657645093113	0.89254057221223	0.372103256195864	0.663979890129172
ENSG00000255517	40.2807334182442	-0.111481887209539	0.124909616875315	-0.892500433500009	0.372124760508098	0.663979890129172
ENSG00000276248	14.971228824354	0.221130792192107	0.24786247858004	0.892151137432846	0.372311928372571	0.664128466012634
ENSG00000084463	1943.10614333989	0.0444000202703225	0.0497780255867327	0.891960252480492	0.372414237395368	0.664145672559932
ENSG00000103932	609.158490645721	-0.0518719976700399	0.0581600167579216	-0.891884159627151	0.372455025903795	0.664145672559932
ENSG00000129480	101.936854503106	-0.0845257185811941	0.0947634271040411	-0.891965615473077	0.372411362742726	0.664145672559932
ENSG00000132664	171.742347384783	-0.0629969116298578	0.0706383183242419	-0.891823490767309	0.372487548579939	0.664145672559932
ENSG00000011007	1144.46383247138	0.039009451696592	0.0437772957344909	0.891088657764156	0.372881609274037	0.664566174951225
ENSG00000146834	1828.58715434362	-0.0604192238903782	0.0678108345377368	-0.890996612890155	0.37293098734299	0.664566174951225
ENSG00000158079	76.796557189591	-0.113738304623364	0.127626981543922	-0.891177580535521	0.372833909923376	0.664566174951225
ENSG00000205702	75.0221230615439	0.109557971544825	0.122958018495242	0.891019332334678	0.372918798973355	0.664566174951225
ENSG00000264920	25.8050875830072	0.146654935496077	0.164571976916477	0.89112945134339	0.372859726589338	0.664566174951225
ENSG00000083812	284.964448163047	0.0493116846692309	0.0553726805530539	0.890541764941003	0.373175052922344	0.664616913865751
ENSG00000103024	359.714729978922	-0.0999971203482349	0.112296357607097	-0.890475189748409	0.373210784613334	0.664616913865751
ENSG00000143179	256.603838246713	0.0633387013457788	0.0711294022904015	0.890471440870324	0.373212796743414	0.664616913865751
ENSG00000148935	10.8810021528561	-0.189198349904982	0.212474318361529	-0.890452791490111	0.373222806498942	0.664616913865751
ENSG00000152782	26.2573850857829	0.1293753047871	0.145281591990641	0.89051409070073	0.373189905756195	0.664616913865751
ENSG00000176024	117.58057982565	0.0859567410812397	0.09653701415928	0.890401902625831	0.37325012112578	0.664616913865751
ENSG00000259488	14.6148048095666	-0.15411505141634	0.173000754708626	-0.890834561247472	0.373017930837732	0.664616913865751
ENSG00000108984	587.464619563294	0.0927397248812515	0.104201254723935	0.890005836560712	0.373462752113174	0.664660193186695
ENSG00000133619	275.094629331993	-0.0638410550113296	0.0717373693381378	-0.889927461800439	0.373504837066315	0.664660193186695
ENSG00000233382	45.3306218768203	-0.105524375482158	0.118581029456267	-0.889892556727004	0.373523581014265	0.664660193186695
ENSG00000242539	11.187238604736	-0.151742340514948	0.170494377155804	-0.890013753217682	0.373458501263243	0.664660193186695
ENSG00000272343	12.2804679538542	-0.17707239060154	0.19895545091579	-0.890010249965395	0.373460382331294	0.664660193186695
ENSG00000281005	293.735045307761	0.0694109362702391	0.0779983864537935	0.889902207289356	0.373518398625194	0.664660193186695
ENSG00000185436	232.608485304274	-0.100667135128558	0.113193542095197	-0.889336381433282	0.373822324474897	0.665043917477514
ENSG00000198642	760.066837495663	0.0862793035170086	0.0970132374701203	0.889355986533098	0.373811791297192	0.665043917477514
ENSG00000132471	7333.65562097983	0.102743925015905	0.115550097757453	0.889172116769396	0.373910585711845	0.665127009880396
ENSG00000182087	5625.11432636674	0.0555597578341365	0.0625083747437305	0.888837024829366	0.37409067432498	0.665299481471737
ENSG00000145743	301.530930275472	0.0943342111446013	0.10613017301973	0.888853833556499	0.374081639525116	0.665299481471737
ENSG00000130734	708.892719697823	-0.0686202245083903	0.0772355762940289	-0.888453583192793	0.374296813352262	0.665375605752324
ENSG00000131061	355.743541271578	0.0712010188081492	0.0801313550624668	0.888553784628302	0.374242938071267	0.665375605752324
ENSG00000196455	646.917857983796	0.0631403043427846	0.0710610022400724	0.888536642495859	0.374252154537275	0.665375605752324
ENSG00000280401	21.7000391724275	-0.155978094741786	0.175562415089902	-0.888448103552871	0.374299759727223	0.665375605752324
ENSG00000102572	3429.97479230468	0.0579486845717023	0.0652552124752708	0.88803150543204	0.374523804450357	0.665552979568796
ENSG00000162613	1846.7747632825	0.0507505894207585	0.0571408706451953	0.888166190814347	0.374451362147502	0.665552979568796
ENSG00000184381	1164.29008870906	-0.062172707074764	0.0700118960756841	-0.888030614219535	0.374524283829573	0.665552979568796
ENSG00000131187	51.6608936235284	0.135319358006972	0.15241856304175	0.887814156664803	0.374640726615196	0.66561210680462
ENSG00000137504	965.939405049268	0.108037231712652	0.121688879484457	0.887815157558843	0.374640188135315	0.66561210680462
ENSG00000234797	41.3920297471655	-0.249561187148303	0.281164108004065	-0.887599732838925	0.374756097426632	0.665743184840252
ENSG00000127586	308.692842555702	-0.078796822151711	0.0887854737572241	-0.887496780916817	0.374811498545888	0.66576771121135
ENSG00000157193	223.861667238753	0.0986692058693535	0.111211446334233	0.887221676560291	0.374959564224573	0.665956811471208
ENSG00000156709	627.941589791129	-0.0491167457670236	0.0553745398197233	-0.886991493327575	0.375083480390547	0.666102983150015
ENSG00000106992	134.9706017993	-0.0946021460191082	0.106668737428755	-0.886877901618489	0.375144640342085	0.666137687299246
ENSG00000056586	1121.5788251162	0.0669322384433678	0.0754827611537572	0.886722178949282	0.375228494422896	0.66614541459442
ENSG00000091592	10117.0388949218	0.0649278898308455	0.0732364049012874	0.886552117329617	0.37532008301933	0.66614541459442
ENSG00000100889	702.024991302345	0.0702697256060461	0.0792817720288014	0.886328897650252	0.375440321445474	0.66614541459442
ENSG00000115468	21.3641998651255	-0.167096152071682	0.188479103519485	-0.886550015102381	0.375321215283845	0.66614541459442
ENSG00000164867	77.3716146370717	-0.0910820088861302	0.102754186823894	-0.886406789849171	0.37539836171015	0.66614541459442
ENSG00000170892	1986.69708644106	0.127810361461797	0.144201950948999	0.886328933975389	0.375440301876817	0.66614541459442
ENSG00000167995	1618.46839243996	0.136082237129845	0.153475134314585	0.886672865526941	0.375255051299017	0.66614541459442
ENSG00000160404	759.360891308167	0.069216142922976	0.0781163668854385	0.88606454297196	0.375582748221195	0.666278501681994
ENSG00000267769	26.7269729720625	0.184459456630025	0.208185256931392	0.886035156134106	0.375598583073637	0.666278501681994
ENSG00000180787	311.121006498509	-0.103585110816421	0.116949449045033	-0.885725513563848	0.375765456449384	0.666500653360909
ENSG00000156802	285.714195255986	0.102544170693452	0.11579401612086	0.885574005710462	0.37584712413183	0.66657164197829
ENSG00000163220	65565.776076169	0.202871139227821	0.229105851872473	0.885490866207752	0.375891943696352	0.666577271305541
ENSG00000143157	1461.86212571737	0.0460303449637865	0.0520023118700636	0.885159588266016	0.376070564651842	0.666820145986195
ENSG00000287778	25.8427278253042	-0.193902519246763	0.219079126073348	-0.885079846364936	0.376113568318061	0.666822527082286
ENSG00000108405	1864.92966665421	0.100043144505098	0.113097907758411	0.884571133878094	0.376387981125507	0.667235134111737
ENSG00000126106	68.8057405424446	-0.0886942884414551	0.100295316142874	-0.884331311295803	0.376517390532157	0.667390626008605
ENSG00000177565	1555.8765680326	-0.0704124144646677	0.0796340925070985	-0.88419937049438	0.376588598121068	0.667442930077047
ENSG00000092200	246.583021391081	0.114407186162493	0.129502775374436	0.883434241711831	0.377001696897095	0.667519416052269
ENSG00000124006	14.8484831614501	0.1752666559518	0.198331695281922	0.883704723557495	0.376855629795893	0.667519416052269
ENSG00000139168	252.79558902242	-0.0682366436081545	0.0772298658504569	-0.883552533164873	0.376937812197829	0.667519416052269
ENSG00000157353	588.735175163686	-0.0455890570845429	0.0515852472992867	-0.883761530114314	0.376824957240807	0.667519416052269
ENSG00000185298	645.113641658849	-0.0695182059324124	0.0786583650322064	-0.883799274291404	0.37680457822036	0.667519416052269
ENSG00000205542	56596.9678899914	-0.0693100855307582	0.0784338106794524	-0.883676120417233	0.376871074571188	0.667519416052269
ENSG00000225630	1752.37029171295	0.200803002538239	0.227300758547935	0.883424251731621	0.377007092409879	0.667519416052269
ENSG00000258839	133.5090107662	-0.0890742907046465	0.100824378634539	-0.883459852775457	0.376987864772782	0.667519416052269
ENSG00000273142	211.958760531396	-0.082202505096569	0.093019468073186	-0.88371291299896	0.376851207832924	0.667519416052269
ENSG00000239732	29.1563760328423	0.164356864362671	0.186114646465894	0.883094734797186	0.377185088703389	0.667760704544458
ENSG00000133055	72.8064683872276	0.225018681221104	0.254862459894177	0.882902414559345	0.377288998927185	0.667870793721359
ENSG00000010318	103.229019293427	0.0707169124428019	0.0801119899260554	0.882725700710652	0.377384492607176	0.667965961370171
ENSG00000138326	3290.47666871052	-0.193004086251766	0.218735036489636	-0.882364752118308	0.377579590442535	0.668237386623531
ENSG00000165752	314.346417078674	0.0998555658802981	0.113179121809325	0.88227903065485	0.377625933242078	0.668245515475146
ENSG00000174243	3289.16177504743	0.0399500122359285	0.0452913451587334	0.882067249182266	0.377740441721448	0.668374254940692
ENSG00000135341	1055.55198421097	0.0497535087300935	0.0564211007775057	0.881824495525077	0.377871722917659	0.66839687612051
ENSG00000154760	815.849869875855	0.11050931816704	0.125320729807067	0.881811958302272	0.377878503811976	0.66839687612051
ENSG00000271576	11.6046009668219	-0.187100968820823	0.212153030956404	-0.881915134454389	0.377822702089802	0.66839687612051
ENSG00000059691	269.521107757438	-0.048332710741075	0.0548275103889558	-0.881541226260219	0.378024950491073	0.668434308170582
ENSG00000177932	147.902708654415	-0.12035514932202	0.136513303803999	-0.881636778015578	0.377973259831228	0.668434308170582
ENSG00000275549	13.7399598521413	-0.189406368107816	0.214855262680096	-0.881553310564371	0.378018413001156	0.668434308170582
ENSG00000256706	14.3686963763367	0.183886011389845	0.208619217203131	0.881443300646633	0.378077929855506	0.668454141750495
ENSG00000108479	512.19516267033	0.112696441368588	0.127872954021072	0.881315695186157	0.378146973366586	0.668502369748794
ENSG00000103187	28867.273710802	0.103600227858556	0.117603061415511	0.880931385727446	0.378354958667663	0.668547244012529
ENSG00000115839	1108.44951787285	0.0550731013276983	0.0625257050245158	0.880807362445647	0.37842209413808	0.668547244012529
ENSG00000125170	148.353352854276	0.166676423212887	0.189173857875465	0.881075350921963	0.378277037570078	0.668547244012529
ENSG00000156735	320.52392544714	0.0554926894427849	0.0630072779182232	0.880734595689225	0.37846148717595	0.668547244012529
ENSG00000164045	21.2735654464178	-0.233701427363251	0.265412321263663	-0.880522148521846	0.37857651209766	0.668547244012529
ENSG00000204262	19.7290804517669	0.145702352211484	0.165383139509472	0.880998828802252	0.378318453902917	0.668547244012529
ENSG00000239736	16.3193191430331	0.701313015067926	0.796123791560357	0.880909504906759	0.378366802517329	0.668547244012529
ENSG00000240225	218.782473498408	-0.0836742399483646	0.0950129830751932	-0.880661118514139	0.378501267368131	0.668547244012529
ENSG00000260630	108.913209020585	-0.0970285701643864	0.110197482130006	-0.880497160996077	0.378590042467172	0.668547244012529
ENSG00000267281	17.3900453584089	-0.143085093563907	0.162498986271158	-0.880529145733529	0.378572723266091	0.668547244012529
ENSG00000129235	211.712230092317	-0.0952321453435328	0.108213033528999	-0.880043209564142	0.378835902170134	0.668576160912937
ENSG00000129493	301.244524793734	0.0853169034180654	0.0969689405669387	0.879837429585716	0.378947384789214	0.668576160912937
ENSG00000139610	12.8170430428585	0.218955180811373	0.248789546328398	0.880081916795477	0.378814934535759	0.668576160912937
ENSG00000163682	3437.25691028333	-0.20752800243408	0.235729088772252	-0.880366540739406	0.378660776217633	0.668576160912937
ENSG00000166897	12.7234798292732	-0.168287090394505	0.191210879932735	-0.88011252525853	0.37879835449465	0.668576160912937
ENSG00000168591	1857.46843699945	0.0675460780191836	0.0767676317809007	0.879877058236784	0.378925914144695	0.668576160912937
ENSG00000171530	280.676629787293	-0.108633523778083	0.123486288306957	-0.879721346130728	0.379010282648754	0.668576160912937
ENSG00000173540	564.864105976086	-0.0710405460576748	0.0807332090605501	-0.879942057108052	0.378890699637387	0.668576160912937
ENSG00000229162	12.778406232798	-0.196854135835208	0.223658146339415	-0.880156341528778	0.378774620804781	0.668576160912937
ENSG00000272812	11.5639225166938	-0.17608624448213	0.200167197558961	-0.87969580745248	0.379024121212295	0.668576160912937
ENSG00000119559	912.564913277892	-0.064668323808234	0.0735460226469216	-0.879290565020661	0.379243750264871	0.668847581010323
ENSG00000276445	16.2637591658135	-0.14675716983839	0.166910304411409	-0.879257696856485	0.379261567240391	0.668847581010323
ENSG00000107643	485.198235033872	-0.0698681571835987	0.0794697665446138	-0.879179091892452	0.379304179031768	0.668849034877435
ENSG00000176927	13.9117909294929	-0.182906170096959	0.208085798303089	-0.87899400914687	0.379404524113598	0.668952281665813
ENSG00000188419	326.839256340824	0.107872019964803	0.122742585748567	0.878847543474227	0.379483944005627	0.668953139544356
ENSG00000115507	76.1854248912717	0.192146681217643	0.21863696296013	0.878838960330249	0.379488598466997	0.668953139544356
ENSG00000121621	18.6277029134752	-0.165324373295334	0.188181301579025	-0.878537728818437	0.379651972320508	0.669167434088983
ENSG00000005189	32.6053393577708	0.135302500515717	0.154269058639723	0.87705533247402	0.380456584551486	0.669186888703857
ENSG00000106665	430.163229640826	0.0843195689102905	0.0961015301894971	0.877400898237787	0.38026892544906	0.669186888703857
ENSG00000107140	845.079652376316	-0.0567813317481539	0.0646873608026685	-0.877780930363935	0.38006261511088	0.669186888703857
ENSG00000111785	280.036214018326	-0.0629347548133868	0.0717162483389333	-0.877552246123571	0.3801867540625	0.669186888703857
ENSG00000129696	362.823039717968	-0.0505542250468371	0.0576335446514971	-0.877166680490193	0.380396110923691	0.669186888703857
ENSG00000131931	201.900092089933	0.0655502179208502	0.0746602253281212	0.877980445850066	0.37995433047759	0.669186888703857
ENSG00000134352	2207.49228823593	-0.115482418823543	0.131681019587376	-0.876986062117444	0.380494208585746	0.669186888703857
ENSG00000142875	1927.79121362474	-0.117591756048091	0.13405221279437	-0.877208615932896	0.380373337119885	0.669186888703857
ENSG00000149289	31.6123778407339	0.158830612345827	0.181051917933236	0.87726556094477	0.380342413438109	0.669186888703857
ENSG00000154723	362.066492967872	-0.13016063112794	0.148298696286266	-0.877692349207752	0.380110697548765	0.669186888703857
ENSG00000158156	1861.47383599127	0.107060819159069	0.122036820761675	0.877282925684757	0.380332983917004	0.669186888703857
ENSG00000163636	1093.61535988363	-0.0318058727217529	0.0362693570585448	-0.876935112756835	0.380521883072185	0.669186888703857
ENSG00000164983	524.378071571996	0.0855235867538014	0.0974093203083677	0.877981557442966	0.379953727227026	0.669186888703857
ENSG00000185278	1458.80311972527	0.111925302935579	0.127637484900037	0.876899940665835	0.380540988440741	0.669186888703857
ENSG00000197483	105.664028822573	0.0910366507914302	0.103771721641282	0.87727802287145	0.380335646262013	0.669186888703857
ENSG00000197782	431.915455336708	-0.0789759387174503	0.0899927289985973	-0.877581329028052	0.38017096531598	0.669186888703857
ENSG00000223350	64.987976767195	-0.288107564290349	0.328490317454193	-0.877065621060581	0.380450996524407	0.669186888703857
ENSG00000228589	17.5207556086094	0.120506294164853	0.137377824308036	0.877188838677833	0.380384077413068	0.669186888703857
ENSG00000270379	39.7715468315203	-0.168552275466198	0.192029720212284	-0.877740566824072	0.380084524243846	0.669186888703857
ENSG00000275074	271.463743020408	-0.0754037506263825	0.0859051592119772	-0.877755786940785	0.380076262747415	0.669186888703857
ENSG00000116741	10202.8462811139	0.115937167106704	0.132201258010416	0.876974764472884	0.380500345092101	0.669186888703857
ENSG00000276597	17.1138875033924	0.199634693870821	0.227692753090388	0.876772278262066	0.380610339205546	0.669235316854221
ENSG00000092330	2504.07836478869	0.0540032882822131	0.0616103361991714	0.876529680143824	0.380742148536644	0.669256380470498
ENSG00000117020	531.352995522839	-0.0875699975928385	0.0999049182086165	-0.876533399586787	0.38074012746317	0.669256380470498
ENSG00000120053	277.680310684662	-0.0567999466567056	0.0648167795262702	-0.876315470651926	0.380858556954596	0.669256380470498
ENSG00000142156	79.4804240323611	-0.210661498128237	0.240370525663637	-0.876403201043988	0.380810878758447	0.669256380470498
ENSG00000169016	110.453787020878	-0.0624856841009141	0.071307202516595	-0.876288536019516	0.380873195658239	0.669256380470498
ENSG00000247828	599.300986346531	-0.104851025462058	0.119634828707034	-0.876425591069476	0.380798711201785	0.669256380470498
ENSG00000063245	2294.21203558212	0.0863644654033013	0.0986167414516228	0.875758660568481	0.381161247927204	0.669518378711697
ENSG00000220785	16.2825985972309	-0.193795906016936	0.221302351768738	-0.875706491449553	0.38118961546918	0.669518378711697
ENSG00000247134	13.7016139647326	0.203362658231079	0.232200115380086	0.8758077397946	0.381134561732152	0.669518378711697
ENSG00000269399	56.4917893596213	-0.0883563558150123	0.100877278634907	-0.8758796530861	0.381095461880787	0.669518378711697
ENSG00000102007	3827.85216603112	-0.119148539157542	0.136095442893836	-0.875477801637241	0.381313983405102	0.669589864880095
ENSG00000155111	878.823443845039	0.0827264199536043	0.0944925124686763	0.875481218483079	0.381312125045216	0.669589864880095
ENSG00000072736	1944.21945242177	-0.0536757944078283	0.0613234665861119	-0.875289630478659	0.381416334835594	0.669696122792729
ENSG00000101126	2077.9896800235	0.0581901661892706	0.0665138691827835	0.874857633516419	0.38165137355669	0.669709241557419
ENSG00000109944	53.388717621171	-0.11182790002743	0.127871149305552	-0.874535816990379	0.381826523609998	0.669709241557419
ENSG00000127837	1822.82590747064	-0.0596553526256962	0.0682044544975444	-0.874654787068842	0.381761767879662	0.669709241557419
ENSG00000159459	640.872265548145	0.0902562515398003	0.103167200662459	0.874854129609459	0.381653280307908	0.669709241557419
ENSG00000163781	1032.89010766113	0.0592391939711566	0.0677102822221989	0.874892143807	0.381632594107022	0.669709241557419
ENSG00000164687	29.415527156408	-0.139238037716287	0.159126497247572	-0.875014784619171	0.381565861297966	0.669709241557419
ENSG00000176018	468.056299773517	0.0980925447077956	0.112087177179362	0.875145107373232	0.381494956345084	0.669709241557419
ENSG00000239665	684.133042469245	0.0797993496950142	0.0912506715688779	0.874506985242075	0.38184221782163	0.669709241557419
ENSG00000273192	32.7836148443025	-0.105260926691761	0.120340803794344	-0.874690241155831	0.381742471428932	0.669709241557419
ENSG00000279159	17.2451865427961	-0.26136507073917	0.298861829435491	-0.874534801693656	0.381827076267702	0.669709241557419
ENSG00000273448	12.0368580280546	0.207017727111866	0.2367483078982	0.874421147714735	0.381888944778729	0.669717809809175
ENSG00000146729	615.51772062871	0.053619980333764	0.0613681045828561	0.873743464919453	0.382257974810864	0.670017828773567
ENSG00000173258	80.152422855856	-0.138174988468924	0.15814158784253	-0.873742260679161	0.382258630770684	0.670017828773567
ENSG00000175920	41.5869452377179	-0.177024517084556	0.20257178040239	-0.873885378964994	0.382180677869503	0.670017828773567
ENSG00000204899	88.757943407067	-0.0983546394409361	0.112568111152294	-0.873734474480716	0.382262871995147	0.670017828773567
ENSG00000232811	11.0520461396664	-0.183557709706123	0.210086935779274	-0.873722628326475	0.382269324775723	0.670017828773567
ENSG00000251364	193.769855351081	0.101008375921409	0.115621511623606	0.873612310572722	0.38232941974281	0.670049785656785
ENSG00000151376	47.3023466679776	0.164152648489818	0.187951680828896	0.873376858168433	0.382457700469598	0.670166096997084
ENSG00000225339	48.3333821297345	-0.113934305122081	0.130458609694031	-0.873336803061869	0.382479526181954	0.670166096997084
ENSG00000121210	2595.38225804596	-0.0460985307228198	0.05281278810294	-0.872866825984778	0.382735670025947	0.670468111462768
ENSG00000171806	93.2383531620745	-0.135668459367943	0.155423688896616	-0.87289434661525	0.382720668014167	0.670468111462768
ENSG00000153162	167.793367538679	0.137403976615688	0.15745107574666	0.872677280635239	0.382839004539055	0.670575739401632
ENSG00000250067	81.8983863287924	-0.0971070665651604	0.11128594014749	-0.872590611504583	0.382886259678434	0.670585126645478
ENSG00000122692	1553.90313538906	-0.0303512883866815	0.0347869013644997	-0.872491863206167	0.382940105171949	0.670606052886458
ENSG00000106682	4057.87615936178	0.0349931468318125	0.040124714478869	0.872109553583019	0.383148614795245	0.670897793284399
ENSG00000115760	2310.56086505559	0.089872769709314	0.10308627278977	0.871820925106069	0.383306077285283	0.671100095496417
ENSG00000118985	342.491272337283	0.106674718041016	0.122388715417135	0.87160583128468	0.383423448401878	0.671158761496113
ENSG00000270179	20.6532443786928	-0.125928245517497	0.144468982317258	-0.871662854528559	0.383392330153691	0.671158761496113
ENSG00000182566	29.389127635772	0.174697772783836	0.200458006915526	0.871493114552687	0.383484963785288	0.671193037763512
ENSG00000176624	843.114173288488	0.0806104150453873	0.0925080621014916	0.871387998128733	0.38354233673088	0.671220057042911
ENSG00000112984	21.7985066905848	-0.222347062933978	0.255243153659961	-0.871118616682633	0.383689390143834	0.671403998976954
ENSG00000148180	4981.62226942902	0.132628699204935	0.152302635618913	0.870823401485933	0.383850585652511	0.671496886259662
ENSG00000171311	481.079427853984	-0.0526550072652342	0.0604629368581025	-0.870864202127787	0.383828304926579	0.671496886259662
ENSG00000242798	12.8376223279251	0.153750202556875	0.176563858636285	0.870790906725674	0.383868331205542	0.671496886259662
ENSG00000163617	226.180703543107	-0.0899865277119832	0.103348261022339	-0.870711580648006	0.383911653687148	0.671499281927275
ENSG00000100417	433.591843306881	-0.0695586499418096	0.0798976541699507	-0.870596898800696	0.383974290363698	0.671535455808714
ENSG00000123892	20.3189116621354	-0.151603637684784	0.174303966878029	-0.869765848707678	0.384428378313904	0.672118762925638
ENSG00000144535	475.931602887064	-0.0440194059895357	0.0506112160185563	-0.869755944480691	0.384433791989517	0.672118762925638
ENSG00000189180	2059.90180594034	0.0767557290841437	0.0882412626037294	0.869839424542637	0.384388163035774	0.672118762925638
ENSG00000168661	98.8900485363429	-0.0950763311281977	0.10933300802641	-0.869603176976813	0.384517301002096	0.672191341179505
ENSG00000091651	28.3482887495921	0.185644119033842	0.213541103501989	0.869360118447233	0.384650189678168	0.67235021688203
ENSG00000163933	414.989022786155	0.0594499060189106	0.068407317068604	0.86905770561488	0.384815568653177	0.672565843182217
ENSG00000111671	246.22816297293	0.0932293436383879	0.107287532940259	0.868967167791072	0.384865089070005	0.672578951376188
ENSG00000128228	238.794906664503	-0.130450574658177	0.150162687551881	-0.868728289197055	0.384995764407482	0.672646186932901
ENSG00000162065	208.76980298386	-0.0619808902843976	0.0713517777068803	-0.868666377718307	0.385029636678698	0.672646186932901
ENSG00000163536	44.9275018321985	-0.121206206098067	0.139512303904883	-0.868785065586064	0.384964703186794	0.672646186932901
ENSG00000182795	22.7216566686998	0.192961233623628	0.222196701961578	0.86842528228432	0.385161559302066	0.672756379407496
ENSG00000237172	102.816210389312	0.0780899428598599	0.0899241935125083	0.868397478026842	0.385176775015013	0.672756379407496
ENSG00000247596	1765.02393892266	0.0792340373231276	0.0912583330926271	0.868238928303732	0.385263547419522	0.672834516093493
ENSG00000116096	26.3095274789496	0.153035958427291	0.176341974029378	0.867836255489549	0.38548397922436	0.672852406920949
ENSG00000149932	1602.86913309473	-0.0827738607344347	0.0953698069184501	-0.867925220874295	0.385435271018304	0.672852406920949
ENSG00000244274	15.2419095966951	-0.150613681354228	0.173501868546108	-0.868081033457011	0.385349973289781	0.672852406920949
ENSG00000271361	100.214269412674	0.279599604254509	0.32217670118107	0.86784551219726	0.385478911037186	0.672852406920949
ENSG00000243659	10.8645778898498	-0.168331725579494	0.193965300957645	-0.867844530688774	0.385479448425965	0.672852406920949
ENSG00000086061	2069.38327275791	0.0830697826212547	0.0957325077068285	0.867728054044586	0.385543224167827	0.672854007719776
ENSG00000086827	280.236703113882	-0.0554695662046394	0.0639339180577792	-0.867607803333901	0.385609073128775	0.672854007719776
ENSG00000114841	2012.79411918824	0.0879797402532931	0.10141435228503	0.867527507408633	0.385653046783783	0.672854007719776
ENSG00000122432	13.944431215702	-0.175100435403995	0.20183017490256	-0.867563214908428	0.385633491374936	0.672854007719776
ENSG00000168827	532.063668569557	0.0603331358433353	0.0695681485322009	0.867252285942451	0.38580379366324	0.672899714618994
ENSG00000170476	1031.46498112143	-0.231394414573154	0.26680870416732	-0.86726711295012	0.385795671558586	0.672899714618994
ENSG00000175931	1148.50932923352	0.0565882222674392	0.0652502281276825	0.867249416457313	0.385805365554074	0.672899714618994
ENSG00000067606	520.382788859305	-0.0694534463565827	0.0801414454457961	-0.86663580835409	0.386141587115904	0.673192707044675
ENSG00000111412	962.428125382067	0.0415610361735116	0.0479458536363687	0.866832750308695	0.386033654885909	0.673192707044675
ENSG00000168754	14.6114463132433	0.151645444780623	0.174975384614106	0.866667303604245	0.386124325195662	0.673192707044675
ENSG00000259891	82.1644761031349	-0.0759746172788394	0.0876596446242036	-0.86670003745215	0.386106384923959	0.673192707044675
ENSG00000167967	868.122141401252	0.0521832579020131	0.0602237999512206	0.866488961910074	0.386222076951112	0.673194698884012
ENSG00000175063	61.5068852388723	-0.168617344349628	0.194600329966097	-0.866480259201022	0.386226847422959	0.673194698884012
ENSG00000163125	1307.00737409828	0.0581210118237005	0.0670899949713702	0.86631414786218	0.386317909812356	0.673206800702946
ENSG00000241878	4171.60725853118	0.0980681701238493	0.113200370527794	0.866323755537275	0.386312642518913	0.673206800702946
ENSG00000105289	92.2019521991151	-0.1219608437657	0.140844395583801	-0.865926139696025	0.38653066730401	0.673313269185789
ENSG00000133328	17.7460025702413	-0.280864873610597	0.324355975777427	-0.865915520555498	0.386536491129161	0.673313269185789
ENSG00000233913	123.56987706046	-0.289673122895135	0.334520629578855	-0.865935004546116	0.386525805620405	0.673313269185789
ENSG00000151743	208.845202556777	-0.0824592780776052	0.0952300173087618	-0.865895863593615	0.386547271682383	0.673313269185789
ENSG00000176014	202.276448592889	-0.118966235868221	0.137445192180429	-0.865553999968581	0.386734790784411	0.673366274121948
ENSG00000198000	931.32827991633	-0.0688826738002118	0.0795773638312909	-0.865606379550942	0.386706055925537	0.673366274121948
ENSG00000259865	139.703781558799	-0.140380881250305	0.16216642904835	-0.865659323413051	0.386677012832981	0.673366274121948
ENSG00000090861	1262.8993102216	-0.0619544338298735	0.0715794667505475	-0.865533604012209	0.386745980132642	0.673366274121948
ENSG00000174529	90.753422675386	-0.0958200831640295	0.110728820525286	-0.865358112815334	0.3868422638538	0.673387414382155
ENSG00000179761	19.3474781737051	0.119358111801465	0.137919387496941	0.865419387133749	0.386808643871248	0.673387414382155
ENSG00000197451	1289.38936073961	-0.050811732376569	0.0587351409033164	-0.865099352706244	0.386984259966151	0.67348810101318
ENSG00000251666	13.7774025344969	-0.146251132708205	0.169045327848951	-0.86515927159422	0.386951376300014	0.67348810101318
ENSG00000142864	3225.62973121917	-0.0364302956737491	0.0421254993945936	-0.864803888317218	0.387146436638687	0.673697093372345
ENSG00000142627	36.4595355149956	0.156288585172624	0.180746529680263	0.864683739428335	0.387212396700168	0.673738626109673
ENSG00000164930	48.5583754034948	-0.168743613774257	0.195195268627689	-0.864486188423525	0.387320864339145	0.673780866711484
ENSG00000229659	11.9013999261927	-0.250939019871283	0.290257088599589	-0.864540539154427	0.387291020601289	0.673780866711484
ENSG00000119383	2110.59777165263	-0.0669179537436469	0.0774270105338638	-0.864271438122739	0.387438796463537	0.673912777243575
ENSG00000246898	47.042500379605	-0.127548169243174	0.147672956278516	-0.863720565074991	0.387741413614378	0.674365866164483
ENSG00000100106	2357.10232458902	0.0704274201083964	0.0815646945360007	0.863454715413805	0.387887507257289	0.67443176571422
ENSG00000101310	1298.77473784248	0.0506725189436346	0.0586928304687053	0.863351086307772	0.387944464143494	0.67443176571422
ENSG00000165886	268.76883341943	0.126184952361794	0.146171192189897	0.863268271068504	0.387989984924187	0.67443176571422
ENSG00000171174	33.7622993232665	0.118112461861788	0.136807090876526	0.863350438234149	0.387944820355361	0.67443176571422
ENSG00000204789	80.8078558622444	-0.148628184235279	0.172161873308587	-0.863304873366905	0.387969865457652	0.67443176571422
ENSG00000233426	179.271877515117	-0.145994883772544	0.169151915537443	-0.863099204692288	0.388082925187878	0.674516402661504
ENSG00000250959	47.9575133081202	0.108602550126022	0.125839199740947	0.863026388832662	0.388122958172714	0.674516402661504
ENSG00000001561	234.024594378351	0.131643279548301	0.152595508888094	0.862694325065894	0.388305553370264	0.674760469790951
ENSG00000018610	298.720180876581	-0.0604686526765429	0.0701143476958662	-0.862429084255861	0.388451441549103	0.674929509268684
ENSG00000140983	2978.11377903328	-0.0550924354373963	0.0638853503391268	-0.862364143656495	0.388487165368761	0.674929509268684
ENSG00000151413	86.8820127961331	-0.0889523300830204	0.10316067869623	-0.862269725318035	0.388539108459849	0.674946491209935
ENSG00000166595	605.049981100892	-0.0767479302507393	0.0890527829291988	-0.861825175208253	0.38878372908056	0.675297303715182
ENSG00000275964	22.2857576727108	0.14328571109058	0.166276951532284	0.86172924010313	0.388836531163736	0.675297303715182
ENSG00000274213	16.2370456264649	0.206655472553779	0.239830578036262	0.861672745176528	0.388867627661054	0.675297303715182
ENSG00000124615	22.0849730527629	0.211194182167552	0.245125060805214	0.86157727599862	0.388920180192526	0.675315296611149
ENSG00000196126	10533.9365761958	0.103128619523998	0.119720080625407	0.861414551220335	0.389009764605225	0.675397580244194
ENSG00000064309	21.5122397927365	-0.142995420347161	0.166054123697841	-0.86113742412902	0.389162359505202	0.675589232780939
ENSG00000124177	1086.50500339917	0.0896295112608208	0.104113084301602	0.860886139931997	0.389300755978366	0.675756197829924
ENSG00000022556	261.588384734694	-0.231113908002864	0.268572794033858	-0.86052613346134	0.389499084156595	0.675790736485727
ENSG00000069998	874.197215543338	-0.0437657568567594	0.050856867895402	-0.860567287524921	0.389476409201865	0.675790736485727
ENSG00000144320	399.608852236723	0.0656136795776144	0.0762535836297449	0.860466832564967	0.389531759016451	0.675790736485727
ENSG00000150764	36.681708003521	0.154815014547519	0.17988258557347	0.860644814804971	0.389433695611944	0.675790736485727
ENSG00000253520	14.2555873155791	-0.141866845563464	0.164813989288473	-0.860769441816952	0.389365038437161	0.675790736485727
ENSG00000170619	539.098973005529	0.0521662175848554	0.0606690073790085	0.859849531721611	0.389871991476383	0.676224843126225
ENSG00000172331	627.734720158242	0.168226851679971	0.195654738468287	0.859814860590452	0.389891106227183	0.676224843126225
ENSG00000136731	1648.70164195999	0.0576503688047515	0.0670522392758142	0.859782901024546	0.389908726553288	0.676224843126225
ENSG00000261455	93.0727852829328	-0.0922606626587854	0.107316612031908	-0.859705323453131	0.389951499552128	0.676225753177829
ENSG00000167972	183.861223892006	0.0708731713692561	0.0824538410412779	0.859549664081455	0.390037332165034	0.676301325818821
ENSG00000174744	1300.29997250622	-0.0797473731075881	0.0927947460501838	-0.859395348357981	0.390122435209388	0.676375617196866
ENSG00000099949	440.94080233224	-0.0698590700969437	0.0813477710996586	-0.858770549611738	0.390467118665847	0.676826103645176
ENSG00000164944	1236.77914506336	-0.0548443516287695	0.0638694626202599	-0.858694427332985	0.390509125775534	0.676826103645176
ENSG00000186687	383.822265472285	-0.0777191340904202	0.0905009366311866	-0.858766074511964	0.390469588116672	0.676826103645176
ENSG00000122026	3036.37625126273	-0.199202366693488	0.232052685457396	-0.858435946564645	0.390651785586324	0.676926759780741
ENSG00000145675	1833.96114917376	0.081741612785238	0.0952157050469107	0.858488762383954	0.390622633088602	0.676926759780741
ENSG00000163159	879.674848044846	-0.051905080875133	0.0604781721435335	-0.8582448681145	0.390757265294724	0.677000764257958
ENSG00000183943	1337.16797630692	-0.0806489097802042	0.0939906879618228	-0.858052127599728	0.390863680026727	0.677000764257958
ENSG00000211679	1933.46178575825	-0.284088146855056	0.331076390485632	-0.858074314626748	0.390851429362584	0.677000764257958
ENSG00000276045	1660.9564656981	-0.0669075819685061	0.0779746364529102	-0.858068533720096	0.390854621293043	0.677000764257958
ENSG00000163527	2806.83933774928	-0.0671989202941925	0.0783329817547657	-0.857862407236964	0.390968444479548	0.677042920189292
ENSG00000280007	12.3238853513158	-0.18178389982906	0.211905195315947	-0.857854851354747	0.390972617225392	0.677042920189292
ENSG00000164845	28.6533424619969	0.111872199725759	0.130443495836366	0.857629573697535	0.391097039530866	0.677111867466852
ENSG00000278535	70.8743290795302	-0.0751956493955084	0.0876738982775518	-0.857674300707598	0.391072334601437	0.677111867466852
ENSG00000114353	26411.1194675746	0.0838411676415336	0.0977824209434989	0.857425770732135	0.391209621938277	0.677233528957827
ENSG00000223960	177.463618445196	0.114040296834993	0.133040863138627	0.857182478710799	0.391344044182406	0.677392967576899
ENSG00000006025	676.037818961052	-0.0582989342613436	0.0680257280840567	-0.857013014095284	0.391437692318012	0.677477520012171
ENSG00000185920	324.907760110059	0.119954546968468	0.139979952273263	0.856940904896855	0.391477544832723	0.677477520012171
ENSG00000279089	36.528471282671	0.160596060336846	0.187475449976222	0.856624482604071	0.391652450720495	0.677706932565647
ENSG00000057294	29.446922120192	0.15842282111526	0.184985471248873	0.856406830470072	0.39177278784618	0.677768616760263
ENSG00000175984	22.0267144452357	0.153429153880357	0.17914805745492	0.856437720062724	0.391755708013187	0.677768616760263
ENSG00000171295	316.056815757556	-0.0644940550448196	0.0753541294627999	-0.855879505271949	0.392064432322843	0.678199859911318
ENSG00000162775	404.251654203428	0.0635699996337415	0.0742895062366335	0.855706315118756	0.392160246248553	0.678292295380845
ENSG00000198924	134.302779568122	-0.112830942813214	0.131891906265689	-0.85548041580294	0.392285241786225	0.678435178825534
ENSG00000165684	530.881562835161	0.0501641598027119	0.0586500616215697	0.855312993980948	0.392377895903763	0.678522104779131
ENSG00000141556	1541.67305847843	-0.0456147154165857	0.0533517380881687	-0.854980869436778	0.392561738611053	0.678766683397268
ENSG00000189233	100.180441755511	0.130309432238642	0.152431533802644	0.854871882397751	0.392622078178207	0.678797686683989
ENSG00000007516	517.820656167787	0.17142024068469	0.200558532818811	0.854714273561	0.392709346653563	0.678875235180574
ENSG00000067646	124.269604114763	0.92543149043836	1.08360927538712	0.854026918612111	0.393090074538868	0.679020044579011
ENSG00000115204	950.007974209758	-0.0360838937191158	0.0422497686612099	-0.854061332464642	0.393071007290152	0.679020044579011
ENSG00000164620	415.430824414516	-0.0633169713541408	0.074134915163706	-0.85407761261105	0.39306198735027	0.679020044579011
ENSG00000258682	14.6931589647475	-0.129689211411129	0.151819403397469	-0.854233441239378	0.392975657564385	0.679020044579011
ENSG00000272449	114.543216346031	-0.110289420225209	0.129115568622327	-0.854191492180266	0.392998896408225	0.679020044579011
ENSG00000287151	11.3485100259264	0.277025833250724	0.324259416825585	0.85433396495539	0.392919973054768	0.679020044579011
ENSG00000100097	2338.70314361574	0.114232797638034	0.133707869372112	0.854346106736031	0.392913247511878	0.679020044579011
ENSG00000205710	18.4328905329242	0.129774565519639	0.151998999130848	0.853785658206363	0.393223762380719	0.67917767785322
ENSG00000028310	1047.58276282164	-0.0291828799627572	0.0341931987370908	-0.853470311073918	0.393398544876206	0.679332949540247
ENSG00000235408	14.3592192610071	-0.176688582226112	0.2070057560274	-0.853544295660671	0.393357534378594	0.679332949540247
ENSG00000139625	500.853495365526	-0.0473002756504654	0.0554310749949463	-0.853316946401957	0.393483564905424	0.679406466006064
ENSG00000240616	15.3658016281453	-0.155761413567282	0.182614972336573	-0.852949851670439	0.39368711462277	0.679684603241511
ENSG00000132842	1067.62912137486	0.061511011551421	0.0721314257120143	0.852763007860188	0.393790741800695	0.679790186935066
ENSG00000006125	4219.14712611232	0.0434018026699232	0.0509280516141609	0.852218007449847	0.39409310385624	0.679851471510831
ENSG00000100197	27.6041085243847	-0.184725557213541	0.216843304103014	-0.851884995839137	0.394277925287356	0.679851471510831
ENSG00000143452	21.0836607904172	0.179391435319385	0.210588673215604	0.851856999619925	0.394293465577599	0.679851471510831
ENSG00000154928	379.687085422085	0.119798589500985	0.140521209545085	0.852530304064513	0.393919826899614	0.679851471510831
ENSG00000159461	1622.7425115499	0.0427244329786269	0.0501234978283687	0.852383309818531	0.394001380525181	0.679851471510831
ENSG00000164978	178.349192781918	-0.103016559218182	0.120920775583606	-0.851934324114184	0.394250544787938	0.679851471510831
ENSG00000233621	87.0375432892069	-0.0992061977748782	0.116451903004687	-0.851907055317814	0.39426568065569	0.679851471510831
ENSG00000244041	119.125517376481	0.0829136339409217	0.0972804308249188	0.852315653187702	0.394038920418693	0.679851471510831
ENSG00000257524	31.4165093168106	0.132340523938462	0.155257192453115	0.852395446854588	0.393994646409965	0.679851471510831
ENSG00000280033	28.3088312673022	0.124040394508121	0.145491936813451	0.852558548774872	0.393904157670753	0.679851471510831
ENSG00000285933	33.651465845758	0.260187415940835	0.305425447971203	0.851885190540401	0.394277817212841	0.679851471510831
ENSG00000101745	1424.37164580304	0.107350225860051	0.126206667929559	0.850590762129683	0.394996722828171	0.680372133204746
ENSG00000105609	34.3175961015284	0.317479163952977	0.373089406988902	0.85094660423425	0.394799014653988	0.680372133204746
ENSG00000121067	1570.9347838832	0.0301644264569693	0.035454224700364	0.850799212559276	0.394880899160148	0.680372133204746
ENSG00000128915	693.893218153627	-0.0766321551093173	0.0900973943141311	-0.850547961932547	0.395020506926884	0.680372133204746
ENSG00000138433	1370.26076941036	0.0784497159544265	0.0922137351736325	0.850737862496414	0.394914985656038	0.680372133204746
ENSG00000167535	97.2711156244883	0.100395566960514	0.117950993064276	0.851163388728776	0.394678597127563	0.680372133204746
ENSG00000180376	361.34030078059	-0.109593162117817	0.128817028680132	-0.850766107871885	0.394899292119828	0.680372133204746
ENSG00000273424	22.3298234185977	-0.136339050224982	0.160295029582207	-0.850550703788731	0.395018983249577	0.680372133204746
ENSG00000275180	26.6045040621358	-0.128183878005907	0.150669589610002	-0.850761446538103	0.394901881997831	0.680372133204746
ENSG00000112294	403.791780027959	-0.0715322459857363	0.084054274081672	-0.851024493010688	0.39475574713082	0.680372133204746
ENSG00000113716	1170.05655054768	0.0369348848213115	0.0434422802400292	0.850205942626336	0.395210598392043	0.680408402067367
ENSG00000211638	189.260724806604	-0.27859777765796	0.327647389690825	-0.85029756507705	0.395159669979981	0.680408402067367
ENSG00000219545	194.570850928091	-0.0640194046944077	0.0753014482777547	-0.850174945616818	0.395227829002579	0.680408402067367
ENSG00000242686	11.1609239969384	-0.235342775793237	0.276832275379254	-0.850127664741486	0.395254112359264	0.680408402067367
ENSG00000169375	2162.43865295314	0.0590940815538889	0.0695098143269469	0.85015450157777	0.395239193678822	0.680408402067367
ENSG00000120885	2270.4319499043	0.195295528344449	0.229823193543455	0.849764226722933	0.39545618219518	0.680475901309706
ENSG00000131899	670.326463738992	0.0480662284164832	0.056565055224295	0.849751285946566	0.395463378357046	0.680475901309706
ENSG00000178026	27.3873495423847	0.134380224749203	0.158138046973271	0.84976529887154	0.39545558599378	0.680475901309706
ENSG00000250462	87.8902402971871	-0.0592303502316645	0.0696974572410049	-0.849820819529377	0.395424712756834	0.680475901309706
ENSG00000211797	109.252010142131	-0.0933373045873291	0.109868005636852	-0.849540355686787	0.395580684508095	0.680559666948054
ENSG00000214389	68.9203660079532	-0.247432454241284	0.291269465469664	-0.849496715497814	0.39560495706259	0.680559666948054
ENSG00000169905	998.948942198401	-0.0491555516954547	0.0578685670134177	-0.849434403379253	0.395639616453308	0.680559666948054
ENSG00000106636	1933.26577960955	-0.04960462915751	0.0584049009721614	-0.849323059055505	0.395701553218506	0.680593064777069
ENSG00000172086	483.451606641314	0.0855665231464373	0.100765552749939	0.849164429820379	0.395789802963215	0.680671707986378
ENSG00000141030	1007.28897568773	-0.0460880468874071	0.0542879665684273	-0.848955114745649	0.395906268807714	0.680798854591349
ENSG00000196505	518.500917373	0.0609065382967341	0.0718050719331683	0.848220559592533	0.396315149359718	0.681428755038312
ENSG00000124570	1645.94898884982	0.0737179023686355	0.0869769864928396	0.847556409357829	0.396685059303972	0.681830137770748
ENSG00000162377	138.018057865136	0.0629552204725084	0.0742838389491218	0.847495516698154	0.396718984946831	0.681830137770748
ENSG00000170468	359.839642685064	-0.0479889214979098	0.0566142500831427	-0.847647393146321	0.396634371998303	0.681830137770748
ENSG00000185955	19.1494415073051	-0.171584374426427	0.202442128932546	-0.847572465924815	0.396676113864615	0.681830137770748
ENSG00000116489	5667.66226358887	0.0701085584366724	0.0827347355046374	0.847389648483769	0.396777972369255	0.681843413096615
ENSG00000134014	814.008332989057	-0.043140418402635	0.0509272195248906	-0.847099425515469	0.396939705312649	0.681843413096615
ENSG00000143870	2270.3573959163	0.0580767833153801	0.0685469876275241	0.847255077509199	0.396852959972182	0.681843413096615
ENSG00000155792	20.2247475058857	-0.122495178707128	0.14458714760368	-0.8472065514626	0.39688000246178	0.681843413096615
ENSG00000173611	224.008198570284	-0.117265101364498	0.138422529146821	-0.847153292800465	0.396909683612774	0.681843413096615
ENSG00000165699	1319.11801156738	0.0566583175722388	0.066892227951653	0.84700897708459	0.396990117759255	0.68185683279908
ENSG00000114491	416.492413427308	-0.0532513259879381	0.062908546197032	-0.846487944915352	0.397280596081438	0.682194374036217
ENSG00000124203	1008.46054561129	0.0810455946827869	0.0957502317414256	0.846427138700314	0.397314504233763	0.682194374036217
ENSG00000133706	1846.73641262485	-0.0488182624366185	0.0576685634571921	-0.846531619828831	0.397256242154271	0.682194374036217
ENSG00000010017	878.713306666623	0.0381957719921747	0.0451565644267392	0.845852036731945	0.397635292052534	0.68267193870995
ENSG00000256427	23.4415751157119	0.201085269721022	0.237768978965106	0.845717008990195	0.397710632200735	0.682728054376337
ENSG00000111679	16363.4563582284	0.0845432320217541	0.0999813582900531	0.845589952643853	0.397781532482128	0.682776537148412
ENSG00000010244	3176.09652647511	0.0414863258667838	0.0490908349663248	0.845093099256561	0.398058860915499	0.682819429212316
ENSG00000103365	3408.17192340796	-0.0454440303666814	0.0537837775007065	-0.844939356780666	0.398144698881472	0.682819429212316
ENSG00000132613	68.7673964603165	-0.103750365919908	0.12279111831888	-0.84493379765852	0.398147802876331	0.682819429212316
ENSG00000166483	170.184940357878	-0.0914865534462966	0.108237254699423	-0.845240889565767	0.397976356693951	0.682819429212316
ENSG00000181789	2631.75105466153	0.0584446733454214	0.069147952151974	0.845211919175439	0.397992528657459	0.682819429212316
ENSG00000223573	10.6633800226958	0.165089543772208	0.195273549374838	0.845427065266836	0.397872438422633	0.682819429212316
ENSG00000243238	163.325134886101	-0.232768168428789	0.275339841582502	-0.84538498711616	0.397895923884656	0.682819429212316
ENSG00000285492	14.4981185146128	0.194723290637261	0.23044040565391	0.845004981156425	0.39810805791662	0.682819429212316
ENSG00000071127	12666.1562595731	0.0557783376179687	0.0660243256778427	0.844814953357222	0.398214164340954	0.682860072256408
ENSG00000127989	194.073018493736	-0.0756866871878313	0.0896314559624401	-0.844421039189051	0.398434169699696	0.682955807507431
ENSG00000170954	30.2472663383576	0.216743998245684	0.256682133920248	0.844406250389937	0.398442430830862	0.682955807507431
ENSG00000171045	343.334645164323	0.0655933909293632	0.077683020196122	0.844372306377419	0.398461392594233	0.682955807507431
ENSG00000176386	187.451743233678	0.0716352008777005	0.0848500287338727	0.844256648425897	0.398526005380445	0.682955807507431
ENSG00000224531	122.646849630756	0.0777155791144939	0.0920441376348999	0.844329482696212	0.398485315482759	0.682955807507431
ENSG00000237803	105.57475089945	0.156581034926887	0.185393257862971	0.844588615205304	0.398340567721097	0.682955807507431
ENSG00000171291	310.979534299409	-0.101846311396228	0.120673208608517	-0.843984448334623	0.39867809596919	0.683143304151896
ENSG00000135999	719.028548377517	0.0662002695789059	0.0784493495871788	0.843860018308236	0.3987476323305	0.683161355391043
ENSG00000274265	40.7592647749854	-0.113848922032652	0.134922005547254	-0.843812850030444	0.398773993716014	0.683161355391043
ENSG00000180304	5468.28191753755	0.0940598726479044	0.111517749615109	0.843452033174466	0.398975681585739	0.683433728538243
ENSG00000134824	580.904099138229	0.232462164109573	0.275671746375872	0.8432571243359	0.399084656436524	0.683547245684645
ENSG00000169139	319.508771860488	-0.0629412451850015	0.0746513960198431	-0.843135541206371	0.399152643459057	0.68359054260707
ENSG00000181704	451.546009562533	0.0530623714767285	0.062941332537903	0.84304493306961	0.3992033143748	0.683604177798551
ENSG00000025039	357.845749635439	0.0895529653475213	0.106255858101159	0.842804970454089	0.399337527705216	0.68376085456244
ENSG00000272462	83.6349322114011	0.0845011984655017	0.100282287365276	0.842633337208472	0.399433540433425	0.683852096285956
ENSG00000117215	16.9528362821308	-0.185460468361861	0.220150227674397	-0.842426875143451	0.399549055024076	0.683914485907993
ENSG00000171051	26394.2140337226	0.148860478747061	0.176706725819768	0.842415465831737	0.399555439068202	0.683914485907993
ENSG00000100714	734.577289041759	-0.0544913582405405	0.0647218500564358	-0.841931406364703	0.399826349528431	0.68393935562168
ENSG00000143297	1050.63784048581	-0.152555977363993	0.181194486397269	-0.841946023840447	0.399818167042327	0.68393935562168
ENSG00000169155	404.756107612368	0.0567855220730285	0.0674421158310197	0.841989035683698	0.399794090705375	0.68393935562168
ENSG00000223509	136.910062641918	0.118563610804041	0.140818007627673	0.841963416479564	0.399808431222503	0.68393935562168
ENSG00000275713	51.9082583317159	0.155892346481678	0.185125160783137	0.842091619649134	0.39973667175879	0.68393935562168
ENSG00000168350	22.8958398801941	0.166361174652658	0.197530521216151	0.842204909035877	0.399673266469367	0.68393935562168
ENSG00000107249	11.8604635368998	-0.231808366243234	0.275391833601651	-0.841740160598008	0.399933413255929	0.68397630223041
ENSG00000259834	700.731706720436	-0.102733291018195	0.122041198971667	-0.841791885722511	0.399904454654907	0.68397630223041
ENSG00000120725	330.219150689873	0.0889964609916367	0.105750623340351	0.841569138606474	0.400029169853143	0.684066975712544
ENSG00000172531	7086.14767609853	-0.0780892738567995	0.0928088261091187	-0.841399219563311	0.400124322550529	0.684156597237877
ENSG00000074603	1171.55598816894	0.0609579748554709	0.0724901649770283	0.840913727742075	0.400396267316509	0.684478872064044
ENSG00000127993	453.238732778442	-0.0432787959775208	0.0514712897625709	-0.840833718703363	0.400441094465057	0.684478872064044
ENSG00000137509	2840.44477283676	0.0708637588926769	0.0842752498974207	0.840860857475141	0.400425888923087	0.684478872064044
ENSG00000116497	843.459713372293	-0.0586156873037209	0.0697182750376046	-0.840750682258057	0.400487620986173	0.684485302883575
ENSG00000170043	2023.68995167476	-0.0872291260899179	0.103842500822134	-0.84001372655044	0.40090069025835	0.685118134558525
ENSG00000102804	771.249751875022	-0.0810088342998319	0.0964596751785802	-0.83982072456554	0.401008911606249	0.68522991770787
ENSG00000088726	183.304365454244	-0.185737907934085	0.221314185525071	-0.839249899383625	0.401329091137883	0.685484306130932
ENSG00000100227	3356.91917012908	0.0420075202504038	0.0500474183890054	0.839354388350073	0.401270471129138	0.685484306130932
ENSG00000127483	4303.92753391064	0.0523914039565144	0.0624259543818492	0.83925675586864	0.401325244380731	0.685484306130932
ENSG00000133318	7377.82629069759	0.102512927300914	0.122140438701975	0.839303742399748	0.401298883688564	0.685484306130932
ENSG00000279942	40.7331227608241	0.321220197258959	0.382801137485849	0.839130728212201	0.40139595437731	0.685525356995649
ENSG00000092148	1615.28718400254	0.0775951356265936	0.0924959950825036	0.838902652567617	0.401523939175376	0.685597628594097
ENSG00000166986	3439.85149505745	0.0381611126395646	0.0454869127673052	0.838947079894897	0.401499006830759	0.685597628594097
ENSG00000064726	842.652331377261	0.0537585113370853	0.0641075869445023	0.838567069816929	0.401712296182688	0.685714955906681
ENSG00000143546	9316.86634653403	0.22847075700808	0.272483703945193	0.838474938868397	0.401764017024419	0.685714955906681
ENSG00000186106	183.408283086022	-0.083101680962487	0.0990863050032682	-0.838679784857717	0.401649025195139	0.685714955906681
ENSG00000189057	44.7212761022565	-0.160312957777699	0.191185220745977	-0.83852170765178	0.401737761277721	0.685714955906681
ENSG00000164631	631.949451656901	0.0871948901798692	0.104002179482143	0.838394835704772	0.401808988907155	0.685718592221764
ENSG00000171604	680.796097931444	-0.0730234941069981	0.0871441018604627	-0.837962553379977	0.402051734945576	0.686059708906065
ENSG00000183808	507.822675413466	0.100392553119973	0.119873378510508	0.837488309476259	0.402318145471467	0.686393794342522
ENSG00000248712	88.1639347950837	-0.131284434682995	0.156767991776612	-0.83744413126163	0.402342968346243	0.686393794342522
ENSG00000267534	121.086163652971	-0.0793301334806062	0.0947355509155346	-0.837385044093281	0.402376169706103	0.686393794342522
ENSG00000006744	1188.65059673437	-0.043269832773265	0.0516786837420537	-0.837285891204966	0.402431887875226	0.686415685990075
ENSG00000108309	770.287198224009	0.23053818944662	0.27547173560277	0.836885094371553	0.402657159576139	0.686434177886429
ENSG00000116983	215.197650408469	0.126173359841739	0.150762770978497	0.836899978839832	0.402648792266864	0.686434177886429
ENSG00000120784	126.116136495986	-0.107723266592347	0.128718551935913	-0.836889981841787	0.40265441207147	0.686434177886429
ENSG00000224067	18.0147557713911	0.289860608057923	0.346237782161836	0.837172090948867	0.402495842716395	0.686434177886429
ENSG00000119915	14.7365909227121	0.194869260631321	0.232809859049577	0.837031822564797	0.402574680819397	0.686434177886429
ENSG00000221890	203.956489359484	-0.0935387407724307	0.1118334189727	-0.836411348518859	0.402923530429527	0.686815125458468
ENSG00000183960	70.9022012775593	-0.165101421056203	0.197479304937369	-0.836044167304344	0.403130056305686	0.687093992250965
ENSG00000135476	49.7329045710887	0.161530060523602	0.193347235153772	0.835440239914134	0.40346988107594	0.687478602510789
ENSG00000143971	146.889771289498	-0.118514015918024	0.141868789701169	-0.835377648372565	0.40350511060926	0.687478602510789
ENSG00000166562	362.580624942275	-0.129964415807644	0.15557666956797	-0.835372142677624	0.403508209567612	0.687478602510789
ENSG00000168411	693.52651336472	0.0483876894955412	0.0579258921699837	0.835337837413836	0.403527519092145	0.687478602510789
ENSG00000152433	52.0309973205956	-0.106194938611388	0.127161103982432	-0.835121238221241	0.403649449818081	0.687539969542216
ENSG00000174697	12.775649908102	-0.241297206927685	0.288924634638658	-0.83515622414635	0.403629753609921	0.687539969542216
ENSG00000106804	83.7688555799193	0.111140540437866	0.133147222285467	0.834719181745916	0.403875838947769	0.687559740289087
ENSG00000107796	137.9706435878	0.179659392062364	0.215199886917671	0.834848914818885	0.403802780812466	0.687559740289087
ENSG00000115661	615.184933984061	-0.0567002368897928	0.0679244040176081	-0.834755014929455	0.403855658988142	0.687559740289087
ENSG00000163877	587.785387154256	-0.0388365358537137	0.04652450523102	-0.834754408689974	0.403856000395385	0.687559740289087
ENSG00000224114	43.8048065058526	-0.648038286608676	0.77616953452102	-0.834918478227292	0.403763609997953	0.687559740289087
ENSG00000116133	221.334871388023	0.0977363504891794	0.117132806583083	0.834406289239337	0.404052074394841	0.68764035117106
ENSG00000143442	1981.86076244733	0.0483261665092857	0.0579132895561732	0.83445728743161	0.404023346728883	0.68764035117106
ENSG00000153207	1407.39462470849	0.0862675081413541	0.103376881739447	0.834495166518798	0.404002009944892	0.68764035117106
ENSG00000148459	84.9868159927608	0.0759809820182727	0.0911269559145766	0.833792605664323	0.404397862835071	0.688009374206861
ENSG00000157404	68.4754164563778	0.131673550978981	0.157909292249516	0.833855621181054	0.404362347722411	0.688009374206861
ENSG00000282885	11.1883435395871	-0.151632585675524	0.181840910497644	-0.833874980391104	0.404351437379227	0.688009374206861
ENSG00000101191	3327.99249467213	0.0484836265058387	0.0581732279626193	0.833435382629843	0.404599226556729	0.688205655713815
ENSG00000204217	448.382036504626	0.0763327526955614	0.0915843368783772	0.833469513427065	0.404579984712841	0.688205655713815
ENSG00000169047	117.773722926862	-0.0994558675339828	0.119359493407453	-0.833246394524094	0.404705781868443	0.688313754604856
ENSG00000052723	613.477915789668	-0.0813681232809662	0.0977568935783306	-0.832351768786183	0.405210417649188	0.688630821213501
ENSG00000066697	105.36142419992	-0.0757157205991567	0.0909574277821782	-0.832430318725351	0.405166094556863	0.688630821213501
ENSG00000124613	51.122162019187	-0.134189836912265	0.161190812612752	-0.832490603758204	0.405132079703288	0.688630821213501
ENSG00000127914	1061.35956260131	0.081400422411596	0.0977970524808465	0.832340242846667	0.405216921593539	0.688630821213501
ENSG00000176058	258.387451443961	-0.0726046362889128	0.087216689700023	-0.832462646067312	0.405147854165389	0.688630821213501
ENSG00000184743	938.170066426477	0.0473057307117431	0.0568145885551369	0.832633517460648	0.40505144978112	0.688630821213501
ENSG00000198712	62089.062484608	-0.120027568071729	0.144141019978807	-0.832709301553277	0.405008697343247	0.688630821213501
ENSG00000227051	60.8348696386642	0.237617014235598	0.285492462126933	0.83230573748021	0.405236392915779	0.688630821213501
ENSG00000100056	795.610229930194	-0.0573757164326226	0.0689450198190775	-0.832195227199664	0.405298757450987	0.688663684900264
ENSG00000126432	3148.5253614292	0.118329889569402	0.142232564069036	0.831946540118389	0.405439120612291	0.688755950384243
ENSG00000167930	845.529515960116	-0.0527927691069034	0.0634566575160075	-0.831950045487126	0.405437141921549	0.688755950384243
ENSG00000166557	737.680844163591	-0.0743690638844928	0.0894325645268659	-0.831565820324341	0.405654061517249	0.6889017409703
ENSG00000225169	18.397741151324	-0.198913005067746	0.239161614708734	-0.831709575593872	0.40557289438797	0.6889017409703
ENSG00000233057	25.2374096561051	-0.133476383520684	0.160503950078794	-0.831608090985663	0.405630193640768	0.6889017409703
ENSG00000162378	581.830668066665	0.0804924594588795	0.0968167062509741	0.831390186423221	0.405753241135624	0.688997069554084
ENSG00000090565	708.971978058919	-0.0522598957181245	0.0628894106807482	-0.830980846416524	0.405984449678611	0.689145589165276
ENSG00000092108	623.400784535694	-0.0550600664093769	0.066263147687786	-0.83093043917571	0.406012926766747	0.689145589165276
ENSG00000123213	233.926041710168	0.0843066624431426	0.10143763574653	0.831118172487834	0.405906874680654	0.689145589165276
ENSG00000218510	191.703020093334	-0.0774823483961296	0.0932451918662436	-0.830952747754274	0.406000323601721	0.689145589165276
ENSG00000278864	116.832817496659	0.168037709109306	0.202277285252027	0.8307295052924	0.406126454294257	0.689265192178335
ENSG00000127314	1303.67730272122	0.0714379907996594	0.0860128556368152	0.830550157540433	0.406227801677316	0.689364100259448
ENSG00000106330	260.824461450525	-0.0731325241646932	0.0880730578981031	-0.83036204158262	0.406334120096925	0.689408207699393
ENSG00000143847	105.624365199086	0.131191724976734	0.157995361531825	0.830351750233557	0.406339936988384	0.689408207699393
ENSG00000170858	11.4831165679509	0.227322696436837	0.273815548376033	0.830203754991491	0.406423592574002	0.689435155981042
ENSG00000146232	750.961051637097	0.0720750060947376	0.086819443660356	0.830171250310014	0.406441967502006	0.689435155981042
ENSG00000100324	1210.21433571806	-0.0437949535020554	0.05276473111736	-0.83000429595	0.406536354777747	0.689522188679942
ENSG00000241666	17.4349101106861	-0.143407979600075	0.172805117345057	-0.829882712985393	0.406605099667497	0.689565715753121
ENSG00000167004	4077.38905816322	0.0524871582549054	0.0632537755224376	0.82978696246024	0.406659243378747	0.68958447394006
ENSG00000215105	16.3255765354026	-0.199691972896255	0.240743638682479	-0.829479748620202	0.406832991547751	0.68980602359251
ENSG00000136237	17.3466773587248	0.200982203515086	0.242384072354628	0.829188987389536	0.406997475550289	0.690011820109939
ENSG00000100380	2664.12811108282	-0.0455346365826345	0.0549613363884115	-0.828484887282243	0.407395950187457	0.690394873340437
ENSG00000105254	1371.41791369976	-0.0704527312191455	0.0850157842324754	-0.828701774090476	0.407273181648028	0.690394873340437
ENSG00000196218	88.8336811404577	0.0858000440142467	0.103551602110979	0.828572830020463	0.407346167637852	0.690394873340437
ENSG00000205485	55.4694967702389	0.0976950973452324	0.117918042138385	0.8284999951965	0.407387397654303	0.690394873340437
ENSG00000123933	3100.07797558287	0.0511079909059563	0.0617107843574046	0.828185728607157	0.407565324828702	0.690608785645585
ENSG00000101188	36.2901546170542	0.257940157597115	0.311740352282248	0.827419856649092	0.407999129734454	0.691004988632638
ENSG00000133606	6561.99482220275	0.0889234097584357	0.107448635615086	0.827589938666014	0.407902768186458	0.691004988632638
ENSG00000135870	1470.80245915698	0.0701625577848895	0.0847716684125754	0.827665175155161	0.407860146580701	0.691004988632638
ENSG00000140470	47.6405891590256	-0.115801422871274	0.139951178793514	-0.827441568335262	0.407986828021661	0.691004988632638
ENSG00000246084	119.880976294768	-0.0934088895806842	0.112895589440075	-0.827391840938711	0.408015003596593	0.691004988632638
ENSG00000003400	1922.13827023068	0.0404709709909482	0.0489231372753496	0.827235807940305	0.408103419519615	0.691008498130853
ENSG00000278090	60.4537704374297	0.138304645273499	0.167176735718652	0.827296003112879	0.408069308640556	0.691008498130853
ENSG00000273361	11.9746928501098	0.206601503465264	0.249858787876292	0.826873071871119	0.408309007610875	0.691283475335273
ENSG00000164164	746.899892249465	0.0868896056828584	0.105121491083022	0.826563672068112	0.408484415018932	0.691507302675095
ENSG00000101247	105.781898131791	-0.0815628029732571	0.0986878981374525	-0.826472186687535	0.408536289236108	0.691521980278463
ENSG00000047230	146.159099677753	-0.0500715372031496	0.06059936782757	-0.826271609724109	0.408650034499941	0.691641371704141
ENSG00000170962	114.108894085871	0.138350818538096	0.167467291130045	0.826136361342713	0.408726743196376	0.691698060012815
ENSG00000137218	109.128527221127	0.0607544424316767	0.0735545380458965	0.825978165939499	0.408816477609623	0.69170365122829
ENSG00000138670	182.987508834383	-0.0764821394480723	0.0925932215739635	-0.826001495012011	0.408803243740615	0.69170365122829
ENSG00000263961	53.4603544155579	0.207974030656855	0.251859685687268	0.825753554362385	0.408943905931309	0.691846121798597
ENSG00000105671	846.88224504639	-0.0667676545138984	0.0808982052074813	-0.825329243617433	0.409184693580186	0.691847981601446
ENSG00000118007	894.451037987559	0.0559117980228782	0.0677429699523856	0.825352033756075	0.409171758500332	0.691847981601446
ENSG00000130725	1030.42527337735	-0.0878633956668929	0.106502372067983	-0.824990035065205	0.409377248141153	0.691847981601446
ENSG00000139714	137.459561252351	-0.113662973491827	0.137690849530902	-0.825494024323798	0.409091173890234	0.691847981601446
ENSG00000147408	921.428337816605	0.105250036386405	0.12749927199598	0.825495194903733	0.409090509584459	0.691847981601446
ENSG00000172354	8126.60527564556	0.105930520020665	0.128373124111291	0.825176770870132	0.409271239337289	0.691847981601446
ENSG00000180992	256.11928610065	-0.0861256157576219	0.104366784098165	-0.82522055749667	0.409246384294273	0.691847981601446
ENSG00000181938	66.0236826074166	-0.064510489710372	0.0781841125443699	-0.825109956626571	0.409309167508765	0.691847981601446
ENSG00000234568	18.3418834906238	0.117363030482904	0.14224752469782	0.825062022922512	0.409336379128898	0.691847981601446
ENSG00000187676	115.500996780093	-0.0783884072726079	0.0949592972025629	-0.825494812850113	0.409090726400361	0.691847981601446
ENSG00000064703	468.697406885593	-0.0473079109648329	0.0573615548309531	-0.824732019629721	0.409523748840162	0.691949448320029
ENSG00000089775	827.026134296853	-0.093152863809408	0.112947992449386	-0.824741208668683	0.409518530784977	0.691949448320029
ENSG00000133112	28669.5806274816	-0.139711154616665	0.169421826073506	-0.824634923696604	0.409578887810068	0.691969567055937
ENSG00000161328	94.9534918058519	-0.0981172955378666	0.119003545814695	-0.824490521405548	0.409660899344218	0.692035077034675
ENSG00000117480	342.189203964386	0.0829998881832331	0.10071042665989	0.824143943541546	0.409857773890503	0.692180049352974
ENSG00000158669	1892.2294750461	-0.0314219251331629	0.03812390465783	-0.82420532249205	0.409822903303829	0.692180049352974
ENSG00000168300	1120.35610234127	0.0850707354039595	0.103227269875283	0.824111065871836	0.409876453065568	0.692180049352974
ENSG00000129255	810.024306370436	-0.0661142776034583	0.0802600802410483	-0.823750454832522	0.410081364451252	0.692434965760555
ENSG00000279457	108.049263684238	0.111815071511016	0.135748451439866	0.823693164268236	0.410113924491445	0.692434965760555
ENSG00000011009	1659.43654826933	-0.0694693522188498	0.0844010917794492	-0.823085943015785	0.410459121982156	0.692944700606095
ENSG00000196365	1053.63338630492	-0.0524165986927756	0.0636892118334723	-0.823005924925384	0.410504624109591	0.692948430025112
ENSG00000163599	152.923225790051	-0.0830355810385284	0.100914773236885	-0.822828792803333	0.410605360596168	0.693045386660578
ENSG00000153147	1914.30272349848	0.062406333866781	0.0758621017761463	0.822628590635802	0.41071923488272	0.69309141523804
ENSG00000169744	15.7482245349177	-0.168260864126016	0.204537163748929	-0.822642013030734	0.410711599685243	0.69309141523804
ENSG00000136888	1352.39776423428	0.0786638441376716	0.0956508646859795	0.822405990744819	0.410845870935852	0.69323202721898
ENSG00000154655	26.9562391749522	0.116584116616497	0.14182153729618	0.82204803895915	0.411049556675486	0.693441042604152
ENSG00000198730	1639.99382572259	0.0493878795721329	0.0600799452431396	0.822036028366261	0.411056392117218	0.693441042604152
ENSG00000125450	982.064155800871	-0.0431102048953845	0.0524885537101278	-0.821325829121983	0.41146069908982	0.693575745521784
ENSG00000127528	7073.70043852638	-0.0732133667527205	0.0891318219396886	-0.821405477409186	0.411415344634662	0.693575745521784
ENSG00000139437	760.422101091881	0.032587572131272	0.0396786729472127	0.821286845319287	0.411482898880099	0.693575745521784
ENSG00000187531	1915.00808359313	0.0552264856871765	0.0672380633004964	0.821357471888527	0.411442680262542	0.693575745521784
ENSG00000211949	1140.27943957509	-0.16942878767177	0.206261366808084	-0.821427639570602	0.411402725270657	0.693575745521784
ENSG00000227268	36.220326087773	0.0951922174722429	0.115875490689453	0.821504331121746	0.411359058080951	0.693575745521784
ENSG00000255026	543.405607287712	0.137928243028157	0.167848698008205	0.821741512832083	0.411224027255199	0.693575745521784
ENSG00000277879	30.5624327898896	0.147192241208609	0.179167548620417	0.82153404643856	0.411342139298556	0.693575745521784
ENSG00000278845	396.237459890776	-0.0467609730462871	0.0569567493498573	-0.820990902396088	0.411651450277065	0.693786786683659
ENSG00000155085	115.51062744507	-0.0813953371870881	0.0991639868660855	-0.820815497232955	0.411751369903887	0.693882125361299
ENSG00000115216	3184.75171722694	0.0462144065618572	0.0563091991337661	0.820725694429996	0.411802531677799	0.693895286033778
ENSG00000131467	2747.09889613849	0.0507498465343213	0.0618441190127827	0.820609095002739	0.411868965448539	0.693917467948432
ENSG00000211890	2503.86228612101	0.214300627530243	0.261166924489312	0.820550412152259	0.41190240303499	0.693917467948432
ENSG00000176978	2703.74328774258	-0.0724212915761335	0.0882870213783454	-0.820293746979854	0.412048670201417	0.693953016163519
ENSG00000124549	86.3920526544133	0.107595534758043	0.131155058446608	0.820368928445448	0.412005822944465	0.693953016163519
ENSG00000242193	60.0248671640072	0.105512909461992	0.128629550122088	0.820285147245288	0.412053571511813	0.693953016163519
ENSG00000213433	13.7527754641068	-0.1717317188214	0.209448487841209	-0.819923412154673	0.412259769183674	0.694154204245096
ENSG00000287733	65.8857232718175	0.154891130198911	0.188903435979172	0.819948718222305	0.412245342128632	0.694154204245096
ENSG00000183397	108.709470819047	0.093558433750662	0.114168723662193	0.819475165786091	0.412515365214509	0.694511511057477
ENSG00000186352	37.5329593336791	-0.109723552267504	0.133911601213078	-0.819373013790742	0.412573626777693	0.694536545036154
ENSG00000004139	786.742382975187	-0.0547350551915216	0.0668241950066002	-0.81909037865874	0.412734850848218	0.694734885127413
ENSG00000177576	262.740737396091	0.0554833142523647	0.0677506329006976	0.81893425753951	0.412823923305897	0.694746691227453
ENSG00000256553	114.838709163957	-0.131439808377179	0.160502682562999	-0.818925928702706	0.412828675513202	0.694746691227453
ENSG00000178718	113.084812875122	0.0874283716718021	0.106780303597068	0.81876871226842	0.412918385006579	0.694824607907412
ENSG00000105700	2038.32232683266	-0.042409872563017	0.0518390378549628	-0.818106861506052	0.413296171246142	0.695306649529347
ENSG00000173349	245.077355034643	-0.0590508680510807	0.0721758545137715	-0.818152669599686	0.413270017268619	0.695306649529347
ENSG00000213542	11.7367096356967	-0.16863116464647	0.206140851945405	-0.818038554973715	0.413335172452314	0.695306649529347
ENSG00000129675	4236.41594634744	0.0505586292524194	0.0618165952266292	0.817881170372836	0.413425043152741	0.695384745765319
ENSG00000138738	100.588668197973	0.187149757081016	0.228847212928611	0.817793473147509	0.413475125568593	0.69539590835882
ENSG00000100083	1869.66710920404	-0.039643257749892	0.0484834036246581	-0.81766655775235	0.413547611184628	0.695444743078499
ENSG00000184319	66.621640116501	0.0814538265490317	0.0996794444594804	0.817157709803876	0.413838306761348	0.695860483036257
ENSG00000133943	3069.16889376393	0.072434971464336	0.0886518704144343	0.817072117324917	0.413887216066752	0.69586961978618
ENSG00000100151	429.488626557614	0.0578527271289067	0.070824919430666	0.816841411101661	0.414019063389812	0.695997436771089
ENSG00000115816	667.858567903835	-0.0901929411585124	0.110427821229476	-0.816759220224819	0.414066041022022	0.695997436771089
ENSG00000269069	18.1159139939393	-0.177761707902527	0.217655621781558	-0.816710850137978	0.414093689264718	0.695997436771089
ENSG00000170909	1937.28373519018	0.115501012238291	0.141454612199092	0.816523480165693	0.414200799867703	0.696104368194294
ENSG00000259479	33.8492174190593	0.188830020671997	0.2312897876346	0.816421782401898	0.41425894255894	0.696128990509018
ENSG00000115540	146.632957082342	-0.07525210178569	0.0921921618567935	-0.816252708148689	0.414355616451726	0.696218349456889
ENSG00000161791	2172.81398118234	-0.0622969349162773	0.0763414559375203	-0.816030217805416	0.414482853122616	0.696354230540438
ENSG00000185361	540.325100129766	-0.0512559486162441	0.0628168069510299	-0.815959153355275	0.41452349797509	0.696354230540438
ENSG00000143479	22.1046224492508	0.143201500151542	0.175530594084573	0.815820745656144	0.414602666128412	0.696414133072869
ENSG00000144290	184.915941657108	0.211444215164039	0.25924418248997	0.815617975042582	0.414718665522422	0.696415707941254
ENSG00000211652	146.895316858154	-0.178387812901479	0.218706557802975	-0.81564912681851	0.414700843215716	0.696415707941254
ENSG00000267080	521.618730491321	-0.0525582934717019	0.0644419780371046	-0.815590940449403	0.414734132706237	0.696415707941254
ENSG00000005812	1319.96280329856	0.0696623793149228	0.085439157940161	0.815344872238936	0.414874930316244	0.696529521365831
ENSG00000172081	12967.5601769668	0.0939520292675275	0.115233264612019	0.815320381522268	0.414888945189418	0.696529521365831
ENSG00000070367	672.885577137839	0.0784129508417071	0.0962182437218822	0.814948889197759	0.415101566906719	0.696643133369937
ENSG00000104177	136.33993533927	-0.124198504198714	0.152413295121137	-0.814879726207627	0.415141159096763	0.696643133369937
ENSG00000116668	164.404355553694	-0.063427195840385	0.0778488897102831	-0.814747597254517	0.415216802206755	0.696643133369937
ENSG00000159904	26.8222574061114	0.324211445214876	0.397864890643856	0.814878248468249	0.415142005049521	0.696643133369937
ENSG00000250182	50.1002815317972	-0.0982724511329046	0.120617297414939	-0.81474592151435	0.415217761611221	0.696643133369937
ENSG00000232788	48.2142760626553	-0.102165838955702	0.12536675058581	-0.81493568652218	0.415109124574783	0.696643133369937
ENSG00000186567	90.3887777278749	0.127875046909474	0.156965568913127	0.814669406768097	0.415261569672241	0.696643610121988
ENSG00000196381	27.3023320849007	-0.158770487500251	0.194939009053644	-0.814462370928337	0.415380120497093	0.696769462238155
ENSG00000176973	151.298173164578	-0.110537938215541	0.135742370521852	-0.814321554799617	0.415460764665958	0.69683170902686
ENSG00000262370	660.885749584528	0.107545206279496	0.132086331655629	0.814203899309461	0.415528152030596	0.696871710121723
ENSG00000170633	1180.5705819003	0.0301689988488026	0.0370608784484372	0.814038957300398	0.415622633691283	0.696944270979885
ENSG00000205583	16.5412690817188	0.180863860315816	0.222197932325891	0.813976342725587	0.415658503734474	0.696944270979885
ENSG00000197956	10605.5318616567	0.112339265526163	0.13804125651038	0.813809352117249	0.415754176668437	0.697031669818268
ENSG00000109016	284.336432515	0.0721589458120132	0.0887093728702888	0.813430909014815	0.415971043942178	0.697227924435953
ENSG00000230415	18.8131468451249	0.130696835224695	0.160694689759036	0.813323921410701	0.416032365423795	0.697227924435953
ENSG00000253251	31.8448897034018	-0.13640429292578	0.167716854023978	-0.813301046693125	0.416045477089078	0.697227924435953
ENSG00000163069	63.7136799660793	-0.0930030908928237	0.114322450315443	-0.813515548662628	0.415922535293401	0.697227924435953
ENSG00000129351	6985.05006253225	-0.0352197075283871	0.0433164599835766	-0.813079082218182	0.416172718601412	0.697368146349895
ENSG00000020633	4343.11567212514	0.0590139100892401	0.072603580609243	0.812823687124422	0.416319152687501	0.697467485651679
ENSG00000287958	52.5334529241384	0.168282948302126	0.207033285060778	0.812830401897568	0.416315302296155	0.697467485651679
ENSG00000168502	26.4904927391878	0.146245189646725	0.180018804081122	0.812388407939995	0.41656879570788	0.697622283609521
ENSG00000236104	606.234066832556	-0.0452184584377765	0.0556504144534187	-0.812544863895413	0.416479054311105	0.697622283609521
ENSG00000272106	92.4192542680854	-0.0626974425977078	0.0771795143863623	-0.812358604432817	0.416585891961752	0.697622283609521
ENSG00000100300	3557.03924131408	0.120005752266565	0.147698517618127	0.81250478475917	0.416502042171278	0.697622283609521
ENSG00000076242	577.720356631079	-0.0345542847728567	0.0425498765227253	-0.812088955285258	0.416740590231435	0.697644923421051
ENSG00000105479	25.875619397989	-0.137928735568295	0.169857715670991	-0.812025141298017	0.416777205404698	0.697644923421051
ENSG00000136536	2537.97110075654	0.0715896924142997	0.088164894395515	0.811997710711732	0.416792945102571	0.697644923421051
ENSG00000170035	522.201022474172	-0.0550401168211304	0.0677696704736673	-0.812164445192587	0.416697278101701	0.697644923421051
ENSG00000224877	138.758754421595	-0.103686073343435	0.12769925544661	-0.811955190974357	0.416817343663346	0.697644923421051
ENSG00000211584	564.340301357963	-0.0839806596521754	0.103456446723836	-0.811748927317708	0.416935713271411	0.697770078065893
ENSG00000143190	550.93223958776	0.0558251887223499	0.068782790753114	0.811615639771384	0.417012214238259	0.6977986517684
ENSG00000231074	753.179457616961	-0.0663343738520991	0.0817361374599599	-0.811567268940183	0.417039978933932	0.6977986517684
ENSG00000170955	12.6893945694629	0.239188641797759	0.29478052086164	0.811412643883704	0.417128740511234	0.697865707493661
ENSG00000211967	140.382197562802	-0.260123587619943	0.320660956871358	-0.81121066361783	0.417244702835316	0.697865707493661
ENSG00000259407	10.5976781393508	-0.185507952317621	0.228699449743471	-0.811142976188626	0.417283568266986	0.697865707493661
ENSG00000272156	15.0396779169675	-0.149665058696283	0.184517056325041	-0.811117745302831	0.417298056130315	0.697865707493661
ENSG00000285851	59.2465852245804	0.118379729636685	0.145922844139018	0.811248782431263	0.417222816340605	0.697865707493661
ENSG00000119328	271.193248932981	0.0506090178035566	0.0624040910012057	0.810988782811993	0.417372112498979	0.697916635254771
ENSG00000116353	173.859653969367	-0.0616767737327309	0.0760608167053982	-0.810887608157298	0.417430217198455	0.697940881278436
ENSG00000204010	219.769184947269	0.221297744719747	0.272935159228251	0.810807025908593	0.417476499070289	0.697945356603201
ENSG00000111786	2227.58915353907	-0.0433730545977365	0.0535109433841199	-0.810545504428689	0.417626723002788	0.697959563216254
ENSG00000130669	235.615205436883	0.0587466812290658	0.0724830455224224	0.810488588133244	0.417659421247362	0.697959563216254
ENSG00000141469	315.98210948457	0.128107677130075	0.158053876476404	0.810531699608143	0.417634653693085	0.697959563216254
ENSG00000271601	1349.27590650496	-0.0431893328521349	0.0532759223344871	-0.81067264459497	0.41755368679899	0.697959563216254
ENSG00000238058	15.2771723563938	-0.13247426611806	0.163519658420532	-0.810142752239423	0.417858135379536	0.698218740461933
ENSG00000187922	22.1848414347593	-0.16433241604893	0.202865076217497	-0.810057695060064	0.417907016986486	0.69822752754548
ENSG00000108651	1100.35795523973	-0.0403110777964998	0.049780072130126	-0.809783434847702	0.41806465483772	0.698346210560743
ENSG00000122507	182.058835185043	-0.0536786949363518	0.0662878103559088	-0.809782291014639	0.418065312357431	0.698346210560743
ENSG00000163818	199.446880881838	-0.0767568670902266	0.0948446652807185	-0.809290294430834	0.418348187586077	0.698745809298001
ENSG00000142227	4578.93677801954	-0.0866958259248596	0.107167870565044	-0.808972180446942	0.418531148349928	0.698787288452418
ENSG00000166105	18.244216157094	-0.158483409103186	0.195894833802235	-0.809022913096231	0.418501966708144	0.698787288452418
ENSG00000173041	73.0115198177872	-0.13820916151903	0.170851442168001	-0.808943487776512	0.418547653029697	0.698787288452418
ENSG00000234420	574.059594013388	-0.0867290860680421	0.107199396769376	-0.809044534594043	0.418489530292018	0.698787288452418
ENSG00000074855	277.898588402902	0.0750628380935633	0.0928254629791068	0.808644909322547	0.418719424914242	0.699001159280075
ENSG00000254876	26.5646776191436	-0.160721052069368	0.198794973494277	-0.808476438032246	0.418816364583322	0.699090075244618
ENSG00000107521	3696.4844272696	0.078750521627432	0.0974447315710439	0.80815576540449	0.419000918552619	0.69911021664216
ENSG00000111581	612.270910200315	-0.0635096427217946	0.0785906925269877	-0.808106414127674	0.419029325517472	0.69911021664216
ENSG00000137103	266.828467384159	-0.0610916937555874	0.0755808232917133	-0.808296219793699	0.418920078153989	0.69911021664216
ENSG00000188227	108.62474864522	-0.127362649310447	0.157621560018113	-0.808028097779334	0.419074407320045	0.69911021664216
ENSG00000211597	36.0196562622301	-0.118660156996087	0.146827341021124	-0.808161178775383	0.418997802644709	0.69911021664216
ENSG00000282600	18.1515816993642	0.28287177368199	0.350088766316572	0.808000144243986	0.419090499105431	0.69911021664216
ENSG00000232934	13.7037004646087	-0.153287863298199	0.189762421031962	-0.807788298992986	0.419212462160317	0.699240795053984
ENSG00000281912	12.7137988875519	-0.138343558834309	0.171294544947751	-0.80763551972135	0.419300432841752	0.699314653335946
ENSG00000070756	36016.6307377644	-0.0388461646806058	0.0481168431492105	-0.807329869088537	0.419476459811759	0.699465656749043
ENSG00000183878	395.689991527689	0.933616233537759	1.15642949754929	0.80732654737386	0.419478373055983	0.699465656749043
ENSG00000183208	63.3623758452595	-0.0834936586633714	0.103441455811592	-0.807158580747801	0.419575125314317	0.699481247347251
ENSG00000269318	12.2225739149859	-0.13007569314542	0.161147426674038	-0.807184426274034	0.419560236901475	0.699481247347251
ENSG00000235111	33.8257599001752	-0.119312583846478	0.147909180147411	-0.80666111276912	0.419861754138564	0.699886194203485
ENSG00000158825	2655.78407722891	0.14407537201073	0.178677022732842	0.806345269285976	0.420043795101297	0.700052479285339
ENSG00000205927	135.083667039527	0.221682990256834	0.274945931082551	0.806278490407172	0.42008229001298	0.700052479285339
ENSG00000213719	9874.55380702959	0.0981858329478184	0.121779307361512	0.806260399037627	0.42009271920128	0.700052479285339
ENSG00000261884	240.398411863686	0.066133676945589	0.082034838608172	0.806165746987903	0.420147286043936	0.700070524715724
ENSG00000105672	11.4041359851181	-0.152064325814965	0.188686743059868	-0.805908901436265	0.420295378310202	0.700230576399006
ENSG00000127418	232.645782279306	0.0694815731907028	0.0862298664963521	0.805771550088648	0.420374585069227	0.700230576399006
ENSG00000206344	2431.52729299434	0.102932220188361	0.127735401946268	0.805823746745315	0.420344483654651	0.700230576399006
ENSG00000008838	1299.38104204267	-0.0393073046455801	0.0487926478183311	-0.805598925312117	0.420474145480957	0.70023599469493
ENSG00000091527	4233.87080346738	0.0400545796606	0.0497367958016375	0.805330922811099	0.420628741917596	0.70023599469493
ENSG00000104765	2912.49189695355	0.0701811698418735	0.0871376809291137	0.805405527133156	0.420585703286915	0.70023599469493
ENSG00000111801	2785.04368725966	-0.0488184975947842	0.0606115358067122	-0.805432446893681	0.420570174129444	0.70023599469493
ENSG00000175826	1859.03513855518	-0.0806071743751011	0.100052068415436	-0.805652253388748	0.420443387321392	0.70023599469493
ENSG00000230521	38.4060856570981	0.157916272462909	0.196093563638231	0.80531084005514	0.420640327939007	0.70023599469493
ENSG00000196437	91.2977173783785	-0.104498880997452	0.129819370809812	-0.804955996517227	0.420845073018147	0.700503976573259
ENSG00000182253	91.189611055351	0.164168555120601	0.204036716975606	0.804603002606772	0.421048808894257	0.70077022305932
ENSG00000036257	1878.00725655003	0.0480318191636711	0.0597404253707852	0.804008656877762	0.421391975442839	0.701268450710968
ENSG00000108010	456.307141620496	-0.0573177353627759	0.0713030191946153	-0.803861267169237	0.421477101492288	0.701337195808874
ENSG00000153140	44.7646388669533	-0.192543682840246	0.239549945322093	-0.803772601915465	0.421528315644293	0.701349503139559
ENSG00000183010	39.1100384503568	-0.18807066092989	0.234055551076953	-0.803530016974713	0.421668454373249	0.701509747500076
ENSG00000150938	96.572244430948	0.110919594531721	0.138067126003969	0.80337440013441	0.421758366943394	0.701586408365825
ENSG00000206149	151.821943626038	-0.0844790418628979	0.105185351832187	-0.803144548089513	0.421891191824082	0.701734429630704
ENSG00000102032	689.987140491933	0.0888648586482455	0.110727393945935	0.802555316091294	0.42223180403763	0.702155039524812
ENSG00000240972	212.979264556676	-0.107259460455962	0.133639220794899	-0.802604653169721	0.422203278001242	0.702155039524812
ENSG00000035499	18.8202408318349	-0.176578289177254	0.220118932610182	-0.802194918371533	0.422440215420732	0.702383359758885
ENSG00000206077	47.6813281361918	0.16906093516956	0.210755514451874	0.802166128887531	0.422456866450006	0.702383359758885
ENSG00000102024	14.2641085226212	0.155051790250191	0.193330109101207	0.802005393629725	0.422549838277106	0.702464967954233
ENSG00000008869	1212.56475504032	0.0759981260018615	0.0947741034505477	0.801887047567975	0.422618299180975	0.702505815421194
ENSG00000178078	22.3027341506421	-0.127090372689757	0.158528221558859	-0.80168926037293	0.422732729744284	0.702623060465941
ENSG00000273472	25.2375494965106	-0.136744901814088	0.170619861247348	-0.801459459727547	0.422865704604988	0.702771100395331
ENSG00000228013	14.8696891467561	-0.132098569779753	0.164874454283085	-0.801207017510085	0.423011809313689	0.702940928143158
ENSG00000143889	359.566466219009	0.070997074709025	0.0886456395056059	0.800908821967889	0.423184432517032	0.703154783231353
ENSG00000002330	329.016586742775	-0.0908084782251366	0.113534066362621	-0.799834632321717	0.423806614743266	0.703211988235555
ENSG00000042062	31.289877224656	0.178359573820026	0.222911149139251	0.800137518956513	0.423631125389584	0.703211988235555
ENSG00000054356	22.5401458459522	0.221339148444445	0.27649140235932	0.800528141402384	0.423404865609749	0.703211988235555
ENSG00000074276	44.794352333782	-0.10258998407216	0.128272257310422	-0.799783103714234	0.423836474112662	0.703211988235555
ENSG00000099364	410.120089033691	0.0489983621369357	0.0612700357843203	0.799711661821404	0.423877874703026	0.703211988235555
ENSG00000101082	1350.259287573	-0.0577648855641064	0.0721406403640344	-0.80072598846662	0.423290293875409	0.703211988235555
ENSG00000104490	469.921321952899	-0.0675072887429425	0.0844060606468716	-0.799791960738125	0.423831341630454	0.703211988235555
ENSG00000105518	469.778059680094	-0.0789377336972334	0.0986089483541661	-0.80051288462908	0.423413701445148	0.703211988235555
ENSG00000107719	53.2751204682856	-0.109245040538095	0.13653197359674	-0.800142542879814	0.423628214939389	0.703211988235555
ENSG00000140374	883.493999675839	0.0495370909236906	0.0619314354482883	0.799869897494193	0.423786180283377	0.703211988235555
ENSG00000178297	28.8299974742641	0.248829017990817	0.310883291704808	0.800393667431595	0.42348274882559	0.703211988235555
ENSG00000185504	1343.12789173019	-0.0510424558434817	0.0638010731112971	-0.8000250364824	0.423696291597139	0.703211988235555
ENSG00000224557	13.7724397958102	-0.156465840481833	0.195608342644155	-0.799893493124019	0.42377250808026	0.703211988235555
ENSG00000233757	10.9402078644875	0.209042331907829	0.261075875432069	0.800695704120013	0.423307830134458	0.703211988235555
ENSG00000267364	92.9406342943667	-0.104273067382633	0.130316984164009	-0.800149482061376	0.423624194964469	0.703211988235555
ENSG00000005381	172.535109252075	0.204523123549139	0.255858574619498	0.799360052143249	0.424081667044953	0.703329140590946
ENSG00000083123	150.676851472317	-0.0672773102101538	0.0842019650687779	-0.79899928885508	0.424290824345766	0.703329140590946
ENSG00000102871	1145.61886330398	-0.0665229878131428	0.0832302884476602	-0.799264174783872	0.424137247331958	0.703329140590946
ENSG00000135299	167.182633741187	0.0667490032388188	0.0835574790084281	0.798839362208212	0.42438356323073	0.703329140590946
ENSG00000170074	169.886760839113	-0.147941224975703	0.185135606641068	-0.799096552304627	0.424234428633659	0.703329140590946
ENSG00000179454	342.259653006084	0.101430187356902	0.126973145032116	0.798831810704907	0.424387942518743	0.703329140590946
ENSG00000211950	102.42581147888	-0.257327996723379	0.322161252028288	-0.798755266511018	0.424432333723578	0.703329140590946
ENSG00000218052	23.7255679160962	0.149183851040663	0.186728729968486	0.798933570992749	0.424328931640816	0.703329140590946
ENSG00000226328	470.685079482847	-0.0873238889813528	0.109262638623227	-0.799210874656557	0.424168147358927	0.703329140590946
ENSG00000253626	55.9599242981205	-0.254681509639515	0.318695402869859	-0.799137694946657	0.424210574448952	0.703329140590946
ENSG00000272030	14.7918747407107	-0.123609701236903	0.154767427297127	-0.798680338593431	0.424475790210455	0.703329140590946
ENSG00000143799	3429.74733084807	-0.0525236025214409	0.065698949710191	-0.79945878515762	0.424024435781066	0.703329140590946
ENSG00000160087	1148.83993755686	-0.0488634063577481	0.0612016287148365	-0.798400424691682	0.424638156907256	0.703525343076032
ENSG00000171862	4233.69725138406	0.0727954375968506	0.0912423901297616	0.797824755503704	0.424972193303686	0.704005891742787
ENSG00000130764	1150.62717485148	-0.037901077873864	0.0475308467124866	-0.797399594059982	0.425218994963737	0.70409559545905
ENSG00000134153	702.460326005805	-0.0509430163467306	0.0638766984035574	-0.797521124602982	0.425148439243989	0.70409559545905
ENSG00000160999	610.661383872319	0.119128433025277	0.149360254898832	0.797591254152367	0.425107727974459	0.70409559545905
ENSG00000182389	53.5380063218657	0.197346191083685	0.247466812941709	0.797465279233908	0.425180859958285	0.70409559545905
ENSG00000281404	97.8787423530631	0.0822317386061275	0.103130961740638	0.797352581787519	0.425246290222581	0.70409559545905
ENSG00000138964	8301.34907341417	0.0473916363148464	0.0594536774738841	0.797118670004289	0.42538211428295	0.704163121265656
ENSG00000141401	1432.87043851187	0.111809532185277	0.140262407328234	0.79714539565563	0.425366594388139	0.704163121265656
ENSG00000184216	2783.22128561717	0.0444658647463558	0.055787695152601	0.79705506070334	0.425419054269579	0.704163121265656
ENSG00000196787	67.1230308320761	0.114454981252162	0.143611549106284	0.796976162184953	0.425464875803526	0.704166146428625
ENSG00000167720	85.5494333358327	-0.0753409298091309	0.0945679791144523	-0.796685416296657	0.42563375584385	0.704372818035221
ENSG00000105866	417.416556200444	0.0940571978867073	0.118077336651038	0.796572827219849	0.425699163830467	0.704387096953473
ENSG00000130303	2465.34526431482	0.118299575258034	0.148539788390147	0.796416748267569	0.425789846716991	0.704387096953473
ENSG00000245317	11.0095089348314	0.164821561205763	0.206955054436965	0.796412349793393	0.42579240242242	0.704387096953473
ENSG00000263956	288.850125437915	-0.073653540633098	0.0924868644812698	-0.796367581993377	0.425818414976996	0.704387096953473
ENSG00000162704	8345.71842958714	0.0674526675858425	0.0847163211703572	0.796218091791322	0.425905283726971	0.704457990217412
ENSG00000135838	2296.0852384214	0.0934629985084576	0.117409984730268	0.796039610457108	0.42600901276531	0.70455675328803
ENSG00000120162	132.93027769717	-0.0727319678178078	0.0914128109282253	-0.795643051332431	0.426239536096999	0.704719555290628
ENSG00000131470	57.7549728526075	0.081263043614083	0.10212765905635	0.795700639424679	0.426206055113562	0.704719555290628
ENSG00000263528	1426.27107095112	-0.0414898652281364	0.0521434507888975	-0.79568698658069	0.426213992564444	0.704719555290628
ENSG00000102178	1137.29754433111	-0.0502417186181869	0.0631624075120619	-0.795437042335545	0.426359319663963	0.704844791421338
ENSG00000088451	176.79492408446	-0.0718939505999235	0.0904467835542817	-0.794875702315896	0.426685809439168	0.705163589574167
ENSG00000167468	2748.2776259767	-0.0824089572069894	0.103666444911574	-0.794943409868863	0.426646421258626	0.705163589574167
ENSG00000178222	36.0334005440964	-0.136069471829199	0.171199094625449	-0.794802519995176	0.426728384894126	0.705163589574167
ENSG00000255847	75.1783060478277	-0.121998431152747	0.153475394322632	-0.794905474530234	0.426668489495038	0.705163589574167
ENSG00000109066	869.457860369907	0.0435526663835626	0.054809527706382	0.794618530867058	0.426835435631889	0.705194878481008
ENSG00000179335	2941.81095488969	0.033350825128163	0.0419702384832398	0.794630346012477	0.426828560733478	0.705194878481008
ENSG00000239857	120.892613340939	0.076943524263733	0.0968450925821039	0.794501014065337	0.426903818843339	0.705235062896736
ENSG00000184292	27.6089755675051	-0.274041419344016	0.345110922989672	-0.794067649235828	0.427156049703613	0.705578919665225
ENSG00000198910	20.5859219397261	-0.13208972605105	0.16637385502896	-0.79393319357815	0.42723432443022	0.705616206647108
ENSG00000198948	147.726976380626	0.128026422942599	0.161267241811954	0.793877426711894	0.427266792129437	0.705616206647108
ENSG00000150316	454.67650513747	-0.0734104494867953	0.0924840038717507	-0.793763747389169	0.427332981150947	0.705652707758389
ENSG00000038210	276.513359154087	0.0925010193062604	0.116581561129527	0.793444678644232	0.427518788690286	0.705668323375964
ENSG00000103037	243.864137783362	-0.0626547285066859	0.0789587485594403	-0.793512177558378	0.427479477227496	0.705668323375964
ENSG00000213390	757.451070210739	0.0580875257009203	0.0732073659782674	0.793465588123527	0.427506610754966	0.705668323375964
ENSG00000286219	19.5290086055872	-0.184678043891717	0.232711183280461	-0.793593334400029	0.427432214156142	0.705668323375964
ENSG00000144504	585.524064432601	-0.0474517928620066	0.0598195664722336	-0.793248692031766	0.427632943501281	0.705728530804039
ENSG00000150625	17.2668610126329	-0.232491991385305	0.293123033962402	-0.793154970602294	0.427687538972834	0.705728530804039
ENSG00000272145	52.5761154318167	-0.130167479399554	0.164099728501435	-0.793221784022733	0.42764861778754	0.705728530804039
ENSG00000174132	212.619117531805	0.0980199114109185	0.123598912673504	0.793048331014415	0.427749664585376	0.705758285883262
ENSG00000121797	132.349917677313	0.0964145982792111	0.121604014441104	0.792857034550509	0.427861122387162	0.705796673701835
ENSG00000278175	19.1718108072848	-0.1600365812514	0.201845081800281	-0.79286837124796	0.42785451665329	0.705796673701835
ENSG00000281376	10.6712716408359	-0.309004195286499	0.389947051959665	-0.792426032543675	0.428112305219698	0.70613824787165
ENSG00000198625	3140.39971305807	-0.0581678423828002	0.0734123100375767	-0.792344531224075	0.428159812864501	0.706143839743349
ENSG00000128524	1411.93877127028	-0.0739565791239371	0.0933805676624371	-0.791991106664546	0.428365861816411	0.706221003291276
ENSG00000169895	692.897362528216	-0.0458868517281803	0.0579532295384358	-0.791791106270397	0.428482488981295	0.706221003291276
ENSG00000172322	2035.87269619483	0.189512198626005	0.239356006740321	0.79175869119344	0.4285013930761	0.706221003291276
ENSG00000174227	1448.41326339079	0.0456387594637748	0.0576421898340037	0.791759639861081	0.428500839817305	0.706221003291276
ENSG00000175691	71.5274014801219	-0.0815885505874397	0.103004270214597	-0.792089011625054	0.428308776773494	0.706221003291276
ENSG00000215126	69.8675760027919	-0.107581438248851	0.135823543772679	-0.792067672957386	0.428321218245485	0.706221003291276
ENSG00000233850	27.418535718765	-0.140549269953891	0.177520691645605	-0.791734578380745	0.428515455701916	0.706221003291276
ENSG00000177674	3419.09822343968	0.0951420468172427	0.120185353125856	0.791627634672021	0.428577828656999	0.706251078501383
ENSG00000197077	209.213946101149	0.131718656859259	0.166421352640277	0.79147690347146	0.42866574882944	0.706323242306364
ENSG00000176092	39.723651869034	-0.114534836256088	0.144732029749246	-0.791357907814353	0.428735165350146	0.706364905465203
ENSG00000113845	637.379913947134	-0.0391895268417839	0.0495268397131259	-0.791278568727203	0.428781451708404	0.706368455747706
ENSG00000162368	1506.06297172908	-0.0653226317116561	0.0825670896020887	-0.791146109502733	0.428858734786729	0.706423063599505
ENSG00000277224	17.3512187449475	0.163986055419034	0.207297442679163	0.791066466135027	0.428905206454557	0.706426912380288
ENSG00000060138	8767.963416655	0.195174617964044	0.246903160744515	0.790490560653467	0.429241332715594	0.706471647449439
ENSG00000084090	2524.39594780021	-0.0248260953030378	0.0314058967721808	-0.790491527216273	0.42924076845461	0.706471647449439
ENSG00000125898	1185.7356395143	0.0900337370040185	0.113888577416661	0.790542291828185	0.429211133645581	0.706471647449439
ENSG00000132952	760.137129592861	-0.0567041074571164	0.0717245402081656	-0.79058167947183	0.429188141177793	0.706471647449439
ENSG00000166167	425.176049281112	-0.0493202131505652	0.0623773067735892	-0.790675579014379	0.429133330372738	0.706471647449439
ENSG00000166704	318.741856686023	-0.0659929214070098	0.0834643038453475	-0.790672399655897	0.429135186153326	0.706471647449439
ENSG00000171659	82.3951402943484	0.150864609708175	0.190785879198705	0.790753541833401	0.429087825203777	0.706471647449439
ENSG00000135679	1553.75445246213	0.0652145931773374	0.0825189607143781	0.790298285542688	0.429353587841407	0.706583747377088
ENSG00000211651	726.28644628873	-0.203339094610953	0.257320075325178	-0.790218541456553	0.429400149482566	0.706587724130559
ENSG00000112796	60.9354553522017	0.129290111391543	0.163685391228132	0.78986958103884	0.429603937910066	0.7067051007388
ENSG00000164344	31.9736619970086	-0.155386970735323	0.196690429993717	-0.790007784010067	0.429523222420533	0.7067051007388
ENSG00000204424	17.0341990271045	0.196301394551267	0.248514335948427	0.7898996804434	0.429586358028209	0.7067051007388
ENSG00000067365	431.330214877008	0.0442028455425014	0.0559913366734389	0.789458658583343	0.429843983402596	0.706971026824598
ENSG00000102575	811.327134789083	-0.0785428007333046	0.0995051453676057	-0.789334063511398	0.429916782560964	0.706971026824598
ENSG00000186765	12.6892881981078	-0.166877652033861	0.211427432254688	-0.789290444736795	0.42994227009313	0.706971026824598
ENSG00000169446	560.715401704266	-0.0561648469790372	0.0711580673672796	-0.789296970210623	0.429938457041059	0.706971026824598
ENSG00000140688	1638.92892648762	-0.0382391163750322	0.0484639375523542	-0.789022070972332	0.430099106849957	0.707083638479911
ENSG00000178917	130.473712283227	0.124899754441301	0.158285211228477	0.789080378842302	0.430065029095662	0.707083638479911
ENSG00000136603	316.90517499069	0.0925706041849263	0.117336265750852	0.788934295740137	0.430150409618977	0.70709535343138
ENSG00000106785	2312.36864462893	0.0598075873052116	0.0758219944480591	0.788789423709792	0.430235092031316	0.707144138373111
ENSG00000204420	835.451988082073	0.186275411653032	0.236170619842141	0.788732365514138	0.430268447058336	0.707144138373111
ENSG00000139410	36.7896832292004	0.156936136911798	0.199097476435207	0.788237700053773	0.430557681048908	0.707546842183658
ENSG00000011600	13115.5393737121	0.114220349620737	0.144994507228777	0.787756390250813	0.430839214174485	0.70757361605549
ENSG00000066468	45.7654475716911	0.26087534145939	0.331096442769483	0.787913452881816	0.43074733160303	0.70757361605549
ENSG00000100319	441.8613340993	-0.0752794743949434	0.0955591800428908	-0.787778571992298	0.430826237034588	0.70757361605549
ENSG00000237499	134.728023047088	-0.0827194875551429	0.104990911695031	-0.787872837940674	0.430771090494791	0.70757361605549
ENSG00000275418	22.474056308223	-0.145977626344723	0.185304635939074	-0.787771043098561	0.430830641690709	0.70757361605549
ENSG00000198695	958.604289226263	-0.146012552000147	0.185338466841265	-0.787815689255708	0.430804522568679	0.70757361605549
ENSG00000183542	14.4841406861195	0.233646641785222	0.29679332523793	0.787236847721946	0.431143230636958	0.707927631265404
ENSG00000258405	17.4013931480103	-0.135819673715941	0.172522632615654	-0.787257136392761	0.431131356147257	0.707927631265404
ENSG00000164182	46.8613484884312	-0.134615771719609	0.171026195568124	-0.787106158050436	0.431219724824088	0.707980604732213
ENSG00000082458	239.086843942376	-0.0702585912174621	0.0892825839383649	-0.786923811098077	0.431326467768756	0.708010608461359
ENSG00000168564	545.582338751789	-0.0556918166075097	0.0707655447262223	-0.786990573208617	0.431287384535882	0.708010608461359
ENSG00000116106	255.496085047021	-0.0906461169239394	0.115257154252387	-0.786468462733732	0.431593088189052	0.70833010113268
ENSG00000131051	6338.20921691046	0.0470505550698361	0.0598272473562508	0.786440245021907	0.431609613666564	0.70833010113268
ENSG00000260236	29.048669738082	0.0922150170713246	0.117276423216656	0.786304821907528	0.431688928234951	0.708387634337566
ENSG00000087274	7424.23601339159	0.0473815201613831	0.0603309755893068	0.785359754231806	0.432242670293528	0.708628499846997
ENSG00000105793	242.426695582359	-0.0675543863037913	0.0859788008213787	-0.785709798908871	0.432037521200493	0.708628499846997
ENSG00000139350	340.641325696883	0.0803798216250804	0.102355725398088	0.785298734511063	0.432278437617523	0.708628499846997
ENSG00000142186	2332.38167080436	0.0662653120497527	0.0843274855830611	0.785809177062234	0.431979289379071	0.708628499846997
ENSG00000144589	1003.62946556826	0.0423955158688723	0.0539467263828983	0.785877451913599	0.431939285545845	0.708628499846997
ENSG00000174177	221.134513506239	-0.0630684872175069	0.0802831305758226	-0.785575833492723	0.432116027039787	0.708628499846997
ENSG00000197006	2371.9209231059	0.0699116257074488	0.0889884562995314	0.785625783552523	0.432086754553671	0.708628499846997
ENSG00000211947	506.373824230323	-0.217307786082052	0.276506617537659	-0.785904467738299	0.431923456934591	0.708628499846997
ENSG00000260495	17.3872638448391	-0.109012889361972	0.138796291689279	-0.785416440419156	0.432209444649531	0.708628499846997
ENSG00000272870	17.0761732017948	0.127133928450639	0.161878269965143	0.785367476919628	0.432238143684456	0.708628499846997
ENSG00000162063	136.85499998085	-0.0977723313683258	0.124517382804617	-0.785210298884477	0.432330278092967	0.708640904368257
ENSG00000135966	773.646650517817	0.0447617135087424	0.0570225072359152	0.784983257988866	0.432463384695357	0.708744390952943
ENSG00000186020	343.959576053272	-0.0889483804931543	0.113320903609252	-0.784924737274084	0.432497697309592	0.708744390952943
ENSG00000187808	240.342828311688	0.0967660983138119	0.12328838415914	0.784876036568919	0.432526253331772	0.708744390952943
ENSG00000162407	14.9504986556697	-0.174031796770954	0.22176219335099	-0.784767656475639	0.432589806726383	0.708775969542685
ENSG00000136280	4726.45918895431	-0.0539824415401608	0.0688025959080626	-0.784598906882741	0.432688771170761	0.708865554898587
ENSG00000253250	10.6846410758102	-0.17030802578563	0.217103441289806	-0.784455671332683	0.43277278299819	0.708930627844543
ENSG00000163482	273.286278445336	0.0471722128213447	0.0601566397449617	0.784156379434334	0.432948356895403	0.709115157332496
ENSG00000166123	77.8986045363694	-0.0915960462872996	0.11681491293854	-0.784112610138153	0.432974036774365	0.709115157332496
ENSG00000227008	19.0310363735809	-0.279180204978852	0.35610936150724	-0.783973226082056	0.433055820650826	0.709176536253031
ENSG00000074657	186.39002173907	0.084476624800271	0.10777696582478	0.783809640156416	0.433151816422827	0.709188622510615
ENSG00000197070	1462.36613565991	0.0638300653264961	0.0814337332336741	0.783828307899573	0.433140861163718	0.709188622510615
ENSG00000055917	3338.39791999247	0.062117395435748	0.079335480014611	0.78297119301866	0.43364402861041	0.709196518027814
ENSG00000071553	3271.29516978529	0.0606820402427102	0.0774941083140573	0.783053596755853	0.433595638995044	0.709196518027814
ENSG00000104897	2160.55150009538	-0.0680287130097535	0.0868287345155975	-0.783481567355253	0.433344373760612	0.709196518027814
ENSG00000112031	137.449434367241	0.0753465549805612	0.0961762489749897	0.783421642906398	0.433379550850721	0.709196518027814
ENSG00000157881	950.915652892638	0.0341804971621947	0.0436524929603957	0.783013634369186	0.433619105556807	0.709196518027814
ENSG00000160753	365.267536852174	-0.0470131864583693	0.0599939102761426	-0.783632642746155	0.433255696209608	0.709196518027814
ENSG00000244405	13.1434665047029	0.139002272883615	0.177422420187806	0.783453820190694	0.433360661807038	0.709196518027814
ENSG00000247934	12.7884669175371	0.141829523488344	0.181074455853043	0.783266324453023	0.433470734198999	0.709196518027814
ENSG00000257489	11.6953413083987	0.17881866538674	0.228218628354501	0.783541057432762	0.433309453290513	0.709196518027814
ENSG00000282780	112.504784185059	0.0998827992930297	0.127548712274339	0.783095317169461	0.433571140874828	0.709196518027814
ENSG00000284024	270.715077643534	0.0501634545746245	0.064046914377696	0.783229841156777	0.433492154184464	0.709196518027814
ENSG00000057252	1179.3609675186	0.0607880867971906	0.0776464358064546	0.782883157041671	0.433695729072887	0.709208606409954
ENSG00000164187	278.751458873416	0.0980394619327353	0.125277443053961	0.782578727205554	0.433874537576206	0.709425866965211
ENSG00000170088	305.648931408841	0.0441301150474695	0.0563958773930193	0.782506046318413	0.433917233386818	0.709425866965211
ENSG00000177112	22.4768592820133	0.179857452033273	0.229966801197453	0.78210181250834	0.434154741640232	0.709741680593765
ENSG00000288156	1293.27042358689	-0.0702497836208025	0.0898325384086594	-0.782008221800741	0.434209741724812	0.70975910192477
ENSG00000091039	2999.92045469838	0.107841628712778	0.137952362438896	0.781730930925847	0.434372719798416	0.709886495356704
ENSG00000099725	790.254371993113	0.838005716509751	1.07211607875804	0.781637112914598	0.434427869456576	0.709886495356704
ENSG00000106144	2039.46329490089	0.0323520352122538	0.0413934483454916	0.781573811928561	0.434465082376251	0.709886495356704
ENSG00000135404	3907.09147495724	0.0948825796488091	0.121399270402136	0.781574545996116	0.434464650827446	0.709886495356704
ENSG00000164054	11242.8842843214	0.0997982480020545	0.127714893911942	0.78141432800206	0.434558846780568	0.709967224820841
ENSG00000271913	87.3175553252956	-0.0783192419534646	0.100237288285238	-0.781338395055114	0.434603493677706	0.709967699510652
ENSG00000075188	175.436953778958	-0.0706049157376858	0.0904254542460274	-0.780807974108548	0.434915443364041	0.710072100210891
ENSG00000101096	1527.62657224999	0.0660885796225942	0.0847701696105386	0.779620707687934	0.435614163464584	0.710072100210891
ENSG00000105270	43.6514759723608	-0.125373598929371	0.160804996999085	-0.779662331824705	0.435589656228912	0.710072100210891
ENSG00000109475	1746.43974439069	-0.278274152917598	0.356324553823658	-0.780956995333285	0.434827788363303	0.710072100210891
ENSG00000123992	920.24513287222	-0.0395962024871934	0.0507538929343499	-0.780160894030552	0.435296177269258	0.710072100210891
ENSG00000128039	147.778869731544	-0.114626029670035	0.146810858394506	-0.780773513100884	0.434935714946509	0.710072100210891
ENSG00000143595	108.048770373699	-0.219554465340951	0.281186709411834	-0.780813808021721	0.434912011636427	0.710072100210891
ENSG00000146574	142.10086325378	0.0999981453820957	0.128172989164995	0.78018111330282	0.435284277589697	0.710072100210891
ENSG00000155980	20.0229547295729	0.131726387477542	0.169021623127028	0.779346364331997	0.435775709766447	0.710072100210891
ENSG00000162676	394.466505858533	0.0881163759220849	0.112989656533198	0.779862322142691	0.435471918094474	0.710072100210891
ENSG00000167549	54.9925014782588	0.122880613064219	0.157645544293021	0.779474063889916	0.435700509948704	0.710072100210891
ENSG00000171566	678.782891542757	-0.0561947765961024	0.0720153704877709	-0.78031642711114	0.435204645976687	0.710072100210891
ENSG00000176890	122.235124287746	-0.177229288514496	0.22724060421695	-0.779919104357301	0.435438492662766	0.710072100210891
ENSG00000176915	1842.89295893812	0.0262573729276297	0.033644915530363	0.780426180708751	0.435140062616675	0.710072100210891
ENSG00000179163	704.434917806036	0.0554428251741424	0.0711093578736503	0.779683952042644	0.435576927106956	0.710072100210891
ENSG00000181031	85.3291734113223	0.1049200077977	0.134625870176921	0.77934506688661	0.435776473845532	0.710072100210891
ENSG00000196876	13.5577644322673	0.166270931655945	0.213308498591286	0.779485734295717	0.435693637844078	0.710072100210891
ENSG00000198286	3213.45198562218	-0.0434533032956458	0.0557543692406434	-0.779370368411764	0.435761573653543	0.710072100210891
ENSG00000244509	2493.44815748255	0.0654504270657734	0.0839570089234085	0.779570733939342	0.435643587790454	0.710072100210891
ENSG00000249898	32.9535298235569	0.106850325616314	0.136982413015128	0.780029518128826	0.435373500703919	0.710072100210891
ENSG00000250303	39.7236839668649	-0.0982370468114322	0.125957922604165	-0.779919553930338	0.435438228022903	0.710072100210891
ENSG00000255142	35.3167497617035	-0.105110399483332	0.134680568204157	-0.780442203985948	0.435130634349031	0.710072100210891
ENSG00000258831	17.7676983465218	0.20694906871438	0.265247440254626	0.7802113698655	0.435266470998714	0.710072100210891
ENSG00000272142	31.6150118883736	-0.0975889334143171	0.12520345390757	-0.779442821811934	0.43571890711698	0.710072100210891
ENSG00000272602	110.072622833806	-0.125879392240857	0.161388229764938	-0.779978765639846	0.435403374032968	0.710072100210891
ENSG00000101844	259.930713509716	-0.0529846430745363	0.0680076153374321	-0.779098676106248	0.435921589943465	0.71011055664376
ENSG00000157741	612.625572153519	0.0738126831451298	0.0947709974590014	0.778853078728666	0.43606626647829	0.71011055664376
ENSG00000211592	26957.3311047611	-0.206750996614714	0.265433322259959	-0.778918768956324	0.436027566958995	0.71011055664376
ENSG00000262823	107.43578638615	-0.0751011058667884	0.0964099007230525	-0.77897711027132	0.435993198501674	0.71011055664376
ENSG00000279759	123.697876670502	0.107773869655756	0.138357860305718	0.778950103865559	0.436009107590737	0.71011055664376
ENSG00000285774	26.119751468523	0.212294182549404	0.272457302705335	0.779183308509084	0.435871741089333	0.71011055664376
ENSG00000124103	54.3512663271208	-0.0837106166469179	0.107497806674593	-0.778719298899919	0.436145085161292	0.710144920750389
ENSG00000144840	375.527625280086	-0.0615352283704611	0.0790340500166484	-0.77859135850306	0.436220471124442	0.710144920750389
ENSG00000151474	49.7018027121399	0.159289483475257	0.204567671568908	0.778664010073561	0.436177661920749	0.710144920750389
ENSG00000151136	385.091346124539	0.0772222111815358	0.0991940020013148	0.778496780284279	0.436276204012208	0.710163421277271
ENSG00000103528	49.8826790909116	-0.119178142010406	0.153130215675562	-0.778279724119953	0.436404126005767	0.710299414363262
ENSG00000229852	43.1719203294147	-0.0952171392758534	0.122382871879313	-0.778026678191955	0.436553285840886	0.710469943382738
ENSG00000156304	1164.09439496196	0.0432604732934323	0.0556110397829066	0.777911606442026	0.436621125468357	0.710508106369105
ENSG00000188677	593.688346522752	0.0964449477820218	0.124012611742257	0.777702738673619	0.436744277301817	0.710636261308619
ENSG00000163082	79.3185910439922	-0.0887258150228953	0.114108610578634	-0.777555826619701	0.436830911023137	0.710699064737982
ENSG00000248275	232.031240314698	-0.0755874804352624	0.097220287622024	-0.777486698343599	0.436871679242597	0.710699064737982
ENSG00000162997	42.0875551876192	0.0996245986462134	0.128153677661313	0.777383844648633	0.436932340994815	0.710725513207623
ENSG00000086730	5724.26596230019	0.081045525326355	0.104287135700463	0.777138280594234	0.43707719104836	0.710875272499738
ENSG00000124279	161.288053537408	-0.0704586562066804	0.0906713743633765	-0.777077183415229	0.437113234533451	0.710875272499738
ENSG00000148719	1732.30666689845	0.0590301489619086	0.0759721376860328	0.776997340865415	0.437160339185319	0.710879649395532
ENSG00000136732	14720.1991053335	0.185007066681754	0.238134317361086	0.776902164845167	0.437216493931806	0.710898740539668
ENSG00000170248	2814.27741519717	0.0457400811999312	0.0588901290255652	0.776702003489832	0.437334604561576	0.710946341723804
ENSG00000197951	191.162103648405	-0.0496244669359865	0.06388987180386	-0.77671883719429	0.437324670670982	0.710946341723804
ENSG00000164134	601.896630371627	-0.0744459304397216	0.0959202589853775	-0.776123117547779	0.437676295239278	0.711233879124029
ENSG00000166813	13.2937982838233	-0.177030767279378	0.228071348739596	-0.776207832582715	0.437626282121884	0.711233879124029
ENSG00000167264	626.640350255268	-0.0653828535181808	0.084240163171902	-0.776148229731694	0.437661469445322	0.711233879124029
ENSG00000272562	14.8717581852636	0.137116867582847	0.176673949275212	0.776101220046053	0.437689223376964	0.711233879124029
ENSG00000138709	132.00517333529	-0.0712366711668658	0.0918075804543746	-0.775934523209313	0.437787647270214	0.711249399330801
ENSG00000286408	10.5390625445165	-0.143389621173887	0.184780230697234	-0.776000877544275	0.437748467725006	0.711249399330801
ENSG00000042753	1187.29495073293	-0.0895030725261193	0.115400359589231	-0.775587466492363	0.437992603060924	0.711272115849263
ENSG00000116473	2630.65137255717	0.043825819379492	0.0565119543619901	0.775514134562814	0.438035916598842	0.711272115849263
ENSG00000131196	923.666326745471	-0.0470091653188149	0.0605966438299381	-0.775771764699447	0.437883758115532	0.711272115849263
ENSG00000141384	202.829846676202	-0.0851537738164864	0.109810746504404	-0.77545938377781	0.438068256781334	0.711272115849263
ENSG00000166377	502.952579156236	0.0400275639326883	0.0516073152102567	0.775618025654103	0.437974554005155	0.711272115849263
ENSG00000272556	107.131206814338	0.0722908780354544	0.0932172010664753	0.775510069047258	0.438038317969545	0.711272115849263
ENSG00000163866	888.914738404084	0.0354095395897533	0.0456691168542956	0.775349777459571	0.438133003144802	0.711305086553982
ENSG00000167081	309.469218527073	0.0418533445967941	0.0539982731085878	0.775086723840764	0.438288415954236	0.711413080393824
ENSG00000197429	154.149083018147	-0.066609891647516	0.0859333200020331	-0.775134623519027	0.438260114331128	0.711413080393824
ENSG00000106341	15.4384003455033	0.245957048711888	0.317462601571231	0.774759129089735	0.438482004150629	0.711600121157088
ENSG00000165304	21.7687498330512	-0.189261182682611	0.244313256342826	-0.774666039476117	0.438537023309604	0.711600121157088
ENSG00000279058	18.7484166704574	-0.168772438804933	0.217849347950702	-0.774720881161988	0.438504609509397	0.711600121157088
ENSG00000106976	52.6799853354727	0.111190754886357	0.143590331492372	0.774361015332451	0.438717330854698	0.711748388167473
ENSG00000166225	321.638042769238	0.0791582605379876	0.102216325706418	0.774418958918004	0.438683075647245	0.711748388167473
ENSG00000273284	13.4845296446057	0.197094718401232	0.254596975733567	0.774143989076643	0.438845646539958	0.711812263733134
ENSG00000287126	32.136637436807	0.115180920700659	0.148775326048333	0.774193703754613	0.438816251082128	0.711812263733134
ENSG00000166275	159.394134118563	-0.0820683518089568	0.106052351913202	-0.77384754160026	0.439020954461752	0.711952319869787
ENSG00000232671	12.2292346753147	0.156711653666829	0.202495586950246	0.773901574977698	0.438988998150786	0.711952319869787
ENSG00000121775	423.384044835341	-0.0481068365664938	0.0622097597069731	-0.773300472355007	0.439344576295908	0.711972186715835
ENSG00000128272	3629.93834446913	-0.0518612818100841	0.0670617113110616	-0.7733366893894	0.43932314767605	0.711972186715835
ENSG00000165609	1333.6922101771	-0.0368192736463489	0.0475926391358267	-0.773633786965854	0.439147385894528	0.711972186715835
ENSG00000177685	112.808396598085	0.140819593725159	0.182055384918698	0.773498645964505	0.43922732978258	0.711972186715835
ENSG00000181036	816.070359573528	0.144304273503692	0.186567503198095	0.773469500476035	0.439244572156824	0.711972186715835
ENSG00000186409	78.8797199385734	-0.0709378333151783	0.0917183630584228	-0.773431087839982	0.439267297538559	0.711972186715835
ENSG00000257103	2873.1224164458	0.0334153016487763	0.043210289332771	0.77331816483427	0.439334108069164	0.711972186715835
ENSG00000135315	198.448652538112	0.0787540726152895	0.101873149521623	0.773060153584175	0.439486781484125	0.712058449684674
ENSG00000147650	36.0673146413082	0.138834172517259	0.179584825497042	0.773084096236993	0.439472612577389	0.712058449684674
ENSG00000163319	139.108882429812	-0.112076821618256	0.145039780697294	-0.772731598734052	0.439681241860777	0.712301412674453
ENSG00000067057	945.922930135205	0.0689693651850794	0.0892844357416334	0.772467951577354	0.439837321302812	0.712482154111204
ENSG00000067840	701.27898657391	0.117450116829852	0.152078126083939	0.77230118396531	0.439936064349231	0.712497889909318
ENSG00000123178	61.6341875112041	-0.0747601096576342	0.0967984322878143	-0.772327690549236	0.439920368959767	0.712497889909318
ENSG00000127419	988.119704529251	0.0451832010402894	0.0585155072456152	0.772157726508901	0.440021015636518	0.71256337275173
ENSG00000112406	2836.25809400248	0.0620820569067385	0.0804125949828588	0.77204394311578	0.440088401508284	0.712565689148183
ENSG00000113263	4255.29702295812	-0.0770846810248059	0.0999200130134204	-0.771463880958988	0.440432023384578	0.712565689148183
ENSG00000132749	121.791414409588	0.0693298430511376	0.0898306814191055	0.771783559424189	0.440242630661849	0.712565689148183
ENSG00000153914	913.554968741897	0.0858914288466254	0.111317959018203	0.77158645023828	0.440359401993462	0.712565689148183
ENSG00000177606	208.045894361834	0.0831137746547254	0.107675583873404	0.771890633557588	0.440179205299058	0.712565689148183
ENSG00000221995	148.134274757498	0.0750201955424231	0.0972073009268328	0.771754742978516	0.440259700978562	0.712565689148183
ENSG00000226029	54.5376834784711	-0.09258979248839	0.12002109196613	-0.771446009794001	0.440442612491251	0.712565689148183
ENSG00000247796	39.6936892374694	-0.0910696562842677	0.118047077323339	-0.771468962631086	0.440429012395001	0.712565689148183
ENSG00000266256	20.5850811112274	-0.2149722232488	0.278656706808696	-0.771458995947956	0.440434917859775	0.712565689148183
ENSG00000267419	52.9908864658657	-0.0884075019438775	0.114605999779396	-0.7714037843922	0.440467632664758	0.712565689148183
ENSG00000100297	1624.22316164538	-0.0521071867927435	0.067570957577127	-0.771147674402383	0.440619405139211	0.712618815171085
ENSG00000101624	84.9950261176106	-0.0701809996773969	0.0910114224109006	-0.77112298454739	0.440634038094979	0.712618815171085
ENSG00000280027	108.434770889663	-0.135351021974245	0.175514145311315	-0.771168738190125	0.440606921467801	0.712618815171085
ENSG00000164609	1345.56550388925	0.0568776387042904	0.0737778613105366	0.770930977043209	0.440747844841018	0.712658854886891
ENSG00000197147	284.599987752968	-0.0787818565653096	0.102188012918895	-0.770950078340771	0.440736522359471	0.712658854886891
ENSG00000169045	8840.93232033091	-0.0498064034335797	0.0646297079304766	-0.770642557864525	0.440918828404005	0.712791310719573
ENSG00000245904	62.7418878048575	-0.112016446575725	0.145341453328607	-0.770712305473261	0.44087747643939	0.712791310719573
ENSG00000269982	18.0663920503688	-0.147247466122508	0.191160866149996	-0.770280387864369	0.441133587500785	0.7129944664786
ENSG00000285999	15.4465302901039	-0.134769470629197	0.174956973603998	-0.770300650800222	0.441121570428822	0.7129944664786
ENSG00000102393	504.970047218491	0.0783273511991899	0.101715241922536	0.770065033703034	0.441261316340772	0.713056903518466
ENSG00000213904	26.3375376942936	-0.116918039886509	0.151827323026011	-0.770072458344527	0.441256912354463	0.713056903518466
ENSG00000113838	197.093433946749	-0.0588947988126681	0.0765329384684994	-0.769535313699067	0.441575589034827	0.713169733281464
ENSG00000122417	355.876311559911	-0.0963413173771079	0.125235443585345	-0.769281559748329	0.441726181769952	0.713169733281464
ENSG00000162517	1479.42230082501	-0.0625489695167268	0.0812947740550168	-0.769409476117079	0.441650264889362	0.713169733281464
ENSG00000168273	67.1790809383704	-0.0833985596844919	0.108412385729007	-0.769271510111024	0.441732146429616	0.713169733281464
ENSG00000175084	20.3140776023443	0.218036628332965	0.283288620609685	0.769662501316549	0.441500119375883	0.713169733281464
ENSG00000204520	416.535727413869	-0.0842936746587769	0.109497857259466	-0.769820312182319	0.441406488987389	0.713169733281464
ENSG00000215251	505.130476004251	-0.0355111769506983	0.0461602705143419	-0.769301751376545	0.441714197776319	0.713169733281464
ENSG00000226091	155.537636806219	0.126663153526808	0.164609410306357	0.769476989748482	0.441610199344799	0.713169733281464
ENSG00000258704	27.6342334204288	-0.105671031314219	0.137290543509968	-0.76968907408067	0.441484352756241	0.713169733281464
ENSG00000086589	1984.4981572077	0.033768097142109	0.0439214896553806	0.768828594090552	0.441995071696308	0.713522250889672
ENSG00000104852	8692.75655709967	-0.0493654859166508	0.0642287748640377	-0.768588316080291	0.442137743787839	0.713680589659959
ENSG00000134046	2078.2658093506	0.039993624512671	0.0520422052584116	0.76848443132042	0.442199436559738	0.713684501324245
ENSG00000203761	96.5273923221368	-0.0882697727038129	0.114869675684782	-0.768434072592296	0.442229344254271	0.713684501324245
ENSG00000162430	1291.97077318156	0.0474853372658834	0.0618136345920485	0.768201669085994	0.442367382057395	0.713835297631885
ENSG00000001629	736.392532111644	0.0797540203761243	0.103949900590514	0.767235176975267	0.442941701624626	0.713843084550954
ENSG00000079435	194.960487395311	-0.067537633409013	0.0880081326400044	-0.76740218640105	0.442842428993015	0.713843084550954
ENSG00000100592	183.254201483428	-0.0785361577490525	0.102309841296957	-0.767630530489232	0.44270671880843	0.713843084550954
ENSG00000115840	452.03879093171	-0.0420513298853612	0.0547962362832862	-0.767412741049656	0.442836155596426	0.713843084550954
ENSG00000138180	25.8876221850241	-0.196802233030635	0.256428581068072	-0.76747386040557	0.442799828909648	0.713843084550954
ENSG00000158711	1430.55388950437	-0.0871110444522369	0.113489856735728	-0.767566784889716	0.442744601902738	0.713843084550954
ENSG00000159403	61.4707399529871	0.116152182757765	0.151366670855771	0.767356394251678	0.442869647191868	0.713843084550954
ENSG00000164330	94.5013982215591	-0.116924453711005	0.152366339497544	-0.767390317944142	0.442849483342285	0.713843084550954
ENSG00000164951	550.504631503932	0.0796393044307116	0.103765929681893	0.767489913836419	0.442790287731145	0.713843084550954
ENSG00000165131	21.8653422645814	0.197522466966429	0.257245343750504	0.767836898762301	0.442584089822256	0.713843084550954
ENSG00000166925	5271.20591059766	0.0774612692083464	0.100921500224841	0.767539810999361	0.442760632656525	0.713843084550954
ENSG00000167323	2812.94731077778	0.0340490122822985	0.044344972257171	0.767821255695848	0.44259338462763	0.713843084550954
ENSG00000183354	779.006796112986	0.0838955828671896	0.109350401964876	0.767217873548716	0.442951987739602	0.713843084550954
ENSG00000067225	14688.7043161318	0.0688658913019864	0.0897726166227941	0.767114671407502	0.443013339643459	0.713870080975859
ENSG00000174348	34.5533448369819	0.190619422313747	0.248559137018613	0.766897667091082	0.443142360834099	0.713934235280381
ENSG00000262814	37.4094120560158	-0.135008856840723	0.176043657821226	-0.766905542134474	0.443137678305296	0.713934235280381
ENSG00000077585	274.069423829365	0.0737357533472158	0.0961916782764506	0.76655023249831	0.443348974822643	0.714192121164726
ENSG00000150991	14705.9625422021	0.0705879324727239	0.0920938258578661	0.76647844538098	0.443391672373728	0.714192121164726
ENSG00000067836	333.823141133125	0.0969183184502126	0.126470536715384	0.766331202249286	0.443479257014385	0.714261318954743
ENSG00000242477	13.0409946104004	-0.14143269943061	0.184605657778064	-0.766134153919826	0.443596482746936	0.714378237533701
ENSG00000183091	40.5537298735761	-0.130225340874327	0.170030810595055	-0.765892607454956	0.443740204944448	0.714394057567977
ENSG00000250696	150.195998495917	0.203607242323954	0.265824263769856	0.765946792954281	0.443707961798683	0.714394057567977
ENSG00000253669	12.703133958861	-0.130785558550587	0.170746988401275	-0.765961143883986	0.443699422485044	0.714394057567977
ENSG00000088053	72.7922191852537	0.166513334912031	0.217447896499013	0.765761994449951	0.443817931868512	0.714397716552278
ENSG00000103257	436.514919706639	0.0655751381737174	0.0856511309442628	0.765607382538711	0.443909950429316	0.714397716552278
ENSG00000253755	505.804112741466	-0.288312732399302	0.376544619996174	-0.765680126839236	0.443866654698815	0.714397716552278
ENSG00000167912	56.6918264945748	0.097540056588407	0.127405281363149	0.765588800909943	0.443921010172995	0.714397716552278
ENSG00000159496	703.94505005365	0.127654242537674	0.166775912722798	0.765423738078118	0.444019262105805	0.714483996105913
ENSG00000163462	143.298568976786	-0.0693501889138883	0.0906219888381088	-0.765268891171419	0.444111444401032	0.714560492469132
ENSG00000233937	117.768424174806	0.0885804289431675	0.115776462713616	0.765098767633619	0.444212733659273	0.714651624781418
ENSG00000242258	65.2265772032353	-0.116492153130282	0.152439339581095	-0.764186944461997	0.444755845553176	0.715381576115379
ENSG00000285399	27.7446369995359	0.112938385010789	0.147779056894706	0.764238095600096	0.444725368227039	0.715381576115379
ENSG00000140718	561.497756327496	-0.0579817385882694	0.075881734516442	-0.764106658311902	0.444803684763804	0.715386633674583
ENSG00000215148	17.7354670758254	0.227892051688281	0.298296327106725	0.763978738520456	0.444879912963025	0.715437344206388
ENSG00000105221	4484.09932114073	0.0340195132069012	0.0445464094755435	0.763686986390638	0.44505379774308	0.715471172459355
ENSG00000154518	1302.09115693872	-0.0603472572926576	0.0790409596175596	-0.763493479642054	0.445169149476616	0.715471172459355
ENSG00000167315	743.033565928542	-0.0539453064162512	0.0706547393988769	-0.763505843701529	0.445161778600203	0.715471172459355
ENSG00000173226	557.168131344798	-0.0604064224095635	0.0790825955581497	-0.763839653759802	0.444962802890546	0.715471172459355
ENSG00000189343	203.925669295416	-0.102884536090338	0.134741443652404	-0.763570088767586	0.445123479804103	0.715471172459355
ENSG00000220804	28.518888613746	0.117940707847448	0.154424804826106	0.763741990674738	0.445021012129387	0.715471172459355
ENSG00000254395	21.4915030945153	0.264236216783033	0.346221090370668	0.763200810499841	0.445343645504307	0.7156797580263
ENSG00000176225	233.127901117049	-0.0636220251686722	0.0833849031129256	-0.762992133989901	0.445468087011926	0.715807870767281
ENSG00000105662	971.942279819997	-0.0480533938819383	0.063001596101027	-0.762732960048849	0.445622669589575	0.715944696476065
ENSG00000171421	115.610430973369	-0.0938805719519308	0.123101977345714	-0.762624402760653	0.445687426945365	0.715944696476065
ENSG00000213801	42.8832080962292	0.0816185273109099	0.107018272048748	0.762659737897203	0.445666347993046	0.715944696476065
ENSG00000076258	64.7502358712933	0.0676898656332551	0.0887701609247096	0.762529491082778	0.445744048718737	0.715963797671059
ENSG00000137720	73.1174699896427	-0.0930417793630826	0.122037535873198	-0.762402966409916	0.445819536333779	0.715964650290091
ENSG00000279198	17.8049373282365	0.124134938680717	0.162825831716864	0.7623786555967	0.445834041574493	0.715964650290091
ENSG00000102978	1483.61546397711	-0.0490258578307348	0.0643232143186519	-0.762179849841843	0.445952670702946	0.71597805223034
ENSG00000106077	224.485208613576	-0.0743207353855648	0.0975158852516825	-0.76213978054701	0.445976582577564	0.71597805223034
ENSG00000189419	30.3083577709772	0.0937134443754778	0.122942464081466	0.76225448282361	0.445908134443906	0.71597805223034
ENSG00000249846	21.5494426897191	-0.143825930917519	0.188747180929481	-0.762003067856441	0.446058173155909	0.716037219891031
ENSG00000232004	21.9938184081963	0.109235959847713	0.143389974812906	0.761810300826422	0.446173231588672	0.716150094746118
ENSG00000204599	523.295495755079	-0.0460720891671646	0.0604891512206254	-0.761658714620136	0.446263721955246	0.716223516857081
ENSG00000100526	11.7336126067747	-0.200860121317454	0.263926252464613	-0.761046388685356	0.446629360221372	0.716666620521632
ENSG00000182150	547.74098014983	-0.0567638514180808	0.0745819544173825	-0.761093643382065	0.446601136948607	0.716666620521632
ENSG00000274114	91.5829175314557	-0.0913368904319792	0.120071922254297	-0.760684835531653	0.446845334532906	0.716941301577155
ENSG00000100209	102.336442951013	-0.0736059043170986	0.0968417834027629	-0.760063494607211	0.44721663221893	0.717133627618316
ENSG00000113966	38.7736523370834	-0.107081182118085	0.14090381314198	-0.759959434243177	0.447278833219646	0.717133627618316
ENSG00000138336	32.299982622765	-0.136889532869275	0.180022602232934	-0.760401922710525	0.447014374356177	0.717133627618316
ENSG00000141376	657.220826582585	0.0558261604415012	0.073446893356891	0.760088791914347	0.447201511759916	0.717133627618316
ENSG00000144488	12.1095962419658	-0.185181587456689	0.243626538064812	-0.76010433398444	0.447192222249963	0.717133627618316
ENSG00000151687	68.5590454042734	0.100378792649669	0.132075559375722	0.760010354104321	0.447248395787414	0.717133627618316
ENSG00000272501	593.621365492591	0.0754515183033013	0.0992770793798171	0.760009448048293	0.447248937373629	0.717133627618316
ENSG00000091831	36.7198941620894	-0.114016675847126	0.150165302896403	-0.759274437223255	0.447688405821848	0.717718411817357
ENSG00000114850	1314.61118314583	-0.0572268810828431	0.0753942763925142	-0.759034820957909	0.447831727201714	0.717876276974526
ENSG00000167565	589.364708103961	0.0731616298177988	0.0964287591522312	0.758711721077932	0.448025023807381	0.7181142130043
ENSG00000033030	803.963081965187	0.0342166396119559	0.0452181021889086	0.756702248780994	0.449228267259023	0.718845667266935
ENSG00000100351	3059.34239668522	-0.0525507205204843	0.0694288654288253	-0.756900176834322	0.449109669427026	0.718845667266935
ENSG00000106524	240.921093521856	-0.0634134958818062	0.0838136716964046	-0.756600857572577	0.449289027415078	0.718845667266935
ENSG00000115239	324.29039941577	-0.0541922158568922	0.0715229556512632	-0.757689826482096	0.448636690829188	0.718845667266935
ENSG00000115942	613.527963802023	-0.0484616639449544	0.0640275356755964	-0.756887851978117	0.449117053921243	0.718845667266935
ENSG00000118513	156.232187658557	0.0743255480700038	0.0980939633258891	0.757697472402848	0.448632112513922	0.718845667266935
ENSG00000131845	353.437327450585	-0.0620030305578568	0.0819371498632525	-0.756714514250687	0.449220917314007	0.718845667266935
ENSG00000141682	122.989038916441	0.0834510112719172	0.110213234960715	0.757177768184221	0.448943367543722	0.718845667266935
ENSG00000143319	1315.07672892004	0.0400950180971949	0.0529926527607384	0.756614662757566	0.44928075418309	0.718845667266935
ENSG00000163539	672.601468495695	0.0703524671737656	0.0929116473672563	0.757197500714631	0.448931547335189	0.718845667266935
ENSG00000169860	32.2900779668569	0.119985981757162	0.158527928431081	0.756875983586231	0.449124164987874	0.718845667266935
ENSG00000178252	3804.45464461517	-0.0357421069263326	0.0472248663966008	-0.756849296854872	0.449140154845267	0.718845667266935
ENSG00000182463	106.564661633295	0.122346907169515	0.161552587715411	0.757319389925462	0.448858537001042	0.718845667266935
ENSG00000196683	918.290922949763	-0.1628438831555	0.214938703442302	-0.757629410373798	0.448672868437107	0.718845667266935
ENSG00000197993	99.4912773061441	0.196397743296128	0.259551210098501	0.756682056005801	0.449240367701464	0.718845667266935
ENSG00000267541	22.941889600332	-0.160440170063808	0.212054257068985	-0.756599618802343	0.449289769794978	0.718845667266935
ENSG00000274979	48.6881347497711	-0.141863240380708	0.187489240148908	-0.756647369566581	0.449261153847598	0.718845667266935
ENSG00000116127	381.570461678171	0.0737436804543644	0.0974431090463515	0.756787023485531	0.449177468362731	0.718845667266935
ENSG00000226445	28.3762115263539	0.126288055678912	0.166974946225822	0.756329368767195	0.449451743979454	0.719032944941044
ENSG00000132153	1665.22428477729	-0.0287635212847412	0.038056945187681	-0.755802157605964	0.449767822946158	0.719273277744986
ENSG00000138669	18.4279483746694	-0.149888517225513	0.198336715603839	-0.755727535212912	0.44981257149575	0.719273277744986
ENSG00000165533	41.207402581972	-0.0758449580367784	0.100337322009417	-0.755899764094362	0.449709295413902	0.719273277744986
ENSG00000226419	88.050341622517	-0.0811910350545439	0.107437608393434	-0.755704043198955	0.449826659391935	0.719273277744986
ENSG00000253409	27.2116077914172	-0.104228229919452	0.137912596053165	-0.75575569529031	0.449795684544089	0.719273277744986
ENSG00000170142	666.807942334802	-0.0489632638500707	0.0648246567489187	-0.755318520847971	0.450057888531859	0.719291998842345
ENSG00000187595	12.5054474315541	-0.166512378265967	0.220406633194693	-0.755478071836798	0.449962184645816	0.719291998842345
ENSG00000241429	11.3891568347603	-0.147223292628387	0.194860317189678	-0.755532448841698	0.44992957018059	0.719291998842345
ENSG00000277959	25.5706335134043	-0.110568540651437	0.146388311774511	-0.755309896747432	0.450063061877177	0.719291998842345
ENSG00000286885	28.4978804843438	0.131416004873525	0.173958169740079	0.755446007910301	0.449981416708421	0.719291998842345
ENSG00000154767	2109.95862641802	0.0395939376207556	0.0524654793819206	0.754666460445981	0.450449135505999	0.719837146855932
ENSG00000128309	535.846092016567	0.0753419563176849	0.0998582849388215	0.754488787423531	0.450555775632276	0.719935683814536
ENSG00000126458	360.241390093258	0.0908106706003921	0.120377423227352	0.754382908071406	0.45061933168149	0.719965364633053
ENSG00000228495	17.1532258635272	-0.210760108695144	0.279410914267694	-0.754301632230521	0.450668122459962	0.719971451052416
ENSG00000184227	11.5546522439411	-0.206062512930732	0.273224909973394	-0.7541864061765	0.450737299050124	0.720010100658312
ENSG00000176101	946.742322293472	-0.0736105654225792	0.0976173727040665	-0.754072388792253	0.450805755926373	0.720047592990472
ENSG00000165646	51.6938716998636	0.126274251784993	0.167483959827806	0.753948329827037	0.450880248528088	0.720094717415743
ENSG00000101343	1016.29748066873	0.0405707958932435	0.0538237697000251	0.753770984814998	0.450986749436115	0.720192947368499
ENSG00000091262	76.7312447490589	0.106046227401794	0.140729055186372	0.75354891895887	0.451120126605132	0.720334072869288
ENSG00000118961	277.361430372922	-0.0531135928486613	0.0705480913270283	-0.752870727606949	0.451527599982205	0.720912794545155
ENSG00000114770	1429.66787787892	0.0819364927611045	0.108904660298545	0.752369022009605	0.451829170474164	0.721322332197234
ENSG00000103671	551.114392564399	0.0365301227692049	0.0485621236390146	0.752234870137696	0.451909827189689	0.721379145706409
ENSG00000134186	1813.28897986771	0.0615021804367765	0.0817938219810867	0.751917185762486	0.452100862413467	0.721396311812377
ENSG00000148843	1193.28969569338	-0.0406222480102345	0.0540204897495556	-0.751978521456642	0.452063975463839	0.721396311812377
ENSG00000198718	196.298349244987	0.0904944439730677	0.120346166025779	0.751951200121181	0.452080406154817	0.721396311812377
ENSG00000270589	42.6918405044719	-0.0918688620850841	0.122148109586544	-0.75211038792208	0.451984677456419	0.721396311812377
ENSG00000089006	1451.93883915946	-0.0414190710567002	0.0551082782914776	-0.751594358249178	0.452295037146836	0.721418471805904
ENSG00000146067	3048.58942082505	-0.050365505730456	0.0670087476945797	-0.75162583189911	0.452276104259785	0.721418471805904
ENSG00000150459	2010.30855274635	-0.0450712778822825	0.0599606942661896	-0.751680387191533	0.452243287735556	0.721418471805904
ENSG00000266865	24.1909735549102	0.0889882415697539	0.118373677388648	0.751757008254335	0.452197200309587	0.721418471805904
ENSG00000233695	252.376984940237	-0.147919845533713	0.196856394542375	-0.751409909124758	0.452406001010454	0.721523560399894
ENSG00000157796	306.148556961019	-0.0710442083210243	0.0945962850201188	-0.751025352696615	0.452637398095016	0.721820682864285
ENSG00000198648	624.648029009557	-0.0539713157480124	0.0719029416504302	-0.750613459048785	0.452885318794242	0.722144093705981
ENSG00000260927	18.2272991552755	-0.15895410282825	0.211927298474552	-0.750040716662733	0.453230182505647	0.722622004301761
ENSG00000100439	1340.47930493445	0.0765526940634494	0.102097562396604	0.74979942974619	0.453375512261494	0.722781718053533
ENSG00000103978	962.085279526004	0.0313376156968377	0.0418136097617897	0.749459706429717	0.453580175913919	0.723028575150119
ENSG00000137166	434.17442679821	0.0583161227081998	0.0778318566664543	0.749257761614392	0.453701860685225	0.723028575150119
ENSG00000168229	247.37664918014	0.117926900407129	0.15739483211319	0.749242518473043	0.453711046408084	0.723028575150119
ENSG00000244627	109.968183821214	0.0728141002382795	0.0971765896645718	0.749296723517617	0.453678382192885	0.723028575150119
ENSG00000127399	147.610444806026	0.108607062076912	0.144974293264653	0.749147035872407	0.453768587899574	0.72304623371144
ENSG00000163701	31.1100512744133	0.138192737683485	0.184521631947063	0.748924319741168	0.45390282121283	0.72304623371144
ENSG00000163961	485.300978696393	0.0507433280458149	0.0677535570133253	0.748939690883463	0.45389355614716	0.72304623371144
ENSG00000196911	224.468259022301	-0.117354034129895	0.156694358952861	-0.748935921587317	0.45389582810743	0.72304623371144
ENSG00000105755	498.264158732892	-0.0688712593940548	0.0920481968067011	-0.748208675273484	0.454334299084773	0.723180521210391
ENSG00000107281	424.490897649539	-0.112947197754494	0.150943414732347	-0.748275093383646	0.454294244407552	0.723180521210391
ENSG00000135124	690.365705268252	0.045954779364335	0.0614093331161157	0.748335424477604	0.454257862344052	0.723180521210391
ENSG00000143850	14.8469272994332	0.11774861877943	0.157343792568942	0.748352488884094	0.454247572122185	0.723180521210391
ENSG00000146414	369.013609624408	0.0894180056872132	0.119505851888899	0.748231189300609	0.454320721358765	0.723180521210391
ENSG00000155636	180.431365270747	-0.0574797777536773	0.0768114390755116	-0.748323146207042	0.454265266499331	0.723180521210391
ENSG00000160199	537.810433858946	0.038639673034729	0.0516445437833661	0.748185000855294	0.454348576864407	0.723180521210391
ENSG00000161671	2222.30392752803	-0.0462296125408246	0.061776534687741	-0.74833612429864	0.454257440333604	0.723180521210391
ENSG00000130165	1108.11765453914	-0.0801288519123659	0.107132583188847	-0.74794100475594	0.454495742946192	0.723270914853525
ENSG00000227345	382.492289434435	0.0459981464360673	0.0614951488063083	0.747996343271695	0.454462363202752	0.723270914853525
ENSG00000074266	370.353173582168	-0.0490858222210323	0.0656718628755279	-0.74744068573276	0.454797594026455	0.723679321004815
ENSG00000181019	35.2618361994732	0.100362505726339	0.134297893765882	0.747312581843601	0.454874899464227	0.723730381791692
ENSG00000174977	12.0229547030644	-0.130534537964709	0.174699386723259	-0.747195170017906	0.454945759180957	0.723771177959486
ENSG00000024862	807.468725605725	-0.0437916433084838	0.0586323939428029	-0.746884791216327	0.455133107166227	0.723997268267008
ENSG00000130772	571.818299213129	-0.0459646525175994	0.0615480128122374	-0.746809692423739	0.455178444132272	0.723997433844892
ENSG00000118156	11.0641866660598	-0.161942783406776	0.216981591512308	-0.746343421476796	0.455459987715911	0.724137907327169
ENSG00000164167	305.060667726492	-0.0579661499075071	0.077672543075593	-0.746288812136522	0.4554929683225	0.724137907327169
ENSG00000171132	200.033103100379	0.0700335293733604	0.0938305823456816	0.746382763727818	0.455436228303944	0.724137907327169
ENSG00000213281	887.238303497313	0.0552101853307249	0.0739555199929074	0.746532312071091	0.45534592004423	0.724137907327169
ENSG00000213600	18.7559308909013	0.128461885677545	0.17213080331808	0.746303875896983	0.455483870624444	0.724137907327169
ENSG00000124134	19.4084030457421	0.207354676327086	0.277940443283982	0.746039956895457	0.455643278253347	0.7243049271748
ENSG00000165502	2168.49198606522	-0.078410234665803	0.105137906552759	-0.745784629318788	0.455797526517118	0.724478173727209
ENSG00000186642	36.4199704576742	0.119648742187696	0.160466663962711	0.745629897406607	0.455891017314357	0.72448288553749
ENSG00000266017	14.497777180782	-0.233237355072283	0.312778375998774	-0.745695268502827	0.45585151803173	0.72448288553749
ENSG00000067191	285.771096363009	-0.0537131870415716	0.0720844394552785	-0.745142605636762	0.456185515066829	0.724870610451473
ENSG00000213366	323.86167729021	-0.118366997400894	0.158881572692748	-0.745001420836873	0.456270860945808	0.724870610451473
ENSG00000081913	312.77372068312	0.0971169547943975	0.130345696047937	0.745072202143756	0.456228072690305	0.724870610451473
ENSG00000130338	352.200809652704	-0.0605096157521591	0.0812330321744648	-0.744889291122386	0.456338649490384	0.724873127091821
ENSG00000151690	622.608650345094	0.0634730368469581	0.0852159812531829	0.744848981535224	0.456363020223934	0.724873127091821
ENSG00000026950	7409.85212847857	0.0553245164640139	0.0743068339140938	0.744541431114864	0.456548985917386	0.725096553740194
ENSG00000084652	1880.37296370771	-0.0248915903519106	0.0334434424274724	-0.744289120532137	0.456701581686711	0.725111402937641
ENSG00000111142	628.036350129675	-0.0666647367304344	0.0895626204848895	-0.744336603479369	0.456672862125382	0.725111402937641
ENSG00000140367	613.182408074815	-0.0629774342642675	0.084621343653673	-0.744226356438078	0.456739545446539	0.725111402937641
ENSG00000155304	381.78922987458	0.0862395322924685	0.115869294636028	0.744282879803203	0.456705356401451	0.725111402937641
ENSG00000105963	432.390441968362	0.0924732974506163	0.124333370532478	0.743752840082949	0.457026015737693	0.725402081950303
ENSG00000113522	27.895861377679	0.130105440618469	0.174961303567659	0.743624092673472	0.457103923438133	0.725402081950303
ENSG00000231672	13.0890271894665	0.141376890660811	0.19010868072031	0.743663519862127	0.457080064444501	0.725402081950303
ENSG00000247287	160.327502537611	-0.0758317683124341	0.101954871521051	-0.743777783063332	0.457010923090819	0.725402081950303
ENSG00000104331	735.192066768562	0.0463762872760784	0.0623825898664422	0.743417151730435	0.457229163281019	0.725406744197147
ENSG00000166523	1894.75475776394	0.100619369018191	0.135336550898654	0.743475198311644	0.457194031774404	0.725406744197147
ENSG00000183258	1704.75466639845	-0.0477187083424759	0.06419028272885	-0.743394581140066	0.457242824078784	0.725406744197147
ENSG00000106404	585.824372051983	-0.0433020504728483	0.058300401770444	-0.742740172586611	0.457639003000596	0.725471811189274
ENSG00000167601	19.1334492283294	-0.161678858361633	0.217594771126361	-0.74302731414324	0.45746514378941	0.725471811189274
ENSG00000174306	288.999280808109	0.0529792628658661	0.0713279853956705	0.742755631916135	0.457629641701267	0.725471811189274
ENSG00000177191	936.039001436475	0.118938281930835	0.160153226549754	0.742653048540893	0.457691762425921	0.725471811189274
ENSG00000221817	314.677078264324	0.0686716648070346	0.0924673064551868	0.74265886440972	0.457688240422791	0.725471811189274
ENSG00000224137	26.9989020007195	-0.139031597258298	0.187163431344032	-0.742835265734894	0.457581421648395	0.725471811189274
ENSG00000225643	11.600639896993	-0.154197255887107	0.207574028749429	-0.742854281029756	0.45756990788523	0.725471811189274
ENSG00000120800	345.603677558589	-0.0727696589573724	0.0979734786765369	-0.742748547263736	0.457633931754427	0.725471811189274
ENSG00000253729	2333.92429395856	0.0752031437555179	0.101212014303696	0.743025857877546	0.457466025439354	0.725471811189274
ENSG00000102174	34.9442929811081	-0.132050421429411	0.177888128582013	-0.742322843474802	0.457891754621603	0.725716944694858
ENSG00000166228	128.542116970462	-0.0734259997418766	0.0989494258390451	-0.742055844379675	0.458053501301051	0.725901419982636
ENSG00000146830	4192.49747539514	-0.0387999457773279	0.0522978863186554	-0.741902751880192	0.458146258407503	0.725904673536973
ENSG00000170509	21.2883090720019	-0.13917419883476	0.187579917076307	-0.741946158224096	0.458119957898253	0.725904673536973
ENSG00000145715	602.967022777204	0.0669109451483075	0.090218315412036	0.741655891519572	0.458295850648666	0.726069819408348
ENSG00000103168	1515.06879828651	-0.0402654386854886	0.0543051705948904	-0.741466019614662	0.458410927707568	0.726119695578448
ENSG00000162889	4050.90909354507	0.0602665549698158	0.0812815561152614	0.74145424682021	0.458418063464964	0.726119695578448
ENSG00000166848	2021.88382972187	-0.0355344212253151	0.0479327572303765	-0.741338977320417	0.458487934210447	0.726158507319653
ENSG00000143416	1717.47717273143	0.234780121121458	0.316789603923362	0.741123187799612	0.458618751338582	0.726293829417765
ENSG00000197149	136.326815457936	-0.142670161697158	0.192561593050492	-0.740906633753017	0.458750052975944	0.726429891960126
ENSG00000134905	2908.35572959669	0.0649554940285199	0.0876966732761424	0.740683672503582	0.458885261458708	0.726551398883192
ENSG00000136504	1536.95386080822	0.0365597094432504	0.0493679496363059	0.74055555704837	0.458962963520427	0.726551398883192
ENSG00000142920	97.7511377362317	-0.0724519824953892	0.0978260283832264	-0.740620708954511	0.458923447948636	0.726551398883192
ENSG00000115459	785.151663917169	-0.0314032992521814	0.0424253057407487	-0.740202072887341	0.459177390000284	0.726781545444075
ENSG00000139645	1702.75337891687	0.0375155039722258	0.0506852441420916	0.740166188546994	0.459199160881915	0.726781545444075
ENSG00000035664	1636.44554161262	0.0991008650705636	0.133919229110781	0.740004745611141	0.459297114799507	0.726864704318856
ENSG00000012983	441.330409202872	0.0764437317357355	0.103336487429323	0.739755469122358	0.459448383849099	0.726888487880664
ENSG00000139842	1521.37710530255	0.0366720329617171	0.049565600268489	0.739868633953196	0.459379708305522	0.726888487880664
ENSG00000181284	229.935921177827	-0.057101576983368	0.0771891977867367	-0.739761244068527	0.459444879108989	0.726888487880664
ENSG00000108518	31105.5494145882	-0.0737950991303087	0.0997959236783438	-0.739460054181779	0.459627687325907	0.726906165151965
ENSG00000170234	569.527304098083	0.0425120813256332	0.0574837721292735	0.739549263225613	0.459573537351554	0.726906165151965
ENSG00000215305	1031.98275909903	0.0335868481291518	0.0454221431258045	0.739437767965443	0.459641215638076	0.726906165151965
ENSG00000273136	261.429577792466	0.116616653631416	0.157667681042534	0.739635750715178	0.45952104277381	0.726906165151965
ENSG00000106003	5481.17813451387	0.0595291382605913	0.0805195425709888	0.739312921557004	0.459717004773189	0.726954196640947
ENSG00000256525	540.416685889856	-0.0572585151715997	0.0774658839357781	-0.739144927579591	0.459818998068145	0.727043651395706
ENSG00000092036	419.569529053496	0.106466009585512	0.144114048504388	0.738762186548869	0.460051416902684	0.727112284183211
ENSG00000111711	350.46188560471	-0.0818409804470724	0.110807961952394	-0.738583933907508	0.460159682947865	0.727112284183211
ENSG00000115902	297.599986544626	0.0969412187309537	0.131236771036572	0.738674214286625	0.46010484719839	0.727112284183211
ENSG00000130522	2715.07507304829	-0.0847644876523082	0.114745951872011	-0.738714405775775	0.460080436310299	0.727112284183211
ENSG00000130592	26293.1237064046	0.0996626644823939	0.13489277731726	0.73882876803695	0.4600109806854	0.727112284183211
ENSG00000155621	131.879275454748	-0.0509373300175307	0.0689693881444465	-0.738549831859458	0.460180397274517	0.727112284183211
ENSG00000129353	13634.7879078763	0.0716606515879089	0.097015160283744	0.738654158569859	0.460117028602015	0.727112284183211
ENSG00000100612	2529.74367650332	0.0666945925034998	0.0904020345974611	0.737755436594708	0.460663077865028	0.727274645614174
ENSG00000112592	445.726476219551	0.0248347644851866	0.0336647760498465	0.737707699240725	0.46069209245796	0.727274645614174
ENSG00000164713	2198.39471097765	0.0983904427739199	0.133360568987157	0.737777616886105	0.460649597110969	0.727274645614174
ENSG00000203965	58.3454041995155	-0.123795754911248	0.167753436786802	-0.737962555536673	0.460537203548078	0.727274645614174
ENSG00000235776	17.7078587904179	-0.161059774484094	0.218214591434261	-0.738079765544068	0.460465978946165	0.727274645614174
ENSG00000251669	31.2532170310651	-0.108947124332238	0.147664773507592	-0.737800368661631	0.460635769249058	0.727274645614174
ENSG00000258472	78.0666275232354	0.0636574899532084	0.0862540987351768	0.738022782530647	0.460500604848313	0.727274645614174
ENSG00000277856	35.6555315743411	0.232183128957129	0.314713395308076	0.737760554265074	0.460659967423937	0.727274645614174
ENSG00000134709	116.874135276343	-0.118452401742222	0.160464978363785	-0.738182268492771	0.460403696382228	0.727274645614174
ENSG00000167191	37.3249217753714	0.147383407726256	0.199946302766774	0.737114943796537	0.461052452202058	0.727771750487786
ENSG00000163320	2095.8335309973	0.0596699600253912	0.0809774754496175	0.736871082903993	0.461200750718533	0.727928691829507
ENSG00000204531	15.7094400775419	-0.207593673094037	0.281749647787799	-0.736801890344819	0.461242833470877	0.727928691829507
ENSG00000250506	10.9390045349743	-0.138481136356904	0.188045831409927	-0.736422261097745	0.46147376126461	0.728221337158764
ENSG00000013503	205.03541918069	-0.0515773150178738	0.0700722183461345	-0.736059400361756	0.46169454915699	0.728232412743083
ENSG00000101751	366.54071237142	0.0941100499865088	0.127873501001309	0.735962097303845	0.461753764646354	0.728232412743083
ENSG00000103769	1571.38668135951	0.0437000492526338	0.0593544486020593	0.736255668814648	0.461575119438512	0.728232412743083
ENSG00000148426	47.3813205284711	0.130188726664497	0.176852937914267	0.736141158862784	0.461644796860214	0.728232412743083
ENSG00000186665	25.1577585892962	0.10165104454327	0.138114722875294	0.735989925093307	0.461736829122058	0.728232412743083
ENSG00000275023	9204.50647918956	0.0396819494994973	0.053898661034671	0.736232565665618	0.461589176851579	0.728232412743083
ENSG00000167658	58005.7027866174	-0.0433244105554651	0.058877471679795	-0.73584020032458	0.461827953183506	0.728277657010364
ENSG00000175573	1335.90669031483	-0.0652043501145964	0.0886243865160956	-0.735738239527946	0.461890013338205	0.728303768445602
ENSG00000112303	14925.0834526732	0.113835440281117	0.154760560305921	0.73555846564586	0.46199944707777	0.728404565595625
ENSG00000164300	1679.49320638689	-0.0617675466247085	0.0840040243597494	-0.735292708837227	0.462161247705803	0.728444404803454
ENSG00000250571	445.555000027469	-0.0518672163991261	0.0705298120940545	-0.735394223508761	0.46209943882999	0.728444404803454
ENSG00000254685	151.190171769172	-0.0944228956936678	0.128404281241399	-0.735356288597211	0.462122535584284	0.728444404803454
ENSG00000138641	19.7690806572442	0.115764901974603	0.157458936822076	0.735206932747259	0.46221347748389	0.728454994151945
ENSG00000212719	182.294093951849	-0.0771214494374535	0.104938579795811	-0.734919889210587	0.462388284646196	0.728658746091072
ENSG00000105492	100.40422296112	-0.110748842640954	0.150732464812311	-0.734737820275523	0.462499182251773	0.728761755377228
ENSG00000080561	36.9936229065031	0.126915076402797	0.172813905817017	0.73440314772574	0.462703068929403	0.7288475550614
ENSG00000102531	914.734954222738	0.0857830111988876	0.116808750855835	0.734388567383628	0.462711952594433	0.7288475550614
ENSG00000166326	2307.55771841938	0.0501549335260074	0.0682984544612461	0.734349465469475	0.462735777491813	0.7288475550614
ENSG00000168887	2056.01637407531	0.0260549846177056	0.0354781830879714	0.734394558850433	0.462708302038665	0.7288475550614
ENSG00000063761	269.047976286687	-0.0752474005159473	0.102501786510835	-0.734108185597265	0.462882805076087	0.728868026300943
ENSG00000108813	13.5673779009858	-0.13963026949551	0.190212062989073	-0.734076836670088	0.46290190993671	0.728868026300943
ENSG00000177666	3998.91964236756	0.0712608426408493	0.0970833280167848	0.734017303450175	0.462938192256749	0.728868026300943
ENSG00000229368	22.8175392097015	0.127558316267329	0.173795941970064	0.733954514825788	0.462976460289997	0.728868026300943
ENSG00000237840	17.5567990025135	-0.12244351770069	0.166796130360078	-0.734090877506333	0.462893353027502	0.728868026300943
ENSG00000164953	34.3711760776671	-0.118832587140317	0.161965891130396	-0.733688965688749	0.46313832508207	0.729042733111621
ENSG00000238260	52.3618907894787	-0.0858523895889605	0.117025213014244	-0.73362301488407	0.463178530114461	0.729042733111621
ENSG00000116863	891.016379833627	-0.0610835629925208	0.0832924214244957	-0.733362795172101	0.463337184640392	0.729149048997553
ENSG00000173812	13668.6340857045	-0.057580940450511	0.0785111682798118	-0.733410821824661	0.463307900776019	0.729149048997553
ENSG00000142197	920.672990799864	0.0536871043242035	0.0732311733744301	0.733118177005058	0.463486354601424	0.729312091206291
ENSG00000214078	3612.79381125512	-0.0630529708538048	0.0860516926060896	-0.73273365048653	0.463720895786647	0.729477162934287
ENSG00000255200	47.8741062718135	-0.0997568890514976	0.136142886321327	-0.732736698530467	0.463719036378415	0.729477162934287
ENSG00000255529	259.532273004038	-0.0598048596699881	0.0816284422870045	-0.732647322359957	0.463773560541003	0.729477162934287
ENSG00000214140	16.2978015439166	0.162615852638853	0.221944784059628	0.732686074727329	0.463749919121222	0.729477162934287
ENSG00000112584	1088.93728308089	0.0394333932132957	0.0538542140519236	0.732224838993582	0.464031345930283	0.729529616501825
ENSG00000116786	2700.37864162439	0.0458899070644809	0.0626600955963566	0.732362544738109	0.463947313672699	0.729529616501825
ENSG00000143315	367.204651345283	0.0534812215557204	0.0730399082865994	0.732219177300535	0.464034801049924	0.729529616501825
ENSG00000152193	291.800359689061	-0.0893843571658549	0.122057266906031	-0.732314916035847	0.463976377205139	0.729529616501825
ENSG00000181045	512.209987646688	-0.0536123228221028	0.0732127622557845	-0.732281110153946	0.463997006523088	0.729529616501825
ENSG00000136122	159.143610365635	-0.0746794350752805	0.102010469141305	-0.732076184963273	0.464122068677568	0.729595151370375
ENSG00000140157	984.74722635643	-0.0332343832244667	0.0454040335009171	-0.731969841925947	0.464186975313763	0.729625525569291
ENSG00000184787	2887.23468224222	-0.0344052698745511	0.0470107655740329	-0.731859382727334	0.464254399604973	0.729659850753849
ENSG00000031698	2598.41965509563	-0.0413822054829696	0.0565707489016931	-0.731512420931219	0.464466220523083	0.729742906133289
ENSG00000093144	698.850979833995	-0.0576829795209775	0.0788356137329708	-0.731686820075495	0.464359742751142	0.729742906133289
ENSG00000167363	37.6559850548481	-0.12195310443111	0.166722379551172	-0.731474111390542	0.464489611875918	0.729742906133289
ENSG00000230409	28.1167262734911	0.109750830490085	0.150036841047756	0.731492543589027	0.464478357311515	0.729742906133289
ENSG00000083838	282.848074482263	-0.0484615720341629	0.0662682153272743	-0.731294358763535	0.464599375459022	0.729843714162048
ENSG00000261786	12.3146036431969	0.170630587338697	0.233362757981655	0.731181739599215	0.464668152226388	0.729877539584267
ENSG00000272941	452.92262635696	0.12088258102926	0.165341220018755	0.731109768124052	0.464712108328331	0.729877539584267
ENSG00000177954	9506.23907052913	-0.17027016586759	0.232920648717815	-0.731022203505341	0.46476559095841	0.729889918453719
ENSG00000122971	367.288237037553	-0.0589759640621657	0.08070007854054	-0.730804295717492	0.464898699319161	0.730027330648728
ENSG00000196415	24.0515532354345	-0.355575327060411	0.48660782056641	-0.730722590209344	0.464948614364206	0.730034090790022
ENSG00000152689	313.351969237179	-0.0756763060710631	0.103576612110122	-0.730631216153357	0.465004439591295	0.730050128503999
ENSG00000173276	286.712022645829	0.0777350913883708	0.106415013467113	0.730489889120717	0.465090791065046	0.730114084129769
ENSG00000197353	27.5702530705773	0.226639741114463	0.310422721844923	0.730100360461643	0.465328841033114	0.730416144903012
ENSG00000101363	438.405849782563	-0.0531364504491954	0.0728044978014935	-0.729851204991148	0.465481141207601	0.73042478263946
ENSG00000132849	406.750652252239	-0.0732037034910918	0.100303805837664	-0.729819799754838	0.46550034011474	0.73042478263946
ENSG00000168546	32.6898622744537	0.116630053162495	0.159812569314686	0.729792741976635	0.465516881650952	0.73042478263946
ENSG00000258768	26.1059298811298	-0.114832048359985	0.157308766850911	-0.729978695140478	0.465403207401136	0.73042478263946
ENSG00000260220	15.3617409774999	-0.186368235089919	0.255435731217185	-0.72960910441875	0.465629155497891	0.7305083757926
ENSG00000261351	36.8947662886169	-0.0837219279705829	0.114757321608393	-0.729556308888792	0.465661436849425	0.7305083757926
ENSG00000092096	78.2182205428386	-0.0965691432426874	0.13247537071763	-0.728959222529926	0.46602660646784	0.730568938067797
ENSG00000134884	4031.56538089109	0.0878951260324559	0.120522315556535	0.72928507576861	0.465827299501029	0.730568938067797
ENSG00000144895	1298.0890044728	-0.0595344348311803	0.0816336063213414	-0.729288310464073	0.465825321248503	0.730568938067797
ENSG00000162426	12.8491997861705	0.116974428285549	0.160457033039053	0.729007797726628	0.465996892619447	0.730568938067797
ENSG00000169020	304.643336116986	-0.123861922516487	0.169930822698199	-0.728896150502774	0.466065189716998	0.730568938067797
ENSG00000173137	227.062177085692	-0.0578706404209628	0.0793629826196611	-0.729189333751504	0.465885854850347	0.730568938067797
ENSG00000213722	722.708050091287	0.0839136016958782	0.115108710279657	0.728994369687659	0.466005106556388	0.730568938067797
ENSG00000261542	12.3877331316223	-0.126992660438935	0.174162135280643	-0.729163432879946	0.465901696399273	0.730568938067797
ENSG00000138767	1909.81837068443	-0.0623447301608227	0.0855422661411459	-0.728817846115428	0.466113093573811	0.730572480977518
ENSG00000141194	35.5678669614592	-0.107553902638333	0.147594153635601	-0.72871384122623	0.466176724316505	0.730600670656025
ENSG00000115364	298.415612652335	-0.0482926744559991	0.0662965276082326	-0.728434447447625	0.466347682790269	0.730725502764664
ENSG00000130816	2177.34656893809	0.0424681638328659	0.0582959104513192	0.728493019563173	0.466311840170516	0.730725502764664
ENSG00000131653	1750.50106324487	0.0416078437165135	0.0571562554282835	0.727966578718941	0.466634045267643	0.730816490073767
ENSG00000173110	3358.93936565917	0.125731413974116	0.172681281492711	0.728112583409474	0.466544671556577	0.730816490073767
ENSG00000174109	132.371197625782	-0.0678592024078324	0.0931926997402934	-0.72816006615261	0.466515608037836	0.730816490073767
ENSG00000174206	173.910969909526	-0.0641047583510606	0.0880535385560085	-0.728020240893389	0.466601195988138	0.730816490073767
ENSG00000226659	33.398182548931	0.173102848352773	0.237696929962601	0.728250248667528	0.466460411356435	0.730816490073767
ENSG00000187049	330.734321553249	-0.0623926708807934	0.0857280306954508	-0.727797785329324	0.466737380442692	0.73090681062183
ENSG00000105251	23.6601870684115	-0.188178810720732	0.258603366517782	-0.727673476392244	0.466813490389854	0.730954483191156
ENSG00000197619	189.371796353408	0.0784326917841232	0.107810282908044	0.727506594626248	0.466915676993618	0.731042974269769
ENSG00000081870	170.212326449934	-0.0813745642852675	0.111898976003967	-0.72721455719472	0.467094529937603	0.731167703684838
ENSG00000232653	45.9788317271127	0.131411419450854	0.180694366683886	0.72725797634162	0.467067936276843	0.731167703684838
ENSG00000277586	39.8345304976689	0.177448657918579	0.244032160394339	0.727152755734463	0.467132383973582	0.731167703684838
ENSG00000137710	242.435913650332	0.0672143392341059	0.09244960210413	0.727037625953213	0.467202906696126	0.731206583023193
ENSG00000081189	1223.13002349731	0.0516815514812577	0.0711549639889408	0.726323907482973	0.467640226504411	0.731261020362001
ENSG00000099290	927.001201329234	-0.0423747443856395	0.058340613021157	-0.726333546928492	0.467634318574356	0.731261020362001
ENSG00000101335	890.615926859073	0.218041447298671	0.300001020970227	0.726802350850366	0.467347042767195	0.731261020362001
ENSG00000138629	1650.71314643581	-0.0754157868075664	0.103811952869034	-0.726465351275194	0.46755354101726	0.731261020362001
ENSG00000163466	12349.9209400861	0.0458190828751621	0.0630825784963723	0.726334971830567	0.467633445268111	0.731261020362001
ENSG00000166710	89279.5655010708	0.0812907613210725	0.111838693326526	0.726857216435232	0.467313428380103	0.731261020362001
ENSG00000167074	346.064119970849	-0.0451486493831181	0.0621616960562794	-0.726309805675859	0.467648869450546	0.731261020362001
ENSG00000198598	289.031713222831	0.09735990218268	0.134004259784148	0.726543337797662	0.467505749871422	0.731261020362001
ENSG00000272345	41.0380187286789	-0.111501708384279	0.153446106781626	-0.726650618402199	0.467440011359188	0.731261020362001
ENSG00000118640	1411.94037342933	-0.0779746516223696	0.107379860148316	-0.726157135189677	0.467742446301488	0.73126446527658
ENSG00000177189	2952.50704404124	0.0657126084386824	0.0904861566471742	0.726217256578933	0.467705594651324	0.73126446527658
ENSG00000072954	127.730371537452	0.0837425088775262	0.115379762110287	0.725798938616984	0.467962037693688	0.731386171968475
ENSG00000196470	271.594260663445	-0.0494361256861031	0.0681189816014303	-0.725732013660419	0.468003072179253	0.731386171968475
ENSG00000198026	1849.94901703566	0.0335028193570424	0.0461595733551628	0.725804354803363	0.467958716890826	0.731386171968475
ENSG00000214135	365.495180952123	0.0780805912386809	0.107580613572025	0.725786818332342	0.467969468998534	0.731386171968475
ENSG00000165119	15561.0053256774	0.0418485040205891	0.0577005484772943	0.725270471857939	0.468286116995374	0.731757062250118
ENSG00000117013	13.3409219594847	0.132505646626079	0.182739973388675	0.725104880825658	0.468387690340687	0.731772901082776
ENSG00000164342	25.0827221738327	0.156718180291799	0.216110968497209	0.725174577586619	0.468344936942612	0.731772901082776
ENSG00000237440	293.416507290007	-0.0898188373809921	0.12392182876019	-0.724802387760167	0.468573270722406	0.731919954248349
ENSG00000153561	1796.43005923385	0.0542149829338366	0.0747969637184936	0.72482865932741	0.468557151425229	0.731919954248349
ENSG00000117385	719.493138084778	-0.0392402753811963	0.0541700846540429	-0.724390143227656	0.468826249466259	0.732062108415559
ENSG00000250948	13.1743195215628	0.111116402506816	0.153394975985388	0.724380976580358	0.468831875546827	0.732062108415559
ENSG00000285535	89.4351880663437	-0.213490542780998	0.294658424059599	-0.724535683859546	0.468736928102509	0.732062108415559
ENSG00000286808	13.4684454339736	-0.136044461495696	0.187814372143112	-0.724355968839444	0.468847224376352	0.732062108415559
ENSG00000179922	135.807823083991	0.0691750613665267	0.0955099631775172	0.724270631724108	0.468899603245209	0.732072478496178
ENSG00000136628	1877.68020807767	-0.0378919131800169	0.0523279669676923	-0.724123549523941	0.468989888084098	0.732142021717944
ENSG00000162630	32.651045494748	0.179614612443674	0.248103967315396	0.723948973437186	0.469097062232506	0.732157914992469
ENSG00000174326	21.9850846446095	-0.136942275050915	0.189177245068896	-0.723883440638129	0.469137297023789	0.732157914992469
ENSG00000179406	355.858686566847	-0.0550890829755915	0.0760992359863217	-0.723911117655549	0.469120304093627	0.732157914992469
ENSG00000271816	13.4569961157153	-0.142261415835902	0.196559449989351	-0.723757702026584	0.469214501371884	0.732207010720325
ENSG00000011405	566.312716134658	0.090315743736552	0.124830595446119	0.72350647222167	0.469368779195271	0.732304969275709
ENSG00000273748	67.7987188986101	-0.187837868484235	0.259600908935995	-0.723563986174436	0.469333457950827	0.732304969275709
ENSG00000084764	193.063657246285	0.0803926707475654	0.111235564373625	0.722724527899523	0.469849143200483	0.732697329117978
ENSG00000092098	53.8657191965734	0.0939841986990655	0.130030015762242	0.722788489627764	0.469809840034694	0.732697329117978
ENSG00000117281	286.333356264026	0.129690565767979	0.179396940517287	0.72292518141067	0.46972585183777	0.732697329117978
ENSG00000186184	1763.64363994875	-0.0467182103245603	0.0646373012948484	-0.72277476609754	0.469818272708513	0.732697329117978
ENSG00000236432	13.2965995445121	-0.150135072141702	0.207684266462449	-0.722900558135673	0.469740980623555	0.732697329117978
ENSG00000151881	110.606157674565	-0.0999741998234236	0.138357408846983	-0.722579301365714	0.469938388662846	0.732765109492208
ENSG00000136111	1336.0733940002	-0.0899333305369118	0.124477290715975	-0.722487853162843	0.469994590755116	0.732781357843988
ENSG00000064961	1102.14611838572	-0.0548194036522965	0.0758933649389582	-0.722321426865028	0.470096882295004	0.732869455343707
ENSG00000198464	262.065114295004	-0.085971251112503	0.119038145142167	-0.722215983874979	0.470161697682332	0.7328991169754
ENSG00000099974	16.0485297888936	-0.386898962605817	0.535767639329636	-0.722139476527388	0.47020872953523	0.732901054137783
ENSG00000162139	675.549118952434	0.0432657413940611	0.0599220552737224	0.72203366851194	0.470273777857612	0.732931069950238
ENSG00000187994	1112.23451420975	0.0385223400843506	0.0533633706195392	0.72188731028631	0.470363763703456	0.732937966037405
ENSG00000243155	38.9447556463473	-0.0707524773451521	0.0980117481410728	-0.721877516594386	0.470369785526442	0.732937966037405
ENSG00000004777	228.578302282375	-0.0766298659502205	0.106174104552038	-0.721737812374607	0.47045568974746	0.732962221411871
ENSG00000175354	1006.59338901409	0.0481012049361769	0.0666495603178117	0.721703259658595	0.470476937572508	0.732962221411871
ENSG00000008710	1275.5372977158	0.0581259546737748	0.0805620879772287	0.72150506687717	0.470598824350297	0.733043206716585
ENSG00000052841	1817.08083510325	0.0353107945918087	0.0489428590600392	0.721469797023753	0.470620516819919	0.733043206716585
ENSG00000113638	268.419687587199	0.0641660695569792	0.0889562664934826	0.721321522207548	0.470711718217037	0.733113920578174
ENSG00000113924	64.2934813053101	0.118035447839446	0.163679068963199	0.721139535965864	0.470823668290328	0.733216932735454
ENSG00000125122	72.2077247510939	0.0807029288281065	0.111972261946796	0.720740363952392	0.471069273123199	0.733333431895621
ENSG00000135407	382.225078614481	0.103584051313145	0.143737842223013	0.720645653998556	0.471127557177475	0.733333431895621
ENSG00000165512	447.89051803749	-0.0782049842492131	0.108513731235301	-0.720692057668111	0.47109900008327	0.733333431895621
ENSG00000234545	106.020704777315	-0.0930632054743371	0.129133625383736	-0.720673683541281	0.471110307515985	0.733333431895621
ENSG00000268279	27.5827396272597	-0.118063594625127	0.163798872767179	-0.720783926229703	0.471042466441086	0.733333431895621
ENSG00000267265	45.5220278103359	0.164487973449784	0.228328765871631	0.720399695683815	0.471278937332047	0.733497731518547
ENSG00000235162	304.265187536494	-0.0819209497498741	0.113754820013689	-0.720153658016566	0.471430393163919	0.733662116964675
ENSG00000115548	2318.69068584392	0.0510660745247397	0.0709350099872555	0.719899447873687	0.471586907997182	0.733691684428741
ENSG00000153157	17.7683378830248	0.251986025428716	0.350013497431411	0.719932309119295	0.471566674020007	0.733691684428741
ENSG00000165457	110.283627782343	0.105754697396834	0.146899759081151	0.719910625165913	0.471580025639656	0.733691684428741
ENSG00000103202	560.956271309913	-0.087100638734705	0.121003825426989	-0.719817232449893	0.471637533403636	0.733693103256093
ENSG00000197586	1464.12287587899	-0.0313083506160637	0.0434989792656757	-0.719749087095673	0.471679497220117	0.733693103256093
ENSG00000100036	35.7555124314601	0.0858474566656285	0.119306454638582	0.719554167674233	0.471799539698176	0.733776827396157
ENSG00000234782	11.8296526079152	-0.174484359883474	0.242503478050099	-0.719512813945815	0.471825009843887	0.733776827396157
ENSG00000165406	3331.15480687414	0.0715057833790424	0.0993950673160712	0.719409778672997	0.47188847352256	0.733799690469095
ENSG00000182179	4384.04182052841	0.0453326236052183	0.0630197376237741	0.719340087955502	0.471931401579961	0.733799690469095
ENSG00000156976	5045.35417798352	-0.0581701805945561	0.0809042496328601	-0.719000310348711	0.472140728462887	0.733840017457465
ENSG00000186088	1085.21235935132	0.0695738753220424	0.0967584121791657	0.719047303021196	0.47211177462644	0.733840017457465
ENSG00000196092	1093.0507229323	-0.104473016766207	0.145277886156564	-0.719125391552142	0.472063663702755	0.733840017457465
ENSG00000253738	172.246779820135	0.116495300604584	0.161999503356857	0.719108998426769	0.472073763404969	0.733840017457465
ENSG00000147548	2643.54767398536	0.052632308458101	0.0732290967412625	0.71873491276377	0.472304267602325	0.734022925259036
ENSG00000145439	349.730336975355	-0.0538016141431198	0.0748735247705445	-0.718566600250206	0.472407998668009	0.734041590785376
ENSG00000167994	45.547584939705	0.180864436097098	0.251698550691	0.718575596087311	0.472402454212827	0.734041590785376
ENSG00000150681	1803.8812810535	0.0895510126912803	0.124640878361796	0.718472252990225	0.472466150407615	0.734060687577586
ENSG00000114656	127.886671489413	0.103497640513916	0.144234739528064	0.717563888232199	0.473026230429453	0.734859540352696
ENSG00000072415	142.217213597556	-0.0660003275760538	0.0920999874003167	-0.71661603262963	0.473611049077706	0.735305668353974
ENSG00000117394	1016.99546708121	0.0457693917374017	0.0638921429245965	0.716353993501474	0.473772795060261	0.735305668353974
ENSG00000132481	105.234149263056	-0.0841252195660743	0.117403522038643	-0.716547664885085	0.473653246748146	0.735305668353974
ENSG00000147854	1281.27137455798	-0.0572555075461578	0.0798564466297459	-0.716980406248512	0.473386186698366	0.735305668353974
ENSG00000170298	41.6261277324867	-0.213327657234152	0.297681964355362	-0.716629432676978	0.473602778595482	0.735305668353974
ENSG00000204592	103176.367289779	0.0656973122602633	0.0916723813845605	0.716653274061538	0.473588063937327	0.735305668353974
ENSG00000211460	993.890956121398	-0.0334269523568319	0.046639481241864	-0.716709351536002	0.473553454486072	0.735305668353974
ENSG00000241769	18.9159917410632	0.113370330428507	0.158253755328789	0.716383192253279	0.473754770367663	0.735305668353974
ENSG00000247317	13.8856077189826	-0.161549096143615	0.225479511398591	-0.716469071365147	0.473701758485645	0.735305668353974
ENSG00000251819	15.897384872119	-0.191109077730696	0.266643410696561	-0.716721546695848	0.473545928158106	0.735305668353974
ENSG00000105855	21.3419532059183	0.209588347863646	0.292628335882743	0.716227111880336	0.473851124780816	0.735355933996679
ENSG00000027869	808.855707671901	0.0752305552103022	0.105072670619222	0.715985943508888	0.474000028466621	0.735467584597554
ENSG00000105750	62.3165945727675	-0.105906083850416	0.147966919937623	-0.715741625865171	0.474150902815565	0.735467584597554
ENSG00000122545	3232.87610193971	0.0430782422173026	0.0601871224313432	0.715738524739123	0.474152818034622	0.735467584597554
ENSG00000188672	13.8901426365428	0.187935377903785	0.262557516905931	0.715787459138402	0.474122597219546	0.735467584597554
ENSG00000237422	14.7341066961259	0.239134770478066	0.334067545955689	0.715827602450747	0.474097806377899	0.735467584597554
ENSG00000237352	11.6573342514589	-0.166186683584925	0.232245511528363	-0.715564673311799	0.474260193435062	0.735562854275349
ENSG00000134330	332.478239327688	0.0577365966305997	0.0807478177197942	0.715023616253674	0.47459445055794	0.735938652938422
ENSG00000196517	33.210247302404	-0.1820726211216	0.254637716651834	-0.71502613012568	0.47459289722554	0.735938652938422
ENSG00000011451	960.785628696261	0.0352747270978482	0.0493520860295096	0.714756557134304	0.474759483447158	0.736002196099303
ENSG00000175193	92.1721150344967	-0.0794256072904318	0.111126624683234	-0.714730673381238	0.474775480346409	0.736002196099303
ENSG00000226415	16.959625005902	0.100863840679797	0.141091476108803	0.714882595756639	0.474681592205183	0.736002196099303
ENSG00000267546	28.0022893018041	-0.0988008924553789	0.138263262877758	-0.714585280276015	0.474865342941241	0.736002196099303
ENSG00000286532	29.1121312491897	-0.0915538684397752	0.128118055401914	-0.714605510929473	0.474852838494633	0.736002196099303
ENSG00000067048	862.924826195424	0.869341551316178	1.2170705321743	0.714290197925584	0.475047752134031	0.736213625160467
ENSG00000163870	594.142948742443	-0.0540970774738122	0.0757685424851307	-0.713978066615555	0.475240742222148	0.736335200110311
ENSG00000189050	246.061276022737	0.0806324189544531	0.112947317245427	0.713894060708358	0.475292690232413	0.736335200110311
ENSG00000261377	13.5100619596877	0.14888054182378	0.208539872536072	0.71391883006943	0.475277372902067	0.736335200110311
ENSG00000287825	28.5836026044204	-0.10484874439175	0.146874602485233	-0.713865723669218	0.475310214140931	0.736335200110311
ENSG00000151623	195.091998712894	-0.0799568173073529	0.112020015357242	-0.713772597266332	0.475367806936985	0.736353151827484
ENSG00000025772	382.338900309371	-0.0622358791438151	0.0872448295704103	-0.713347478014019	0.475630764957927	0.736367068128067
ENSG00000088888	3930.50000628	0.0303381560809514	0.0425142214390597	0.71360018022295	0.475474446089522	0.736367068128067
ENSG00000147144	217.748522084068	-0.0522201400481887	0.0731936737070178	-0.713451551253149	0.475566382958174	0.736367068128067
ENSG00000162999	24.5247539723233	-0.111612538911094	0.156470895078451	-0.7133118197805	0.475652825026621	0.736367068128067
ENSG00000170417	27.7626523584819	-0.0969576302041816	0.135886332982167	-0.71352010225271	0.475523978410109	0.736367068128067
ENSG00000256262	55.6594881041711	0.0929810406391183	0.130312586681246	0.713523098628657	0.475522124947351	0.736367068128067
ENSG00000175866	223.518889912742	0.081586852706441	0.114431650157194	0.712974536278783	0.475861514187617	0.736547664257519
ENSG00000211720	13.3480421647203	0.168117562682205	0.235775833250717	0.713039841124996	0.475821103864711	0.736547664257519
ENSG00000113811	446.896888693117	0.0865346584398878	0.121405234834846	0.712775347435435	0.475984782901906	0.736596000689153
ENSG00000183647	129.911994989589	-0.0483301934255633	0.0678029264069919	-0.712803945001693	0.475967084121638	0.736596000689153
ENSG00000143178	151.432039547143	-0.0562620216028286	0.0789582349827289	-0.712554195457069	0.476121664082997	0.736665379923872
ENSG00000166037	714.562499509649	-0.0781613167751551	0.10968648165484	-0.712588421070085	0.476100478858204	0.736665379923872
ENSG00000231412	199.376460238919	0.315041697603672	0.442294348703113	0.712289674347935	0.476285416755508	0.736847514071976
ENSG00000146555	17.0261071371817	-0.151977920598194	0.21345515419486	-0.711989931428198	0.476471010899697	0.736849758498604
ENSG00000169203	12.508308350486	0.138733789932757	0.19483700928279	0.712050500279425	0.476433504821385	0.736849758498604
ENSG00000239779	306.743232868027	-0.0582620973319127	0.0818182999988038	-0.712091272157507	0.476408258542982	0.736849758498604
ENSG00000227678	47.2724170501335	-0.112896044656525	0.158549429578033	-0.712055823581259	0.476430208548007	0.736849758498604
ENSG00000104738	313.160986926399	-0.0915554423942199	0.128613330127581	-0.711865887489259	0.47654782773471	0.736897355880762
ENSG00000116095	313.859894486222	0.0512781730715898	0.0720685564373673	0.711519358878156	0.476762458855402	0.736944463200344
ENSG00000161980	241.490736753201	-0.0605620287282226	0.0851073065529835	-0.71159611531731	0.476714913280563	0.736944463200344
ENSG00000205038	65.6618297621272	0.13399800056497	0.188314510994497	0.711564923262262	0.476734234397626	0.736944463200344
ENSG00000259793	12.9098001414087	-0.154553896018033	0.217195351101321	-0.711589337590997	0.476719111532515	0.736944463200344
ENSG00000182359	43.1685757000711	-0.112825020234922	0.158679733167888	-0.711023506168554	0.477069669620442	0.73734812011827
ENSG00000083093	209.585185652305	-0.0517598799968505	0.0728178319875932	-0.710813252524043	0.477199967187002	0.737407093531101
ENSG00000131375	542.681467501962	0.0875378977210409	0.123140387802496	0.71087885366613	0.477159311013369	0.737407093531101
ENSG00000099326	710.464810645104	0.0483867011800606	0.0681004319925824	0.710519739218849	0.477381894673618	0.737577672687087
ENSG00000121690	24.1004462365176	-0.130541692336922	0.183738726471892	-0.710474568119375	0.477409896312356	0.737577672687087
ENSG00000211817	71.7907982543094	0.07389042847387	0.104021534075362	0.710337807749858	0.477494679769061	0.737577672687087
ENSG00000167377	14.8054232270679	0.139135073043778	0.195859895255839	0.710380616011436	0.477468140256731	0.737577672687087
ENSG00000175711	603.235770598737	0.0785901540186206	0.110670047967466	0.710130296877829	0.477623340143407	0.737705218791409
ENSG00000047188	695.606331230494	0.0714072581058652	0.100646317234347	0.70948704401771	0.478022288653824	0.737708531833904
ENSG00000111371	4455.25592549497	-0.077536921835724	0.109253310954449	-0.709698600054795	0.477891060482484	0.737708531833904
ENSG00000115875	2201.39631447326	-0.0456343610287872	0.0642977261591904	-0.709735223230199	0.477868345133839	0.737708531833904
ENSG00000170412	22.4502395690321	0.181819526379106	0.256254988468402	0.709525802661694	0.477998245200067	0.737708531833904
ENSG00000207650	23.2024145829565	-0.148586767836423	0.209437010493377	-0.709458025047208	0.478040290652334	0.737708531833904
ENSG00000214174	141.383303655425	0.074060439839754	0.104342913034339	0.709779300635213	0.477841007118001	0.737708531833904
ENSG00000256745	11.1011557524665	0.118895414471622	0.16756053753438	0.709566919640774	0.477972739504559	0.737708531833904
ENSG00000188612	1290.03339470603	-0.0434293512221933	0.0611776631492246	-0.709889018092442	0.477772961055136	0.737708531833904
ENSG00000105371	83.2361559807313	0.140620007658029	0.198138243301839	0.709706542839444	0.477886133958315	0.737708531833904
ENSG00000102189	268.302113016891	0.0974457439453164	0.137372828509428	0.709352387969709	0.478105826035378	0.73773853769616
ENSG00000101230	20.6919663411112	-0.136075143837729	0.191977465251888	-0.708807899193733	0.478443695170026	0.738127037143748
ENSG00000126261	1302.65963980131	-0.0426629121906554	0.0601968179090502	-0.708723711195394	0.478495947607368	0.738127037143748
ENSG00000240288	68.7621184109279	-0.100070701750038	0.141187472137598	-0.708778903927901	0.478461691127966	0.738127037143748
ENSG00000273295	103.977515351522	0.300179158273992	0.423691271443464	0.708485584919696	0.478643760831207	0.738283900536214
ENSG00000110925	561.4893934488	-0.0353365206998335	0.0498884625396004	-0.708310477032323	0.478752472272559	0.738380426979628
ENSG00000125691	4018.71845151499	-0.195689614392612	0.276428218135164	-0.707921990427644	0.478993702802874	0.738396726096774
ENSG00000131381	779.301514823034	0.0349386549163042	0.049347737377608	0.708009257829883	0.478939508381389	0.738396726096774
ENSG00000154079	90.7526437024367	-0.0645244789580518	0.0911196381144516	-0.708129227609588	0.478865010737735	0.738396726096774
ENSG00000155850	287.538885867837	0.0784078573139205	0.110750277437399	0.707969850082226	0.478963980794339	0.738396726096774
ENSG00000182670	2343.52990147349	-0.0595458280528752	0.0841111511062488	-0.707942136919007	0.478981191219423	0.738396726096774
ENSG00000132514	429.15782769507	0.0873494862591727	0.123411120153155	0.707792670148123	0.479074018875753	0.73844941699974
ENSG00000102543	138.932794725504	0.0539278238359059	0.0762163171817769	0.70756270874762	0.479216857609967	0.7385273467076
ENSG00000173272	357.30358383093	-0.0870591480631847	0.123036746170966	-0.707586560702861	0.47920204107314	0.7385273467076
ENSG00000250673	58.7990007745991	-0.135720339578408	0.191840000223801	-0.707466323082132	0.479276733728959	0.738548512570108
ENSG00000160447	75.6657411297024	-0.104979832194343	0.148413331961622	-0.707347721439803	0.479350416325609	0.738590947603744
ENSG00000182272	14.0455782782384	0.170620156723224	0.241290594504403	0.707114825895591	0.479495123274314	0.738671698087456
ENSG00000188042	4195.68131465514	0.0464881056440232	0.0657427655888576	0.707121235737948	0.479491140274051	0.738671698087456
ENSG00000154319	56.2904706354101	-0.186371584838237	0.263601118583589	-0.70702122145638	0.479553290022935	0.738690208844876
ENSG00000145495	2647.10310902745	0.04597453345348	0.0650343536577055	0.706926891215943	0.479611911686317	0.738709416710084
ENSG00000172932	4953.82474379374	0.055001465520869	0.0778241385352	0.706740434987169	0.479727796677766	0.738816810701849
ENSG00000109919	719.602172003399	-0.0381736145319746	0.0540401125276922	-0.706394060752797	0.479943113341636	0.739077301534175
ENSG00000117262	61.7524370217968	-0.0718428247890889	0.101717623090339	-0.706296732133452	0.480003625228248	0.739099377143177
ENSG00000196290	334.531297008256	-0.0449469592025701	0.063672031543314	-0.705913697319271	0.480241808932097	0.73939499747664
ENSG00000274752	40.3814310991659	-0.0832856011996362	0.11802807086577	-0.705642315329839	0.480410602205558	0.739583735587396
ENSG00000112282	1036.01816338891	0.0762910017545096	0.108174897275782	0.705256059176211	0.480650900279176	0.739882507200278
ENSG00000139112	1361.38938164762	0.0635966491645721	0.090187852639577	0.705157593880488	0.480712168082364	0.739905660383336
ENSG00000116691	1033.12589292707	0.0751209490612753	0.106578503596998	0.704841469207782	0.48090889826235	0.739994984194114
ENSG00000134452	1887.02896775982	0.0243426448936081	0.0345342795472162	0.704883530589545	0.480882720164602	0.739994984194114
ENSG00000015153	242.171299203044	-0.0503358589555192	0.0714030527640021	-0.704953878119005	0.480838939112539	0.739994984194114
ENSG00000163251	19.6116614062844	0.122506766307783	0.17384866725442	0.704674750991905	0.481012667722278	0.740083510483782
ENSG00000215271	364.411389260761	-0.0294256581140146	0.0417735575622626	-0.704408717647674	0.481178278574633	0.740124882458734
ENSG00000221838	214.666640194952	0.0493512016934178	0.070048382791722	0.704530207930081	0.481102644695882	0.740124882458734
ENSG00000258561	10.6469626995123	-0.14276967444638	0.202664214565236	-0.704464153933915	0.481143765864464	0.740124882458734
ENSG00000162461	54.229998054702	-0.0911243249927797	0.129483297201996	-0.703753510776178	0.481586289744337	0.740681286984517
ENSG00000164897	782.61443164637	-0.0648441528190936	0.0921514573180674	-0.703669314694388	0.481638734070696	0.740690774167521
ENSG00000082515	129.623653872559	-0.108451191682133	0.154186838852901	-0.703375155032516	0.481821985577899	0.740901402743765
ENSG00000143321	4729.75655947807	0.0637404510323822	0.0906444168074826	0.703192245891536	0.481935950898534	0.740934283938328
ENSG00000259562	19.569944209734	0.122776162858295	0.174586508129526	0.703239695745604	0.481906384878027	0.740934283938328
ENSG00000115866	897.995785795865	-0.0438946007758343	0.0624327732315787	-0.703069854241751	0.482012217731954	0.740980364677071
ENSG00000245571	121.970204383871	-0.0652237433693954	0.0928340762239391	-0.702584072814592	0.482314991097283	0.741374603620774
ENSG00000272325	2388.9201959277	0.0352267931509731	0.0501482872911323	0.702452567252526	0.482396972448713	0.741429416267918
ENSG00000147804	99.136731481253	-0.096956966046696	0.138042939794299	-0.702368163059795	0.482449594516105	0.741439098398922
ENSG00000127184	806.516157944249	-0.146109427153888	0.208232364282682	-0.701665313445418	0.48288790951859	0.741970229409096
ENSG00000161905	988.764127252187	0.216113256913737	0.307987723989015	0.701694386109511	0.482869774773871	0.741970229409096
ENSG00000009307	9407.29469633315	0.0301579511600028	0.0429938981496739	0.701447239210887	0.483023950146005	0.742108019393066
ENSG00000163704	95.0073209891661	-0.0587719002825255	0.083806487077544	-0.701281038401543	0.48312764469734	0.742196091853885
ENSG00000005075	542.141754447618	-0.0790066409326714	0.112732606159956	-0.700832204842038	0.483407737385412	0.742412612223268
ENSG00000187837	571.074824901251	-0.108812951351148	0.155231111459751	-0.700973859736624	0.483319328728267	0.742412612223268
ENSG00000196757	588.410885463385	0.0726000857642423	0.103581944978673	0.700895178008001	0.48336843393197	0.742412612223268
ENSG00000152219	444.61447747062	0.066855481268495	0.0954217115603373	0.700631755344494	0.483532855514656	0.742529316652575
ENSG00000168970	326.84511341935	0.0907806260432855	0.129596351208499	0.700487515248282	0.483622899294208	0.742529316652575
ENSG00000231154	28.4703348985852	-0.0992993604452306	0.141753837577116	-0.700505623992087	0.483611594172969	0.742529316652575
ENSG00000176055	118.638633063244	0.098271760159142	0.140310377091954	0.70038839746499	0.48368478014997	0.742553097168657
ENSG00000138642	545.817880818384	0.0980605570853219	0.140048263289194	0.700191168260548	0.483807926351925	0.742670918690794
ENSG00000077458	390.653510641347	0.086263142015152	0.123264084334637	0.699823817138536	0.484037338813564	0.742780994830662
ENSG00000087008	250.260890917183	0.0397471306884631	0.0568630365252222	0.69899768139946	0.484553479836174	0.742780994830662
ENSG00000105122	4029.34023893362	-0.0390466240240808	0.0558582895955821	-0.699030068890062	0.484533239636611	0.742780994830662
ENSG00000113621	737.888222500624	-0.037750561960381	0.0539819852539904	-0.699317777639356	0.484353459392429	0.742780994830662
ENSG00000149476	590.785806633521	0.0432745436310037	0.0618259007689782	0.699941983744089	0.483963536790058	0.742780994830662
ENSG00000169762	613.08508194302	-0.0439541750154708	0.062889486224514	-0.698911338829441	0.484607440897481	0.742780994830662
ENSG00000186301	43.1420099449338	-0.134916645543433	0.193010838418537	-0.699010722138158	0.484545330117454	0.742780994830662
ENSG00000230424	24.4128312465858	0.0991222409176107	0.141706624488815	0.699489111925281	0.484246415110988	0.742780994830662
ENSG00000234199	12.9118300288732	0.134079090797736	0.191778272330407	0.699135982238573	0.484467053475017	0.742780994830662
ENSG00000244560	65.4620688636117	-0.0932663351536218	0.133254976007718	-0.699908836036409	0.483984238875102	0.742780994830662
ENSG00000251867	24.7361116184004	-0.103481708331167	0.147937202773916	-0.699497532674807	0.48424115442184	0.742780994830662
ENSG00000257221	92.8832997155113	0.0968775679298516	0.138463794787014	0.699659922500821	0.484139710796703	0.742780994830662
ENSG00000265241	1732.09897067272	0.0269346721583913	0.0385393352479345	0.698887824222003	0.484622137262064	0.742780994830662
ENSG00000270083	12.2808565229788	0.131245517757606	0.187681482273723	0.699299239155578	0.484365042423959	0.742780994830662
ENSG00000271344	16.0768746486764	-0.152191397017531	0.217659513549244	-0.699217757753093	0.484415954605973	0.742780994830662
ENSG00000167874	84.0692258193398	0.153292148621188	0.219279340798545	0.699072461924351	0.484506747277007	0.742780994830662
ENSG00000286545	22.7087356862319	-0.148659906952029	0.21283823006243	-0.698464307415186	0.48488687183696	0.743115594659363
ENSG00000254995	168.405889909971	0.094850495093933	0.135819306601956	0.698357968885162	0.484953354903238	0.743146328250955
ENSG00000030110	1211.38109485524	0.0752743920327637	0.107835847253084	0.698046094598759	0.485148367817846	0.743172253473873
ENSG00000129595	41.309944405893	0.129663674304922	0.185727288260982	0.698140136104934	0.485089559818546	0.743172253473873
ENSG00000163138	104.852923286907	-0.0600618427657442	0.0860443068688832	-0.698033896156176	0.485155996285674	0.743172253473873
ENSG00000241527	32.9775361844002	0.134285648628673	0.192376806452503	0.698034503768662	0.485155616305113	0.743172253473873
ENSG00000170322	1093.51620637201	0.0350350709510001	0.0501971345654793	0.697949619122161	0.485208701890146	0.743181864349635
ENSG00000133874	523.734307906479	-0.0724710880902623	0.103869504785327	-0.697712848829334	0.485356791101733	0.743337556059165
ENSG00000005187	192.883665109453	0.0918272039413243	0.131643416900082	0.697544974930434	0.485461803528486	0.743427250983251
ENSG00000165568	20.3491350270189	-0.1296552315289	0.185997975186651	-0.697078725716182	0.485753527198927	0.743802827546736
ENSG00000037280	141.325692258875	0.122628238286673	0.175947302529114	0.696960035897011	0.485827804408316	0.743818977839727
ENSG00000267279	24.9102992160037	0.169406774130369	0.243081542273415	0.696913358974091	0.48585701695079	0.743818977839727
ENSG00000177200	588.700061915586	0.0868394804417684	0.124657556586125	0.696624278703647	0.486037957705214	0.74402482316657
ENSG00000145388	445.486382599881	-0.0561449394484021	0.0806274980226556	-0.696349766832971	0.486209813558651	0.744145560893074
ENSG00000180914	11.6793502335492	0.177634621672077	0.255078932836536	0.696390798317759	0.486184124053317	0.744145560893074
ENSG00000066933	446.70462021035	0.0747655883335666	0.107405573933726	0.69610529132967	0.486362893055369	0.74416637666038
ENSG00000180353	21435.69661446	0.0643838875715059	0.092480129480192	0.696191581190379	0.486308859274272	0.74416637666038
ENSG00000152582	115.545593761157	-0.093722988791819	0.134632000596807	-0.696141989841617	0.486339912445903	0.74416637666038
ENSG00000060762	422.22648315881	0.0383585580601828	0.0551128304072265	0.696000509804212	0.486428510481274	0.744195635515511
ENSG00000225573	19.1662289555876	-0.149477994420436	0.215004425834815	-0.695232174128722	0.486909812178276	0.744835165529977
ENSG00000256235	410.812680849967	0.0803773926701916	0.115620207700538	0.695184641757201	0.48693959590814	0.744835165529977
ENSG00000072042	716.111121404557	-0.0366426168648087	0.0527259140390173	-0.694964089910193	0.487077806321767	0.744975381556255
ENSG00000188011	27.1685557545199	-0.150260450906305	0.216242606752923	-0.694869772255343	0.4871369176313	0.74499460191158
ENSG00000117000	646.022346320925	0.0671069767230533	0.0965987107792302	0.694698471457055	0.487244286172236	0.745087612923742
ENSG00000143434	99.6495465305311	-0.0722250429978263	0.104016892660373	-0.694358782987773	0.487457235144168	0.745342042961172
ENSG00000145725	1035.47171604093	0.0732564318716583	0.10553335306297	0.694154309945479	0.487585442473582	0.745420406403621
ENSG00000254858	163.469919398169	-0.0633061426832825	0.0912023390648504	-0.694128498593309	0.487601627829933	0.745420406403621
ENSG00000073050	872.595033046704	-0.0538130445015832	0.077552366172343	-0.693893006204293	0.487749309898606	0.745514286944798
ENSG00000231889	49.9410038222958	0.0813409216531021	0.117225865243627	0.693882032638903	0.487756192233283	0.745514286944798
ENSG00000100558	95.4935407456331	0.171487782443102	0.247412554204992	0.693124821390499	0.488231221971002	0.74554563301652
ENSG00000101000	30.1575138980184	-0.0997524038480478	0.143937277702831	-0.693026889489978	0.488292676892417	0.74554563301652
ENSG00000106479	1676.83693472261	-0.0478216391154738	0.0690085413821169	-0.69298145066817	0.488321192401083	0.74554563301652
ENSG00000141985	1333.42131822006	0.0497539029980536	0.0717705693499791	0.693235450807637	0.488161804031525	0.74554563301652
ENSG00000162298	1756.2340953992	0.0399631087241963	0.0576208406246615	0.693553032044663	0.487962557181497	0.74554563301652
ENSG00000185267	20.0408386851692	-0.119081060394746	0.171844454363841	-0.692958413092685	0.488335650165262	0.74554563301652
ENSG00000186998	32.0473042485293	0.14075103601725	0.20298198407943	0.693416396807769	0.488048275194737	0.74554563301652
ENSG00000196449	208.363380979419	-0.0411865001057736	0.0594128824538826	-0.693225078546616	0.48816831220979	0.74554563301652
ENSG00000196968	586.649146444665	0.0477226288827527	0.0687955828498774	0.693687398315831	0.487878270523568	0.74554563301652
ENSG00000198171	680.802565882353	-0.0525387998931352	0.075740664476232	-0.693667005121434	0.487891062470852	0.74554563301652
ENSG00000214827	15.464906910556	-0.115728262298896	0.166915518091001	-0.693334350349627	0.488099750881391	0.74554563301652
ENSG00000073969	733.169612264234	0.0387386452121217	0.0558621690150526	0.693468332776036	0.488015692247162	0.74554563301652
ENSG00000188312	59.7956196147881	-0.0841455042531192	0.121468892279415	-0.692732951409152	0.488477156049826	0.745619582992855
ENSG00000188486	350.024390469276	-0.0816337125779097	0.117855629082309	-0.692658579089998	0.488523838988259	0.745619582992855
ENSG00000198468	93.8596734677238	-0.142265860480898	0.205378524206614	-0.692700763288063	0.488497359993148	0.745619582992855
ENSG00000278867	35.5702341625027	0.0734627702887813	0.10607763715812	0.692537770041743	0.488599675033977	0.745664225647772
ENSG00000125818	4313.46023806831	0.0791988012563519	0.114374928448561	0.692448968761286	0.488655422735617	0.745678205387195
ENSG00000158773	3466.79955367088	0.0594695714033282	0.0859190197850007	0.692158401622152	0.488837859043577	0.74588548826039
ENSG00000164162	16.492851232827	-0.122028334873516	0.176327312105379	-0.692055776365422	0.488902302397567	0.745910286385941
ENSG00000172673	753.385078088991	-0.0863011377626396	0.12471549265316	-0.691984098580659	0.488947315054435	0.745910286385941
ENSG00000183579	23.8984482267836	0.113508888010475	0.164070648438086	0.691829337489991	0.489044510491918	0.74598746163477
ENSG00000107554	354.334935550182	0.0609221325101475	0.0880863812988517	0.691618064130212	0.489177214433814	0.746118781611171
ENSG00000089048	128.85553770721	-0.112574543744417	0.16283872053011	-0.691325400850234	0.489361072632309	0.746259658620309
ENSG00000140463	233.992501675622	-0.0423388241935565	0.0612453553520211	-0.691298531132767	0.489377954707812	0.746259658620309
ENSG00000163534	1315.00143500945	-0.119321433449943	0.172628534930295	-0.691203418357938	0.489437715989218	0.746259658620309
ENSG00000205250	2366.87293502414	0.0331324433460309	0.0479416047400852	0.691100006469496	0.489502696229828	0.746259658620309
ENSG00000143013	622.831347955832	0.0446206277559664	0.0645579239770207	0.691171974053086	0.489457473946541	0.746259658620309
ENSG00000179918	1514.21704988041	0.030537857498642	0.0441950695336015	0.690978831369957	0.489578844130525	0.746304664681255
ENSG00000235530	16.6128697834583	0.10367904462998	0.150086515894852	0.690795199101133	0.489694253025611	0.746409505183119
ENSG00000219481	125.114672162526	0.0976643203212649	0.141410179693353	0.690645613583474	0.489788275097381	0.746410657070234
ENSG00000254681	41.9763872080047	-0.32998854525227	0.477770883280529	-0.690683666167478	0.489764356200339	0.746410657070234
ENSG00000076662	19451.6776127107	0.0884740762792859	0.128144484437767	0.690424380475409	0.489927349114473	0.746551518462134
ENSG00000239763	29.0038111524126	0.146253052719356	0.211896030230855	0.690211386027464	0.490061264125917	0.746684492489237
ENSG00000089335	331.167286560499	-0.113300960830719	0.164222560787627	-0.6899232376314	0.490242461664522	0.746809779634107
ENSG00000134539	2038.08240725389	0.102979347021842	0.149306501500127	0.68971776839707	0.490371689730241	0.746809779634107
ENSG00000144744	1190.31862763727	0.0458300209951486	0.0664445266630543	0.689748626362506	0.490352280715773	0.746809779634107
ENSG00000185156	17.8514069811473	0.157912546590054	0.228909299766422	0.689847667836945	0.490289988491847	0.746809779634107
ENSG00000204428	108.479152277234	0.0919833834418997	0.133365367008128	0.6897096712994	0.49037678270364	0.746809779634107
ENSG00000278869	29.1446191065254	0.110822482528819	0.160697780701706	0.68963293733678	0.490425048820576	0.746812228277246
ENSG00000162852	985.024990294674	-0.0573612820483402	0.083192519640643	-0.689500477880908	0.490508372612858	0.746868056701048
ENSG00000175505	155.689354867935	0.0712516828931321	0.103375748545427	0.689249498994649	0.490666272076706	0.74703741566249
ENSG00000155016	210.573208745828	-0.0566120955235948	0.0821629592191771	-0.689022109982394	0.490809353924517	0.747184184793212
ENSG00000162851	151.912524403006	-0.0571746657970423	0.08301406307993	-0.688734699589294	0.490990235593101	0.747318284583505
ENSG00000223750	24.0863268089351	0.131722612916155	0.191253309687842	0.688733769528741	0.49099082098464	0.747318284583505
ENSG00000158691	164.623598712286	-0.0817745851545102	0.118771367474077	-0.688504198390729	0.491135327348146	0.747467153136296
ENSG00000149634	20.2512221397958	0.102813817747381	0.149398313472768	0.688185933010026	0.491335701172896	0.747700294078503
ENSG00000273245	14.5467155815564	0.134797968663296	0.195895249746468	0.688112492966291	0.491381943859289	0.747700294078503
ENSG00000185245	110.102380539796	-0.187566197836907	0.272635913167773	-0.687973186135182	0.491469667031939	0.747762689212283
ENSG00000161011	6935.77860191899	0.060396775164925	0.0878167278901239	0.687759343988464	0.491604342340232	0.747896502566082
ENSG00000081019	788.67484262524	0.0609188745560696	0.088597860055751	0.687588554822157	0.491711917607865	0.747911284341444
ENSG00000114098	1007.75152349246	0.0331077437537666	0.0481655846789595	0.687373442561559	0.491847428716395	0.747911284341444
ENSG00000160179	912.048898579601	-0.0820025166021414	0.119294608354139	-0.687394994069705	0.491833851326341	0.747911284341444
ENSG00000174799	290.199176006728	0.0783175148488647	0.113921578457885	0.687468659660624	0.491787443728204	0.747911284341444
ENSG00000236778	86.8674985131348	-0.070433285693976	0.102467340700809	-0.687373022587087	0.49184769330114	0.747911284341444
ENSG00000273855	41.0788231495196	-0.108890927724022	0.158437505971462	-0.687279991289661	0.491906305084147	0.747929354913733
ENSG00000105971	16.2323312575561	-0.173461603370257	0.252446254729587	-0.687122902877145	0.492005282778608	0.747954360033274
ENSG00000133703	1005.45818495023	0.0489978553069161	0.0713279760887512	0.686937412130544	0.4921221698685	0.747954360033274
ENSG00000230076	77.4439841496833	-0.328557030551226	0.478290694382925	-0.686940043805618	0.492120511412925	0.747954360033274
ENSG00000272144	59.9553274993546	0.0790340267710702	0.11502858288634	0.687081634737379	0.492031286629842	0.747954360033274
ENSG00000272886	871.142396077141	0.045880924393884	0.0667958267362289	0.686883097877715	0.492156398842337	0.747954360033274
ENSG00000268240	14.9944147193088	0.189540767266772	0.276032498239089	0.686661057940356	0.492296342229928	0.748096008139393
ENSG00000128881	523.47813025389	0.0686574822846503	0.100002127959137	0.686560213125714	0.492359907955009	0.748121576488311
ENSG00000141013	100.013289534965	-0.0593495630675674	0.0865110323333269	-0.686034618554702	0.492691278330092	0.748411938972331
ENSG00000244038	3516.55817515255	0.0373657543295398	0.0544641977235965	0.686060860001452	0.492674731112027	0.748411938972331
ENSG00000259943	70.5924274168757	-0.0957205731589783	0.139511157656233	-0.686114105617571	0.492641156637048	0.748411938972331
ENSG00000110917	2666.7695318359	0.0280979429995618	0.04096940874511	0.685827398056249	0.492821957000017	0.748468378759111
ENSG00000111911	356.367890117818	0.050994495241606	0.074351515844227	0.685856833752307	0.492803392947826	0.748468378759111
ENSG00000086506	316.12152010724	0.195161065412748	0.28487421564262	0.685078026358065	0.493294685413212	0.748476133730578
ENSG00000118257	20.6727296421012	-0.116089003850196	0.169374410757571	-0.685398717143623	0.493092353353838	0.748476133730578
ENSG00000120705	1356.62936365291	0.0332149270499147	0.0484607732753097	0.685398205703776	0.493092675998984	0.748476133730578
ENSG00000163161	1252.34589813789	-0.0260517781772839	0.0380220143908061	-0.68517616950835	0.493232759655761	0.748476133730578
ENSG00000169756	1083.78533318208	0.0530223998316598	0.0773777911188606	0.685240545962494	0.49319214206073	0.748476133730578
ENSG00000174165	574.21566282925	-0.036384570136987	0.0530707137896063	-0.685586598311643	0.492973834952668	0.748476133730578
ENSG00000197362	288.874864335575	-0.0518040268736366	0.0755993450905912	-0.685244386860223	0.493189718746423	0.748476133730578
ENSG00000225470	533.14640725615	-0.0779453858300632	0.113770489043755	-0.685110756622361	0.493274033010881	0.748476133730578
ENSG00000263934	14.7526466672935	-0.301945309755615	0.440568880577433	-0.685353240019743	0.493121043334586	0.748476133730578
ENSG00000277283	56.2164201274156	-0.0746674755480958	0.108958334574139	-0.685284662618344	0.49316430819075	0.748476133730578
ENSG00000012817	1374.63930252057	0.885245901280324	1.29460908504043	0.683793981912834	0.494105267315214	0.748783271032694
ENSG00000043093	546.227452937274	0.0544805219873267	0.0796588788845118	0.683922781116611	0.494023927784111	0.748783271032694
ENSG00000075142	874.027804255178	-0.0490585198550231	0.0717243270861222	-0.683987174896973	0.493983264381406	0.748783271032694
ENSG00000106018	24.4740542541808	-0.148558396774263	0.217127120890115	-0.684200095157374	0.493848822186783	0.748783271032694
ENSG00000120645	66.0757795631191	0.284198683883042	0.415085796444527	0.684674557205726	0.493549307621584	0.748783271032694
ENSG00000139433	1060.16579558214	0.0371042109539092	0.0542024536824744	0.684548547770013	0.49362884435328	0.748783271032694
ENSG00000145337	430.151574982513	-0.0488882587362914	0.0714884312682047	-0.683862519697435	0.494061983304373	0.748783271032694
ENSG00000176720	60.3859049833512	0.209471216592247	0.306062759140195	0.684406091027548	0.49371877083246	0.748783271032694
ENSG00000198380	411.080493785156	0.0536047456853854	0.0783314063222821	0.684332737048499	0.493765079291745	0.748783271032694
ENSG00000198719	56.5893732305558	0.1136187144136	0.166006283946058	0.684424177885455	0.493707352933581	0.748783271032694
ENSG00000223546	12.6097506396815	0.146858381652082	0.214719242747295	0.68395538179557	0.494003340874278	0.748783271032694
ENSG00000230148	76.5196347435234	0.0928055563459274	0.135646299803091	0.684173150912684	0.493865834250098	0.748783271032694
ENSG00000279415	16.1028933710966	-0.119182982705081	0.17428528314706	-0.68383847765572	0.494077166464557	0.748783271032694
ENSG00000176444	1588.6600374296	-0.0300533247320984	0.0439563360510001	-0.683708594302064	0.49415919541924	0.748794100338952
ENSG00000112335	2011.95888070354	0.0610034309258382	0.0892951596059907	0.683166155870172	0.494501855832302	0.749242399134024
ENSG00000278341	14.2637861673963	0.163319022170017	0.239101897930039	0.68305196898857	0.494574004301638	0.749280786829344
ENSG00000099821	1323.50272765432	-0.0451928391723843	0.0662078499361664	-0.682590345645668	0.494865736297855	0.749297225918406
ENSG00000110619	1568.06431245267	0.0441478479790837	0.0646655003831823	0.682710992994424	0.494789481945339	0.749297225918406
ENSG00000118507	147.908186613751	-0.0737918031024239	0.108094499663931	-0.682660110660994	0.494821641019179	0.749297225918406
ENSG00000138663	401.46974328531	-0.061077943519344	0.0894326721020129	-0.682948883039907	0.494639143529708	0.749297225918406
ENSG00000185760	86.3556422586176	-0.0847805294516856	0.124202118331494	-0.682601316230431	0.494858802153318	0.749297225918406
ENSG00000188243	264.333317743922	-0.175006987734031	0.256355663628372	-0.682672601248754	0.494813746510988	0.749297225918406
ENSG00000101470	14.4380777073779	0.198728211284597	0.291212144283795	0.682417320793223	0.49497510646367	0.749321058739951
ENSG00000105726	2236.45562929589	-0.037564078310664	0.0550411207710556	-0.682472990819217	0.494939915658875	0.749321058739951
ENSG00000109099	55.1758205827989	0.176928646090016	0.259454798976929	0.681924739059262	0.495286541382797	0.749508886641132
ENSG00000132122	96.9157200927377	0.0761356545241481	0.111681667598794	0.681720251506795	0.495415859422518	0.749508886641132
ENSG00000133835	1394.36318399864	0.0406322295746337	0.0595687210330533	0.682106798164893	0.495171422278394	0.749508886641132
ENSG00000155438	397.616598213532	-0.0713836472513567	0.104713753224184	-0.681702689985048	0.495426966179131	0.749508886641132
ENSG00000166762	83.6554950879067	-0.0750963601734905	0.110145008345183	-0.681795401368954	0.495368332513216	0.749508886641132
ENSG00000175048	143.997194799533	-0.0635289380597404	0.0931770841096265	-0.681808608487856	0.495359980207325	0.749508886641132
ENSG00000249459	24.3899866507647	-0.116853818335916	0.171350287376722	-0.681958694816816	0.49526506948881	0.749508886641132
ENSG00000119714	287.555143033541	0.08576145239226	0.125836578582769	0.681530389320385	0.495535944513394	0.749532066516858
ENSG00000172766	522.52999661924	-0.071947355844171	0.105564171172717	-0.681550899750405	0.495522971213898	0.749532066516858
ENSG00000100908	128.081623083546	-0.0752437707499213	0.110437750685505	-0.681322919770376	0.495667183775499	0.749548378118011
ENSG00000183837	350.884724090417	-0.124766936567297	0.183176369603517	-0.681130087015879	0.495789180857727	0.749548378118011
ENSG00000214894	100.228164434619	0.117695689725433	0.172758761165053	0.681271901533182	0.495699459285143	0.749548378118011
ENSG00000225938	23.610715421204	-0.10485124272254	0.153950938441791	-0.681069201550757	0.495827703830657	0.749548378118011
ENSG00000241170	84.9725524616675	0.0750320242178461	0.110127036662382	0.681322466233908	0.49566747068993	0.749548378118011
ENSG00000269958	398.115104999096	-0.0381537890214923	0.0560104474290871	-0.681190577343584	0.495750909475068	0.749548378118011
ENSG00000130147	62.5105431781139	0.0918883781807778	0.134949036745477	0.680911701163793	0.495927363648449	0.749628235202293
ENSG00000023909	233.889173309948	0.0548447723894561	0.0805762235431385	0.68065702235466	0.49608853662093	0.749755515877019
ENSG00000260923	28.9866635040296	0.211391862430538	0.310616136103945	0.680556603021415	0.496152094475158	0.749755515877019
ENSG00000270959	33.9409017057354	0.0872874431401645	0.128247592223672	0.68061662310143	0.496114105774991	0.749755515877019
ENSG00000141741	728.129946048221	-0.0682228100888548	0.100296453737283	-0.680211588213853	0.496370495890092	0.750014741547891
ENSG00000047315	2666.54226036309	0.0360884173697435	0.0530671528636365	0.680051885626459	0.496471608244019	0.750096711492709
ENSG00000055211	431.537056719155	-0.0436594309268514	0.0642116831550242	-0.679929707206799	0.496548970370433	0.750142786196239
ENSG00000109736	1199.28382329301	-0.056083139363086	0.0824949060676533	-0.679837604967908	0.496607292815194	0.750160091430727
ENSG00000155329	180.487521453249	-0.0838863254117594	0.123441272607545	-0.679564651593132	0.496780158140694	0.750322143746971
ENSG00000184675	208.190896661921	0.0615414872440181	0.0905660924002764	0.679520178170238	0.496808326841834	0.750322143746971
ENSG00000175701	131.903900697798	0.0779093567984719	0.114671491249249	0.679413478884033	0.496875911805689	0.750353414884598
ENSG00000257815	87.3388486279246	-0.0569865995006228	0.0839126882678957	-0.679117791086493	0.497063230591727	0.750565478193508
ENSG00000115232	5021.41698040088	0.0664206942775203	0.0978222966788973	0.67899340469941	0.497142040847691	0.750613669069724
ENSG00000100918	740.120631049835	0.107533336315624	0.15844530554314	0.678677957336801	0.497341935708879	0.750641383335032
ENSG00000183160	23.0801095633219	0.151077508319569	0.22258319637497	0.678746243112886	0.497298660277116	0.750641383335032
ENSG00000279794	17.1397291699727	0.145272691818195	0.214027027896028	0.67875862804004	0.497290811667524	0.750641383335032
ENSG00000285943	12.0223309769002	-0.115563916453249	0.170280382510824	-0.678668410002565	0.497347986396852	0.750641383335032
ENSG00000237310	13.1055461156122	-0.134506669274471	0.19829347530063	-0.678321205831645	0.497568056036077	0.750902725335984
ENSG00000122008	362.073867651856	0.0900720560529697	0.132833604182365	0.678081849900808	0.497719798032141	0.751060911407792
ENSG00000113758	526.952899620442	0.0685953786224939	0.101190556172354	0.677883205876029	0.497845749026177	0.751167376334118
ENSG00000134590	514.988577495508	0.0539364628966905	0.0795731315615531	0.677822549373571	0.497884211891082	0.751167376334118
ENSG00000116128	395.886962664901	-0.0622786890288932	0.0919373766572672	-0.677403372744272	0.498150058999097	0.751285825138636
ENSG00000119705	85.1079406423586	-0.105750610032724	0.156109661168957	-0.677412334642572	0.498144374460198	0.751285825138636
ENSG00000145781	202.844123639699	0.0720675368145154	0.106434526479451	0.67710675471863	0.49833822350974	0.751285825138636
ENSG00000153531	18.2216139814906	0.12027778470744	0.177627408519498	0.677135278333115	0.498320127444322	0.751285825138636
ENSG00000157326	225.837422032261	-0.0685289115141979	0.101183994472868	-0.677270272548627	0.498234488616455	0.751285825138636
ENSG00000196407	16.4310628412443	-0.201535312965676	0.297609168366835	-0.677181130109748	0.498291038709569	0.751285825138636
ENSG00000184545	94.7383368165081	-0.0905090879487557	0.13359405816008	-0.677493364564929	0.498092978685552	0.751285825138636
ENSG00000026036	46.1807672557984	0.0887327022137982	0.130989770773031	0.677401767253621	0.498151077366682	0.751285825138636
ENSG00000137460	86.5838222104361	0.0878788103211051	0.129815299775971	0.676952643276734	0.498436001551459	0.751362463819237
ENSG00000080298	324.924957941577	0.0646818109989837	0.0955726373723585	0.676781689585256	0.49854447731559	0.751455212723734
ENSG00000132824	3343.07250215284	0.0435544304990755	0.0643654804250398	0.676673742065813	0.498612980047361	0.75148769855349
ENSG00000101445	2258.50525780918	0.0429224006205138	0.0635126075933329	0.67580913848386	0.499161831871013	0.751868507190686
ENSG00000132881	67.9392054586994	-0.0557784502041576	0.0825172560549365	-0.675961039797818	0.499065381423452	0.751868507190686
ENSG00000154781	877.804372075246	0.0244106897447981	0.0361016978080615	0.676164591332521	0.498936150953933	0.751868507190686
ENSG00000157212	296.635030747016	0.0480503299220482	0.0711058515084274	0.675757745708922	0.499194466194891	0.751868507190686
ENSG00000163083	22.0107833441186	0.180220118886954	0.266632740038122	0.675911438562222	0.499096874870444	0.751868507190686
ENSG00000167996	47263.4286776875	0.0956352097926562	0.141511403915178	0.675812741211869	0.499159544187423	0.751868507190686
ENSG00000178605	1394.80181205425	-0.0494549478487368	0.0731448727398354	-0.676123233198315	0.498962406899742	0.751868507190686
ENSG00000007541	601.093496995536	-0.0581924759565148	0.0861393148908575	-0.67556232633435	0.499318567510385	0.75198466236086
ENSG00000167196	317.688067607757	-0.0601904554763587	0.0891470497708911	-0.675181687235291	0.499560339877067	0.752226492365033
ENSG00000240065	4826.29221963961	0.0940601044122274	0.139324365558189	0.675115971534375	0.499602087125871	0.752226492365033
ENSG00000260032	3384.26032685658	0.0448962615983385	0.0665043526421762	0.675087566672529	0.499620132471115	0.752226492365033
ENSG00000159202	2591.45612556259	-0.0247669139979411	0.0367032230423875	-0.674788532040863	0.499810127394304	0.752441770040748
ENSG00000250859	13.373941604323	-0.114161234218777	0.169224004149024	-0.674616079396415	0.499919714500112	0.752535968239329
ENSG00000071073	2042.16787403603	-0.0693514960514353	0.1028328749095	-0.674409775205345	0.500050829727783	0.752644027603867
ENSG00000085788	707.300510169664	-0.0563337556487739	0.0835396560800868	-0.674335498757243	0.50009804008675	0.752644027603867
ENSG00000197415	19.5224759307933	0.173697946143667	0.257627294283865	0.674221831295094	0.500170292084344	0.752644027603867
ENSG00000197779	222.554031156804	0.0923278759539313	0.13694287959374	0.674207203965877	0.50017959025505	0.752644027603867
ENSG00000111231	166.420326087538	-0.0603051118386636	0.0894709556543492	-0.674018863413494	0.500299321095642	0.752680354064446
ENSG00000224376	29.1417225596879	-0.118003466309409	0.175077693777496	-0.674006286942405	0.500307316683454	0.752680354064446
ENSG00000224745	10.9606415683601	0.180484514664509	0.267802110427747	0.673947320191877	0.50034480615055	0.752680354064446
ENSG00000263412	14.5340968134541	-0.126569675084212	0.187920323833557	-0.673528400240069	0.500611187025959	0.753010305378958
ENSG00000095564	1674.47387068066	0.100158636049638	0.148759818196653	0.673290928046401	0.500762223128138	0.753025191975665
ENSG00000120694	1086.90049903278	-0.0561318351460725	0.0833637548947514	-0.673336214484823	0.500733418367317	0.753025191975665
ENSG00000206561	277.36369345031	0.0933107467801801	0.138568336122252	0.673391550995149	0.500698222379221	0.753025191975665
ENSG00000172765	1101.1485595444	0.0749642658511391	0.111397582604016	0.67294338080579	0.500983312251373	0.753027801674192
ENSG00000215388	10.6118785110745	0.152887265565686	0.22720029733627	0.67291842201863	0.500999191554946	0.753027801674192
ENSG00000234975	30.9335270467781	0.116557369263415	0.173146232589314	0.673173002498281	0.500837234631857	0.753027801674192
ENSG00000118816	9505.87609903423	-0.0505706016726276	0.0751350169414632	-0.673063023490454	0.500907196771048	0.753027801674192
ENSG00000160352	102.183368186215	0.118207709843809	0.175607482352703	0.673135952182221	0.500860803272793	0.753027801674192
ENSG00000134899	80.7996781544381	0.0907750802875367	0.134955669127438	0.672628877871136	0.501183425102781	0.753163261871665
ENSG00000134996	3164.63959184484	0.0647071983219106	0.0961952050596305	0.672665527162182	0.501160103604643	0.753163261871665
ENSG00000131871	442.579594032029	-0.0456513280495584	0.0678887017744276	-0.672443674077657	0.501301286923857	0.753269658139623
ENSG00000159692	4032.04068761858	-0.0367741306328963	0.054698425432924	-0.672306932820067	0.501388317097497	0.753329710265891
ENSG00000187961	284.701615939969	-0.0552378133207719	0.0822147441723514	-0.671872349380225	0.501664964661214	0.75346245888781
ENSG00000213235	14.3356382555443	0.140722305011793	0.20940406396396	0.672013247250119	0.501575262901581	0.75346245888781
ENSG00000268480	15.0380243153162	0.205566846270201	0.305940494758594	0.67191774149547	0.50163606512381	0.75346245888781
ENSG00000273568	14.4455226037499	0.134080942972297	0.199559138494934	0.671885757693329	0.501656427975766	0.75346245888781
ENSG00000100580	758.784128728606	0.0552407645740863	0.0822716840587266	0.671443221396255	0.501938218659197	0.753782569363507
ENSG00000225864	19.7374582268912	-0.149202082798327	0.222228723772168	-0.671389729760098	0.501972285820668	0.753782569363507
ENSG00000267698	12.2263264241185	-0.108159120741561	0.161138422206778	-0.671218690491877	0.502081223627982	0.753875428272934
ENSG00000000460	128.778420682329	-0.0706104703213244	0.105295243916963	-0.670595059136843	0.502478530928393	0.754143613909084
ENSG00000105808	35.1272926217716	-0.105692871363881	0.157591694663787	-0.6706753905361	0.502427343528101	0.754143613909084
ENSG00000137409	4014.1451652214	-0.0359593978286918	0.0536130929889658	-0.670720449500882	0.502398633032454	0.754143613909084
ENSG00000139133	46.3957434114477	-0.106453659629536	0.158749892345907	-0.670574688627691	0.502491511514124	0.754143613909084
ENSG00000177830	579.487518730691	-0.0500101787904222	0.0745846477316492	-0.670515720210352	0.502529088628802	0.754143613909084
ENSG00000236144	368.902735087666	-0.0553401444586769	0.0825362986995363	-0.670494622737278	0.502542533172204	0.754143613909084
ENSG00000130309	3185.87817542066	0.0417722361966731	0.0623563704357783	0.669895247345978	0.502924569656286	0.754646166862146
ENSG00000134668	111.483306498452	0.158598992162011	0.236809371374732	0.669732752725569	0.503028168704792	0.754730865043953
ENSG00000085274	348.625627716936	0.0686322900907053	0.102598681077004	0.66893930185315	0.503534198170236	0.755129432098486
ENSG00000101210	13.9322089622465	-0.192683043007042	0.288065181314267	-0.668886958597168	0.503567589936911	0.755129432098486
ENSG00000110066	1231.14212680287	0.0364450646709052	0.054487320696168	0.668872394627918	0.503576881058306	0.755129432098486
ENSG00000112029	127.094072690535	-0.0842102490368446	0.125872236465836	-0.66901368722165	0.503486746907594	0.755129432098486
ENSG00000220842	55.1545964085755	-0.17969288662815	0.268624889039562	-0.668936103689505	0.503536238367715	0.755129432098486
ENSG00000236723	13.0346753700405	0.10339701127216	0.154544693346233	0.66904278001002	0.503468188933262	0.755129432098486
ENSG00000103647	83.2512130440949	-0.151100735790232	0.225939327195786	-0.668766866156494	0.503644205920104	0.755159640277019
ENSG00000114933	754.885209262048	0.060632368480001	0.0907868024434683	0.667854433112742	0.504226516397617	0.755235036169424
ENSG00000116670	436.184933910427	-0.0618298350883449	0.092484328376666	-0.668543916289549	0.503786458692779	0.755235036169424
ENSG00000122121	51.6505159477546	-0.11623786436054	0.17393804690169	-0.668271642869705	0.503960211031941	0.755235036169424
ENSG00000130517	1312.28013610786	0.027104377569514	0.0405728598257415	0.668042077534737	0.504106733608702	0.755235036169424
ENSG00000136159	77.9167900445422	0.0631651309536859	0.0945966537744311	0.667731134594943	0.504305232161192	0.755235036169424
ENSG00000139641	6742.06414571678	-0.0393754502833458	0.0589191981109758	-0.668295760053983	0.503944819280865	0.755235036169424
ENSG00000168000	71.1958348492501	0.0510939434415266	0.0765184917791632	0.667733279283479	0.504303862902032	0.755235036169424
ENSG00000170425	23.9894252374892	-0.109450441671583	0.163822690398397	-0.668103065609613	0.504067805113067	0.755235036169424
ENSG00000178852	40.7094621510372	-0.0998347545745858	0.149446317685365	-0.668030876376438	0.504113883445083	0.755235036169424
ENSG00000185527	94.5596593279085	-0.0848083716043118	0.126973031650091	-0.66792428677315	0.504181923569709	0.755235036169424
ENSG00000198551	193.840465796852	0.0525692103540203	0.0786368491496322	0.668506062011592	0.503810613654522	0.755235036169424
ENSG00000244437	406.208200481154	-0.159497354592697	0.238682582582547	-0.668240442461007	0.503980123713083	0.755235036169424
ENSG00000283399	18.5365841066727	0.152473096517971	0.228354120100752	0.667704600428048	0.504322172849006	0.755235036169424
ENSG00000116954	339.792961271743	-0.0538801314913306	0.0807007919397253	-0.667653070016626	0.504355073198487	0.755235036169424
ENSG00000267422	10.8440776072598	-0.127469696312114	0.190944264137155	-0.667575414679921	0.50440465552916	0.755238626417188
ENSG00000164221	101.562377478324	0.0793413321951286	0.118884714786616	0.667380431012826	0.504529162418982	0.755354389082239
ENSG00000196668	274.97354066745	0.0819664727368896	0.122841601658071	0.667253370442389	0.504610305711023	0.755405214479109
ENSG00000272931	16.3636898881522	-0.11846965221556	0.177569401726819	-0.667173798320382	0.504661125481886	0.755410640088195
ENSG00000117399	79.3136232776608	-0.171611411061033	0.257321650871904	-0.666913998412292	0.504827068856783	0.755588373304813
ENSG00000079257	94.0904829938159	0.0677537528057288	0.101624924521116	0.666704089818545	0.504961165889649	0.755718412457198
ENSG00000086967	12.9977913214112	-0.17396346387197	0.260992315570642	-0.666546306130166	0.505061976045556	0.755798615237955
ENSG00000063978	2653.49596776464	0.0291609662672637	0.0437638793627667	0.666324985167407	0.505203398901314	0.755939572105678
ENSG00000197635	650.336932255944	-0.0578836578597976	0.0869013897890896	-0.666084374487931	0.505357171441336	0.756098979817725
ENSG00000178409	37.1905710926246	-0.0734448651918516	0.11032012716855	-0.665743115756569	0.505575309687663	0.756282957264423
ENSG00000180957	1007.34931617989	-0.0255149149651389	0.0383339163289926	-0.665596354574434	0.505669137113823	0.756282957264423
ENSG00000258116	12.3893212541236	-0.228620236388964	0.343433523429262	-0.665689924810304	0.505609314688712	0.756282957264423
ENSG00000285184	15.5075193376203	0.108730619624696	0.16335757645138	0.665598878158292	0.505667523657583	0.756282957264423
ENSG00000167634	22.9392986604776	-0.149260367352631	0.224384059763167	-0.665200404655181	0.505922321716787	0.756590926039325
ENSG00000160593	26772.552601481	0.075285284732753	0.113236885226882	0.66484771796673	0.506147898417676	0.756770575143897
ENSG00000162415	47.0768385590944	0.103898101679912	0.156289963747908	0.664777821866392	0.506192609906812	0.756770575143897
ENSG00000227827	36.4180671880771	-0.354627759055214	0.533501932509226	-0.664716915620697	0.506231572414451	0.756770575143897
ENSG00000235560	49.0942875970806	-0.0733987385135139	0.110403638892669	-0.664821732777029	0.506164520511939	0.756770575143897
ENSG00000089234	675.066150629996	0.0375718747229801	0.0565330382397174	0.664600309710295	0.50630617111391	0.756811409679608
ENSG00000113593	837.15666191227	-0.0662586611620579	0.0997735244604958	-0.664090614422389	0.506632316831278	0.756923100063921
ENSG00000130827	695.889465861913	-0.0589021622663992	0.0887070752929125	-0.664007488375681	0.506685518308683	0.756923100063921
ENSG00000161040	64.9391848174199	0.120125791451253	0.180921536394716	0.663966235557356	0.506711921603456	0.756923100063921
ENSG00000183291	2184.2372794985	-0.0323512300420954	0.0487169110219684	-0.664065708671613	0.506648256445588	0.756923100063921
ENSG00000204136	143.404086485289	0.108628097626342	0.163592097734617	0.66401800044499	0.506678790320004	0.756923100063921
ENSG00000213453	24.3738791831741	-0.0951578633174135	0.143314547356072	-0.663979094048207	0.506703691626972	0.756923100063921
ENSG00000237039	131.215162260196	-0.115393055419891	0.173787498930114	-0.663989390090105	0.506697101776553	0.756923100063921
ENSG00000152990	77.1638554941173	-0.0979958815047332	0.147635169003485	-0.663770578285584	0.506837159178127	0.757039526857512
ENSG00000047597	135.749645478436	0.138359087530563	0.208530185991899	0.663496686930198	0.507012500653593	0.75723076284981
ENSG00000152642	451.586355321955	-0.0500939804444785	0.0755428456400736	-0.663120114420272	0.507253629215942	0.757308235167462
ENSG00000162931	16.7610184435378	0.143434616815198	0.216296079932471	0.663140158896911	0.507240792731098	0.757308235167462
ENSG00000272269	22.9503190516146	0.0995545587656358	0.150115833829127	0.663184930105082	0.507212121861086	0.757308235167462
ENSG00000244151	10.7495533572656	-0.12203465292812	0.18398948296393	-0.663269720433121	0.507157825626231	0.757308235167462
ENSG00000127445	1020.41858329589	-0.0427082390433306	0.0644146762792947	-0.663020316335249	0.507317542459021	0.757333014791932
ENSG00000276758	50.7289348509161	0.177773143155925	0.268342334673286	0.662486384686072	0.507659557758664	0.757772906974278
ENSG00000168575	362.009256327297	-0.0328578167443713	0.0496074422511537	-0.662356599197717	0.507742711444187	0.757826355779156
ENSG00000172296	13.5394882434304	-0.147520598920206	0.222783677852884	-0.66216969008664	0.507862476849285	0.757863770692678
ENSG00000247157	20.0177267289655	-0.134870060436597	0.203673356957852	-0.662188037017072	0.507850720064467	0.757863770692678
ENSG00000164626	25.7111966801293	0.105390401564062	0.159180452824456	0.662081302660234	0.507919117859503	0.757877635914907
ENSG00000007038	76.8738563011199	0.190789378908406	0.288230288841383	0.66193382963093	0.508013629872201	0.757948001466671
ENSG00000122126	206.476836957966	0.0585040367621867	0.088398267862578	0.661823338587763	0.508084447041631	0.757983004879146
ENSG00000110696	1659.96222498943	-0.0463040330738028	0.0699869029853094	-0.661609974133621	0.508221213656969	0.758116378918308
ENSG00000117859	1371.53481794828	0.0408281947159213	0.0617610561545035	0.661066977445854	0.508569361620058	0.758363488498215
ENSG00000130413	14.046569367195	-0.164712539337412	0.249165781219885	-0.661056018731783	0.50857638920029	0.758363488498215
ENSG00000244462	1401.63304609418	0.0339974408941845	0.0514238389421151	0.661122187560782	0.508533957372455	0.758363488498215
ENSG00000279259	18.2285493605067	-0.0949635880577776	0.143644274890606	-0.661102491763758	0.508546587425654	0.758363488498215
ENSG00000123219	99.9291246012339	-0.168270980617085	0.254651010495005	-0.660790547384795	0.508746645639528	0.758476044160422
ENSG00000277406	41.0231020058596	0.118914031023975	0.179938337029978	0.660859897822463	0.508702165796648	0.758476044160422
ENSG00000129167	23.9613699781132	-0.109550471547184	0.165813054076569	-0.660686651948382	0.508813285697836	0.758504745355272
ENSG00000253982	429.454033542258	-0.108122951759443	0.163672585218051	-0.660605144199297	0.508865569166919	0.758512041356464
ENSG00000165259	26.5215213531239	0.102251338667157	0.154815650448943	0.660471589084456	0.508951244710972	0.758569105395643
ENSG00000124535	916.666187688237	-0.0275357605457744	0.0417016732877741	-0.660303493237696	0.509059088860779	0.758659197048942
ENSG00000274307	83.3492113524504	-0.0678931101481446	0.102843844022354	-0.660157258740612	0.50915291730467	0.758728386032822
ENSG00000125733	84.5862796325236	0.0801578956877729	0.121449943062882	0.660007684369768	0.509248898082951	0.758799123104857
ENSG00000160570	3047.89125180993	0.0667565802331491	0.101167538465129	0.659861663592408	0.509342607687029	0.758799123104857
ENSG00000172460	79.5095316805316	-0.147666124686035	0.223777432959432	-0.659879429007503	0.5093312061557	0.758799123104857
ENSG00000146457	2243.5378300316	0.0307422941237059	0.0466007696375904	0.65969498707394	0.509449584257854	0.758858674386612
ENSG00000272368	10.7633244692039	-0.113400847128015	0.171910201007368	-0.659651646403201	0.509477403158724	0.758858674386612
ENSG00000089280	9000.68236722791	-0.0245139752813318	0.0371960398412163	-0.659047989677877	0.509864952529182	0.759054176571508
ENSG00000165417	610.920741349752	0.0566882183027624	0.0860210527610083	0.659004005220197	0.509893196707288	0.759054176571508
ENSG00000173917	163.057805592923	0.0918139097707516	0.139288073404927	0.659165623634106	0.509789419087606	0.759054176571508
ENSG00000197948	2136.04267767296	-0.0397018179733885	0.0602217866170611	-0.659260048624011	0.509728792494486	0.759054176571508
ENSG00000211611	30.5457757355796	-0.186287939069043	0.282607739922017	-0.659174936682369	0.509783439375798	0.759054176571508
ENSG00000185015	47.5011589777346	0.0776478433005	0.117803374336989	0.659130892790731	0.50981171935311	0.759054176571508
ENSG00000009954	1835.26986234162	0.040479518899324	0.0614376512145092	0.658871524205735	0.509978273007734	0.759091173970441
ENSG00000164821	99.5228907663134	0.270081383101755	0.409948642574418	0.658817605555866	0.510012900467208	0.759091173970441
ENSG00000176273	53.4758230672917	-0.0775582908773197	0.117788462338972	-0.658454056850852	0.510246409635785	0.759297511401114
ENSG00000241294	178.579223789157	0.180925268043544	0.274760854070534	0.658482696363647	0.510228012303375	0.759297511401114
ENSG00000216809	11.3551923454169	0.177066068941445	0.268949617335355	0.658361483075322	0.510305879169994	0.759315413404753
ENSG00000266980	14.1066969161153	0.154688669984738	0.235046988530874	0.658118068015233	0.510462266669325	0.75947750885938
ENSG00000069329	2317.00582873291	0.0422619018629228	0.0642681168788156	0.657587368595412	0.510803313341957	0.759607025975202
ENSG00000100139	712.301082624341	0.0415308566309233	0.0632093960768983	0.657036124509058	0.511157688802151	0.759607025975202
ENSG00000104064	405.998365774343	0.0373346466077891	0.0568315468584894	0.656935252893122	0.511222549517404	0.759607025975202
ENSG00000136937	804.446959901944	-0.0370141545261066	0.0563488955387136	-0.656874534491571	0.511261593682174	0.759607025975202
ENSG00000140543	69.5782472232187	-0.0680918579820415	0.103571970434444	-0.657435189235297	0.510901131275698	0.759607025975202
ENSG00000141837	27.2691663510914	0.127812244700411	0.194598016509966	0.656801374405919	0.511308640375911	0.759607025975202
ENSG00000142528	202.695301418222	0.038197672712865	0.0581135431766315	0.657293818701885	0.510992010274787	0.759607025975202
ENSG00000173915	240.86079468814	-0.0749215646630683	0.113998965376746	-0.657212672198088	0.511044178518026	0.759607025975202
ENSG00000175305	18.5524776961537	0.147836666501638	0.224853367301375	0.657480331630921	0.510872113600471	0.759607025975202
ENSG00000196684	6101.22432349551	0.0727383593531659	0.110680635410774	0.657191378448531	0.511057868508972	0.759607025975202
ENSG00000213859	303.933075774071	0.0375039015689584	0.0570324072885003	0.657589313725505	0.510802063113507	0.759607025975202
ENSG00000230155	73.4477128759162	-0.0599102108063194	0.0911281056714223	-0.65742846693572	0.51090545246488	0.759607025975202
ENSG00000234028	45.0185489719721	-0.0846947544867815	0.128734375031493	-0.657903178277459	0.510600348254196	0.759607025975202
ENSG00000237441	4444.83466561353	0.0593695347547501	0.0903021581087677	0.657454218128877	0.51088889933749	0.759607025975202
ENSG00000253818	15.3005618375807	-0.284356807834685	0.432789381014191	-0.657032774621983	0.511159842719376	0.759607025975202
ENSG00000273669	137.516585216606	-0.0479335271957516	0.0729729703621063	-0.656866877665744	0.51126651741329	0.759607025975202
ENSG00000167797	1489.69046273132	-0.064878605163721	0.0987959459976539	-0.656692989864803	0.511378342841096	0.759640070117363
ENSG00000185880	1416.59431591559	0.064928314006167	0.0989042412726987	0.656476539030785	0.511517557951929	0.759719777381394
ENSG00000196569	30.9395351681832	0.123670893511083	0.188411213908869	0.656388178523707	0.511574394640551	0.759719777381394
ENSG00000196776	3836.03362026975	-0.0527033945438413	0.0802872254429374	-0.656435619154622	0.511543878693209	0.759719777381394
ENSG00000085999	20.1374492722009	-0.167157730389633	0.254725649137098	-0.656226536102243	0.511678377450217	0.75977446108127
ENSG00000111727	235.235404660079	0.0661426483357696	0.100812235419329	0.656097427664894	0.511761439425937	0.75977446108127
ENSG00000125355	14.0667179682297	0.171162408291984	0.26090406662568	0.65603580084304	0.511801089552559	0.75977446108127
ENSG00000174405	287.6037400126	0.085246838854281	0.129931337564184	0.656091443776374	0.511765289334137	0.75977446108127
ENSG00000159352	2828.31868835242	-0.0557837035350208	0.0850826463411902	-0.655641378517099	0.512054895184191	0.759935328305432
ENSG00000161036	789.708423891032	0.0742712490085581	0.113287482769593	0.655599782013101	0.512081665819782	0.759935328305432
ENSG00000224424	39.3046114530947	0.0737986427252266	0.112569666696645	0.655581959961744	0.512093135940815	0.759935328305432
ENSG00000267041	47.8774463121492	0.0853959466188669	0.130261680096575	0.655572280010171	0.512099365931675	0.759935328305432
ENSG00000225377	24.7894331547435	-0.101095089507837	0.154228038212258	-0.655490990352246	0.512151685297422	0.759942511807781
ENSG00000168899	502.77246928236	0.109565463234459	0.167223696942463	0.6552029720534	0.512337081065741	0.760147137517451
ENSG00000137767	1046.14609667603	0.0859136930110683	0.131149071085993	0.655084266321152	0.512413501464385	0.76019005509676
ENSG00000115286	989.555440686992	-0.0603780654960768	0.0921996157145462	-0.654862441976003	0.512556323511489	0.760331465627886
ENSG00000119820	1460.87878507215	0.0387235207076045	0.0591412256770346	0.654763580975993	0.512619982047868	0.760355428844238
ENSG00000196724	118.247993548493	0.0893930988201346	0.136624195551229	0.654299177824731	0.512919075482317	0.760446713798625
ENSG00000240463	20.2080579896848	0.0876047659822081	0.133864811794664	0.654427140394336	0.512836653607632	0.760446713798625
ENSG00000256618	13.3310642600294	0.428963255808841	0.655568235807182	0.654338072497779	0.51289402233359	0.760446713798625
ENSG00000285668	17.8968186341425	0.942982074144031	1.44110205986673	0.654347877506494	0.512887706753369	0.760446713798625
ENSG00000011198	1615.99250235776	0.0811266828545234	0.123947014327101	0.654527124311579	0.512772257844942	0.760446713798625
ENSG00000106952	763.653696813482	0.0496313058996594	0.0758911484480507	0.653980166522756	0.513124583658745	0.760564657659235
ENSG00000112290	42.4659463114207	0.0852862218517805	0.130424492281274	0.653912623005287	0.513168100925535	0.760564657659235
ENSG00000198829	16.8374970344371	-0.140611556344312	0.21506216996619	-0.653818179024317	0.513228952976893	0.760564657659235
ENSG00000225806	13.3910812486754	-0.147860548543791	0.226133937398077	-0.653862707407351	0.513200262025472	0.760564657659235
ENSG00000279369	695.506965487028	-0.0472245093197256	0.0722300556507454	-0.653806907585267	0.513236215630226	0.760564657659235
ENSG00000094975	567.481467437925	0.0703585484320635	0.107645948467956	0.653610743677992	0.513362620701715	0.760625716956165
ENSG00000105821	311.639202546733	-0.0589762226468215	0.0902335237705084	-0.653595472973173	0.513372461594243	0.760625716956165
ENSG00000258311	46.4402105527032	-0.0802614273972675	0.122846418205781	-0.653347721240198	0.513532133839932	0.760791867293775
ENSG00000117139	1094.00523592295	0.0529288484610995	0.0810290138611566	0.65320859700691	0.51362180863776	0.760854296071818
ENSG00000100722	661.278626569034	-0.0381390421540728	0.0584220498580937	-0.652819307893371	0.513872774600348	0.760864771872782
ENSG00000106603	666.292805689246	-0.0467402603874717	0.0716045756020445	-0.652755218426811	0.513914097758131	0.760864771872782
ENSG00000131591	297.564657921291	-0.0518913199272805	0.0794839440415384	-0.652852856674576	0.513851143941332	0.760864771872782
ENSG00000136541	204.962069643037	-0.0582046255278841	0.0891300594916896	-0.653030255559417	0.513736773451177	0.760864771872782
ENSG00000181873	312.952503546104	-0.039489179255419	0.0604747606150962	-0.652986119395426	0.513765227153668	0.760864771872782
ENSG00000272994	48.9900267119407	-0.0940752437230704	0.144110068123483	-0.652801327124908	0.513884367939939	0.760864771872782
ENSG00000148484	1680.38320023651	-0.0462991372159965	0.0709468216288262	-0.652589307780701	0.51402108049376	0.760952776025076
ENSG00000114686	474.17239852925	-0.0745731862376345	0.114344836675287	-0.652177994266633	0.514286354203768	0.761063922465376
ENSG00000163154	1750.00112705954	-0.064129031908246	0.0983112954477	-0.652305837454472	0.514203895030083	0.761063922465376
ENSG00000215912	47.1678849341337	-0.102509696419583	0.157166759900319	-0.652235221268147	0.514249441795605	0.761063922465376
ENSG00000279161	30.9207248835532	0.150234054481173	0.230349870451179	0.652199431182289	0.514272526860122	0.761063922465376
ENSG00000089723	17.0238231626834	0.0914594314927887	0.140271012644385	0.652019471226436	0.514388611506722	0.761144875268243
ENSG00000214193	118.813979776049	0.0862708925230653	0.132331809993494	0.651928606790059	0.514447229532653	0.761161245692332
ENSG00000051108	2647.88672495247	0.0323048675770878	0.0495741769415468	0.651647078582437	0.514628869694412	0.761218897359649
ENSG00000227376	30.8714828536695	-0.109505761531545	0.168017560945051	-0.651751881860482	0.514561247409223	0.761218897359649
ENSG00000286724	31.5567843167556	0.0810991467493172	0.124441485428147	0.651705068211712	0.51459145243858	0.761218897359649
ENSG00000085840	49.9461617380918	-0.123051435327775	0.18893404131396	-0.651293088699114	0.514857308952019	0.761321270345671
ENSG00000104856	1020.80215444663	0.0799298907992079	0.122701209446413	0.651418931890116	0.514776092898023	0.761321270345671
ENSG00000230257	169.788669546587	0.113487203766364	0.174281637982374	0.651171317186276	0.514935903583796	0.761321270345671
ENSG00000259065	43.7861316785912	0.135222595305416	0.207643132767388	0.651225944740965	0.514900644709915	0.761321270345671
ENSG00000268996	29.3744090588114	0.0953226859008084	0.146377658034712	0.651210623128043	0.514910533783423	0.761321270345671
ENSG00000128283	129.532577869411	0.131921449361701	0.202696218194468	0.650833303831724	0.515154099213791	0.761558325546432
ENSG00000232208	49.5386893020832	-0.123505294503212	0.189781713191021	-0.65077552745506	0.515191400038534	0.761558325546432
ENSG00000082146	2260.97179906692	0.149494886697288	0.229848710343558	0.650405592765065	0.515430265646055	0.761798364978313
ENSG00000100906	3314.70853152794	0.0651549091540925	0.100191628958365	0.650302922823704	0.515496569478952	0.761798364978313
ENSG00000107745	1429.77452682252	0.0615154956869129	0.094586430273826	0.650362800550001	0.515457900147396	0.761798364978313
ENSG00000055483	1485.21229799768	-0.0348824504192587	0.0536547986161685	-0.650127319809698	0.515609983456185	0.761848815890203
ENSG00000198087	476.15968788768	0.0787043010074342	0.121064417281011	0.65010267075212	0.515625904194588	0.761848815890203
ENSG00000070814	1461.50074082615	-0.0379757013225302	0.0584495352797942	-0.649717763207917	0.515874547698463	0.761934853784405
ENSG00000115446	512.664966697642	0.0324626563753503	0.0499591757439309	0.649783666202578	0.515831971110043	0.761934853784405
ENSG00000122550	312.772096401599	0.0430597457363795	0.0662537862729046	0.649921282370383	0.515743070149705	0.761934853784405
ENSG00000245275	100.262526385816	-0.062296774869971	0.0958727123809312	-0.649786298132957	0.51583027079093	0.761934853784405
ENSG00000155324	98.6179198687334	-0.0671307676099595	0.103345745981091	-0.649574561320038	0.515967069472956	0.762001191546792
ENSG00000010295	1742.64024436602	0.0337370160902372	0.0519498047567467	0.649415647435244	0.516069752737808	0.762012219771342
ENSG00000165195	186.26171421516	0.0698325169563849	0.107526263786575	0.649446139921618	0.516050048993002	0.762012219771342
ENSG00000271851	24.3929846647271	-0.102039689001528	0.157168949420676	-0.649235675224947	0.516186055776947	0.762113643461472
ENSG00000260565	535.616106065801	0.0933861147832426	0.143876318225832	0.649072174870788	0.516291726026698	0.762199351298961
ENSG00000221792	22.4688197630886	-0.183262249929365	0.282388056705407	-0.648973090673407	0.516355769583409	0.762223595679428
ENSG00000125817	1604.07391155312	-0.0468048018001436	0.0721429337477251	-0.648778741987596	0.516481399770012	0.762268444879558
ENSG00000250251	81.6215806913973	0.0965280260484456	0.148777673120754	0.64880720355197	0.516463000756583	0.762268444879558
ENSG00000184640	18363.476761704	-0.0343922498819587	0.0530222444544914	-0.648638137366618	0.516572298785643	0.7623323081655
ENSG00000109814	226.385831994877	-0.0573367877091393	0.0884135188141479	-0.648507021077464	0.516657071191277	0.762387119156225
ENSG00000082438	196.356777825245	-0.0802033662668253	0.123707646857101	-0.648329899601686	0.516771599404661	0.762420475193444
ENSG00000187118	152.665083618344	-0.0744116485043556	0.114775274115467	-0.648324729152861	0.516774942857283	0.762420475193444
ENSG00000164305	843.665931360463	0.06023808221086	0.0929523753793245	0.648053177393666	0.516950556601613	0.762609272715706
ENSG00000071205	153.610986467037	0.0558107945151812	0.0861453972962422	0.647867399383574	0.517070717882242	0.762716239095306
ENSG00000115993	1171.64056293218	0.0452713540511298	0.0699106038166858	0.647560621416413	0.517269173637006	0.762938665060258
ENSG00000128059	172.151451372902	-0.0644133025742693	0.0995006216418323	-0.647365830598877	0.517395204974225	0.763021136735818
ENSG00000156384	80.5944470759867	-0.066914150382028	0.103369960492246	-0.647326844891725	0.517420430971546	0.763021136735818
ENSG00000116459	1729.59278324	-0.0451499349428787	0.0697630587048945	-0.647189727357969	0.517509158968066	0.763081676503259
ENSG00000076356	156.983772535522	0.0894509523086336	0.138252355371036	0.647012139999847	0.517624086466792	0.763110539558578
ENSG00000213699	770.557040767056	0.0422055795459092	0.0652258088970173	0.647068702705489	0.517587479892456	0.763110539558578
ENSG00000287837	80.3620264193288	-0.0945649025394637	0.146206203229276	-0.646791315626805	0.517767013667821	0.763250950521932
ENSG00000152795	4337.65748957749	-0.0344568298762117	0.0532801091271623	-0.646710947869391	0.517819036265896	0.763257343629426
ENSG00000085224	1170.85697443332	0.0758643606225508	0.117360186360717	0.646423314201076	0.518005245657781	0.763461506629692
ENSG00000169704	340.46783981364	0.156883959188499	0.242733209309397	0.646322600994119	0.518070453946575	0.763487311101084
ENSG00000287431	11.9451728179429	0.130679906544773	0.202282740023472	0.646025985853313	0.518262526563327	0.763700055254338
ENSG00000148848	52.3403938820394	0.138341683643878	0.214182862676124	0.645904541172702	0.518341178475501	0.76374564141387
ENSG00000177398	13.8985865210026	0.12896383641969	0.199777995361573	0.64553574174314	0.518580063970917	0.763886665186683
ENSG00000258441	334.452120892214	0.0813893817542959	0.126080135854312	0.645536913509858	0.518579304882717	0.763886665186683
ENSG00000267278	272.733622076933	0.0840473110082484	0.130179746136277	0.645625095322159	0.518522181018731	0.763886665186683
ENSG00000100285	77.1994432679593	0.0886598228910845	0.137377442929303	0.64537394932231	0.518684881060654	0.763888656113429
ENSG00000164241	136.05438130226	-0.0873150082328476	0.135291074897672	-0.645386314647059	0.518676869808648	0.763888656113429
ENSG00000171202	93.1534854063575	-0.0883934859970564	0.136983910681528	-0.645283709285841	0.518743347750638	0.763888656113429
ENSG00000176974	307.909949614473	-0.0590690724235328	0.0915460355115068	-0.645239000176126	0.518772316128513	0.763888656113429
ENSG00000065882	2679.5978040125	0.0558067048864595	0.0865516975542616	0.644778860073458	0.519070503304409	0.764110571750694
ENSG00000166200	419.982712341406	-0.0836464610991422	0.129724309182448	-0.644801746305691	0.519055670119459	0.764110571750694
ENSG00000182149	5024.94356733789	0.0335018440057239	0.0519467428458385	0.644926749404612	0.518974656099448	0.764110571750694
ENSG00000221886	17.6494346524439	0.117026279050557	0.181517202402902	0.644711782141734	0.519113979583722	0.764110571750694
ENSG00000177383	236.605364257905	-0.0535551678351748	0.0830972929323854	-0.644487515119795	0.519259350961883	0.7642542686433
ENSG00000125864	29.8145377691123	0.158502997232625	0.246003201198931	0.644312742517734	0.519372654296093	0.764350745187869
ENSG00000275202	18.4182864230183	0.101882975513754	0.158219399593227	0.643934787868549	0.519617722154222	0.764607721728103
ENSG00000279447	69.2854126109309	0.12200488175556	0.18947914285562	0.643896103374953	0.51964280875661	0.764607721728103
ENSG00000125249	464.861969304436	0.0773135566512801	0.120189650978225	0.643263009934917	0.52005345385773	0.765112016721601
ENSG00000158863	1100.79143459016	-0.0342412705033623	0.0532341232052487	-0.643220333907674	0.520081140942835	0.765112016721601
ENSG00000104983	292.472987924556	-0.0531192621203137	0.0826643381800146	-0.642589819138673	0.520490290906565	0.765139169039016
ENSG00000124356	794.302639423683	0.0252131611673682	0.0392379037713462	0.642571563310176	0.520502139842556	0.765139169039016
ENSG00000132326	306.292306917069	0.0443625552487107	0.0689807679928381	0.643114835330865	0.520149588909028	0.765139169039016
ENSG00000144567	3685.49635724506	0.0476630226756405	0.0741768655409343	0.642559136572544	0.520510205489662	0.765139169039016
ENSG00000158122	144.946433269614	0.0470502806788046	0.0732149629510112	0.642632035616631	0.520462890855883	0.765139169039016
ENSG00000162032	2128.3712542221	-0.0523748358362526	0.081522931125941	-0.642455259064975	0.520577630315812	0.765139169039016
ENSG00000175893	184.091941266277	-0.0974808543478631	0.151613731686954	-0.64295531323731	0.520253096403824	0.765139169039016
ENSG00000227946	39.4453323370184	-0.0646772948227355	0.100625525696475	-0.642752367007021	0.52038479542612	0.765139169039016
ENSG00000248333	988.994176602766	0.0456823184556878	0.0711042816428099	0.642469305648448	0.52056851269447	0.765139169039016
ENSG00000277117	30.0154537506784	-0.172371421329803	0.268134981779564	-0.64285316367825	0.520319382735808	0.765139169039016
ENSG00000241351	1022.90793072415	-0.136935475999948	0.213260680044636	-0.642103720063575	0.520805840675798	0.76540430500935
ENSG00000034152	5276.03742089804	0.0779607713182249	0.121478913363618	0.641763818588565	0.521026545232284	0.765540998028217
ENSG00000099139	228.949199573488	0.0769557593903405	0.119917441770194	0.641739502230345	0.521042336156403	0.765540998028217
ENSG00000172667	528.123277025046	-0.0480369527746683	0.0748480441297359	-0.64179302656733	0.521007578039468	0.765540998028217
ENSG00000269343	402.261016970553	-0.0412526185165838	0.0643019406442804	-0.64154546664142	0.521168350746898	0.76565586251077
ENSG00000260063	10.6325933245358	-0.119531315079993	0.186392445951322	-0.641288408818941	0.521335318692503	0.76576058649098
ENSG00000131153	46.4674755344461	-0.144039760574014	0.224590320941791	-0.641344470990564	0.521298902025968	0.76576058649098
ENSG00000103126	2307.2352204315	0.0321425834028406	0.0501332246476968	0.64114334612859	0.521429554076968	0.765828724771146
ENSG00000100298	58.3451841833565	-0.118536492015783	0.18491130012532	-0.641045149406483	0.521493349443632	0.765852147095584
ENSG00000249790	3030.11083984133	-0.23080265591588	0.360165201237465	-0.640824419246729	0.521636765645595	0.765992483570954
ENSG00000204685	139.029503556154	-0.0444333373648937	0.0693663331777126	-0.640560562010075	0.521808229656992	0.766135299861846
ENSG00000211640	290.011448161476	0.197109895552707	0.307730601984438	0.640527442775011	0.521829753785696	0.766135299861846
ENSG00000163719	3060.53574920638	0.0402047589073477	0.0627803142348081	0.640403913191255	0.521910039457893	0.766182893842341
ENSG00000173786	1546.471801434	0.0550486376776279	0.0859831988504717	0.640225513979303	0.522025997797257	0.766282843061527
ENSG00000002016	251.332163744153	-0.0567933771170244	0.088799817475228	-0.639566372226697	0.522454550550391	0.766602696731463
ENSG00000064225	309.434046893795	0.0625457270820292	0.0978567324012566	0.639156096338508	0.522721389977444	0.766602696731463
ENSG00000088682	485.625365474187	-0.0273565306788413	0.0427690292478766	-0.639634126841901	0.522410490345741	0.766602696731463
ENSG00000137492	881.025458418468	-0.0590752009245879	0.0923798343915603	-0.639481563413421	0.522509703634262	0.766602696731463
ENSG00000152454	135.27781904282	-0.0656657292841912	0.102718435154909	-0.639278910208875	0.522641505696528	0.766602696731463
ENSG00000182872	2172.42000003286	0.0389453534120867	0.0609390455126523	0.639087026789757	0.522766319019942	0.766602696731463
ENSG00000197170	680.671030910254	-0.0293142563946074	0.0458747311977196	-0.63900660841506	0.522818632857719	0.766602696731463
ENSG00000197497	65.1287356261826	0.0885950282914875	0.138641424536201	0.639022778277602	0.522808113807384	0.766602696731463
ENSG00000197837	47.6647850150685	0.117405038713834	0.183627355538374	0.639365732679733	0.522585035805112	0.766602696731463
ENSG00000198836	791.283735336466	0.0491281465359493	0.0768001251879162	0.639688365295519	0.522375220953035	0.766602696731463
ENSG00000243466	1656.93608138437	-0.177188678919054	0.277190415838804	-0.639230899751222	0.522672733351687	0.766602696731463
ENSG00000101608	7839.33774899188	-0.0465513967169634	0.0727695968908511	-0.639709421323124	0.522361529275399	0.766602696731463
ENSG00000163950	930.704940535911	0.0309231367101223	0.048403757484363	0.638858186166893	0.52291519169955	0.766674045831547
ENSG00000173198	488.371454498853	0.0710938475272567	0.111296711712662	0.638777610166971	0.52296761574303	0.766680679390268
ENSG00000186908	788.158063052002	0.0831285768444503	0.130198649241611	0.638474955989659	0.523164551526836	0.766899149348708
ENSG00000136854	68.8401716072948	-0.0755895801611145	0.118404662485402	-0.638400368485778	0.523213091143737	0.7669000674768
ENSG00000259070	12.4554125857087	-0.200384149344664	0.314005195485007	-0.638155521710887	0.523372447333601	0.767063400056919
ENSG00000175414	380.73457510087	-0.0861038926720357	0.134995687134155	-0.637826989142756	0.523586308745791	0.767306579178276
ENSG00000119041	499.199249581139	-0.0560643257312103	0.0879345116414119	-0.637569080497484	0.523754228244134	0.767451083523409
ENSG00000163191	17644.9348147141	0.115738552329729	0.181542623182961	0.637528258105461	0.523780809472056	0.767451083523409
ENSG00000003756	7152.70350808301	0.0258852255313534	0.0406279894137666	0.637127898890865	0.524041537358862	0.767626012797081
ENSG00000183742	15.7967974377891	-0.148198237644999	0.232597190459054	-0.637145433066128	0.524030117099325	0.767626012797081
ENSG00000267106	57.718040386849	-0.0518378390312273	0.0813622444491225	-0.637124004901838	0.524044073587012	0.767626012797081
ENSG00000118058	2440.36327753355	0.0697964611003267	0.109568118885134	0.637014323240305	0.524115513896679	0.767660405877584
ENSG00000100726	898.001075025287	-0.0470071035083039	0.0738502564866513	-0.636519163840691	0.524438094303487	0.768062598354983
ENSG00000051523	11535.4419942644	0.0704934442901524	0.110873123012736	0.635802820148347	0.524904949108733	0.768412112357321
ENSG00000071082	2822.80778957313	-0.202595049241522	0.318550409162761	-0.635990547850803	0.524782582825074	0.768412112357321
ENSG00000125952	4902.70210030787	0.0393310053165845	0.061862148365679	0.63578466567458	0.524916783488376	0.768412112357321
ENSG00000196247	466.319989801073	0.100498997625995	0.158007564668017	0.636039153170601	0.524750902868758	0.768412112357321
ENSG00000198899	35472.7937564868	-0.0885109484708411	0.139205544113782	-0.635829190815094	0.524887759072361	0.768412112357321
ENSG00000138378	1297.54803563894	-0.0539087274961076	0.0848463916413008	-0.635368534280324	0.52518808502886	0.768540171962758
ENSG00000164117	195.191270228604	0.0499381202889452	0.0785895454933634	0.63542955968822	0.525148294338548	0.768540171962758
ENSG00000188385	17.04301744139	0.116912165148475	0.184010514513401	0.635355895056529	0.525196326435627	0.768540171962758
ENSG00000222011	38.9934418865248	-0.0741879454505869	0.116755912187197	-0.635410610570537	0.525160649657754	0.768540171962758
ENSG00000270277	76.9238941707007	0.0885626790563677	0.139506306821469	0.634829213633362	0.525539807924271	0.76897249891543
ENSG00000189164	108.287894059513	-0.0635586979016898	0.100164102364231	-0.634545674562818	0.52572476883292	0.769102518045857
ENSG00000230438	476.763202840319	-0.0759306619373664	0.119657975246487	-0.634564154883572	0.525712712559981	0.769102518045857
ENSG00000151150	232.274097459609	0.0877025601427405	0.13824717345054	0.634389535451281	0.525826637196468	0.769181242457199
ENSG00000180867	60.7419969764405	-0.0627085599990261	0.0988905623636435	-0.634120774522772	0.526002005979386	0.769367459353564
ENSG00000255302	1206.9071426061	0.0533420045235208	0.0841497299841683	0.633893947533242	0.526150035770584	0.769513657944441
ENSG00000126368	326.41833241979	-0.0599382738099633	0.0946256144963767	-0.63342546443657	0.52645584037543	0.769769369185795
ENSG00000160563	264.372598735114	-0.0462975424343334	0.0730931035344229	-0.633405071006866	0.526469154346926	0.769769369185795
ENSG00000227081	93.8472338309594	-0.151037738495454	0.238432111975315	-0.633462234781071	0.52643183507262	0.769769369185795
ENSG00000172171	93.0906412036006	-0.0736319517869681	0.116291745082766	-0.633165765416654	0.526625399269224	0.769927488189916
ENSG00000110851	783.396103706703	0.0321305935100214	0.0508019863959815	0.632467267314629	0.527081590790872	0.769961480532874
ENSG00000114423	1185.46260239037	-0.0542437454298556	0.0857504304626395	-0.632576946112113	0.527009945845145	0.769961480532874
ENSG00000114735	1172.45679492213	-0.0418739520322255	0.0661821507332453	-0.632707634434597	0.526924583439931	0.769961480532874
ENSG00000117569	209.525859989627	-0.0637508672523325	0.100747235960328	-0.632780310493441	0.52687711627555	0.769961480532874
ENSG00000155367	34.4519049955022	-0.0966813395277208	0.152803121670004	-0.632718353336495	0.526917582429425	0.769961480532874
ENSG00000156535	20.5017314474996	0.113517437447903	0.179319599734814	0.63304534259377	0.526704033444075	0.769961480532874
ENSG00000170296	591.585898177839	0.0862932294061719	0.136438628020452	0.63246919628389	0.527080330696755	0.769961480532874
ENSG00000272916	17.0961543336847	0.10904945725996	0.172409939721023	0.632500988263286	0.527059562890966	0.769961480532874
ENSG00000279803	45.2991725602522	0.0932269793048379	0.147357922327392	0.632656716601305	0.526957840879923	0.769961480532874
ENSG00000070669	19.9217322415407	0.116564948737443	0.184370181703029	0.632233193354435	0.527234510403202	0.770114580536015
ENSG00000247627	220.231779358606	0.313195681832125	0.495467217613473	0.632121905745249	0.527307222105895	0.770150506161781
ENSG00000148498	42.2614033525006	-0.132086016248094	0.208981948631044	-0.632045098217025	0.527357408629149	0.770153529426839
ENSG00000090060	4018.78487847679	0.0408098685686536	0.0646329838811215	0.631409322579236	0.527772921974845	0.770280799109809
ENSG00000113595	290.616391986428	0.0747028420090281	0.118308803209596	0.631422514491035	0.527764298660414	0.770280799109809
ENSG00000132424	3762.17201985262	0.0651532413878373	0.103156102760141	0.63159851569162	0.527649256727289	0.770280799109809
ENSG00000138081	1438.91116721329	0.060938706083363	0.0964595973526921	0.631753685022636	0.527547842004309	0.770280799109809
ENSG00000154640	70.6143902028782	-0.0644558145906717	0.102084559926651	-0.631396311420492	0.527781427204628	0.770280799109809
ENSG00000181634	22.3051718322627	0.141329847138103	0.223815713352933	0.63145632190373	0.52774219969338	0.770280799109809
ENSG00000259820	91.5687627195653	0.075899466524329	0.12016444357764	0.631629991905959	0.52762868387154	0.770280799109809
ENSG00000040199	220.017560888334	0.0702079226924685	0.111250319492172	0.631080638805793	0.527987799807285	0.770511736297903
ENSG00000050555	16.8639860792761	0.153107195825543	0.242711761328197	0.630819021656349	0.528158864529079	0.770691110005692
ENSG00000013583	490.400061782701	0.0631706942628528	0.10019409316529	0.630483217794491	0.528378479410235	0.770886476883661
ENSG00000125944	2425.11207304332	0.0281718840272161	0.0446841519431994	0.630467017993918	0.52838907521496	0.770886476883661
ENSG00000138658	124.601077113351	-0.10077633370904	0.159881354825968	-0.630319487964906	0.528485575171857	0.770956991997881
ENSG00000144591	787.489887316274	-0.051535865321295	0.0817871943689677	-0.630121447726896	0.528615128158361	0.771075707764761
ENSG00000112877	84.9415484582604	-0.0560538901584367	0.0889879185769015	-0.629904497766134	0.528757069971165	0.771211293598451
ENSG00000264112	370.701590412568	0.0567509124213015	0.0901048278366281	0.629832094282433	0.528804445035799	0.771211293598451
ENSG00000109680	36.6551773175227	-0.0860024650911909	0.136571276270622	-0.629725865055059	0.528873956879226	0.771242397395125
ENSG00000169100	11251.2208121203	-0.0525154015683413	0.0834122518324816	-0.629588584585979	0.52896379420911	0.771303132924388
ENSG00000105370	14.571280274354	0.162803182840879	0.258765899444448	0.629152385188333	0.529249297772943	0.771456987052852
ENSG00000125351	228.038398025539	-0.0571426150773595	0.0908487030940601	-0.628986580228856	0.529357841878617	0.771456987052852
ENSG00000166947	493.047924180712	0.178561834164068	0.283836858853386	0.629100233441857	0.529283437658361	0.771456987052852
ENSG00000230537	16.6891831071262	0.15608739177125	0.248080620498396	0.629180108698813	0.529231149700181	0.771456987052852
ENSG00000249863	70.2714058273212	0.0983850814214191	0.156418659516052	0.628985580913529	0.529358496114049	0.771456987052852
ENSG00000275004	41.1198397019634	-0.0922849288904577	0.146713218849193	-0.629015773863687	0.529338729463936	0.771456987052852
ENSG00000007047	745.774716138114	0.0521759378324447	0.0829709633663116	0.628845751761267	0.529450044031719	0.771496800707999
ENSG00000110090	1768.98676697813	0.0700852274212941	0.111472345157601	0.628723001406374	0.5295304168798	0.771496800707999
ENSG00000134152	601.248010518574	0.0747164419617967	0.118833744040789	0.628747689176152	0.529514251651236	0.771496800707999
ENSG00000135482	395.809542969169	0.0284153498640087	0.0452139611185241	0.628464066431175	0.529699979228715	0.771673602214874
ENSG00000160191	150.784377245888	-0.0911949341257138	0.145157389104873	-0.628248652638878	0.529841062964182	0.77173865263488
ENSG00000278962	19.9190744439734	0.124819832527289	0.198655918314893	0.628321741361031	0.529793191883525	0.77173865263488
ENSG00000255052	14.3396572951807	-0.144220418460071	0.229635064807944	-0.628041795710468	0.529976560414343	0.771865771245858
ENSG00000160703	843.2202019286	0.0627907113441258	0.100037556031639	0.627671384977326	0.530219234461795	0.771979653133683
ENSG00000170989	3162.38473116356	-0.045178520340332	0.0719837306977658	-0.627621268061537	0.530252072819794	0.771979653133683
ENSG00000171469	593.680150371586	-0.0477539438703245	0.0760685128872276	-0.627775436350652	0.53015105965748	0.771979653133683
ENSG00000183604	26.7137726270103	0.108491414535358	0.172879704670751	0.62755437222651	0.530295906922707	0.771979653133683
ENSG00000214654	33.3533974313196	0.086095353003531	0.13719182031831	0.627554564140734	0.530295781166539	0.771979653133683
ENSG00000238227	1673.72651934254	-0.0442070548105096	0.0704546829113507	-0.627453747341862	0.530361845757315	0.772005429537248
ENSG00000170949	773.137802743499	0.0462916298563482	0.0737894937287012	0.627347167152911	0.530431691604451	0.772036887862221
ENSG00000262039	15.8589081419098	-0.110511038255351	0.176184419988127	-0.627246372084421	0.530497750550095	0.77206282917847
ENSG00000255801	58.6131956957918	0.133903535282677	0.213641733180674	0.626766752399619	0.530812140311182	0.77237991980189
ENSG00000259652	49.281778772676	0.188636996796671	0.300957202673284	0.626790105440517	0.530796830249253	0.77237991980189
ENSG00000277972	350.719360766535	-0.058155798258258	0.0928064772259038	-0.626635122855691	0.530898439750911	0.77243527194374
ENSG00000074842	802.853618492768	-0.0761321671486259	0.121526715112156	-0.626464453337395	0.531010345318949	0.772448940564464
ENSG00000116209	2795.38891690601	0.0423902108087418	0.0676911758550574	0.626229494070381	0.531164424332754	0.772448940564464
ENSG00000120656	557.624653329054	0.0454409249227623	0.0725277780695731	0.626531325407109	0.530966496831194	0.772448940564464
ENSG00000129219	565.26341417052	0.0488505684542353	0.0780137167186039	0.626179222180117	0.531197394026806	0.772448940564464
ENSG00000145817	616.559411254882	0.0367687172186798	0.058718956031523	0.626181385086968	0.531195975511391	0.772448940564464
ENSG00000182841	305.309740606145	0.0702346829668955	0.112153686622228	0.626236061267161	0.53116011746038	0.772448940564464
ENSG00000040531	460.144233112479	0.0404132672102282	0.0646190555583968	0.625407890304221	0.531703384870843	0.772623184588535
ENSG00000120742	2515.9833196555	-0.0362537304456433	0.0579659840477022	-0.625431122083754	0.531688141342885	0.772623184588535
ENSG00000158290	1529.64498134246	-0.0466858783589088	0.0746200307290224	-0.625648072009584	0.531545800380532	0.772623184588535
ENSG00000170919	400.589396229549	-0.0406181484943281	0.0649120730433962	-0.62574104615598	0.531484805906815	0.772623184588535
ENSG00000171657	46.7160323000731	0.133965523820445	0.214043958662013	0.625878556245467	0.531394600714874	0.772623184588535
ENSG00000174628	17.4348437224982	-0.0997301990372921	0.15944856166647	-0.625469417817044	0.531663014087854	0.772623184588535
ENSG00000182871	2426.91873567069	0.122580657182785	0.195904351019335	0.625716869201575	0.531500666540419	0.772623184588535
ENSG00000280378	32.7250379930317	0.085223847775442	0.136247763548072	0.625506397727933	0.531638750764038	0.772623184588535
ENSG00000111596	1461.58998846384	-0.0262591966478221	0.0420167186156684	-0.62497019074759	0.531990622745935	0.772970398299876
ENSG00000070423	985.440466688696	-0.0472915067607334	0.0756834330305171	-0.624859429165489	0.532063321872443	0.773005857301473
ENSG00000149328	47.6734947066903	-0.166569837031238	0.266676777235908	-0.624613206885604	0.532224949584519	0.773170497644746
ENSG00000285816	16.2263225366927	0.114174677440839	0.182815927634833	0.624533534457118	0.53227725428719	0.773176307479877
ENSG00000173960	189.978991957412	-0.0422963957642346	0.067737357139406	-0.624417567357804	0.532353390980006	0.773216731036841
ENSG00000275632	13.5499332733685	-0.118580483561235	0.189961199522676	-0.624235285201387	0.532473077106053	0.773320394896968
ENSG00000018189	589.375038926938	0.0482981349859141	0.0774227760630939	0.623823342972805	0.532743607774366	0.773643094360053
ENSG00000102172	710.347130335362	-0.0354200186026292	0.0567997697423322	-0.623594404753917	0.53289398612366	0.773721076006468
ENSG00000163931	21517.7237787952	0.0788861464463438	0.126492724808623	0.623641767269181	0.53286287423596	0.773721076006468
ENSG00000100429	67.4712945799594	-0.0699695243727319	0.112293140461125	-0.623097048362938	0.533220749257548	0.774055080048641
ENSG00000163029	535.281545601107	-0.0728605464259434	0.116920720345057	-0.623161970016237	0.533178089984869	0.774055080048641
ENSG00000153574	686.69147472222	-0.0384174832279671	0.0616736674300801	-0.622915497469342	0.533340053424681	0.774087857736258
ENSG00000272273	11.0213913222516	-0.113246114262196	0.181792772936983	-0.622940683684121	0.533323501775313	0.774087857736258
ENSG00000122873	98.6307308740472	-0.0689224890804411	0.110672467986356	-0.622760929926477	0.533441636414489	0.774131399985901
ENSG00000174791	236.961582955396	0.082567299962243	0.132590805148465	0.622722668210591	0.533466783821347	0.774131399985901
ENSG00000174485	1132.75723246371	0.05597930724111	0.0899274191725931	0.622494315484266	0.533616880477025	0.774208827856714
ENSG00000162174	279.629133776553	0.0717741966471919	0.115288952712653	0.622559186794612	0.533574238278619	0.774208827856714
ENSG00000117280	1675.49762619076	0.0387401675336656	0.0622498236291723	0.62233377181025	0.53372241889559	0.774291764419723
ENSG00000114446	253.873504371937	-0.0768890596794749	0.123663259386692	-0.621761548747836	0.534098673433838	0.774697178702492
ENSG00000125430	394.300965769224	-0.0604005930575068	0.0971404235163573	-0.621786387902005	0.534082338133699	0.774697178702492
ENSG00000108829	1278.77020111211	0.0428111398587729	0.0689123383015207	0.621240563213165	0.534441354142791	0.774754155707875
ENSG00000129946	13.0731587715822	-0.186974439605213	0.300934609544565	-0.621312516656627	0.534394019820178	0.774754155707875
ENSG00000165802	1101.24893167588	0.0465122312404909	0.0748760730303346	0.621189511656779	0.534474939514875	0.774754155707875
ENSG00000167914	16.1895289421511	-0.218485007927006	0.351608905143754	-0.621386445936797	0.534345387904278	0.774754155707875
ENSG00000175348	881.859778303349	0.0295000954802462	0.0474837635475869	0.621267003207993	0.534423960438209	0.774754155707875
ENSG00000185869	72.4265664438068	-0.0711642212611256	0.114532844734043	-0.621343348507376	0.53437373784198	0.774754155707875
ENSG00000272894	28.2090245014865	0.0921511463612465	0.148346938096784	0.621186709638224	0.534476782914304	0.774754155707875
ENSG00000078140	981.164992885607	-0.027917705587977	0.0449536864076836	-0.621032618655391	0.534578161640151	0.774830938622862
ENSG00000160310	4537.45864799471	-0.0355218287843635	0.0572190059887011	-0.620804716380042	0.534728119687461	0.774895020906983
ENSG00000181004	55.1152812887681	-0.0664807077867617	0.107098308799035	-0.620744702061635	0.534767612204082	0.774895020906983
ENSG00000239900	69.8654359524386	-0.0503751149988713	0.0811483531799723	-0.620778032145008	0.534745679108637	0.774895020906983
ENSG00000006607	391.491442341144	0.0472138094108382	0.076111889722289	0.620321077076239	0.53504642113302	0.775088516305106
ENSG00000164144	649.022459494302	0.0524614443228025	0.0845611941458131	0.62039620954667	0.534996967325525	0.775088516305106
ENSG00000182636	10.7345417458543	0.191336125212746	0.308417436839407	0.620380375291086	0.535007389581307	0.775088516305106
ENSG00000187650	378.687463043446	0.0640341826305196	0.103270567325373	0.62006227223259	0.535216789689085	0.775194999164193
ENSG00000196329	900.544295873567	-0.0831350878847091	0.134071816617986	-0.620078775553461	0.535205924907122	0.775194999164193
ENSG00000268912	26.3917246947415	-0.108026868934197	0.174301849726069	-0.619768918711826	0.535409934342864	0.775404579179504
ENSG00000097096	10.9999393434471	-0.157562297496586	0.254294467315752	-0.619605684542655	0.535517423315406	0.775490082112222
ENSG00000256720	39.8114161849098	0.127544667464962	0.205920611547582	0.619387571289776	0.535661066888825	0.775627920808986
ENSG00000187098	41.7450684870883	0.100984372991272	0.163063117919196	0.619296222713672	0.535721232391926	0.775644870706936
ENSG00000139651	1885.02460578333	0.0209650358940933	0.0338682694672187	0.619017039367349	0.535905133820491	0.775803534440945
ENSG00000165669	493.719217687462	-0.0381623158932291	0.0616577202876032	-0.618938159166777	0.535957098916679	0.775803534440945
ENSG00000228395	16.5479214342979	0.0841522443012694	0.13596865980156	0.618909125265231	0.535976226655502	0.775803534440945
ENSG00000135372	1245.66195075705	-0.035898739989294	0.0580427928077034	-0.618487468517014	0.536254055829194	0.776135493046576
ENSG00000281538	13.1093577747991	-0.133689337308773	0.216235965460756	-0.61825671332661	0.536406130855217	0.776285400584865
ENSG00000103494	41.279833350449	-0.0716649955721803	0.116024975364581	-0.617668698889959	0.536793749191103	0.776490209756904
ENSG00000114120	605.346776872355	-0.0739610173398051	0.119717386126579	-0.61779679403963	0.536709297039693	0.776490209756904
ENSG00000155100	125.467018482251	0.0788093076469569	0.127579599896928	0.61772656216689	0.536755599548123	0.776490209756904
ENSG00000156011	21.5767461705757	-0.0974518582330106	0.157804241123991	-0.617549043922337	0.536872642831352	0.776490209756904
ENSG00000175773	14.089567353821	0.110503690282622	0.178840356354806	0.617890125780058	0.536647768346366	0.776490209756904
ENSG00000178966	216.325980534699	0.0608307901573203	0.0984844609903943	0.617668914929162	0.536793606752485	0.776490209756904
ENSG00000261596	115.649649701422	0.0955617194133415	0.154749077845446	0.617526907066825	0.536887239246511	0.776490209756904
ENSG00000153363	59.3421874231127	-0.0505838662513047	0.0819319882223641	-0.61738848707076	0.53697851399354	0.776552050504211
ENSG00000123360	334.682124423268	0.0615060629003314	0.0996491356539605	0.617226255869555	0.537085499881439	0.776553558916625
ENSG00000230325	11.6976155051597	-0.132163667485426	0.214100407222377	-0.617297599757263	0.537038449725639	0.776553558916625
ENSG00000258317	16.4706030157041	-0.0927999976785084	0.150364678791129	-0.617166201694323	0.537125106258026	0.776553558916625
ENSG00000111077	12.6584910651301	0.129902239845117	0.210771364692209	0.616318255730869	0.537684492424853	0.776735012818879
ENSG00000143891	431.503694114894	-0.0533648549169555	0.0865911536611478	-0.616285297754378	0.53770624056009	0.776735012818879
ENSG00000155959	364.23081267556	-0.0636772237582871	0.103244452326516	-0.616761698312899	0.53739191884255	0.776735012818879
ENSG00000214711	16.3722639999304	-0.103289692998008	0.167453834233954	-0.616824890696142	0.537350232421613	0.776735012818879
ENSG00000235663	12.690087693949	-0.132744128628386	0.215272870357584	-0.61663194441496	0.537477519308433	0.776735012818879
ENSG00000280347	78.3862851282655	0.0963014100776241	0.156171437082764	0.616639072268947	0.537472816785412	0.776735012818879
ENSG00000112208	88.2866003589105	-0.0713271487935042	0.115744305719009	-0.616247584279991	0.537731127270077	0.776735012818879
ENSG00000138032	433.176875535027	-0.0566810534597686	0.0919897840022545	-0.61616682846412	0.537784419096515	0.776735012818879
ENSG00000093134	1121.81890750972	0.0906816790805623	0.147127466577892	0.61634772343853	0.537665047803815	0.776735012818879
ENSG00000142396	546.224945870087	0.0766537978062356	0.124390966425594	0.616232834335981	0.537740860754433	0.776735012818879
ENSG00000185168	55.0761869598588	0.107260712065921	0.174054797548875	0.616246800297486	0.537731644617709	0.776735012818879
ENSG00000070214	635.821865676559	0.0493947160575388	0.0802124427978907	0.615798675798933	0.538027401486516	0.776748499548743
ENSG00000136811	983.704395332921	-0.029167504951856	0.0474169287884894	-0.615128514163416	0.538469852541306	0.776748499548743
ENSG00000140320	1198.16210756869	0.0262989658597128	0.0427383434444666	0.615348273708482	0.538324743789021	0.776748499548743
ENSG00000141956	432.812338564718	0.0439400328964524	0.0714412116487011	0.615051619120339	0.538520631504947	0.776748499548743
ENSG00000163626	326.326353030719	-0.0345057432688871	0.0560847305969345	-0.615243095609576	0.538394191169514	0.776748499548743
ENSG00000172465	53.7334755869428	-0.0821586383312105	0.133580416657161	-0.615050022954141	0.53852168558618	0.776748499548743
ENSG00000185158	386.071504438316	0.035226835815009	0.0572509784783582	0.615305393048005	0.538353056645978	0.776748499548743
ENSG00000185347	209.805758857717	-0.0554506506704545	0.0900714652759245	-0.615629494874845	0.53813908012282	0.776748499548743
ENSG00000216895	64.1993956954972	-0.051644720059719	0.0839531464422996	-0.615161220850895	0.538448254845996	0.776748499548743
ENSG00000226816	28.226215007004	-0.167848652192554	0.272783829715753	-0.615317456197664	0.538345091622463	0.776748499548743
ENSG00000240370	30.3824435519904	0.0752772220895191	0.122208612701101	0.615973133363627	0.537912251851959	0.776748499548743
ENSG00000253293	11.9357682150433	0.126059483734374	0.204740094955975	0.615704919749505	0.538089289696878	0.776748499548743
ENSG00000273148	41.1753308407617	0.0850183488936202	0.138061811668816	0.615799168980653	0.53802707594754	0.776748499548743
ENSG00000277534	17.5255781405353	0.0910275562580811	0.147787884661918	0.615933819381183	0.537938199722541	0.776748499548743
ENSG00000196549	6108.27108045326	0.103002762052918	0.167297771048703	0.615685202541836	0.538102305447149	0.776748499548743
ENSG00000129204	12.4401480159464	-0.240917914585107	0.391777239496876	-0.614935964362035	0.538597010635374	0.776780429956415
ENSG00000202538	28.324867487571	-0.2901895684203	0.471953076891461	-0.614869533919867	0.538640884173825	0.776780429956415
ENSG00000064607	2952.27469312012	0.0346733965006474	0.0564023352814922	0.614751079500516	0.538719121044633	0.776794171196027
ENSG00000278997	35.9811543150592	0.0707500166645874	0.115095296030811	0.614708151457795	0.538747475599594	0.776794171196027
ENSG00000111796	728.815569153753	0.107262753512955	0.174636359445175	0.614206307631077	0.539079005753165	0.777132612785257
ENSG00000186480	902.965342441922	0.0349156857229415	0.0568468790885757	0.614205850571634	0.539079307744265	0.777132612785257
ENSG00000112983	1550.51972782876	0.0304249979117687	0.0495477959122853	0.614053508366551	0.539179968937434	0.777194849287507
ENSG00000152520	1570.62300785896	0.0507778252795298	0.0827495894764458	0.61363235275002	0.539458299497389	0.777194849287507
ENSG00000152601	6303.45066567879	0.059032004134937	0.0961606913147561	0.613889140435894	0.53928858677538	0.777194849287507
ENSG00000157911	216.450364937813	-0.0403161914713089	0.0657094163855982	-0.613552724844246	0.539510931552761	0.777194849287507
ENSG00000168439	2193.36905970276	-0.037277987005653	0.0607522120733339	-0.613607072622389	0.539475008751251	0.777194849287507
ENSG00000233901	116.475573139412	0.105194870498527	0.171386459952871	0.613787521648179	0.539355744122818	0.777194849287507
ENSG00000255121	37.0304392676533	0.100506237159024	0.163804007461688	0.6135761799511	0.539495428046229	0.777194849287507
ENSG00000134758	558.409893123887	-0.0604663108216496	0.0985301859096925	-0.613683109022749	0.539424752211831	0.777194849287507
ENSG00000073803	144.889979310111	0.0561319062560563	0.0915311153918007	0.613254913542598	0.539707800170721	0.77730659862996
ENSG00000243772	51.3630190233545	0.12542616104876	0.204538642245462	0.613214987993508	0.53973419574993	0.77730659862996
ENSG00000256683	362.655107322879	0.0363510976708106	0.0592733703938653	0.61327873595278	0.539692051006633	0.77730659862996
ENSG00000108179	1667.38698406562	0.0644098502382287	0.105098726870655	0.612850908436768	0.539974925841127	0.777431047134019
ENSG00000108823	11.4834522851364	0.13607113929093	0.222027299770545	0.612857695569659	0.539970437684587	0.777431047134019
ENSG00000230530	99.0555303720349	0.0583765380508222	0.0952634561791185	0.612790469632553	0.540014893292267	0.777431047134019
ENSG00000279265	39.3748192564806	-0.0789278465690374	0.128796318329156	-0.612811356667253	0.540001080781139	0.777431047134019
ENSG00000068394	681.113908005249	-0.0405787224579971	0.0662625984918783	-0.61239256204193	0.540278061724664	0.777576626521053
ENSG00000135205	276.732073471103	0.0684173667196846	0.111730322166517	0.61234377018728	0.540310336134397	0.777576626521053
ENSG00000150776	461.896210402573	-0.0452653741368058	0.0739165794264973	-0.612384589330432	0.540283335378298	0.777576626521053
ENSG00000166135	2711.75162495121	0.0249320634354845	0.0407091941629753	0.612443059807851	0.54024465991915	0.777576626521053
ENSG00000125611	238.815820699087	-0.0611409457057651	0.0999077806314521	-0.611973815445934	0.540555081936	0.777649167847171
ENSG00000214413	515.69081883971	0.0541995906002833	0.0885624179996727	0.611993121060488	0.540542308819003	0.777649167847171
ENSG00000269954	11.1248216595898	0.150614089990732	0.246091083091597	0.612025791827134	0.540520693299512	0.777649167847171
ENSG00000275854	12.960616038697	-0.135937383753918	0.2220649009385	-0.612151597030477	0.540437462533152	0.777649167847171
ENSG00000120029	825.897838818293	-0.0232766200860856	0.0380405250408264	-0.611890084616454	0.540610482265102	0.777658971792507
ENSG00000196312	791.636336296162	0.0562749561884232	0.0919831929060014	0.611796072853561	0.540672688335029	0.777678563038325
ENSG00000159792	967.161029745479	0.0315601985071412	0.0516266215416205	0.611316362851632	0.540990160420989	0.7780652805911
ENSG00000140995	5123.84329680679	0.0582069543225482	0.0952303557373567	0.611222691250695	0.541052163155438	0.778084539394963
ENSG00000090013	2433.65813249561	0.122727623317506	0.200913349285107	0.610848526263671	0.541299864367074	0.778370822842457
ENSG00000101868	192.554331453312	-0.0521774332019596	0.0854838682945655	-0.610377539562943	0.541611743076676	0.778749331628213
ENSG00000205309	210.092704536902	-0.134304334871883	0.220095563686846	-0.61020918651033	0.541723245121517	0.778839689339352
ENSG00000118193	13.5341701035421	-0.184339414209927	0.302164256022403	-0.610063601289291	0.541819677021925	0.778908366302581
ENSG00000075218	40.735959377205	0.128185381803798	0.210181659435809	0.60987900727345	0.541941959658074	0.779014190057219
ENSG00000162231	5199.2098471345	0.0231480602481017	0.0379782198104721	0.609508828049882	0.542187223020906	0.779238477842203
ENSG00000175595	196.009888040496	0.0617929554286864	0.101383601868778	0.609496548649613	0.542195359723143	0.779238477842203
ENSG00000182473	4210.37609200565	0.0254508048299482	0.0417668936024207	0.609353548583588	0.542290120378369	0.779304692653634
ENSG00000187017	165.763736687209	-0.205491071398261	0.337309491513072	-0.609206312210449	0.542387696899851	0.779304979944256
ENSG00000241889	20.7281754744667	-0.134271040938773	0.220377532713482	-0.609277358202127	0.542340612191832	0.779304979944256
ENSG00000100220	1200.8040743287	-0.0294015559134255	0.0482785027061718	-0.608998918056066	0.542525156046615	0.779362560373552
ENSG00000226084	54.9492468919681	-0.172050777460411	0.282492962702189	-0.609044472522988	0.54249496143093	0.779362560373552
ENSG00000196696	58.2243702033367	0.0886934606321582	0.14577351405906	0.608433302885353	0.542900129384304	0.779831236733839
ENSG00000158882	339.751681801176	-0.0385734962588172	0.0634345922430435	-0.608082985873489	0.543132436007732	0.780013717915972
ENSG00000170734	319.906830556619	0.0528132551341661	0.0868608676157315	0.608021271072372	0.543173366230877	0.780013717915972
ENSG00000244754	3152.96441002497	0.0611526986621166	0.100575090728151	0.608030260965997	0.543167403896985	0.780013717915972
ENSG00000124164	781.894008482796	-0.0248168251198724	0.040831227011003	-0.607790334421859	0.543326540662223	0.780093703788979
ENSG00000138346	69.6255522212707	-0.0767739678395378	0.126301491038165	-0.607862719659729	0.543278527053513	0.780093703788979
ENSG00000146416	213.15419794496	0.0572037186710945	0.0941788251554565	0.607394693835595	0.543589009011429	0.780400545182253
ENSG00000122299	1172.63861339504	0.0386818225220829	0.0637102921578572	0.607151862155014	0.543750135026244	0.780561853025118
ENSG00000136866	32.8790800214004	-0.111195125984656	0.183168151308091	-0.607065830989496	0.543807224953268	0.780573799892566
ENSG00000182979	1233.78058106954	-0.0326141415458286	0.0537382268197493	-0.60690766100683	0.543912193682207	0.780654463062895
ENSG00000103342	3212.3037647203	0.0685416996278074	0.113066363002292	0.606207697920008	0.544376841680374	0.780761265944093
ENSG00000107957	434.02490221551	0.0630322465515937	0.103942091208143	0.60641695600844	0.544237911752459	0.780761265944093
ENSG00000116273	372.442583213296	-0.032196956721688	0.05310879213433	-0.60624532074183	0.544351861963099	0.780761265944093
ENSG00000156467	536.970285983181	-0.157951596121208	0.260492148528688	-0.606358375917854	0.54427680227305	0.780761265944093
ENSG00000169093	964.962731117104	-0.0499807724915903	0.0824381625904072	-0.606281980590943	0.544327522160756	0.780761265944093
ENSG00000170632	286.862146705442	-0.0342394036674365	0.0564561207683346	-0.606478149781784	0.544197287519005	0.780761265944093
ENSG00000177697	997.809768706411	0.0900674273276968	0.148511216927444	0.606468852596499	0.544203459471826	0.780761265944093
ENSG00000173230	1601.99821568204	0.0469882192909248	0.0775115201238346	0.606209492677412	0.544375650036122	0.780761265944093
ENSG00000227627	15.1686683839007	-0.115193034163583	0.190047283228131	-0.606128286639624	0.544429568764734	0.780766927483947
ENSG00000169019	157.658380198186	0.0864474959394134	0.142657175843566	0.605980704638438	0.544527566226941	0.78083750448203
ENSG00000257176	118.311089947924	-0.0985318014068985	0.162711410406557	-0.605561719124082	0.544805828920823	0.781166541046913
ENSG00000101654	1190.7191112406	-0.0329875688173271	0.0544922714454301	-0.605362337489669	0.54493826992059	0.781286451840646
ENSG00000148200	248.323403371535	0.0781893619252	0.129184498835436	0.605253436983973	0.545010614787423	0.781320188113524
ENSG00000167394	220.269552647599	-0.0523986418432388	0.0866260586979374	-0.604883133676338	0.545256650635442	0.78160289719424
ENSG00000221990	19.8454428656822	0.0884441267524184	0.146234778661741	0.604809112865008	0.545305837938322	0.78160340664823
ENSG00000160888	3697.88105254521	0.0629283355953164	0.104219678925661	0.603804734806395	0.545973471173322	0.782339282894415
ENSG00000254614	202.021910632825	0.115167893029019	0.19069515840307	0.603937163342083	0.545885419685527	0.782339282894415
ENSG00000271122	121.578687790694	0.0574489236730428	0.0951376761439371	0.60385039872244	0.545943108524832	0.782339282894415
ENSG00000165280	5482.82665197764	0.0479211058319117	0.0793733980818339	0.603742651694275	0.546014752543641	0.782339282894415
ENSG00000001631	101.002372181279	-0.0599682942079564	0.0993889988660676	-0.60336953679116	0.546262883110693	0.782484670401803
ENSG00000090905	1393.84085701904	0.0491741765780433	0.0814833108675891	0.603487708764702	0.546184289802212	0.782484670401803
ENSG00000122483	90.5746349811691	-0.0832485564302446	0.137958589180374	-0.60343148567141	0.546221681716656	0.782484670401803
ENSG00000187555	3062.1405771859	0.0327840843360515	0.0543483909328595	0.603220882409418	0.546361757486955	0.782556267591607
ENSG00000165178	2828.70353784431	0.102085238425136	0.169323601642991	0.602900230296168	0.546575062772153	0.782791737180662
ENSG00000239704	15.2752522785486	-0.10956150233689	0.181808086117073	-0.602621724241348	0.54676036497985	0.782987062885164
ENSG00000266709	43.9957527812621	-0.0969707676499587	0.160967363730983	-0.602425022081006	0.546891258235279	0.783104444383063
ENSG00000189171	31.776029425366	-0.0853120932177663	0.141715518674172	-0.601995420232791	0.547177185915529	0.783443781891399
ENSG00000049541	483.339682392718	0.0434996170491997	0.072327890256709	0.601422451212238	0.547558648765396	0.78377962190475
ENSG00000152078	11.4162367370188	0.157955790423083	0.262586178960761	0.601538858778575	0.547481138010939	0.78377962190475
ENSG00000257702	59.6282020455117	0.078875660541459	0.131146104050551	0.601433501303677	0.54755129075518	0.78377962190475
ENSG00000160336	247.38778602992	-0.0749995719132613	0.124754553743054	-0.601177028517382	0.547722082884234	0.783873360036217
ENSG00000166333	3925.65612745313	0.0553387366710217	0.0920504852171941	0.601178109386923	0.547721363048859	0.783873360036217
ENSG00000136986	1561.08606868605	0.0280624058904821	0.0466849633317597	0.601101594341218	0.547772321544163	0.783875170195429
ENSG00000123600	267.28798766491	-0.0559426101895369	0.0931128088213268	-0.60080466799025	0.547970094650019	0.783947920537022
ENSG00000158517	6639.88640450457	0.0953576027157129	0.158703310719864	0.600854527124728	0.54793688261657	0.783947920537022
ENSG00000278834	63.6940886668973	-0.0545597831180649	0.0907922017406542	-0.600930278945252	0.54788642492045	0.783947920537022
ENSG00000107560	318.98977380157	0.0756144830445582	0.125962796555861	0.600292190329587	0.548311522558297	0.784366273131478
ENSG00000100104	568.911561843098	-0.047673487865059	0.0795529696523333	-0.59926723129764	0.548994695946839	0.784937498585235
ENSG00000100387	465.391177746951	-0.0758839812749534	0.126562433488884	-0.599577451089533	0.548787878578437	0.784937498585235
ENSG00000140950	232.92340612261	0.0346705875931476	0.0578564733366673	0.599251658347704	0.549005079136681	0.784937498585235
ENSG00000167615	11825.700488138	0.0426819237674003	0.0712083176130336	0.599395199860586	0.548909377189764	0.784937498585235
ENSG00000171246	13.2570951802931	0.15610421420815	0.260395598193833	0.599488682953654	0.54884705460205	0.784937498585235
ENSG00000266733	12.1821144798906	0.106828518413763	0.178229902165841	0.599386057645704	0.548915472238561	0.784937498585235
ENSG00000272168	18.1808772566882	-0.130492689187579	0.217811833115128	-0.599107437466929	0.54910124232245	0.785004866435614
ENSG00000095794	127.828086520747	0.0481330911140106	0.0804188168261679	0.59853020740226	0.549486209300778	0.785134464030374
ENSG00000163485	16.3939918453487	0.169274362226917	0.282697373099854	0.598782933038172	0.549317644835754	0.785134464030374
ENSG00000169223	3717.35966490161	0.0503331864656815	0.0840634441138585	0.598752370858235	0.549338028026774	0.785134464030374
ENSG00000186197	17.8581108427074	0.107134735126765	0.178961151092158	0.598647999708016	0.549407640306839	0.785134464030374
ENSG00000215067	218.819389009315	0.045015772690656	0.0751844580659052	0.598737742462626	0.549347784445219	0.785134464030374
ENSG00000115421	675.972782097957	0.0518152040234977	0.0865657822535798	0.598564498287717	0.549463336264327	0.785134464030374
ENSG00000086062	3743.69277388425	0.0354576567593954	0.0592613566566061	0.598326780887875	0.549621910464967	0.785258261082054
ENSG00000136379	39.8988485310392	0.0776734543117919	0.129852360873611	0.598167440231552	0.549728214500365	0.785269951030151
ENSG00000181788	1458.34090983746	0.0676485653980838	0.113079857057113	0.598237096850209	0.549681741877052	0.785269951030151
ENSG00000149231	410.046656535899	0.0971162710536334	0.162411498983355	0.597964255373239	0.549863783870204	0.785323433981127
ENSG00000185885	3872.11166265332	0.0921675009205315	0.154123816225002	0.598009465233966	0.54983361743994	0.785323433981127
ENSG00000127980	431.8294604986	0.0542863809593444	0.090802849644153	0.597848868973684	0.549940779526673	0.785362087429087
ENSG00000250995	10.5758041748842	0.146266587049095	0.244684348588934	0.597776637094271	0.549988981506475	0.785362087429087
ENSG00000261423	13.5010077310177	0.0883586013134175	0.148022596608858	0.596926437839087	0.550556495233812	0.786032223950798
ENSG00000275807	12.0587923278249	0.103873804491026	0.173997201874911	0.596985488109758	0.55051706946778	0.786032223950798
ENSG00000025796	1015.66418222024	-0.0373410300321984	0.0625714410168702	-0.596774333871113	0.550658056044793	0.786107103554491
ENSG00000154124	740.188629090355	0.031911572966462	0.0535179880333098	0.596277516012001	0.550989848795598	0.786440477958119
ENSG00000164031	756.920199402165	0.0687762937029573	0.115340275024312	0.596290356412451	0.550981272278774	0.786440477958119
ENSG00000281501	44.5041477020196	-0.0850090344847559	0.142584744948488	-0.596200066952936	0.551041580907922	0.786444185823647
ENSG00000286001	12.1069874454132	0.178922468785457	0.300146255353476	0.596117611311671	0.551096659793097	0.786452669102025
ENSG00000213557	23.8196094377108	0.124967988269212	0.209864435238305	0.595470062029844	0.551529305164949	0.786999916062242
ENSG00000239335	11.5297569641899	-0.244630729523286	0.411089916079228	-0.595078400016359	0.551791066249195	0.787303245354307
ENSG00000151746	124.270351062777	-0.067967811473807	0.114294453340484	-0.59467287770589	0.552062154935144	0.787487691865786
ENSG00000176623	503.201185345117	-0.0381548088102716	0.064147476031253	-0.594798286244065	0.5519783132639	0.787487691865786
ENSG00000286872	15.4249006068778	0.147338084889143	0.247766852957822	0.594664230223827	0.552067936425464	0.787487691865786
ENSG00000101811	284.067221405236	-0.0306206378908863	0.0515018372351426	-0.594554282618721	0.552141447237521	0.787517989309632
ENSG00000172869	552.525309924966	0.0812039928540807	0.136629284025716	0.594338127679836	0.55228598213174	0.787517989309632
ENSG00000273820	98.4756271697823	0.0386417001279082	0.0650124787046257	0.594373586392097	0.552262270915632	0.787517989309632
ENSG00000265206	1608.6533630594	-0.0774274389292335	0.130272995682889	-0.59434757390325	0.552279665399915	0.787517989309632
ENSG00000215193	1146.06896720972	0.0258671190765843	0.0435624664358751	0.593793721819247	0.552650088670544	0.787966980158625
ENSG00000060642	370.346377974727	-0.0334173245646604	0.0562850046683064	-0.593716297290766	0.552701880881864	0.787970633775284
ENSG00000234617	52.6767135850623	-0.0732677377590206	0.123420707037379	-0.593642181427714	0.552751462031471	0.787971134776962
ENSG00000175262	22.7024205299265	0.0992239998745161	0.167209222586633	0.593412243293619	0.552905297194708	0.788050061166384
ENSG00000237753	89.4607481706842	-0.069621779244835	0.117317643521036	-0.593446792445598	0.552882181487408	0.788050061166384
ENSG00000269929	206.702045811441	-0.0506194253513351	0.0853635530127633	-0.592986392491965	0.553190258950525	0.788386010574491
ENSG00000162585	744.999766895102	-0.0498002347583825	0.0840062325821314	-0.59281595219371	0.553304330722045	0.788478375849096
ENSG00000081791	1891.9769668346	0.0231134932576155	0.0390208751804792	0.59233661855894	0.553625199482189	0.788553499251857
ENSG00000112365	491.717122209828	-0.0419449496395658	0.0707879608222314	-0.592543550518449	0.553486666829058	0.788553499251857
ENSG00000139624	950.088994054511	-0.0340695573121162	0.0575110979799814	-0.592399702123149	0.55358296576481	0.788553499251857
ENSG00000171853	1230.69795109469	0.0295377981028152	0.0498674953984129	0.592325679620061	0.553632523135942	0.788553499251857
ENSG00000172977	1520.97600772837	-0.0359906448077549	0.0607646641657573	-0.592295626115493	0.553652644295412	0.788553499251857
ENSG00000247400	72.0209018911917	0.0732012338771343	0.123563860209033	0.59241621096411	0.553571913547083	0.788553499251857
ENSG00000273456	13.0877102396062	-0.119515591975468	0.201820541933232	-0.592187449456991	0.553725072750275	0.788586485847576
ENSG00000231389	11965.2331603633	0.0510796121420747	0.086273997062363	0.592062659449427	0.553808630248136	0.788609674586701
ENSG00000258944	43.8569788600112	-0.0737603816794272	0.12459187833885	-0.592015969763475	0.553839894541366	0.788609674586701
ENSG00000155380	204.749716880493	0.0455515597565739	0.076953280471329	0.591937854729212	0.553892203772204	0.788614002275209
ENSG00000171681	2450.89791925488	0.0464398166131018	0.0784857821755414	0.591697188023615	0.554053379890323	0.78870899585331
ENSG00000282980	12.3301271712104	-0.122439958858521	0.206932239457877	-0.591691073267705	0.554057475282682	0.78870899585331
ENSG00000185115	584.788151259185	-0.0274265922269108	0.0463678145510132	-0.591500645274891	0.554185022923548	0.788820407017724
ENSG00000142856	98.9602030506165	-0.0958543843616203	0.16220266000982	-0.590954453865411	0.554550938672473	0.789130718740362
ENSG00000146021	415.733486003278	-0.0705881066611131	0.119418926467968	-0.591096476487312	0.554455780597996	0.789130718740362
ENSG00000172771	84.4513440564753	0.0902557601922024	0.152710482593183	0.59102530919663	0.55450346314643	0.789130718740362
ENSG00000109103	3071.11835163074	0.0482113394273345	0.0816085433226187	0.590763386582495	0.554678970277428	0.789242741422394
ENSG00000183570	81.2373190591256	-0.0963531528398914	0.163152838579361	-0.59056988330009	0.554808648942736	0.78935708755355
ENSG00000151304	98.366814579154	0.0760426852733291	0.128788102483913	0.590448060082472	0.554890297910904	0.789403084913512
ENSG00000119640	95.2460834727828	-0.0693595713172468	0.117485358272481	-0.590367789970754	0.554944100157906	0.789409462062517
ENSG00000261534	60.8041939656043	-0.0599661582492197	0.101587370084015	-0.59029147225316	0.554995255617901	0.789412073351117
ENSG00000104472	567.813763231299	-0.0306680699773133	0.051993492541272	-0.589844391641304	0.555294978247162	0.789591514523831
ENSG00000121766	428.207992262981	-0.0459641414557792	0.0779075168377645	-0.589983397256717	0.555201780478839	0.789591514523831
ENSG00000167968	36.6779967635686	0.0799337479277705	0.135523747463432	0.589813589307208	0.555315631028457	0.789591514523831
ENSG00000279133	16.3248031035016	0.104128113702165	0.176545493331877	0.589808959362223	0.555318735411393	0.789591514523831
ENSG00000166343	110.336024331017	-0.0424739720894332	0.0720739567878651	-0.589310952005127	0.555652699350413	0.789996189891874
ENSG00000142606	26.0135103962573	-0.141796296531599	0.240772329481494	-0.588922725617843	0.555913112123317	0.790296231694272
ENSG00000110911	617.932513978068	-0.0346165344047192	0.0588098060813801	-0.588618407563143	0.556117282870927	0.790341008309547
ENSG00000143771	553.188936341647	0.0517029959478351	0.0878300620134612	0.588670835048606	0.556082106014175	0.790341008309547
ENSG00000174989	348.140183247979	0.047777691773848	0.0811605562210577	0.58868117714368	0.556075166988346	0.790341008309547
ENSG00000279722	46.7100689226365	-0.0831665959305997	0.14130007710648	-0.588581390991936	0.556142120241811	0.790341008309547
ENSG00000186153	107.899894846014	0.046994617989044	0.0798655057396811	0.58842196707827	0.556249096648472	0.790422855198459
ENSG00000148634	1100.50247115399	0.0440060461580173	0.0748098726014187	0.588238485480093	0.556372228629786	0.790527642383343
ENSG00000178947	44.2642677332436	-0.0878018624430404	0.149329451755548	-0.5879741833297	0.556549621534469	0.790639322115977
ENSG00000230138	45.1400581737569	0.0737870654281417	0.125482128846306	0.588028479485857	0.556513177080229	0.790639322115977
ENSG00000100811	2705.52077125667	0.0257799470181414	0.0438536300438054	0.587863467457308	0.556623939415738	0.790674722602795
ENSG00000177556	430.210166304741	-0.0511853649600447	0.0871319087427987	-0.58744684580636	0.556903639485361	0.791001832780432
ENSG00000113070	31.4168759940574	0.107793335805272	0.183593012916133	0.587132016045253	0.557115046712232	0.79113131587381
ENSG00000165929	1518.37287885633	-0.0827632856690506	0.140958523362803	-0.587146372525713	0.557105405528731	0.79113131587381
ENSG00000197021	364.967959518671	-0.0344886421624822	0.0587456218416117	-0.587084468276965	0.557146978291224	0.79113131587381
ENSG00000197813	61.829269941202	-0.0596405285893558	0.10159937795129	-0.58701667069211	0.557192510548886	0.79113131587381
ENSG00000163510	561.835085684518	0.0409501533977763	0.069787292121233	0.586785246325915	0.557347946753323	0.791152662636834
ENSG00000164751	515.142286344632	0.0500316612138579	0.0852657122880981	0.586773509201559	0.55735583055685	0.791152662636834
ENSG00000227347	12.0372776604932	0.0902976276936105	0.153883512304382	0.586792089298049	0.557343350367349	0.791152662636834
ENSG00000124783	2992.33337831678	0.0287848400850471	0.049064262282361	0.586676304626626	0.557421124766968	0.791175181610365
ENSG00000151332	153.0140047702	-0.0528483842064099	0.0901039563401266	-0.586526789200205	0.557521564465579	0.791247575885446
ENSG00000073849	5999.17782201953	-0.0369819409460593	0.0630737115759327	-0.586328916152932	0.557654502815024	0.79127777239379
ENSG00000100418	1148.02525460548	-0.0329537672899557	0.0562158350673444	-0.586200796456699	0.557740586539219	0.79127777239379
ENSG00000113387	910.110402631016	-0.0976904928279276	0.166640843647887	-0.586233786924098	0.557718419600236	0.79127777239379
ENSG00000204852	292.351136826416	-0.0633973033178892	0.108149314300955	-0.586201620672959	0.557740032727004	0.79127777239379
ENSG00000004142	1310.06387327387	-0.0373251729785289	0.063716827414242	-0.58579773182784	0.558011448140104	0.791384793080825
ENSG00000117595	25.5259840209255	0.170946155452345	0.291822391765097	0.585788343445381	0.558017757946047	0.791384793080825
ENSG00000124659	1038.56202795508	0.0274713954072057	0.0468809090254592	0.58598256685439	0.557887230064928	0.791384793080825
ENSG00000139174	120.944498019842	-0.0737072897095566	0.125840340837946	-0.585720677636075	0.558063236255358	0.791384793080825
ENSG00000267547	32.0851346608774	0.101316528354294	0.172945231399722	0.585830135553869	0.557989670296992	0.791384793080825
ENSG00000134697	666.321938720941	0.0334764883553116	0.0571705041764234	0.585555241073369	0.558174434050228	0.791452047773189
ENSG00000229106	30.78252620631	-0.0937533755016371	0.160124503441188	-0.585502989778648	0.558209556873143	0.791452047773189
ENSG00000073150	594.903934705422	0.0991457740652881	0.169623112608642	0.584506277125331	0.558879743302634	0.791463854404867
ENSG00000120159	202.852099080119	-0.0483976684950213	0.0827082871800026	-0.585161053930313	0.558439429416901	0.791463854404867
ENSG00000127526	1021.43908506024	0.0283394973643183	0.0484882556357291	0.584461061606761	0.558910155337886	0.791463854404867
ENSG00000132259	12.3247034812094	0.166209040899014	0.284077313793288	0.585083823412799	0.558491355394493	0.791463854404867
ENSG00000133247	275.432704668743	0.0427389163958585	0.0730722678180514	0.584885588911481	0.5586246492023	0.791463854404867
ENSG00000143390	1778.14163433672	0.0286715311441961	0.0490358776871609	0.584705168878892	0.558745977912529	0.791463854404867
ENSG00000169230	3401.71380350071	0.063376220293081	0.108273883358682	0.585332476559772	0.558324181710216	0.791463854404867
ENSG00000169564	11444.556505956	0.0429050111340471	0.073380745709331	0.584690312415172	0.558755969145058	0.791463854404867
ENSG00000213203	2008.69588780118	-0.0290777276353618	0.0496826457417072	-0.585269306842729	0.558366649466229	0.791463854404867
ENSG00000213337	37.0807740383431	0.0671900146035032	0.114799205512952	0.585282923372869	0.558357495208579	0.791463854404867
ENSG00000239305	541.922226939565	-0.0360639356534012	0.0616429309105442	-0.585045764707992	0.558516945047022	0.791463854404867
ENSG00000243273	23.8565303498829	0.243840431046962	0.416973808452589	0.584785965218933	0.558691642475699	0.791463854404867
ENSG00000251039	16.3454764425789	-0.187792174386741	0.321219406850565	-0.58462275435962	0.558801404217461	0.791463854404867
ENSG00000287255	88.2586133953201	0.136017063376365	0.232700119775615	0.584516516396818	0.558872856462703	0.791463854404867
ENSG00000163257	712.109946876913	-0.0485030619692742	0.0830137089465562	-0.584277736590473	0.559033468292686	0.79156844422264
ENSG00000070718	408.3023521349	-0.038671555346049	0.0663334845579407	-0.58298694247353	0.559902090381542	0.791641726314441
ENSG00000083642	906.903487049434	0.0429104287864013	0.0735651049002357	0.583298682773492	0.559692249120726	0.791641726314441
ENSG00000089091	51.939131544092	0.0645575879920107	0.110650754330734	0.583435588690597	0.559600105911134	0.791641726314441
ENSG00000090530	26.0038688799834	0.100776284865873	0.172740748507892	0.583396134012171	0.55962665974782	0.791641726314441
ENSG00000101194	460.33159012206	0.05477470746942	0.0939040886179873	0.583304819582989	0.55968811864263	0.791641726314441
ENSG00000105568	4362.35571170382	-0.0449366353466105	0.077124379742769	-0.582651497444603	0.560127930569785	0.791641726314441
ENSG00000112701	1597.21487184402	0.0539629886346661	0.0925370461749427	0.583150109769532	0.559792253076721	0.791641726314441
ENSG00000115317	701.024058698515	-0.0465697203738785	0.0798109783388562	-0.583500181844104	0.559556634666223	0.791641726314441
ENSG00000119397	1956.16353051522	0.0517124975856106	0.0886293059034018	0.583469508854923	0.559577277408644	0.791641726314441
ENSG00000121057	636.386732068812	-0.0350321236718735	0.0601134805820603	-0.582766516472982	0.560050488409994	0.791641726314441
ENSG00000133243	1910.77282242051	-0.0454786671738793	0.0780470061898274	-0.58270866999389	0.560089435719138	0.791641726314441
ENSG00000135070	433.198319730244	-0.0378849452121049	0.065001330463263	-0.582833381133889	0.560005470908013	0.791641726314441
ENSG00000145088	55.1391766663933	-0.132888101862779	0.227711637486177	-0.583580634392681	0.559502492326729	0.791641726314441
ENSG00000165282	523.394695506574	0.0281455755210994	0.0482669332110154	0.583123344465483	0.55981026962798	0.791641726314441
ENSG00000166743	11.5379197250274	0.114666629347362	0.196841189821292	0.582533713860732	0.560207239479785	0.791641726314441
ENSG00000169258	29.119561447631	-0.0963902979404266	0.165454379592006	-0.582579307831656	0.560176538391766	0.791641726314441
ENSG00000170860	145.382995985412	-0.112608278582471	0.193067298859318	-0.583259201572635	0.559718822929976	0.791641726314441
ENSG00000178127	13.8791168220089	-0.109244582193782	0.187130593040086	-0.583787933437372	0.559362997518215	0.791641726314441
ENSG00000189306	1278.84938243003	-0.0559481697763098	0.0960475628691128	-0.582504835157059	0.56022668562228	0.791641726314441
ENSG00000251600	16.8535772674297	-0.123498671932829	0.211716374699849	-0.583321304778214	0.559677023090688	0.791641726314441
ENSG00000272831	72.9659441945727	0.0648780553443456	0.111155876113061	0.583667347269663	0.559444139805764	0.791641726314441
ENSG00000275302	391.887213289525	0.0831941848497265	0.142766445279286	0.582729258874367	0.560075573333555	0.791641726314441
ENSG00000282458	54.4718105112785	0.133073152681703	0.228476402123998	0.582437185830168	0.560272240140571	0.791641726314441
ENSG00000261659	24.8550648519504	-0.0652434154950673	0.111699185993941	-0.584099292349424	0.559153510896746	0.791641726314441
ENSG00000121486	546.331493785016	0.0464154743174545	0.0797130343224846	0.582282116243092	0.560376669539022	0.791649512148419
ENSG00000234616	1234.05403798018	0.0411539389317316	0.0706758412670584	0.582291461890432	0.560370375579265	0.791649512148419
ENSG00000110888	647.669092644529	-0.0515606894454007	0.088568454764149	-0.582156362360649	0.560461363619271	0.791680910989899
ENSG00000133985	956.273341349678	-0.0573852313494589	0.0985827363506782	-0.582102236900062	0.560497818526648	0.791680910989899
ENSG00000135040	365.938280026359	0.0509957780256738	0.0876898920205972	0.581546821995123	0.560871971284784	0.792139484018729
ENSG00000064313	553.82439269518	0.0499271987309244	0.0859569369744812	0.580839667957768	0.561348517332749	0.792532801307928
ENSG00000148773	306.750930979011	-0.124901486190632	0.214979839657673	-0.580991624096104	0.561246098657808	0.792532801307928
ENSG00000163923	23.2392794202695	0.124892643555587	0.214996538596772	0.580905368852585	0.56130423371744	0.792532801307928
ENSG00000170854	400.212553611372	-0.037051667398336	0.0637770076932338	-0.580956503581255	0.561269769136438	0.792532801307928
ENSG00000278949	41.7933571483367	0.09680804518065	0.166694844864991	0.580750084137615	0.561408901203464	0.792548145410359
ENSG00000285669	29.511969207931	-0.0776105010298298	0.133659848933008	-0.580656806433538	0.561471778270958	0.792567006173821
ENSG00000137574	603.948013225846	-0.0359477855706002	0.0619889182445574	-0.579906644422794	0.561977574758019	0.793211028357747
ENSG00000264745	13.604822673254	0.139504262063992	0.240608911385397	0.579796738453051	0.562051697310257	0.793245698540514
ENSG00000083937	627.427019543342	0.0426690713152094	0.0736193582693217	0.579590372943936	0.562190886662096	0.793372185850248
ENSG00000121594	11.7737002805752	-0.130601213902668	0.225456472775481	-0.57927462580649	0.562403883927943	0.793532842573225
ENSG00000253710	95.4671751715547	0.0795616493736174	0.137342949916252	0.579291834215969	0.562392274444474	0.793532842573225
ENSG00000110442	1006.95716743167	-0.0382015140997771	0.0659648723603622	-0.579119048257753	0.56250884803684	0.793541038399229
ENSG00000242114	19.7023283395049	0.0913076960993842	0.157647056659796	0.579190617535137	0.562460560939842	0.793541038399229
ENSG00000175105	356.189600346664	0.0743530232352581	0.128478791838577	0.57871826292293	0.56277929099415	0.793825948121836
ENSG00000233622	63.7082786215413	0.0938896879866884	0.162250056641164	0.578672759383603	0.562809999955429	0.793825948121836
ENSG00000125821	127.847966999335	-0.0495233398307131	0.0856089648548719	-0.578483105299395	0.562938000464095	0.79392517137512
ENSG00000127616	1692.61494817436	0.0324748684588356	0.0561495464378482	0.578363860779925	0.563018487647106	0.79392517137512
ENSG00000177432	27.5457406526866	-0.0807000670903411	0.139535467643525	-0.578348060555526	0.563029152835123	0.79392517137512
ENSG00000096717	618.023755139877	0.0531337628605468	0.092043145537438	0.577270176397165	0.563756957148916	0.794196943352834
ENSG00000118600	149.324780728981	-0.0407039285622727	0.0704764972610087	-0.577553229008052	0.56356579169719	0.794196943352834
ENSG00000130766	473.537508826303	0.0505092800130469	0.0874664727325197	0.577470182975239	0.563621875319257	0.794196943352834
ENSG00000150768	375.484350046498	0.0385211789459183	0.066658694529703	0.577886789078254	0.56334055509623	0.794196943352834
ENSG00000155393	577.329080582932	-0.0420446486509503	0.0727962691844465	-0.577565981361219	0.563557179866537	0.794196943352834
ENSG00000159339	3682.42484767442	0.0910616787226265	0.157678886935086	0.577513454671426	0.563592652233635	0.794196943352834
ENSG00000160410	7799.48064565514	0.0819900438380543	0.141872096738973	0.577915218867216	0.563321359874791	0.794196943352834
ENSG00000166436	776.318137070441	0.0681778561772683	0.118106866609071	0.577255651044698	0.563766767989735	0.794196943352834
ENSG00000182923	1275.12828724676	0.0491819945068067	0.0851998779265282	0.577254283735226	0.563767691514114	0.794196943352834
ENSG00000197696	31.093400636418	-0.0789770233476008	0.136778725765378	-0.577407216697377	0.563664400238204	0.794196943352834
ENSG00000211648	641.213759378472	-0.174712139777517	0.302562919906671	-0.577440685168589	0.563641796771792	0.794196943352834
ENSG00000169714	5879.76181181178	0.0249544906743212	0.0432393963595018	0.577123937319664	0.563855734982694	0.794251068743554
ENSG00000221944	88.9250256604153	-0.092753087199368	0.160925792438554	-0.576371790959389	0.564363907258285	0.794896928860974
ENSG00000036054	623.11576039371	0.0476230333294831	0.082642082354878	0.576256454005871	0.564441851797485	0.794936760217381
ENSG00000271614	46.3024389523399	-0.0623268653242258	0.108190405094182	-0.576084961230795	0.564557755934251	0.795030040602113
ENSG00000173214	382.687994228273	-0.0478684103734484	0.0831124112643951	-0.5759477994348	0.564650465571911	0.795090644140407
ENSG00000164758	205.651286678016	-0.0481732688019925	0.083685016332592	-0.575649870348785	0.564851865371974	0.795304271388442
ENSG00000159761	111.394283471494	-0.0670602797809505	0.116513206076566	-0.575559475523161	0.564912979025578	0.795320357312287
ENSG00000031691	37.5772612552015	-0.104766632128561	0.18208926196494	-0.575358651015531	0.565048762770568	0.795343568730112
ENSG00000083750	159.585804224017	-0.0415604564475745	0.0722395279955896	-0.575314617920978	0.565078537023544	0.795343568730112
ENSG00000163564	730.12782768042	-0.065871200667176	0.114472793351929	-0.575431058667935	0.564999803878055	0.795343568730112
ENSG00000145494	551.031672689874	-0.0657691238219663	0.114343754186754	-0.575187724854196	0.565164343666717	0.795394397672511
ENSG00000126861	27.2847845538631	0.103983842307598	0.180856366376188	0.574952623405626	0.565323338691373	0.795436817548408
ENSG00000160957	76.585939499664	-0.081365508054748	0.141577566828738	-0.574706218487097	0.565490001124316	0.795436817548408
ENSG00000186081	40.7177943392432	0.146978010880924	0.255759804494686	0.574672048922283	0.5655131144698	0.795436817548408
ENSG00000197372	165.305694371949	-0.084410684326288	0.146896016587582	-0.574628817630061	0.565542358097019	0.795436817548408
ENSG00000204257	2844.54283677718	-0.0477384657389724	0.0830485602294349	-0.574825928433766	0.565409029211991	0.795436817548408
ENSG00000235174	23.1174180451812	-0.160425641346897	0.279165886219327	-0.5746606203197	0.565520845229683	0.795436817548408
ENSG00000119596	1595.52091259693	0.0446102698965587	0.0776199243275724	0.574727046992393	0.565475912304827	0.795436817548408
ENSG00000038274	3360.67981327475	0.031425364431171	0.0547067510175734	0.574433024199814	0.565674810841036	0.795553204667571
ENSG00000137185	217.122651039164	0.048049653705431	0.0836600270581212	0.574344228600947	0.565734885288643	0.795567788958885
ENSG00000163328	1114.28611208879	0.0545366635043963	0.0949826611864419	0.574174937016621	0.565849427589159	0.795658959676016
ENSG00000154727	571.788135541784	0.0613704891410508	0.106933785075268	0.573911127319153	0.566027942823551	0.795825540396818
ENSG00000164403	119.453430142788	0.108327888205749	0.188791006884621	0.573797926041855	0.566104552361657	0.795825540396818
ENSG00000237264	21.003958613437	0.0877707210656582	0.152969439734721	0.573779450443629	0.566117056288778	0.795825540396818
ENSG00000146063	1157.92923464855	0.0256871494972596	0.0448147689760292	0.573184913906381	0.566519497852839	0.796321338599503
ENSG00000137265	918.440149061194	0.0643704994959609	0.112373619237996	0.572825721307693	0.566762701665728	0.796481247382091
ENSG00000139163	946.189018914722	-0.0588507080977051	0.102744126288244	-0.572789026718685	0.566787549828304	0.796481247382091
ENSG00000161970	244.801366724195	-0.153739705787877	0.268345512722761	-0.572916998789958	0.566700894335338	0.796481247382091
ENSG00000174059	18.6184230193006	0.129829708496371	0.226688509526349	0.572722934954406	0.566832305943359	0.796481247382091
ENSG00000105048	107.85295562911	-0.17510369538807	0.30584615305302	-0.572522144353128	0.566968287999937	0.796486810461842
ENSG00000154358	1473.77526968167	-0.0648941655778732	0.113352916279737	-0.572496656528227	0.56698555031877	0.796486810461842
ENSG00000254536	18.579535948311	0.0849714775363234	0.148393507770268	0.572609131040085	0.566909375810192	0.796486810461842
ENSG00000115520	504.604540112211	0.0373388441534319	0.0653416997608189	0.571439743534519	0.567701594931443	0.79658382821712
ENSG00000122257	1470.82160400515	0.0390183693569809	0.0682391455086609	0.571788656879191	0.567465162883651	0.79658382821712
ENSG00000139826	405.755066930384	0.0598564822411809	0.10467546507362	0.571829150212828	0.567437726684037	0.79658382821712
ENSG00000164073	400.681423331302	-0.0451310897117056	0.0789067400426383	-0.571954812571378	0.567352588379717	0.79658382821712
ENSG00000165730	17.1140755217364	0.184335699657467	0.322533339351456	0.571524481866358	0.567644169870839	0.79658382821712
ENSG00000179967	43.4250467837199	-0.0690214054349767	0.12076150606362	-0.57155137994565	0.567625942292758	0.79658382821712
ENSG00000182141	269.141678739069	-0.0749955126968105	0.131202965252189	-0.5715992207391	0.567593523503168	0.79658382821712
ENSG00000196187	4570.62840578346	-0.0451210578551666	0.0788689296122998	-0.572101815974562	0.567252998934426	0.79658382821712
ENSG00000197549	20.1116484884245	-0.132670345975191	0.231905734254919	-0.572087388875667	0.567262772397235	0.79658382821712
ENSG00000197798	284.064820630472	0.0371831474716008	0.0650277797168392	0.571804044879178	0.56745473669169	0.79658382821712
ENSG00000198960	234.821359081946	-0.0364610309243216	0.0637817023413319	-0.571653461508413	0.567556768912376	0.79658382821712
ENSG00000211595	13.6130972054254	-0.130793663853086	0.228873698065844	-0.571466555390118	0.567683424902795	0.79658382821712
ENSG00000286162	25.0033994941579	-0.0924482635561713	0.161750674221329	-0.571547933269639	0.567628277929232	0.79658382821712
ENSG00000181744	327.153098356993	0.0535819884954959	0.0938084913543488	0.571184843950823	0.56787435080376	0.796658000446241
ENSG00000258376	40.7771987501966	-0.0817759882350155	0.143173758648065	-0.571166036340701	0.567887098486857	0.796658000446241
ENSG00000271270	61.1522155956086	-0.0693591799012662	0.121439586640622	-0.571141436000781	0.56790377265348	0.796658000446241
ENSG00000147180	34.878684427295	-0.127061845084801	0.222579189551734	-0.570861298132582	0.568093667263273	0.796784721189621
ENSG00000175221	1402.6619940361	0.0516566551090965	0.0904776077091728	0.57093303433861	0.568045037174705	0.796784721189621
ENSG00000131584	1313.23219512704	0.0376125716123387	0.0659687879581041	0.570157081500814	0.568571162550404	0.796826024672249
ENSG00000136895	23.1981741602839	0.0878005702598881	0.153962550502779	0.570272251097213	0.568493058489053	0.796826024672249
ENSG00000164776	41.7322826303121	0.054801256123351	0.0960526166232862	0.570533714227473	0.568315762224488	0.796826024672249
ENSG00000165895	25.5025889299963	0.0978627448774529	0.171588276311128	0.570334681257628	0.568450722644166	0.796826024672249
ENSG00000186496	62.1462508910715	0.0724365805735463	0.1270297091364	0.570233381356218	0.568519418037825	0.796826024672249
ENSG00000198336	825.494795886191	-0.146745279031736	0.257372597426848	-0.570166678577524	0.56856465394698	0.796826024672249
ENSG00000248643	14.4154782798072	-0.100342036765647	0.17598156687499	-0.570184926452699	0.568552278591064	0.796826024672249
ENSG00000255837	19.2053517541961	-0.109959027999005	0.192677500408236	-0.570689508458582	0.568210131852189	0.796826024672249
ENSG00000137145	666.839106664076	0.0813643083404886	0.142684073532725	0.570240996952104	0.568514253468806	0.796826024672249
ENSG00000170921	351.479904646735	0.0576315608639578	0.101118064061829	0.569943277679036	0.568716170550845	0.796858105484519
ENSG00000287200	35.7012186866291	-0.112371086926692	0.197175770679719	-0.569903120141579	0.568743408537745	0.796858105484519
ENSG00000287562	120.084208601765	-0.0632242432998871	0.110910375715665	-0.57004804908399	0.568645109313717	0.796858105484519
ENSG00000008018	1399.60357103735	-0.0470780713022829	0.0827544326484595	-0.568888817137692	0.569431594911785	0.79727434446441
ENSG00000008513	4404.44972096146	0.0274704750602431	0.04829222361437	0.568838479660913	0.569465758335403	0.79727434446441
ENSG00000126705	363.971706879281	0.052744001342487	0.092732913666441	0.568773257057428	0.569510025565544	0.79727434446441
ENSG00000126903	885.39478714483	0.044838907368093	0.0787536125906403	0.569356831935632	0.569114005890375	0.79727434446441
ENSG00000137513	194.786005745384	-0.0404839569764333	0.0711201605713278	-0.569233205482307	0.569197889042436	0.79727434446441
ENSG00000141524	6447.56606031009	-0.0329227558953381	0.0578851946325733	-0.568759526582152	0.569519344785022	0.79727434446441
ENSG00000163344	492.613701318673	-0.061781485598793	0.108544419762607	-0.569181591590916	0.56923291190153	0.79727434446441
ENSG00000267980	17.8279677069108	-0.0976018310074509	0.171613301166447	-0.568731155126415	0.56953860143734	0.79727434446441
ENSG00000272374	70.0619858599228	-0.0581582045632839	0.102188414337047	-0.569127184726257	0.569269831060256	0.79727434446441
ENSG00000285437	20.8846190357143	-0.109297995383247	0.192103233993745	-0.568954478854876	0.569387032585905	0.79727434446441
ENSG00000102053	32.4187848139531	-0.0940020036466753	0.165366665935642	-0.568445902412156	0.569732229224179	0.797336194890461
ENSG00000196502	1431.85587021506	0.0915282320486437	0.160983606203325	0.568556228843836	0.569657336597146	0.797336194890461
ENSG00000213965	206.121994730637	0.0351423249107275	0.0618149764649351	0.568508263214533	0.569689896413085	0.797336194890461
ENSG00000254860	117.527170018624	-0.090848659370781	0.15985110852731	-0.56833299567178	0.569808878299045	0.79737374593937
ENSG00000110721	234.429307527187	-0.0399454398508502	0.0703698467634997	-0.567649947925843	0.570272684243458	0.797813528887404
ENSG00000177156	14812.1844285414	0.0865835486367661	0.152503413896199	0.567748264938507	0.570205913528183	0.797813528887404
ENSG00000254004	227.874216130623	-0.0588767220816421	0.10370788629263	-0.567716922853014	0.570227198691605	0.797813528887404
ENSG00000143252	1245.76890689018	-0.0249910439787782	0.0440347100127804	-0.567530567852609	0.570353764670844	0.797857224027401
ENSG00000126351	1119.25229207388	-0.0391612380975711	0.0690262276437684	-0.567338523838722	0.570484208440384	0.79796995895279
ENSG00000120805	349.941923824456	-0.0423909386125487	0.0747730007328404	-0.566928412623281	0.570762819522183	0.798289906437615
ENSG00000174720	424.585636917494	0.0678162928735405	0.119640966278188	0.566831704751154	0.570828527934161	0.79831205051238
ENSG00000095397	140.814596116268	0.0687085531197844	0.121271401341588	0.566568476653879	0.571007397184753	0.798467061445204
ENSG00000109686	14.5039915796994	-0.163302917532518	0.28825532638448	-0.56652176936603	0.571039138595729	0.798467061445204
ENSG00000004059	2188.85898825106	0.0492333338426061	0.0870865953200104	0.565337680979399	0.571844103632794	0.79853751314877
ENSG00000100897	2698.68290546561	0.0372641972873258	0.0658616476457335	0.565795096529744	0.571533080201959	0.79853751314877
ENSG00000103245	623.296394784702	-0.043891785844703	0.0776671504207212	-0.565126769901331	0.571987541437627	0.79853751314877
ENSG00000107104	143.438032692556	0.0968428973928366	0.171245130895402	0.565522049511523	0.571718731067512	0.79853751314877
ENSG00000112139	226.632797041459	-0.272142841159534	0.480792964404948	-0.566029167037315	0.571373953180604	0.79853751314877
ENSG00000116062	748.314350060684	-0.0331797433954237	0.0586724239255944	-0.565508311664449	0.571728072499159	0.79853751314877
ENSG00000117592	4040.00119769315	0.0826614545665865	0.146154119505842	0.565577315549306	0.571681152119494	0.79853751314877
ENSG00000126882	4593.02844565612	-0.0197608632409315	0.0349306221328792	-0.5657174717862	0.571585856109875	0.79853751314877
ENSG00000127084	13588.5923922578	0.0485530541111062	0.0858738235579948	0.565399933290683	0.5718017699367	0.79853751314877
ENSG00000138399	269.060081374087	-0.0568974000104387	0.100499178348835	-0.566147912303784	0.571293235220022	0.79853751314877
ENSG00000158683	11.4331286807654	-0.118721670237153	0.209623694662262	-0.566356157534732	0.57115169210892	0.79853751314877
ENSG00000167981	163.746850625841	0.0503631710989841	0.0890657640137322	0.565460496035481	0.571760586633373	0.79853751314877
ENSG00000185019	516.294912738593	-0.0398772602526821	0.0705563900164656	-0.565182830972163	0.571949413384256	0.79853751314877
ENSG00000185825	3324.2645755688	-0.0556595280838309	0.0984492200666942	-0.565362813906748	0.571827012205171	0.79853751314877
ENSG00000236287	931.819236902838	-0.0586929475317224	0.103784049422047	-0.565529557370058	0.571713625920715	0.79853751314877
ENSG00000259097	16.6132186168413	-0.170662547219402	0.301953508320519	-0.565194781702111	0.571941285653101	0.79853751314877
ENSG00000266469	23.8722707720263	0.0767137990242523	0.135557453661003	0.565913544054134	0.571452553959755	0.79853751314877
ENSG00000158062	3181.12673448581	0.0425663648848519	0.0753144852038673	0.565181648253053	0.571950217758439	0.79853751314877
ENSG00000080345	840.504867266483	0.0616423767445075	0.109162028859594	0.564686983088168	0.572286689560896	0.798772522451727
ENSG00000152240	137.319270844671	-0.0865532545748004	0.153284059964743	-0.564659199362989	0.572305590870699	0.798772522451727
ENSG00000160271	433.481035599906	0.0501581264237079	0.0888095353868887	0.564783119348611	0.572221290207417	0.798772522451727
ENSG00000204850	12.6471059024329	0.239375044023493	0.424112866733359	0.564413538941247	0.572472726924219	0.798936129318079
ENSG00000235703	98.3010693650129	0.0653826877657438	0.115861384148255	0.564318200118176	0.572537597317831	0.798956999360872
ENSG00000163902	5056.11145457106	0.0371797960888425	0.065913949779961	0.564065667631191	0.572709442209646	0.799127132072844
ENSG00000168040	811.955534985622	-0.0467677309137001	0.0829864626330566	-0.563558554369213	0.573054599755291	0.799539044951463
ENSG00000245105	24.5586908572297	-0.108318745483146	0.192246324061374	-0.563437277732111	0.573137159143329	0.799584534929671
ENSG00000040341	349.270847443174	0.033665456763106	0.0597704642726329	0.563245696227934	0.573267590248572	0.79969679706455
ENSG00000131828	1002.70979973505	-0.0195439314665366	0.0347040125783014	-0.563160568895033	0.573325550527657	0.799707953093305
ENSG00000114374	451.272400754646	0.688778796221502	1.22359047086446	0.562916116643897	0.573492005120389	0.799800734857276
ENSG00000254827	14.2910179394574	-0.114711643690574	0.203764662801916	-0.562961418889826	0.573461155784303	0.799800734857276
ENSG00000140848	856.386406321391	0.0585276756979905	0.104047359096931	0.562509958983831	0.5737686202374	0.799995235041483
ENSG00000164307	2227.23057130596	0.0552575536119373	0.0982371916997746	0.562491177280509	0.573781413112347	0.799995235041483
ENSG00000147533	1544.81571019841	0.0289900769231994	0.0515386962186948	0.562491468549873	0.573781214717565	0.799995235041483
ENSG00000260233	96.5235399724245	0.0715826095822123	0.127286216189424	0.562375186608462	0.573860421409909	0.800035702908022
ENSG00000023572	146.905270081499	0.0496387411146292	0.0883537870818405	0.56181792262792	0.574240079631279	0.800355861596852
ENSG00000133739	48.4750289683552	0.0939676866693792	0.167246486596125	0.561851483889745	0.574217211323542	0.800355861596852
ENSG00000138073	1443.44260926296	-0.0372286590665659	0.0662632764897298	-0.561829433114977	0.574232236452076	0.800355861596852
ENSG00000120925	343.736300004145	-0.0364567503232252	0.064907039970372	-0.561676365766587	0.574336539803786	0.80042060566821
ENSG00000112685	864.323837987965	0.0284415388776188	0.0506488116292001	0.561544051336076	0.574426708901685	0.800440218832143
ENSG00000158796	1338.76690432238	0.0331267105768446	0.0589958727575962	0.561508950176167	0.574450630621319	0.800440218832143
ENSG00000197808	114.97055355115	-0.0511603942445607	0.0911507093645088	-0.561272584725281	0.574611727832169	0.80059499614221
ENSG00000087077	159.280225896429	-0.0605905580418487	0.107976110850832	-0.561147809125615	0.574696778496143	0.800643801602338
ENSG00000137310	304.417905933269	0.0550852225514621	0.0982337482754121	0.56075659860828	0.57496347752186	0.800666906317634
ENSG00000138744	1999.12774460099	0.0542649336647463	0.0967491293292585	0.560882914822631	0.574877357868456	0.800666906317634
ENSG00000164032	1813.42045321534	-0.053005468510641	0.0945238538331515	-0.560762880068384	0.574959194814549	0.800666906317634
ENSG00000166452	138.457130557177	-0.0438562949326853	0.0781897892496278	-0.560895423220418	0.574868830246309	0.800666906317634
ENSG00000235374	28.5992041853139	-0.0742667983380708	0.132387653076425	-0.560979793902667	0.57481131194842	0.800666906317634
ENSG00000280063	199.773503809408	0.101201231677821	0.180530233674492	0.560577747106303	0.575085425027527	0.800767056371518
ENSG00000260910	135.735866963717	-0.0799224883048224	0.142640121617971	-0.56030861021611	0.575268955460805	0.800952931550596
ENSG00000204710	20.0316782289114	-0.319060457158461	0.569725269594246	-0.560025110674298	0.575462310039043	0.801152451464288
ENSG00000138080	26.1055128843391	0.0831524397763234	0.148507319669629	0.559921490478081	0.575532989558839	0.801181164626785
ENSG00000160633	3171.70357555348	0.0351964150910969	0.0628921523174526	0.559631270264699	0.575730971107592	0.801271306548243
ENSG00000163807	673.608181945824	0.0329453809966493	0.0588724143939858	0.5596064189957	0.575747925566122	0.801271306548243
ENSG00000179909	312.48670867267	0.0833836308268274	0.148967249690672	0.559744715700747	0.575653577413631	0.801271306548243
ENSG00000213985	13.1801411654285	0.10967341044192	0.196013027115256	0.559521028045914	0.575806184239909	0.801282714740391
ENSG00000128585	1454.67382048917	0.0437644352400991	0.078231265094975	0.559423846552499	0.575872490495093	0.801305318861555
ENSG00000157168	130.738005826091	0.161314105118109	0.288567681963593	0.55901653303803	0.576150436877763	0.801622382881214
ENSG00000251023	32.3599464984528	-0.0691428916385715	0.123725713096967	-0.558840114216051	0.576270842839705	0.801720218208806
ENSG00000274588	31.8935725173678	0.150392397356405	0.269217996880875	0.558626834382661	0.576416422317067	0.801853055415172
ENSG00000256393	15.0404747828078	-0.179612656787614	0.321615925568918	-0.558469411829936	0.576523886139168	0.801932851442038
ENSG00000268471	115.176713900276	-0.068125223714359	0.1220119271316	-0.558348886997582	0.576606168278674	0.801977609442862
ENSG00000151611	144.205174201384	-0.0396333872939048	0.0709944725622311	-0.558260183694775	0.576666729440543	0.80199215148365
ENSG00000055070	4096.10109170861	0.0312249815494819	0.0559546697987214	0.558040672240647	0.576816611259482	0.802061217949724
ENSG00000162738	12.8587267844676	0.173545415187297	0.310970296898935	0.558077144080739	0.576791707115034	0.802061217949724
ENSG00000141452	1008.7276039782	-0.0269561195176671	0.0483314273072446	-0.557734811891775	0.577025482481579	0.802281955576802
ENSG00000103653	9613.79529764804	0.0510453805369999	0.0915607522488733	0.557502852294751	0.577183910836325	0.802432526435006
ENSG00000075624	195197.549082404	0.0603723839921776	0.108334070175668	0.557279754137194	0.577336306159737	0.802504986226031
ENSG00000130544	255.440643844437	-0.0290259361222965	0.052084479800529	-0.557285706480296	0.577332239948901	0.802504986226031
ENSG00000133661	14.6070360861051	0.123462863541293	0.221674879219513	0.556954689570549	0.577558387269419	0.802743968967899
ENSG00000156504	801.870800624908	0.0385142363523104	0.0691679518141636	0.556821986803776	0.577649060133326	0.802800282755406
ENSG00000168405	323.831374031963	0.0674170008149197	0.121103418886704	0.55668949262275	0.577739597159648	0.802801838382748
ENSG00000162694	60.3986096762773	-0.0813895379208549	0.146206943033322	-0.556673549369714	0.577750492086147	0.802801838382748
ENSG00000083312	1413.27463447057	0.050979379900381	0.0916504961652544	0.556236813038747	0.578048976318618	0.802966226949173
ENSG00000109062	6521.94756854458	-0.0497642969966096	0.0894944637614348	-0.556060061204078	0.578169796675573	0.802966226949173
ENSG00000144034	114.893954012284	-0.061198557412868	0.11004603046175	-0.556117809575508	0.578130320934078	0.802966226949173
ENSG00000161912	366.8228953081	0.0496236984577708	0.0892165168688241	0.556216496668807	0.578062863157709	0.802966226949173
ENSG00000168906	3331.62046003901	-0.0274916757469469	0.0494194904357931	-0.556292173482944	0.578011136615852	0.802966226949173
ENSG00000237248	34.4083961197009	-0.085910564284931	0.154476723679452	-0.556139217861716	0.578115686939198	0.802966226949173
ENSG00000273329	92.8160643788967	-0.0569738326881006	0.102484908726128	-0.555924119914595	0.57826272868478	0.803025614725715
ENSG00000243566	45.0427862749715	0.106818327213222	0.192220955198118	0.555705943210647	0.578411893043157	0.80309340389042
ENSG00000198189	2654.68849959436	0.0519626335206113	0.0935053097623594	0.555718532484119	0.578403285441371	0.80309340389042
ENSG00000062194	2037.02165569459	0.0375527518786164	0.0675929878673935	0.555571710371626	0.578503675143258	0.803151168734755
ENSG00000068654	652.289035720065	0.0392665149126803	0.0707182841720894	0.555252653148756	0.578721858930277	0.80338130422582
ENSG00000092295	62.0982306947148	-0.0593303649197615	0.106918062493901	-0.554914329121385	0.578953260338432	0.80338130422582
ENSG00000158710	29245.0839992626	0.0751691213858203	0.135425843309131	0.555057436225338	0.578855374947855	0.80338130422582
ENSG00000170271	689.028198500366	0.123356258349147	0.222275490347511	0.554970132587669	0.57891508979153	0.80338130422582
ENSG00000204438	585.815776046883	-0.0478643256457722	0.0862578762710486	-0.554898030359197	0.578964409199861	0.80338130422582
ENSG00000256238	11.1365026029988	0.104057615943718	0.187528709963598	0.554888987205837	0.578970595042161	0.80338130422582
ENSG00000153975	151.368856956143	0.0626248618608953	0.112936953096552	0.554511700057606	0.579228700685537	0.803669780094722
ENSG00000065548	617.832891060946	-0.0578386616796011	0.104368796092141	-0.554175805846594	0.579458534478428	0.803802246195457
ENSG00000136897	257.115524000929	-0.0680488222292665	0.122776270196537	-0.554250606573533	0.579407348782757	0.803802246195457
ENSG00000246922	414.076134797772	-0.0479502327975697	0.0865290269350611	-0.55415199379921	0.579474829367074	0.803802246195457
ENSG00000163737	1410.89972131256	0.133325923906017	0.240638169882642	0.554051437355259	0.57954364379923	0.803828038357927
ENSG00000115183	10.716926245687	0.140635018077911	0.254078767873387	0.553509524841495	0.579914560237306	0.803910400815887
ENSG00000165629	967.743893370345	-0.061486967435016	0.111010623464663	-0.55388363307939	0.579658486905912	0.803910400815887
ENSG00000168495	516.179452472399	-0.0349480647733027	0.0631413327860124	-0.553489500954036	0.579928267882571	0.803910400815887
ENSG00000171466	471.906192872497	-0.0305318297748388	0.0551468748798727	-0.553645693275399	0.579821348172294	0.803910400815887
ENSG00000260007	27.1657490531035	-0.0726923455471157	0.131264702078704	-0.553784409639162	0.579726399185372	0.803910400815887
ENSG00000286535	19.0831987216243	0.0999388963395546	0.180574054411127	0.553451029636937	0.579954604412161	0.803910400815887
ENSG00000164329	1182.87136735541	0.0455190720777921	0.0822453711891383	0.553454515672531	0.57995221793373	0.803910400815887
ENSG00000100246	240.724619968693	-0.035840740295967	0.0647886904717151	-0.553194392956808	0.580130305998305	0.80401602812232
ENSG00000226688	221.383068759621	-0.0544070154904775	0.0983769704334158	-0.553046259208618	0.580231734402156	0.80401602812232
ENSG00000228594	130.983154992209	-0.066910879755099	0.12098463914904	-0.55305268690079	0.580227333135633	0.80401602812232
ENSG00000271335	48.3875833096127	-0.0651645640261668	0.117805144716737	-0.553155502527967	0.580156933792399	0.80401602812232
ENSG00000121879	837.3893364641	0.0520482310596313	0.0942709528792809	0.552113132093635	0.580870845241591	0.804831955413514
ENSG00000272316	57.8510921680697	-0.0985413617739903	0.1785159565887	-0.552003101890936	0.580946228066509	0.804866729544928
ENSG00000100523	922.785327404286	-0.056870764930343	0.103109900588949	-0.551554842022983	0.581253382834624	0.805175144598228
ENSG00000213058	50.6818389880621	-0.492588218263499	0.893128150944638	-0.551531398649233	0.581269448696272	0.805175144598228
ENSG00000103043	1228.8980280235	0.024888461432223	0.0451324920096397	0.551453295043116	0.581322974988233	0.805179606928146
ENSG00000172244	24.3518068782336	-0.0807480858020237	0.146503023269743	-0.551170098744989	0.581517075599928	0.805378758505879
ENSG00000077721	1130.80912210198	0.0228348755053529	0.0414868443319832	0.550412446958493	0.582036513368882	0.80558719305703
ENSG00000087258	70.7770584191811	0.0692624738005516	0.125794778958653	0.550598954693637	0.581908625597076	0.80558719305703
ENSG00000110801	122.519961383836	-0.0374381213243247	0.0679756788215747	-0.550757594088818	0.581799857394349	0.80558719305703
ENSG00000119446	523.553179463943	0.0268168930367942	0.0487076881409105	0.550567971101674	0.581929870039865	0.80558719305703
ENSG00000130723	5941.05167669519	0.0342027337424354	0.0621102448072216	0.550677812470297	0.581854557015661	0.80558719305703
ENSG00000166024	644.377272968178	0.0236552947880424	0.0429766652955847	0.550421830668948	0.582030078674224	0.80558719305703
ENSG00000278259	598.100534665972	0.0368890559997846	0.0669746641897778	0.550791205092969	0.581776813843387	0.80558719305703
ENSG00000181826	803.188951260485	0.0655526055532195	0.119107879755247	0.550363298279869	0.582070216650291	0.80558719305703
ENSG00000119203	636.288236829745	-0.0323345161410025	0.0587984894522527	-0.549920864332064	0.582373652939935	0.80593746229955
ENSG00000076944	3390.50612367858	0.0713968664956499	0.129878810795406	0.549719127072384	0.582512035744148	0.805944023957926
ENSG00000122877	18.413734466066	0.098419627041841	0.179035956546359	0.54971989392732	0.582511509686644	0.805944023957926
ENSG00000206177	1008.48232370902	0.170828452204792	0.310770234853009	0.549693738480432	0.582529452278473	0.805944023957926
ENSG00000082153	1420.19704091404	0.0335104992433529	0.0610010499136399	0.549342991486117	0.582770089038499	0.806067926473403
ENSG00000158467	480.804176315123	0.0423102758784178	0.0770179529931776	0.549356016799949	0.582761151940835	0.806067926473403
ENSG00000165810	22.7275377897469	-0.16273440543255	0.296177315127995	-0.549449255970949	0.582697179336033	0.806067926473403
ENSG00000100099	882.099338218371	0.028863113191722	0.0525563002060122	0.549184647294105	0.582878739327772	0.806095690883386
ENSG00000105058	1802.76891716505	-0.029938128000482	0.0545221075419581	-0.549100710706071	0.58293633753344	0.806095690883386
ENSG00000279908	26.4705612432811	-0.085925399630243	0.156485901072367	-0.549093554380384	0.582941248405297	0.806095690883386
ENSG00000072778	4376.03514304586	-0.038128318609534	0.0694959087984789	-0.548641197283954	0.583251707715748	0.806316016038889
ENSG00000163141	65.97885905523	-0.0591330544554368	0.107777507721951	-0.54865858104634	0.583239775560576	0.806316016038889
ENSG00000198692	157.578811121485	0.625843002277218	1.14051434086071	0.548737512414717	0.583185598770244	0.806316016038889
ENSG00000124688	551.987541008997	-0.0405018775950751	0.0738497864274533	-0.548435947541464	0.583392599041961	0.806371497432265
ENSG00000267838	40.6216836636802	-0.0872254845463074	0.159033987137902	-0.548470714443399	0.583368732585935	0.806371497432265
ENSG00000224870	609.994837824318	-0.0330121689209062	0.0602245836291974	-0.548151052801993	0.583588188046241	0.806572190473028
ENSG00000144674	953.884775632093	0.0605111501658086	0.110431148174156	0.547953645020325	0.583723732479145	0.806689868939838
ENSG00000113269	5172.88991032242	0.0534213956127102	0.0975445714892369	0.5476613900406	0.58392442796152	0.806810301476233
ENSG00000181827	562.737179206894	0.0656612080846817	0.119905814381251	0.547606539545333	0.583962098125838	0.806810301476233
ENSG00000230989	818.338470653802	0.0382036153360608	0.0697585837247847	0.547654687010043	0.583929031400967	0.806810301476233
ENSG00000131400	36.3893931998531	-0.0786339663010763	0.143742073140218	-0.547049062137638	0.584345026039198	0.807193186443372
ENSG00000188283	261.359231101084	-0.0419527192186348	0.0766874214562035	-0.547061283610823	0.584336629929495	0.807193186443372
ENSG00000204644	43.1931289025914	-0.564110246612505	1.03131250474656	-0.546982843722168	0.584390518837048	0.807193186443372
ENSG00000248527	5248.46183439514	-0.0780288300658477	0.142756848423845	-0.546585546874643	0.584663500846255	0.807500560406003
ENSG00000001461	1323.25942032251	-0.0357093529296901	0.0653507936419469	-0.546425696455035	0.584773350533297	0.807512919388832
ENSG00000196821	3398.19424588549	0.0313947204884201	0.0574507382491936	0.546463308308503	0.584747502691636	0.807512919388832
ENSG00000254528	28.254001520976	0.136649761407215	0.250150874502492	0.546269373149258	0.584880785657308	0.807591602418122
ENSG00000050405	263.343214292434	-0.0608911488704014	0.111502411131429	-0.546097149402699	0.584999159177755	0.807613189433045
ENSG00000137267	136.24184333675	0.21657979114984	0.396567169708161	0.54613646235321	0.584972137461226	0.807613189433045
ENSG00000137941	12.6972296401672	0.11557145753199	0.211672084748059	0.54599291006912	0.58507081078597	0.807613189433045
ENSG00000137947	586.851120100656	0.0497510540395035	0.0911418210087934	0.545864165197045	0.585159312540142	0.807613189433045
ENSG00000223609	792.867664132876	0.172656640350664	0.316361973881529	0.545756616170693	0.585233248621789	0.807613189433045
ENSG00000228474	2588.33430389499	-0.063578364501008	0.116496690186886	-0.545752539398455	0.585236051341231	0.807613189433045
ENSG00000236559	16.8262391903781	-0.0810425469155218	0.148502245125218	-0.545732805905973	0.585249617907903	0.807613189433045
ENSG00000096696	75.0718034137515	-0.300498811976588	0.550795610234472	-0.545572271080132	0.585359989325603	0.807695861133242
ENSG00000211750	56.8049461487416	-0.0954731753230666	0.175048565220286	-0.545409642192271	0.585471810316618	0.80778051856976
ENSG00000104892	110.046840579161	0.162643815165793	0.298337834672001	0.545166573809209	0.585638958693253	0.807811325714313
ENSG00000106560	1711.04613062953	0.0554642346897536	0.101739930542027	0.54515699385938	0.58564554689422	0.807811325714313
ENSG00000120533	460.061207101208	-0.0454926334480207	0.0834454226150943	-0.545178297650465	0.585630896169424	0.807811325714313
ENSG00000175110	289.270924321564	-0.0491866154800382	0.0902456161142869	-0.545030524449502	0.585732524049704	0.807861678581609
ENSG00000135083	1419.47050952182	0.0997353042112602	0.183058277382223	0.54482815875632	0.585871710036804	0.807984024715586
ENSG00000127995	297.764250269322	-0.0648498049456818	0.119098230671904	-0.544506871175378	0.586092721353339	0.808149560473944
ENSG00000139697	1385.12746627836	0.0364314639158111	0.0669038691642279	0.544534484640691	0.586073724738623	0.808149560473944
ENSG00000103152	548.23997650515	-0.0489714023499726	0.0900031686562486	-0.544107536224755	0.58636747476668	0.808327241889527
ENSG00000105983	498.639956778946	0.0395321226214998	0.0727153298140391	0.543655962540478	0.586678241793359	0.808327241889527
ENSG00000139197	630.452726748233	-0.0300171789152766	0.0552296717333117	-0.543497326223863	0.586787431317713	0.808327241889527
ENSG00000165046	146.387304876194	-0.0658774881687334	0.121217188143448	-0.543466559303242	0.586808609307893	0.808327241889527
ENSG00000168792	583.114408068347	0.0332473834524534	0.0611167726258733	0.543997695296796	0.58644305881292	0.808327241889527
ENSG00000198728	3468.73843374209	0.0258192466398439	0.0474597351656736	0.544024246020621	0.586424788240716	0.808327241889527
ENSG00000205809	14.0520133887166	0.21960788024297	0.404107713337193	0.543438971826124	0.586827599072617	0.808327241889527
ENSG00000239528	11.4901215546162	-0.313946083921995	0.577672841546509	-0.543466926853475	0.586808356307613	0.808327241889527
ENSG00000272906	37.7004556422737	0.0626846035854857	0.115261721008155	0.543845806198319	0.586547584604515	0.808327241889527
ENSG00000276805	102.94382723358	0.0636403858725881	0.117075264029813	0.543585243219114	0.586726916804954	0.808327241889527
ENSG00000103194	2713.77836569009	-0.0459589944839863	0.0845174684055187	-0.543781011795963	0.586592176911346	0.808327241889527
ENSG00000149577	2122.44881877363	0.055815315382223	0.102575811472218	0.544137205264422	0.586347059599031	0.808327241889527
ENSG00000168913	40.0376560216583	-0.0973153532474528	0.179194357258477	-0.54307152711891	0.587080555781037	0.808536514871044
ENSG00000185669	545.473862716482	0.0540294637666029	0.0994788429714314	0.543125172677363	0.587043621896249	0.808536514871044
ENSG00000106615	347.829295053927	0.0306313622878628	0.0564339370313411	0.542782657018087	0.587279455513385	0.808594889593465
ENSG00000124191	92.8669503707414	-0.0730750265296479	0.134646776150477	-0.542716495848228	0.587325014770313	0.808594889593465
ENSG00000151229	47.3558152518111	0.0797367797196657	0.146893660502171	0.542819747612507	0.58725391526713	0.808594889593465
ENSG00000172840	200.389708137067	-0.047266034999158	0.0870613336984206	-0.542905018695061	0.587195200324607	0.808594889593465
ENSG00000127774	193.983146453452	-0.0564434138479038	0.104032445019602	-0.542555871269472	0.587435629301538	0.808677619557962
ENSG00000105497	271.995946937314	-0.0505318189814563	0.0932237059594231	-0.542049025635721	0.587784733050962	0.809083495155378
ENSG00000114857	3871.07741443072	0.0657014399158011	0.121224607420552	0.541981049176509	0.587831560987248	0.809083495155378
ENSG00000105472	69.1367176199989	-0.0967635904207479	0.178649248644396	-0.541640063728213	0.588066486643366	0.809337247223879
ENSG00000228427	66.5579128808403	-0.0498773777115535	0.0921086298706919	-0.541506021548411	0.588158848352701	0.809394766291234
ENSG00000143363	896.053845131614	0.0275801957202056	0.0509465710564125	0.541355289439724	0.588262718259078	0.809468111112001
ENSG00000108395	328.126944120358	0.0378073283882004	0.0698552697828491	0.54122371162158	0.58835339582064	0.809523291799636
ENSG00000073350	956.379034094518	0.0532274874439364	0.0983880245379956	0.540995590610532	0.588510621945824	0.809634549772699
ENSG00000100650	7598.39080403133	-0.0237685507186767	0.0439377549526572	-0.540959608525454	0.588535423379067	0.809634549772699
ENSG00000173480	362.605869258592	0.0478045828232919	0.0883963957306735	0.540797873353832	0.588646908818563	0.80964874302225
ENSG00000213516	413.668382000324	0.0292829483894522	0.0541413928394862	0.540860640143999	0.58860364197434	0.80964874302225
ENSG00000163798	718.623132777794	0.0275182312848213	0.0509016383899211	0.540615826037343	0.588772407259003	0.809751774410345
ENSG00000204387	235.575522544901	0.0705254306697059	0.130485690234269	0.540484021988062	0.588863277074308	0.809762128539204
ENSG00000273058	38.9594640302926	-0.0557668113967635	0.103184329612397	-0.540458145207193	0.588881118092986	0.809762128539204
ENSG00000104689	493.124316306056	-0.0419916784441234	0.0777292043283883	-0.540230390970144	0.58903815640823	0.809769366269013
ENSG00000169246	92.4555638313775	0.0889709909690289	0.164648332098213	0.540369828441128	0.588942010895006	0.809769366269013
ENSG00000286488	266.111788194015	0.0642001305570711	0.118836983043831	0.540236960857478	0.5890336261492	0.809769366269013
ENSG00000029725	1419.88609352135	-0.0419078529091991	0.0776556189351087	-0.539662853556271	0.589429561919239	0.810029154982342
ENSG00000131475	661.201331524203	-0.04582452622819	0.0848951300636689	-0.53977803195334	0.589350118761095	0.810029154982342
ENSG00000152443	539.7398745144	0.0459061946064296	0.0850530189408756	0.539736216045914	0.589378960297904	0.810029154982342
ENSG00000229644	879.220952681784	-0.171075205009581	0.316928918647691	-0.539790454400768	0.58934155079612	0.810029154982342
ENSG00000134453	1475.91639624681	-0.0199774168468776	0.0370317060617091	-0.539467903898014	0.589564037766645	0.810144401484625
ENSG00000018510	627.20068365816	0.039833430247014	0.0740049749357337	0.538253411768676	0.590402110145168	0.810237307156156
ENSG00000028203	410.498449653958	-0.0513744317856886	0.0952946606805467	-0.539111335501886	0.589810034454684	0.810237307156156
ENSG00000089692	202.438646371697	-0.092377208620187	0.171376069619214	-0.539032134564895	0.589864681634502	0.810237307156156
ENSG00000105738	928.967001259573	0.0417818802168817	0.0775851522645082	0.538529331932433	0.590211660548987	0.810237307156156
ENSG00000115425	197.585933037401	0.0422353919791214	0.0784800157882178	0.538167475565954	0.590461432048254	0.810237307156156
ENSG00000123154	221.558865938901	-0.0418190252198965	0.0777233680922589	-0.538049575647014	0.590542823021599	0.810237307156156
ENSG00000125449	620.954990334594	-0.0512134875600022	0.0949762979031535	-0.539223876805812	0.589732387052507	0.810237307156156
ENSG00000128000	461.253870068285	-0.0708143430917267	0.131561375521236	-0.538260890106733	0.590396947965795	0.810237307156156
ENSG00000133401	19.3364409816365	0.119562004370805	0.221861050029431	0.538904888239486	0.589952484127721	0.810237307156156
ENSG00000135069	102.095562103244	-0.0725387072797636	0.134706707246367	-0.538493656051561	0.590236283677565	0.810237307156156
ENSG00000148337	2461.37674135586	0.0285706886938349	0.0530552632180829	0.538508094407061	0.590226318415091	0.810237307156156
ENSG00000170638	2463.2803505779	0.0438624069453816	0.0814763462335951	0.538345286368473	0.590338691991617	0.810237307156156
ENSG00000184897	2293.77874073757	-0.0455489259068928	0.0845328060263469	-0.538831349011368	0.590003230402014	0.810237307156156
ENSG00000188825	178.745103620316	-0.0598011356122384	0.111009706456803	-0.538701862395325	0.590092588461955	0.810237307156156
ENSG00000198939	14.6812941588832	-0.107287311154525	0.199239795092595	-0.538483344176621	0.590243400916449	0.810237307156156
ENSG00000271141	21.5767880118572	0.0981274949094602	0.181996674275677	0.539171912343974	0.589768239130226	0.810237307156156
ENSG00000271151	20.8235088814152	-0.0836590799130511	0.15527490069313	-0.538780443842543	0.590038359058353	0.810237307156156
ENSG00000280953	43.4004972493524	-0.0822173990426773	0.152789703300354	-0.538108244644303	0.590502320848778	0.810237307156156
ENSG00000115896	168.444154617784	0.0766883691309375	0.142556490861564	0.53795073565194	0.590611060154994	0.810261475001357
ENSG00000160117	85.1427689034065	-0.0554231137059317	0.103069188680598	-0.537727272479878	0.590765347982993	0.810334232566268
ENSG00000231205	26.0822341785914	0.10942606524082	0.203485459616321	0.537758645984566	0.59074368535336	0.810334232566268
ENSG00000186364	112.219777335618	0.0427167098480251	0.079491930584893	0.537371649345036	0.591010922514613	0.810582230956181
ENSG00000277203	257.964997128113	-0.0788849172042556	0.146812134094827	-0.537318782882779	0.591047433305609	0.810582230956181
ENSG00000261366	15.2928634932931	0.113052798327119	0.21046308011539	0.537162139151133	0.591155621147351	0.810661143941441
ENSG00000099958	455.023119370124	-0.0745264390746407	0.138900023843908	-0.536547345437403	0.591580323643904	0.810826739188588
ENSG00000187953	156.647240420039	0.0449726979929196	0.0837921403705328	0.536717379387234	0.591462849339669	0.810826739188588
ENSG00000205571	27.3063587160796	-0.1291020093362	0.240579781154811	-0.536628675595659	0.591524132329405	0.810826739188588
ENSG00000263753	756.304500183859	0.0534185836023757	0.0995172678600433	0.53677703127362	0.591421639146271	0.810826739188588
ENSG00000272953	20.0528456922007	-0.0993149923372116	0.185079663735038	-0.536606725628116	0.591539297403543	0.810826739188588
ENSG00000134602	1127.55305980615	-0.0464159738714339	0.0865003166453993	-0.536598889709413	0.59154471122648	0.810826739188588
ENSG00000263065	10.6561901815006	-0.126977469037793	0.23677588373927	-0.53627703561912	0.591767099338432	0.811013288124921
ENSG00000140497	3986.19425604358	0.0331119164952085	0.0617664400062561	0.536082644423974	0.591901434359147	0.811058501699556
ENSG00000285796	148.097383840565	-0.0550428693138788	0.102666734481345	-0.536131489834037	0.591867678173876	0.811058501699556
ENSG00000011523	672.881893960973	-0.043075368869435	0.0804336517544395	-0.535539142260285	0.592277098562981	0.811295441985373
ENSG00000136932	558.238311537981	-0.0194124113054009	0.0362420153809736	-0.535632775973933	0.592212371914489	0.811295441985373
ENSG00000272398	463.440681576078	-0.0812982679853641	0.151790662730016	-0.535594657294344	0.592238722014239	0.811295441985373
ENSG00000276672	15.5885837734544	0.0907259512395984	0.169364941107256	0.535683185944269	0.592177526104831	0.811295441985373
ENSG00000244575	168.220220642959	-0.145439892699237	0.271614390733683	-0.5354646059304	0.592328625987177	0.811296593149987
ENSG00000008311	43.5312621048816	-0.0970318846949605	0.181277239599576	-0.535267885308132	0.592464630041821	0.811413439586668
ENSG00000263266	47.5762362453755	-0.150259969962456	0.280822212917939	-0.535071525863821	0.59260039867611	0.811529943635337
ENSG00000108021	1113.81501785023	0.0678511857604059	0.126890512118641	0.534722294263938	0.592841902813168	0.811659567565127
ENSG00000119242	989.307928867551	-0.0347928883386185	0.065068139955552	-0.534714660083806	0.592847182581776	0.811659567565127
ENSG00000242372	793.026033789254	-0.0505397196688439	0.0944939776416911	-0.534845933361848	0.592756397506198	0.811659567565127
ENSG00000057019	21.0296101690978	0.0881574278267601	0.164951447980089	0.534444704222307	0.593033896836129	0.811667905198176
ENSG00000146909	460.757723821697	-0.040332940991889	0.0754576640182522	-0.534510861376957	0.592988136923407	0.811667905198176
ENSG00000179010	3134.0159580673	-0.0299681272827784	0.0560767618357349	-0.534412585565545	0.593056113413262	0.811667905198176
ENSG00000163661	37.1169683503206	0.0780706014444832	0.146026990065267	0.534631313085267	0.592904826436461	0.811667905198176
ENSG00000100764	578.852517495371	-0.0339551433217131	0.0635618036309014	-0.534206730804684	0.59319851286039	0.811793382083055
ENSG00000184305	14.22155822269	-0.116982704799133	0.219027537599598	-0.534100442716878	0.593272043474421	0.811824598431357
ENSG00000100335	1118.38302341264	-0.0229001063656803	0.0428978109562673	-0.53382925271003	0.593459672946216	0.812011927267663
ENSG00000108576	15.5739736012259	0.136699937683229	0.25633623698763	0.533283703036593	0.593837207177113	0.812156630579603
ENSG00000115750	160.42125718062	0.0491400336517086	0.0921165594458719	0.53345493956039	0.593718695320554	0.812156630579603
ENSG00000130475	2293.31170801304	0.0405423607243003	0.0760307298685397	0.53323650574445	0.593869874066205	0.812156630579603
ENSG00000136240	969.368894031191	-0.0287223733024615	0.0538541539620816	-0.5333362645096	0.593800828519371	0.812156630579603
ENSG00000198056	89.9356140499658	-0.0578136456951249	0.108415423828931	-0.533260339288522	0.593853377937812	0.812156630579603
ENSG00000246705	498.828633821821	-0.0533979222757575	0.100112028003502	-0.533381685903809	0.593769392448696	0.812156630579603
ENSG00000166847	1478.40301606734	-0.032840853243801	0.0616100430631801	-0.533043828749206	0.594003241051243	0.812200228623458
ENSG00000212916	54.5377228470093	0.0745845946601874	0.139913616611049	0.533076025527437	0.593980954161605	0.812200228623458
ENSG00000005486	1268.20362424391	-0.046328133032869	0.0869578246772287	-0.532765547031914	0.594195886012146	0.812309522970649
ENSG00000115274	12.3303871391002	0.102097232806224	0.191815220555753	0.532268672477682	0.594539926377681	0.812309522970649
ENSG00000146802	504.294018577844	-0.0526321999671304	0.0988502700328737	-0.532443664034777	0.594418750281362	0.812309522970649
ENSG00000164211	154.335171446539	0.0778881252668331	0.146301989720626	0.532379124956305	0.594463440229786	0.812309522970649
ENSG00000176731	235.299767895853	-0.0697804489309338	0.131054705706	-0.532452829946261	0.594412403489869	0.812309522970649
ENSG00000177738	155.819568610286	-0.0390199753132429	0.0732318333584082	-0.532828054737793	0.594152611567193	0.812309522970649
ENSG00000184009	47888.0304319731	-0.0376198242169507	0.0706404329148572	-0.532553704226215	0.594342556724884	0.812309522970649
ENSG00000185513	214.376366385706	-0.0493188420358472	0.0925859966470435	-0.532681440195115	0.594254115934021	0.812309522970649
ENSG00000197978	32.2565920229804	-0.0932261546370734	0.17513697927368	-0.532304228516997	0.594515304035765	0.812309522970649
ENSG00000166965	107.383337510261	-0.0409190466860419	0.0768915910271288	-0.532165431088621	0.594611423055273	0.81231643955839
ENSG00000175213	383.173617423067	-0.0369833933447183	0.0695026592304489	-0.532114796098564	0.594646490210275	0.81231643955839
ENSG00000182326	16.7326682672139	-0.0949990190867925	0.178595808402948	-0.531921885156764	0.594780098930459	0.812429617979257
ENSG00000140987	665.753952961257	-0.0220837138982466	0.0415270402287104	-0.531791184168687	0.594870629279282	0.812483939947452
ENSG00000178425	482.573202661097	-0.0282720558427153	0.0531795806882926	-0.531633673616748	0.594979737696968	0.812514326927928
ENSG00000196263	32.7498460490624	-0.118525418917476	0.222954536156982	-0.531612502532901	0.594994403718746	0.812514326927928
ENSG00000085760	432.480686392784	0.0364173266590097	0.0685535624480495	0.531224423043034	0.595263270505655	0.812604171233561
ENSG00000103047	399.307361941696	-0.0255316775068398	0.048051197361392	-0.53134321117571	0.59518096657156	0.812604171233561
ENSG00000171408	32.8672420461313	-0.0809944007742795	0.152447497574359	-0.531293737601517	0.595215244362809	0.812604171233561
ENSG00000250348	11.3971722686596	0.147351090957822	0.277329569143864	0.531321241412175	0.595196188222272	0.812604171233561
ENSG00000226822	27.9649891003529	0.102920080380772	0.193811881001076	0.53103081116168	0.595397428198053	0.812717997248682
ENSG00000101181	1116.71921686017	0.0314275813681268	0.059198652134902	0.530883394042647	0.595499585830581	0.812788127466895
ENSG00000068976	268.030712998387	-0.0491578807422505	0.0926998509101292	-0.530290828513933	0.595910304615785	0.813178153147915
ENSG00000252965	16.9151721086722	0.103693606589969	0.195569793128517	0.530212794783842	0.595964400944668	0.813178153147915
ENSG00000285533	117.719066949192	0.0472341710430524	0.0890911656024373	0.530177944397218	0.595988561450593	0.813178153147915
ENSG00000175003	72.069513267076	0.100133611720303	0.188828585511612	0.530288417132402	0.59591197625538	0.813178153147915
ENSG00000073111	349.198972454764	-0.0598374165654021	0.113124149963675	-0.528953513326875	0.59683769820853	0.813643147732368
ENSG00000111605	1310.63746742263	-0.0348331729605833	0.0657830296304319	-0.529516094899786	0.596447482361092	0.813643147732368
ENSG00000112874	26.5422392680746	-0.111768484044921	0.211296653255402	-0.528964762682834	0.596829894331686	0.813643147732368
ENSG00000123570	14.1852589067433	-0.0776154734858325	0.146633532040364	-0.529315992091545	0.596586263652142	0.813643147732368
ENSG00000166189	681.914529237867	0.0339394221712558	0.0641538711278066	0.529031554520569	0.59678356061099	0.813643147732368
ENSG00000167555	332.971544725299	-0.0608425496352189	0.114936661624422	-0.529357202265311	0.596557681136415	0.813643147732368
ENSG00000168672	295.607057988067	-0.0570564182196617	0.107745089891548	-0.529550054458094	0.596423931170766	0.813643147732368
ENSG00000185024	858.751964031505	-0.0292181546515046	0.0552196189866509	-0.52912633567008	0.596717813421372	0.813643147732368
ENSG00000204152	30.8903716967543	0.0733505388107098	0.138558853332657	0.529381826180439	0.596540602800813	0.813643147732368
ENSG00000205155	295.353999371506	-0.0735771619243484	0.139035090932084	-0.529198502558534	0.596667755360642	0.813643147732368
ENSG00000152944	229.550535039122	-0.0560853052765523	0.106067002431197	-0.528772417349433	0.596963334075857	0.813675817526881
ENSG00000198673	127.509211886593	0.0862081636628647	0.16302963710216	0.528788293927463	0.596952319171927	0.813675817526881
ENSG00000163156	953.551092326548	-0.0465845496159949	0.0881247533102509	-0.528620482510628	0.597068748598798	0.813750203514336
ENSG00000171863	2744.68789998886	-0.132164614737414	0.250071601434568	-0.528507091485938	0.597147426400179	0.813788140226587
ENSG00000127337	119.26841802012	-0.0757266769682621	0.143345628179983	-0.528280338436138	0.597304776022894	0.813933274733735
ENSG00000134262	990.557508116906	-0.0199366291871214	0.0377508876882613	-0.528110209003661	0.597422845476095	0.813955572411507
ENSG00000270972	98.4562237925197	0.153300453266476	0.290274072156052	0.528123135930862	0.597413873844509	0.813955572411507
ENSG00000122359	11645.9438891919	0.0568669867610514	0.107768610068126	0.527676720754799	0.597723733317336	0.814271663324408
ENSG00000165525	789.741695029053	0.0481265605247084	0.0912128132838826	0.527629384425668	0.5977565940311	0.814271663324408
ENSG00000236682	56.1206391854979	0.104750624546326	0.198578539433503	0.527502240902541	0.597844860681867	0.814322597232062
ENSG00000100321	293.539347120392	0.0725926629993319	0.137679584812025	0.527258003417453	0.598014433900252	0.814372522722013
ENSG00000102974	1940.97272266984	0.0304614429430175	0.0577764272134634	0.527229605778032	0.598034151697772	0.814372522722013
ENSG00000156858	1796.49785358387	0.0419748158037147	0.0796021341029082	0.527307669282464	0.597979949297445	0.814372522722013
ENSG00000137207	3243.84920618694	0.0516353952462418	0.097969288486007	0.527056958810279	0.598154034844026	0.8144664807923
ENSG00000156042	74.957781020554	0.0580496215406676	0.110170813466163	0.526905626947161	0.598259126112839	0.814506024650121
ENSG00000251143	45.4254922922484	0.0703194428640817	0.13346675996209	0.526868584238166	0.598284851418935	0.814506024650121
ENSG00000122779	518.465593773805	0.037560654144347	0.0713488261088575	0.526436890314641	0.598584689894741	0.814718420959966
ENSG00000171848	220.964478298773	-0.124981618435459	0.237416212085597	-0.526424111216123	0.598593566818018	0.814718420959966
ENSG00000231682	45.8275403779997	-0.10530807950586	0.199988911430643	-0.526569592046513	0.598492512971627	0.814718420959966
ENSG00000136875	706.292926995826	-0.0228782423295153	0.0434711405996458	-0.526285761402397	0.598689674499709	0.81477994473619
ENSG00000136478	452.788272969947	0.0313277103399207	0.0595575431479872	0.526007432208518	0.598883043075752	0.814910237841748
ENSG00000151012	22.2954087290623	0.108704237296426	0.206661500031047	0.52600139493856	0.598887237769117	0.814910237841748
ENSG00000170684	176.350647554665	-0.0705698678458135	0.134197892227827	-0.525864204528695	0.598982561215335	0.814967887632714
ENSG00000180938	42.3014265410831	-0.0659588811250522	0.12544627391479	-0.525793864310829	0.599031438085648	0.814967887632714
ENSG00000203867	20.3594369654258	-0.097489577164186	0.185482397061613	-0.525600157797196	0.599166047070844	0.815081739708987
ENSG00000187024	82.3900321839272	-0.0578848464526918	0.11017967418928	-0.525367740271678	0.599327574890947	0.815162913299158
ENSG00000272282	97.4190472259836	0.0719754930825633	0.136996989535243	0.525380107451538	0.599318979329616	0.815162913299158
ENSG00000011454	901.455888758037	0.030502123459215	0.0580832049169952	0.525145323898786	0.599482170481237	0.81517333096104
ENSG00000091490	2058.48936628737	-0.0470852158814384	0.0897088845682255	-0.52486680787597	0.599675784880933	0.81517333096104
ENSG00000177733	2706.71836162386	0.0278560473609837	0.0530331030433071	0.525257730784417	0.599404037245459	0.81517333096104
ENSG00000180573	2758.49318433413	0.0637543706314895	0.121459267022338	0.524903304576705	0.599650412065258	0.81517333096104
ENSG00000186132	42.5064373938094	-0.0759352671959736	0.144681633943825	-0.524843859763547	0.599691738852071	0.81517333096104
ENSG00000211698	49.1236438032846	0.1485611654025	0.283048349408025	0.524861444036698	0.599679513908421	0.81517333096104
ENSG00000260563	202.003669021537	-0.0500337705841073	0.0953055973767589	-0.52498249799868	0.59959535779879	0.81517333096104
ENSG00000155961	215.214079071521	0.0467633478585661	0.089115668362702	0.524748887796461	0.599757767241662	0.815193853810296
ENSG00000100997	503.521948750742	-0.0344252887955123	0.0656399646456981	-0.524456236095313	0.599961251345782	0.815312040928396
ENSG00000118523	15.7934318900701	-0.139782528379702	0.266555008520904	-0.524404058867047	0.599997534055703	0.815312040928396
ENSG00000160791	690.349407321486	-0.0695575494045299	0.132635097767447	-0.524427927263167	0.599980936460355	0.815312040928396
ENSG00000160803	706.494728734338	-0.0274175346678564	0.052295487627812	-0.524281078761279	0.600083055203048	0.815359030694396
ENSG00000125630	554.005355835249	-0.0363712250609556	0.0694071946083753	-0.524026727577413	0.600259950128366	0.815530155483798
ENSG00000122490	1361.20039813103	-0.0555554667669594	0.106032015950897	-0.523949924640561	0.600313369296956	0.815533507805727
ENSG00000213096	125.723339937543	0.078906621402455	0.150634229328743	0.523829290023117	0.60039727929505	0.815578278231059
ENSG00000196167	13.8417867473974	-0.161399152453534	0.308232114504509	-0.523628606036029	0.600536881098361	0.815698686257668
ENSG00000149357	3053.52812351887	0.0475966458552541	0.0909192805653216	0.52350442677621	0.600623271265555	0.81574680355337
ENSG00000149212	1983.19054866311	0.0526209550943313	0.100549105618214	0.523335884201036	0.600740533495263	0.815836838547869
ENSG00000185304	23.0031429095387	-0.14370783902274	0.27464259068656	-0.523254017752654	0.600797495193747	0.81584497396039
ENSG00000003137	23.8058860579423	0.645291936462079	1.2335481804984	0.523118550749558	0.600891756878412	0.81590375471631
ENSG00000149260	251.610700288223	-0.0559856222228081	0.107066634398537	-0.52290447474431	0.601040730498132	0.816036808240996
ENSG00000109606	2275.82584503427	0.0315682901181563	0.0603894852631248	0.522744811958724	0.601151849291969	0.816049232445701
ENSG00000269939	31.7741658795141	-0.0725717400923117	0.138810309980279	-0.522812319219097	0.601104865857284	0.816049232445701
ENSG00000138750	458.857947806206	-0.0416504345447758	0.0797119241276789	-0.522511970455788	0.601313914116278	0.816088396977754
ENSG00000144036	191.019453247034	-0.0423617750703348	0.081079886236721	-0.522469591862219	0.601343413037832	0.816088396977754
ENSG00000168291	1059.31446126979	-0.0253504198953569	0.048539485820474	-0.522263873769016	0.601486618714642	0.816088396977754
ENSG00000178809	11.3196818730577	-0.0884756760309466	0.169383922549894	-0.522338098557644	0.601434947148101	0.816088396977754
ENSG00000221978	4226.01227712041	-0.0261392068633311	0.0500497497677329	-0.522264486528624	0.601486192134007	0.816088396977754
ENSG00000281103	675.203513718075	-0.0609167351294447	0.116616011843275	-0.522370248875542	0.60141256633476	0.816088396977754
ENSG00000105374	6518.1898717075	-0.087407664938973	0.167493230195005	-0.521857897404023	0.60176927448605	0.816264322663027
ENSG00000113583	698.715942734683	0.0344649687504183	0.0660414672173418	0.521868610777444	0.601761814669425	0.816264322663027
ENSG00000260329	12.5362422228726	-0.125971166768758	0.241331772005318	-0.521983349817617	0.601681923476825	0.816264322663027
ENSG00000008438	808.411751069866	0.129353027492121	0.247943738387332	0.521703142549414	0.6018770363116	0.816272143975891
ENSG00000269556	211.879138244917	0.0342971286771511	0.065734114690954	0.521755390460456	0.601840653085628	0.816272143975891
ENSG00000166181	1703.59726402122	-0.0292693290914797	0.0561151122514164	-0.521594414002815	0.601952753432369	0.816305665630645
ENSG00000143819	130.109818249957	0.0600663425013373	0.11519757656872	0.521420192077612	0.602074088228099	0.816331881082503
ENSG00000179859	100.244665307833	-0.0420892097719351	0.0807192187051554	-0.521427368191894	0.602069090290644	0.816331881082503
ENSG00000103479	7847.06940514284	-0.0518220638449022	0.0994388340915727	-0.521145127236503	0.602265676316624	0.816522481375901
ENSG00000204713	2871.94695754106	0.0280995180427915	0.0539284953008868	0.521051401230723	0.60233096460312	0.816541832763407
ENSG00000090975	969.610214506718	-0.0408914585912064	0.0785182624998451	-0.520789142414952	0.602513667540905	0.816581198448222
ENSG00000173809	14.8849855638371	-0.151607550150461	0.291082353549155	-0.520840745932954	0.602477715912025	0.816581198448222
ENSG00000182648	51.7688192551201	-0.07840970068811	0.150534681422722	-0.520874657899762	0.602454090327148	0.816581198448222
ENSG00000276966	14.5859366588556	-0.118443717058193	0.227462831784234	-0.520716796362342	0.602564071902534	0.816581198448222
ENSG00000130487	223.233785737849	0.0690293942672733	0.132599660763586	0.520584999009512	0.602655901577794	0.816636501917895
ENSG00000115539	219.190653485095	-0.0368744435675472	0.0708559472573475	-0.520414234723585	0.602774890795512	0.816679723327848
ENSG00000281468	10.9560191138345	-0.115898455338824	0.222713421149156	-0.520392775346954	0.602789844520505	0.816679723327848
ENSG00000135164	1564.96651087251	0.0524728637632494	0.100889589795661	0.52010186451869	0.60299257893023	0.816885249120378
ENSG00000188549	192.171471922812	0.0448463091985726	0.0862829759322852	0.519758489018366	0.603231915200328	0.817002033736372
ENSG00000213809	191.390627866177	-0.0839172799161278	0.161445537131031	-0.519786928814389	0.603212090745943	0.817002033736372
ENSG00000230918	13.1152875202888	-0.100379028120178	0.193080110138122	-0.519882799157149	0.603145264815432	0.817002033736372
ENSG00000107959	1203.95103379762	0.0309574601684445	0.0595921743534452	0.519488682940712	0.603420002794285	0.817036388006706
ENSG00000117625	949.511033947826	0.0324863755897064	0.0625272874162611	0.519555172343169	0.603373649159748	0.817036388006706
ENSG00000146433	898.584251240326	0.0563751571908525	0.108557337461051	0.51931226860717	0.603542999259327	0.817036388006706
ENSG00000151461	1301.93294995601	0.032193608166371	0.0620027818192221	0.519228447849906	0.603601443226642	0.817036388006706
ENSG00000164331	320.119492138518	0.0497475300064779	0.0957870236053175	0.51935563016822	0.603512766438085	0.817036388006706
ENSG00000173451	85.7205276286559	-0.0610787603127554	0.117655262784886	-0.519133261590077	0.603667814867449	0.817036388006706
ENSG00000226174	38.5720276443127	-0.054362970844295	0.104640128467843	-0.519523166115008	0.603395962365447	0.817036388006706
ENSG00000249763	13.5631851426032	0.169246362266041	0.326061204875931	0.519063168923886	0.60371669130047	0.817036388006706
ENSG00000251194	30.7004545350501	0.109801040212745	0.211532696828932	0.519073608282608	0.603709411701262	0.817036388006706
ENSG00000104824	3585.5685194692	-0.0141877348987363	0.027368158243985	-0.518402983944104	0.604177133209407	0.817495985421602
ENSG00000135316	1721.14493039312	-0.0370929087235878	0.0715586749040758	-0.518356562266011	0.604209515652728	0.817495985421602
ENSG00000163519	488.509592170016	-0.0811021566061502	0.15644274477932	-0.518414303715738	0.604169236976605	0.817495985421602
ENSG00000159720	6440.33960078322	0.0668586771085012	0.129055060519131	0.518063195968903	0.604414177664271	0.817634662584037
ENSG00000272288	29.2055201869359	-0.0765110679285601	0.14768202879408	-0.518079745743763	0.60440263116704	0.817634662584037
ENSG00000247373	85.6631703263865	-0.0494448827191601	0.0954653451595971	-0.517935410347065	0.604503334858427	0.817686163926645
ENSG00000099783	4131.97058937992	-0.028361307143975	0.0548750723786319	-0.516834072642039	0.605271992707183	0.81795011841142
ENSG00000119943	315.324133682259	0.047489916478257	0.0918376274700575	0.517107396897208	0.605081190350025	0.81795011841142
ENSG00000131002	538.40074149343	0.639339979386422	1.23640595856197	0.51709551782654	0.605089482338238	0.81795011841142
ENSG00000164880	2664.77582834837	0.0335953702612501	0.0649795207317549	0.517014743767298	0.605145866680924	0.81795011841142
ENSG00000170265	594.471370369817	0.033965420833957	0.0657239726050904	0.516788920201794	0.60530351534384	0.81795011841142
ENSG00000181350	190.964098472854	-0.0578168117928259	0.111745057200094	-0.517399276903117	0.604877464357592	0.81795011841142
ENSG00000213279	22.8819382700821	0.076774144408849	0.148529976530776	0.516893264255928	0.605230669903456	0.81795011841142
ENSG00000220267	72.2789817825549	-0.297242115907001	0.574845949348802	-0.517081343695165	0.60509937642215	0.81795011841142
ENSG00000231587	14.1333380803775	0.108399885696597	0.209566426080863	0.517257882017655	0.604976151118156	0.81795011841142
ENSG00000234171	81.7699337626844	-0.0458375483340764	0.0886988614622941	-0.516777189451998	0.605311705147024	0.81795011841142
ENSG00000245888	16.8279332584506	0.108847742940098	0.210546592037723	0.516976987785184	0.605172223056799	0.81795011841142
ENSG00000104361	360.42629631026	-0.0568667724646698	0.109967793483357	-0.517122065136973	0.605070951498874	0.81795011841142
ENSG00000166793	48.138271285965	0.0872779796045007	0.168925294025218	0.51666613995339	0.605389236626673	0.81798582824975
ENSG00000171444	57.6467473163213	0.0952847308595945	0.184520404960206	0.516391294936425	0.605581144427219	0.818116141723416
ENSG00000269896	54.8122663040601	-0.0635593907777606	0.123086085121294	-0.51638160979063	0.605587907480884	0.818116141723416
ENSG00000210117	170.010786141546	-0.10908305305947	0.211341735461071	-0.516145345459052	0.605752899298718	0.818269972670713
ENSG00000236946	24.0066384596503	-0.100639743312438	0.195114951835618	-0.515797187071679	0.60599606740078	0.818529371714504
ENSG00000063322	1520.56441653228	0.0172705569530702	0.0335021085595621	0.515506566470749	0.60619908219522	0.81866541593121
ENSG00000108506	244.947319895963	0.0638198324757764	0.123790606919975	0.515546648196281	0.606171081052692	0.81866541593121
ENSG00000183828	143.980449086252	-0.0553443482421381	0.107402157673875	-0.515300152629992	0.606343292318267	0.818791085534986
ENSG00000203896	112.976727767029	-0.0464812102311732	0.0902338281644604	-0.515119564100244	0.606469472282355	0.818892388506105
ENSG00000102595	31.3335616701893	0.0834072199570862	0.161967744860348	0.514961914355241	0.60657963416381	0.818911994419342
ENSG00000131471	311.77068403908	0.0838680365735678	0.162865625567719	0.514952349712958	0.606586317995484	0.818911994419342
ENSG00000167632	780.343873105213	0.0405262021931537	0.0787336738103354	0.514725151664824	0.606745095085982	0.818988192945373
ENSG00000185475	912.65065173836	-0.0425857961567006	0.0827336119470038	-0.51473391714095	0.606738968998806	0.818988192945373
ENSG00000069345	1344.75777497525	0.0195026304423861	0.0379071433043348	0.514484309350631	0.606913427731176	0.819033922982429
ENSG00000088992	1534.77086503201	0.10852115896316	0.211020103887709	0.514269289815665	0.60706372960806	0.819033922982429
ENSG00000102781	88.9121053381535	0.0576141389578533	0.111994380781551	0.51443776514316	0.606945961419852	0.819033922982429
ENSG00000132744	19.017227558707	-0.0998581145015886	0.194186784788102	-0.514237436963358	0.60708599664273	0.819033922982429
ENSG00000185022	153.089526452474	0.0630890884704092	0.122678754369782	0.51426254525086	0.607068444428803	0.819033922982429
ENSG00000242028	129.891664450843	0.0557055799029668	0.108288862169934	0.514416522500252	0.606960809961034	0.819033922982429
ENSG00000176749	489.10463019045	0.0610757774732459	0.118847004133285	0.513902541495708	0.607320130528529	0.819235230948849
ENSG00000182162	3755.80916803924	0.028131171488904	0.054750741977609	0.513804388265799	0.607388759569536	0.819235230948849
ENSG00000182544	760.904103651559	-0.040002062422515	0.0778496877953464	-0.513837159214737	0.607365845636081	0.819235230948849
ENSG00000188766	12.5075155963609	-0.100423406721872	0.195521991411086	-0.513616938929039	0.607519834340132	0.819342978467151
ENSG00000003147	69.4395274460766	-0.0553962555229362	0.107879275858405	-0.513502293022857	0.607600007212585	0.819382063817056
ENSG00000126067	1474.95047225489	-0.0365339597038175	0.0711795921036673	-0.513264527430963	0.607766293788859	0.819415095891925
ENSG00000243708	24.4671912807546	0.127421768917182	0.248265655033842	0.513247669718201	0.607778084370169	0.819415095891925
ENSG00000258920	21.3087145321299	0.0699249979973011	0.136221814898933	0.513317180872833	0.607729467700902	0.819415095891925
ENSG00000260979	26.2552030836615	0.131500118012204	0.256418486990046	0.512833998655131	0.608067445160139	0.819736168384839
ENSG00000184916	21.4127880617237	0.0842637512644845	0.164358519290485	0.512682589428527	0.608173370488204	0.819740881518669
ENSG00000270574	87.7227950322661	0.0548486155654497	0.106982179669914	0.512689269695956	0.608168696824715	0.819740881518669
ENSG00000119401	263.905217714046	-0.0344941514323677	0.0673083957207935	-0.512479179795864	0.608315688049118	0.819781159802189
ENSG00000125462	18.8288459646673	-0.0982860496383777	0.191807495873708	-0.512420274247739	0.608356904668899	0.819781159802189
ENSG00000179588	221.924920323406	0.0502049187731129	0.0979588138544043	0.512510480657026	0.608293787126115	0.819781159802189
ENSG00000185624	6827.68341523899	0.0341929951318193	0.0667785919177904	0.51203528181477	0.608626317172043	0.820075160590599
ENSG00000218175	28.4063869540526	-0.071869832066812	0.140453590665972	-0.511698075684896	0.608862333101433	0.820286151495812
ENSG00000234694	13.0863613745343	-0.101674592993054	0.19871316129225	-0.511665117357376	0.608885403343855	0.820286151495812
ENSG00000013306	26700.7672072971	0.134796760167902	0.263526995272679	0.511510253545082	0.608993810463583	0.820294111779863
ENSG00000065054	57.9225842005868	-0.06509436445742	0.127259041000293	-0.511510726041619	0.608993479695467	0.820294111779863
ENSG00000147118	403.886580287279	-0.0310071266126361	0.0606460738168892	-0.51128003283868	0.609154984473996	0.820370248351807
ENSG00000164056	32.9246863404808	-0.0757485196343805	0.148162707947617	-0.511252262351748	0.609174427451403	0.820370248351807
ENSG00000189195	53.5214567897001	0.0836557363662064	0.163649517480108	0.511188408339639	0.609219134668665	0.820370248351807
ENSG00000116690	14.689479648135	-0.1054305580676	0.206266858622773	-0.511136683670614	0.609255350628385	0.820370248351807
ENSG00000254703	103.974236825742	-0.0728063811238134	0.142475575372568	-0.511009560294299	0.60934436242087	0.820381574487188
ENSG00000279026	15.3079295505648	-0.0761621450357303	0.149051631355795	-0.510978272045389	0.609366271340633	0.820381574487188
ENSG00000261485	59.8938615164112	-0.0503420710561137	0.0985788648127759	-0.510678137263245	0.609576452025481	0.820595516494521
ENSG00000069248	859.96376636631	-0.0312574383600962	0.0612416961062683	-0.510394720385559	0.60977495494384	0.820651844639679
ENSG00000133119	99.9614143709016	-0.0494736909799018	0.0969473885644901	-0.510314838929277	0.609830908466064	0.820651844639679
ENSG00000151287	71.4128868284543	0.0593999725805614	0.116403878002151	0.510292041812074	0.609846877283913	0.820651844639679
ENSG00000226121	14.3008820577281	-0.115291463896579	0.225875000576897	-0.510421532272798	0.609756174882078	0.820651844639679
ENSG00000215154	35.7582250657746	0.0725480637030191	0.142180742524816	0.510252390124889	0.609874652754529	0.820651844639679
ENSG00000132016	19.5423640341971	-0.0742272885900055	0.145537233075328	-0.510022672697005	0.610035577763622	0.820799382791235
ENSG00000110060	219.260782816771	-0.0308965254130116	0.0606464179902535	-0.509453425888682	0.610434436095555	0.82099097421607
ENSG00000158828	3215.02706084818	0.0685897563798705	0.134599071615285	0.509585657291276	0.610341774230944	0.82099097421607
ENSG00000168894	798.830391910589	-0.0458524674008271	0.089976658959978	-0.509604023208091	0.610328904710021	0.82099097421607
ENSG00000177683	360.753179401518	0.0569320383965938	0.111729363188178	0.509553055455144	0.610364619562603	0.82099097421607
ENSG00000234336	11.3988833300307	0.105161369798958	0.206407237802461	0.509484894612082	0.610412383652777	0.82099097421607
ENSG00000116005	436.286816589507	0.0411955549257456	0.0809221307289716	0.509076498043777	0.610698604558944	0.821277252946602
ENSG00000063176	418.913656991661	0.0356990546903079	0.0701982420043765	0.508546277954969	0.611070293121666	0.821501017277456
ENSG00000100024	95.8080559273864	-0.0792002619221089	0.155692573090572	-0.508696467339103	0.610964998972415	0.821501017277456
ENSG00000106610	103.729265310443	-0.0414650833614084	0.081534497135829	-0.508558767368509	0.611061536788913	0.821501017277456
ENSG00000157349	313.001320011505	-0.0275791968086305	0.0542287450311491	-0.50857154803765	0.61105257631432	0.821501017277456
ENSG00000166086	204.635972292027	-0.0567435866237312	0.111658672086995	-0.508187904827681	0.611321572351991	0.821769806589902
ENSG00000277938	17.9163469647971	-0.0685964278935748	0.13505074884048	-0.507930748126394	0.611501910220267	0.821943195749546
ENSG00000120057	32.7400300361458	-0.143604527430499	0.282885498757566	-0.507641883593223	0.611704512128066	0.822008430956413
ENSG00000233791	14.2083069648426	0.112781914013544	0.222147647935096	0.507688985509738	0.611671474067707	0.822008430956413
ENSG00000268006	14.8732931819666	0.0889582694631462	0.175225487505615	0.50767882417959	0.611678601325273	0.822008430956413
ENSG00000253704	11.414303767357	-0.118847500570564	0.234222362161109	-0.507413124323352	0.611864978883436	0.822155041303583
ENSG00000160908	1231.45653681324	-0.0197901903864996	0.0390082400614602	-0.50733358786038	0.611920775339511	0.822160994718729
ENSG00000103485	72.3407929778289	-0.0540923050819654	0.106661460511361	-0.507140112488931	0.612056511670355	0.822205331581679
ENSG00000115523	11283.3748648731	-0.0899000214670547	0.177260656172598	-0.507162860660516	0.612040551566417	0.822205331581679
ENSG00000157833	74.1591112473427	-0.0489276655683267	0.0965679740747848	-0.506665548667675	0.61238950734861	0.822514597182333
ENSG00000186532	531.238472475028	-0.0355290639593848	0.0701190806692422	-0.506696089285291	0.612368074956151	0.822514597182333
ENSG00000287839	156.04198922138	0.0560825189727095	0.110737724382421	0.506444567878553	0.612544594217287	0.822653866004522
ENSG00000122591	458.583789901215	0.0527460341757599	0.104219563357332	0.506104923841527	0.612782994162143	0.822851367902148
ENSG00000168924	860.848589230109	0.0232283496344542	0.0458977950037462	0.506088574245413	0.612794471160415	0.822851367902148
ENSG00000165702	589.066990676921	0.100839578385993	0.199286727108364	0.50600248119465	0.612854907846497	0.82286348921995
ENSG00000116396	314.741474293584	-0.0643125433378101	0.127182304115966	-0.50567210418809	0.613086854500856	0.823105870922723
ENSG00000133641	160.606191500199	-0.0596626366818881	0.118037383402746	-0.505455432524438	0.613238993477164	0.823204673888719
ENSG00000136842	391.252378074243	0.12594557592589	0.249266856425314	0.505264028006169	0.613373404642881	0.823204673888719
ENSG00000159374	17.3983060494657	0.0939037171422423	0.185844399164589	0.505281394351189	0.613361208831907	0.823204673888719
ENSG00000172466	1934.26247192909	0.040817202241101	0.080821152566969	0.50503118236627	0.613536934786581	0.823204673888719
ENSG00000184178	299.879326473154	0.0319817233919553	0.0633324771693314	0.504981406403007	0.61357189550746	0.823204673888719
ENSG00000184924	164.757371103398	0.0547724658091149	0.108435467322888	0.50511578140775	0.613477517691995	0.823204673888719
ENSG00000185201	45713.7005091014	0.0998993487297133	0.197785270561824	0.50508993134798	0.613495672893659	0.823204673888719
ENSG00000256742	17.7411132114562	0.0804790861966414	0.159298540970009	0.505209185888231	0.613411919154946	0.823204673888719
ENSG00000003509	293.661300127011	0.0373582989213004	0.0740084311279276	0.50478436513165	0.613710298337059	0.823252349579531
ENSG00000147586	17.3037461743524	0.103730287505641	0.205473122023634	0.504836284590592	0.613673828498922	0.823252349579531
ENSG00000115207	1705.33164230429	0.0194201053224802	0.0385160893477163	0.504207609115218	0.614115493917464	0.823702630012689
ENSG00000142765	3735.13179423253	-0.0408277546618998	0.0809861965823415	-0.504132264322214	0.614168435537792	0.823702630012689
ENSG00000204390	248.564243852657	-0.0354974880481058	0.0704193907647446	-0.504086838335409	0.614200355441799	0.823702630012689
ENSG00000079387	511.970494543397	0.0392631884293217	0.0779306433516	0.503822203188775	0.614386323631848	0.823883000674544
ENSG00000012211	294.049771674582	0.0346375223478342	0.0687978924565024	0.50346778238496	0.61463542612294	0.824147996190314
ENSG00000119912	462.648555401599	0.0344719543704635	0.0684904959037814	0.503310042007746	0.61474630727743	0.82415664928412
ENSG00000148516	552.332069358199	0.0519168752893233	0.103141821299371	0.503354261494313	0.614715222986266	0.82415664928412
ENSG00000162594	11.1693327019599	0.152479825344127	0.303041031368459	0.503165609803945	0.614847841378338	0.82415664928412
ENSG00000182580	45.9084161579751	0.10355016469858	0.205780586515775	0.503206674895167	0.614818972362635	0.82415664928412
ENSG00000265491	828.072574436422	0.0211692120637642	0.0420817250311316	0.503050006816581	0.614929114203897	0.824196566902326
ENSG00000120685	969.907898250827	0.0346731660874051	0.069016043927479	0.502392836712565	0.615391216882826	0.824470730511971
ENSG00000132819	4902.6778973448	0.0722317677578148	0.14372930163986	0.502554224738422	0.615277719430994	0.824470730511971
ENSG00000170100	258.149486828989	0.0295499985384873	0.058806991752266	0.502491245649351	0.615322008896478	0.824470730511971
ENSG00000178896	153.881481062678	-0.0609229321574018	0.121221110019315	-0.502576920370508	0.615261759279935	0.824470730511971
ENSG00000185561	19.7531572132341	-0.107832776973565	0.214632855194449	-0.502405733157082	0.615382147014185	0.824470730511971
ENSG00000055163	8716.45901674325	0.0248804249708066	0.0495362726525888	0.502266796399876	0.615479862165867	0.82448162271613
ENSG00000162604	336.040675516166	0.0299042913675409	0.0595424521401659	0.502234797067892	0.615502368476512	0.82448162271613
ENSG00000100239	2586.49937712703	0.0216727497129296	0.0431623815033638	0.502121267595963	0.61558222086023	0.824511096951579
ENSG00000162385	275.773844790158	-0.057189712549902	0.113916008885744	-0.502034025851996	0.615643586532608	0.824511096951579
ENSG00000271553	37.6017005335783	-0.0786384878298059	0.156663738386354	-0.50195717681569	0.615697644221291	0.824511096951579
ENSG00000121931	425.191786192371	0.0400359877984669	0.0797671724143857	0.501910580338517	0.615730422457967	0.824511096951579
ENSG00000159556	87.756246745057	0.0947075083480487	0.188887841273248	0.501395472094168	0.616092825809217	0.824927369073309
ENSG00000116747	624.731879722132	0.0453780693761246	0.0905796322439219	0.500974316763906	0.616389198340235	0.825055476530913
ENSG00000158169	129.105608503281	-0.043140393145477	0.0860850926683652	-0.501136628982574	0.616274969693911	0.825055476530913
ENSG00000224861	13.6978271900541	0.0924598086564077	0.184562851589781	0.500966515525637	0.616394688764005	0.825055476530913
ENSG00000105321	782.369633222004	0.0554387205092327	0.11065853084519	0.500989124704635	0.616378776737084	0.825055476530913
ENSG00000202058	13.4445072189329	0.09250351554917	0.184818733189518	0.500509412399848	0.616716430258237	0.82541710700839
ENSG00000269176	24.0932481634499	-0.0655913091708535	0.131087580988368	-0.500362495640785	0.616819856294954	0.82548650667701
ENSG00000196150	166.156195377535	0.0355811257347925	0.0711324697033949	0.500209340167116	0.616927682338433	0.825492767389146
ENSG00000213047	286.355202930269	0.0642764626601542	0.128491786635328	0.500237908922359	0.616907568451742	0.825492767389146
ENSG00000122733	37.1640696439101	0.127559927256948	0.255106784976152	0.500025615817596	0.617057040685098	0.825596839689516
ENSG00000166432	522.242897101168	-0.0904231660863837	0.180937421019578	-0.499748286323808	0.617252327919279	0.825741092443786
ENSG00000177239	2013.19258930211	-0.0292744831034981	0.0585810707491371	-0.499725981944932	0.617268035179926	0.825741092443786
ENSG00000266998	34.0237946918901	-0.0850762073857628	0.17029907743373	-0.499569396780022	0.617378311011464	0.825819592683393
ENSG00000146576	1019.6821260601	-0.0240554824902639	0.0481976908770544	-0.499100310668951	0.61770871871253	0.826192508708344
ENSG00000111846	142.205538607349	0.0618216129008776	0.123903276075363	0.498950591615311	0.617814191819308	0.826247761170998
ENSG00000272072	16.8241308801199	-0.112895431374678	0.226290910556021	-0.498895121758453	0.617853270864406	0.826247761170998
ENSG00000106771	949.491463097489	-0.0450543099957044	0.0903461959948153	-0.49868519088828	0.618001178962612	0.82632042579114
ENSG00000221983	27239.4359508589	-0.0764063882610812	0.153219896573754	-0.498671451747797	0.618010859499296	0.82632042579114
ENSG00000145022	992.921191048421	0.0283230210077103	0.0568121790469827	0.498537839646807	0.618105005444212	0.826377273399604
ENSG00000124507	213.853636611048	-0.0586774874225016	0.117750398925223	-0.498320922545361	0.618257863229541	0.826512599920824
ENSG00000129911	924.934254377887	-0.0490551708154399	0.0984892719995112	-0.498076286071881	0.618430274209963	0.826674041172931
ENSG00000235636	17.3006119092764	0.0955980264840847	0.192160109735428	0.497491527329512	0.618842476236039	0.827155964478834
ENSG00000258732	14.7926959342912	0.114756315164832	0.230712693095951	0.497399226825836	0.618907550705227	0.827173869120563
ENSG00000114354	822.354117218816	0.0265657469811055	0.0534223302929835	0.497277951661996	0.618993057672041	0.827219076655147
ENSG00000065427	2934.86167163627	-0.03338182011586	0.0671502894610616	-0.497121015914862	0.619103715349692	0.82725504161754
ENSG00000066855	82.9092616188553	-0.0502585538491461	0.101149633628304	-0.496873315763375	0.619278389895124	0.82725504161754
ENSG00000113851	921.692248394501	-0.0494821420360485	0.0995485844991049	-0.497065249948314	0.6191430388228	0.82725504161754
ENSG00000138768	1115.37245433178	0.043478124001077	0.0875004206331702	0.496890457056787	0.619266301411718	0.82725504161754
ENSG00000211973	50.326398952575	-0.184334094387353	0.370907075230068	-0.496981876856929	0.619201831543398	0.82725504161754
ENSG00000008441	452.741438531966	0.0993740238665595	0.200168679119339	0.496451414395924	0.619575958097271	0.827328914943061
ENSG00000067369	779.021033491251	0.0314388957094648	0.0633395103920691	0.49635520569798	0.619643823087431	0.827328914943061
ENSG00000105701	66880.2787664445	0.120319609651088	0.242257203709723	0.496660606201237	0.61942840674441	0.827328914943061
ENSG00000133858	1458.44506312631	0.0455491385631345	0.0917634745186137	0.496375478392496	0.619629522590976	0.827328914943061
ENSG00000178952	2443.54579356305	-0.0413820502593744	0.0833702464665275	-0.496364734581766	0.61963710133014	0.827328914943061
ENSG00000218018	39.0134330019026	-0.0632446723755087	0.127357772571975	-0.496590597482117	0.619477784989585	0.827328914943061
ENSG00000137413	1158.56305559496	-0.0254107032617653	0.0512254964618541	-0.496055773333262	0.619855061468815	0.827541922918496
ENSG00000104549	162.774453766243	0.041496978219002	0.0836872551071543	0.49585780016167	0.619994741400564	0.827626264594513
ENSG00000155849	2115.76812563385	0.0388572470713195	0.0783765374367806	0.495776521164413	0.620052091751663	0.827626264594513
ENSG00000259235	21.6413019446669	-0.362720699501726	0.731665851648767	-0.49574638297572	0.620073357804411	0.827626264594513
ENSG00000182481	491.763474848292	-0.0363178200063455	0.0733189828454844	-0.495339932400362	0.620360187736028	0.827913570324327
ENSG00000205808	302.84986250374	-0.0452105731394871	0.0912801345856483	-0.495294768623132	0.6203920631307	0.827913570324327
ENSG00000099246	833.13839568967	0.0375893284980109	0.0759565507342241	0.494879350558426	0.620685287605601	0.828118311151862
ENSG00000167114	421.133479156715	-0.0327593826531174	0.0661851301790697	-0.49496590192516	0.620624190009794	0.828118311151862
ENSG00000176293	106.600406073109	-0.0727978806898456	0.147108769169517	-0.494857520056871	0.620700698418648	0.828118311151862
ENSG00000126217	164.662883772353	-0.0515919806076682	0.104351457481075	-0.494405941738045	0.62101951858047	0.82833653453325
ENSG00000152377	18.4554469856068	0.101266271738189	0.204795289022651	0.494475591804205	0.620970340084145	0.82833653453325
ENSG00000197780	120.182293755306	-0.0455856080785088	0.0921848090173389	-0.494502386721164	0.620951421188903	0.82833653453325
ENSG00000093183	837.9735753491	-0.0262821577518336	0.0532090776471207	-0.493941239239952	0.621347678905102	0.828453187945646
ENSG00000116199	619.648751260199	0.0286506893632094	0.0580503174142436	0.493549228314461	0.621624564989829	0.828453187945646
ENSG00000132604	803.125923072162	-0.0220975749337732	0.0447316026436489	-0.494003649049017	0.621303602406935	0.828453187945646
ENSG00000152128	16.8197089940076	0.0859996516090891	0.174103634706706	0.493956669853351	0.62133678101413	0.828453187945646
ENSG00000153790	203.548606640389	0.0308551123098587	0.0624823865014784	0.493820963594735	0.621432626584275	0.828453187945646
ENSG00000167434	385.345250059575	0.103306899524704	0.209298688472679	0.493585986030624	0.621598599915937	0.828453187945646
ENSG00000176125	19.4878847191323	-0.0778751878135748	0.157777188390058	-0.493576977814126	0.621604963135136	0.828453187945646
ENSG00000189114	737.00553326075	-0.0335539094748933	0.0679598503615384	-0.493731361920169	0.621495913284928	0.828453187945646
ENSG00000277969	68.744098801803	0.0481695190256684	0.0975478018685802	0.493804248819098	0.621444432211476	0.828453187945646
ENSG00000091127	107.815922056594	-0.0515009390567843	0.104256724447875	-0.493981940536921	0.621318933740089	0.828453187945646
ENSG00000165392	259.676299109022	-0.0509409958598347	0.10328506572841	-0.493207759520483	0.621865795697811	0.828567712140112
ENSG00000197841	144.567700756743	-0.074523864534524	0.151076824731336	-0.493284556827638	0.621811538680395	0.828567712140112
ENSG00000267436	64.0256162358529	-0.0661946701364708	0.134198375178299	-0.493259847956602	0.621828995183412	0.828567712140112
ENSG00000087086	89526.9437188053	0.0748992036190165	0.152235064046601	0.491997057892581	0.622721423407439	0.829028463579482
ENSG00000130733	413.552438043876	-0.0363679025397636	0.073931325499271	-0.491914655853454	0.622779677162089	0.829028463579482
ENSG00000135974	493.216736858935	0.040276388452866	0.0818861634017484	0.491858291800322	0.622819524838501	0.829028463579482
ENSG00000136807	1441.41018564643	-0.0230652896459302	0.0468692507320918	-0.492119871464837	0.622634605282423	0.829028463579482
ENSG00000143951	106.256278689318	0.0413787069708493	0.0840863190628558	0.492097970657012	0.622650086795005	0.829028463579482
ENSG00000159176	1533.87612367523	0.0352331242870766	0.0716429884999794	0.491787473202444	0.622869593005726	0.829028463579482
ENSG00000162642	354.307891233489	-0.0296666849122562	0.0603243199428703	-0.491786479157192	0.622870295799968	0.829028463579482
ENSG00000164151	1077.13875681166	0.0415702570959785	0.0844572242875795	0.492204869940201	0.622574522094522	0.829028463579482
ENSG00000178537	925.373247666964	0.0389073151920426	0.0789929604483	0.492541550174044	0.622336556387848	0.829028463579482
ENSG00000179029	219.200978550476	-0.0307926140555912	0.062616424142484	-0.491765770359586	0.622884937086521	0.829028463579482
ENSG00000180549	689.866182044266	0.0796496523274875	0.161917652009926	0.491914571010483	0.622779737142667	0.829028463579482
ENSG00000197603	148.953355884038	-0.066869495004955	0.135850921455265	-0.49222702568841	0.622558861191497	0.829028463579482
ENSG00000236213	50.5075898048489	-0.0641303471791771	0.130379530805603	-0.491874351617324	0.622808170922325	0.829028463579482
ENSG00000078674	1960.90131333515	-0.0397427464510061	0.0808899401124938	-0.491318777041197	0.623201001295037	0.829218576248373
ENSG00000102786	930.170585532647	0.0347407981814971	0.0708012676082405	0.49068045467386	0.62365247257329	0.829218576248373
ENSG00000104881	66.1219189073357	-0.0575621581352274	0.117254481296248	-0.490916487786887	0.623485515091401	0.829218576248373
ENSG00000129625	1886.40834988341	0.0220449001221143	0.0449191380693624	0.490768546984883	0.623590158416684	0.829218576248373
ENSG00000130038	536.830904995905	0.0374618506991585	0.0762715065155058	0.491164425755018	0.62331015757046	0.829218576248373
ENSG00000137198	974.115147081204	0.122767562648556	0.250130680525696	0.490813691429365	0.623558225482	0.829218576248373
ENSG00000164091	5618.05374367922	0.0256895306207309	0.0523360176222616	0.490857573576702	0.62352718611168	0.829218576248373
ENSG00000166398	871.241514993767	0.0408212437603725	0.0832048277081281	0.49061148114588	0.623701264491701	0.829218576248373
ENSG00000180182	914.516150177721	0.0399705913664091	0.0813824622085574	0.491145024145094	0.623323878854596	0.829218576248373
ENSG00000203288	19.4787989870784	-0.0809856144997806	0.165059149211303	-0.490646019240688	0.623676832014642	0.829218576248373
ENSG00000233328	17.0561084953797	-0.0911720204225124	0.185526143489256	-0.491424112568761	0.623126513413022	0.829218576248373
ENSG00000267680	1006.5308906096	0.0401250145107339	0.0817232451975754	0.490986553626536	0.623435957903405	0.829218576248373
ENSG00000203326	206.261177861266	-0.0714223625650754	0.145445161762977	-0.491060422356762	0.623383712797666	0.829218576248373
ENSG00000005801	366.749171202592	-0.048705273813063	0.099317130152314	-0.490401542396241	0.623849785459668	0.82929471519266
ENSG00000226318	11.9562731394359	0.146345403735715	0.298430182395358	0.490384057540928	0.623862155793754	0.82929471519266
ENSG00000132024	841.336457117162	0.0304830178056648	0.0621721775171215	0.490299986634217	0.623921636474596	0.829304908936421
ENSG00000259330	752.618359549789	0.0390026562818886	0.0795643468847076	0.490202682596078	0.623990482737974	0.82932754850984
ENSG00000013392	81.3607466783976	-0.0498051109434124	0.101632298601633	-0.49005199753115	0.624097104564024	0.829331528074036
ENSG00000157429	44.6274517551313	-0.0521229318293785	0.106355512550005	-0.49008208958489	0.62407581138186	0.829331528074036
ENSG00000169919	1349.04764888653	0.0292350020035708	0.0596943373830927	0.489744978924098	0.6243143693312	0.82948250979623
ENSG00000230487	230.079494180709	-0.0438627325863112	0.0895493783600173	-0.489816159415076	0.624263994839899	0.82948250979623
ENSG00000173848	230.259018666066	-0.0548411972651543	0.11201901558067	-0.489570426778662	0.624437907459318	0.82957778442844
ENSG00000145216	528.999468000167	-0.0210280713629614	0.0429818956771166	-0.489230896676263	0.624678237884916	0.829792221445748
ENSG00000198089	2045.02115034889	-0.0344448635882624	0.0704138313911544	-0.489177522480186	0.624716021504999	0.829792221445748
ENSG00000203668	175.482478942535	-0.0719249860643295	0.147048969595742	-0.48912267975805	0.624754845723023	0.829792221445748
ENSG00000179593	34.8430806259964	0.113275583613937	0.231748414350854	0.488786876627533	0.624992589927215	0.829901393261573
ENSG00000205763	17.8753528391231	0.0771516195690387	0.157841829149779	0.488790708930697	0.624989876486743	0.829901393261573
ENSG00000216775	11.2543276523128	-0.145577018058672	0.297804186395944	-0.488834693093001	0.624958734114594	0.829901393261573
ENSG00000120662	275.961031847131	-0.0456626367070851	0.0934601551704794	-0.488578652836522	0.625140029238669	0.83000453834843
ENSG00000264278	36.7185605115186	-0.0542733564765046	0.111095076448782	-0.488530709113162	0.625173979403266	0.83000453834843
ENSG00000163093	21.5200264463733	-0.0707317009286083	0.144878044497755	-0.488215458552135	0.625397236110781	0.83023207772988
ENSG00000054148	399.89163351461	-0.0508846533131659	0.104320183119361	-0.487773811276241	0.625710063261683	0.830234209779201
ENSG00000141873	245.144612488825	0.0470779077783181	0.0965012406457295	0.487847694633774	0.62565772558109	0.830234209779201
ENSG00000162402	2229.44875848108	0.037483622295222	0.0768119719066882	0.487991928403523	0.625555558332779	0.830234209779201
ENSG00000181915	405.112802570702	0.0308485404576625	0.0632235545369385	0.487927967410298	0.625600863885814	0.830234209779201
ENSG00000284959	14.500554469909	-0.100484961156724	0.205995075131381	-0.487802735539364	0.625689573593976	0.830234209779201
ENSG00000189043	571.77376160811	-0.0790638502219232	0.162063632667984	-0.487856830803611	0.625651253808932	0.830234209779201
ENSG00000280159	16.5769193269725	-0.092511331735705	0.18979430366195	-0.487429443090561	0.625954032553066	0.830489078667471
ENSG00000138375	560.499994302509	-0.0220706014577319	0.0453281898090251	-0.486906747229901	0.626324417191403	0.830911613888569
ENSG00000006576	485.876862669624	0.057821590081051	0.118887115058668	0.486357079591992	0.626714015850113	0.830946084011978
ENSG00000010322	3534.99556761584	0.0231364669084734	0.0475469192401985	0.486602860462781	0.62653979606506	0.830946084011978
ENSG00000072756	258.434818723258	0.04928076053478	0.101276361036647	0.486596872462151	0.626544040363353	0.830946084011978
ENSG00000110218	184.658881819882	0.0521976966490033	0.107404603675893	0.485991241181023	0.626973376022283	0.830946084011978
ENSG00000131188	95.7519940683592	-0.0496800512331134	0.102210481861906	-0.486056325419097	0.626927231350983	0.830946084011978
ENSG00000147471	1059.71810653298	0.0207910869532413	0.0427602212302966	0.486224962243891	0.62680767477237	0.830946084011978
ENSG00000148344	21.4798251701668	0.146795448542106	0.301943640403359	0.486168373495151	0.626847792777018	0.830946084011978
ENSG00000161526	2109.08667274022	-0.0268216100446629	0.0551452163770984	-0.486381445332434	0.626696743461665	0.830946084011978
ENSG00000167232	284.385333980375	-0.0606722704567079	0.12469508176761	-0.486565064128035	0.626566586336206	0.830946084011978
ENSG00000177337	148.753671477271	0.0405104421778399	0.083292632707061	0.486362849404875	0.626709925726101	0.830946084011978
ENSG00000177700	745.081234996423	-0.0563507742471294	0.115943253586294	-0.486020294446791	0.626952777100371	0.830946084011978
ENSG00000186281	48.1738520485933	0.110810410662124	0.227766378786269	0.486509076768111	0.626606271421682	0.830946084011978
ENSG00000116984	906.762190811713	0.0515228382762631	0.106208937170677	0.485108312433879	0.627599515925025	0.83114874242517
ENSG00000125995	256.612211280425	-0.0667451735703996	0.137648149114479	-0.484896992802201	0.627749415667742	0.83114874242517
ENSG00000129932	150.377194437338	-0.0567352194815232	0.116912041850852	-0.485281230088361	0.627476868085094	0.83114874242517
ENSG00000136699	1146.52262709306	0.0236099129530714	0.0486767346446123	0.48503485546939	0.627651620937037	0.83114874242517
ENSG00000138029	2267.17623364825	0.0259599859970434	0.0535193472015401	0.485057971639392	0.627635223812139	0.83114874242517
ENSG00000160856	1744.84854168735	-0.0594848758392146	0.122658108139108	-0.484964889330855	0.627701251538025	0.83114874242517
ENSG00000173818	204.173404911781	0.0291784664445421	0.0601202624874638	0.485334980874814	0.627438745573343	0.83114874242517
ENSG00000181751	93.0633668905016	-0.0468435463730999	0.0965605587094863	-0.485120912711723	0.62759057839365	0.83114874242517
ENSG00000196345	102.705830402802	-0.0465454377701703	0.095879876644381	-0.485455753586413	0.627353091680165	0.83114874242517
ENSG00000260231	204.00566292295	0.0579567273784578	0.119374469571692	0.485503538456783	0.6273192032903	0.83114874242517
ENSG00000274602	299.476600043581	-0.12227738225311	0.252143986935256	-0.484950617856724	0.627711375239596	0.83114874242517
ENSG00000169692	827.575419537815	0.0598593169586661	0.12324492230015	0.485693981070351	0.627184151751222	0.83114874242517
ENSG00000067992	1505.31710234316	0.0367291030266049	0.0758162069311341	0.484449229436748	0.628067087704422	0.83150056292779
ENSG00000134108	1188.0675779878	-0.0301792519067987	0.0623734881264561	-0.483847429626081	0.628494151618151	0.831584474729282
ENSG00000135968	1006.657852665	-0.0568467150401653	0.117482589469086	-0.483873527958998	0.628475628499565	0.831584474729282
ENSG00000149115	200.871741676764	-0.0349834141868526	0.072264901035199	-0.484099662294047	0.62831514095122	0.831584474729282
ENSG00000156017	192.23313075053	-0.0559148999687148	0.115521216292223	-0.484022777489396	0.628369704129952	0.831584474729282
ENSG00000162877	17.0042859941837	-0.16403988130912	0.338975028976435	-0.48392910181158	0.628436186105895	0.831584474729282
ENSG00000180008	440.149122899559	-0.0596037654237204	0.123150527180442	-0.483991151222504	0.628392149071828	0.831584474729282
ENSG00000196912	25.3662588641828	0.12994057046395	0.268320951359068	0.484272919448856	0.628192192226154	0.831584474729282
ENSG00000119487	1384.33114725527	-0.0164646329175977	0.0340339507559703	-0.483770839173276	0.628548512534157	0.831587658424675
ENSG00000111011	1418.9553041201	0.0263451216084786	0.0544885175246589	0.483498593929557	0.628741757892229	0.831774574495662
ENSG00000140598	460.216374912881	0.0230768804309296	0.0477383921395928	0.483402967646041	0.628809641462296	0.831795629855001
ENSG00000137714	207.054191160009	-0.0366172386955226	0.0758549278961619	-0.482727223017707	0.629289431182755	0.832361510248011
ENSG00000100410	277.452466698579	0.0522037235533843	0.108181270135164	0.482557872431706	0.629409697401073	0.832383013847936
ENSG00000155868	167.078560225122	0.0486389205939474	0.1007895992624	0.482578767550399	0.629394857966552	0.832383013847936
ENSG00000082516	416.445208100803	-0.0376945321621696	0.0781399826630681	-0.482397498406221	0.629523597875359	0.832426019029421
ENSG00000166435	216.190038805386	-0.103035394843453	0.21360434442224	-0.482365633162308	0.629546230185627	0.832426019029421
ENSG00000125970	4578.51986950747	-0.0429721686883704	0.0891267232988448	-0.482146847744905	0.629701632064023	0.832493955795553
ENSG00000213373	65.9801897798768	-0.0853776773938858	0.177056080818635	-0.482206976451383	0.629658921395699	0.832493955795553
ENSG00000005100	377.467315468125	0.0372318701871421	0.077289041866814	0.481722496331379	0.630003092880259	0.832823711978975
ENSG00000008226	186.659367164149	0.0515138521162434	0.107212478646399	0.480483734418105	0.630883466334419	0.832960532838332
ENSG00000010310	128.653395088546	0.0612322692568775	0.127205231912286	0.481365965348816	0.630256421455843	0.832960532838332
ENSG00000104129	382.210309649933	-0.0279689711540462	0.0581208459547942	-0.48122099213422	0.630359442773956	0.832960532838332
ENSG00000104356	164.086134150809	-0.0262863166106679	0.0546054066040607	-0.481386702259501	0.630241685915338	0.832960532838332
ENSG00000105559	38.8476007789384	-0.0666769601726435	0.138750751938593	-0.480552063618026	0.630834891911197	0.832960532838332
ENSG00000125037	1537.14952910222	0.0658976744089757	0.137058819925292	0.48079849545542	0.630659719671496	0.832960532838332
ENSG00000127580	326.364511834717	0.0316365375993967	0.0657510903729935	0.481156090643191	0.630405565603197	0.832960532838332
ENSG00000129810	16.8696758642541	-0.0785757259215583	0.163317861425871	-0.481121447682092	0.630430185525178	0.832960532838332
ENSG00000151164	15.3157952036308	-0.0949143987944345	0.197429266096683	-0.480751413764329	0.63069318535598	0.832960532838332
ENSG00000163155	55.729117782531	-0.058815934813309	0.122399774126885	-0.480523229988463	0.630855389204253	0.832960532838332
ENSG00000167513	55.8392622702339	-0.111494819435103	0.232071151082337	-0.480433776085963	0.630918982133442	0.832960532838332
ENSG00000171621	100.381962915437	-0.0467761825444673	0.0972054612214041	-0.481209408985012	0.630367674337685	0.832960532838332
ENSG00000176903	527.475387024219	-0.0293171966257312	0.0610259668767587	-0.480405278705981	0.630939241542668	0.832960532838332
ENSG00000185238	192.781724028268	-0.0370890856522635	0.0771157151155452	-0.48095366290375	0.630549431951155	0.832960532838332
ENSG00000188976	1497.0939274979	-0.0274154351861156	0.0570379817720883	-0.480652265987634	0.630763662111652	0.832960532838332
ENSG00000254838	1520.53748864171	0.0756690075658408	0.157431024542131	0.48064863825866	0.630766240857162	0.832960532838332
ENSG00000174780	1605.85462152077	-0.0341754543591845	0.0711579824719724	-0.480275763476648	0.631031320239704	0.833013386536635
ENSG00000185829	33.7519247141925	-0.103305257587288	0.215262842503738	-0.479902877736526	0.631296454889925	0.833294660808852
ENSG00000022267	340.469611578702	0.0509109095308338	0.106211582756386	0.479334816501193	0.631700457257929	0.833669038270722
ENSG00000119777	1342.68235635987	-0.0274798191550445	0.0573345111270714	-0.479289325309508	0.631732815130081	0.833669038270722
ENSG00000186638	21.7569773075264	0.0886435436604172	0.184949787080366	0.479284377991195	0.631736334198775	0.833669038270722
ENSG00000100483	362.031235618419	0.0357161484693789	0.0745629752207645	0.479006482287372	0.631934017122242	0.833792422558619
ENSG00000258302	13.8461134517015	-0.101239939613909	0.211328199404028	-0.479064979966793	0.631892402228875	0.833792422558619
ENSG00000204619	2282.22200871797	0.0362856359538545	0.0757677333580977	0.478906182693354	0.632005372357111	0.8338178362964
ENSG00000108064	605.420694359054	-0.040468955818498	0.084560091034039	-0.478582216783654	0.632235871912348	0.833984454081839
ENSG00000163964	659.557364424647	0.0431365351682262	0.0901207991469238	0.478652381875806	0.632185946890738	0.833984454081839
ENSG00000129007	16.0459836487478	-0.0734794919623508	0.153626972808597	-0.478298117960696	0.632438035719178	0.834113645329693
ENSG00000161904	1995.22662166313	-0.0241946133095653	0.0505831913566798	-0.478313302515071	0.632427229744168	0.834113645329693
ENSG00000102878	87.6116467533352	-0.0624002708437772	0.130483620031903	-0.478223020088809	0.632491479714144	0.834115401195072
ENSG00000130159	710.454196818498	-0.0522769658506138	0.109399790332777	-0.477852523223266	0.632755174830108	0.834267029177686
ENSG00000166689	109.965629206565	-0.0721536601951088	0.150999061444253	-0.477841779312959	0.632762822330195	0.834267029177686
ENSG00000228486	95.5546415124228	-0.0606769560186658	0.126948942647051	-0.477963461163773	0.632676211657608	0.834267029177686
ENSG00000064199	14.0516791750306	0.0829413705873647	0.173639104826084	0.477665274020149	0.632888464166949	0.834342386334476
ENSG00000184047	38.1684885053355	-0.0566519211049339	0.118614192671061	-0.477615029274279	0.632924231842634	0.834342386334476
ENSG00000196810	374.286296485882	0.0356724496087104	0.0747096150243184	0.477481373677255	0.633019381293678	0.834399095527184
ENSG00000130175	6172.62255622279	-0.0332267572677118	0.0696486970274452	-0.477062151710013	0.633317864899177	0.834586344934647
ENSG00000213071	88.4965406742102	0.073133239987795	0.15325725607619	0.477192674984586	0.633224926683706	0.834586344934647
ENSG00000146278	5263.11957884988	0.0411590835891995	0.0862664702466974	0.477115656540673	0.63327976644614	0.834586344934647
ENSG00000015479	43.4905774225171	0.0975220789162008	0.204457452819954	0.476979819376304	0.633376492057598	0.83459489025059
ENSG00000224934	71.5952894366299	0.062106183537608	0.130251726743101	0.476816585012355	0.63349273469202	0.834679347339519
ENSG00000101104	1092.09672979323	-0.0362997845030271	0.0761621794724206	-0.476611682523762	0.633638662883846	0.834697746364955
ENSG00000175938	300.780270686917	-0.0530181765740655	0.111263666925044	-0.476509340733691	0.633711554365397	0.834697746364955
ENSG00000188986	1498.3934648444	-0.0313417315774862	0.0657595497669368	-0.476611103460512	0.633639075303393	0.834697746364955
ENSG00000232545	18.8247205439658	0.120596144903482	0.25308522582831	0.476504088726588	0.63371529512851	0.834697746364955
ENSG00000274512	80.6566562751341	0.145156828391862	0.304698424972823	0.476395072947321	0.633792944168103	0.834731330893989
ENSG00000224805	27.6499778534422	0.123315668398134	0.259077668128506	0.475979536518634	0.634088956688476	0.834984986397815
ENSG00000280332	286.709616616664	0.0443486977439377	0.0931737904651778	0.475978250133682	0.634089873151658	0.834984986397815
ENSG00000134755	601.588836145815	0.111981814090526	0.235362585298049	0.47578426260367	0.634228082705538	0.835051363762427
ENSG00000181126	69.1060681670486	0.347226765398063	0.729834370128821	0.475761048820947	0.634244622595266	0.835051363762427
ENSG00000105576	1478.92625922948	-0.0211592613949815	0.0445293383135606	-0.475175742473089	0.634661715470921	0.835531783009341
ENSG00000040608	46.5747630948446	-0.0582469647695828	0.122710611741546	-0.474669337418534	0.635022676421281	0.835777551348914
ENSG00000106049	274.39711493906	0.0258185212442656	0.0543878398029625	0.474711283584741	0.634992774275562	0.835777551348914
ENSG00000106692	262.456929642844	-0.0524753987365435	0.110562783339309	-0.474620818612178	0.635057264744814	0.835777551348914
ENSG00000181315	78.3200751102106	0.0586839776059582	0.123599956243146	0.474789630916334	0.634936924441212	0.835777551348914
ENSG00000117593	268.043659846977	0.0270203855448453	0.056939408622109	0.474546297524305	0.635110391252903	0.835778748860805
ENSG00000130037	12.3618556552007	-0.104827098973051	0.220942557877074	-0.474454084266435	0.635176133210549	0.835796546215723
ENSG00000151233	332.921370246567	0.0462206784075517	0.0974501884257808	0.474300554511025	0.635285596158879	0.835803160621323
ENSG00000112159	1372.5331843164	0.0536237132032191	0.11304519527023	0.474356411831868	0.635245770337128	0.835803160621323
ENSG00000134970	497.731860249404	-0.0534491220242244	0.112748381137926	-0.474056669238024	0.635459496761999	0.835963237048785
ENSG00000011132	773.953937910589	-0.0280305699622343	0.0591488662119833	-0.473898685763067	0.635572156450199	0.835974027129747
ENSG00000124098	2943.11861316953	0.0980694253046117	0.206923202362316	0.473941173271111	0.63554185732921	0.835974027129747
ENSG00000163291	127.308247598781	0.0598650422500513	0.126365244390279	0.473746104309807	0.635680971906811	0.835979758141518
ENSG00000211667	47.9869131156683	-0.209954069813165	0.443120557116858	-0.473808011028015	0.635636821373606	0.835979758141518
ENSG00000154229	1059.0404691092	-0.0473162974571955	0.099910188622193	-0.473588310758981	0.635793512712497	0.835990385646614
ENSG00000175548	126.049350979588	-0.0746290871575745	0.157561376262825	-0.473650896734281	0.635748874418566	0.835990385646614
ENSG00000094841	171.293713946741	-0.0298439531351732	0.0630291718755332	-0.473494292358902	0.635860572091023	0.836009883102425
ENSG00000162227	273.970500617825	-0.0291041182257144	0.0614929853422836	-0.473291678127422	0.636005098466531	0.83613122020988
ENSG00000132603	427.879949398906	0.0260870774029716	0.0551517595934496	0.473005350967441	0.636209361585035	0.836297916396705
ENSG00000162366	777.106841506354	0.116272634234403	0.24583643472393	0.472967460518924	0.636236394349787	0.836297916396705
ENSG00000106089	94.013063205255	-0.0476776738927195	0.100886978565398	-0.472585011174792	0.636509278178532	0.836479490875737
ENSG00000123485	36.7076589554094	0.105530522687363	0.223319436992696	0.47255413191291	0.636531313186709	0.836479490875737
ENSG00000230107	12.0001307047153	-0.100602386974777	0.21283076489049	-0.472687240618342	0.63643633097597	0.836479490875737
ENSG00000157181	239.918893918577	-0.0501116430714476	0.106098435949843	-0.472312740737644	0.636703577623796	0.836581157791862
ENSG00000177150	136.284859896469	-0.0386555741705961	0.0818455139433408	-0.472299241683011	0.636713211559444	0.836581157791862
ENSG00000042832	34.1201987057815	0.0923234492934648	0.195588906066584	0.472028046734077	0.636906769581389	0.836681410261623
ENSG00000165832	171.293712236242	-0.0498745477041404	0.105660563161087	-0.472026139290051	0.636908131055474	0.836681410261623
ENSG00000275719	13.2044813521142	0.110395147512844	0.233901592438448	0.471972620459585	0.636946331628007	0.836681410261623
ENSG00000105617	297.49685617917	-0.0379906517043541	0.0805112400892099	-0.471867675398601	0.637021241922068	0.836711143788333
ENSG00000173517	399.679852881795	0.0551864822234053	0.116991738154538	0.471712644789565	0.637131910311145	0.836787835926823
ENSG00000272031	47.3511256690222	0.0626784186576663	0.132911899648213	0.471578683500584	0.637227544913178	0.836844772225167
ENSG00000112234	378.400443539479	-0.0336376270352537	0.0713848976896029	-0.471214894521771	0.637487283359167	0.837117192341195
ENSG00000086544	459.046274702183	0.0342967893660047	0.0728685985497843	0.470666240995055	0.637879095805405	0.837135717043061
ENSG00000110002	222.974519804975	0.0311331017884796	0.0660936849431746	0.47104502972178	0.637608578863428	0.837135717043061
ENSG00000120526	142.539398068014	-0.0649907382683342	0.138077556742492	-0.470682852460513	0.637867231497824	0.837135717043061
ENSG00000168389	137.035804950618	0.0521587266846971	0.110813233897384	0.470690411697553	0.637861832539894	0.837135717043061
ENSG00000175309	2353.56393781332	0.0260985197570436	0.0554163343996623	0.470953556199175	0.637673901461384	0.837135717043061
ENSG00000180747	37.8266372477832	0.0926335696674518	0.196837545824156	0.470609249264903	0.637919801372874	0.837135717043061
ENSG00000261582	26.2088000444564	0.0895592989645396	0.190285931987683	0.47065643807203	0.637886097331985	0.837135717043061
ENSG00000181061	115.965064420595	-0.0646096190492833	0.137166270426985	-0.471031390211018	0.637618318861635	0.837135717043061
ENSG00000143158	452.914550811944	-0.0313849903303196	0.0667023343591104	-0.470523117846969	0.637981321637457	0.837147813914505
ENSG00000210100	39.7235706747527	-0.114371051875862	0.24347406934216	-0.469746335553842	0.638536259095522	0.837798380326102
ENSG00000271009	16.0797890062745	0.0846405762413119	0.180208028059556	0.469682606000991	0.638581796824844	0.837798380326102
ENSG00000173692	1197.51926481488	-0.024522746374825	0.0522258939418058	-0.469551491108036	0.638675488800315	0.837852624681407
ENSG00000137824	560.030665139254	0.0218318925048037	0.0465510202901428	0.468988485509663	0.639077866439255	0.838174396118216
ENSG00000168724	562.701556371867	-0.0361038600066345	0.0769808165427605	-0.468998143018915	0.63907096336362	0.838174396118216
ENSG00000233452	35.427257308374	-0.0553777870251531	0.118053481057522	-0.469090674235773	0.639004824707702	0.838174396118216
ENSG00000077463	480.094984319776	-0.042037211529225	0.0897453634791629	-0.468405384964375	0.639494717863332	0.838198118052944
ENSG00000144712	34.9778553703926	-0.0750300122235769	0.160231695235507	-0.468259492064278	0.639599032720852	0.838198118052944
ENSG00000163975	17.7084844357618	-0.0798323086240212	0.17039495992105	-0.468513321409333	0.639417546831947	0.838198118052944
ENSG00000164258	103.51744942181	-0.100723349064091	0.215021784767634	-0.468433229558293	0.63947480951502	0.838198118052944
ENSG00000164934	348.43328019701	-0.0496424536670809	0.105999549465067	-0.468327025139299	0.63955074502242	0.838198118052944
ENSG00000166349	10.9959184750398	0.0996338592104897	0.212821262213481	0.468157448998432	0.639671998751513	0.838198118052944
ENSG00000180694	199.852117143775	-0.0434443293432925	0.0926599480459756	-0.468857691585759	0.639171359498412	0.838198118052944
ENSG00000186806	23.8891824297053	0.0758891445019255	0.16202441136702	0.468380930142805	0.639512202803874	0.838198118052944
ENSG00000198408	7729.04710999444	0.0322773364761823	0.0688707506003395	0.468665379639745	0.639308836787053	0.838198118052944
ENSG00000253540	27.9838816362341	-0.0698589441081392	0.149016342561218	-0.4688005550763	0.639212203157347	0.838198118052944
ENSG00000286989	38.0666526198907	0.0555424626269587	0.118625646651183	0.468216310679261	0.639629909202462	0.838198118052944
ENSG00000120832	187.601327547782	-0.042992854144279	0.0918576213413116	-0.46803796480351	0.639757440515237	0.838241453248763
ENSG00000126524	409.39836068623	-0.0385332145105842	0.0823708444205674	-0.467801620605492	0.639926461586303	0.838394282078281
ENSG00000100401	1950.47195606863	-0.0341550054129386	0.073032996491904	-0.467665398567137	0.640023888989508	0.838419149655816
ENSG00000182552	111.084702663421	-0.0386778460250502	0.0827106076277031	-0.467628604533374	0.640050205525704	0.838419149655816
ENSG00000114742	1239.87723514149	0.0201216494579161	0.0430423517778774	0.467484898635536	0.640152993958337	0.838453012635517
ENSG00000179526	1749.47741182751	0.0702286868959565	0.150239146563735	0.467445991954991	0.640180823904701	0.838453012635517
ENSG00000054611	1424.90299220139	0.0299770501713905	0.0641441320478051	0.467338932095134	0.640257406428828	0.838484703591869
ENSG00000019995	975.629752510873	-0.0272209958539282	0.0582784284368587	-0.467085276388683	0.640438867823798	0.838516525021489
ENSG00000139880	41.4884769174712	-0.0639761960109174	0.136961582473531	-0.467110520012293	0.640420807959795	0.838516525021489
ENSG00000167550	46.5758635928652	-0.0558519108763116	0.119574341674993	-0.467089428166109	0.640435897532915	0.838516525021489
ENSG00000119725	13.0132341990686	-0.0808398762414844	0.173108370546153	-0.466989990064816	0.640507039751707	0.838537189454099
ENSG00000107890	98.1755267934643	-0.0688869585839373	0.147601911164483	-0.466707768486628	0.640708970984431	0.838688629220718
ENSG00000123815	814.685172715442	0.032135522606712	0.0688595927124215	0.466681857107689	0.640727512064909	0.838688629220718
ENSG00000049449	111.410097358497	-0.0433007556490742	0.0928656094605974	-0.466273315822544	0.641019876458348	0.838855254357622
ENSG00000103510	1906.6974503226	-0.0281645228131331	0.0604115303457788	-0.46621104699595	0.641064442790356	0.838855254357622
ENSG00000128245	1329.45570297294	0.0360298762316811	0.0772753977943187	0.466252872972335	0.641034507438504	0.838855254357622
ENSG00000211689	471.177119491185	-0.0730797706220904	0.156718934379248	-0.466311048575936	0.640992871433472	0.838855254357622
ENSG00000121481	383.093609116053	0.0316689148812322	0.0679720429472063	0.465910887890031	0.641279287378061	0.838999204983917
ENSG00000172824	157.233669784897	0.0319315358570888	0.06852719799477	0.46596879474812	0.641237837103557	0.838999204983917
ENSG00000128268	152.757457196195	0.0609795121447112	0.130973069476874	0.465588173112781	0.641510310135314	0.83923285852275
ENSG00000060971	2923.66556243203	0.0390023310821961	0.0838142726886847	0.465342355556366	0.641686307550665	0.839357537881948
ENSG00000117586	103.356065287502	-0.0663135099175492	0.142515125658667	-0.46530857416759	0.641710495505523	0.839357537881948
ENSG00000065600	214.314926534286	-0.0285390989263562	0.0613486096052278	-0.465195529450503	0.641791439895706	0.839394818350275
ENSG00000117118	1198.9446722723	0.0321468253449134	0.0691397380592482	0.464954398834512	0.641964112967125	0.839483463411094
ENSG00000169372	145.167883362939	-0.0436913233531072	0.0939595586035615	-0.465001368700034	0.641930476437485	0.839483463411094
ENSG00000149313	547.235369938461	-0.0339478700855177	0.0730442848104398	-0.464757375250058	0.642105215468706	0.83959938557243
ENSG00000174514	34.215642959728	-0.0734293294998617	0.158032066602755	-0.46464828992233	0.642183344732633	0.83963295342187
ENSG00000030066	1046.04677147478	0.04232704476917	0.0911788498772065	0.464219989900872	0.642490140735494	0.83996546537714
ENSG00000147130	850.256742914915	-0.0252362280994504	0.0543882831677914	-0.464001189770874	0.642646893213914	0.840101778240927
ENSG00000084444	113.476417367164	-0.0320821584263963	0.0691886152704985	-0.463691292288024	0.642868936760596	0.84014306297896
ENSG00000123342	14.1081283754691	0.0830830579790668	0.17927300003354	0.463444344455233	0.643045899322456	0.84014306297896
ENSG00000136231	50.0433710998581	0.0965820646803485	0.208329389993549	0.463602685551661	0.642932429925947	0.84014306297896
ENSG00000162086	496.378446127313	-0.0382009028194264	0.0823607696434311	-0.46382401457407	0.642773836478435	0.84014306297896
ENSG00000181619	14.6608924576816	-0.103107671023738	0.222471784408801	-0.463464035665186	0.643031787878517	0.84014306297896
ENSG00000185499	17.8259989713727	0.0941666719214766	0.203037779635141	0.463788916972467	0.642798984600547	0.84014306297896
ENSG00000277462	36.4638730162473	0.0612164416467519	0.132085107301639	0.463462103316112	0.643033172665104	0.84014306297896
ENSG00000035687	1005.34213535989	0.0322206056485989	0.0695707640897313	0.463134278747338	0.643268120767981	0.840364800931464
ENSG00000105854	141.767442243311	-0.0520527292517615	0.112451690250673	-0.462889700774863	0.643443430228483	0.84052522192419
ENSG00000049768	240.763822557236	0.0455912875328725	0.0985473214598775	0.462633452208384	0.643627126269947	0.840627970875298
ENSG00000164296	63.4551333922248	0.040331001340085	0.0871730740309605	0.462654343539164	0.643612149156932	0.840627970875298
ENSG00000124171	36.1700643868658	-0.0794016891571048	0.171723574883902	-0.462380830417641	0.643808243715154	0.840795916196537
ENSG00000233836	21.2844137170836	-0.0883480039855201	0.191172151287186	-0.462138462065012	0.643982029834222	0.84095426038399
ENSG00000111850	86.249754205562	0.0419733450881142	0.0908944447661259	0.461781192416246	0.644238239474712	0.841153710874717
ENSG00000182557	432.969900078366	0.0882745658730239	0.191161965089633	0.461778920464818	0.644239868899985	0.841153710874717
ENSG00000174871	18.7636682161225	-0.0715271060327724	0.154966781171815	-0.46156412033537	0.644393929543622	0.841270012102164
ENSG00000272606	25.7390236314568	0.081468270633649	0.17652617324383	0.461508166956747	0.644434063375274	0.841270012102164
ENSG00000010256	2248.34780879236	-0.0416253213523699	0.090223588297752	-0.461357413706489	0.644542199725461	0.84128417799162
ENSG00000126091	64.691395370528	-0.0470972768396899	0.102086561606993	-0.46134648966827	0.644550035905988	0.84128417799162
ENSG00000180190	23.9612472167319	-0.11168017402094	0.242430369434463	-0.460669074924339	0.645036045444487	0.841849881228347
ENSG00000155542	33.9588441276286	0.0748765154772039	0.162822311856884	0.459866431223616	0.645612096519829	0.842532997708633
ENSG00000180953	325.615460248761	0.0717728080126663	0.156252650803629	0.459338178543075	0.645991335374401	0.842959180988314
ENSG00000063244	4333.34571806421	0.0207588426194804	0.0452176801430934	0.459086856154232	0.646171795006866	0.843125927356313
ENSG00000170464	106.536958846195	-0.0416017809152282	0.0906382870119749	-0.458986839741707	0.646243616625858	0.843150907051963
ENSG00000178381	187.807038039671	0.0388256436960376	0.0846065542188223	0.458896406484311	0.646308559435548	0.843166908658031
ENSG00000122958	754.690211950163	0.0234553454630962	0.0511251901709969	0.458782556791394	0.646390322115747	0.843204848882204
ENSG00000285761	14.5114975476707	-0.121236592030614	0.264403833904416	-0.458528116783822	0.646573067048011	0.84337450176599
ENSG00000013375	248.947752734472	-0.0429544661721844	0.0937413925144943	-0.458223043417483	0.646792206183758	0.84353339464869
ENSG00000164096	1938.98307030731	0.0368487518292729	0.0804186011315105	0.458211798151192	0.646800284426051	0.84353339464869
ENSG00000139517	212.813299688381	0.0493420649786587	0.107722251003908	0.45804895941943	0.646917267266342	0.843576417596342
ENSG00000240041	47.5911192148921	-0.0950773384367879	0.207583760988348	-0.458019153252188	0.646938680869367	0.843576417596342
ENSG00000197566	110.495849787764	0.0615122228992854	0.134342949465675	0.457874589950117	0.647042543427251	0.843603048689937
ENSG00000288075	20.2980012443171	0.0795324816633968	0.173710871006362	0.457844009431534	0.647064515104733	0.843603048689937
ENSG00000108528	1419.90010698919	-0.0351212404052729	0.0767743363752603	-0.457460683653533	0.647339955438365	0.84388460040436
ENSG00000150867	4455.5072817791	0.0257637600297641	0.056351393062759	0.457198280813941	0.647528533944066	0.84388460040436
ENSG00000198826	75.0343763933891	0.067110737437451	0.146731603959561	0.457370706967442	0.647404615561799	0.84388460040436
ENSG00000213857	12.0930802311358	-0.0695717857462773	0.152144356930193	-0.457274835229008	0.647473514986536	0.84388460040436
ENSG00000227039	2871.54996845208	0.0502553800455965	0.109925520355292	0.457176639993745	0.647544087352639	0.84388460040436
ENSG00000275765	17.4200736040068	0.071222108796496	0.155821020119693	0.457076386368074	0.647616142340969	0.843909791932716
ENSG00000086200	182.400227949233	-0.03477609756045	0.0761204246417311	-0.456856326329332	0.647774317011618	0.844047192941058
ENSG00000184986	19.6722100249684	-0.102402618300476	0.22423723055848	-0.456670901818731	0.647907608716317	0.84415215182038
ENSG00000148154	679.43420987949	0.0441992907270625	0.0969183429721513	0.456046702529395	0.648356394935428	0.84453063617647
ENSG00000198146	730.639961259769	0.0474278840372006	0.103981819371399	0.456117082042958	0.648305787145214	0.84453063617647
ENSG00000258476	71.0264645980384	0.0924900931620937	0.202764002269093	0.456146515787096	0.648284622707342	0.84453063617647
ENSG00000285280	13.9436856675959	0.0972570994877472	0.213355747279999	0.455844760348129	0.648501614497172	0.844651057176478
ENSG00000229153	41.4115459487997	-0.110842071177695	0.243206155213783	-0.455753560514381	0.648567202007331	0.84466774900971
ENSG00000147439	1290.75043396997	0.0366565147708747	0.080470147655126	0.455529358886913	0.648728451022054	0.844704962551174
ENSG00000270060	40.8385521259749	0.0513058072347817	0.112608058522553	0.455613993420428	0.648667578720548	0.844704962551174
ENSG00000273356	86.589025184599	-0.0492776319356223	0.108185100936223	-0.455493700233937	0.648754098753066	0.844704962551174
ENSG00000112473	1424.68242194128	-0.0310456392793302	0.0681908059762659	-0.455276027828968	0.648910670157087	0.844840099766906
ENSG00000136856	102.514436054927	0.050775847383979	0.111587947168983	0.455029854676749	0.649087760799325	0.845001927560309
ENSG00000165661	763.291560369042	-0.0379072496520643	0.083326236297411	-0.454925739316538	0.649162664684922	0.845030710063993
ENSG00000146676	1242.61563630114	0.0380399706760666	0.0836740954846728	0.454620638032886	0.649382184634916	0.84511727906713
ENSG00000151715	187.684639234206	-0.0769733713832307	0.169342157953214	-0.454543465806649	0.64943771477038	0.84511727906713
ENSG00000168763	1243.95119181146	-0.021297231300628	0.0468573957100235	-0.454511629976742	0.64946062316415	0.84511727906713
ENSG00000230615	61.0014116504521	0.124697133269461	0.27421182386997	0.454747470439465	0.649290925195389	0.84511727906713
ENSG00000238083	157.899369982785	0.0753851263000393	0.165876125971147	0.454466402917752	0.649493168174732	0.84511727906713
ENSG00000203705	322.071955731639	0.0255667322848545	0.0562916015520954	0.454183778395319	0.649696557548975	0.845244501351613
ENSG00000203760	21.9428875378653	-0.088611569244332	0.195082592828749	-0.454225915082638	0.649666232428735	0.845244501351613
ENSG00000136630	399.879954940803	0.0747428073155671	0.164682080386582	0.453861204206993	0.649928728413058	0.845455638643686
ENSG00000181885	28.8489483577367	-0.0685162376084019	0.150979502264742	-0.453811521303461	0.649964490410506	0.845455638643686
ENSG00000250159	28.4455330344988	-0.080678405110925	0.177844790847323	-0.453645027928798	0.650084339035688	0.845542818999287
ENSG00000092529	69.2506667078884	0.0538184412391176	0.118776727028435	0.453105945798907	0.650472454120335	0.845638258765736
ENSG00000096654	192.021169073638	-0.0464695877956463	0.102558595488801	-0.453102809902664	0.650474712103195	0.845638258765736
ENSG00000104903	2238.95996586374	0.073084701358416	0.161198170758267	0.453384185531571	0.650272122080361	0.845638258765736
ENSG00000106714	174.961811570451	0.110454413476394	0.243645210033049	0.453341206508477	0.650303065239394	0.845638258765736
ENSG00000150347	692.330137834047	0.0471359773375454	0.104027031258901	0.453112780083418	0.650467533146797	0.845638258765736
ENSG00000164252	259.239351746524	0.03035051319359	0.0669662978798274	0.45322071182813	0.650389819752206	0.845638258765736
ENSG00000137806	244.617621828559	-0.0294992698713175	0.06512128088365	-0.452989705838601	0.65055615413548	0.8456754489639
ENSG00000154642	580.272310697738	0.0438142968499377	0.0967397721568632	0.452908828221064	0.650614393660332	0.845682474007412
ENSG00000061676	70.036654157003	-0.0770689747798858	0.170286500443432	-0.452584171846832	0.650848198385737	0.845848681215846
ENSG00000102900	995.353222367797	0.0293419459795508	0.0648705559278827	0.452315315629028	0.651041844044946	0.845848681215846
ENSG00000103534	10.8493490027964	-0.133365001351951	0.295669758594443	-0.451060676566799	0.65194581821101	0.845848681215846
ENSG00000106123	907.839303599094	-0.0376067067467228	0.0833231030809496	-0.451335888321242	0.651747482814913	0.845848681215846
ENSG00000118965	159.710959065812	0.0426072489847656	0.0942859143567265	0.451894106086335	0.651345270646931	0.845848681215846
ENSG00000119638	2579.19701526763	0.0218321188500317	0.0483582515911086	0.451466257188791	0.651653539172117	0.845848681215846
ENSG00000132128	1130.69725765054	-0.0209899505012365	0.0464176739214365	-0.452197379316393	0.651126795969271	0.845848681215846
ENSG00000135541	74.6044359655369	0.0731759657025841	0.162111584081496	0.451392577015331	0.651706632333586	0.845848681215846
ENSG00000138107	3265.08890283025	0.0326967279916495	0.0725227618720832	0.450847804849469	0.652099244231626	0.845848681215846
ENSG00000139746	1371.17702397135	-0.034686179009412	0.076977031422416	-0.450604269461491	0.652274788969585	0.845848681215846
ENSG00000143674	44.6246801757742	0.0533339761947661	0.118061304546549	0.451748152365515	0.651450424765617	0.845848681215846
ENSG00000144554	501.830054464502	-0.0305242339064527	0.0677154315716871	-0.450772197680496	0.652153741191878	0.845848681215846
ENSG00000147162	12077.990575482	0.0501805801895721	0.111328610969061	0.45074289306922	0.652174864188833	0.845848681215846
ENSG00000151725	51.6522652976265	-0.0764324900508777	0.168985828001312	-0.452301183802727	0.651052023247863	0.845848681215846
ENSG00000162980	243.273881707475	-0.0501342017765967	0.11081043232936	-0.452432146709651	0.650957692709797	0.845848681215846
ENSG00000164292	104.156954933623	0.0800296548966022	0.177568257639713	0.450697979246846	0.652207238970847	0.845848681215846
ENSG00000169105	309.402079587865	0.0267547428353946	0.0592638809999919	0.451451075831471	0.651664478554786	0.845848681215846
ENSG00000175216	1049.82358591287	0.0329793536374816	0.0728673658787918	0.452594288811533	0.650840912027758	0.845848681215846
ENSG00000178691	773.559880441326	0.0407527853270288	0.090348146676764	0.451063877080168	0.65194351157248	0.845848681215846
ENSG00000187801	33.7994129537749	0.0719260023185168	0.159561510979899	0.450772882989169	0.652153247219273	0.845848681215846
ENSG00000188342	221.522130935542	-0.0386233877918676	0.0856246317760324	-0.451078001630353	0.651933331922958	0.845848681215846
ENSG00000198794	207.770780709768	-0.0663788417383234	0.147200000675511	-0.450943216261591	0.652030475204149	0.845848681215846
ENSG00000204623	352.408469816444	0.0529954443494	0.117325258429033	0.451696804754586	0.65148742042007	0.845848681215846
ENSG00000223865	9052.92025259675	-0.0431351873562424	0.0955140059239326	-0.451611121730097	0.651549156450446	0.845848681215846
ENSG00000246548	12.6687351805179	0.0850040308431062	0.188437148418369	0.451100176141384	0.651917350748362	0.845848681215846
ENSG00000249673	275.063058169443	-0.0242428387153402	0.053798533073792	-0.450622671850325	0.652261523519975	0.845848681215846
ENSG00000254837	30.322022161592	-0.0791794752414139	0.175553379873165	-0.451027916971009	0.651969428535362	0.845848681215846
ENSG00000266967	34.442303196711	0.0518630654740594	0.114710356705985	0.452121909157599	0.651181161036745	0.845848681215846
ENSG00000279267	29.12914017172	-0.0688662187545216	0.152400746499322	-0.451875862398272	0.651358414152827	0.845848681215846
ENSG00000211898	3508.91825995083	-0.0888415954785535	0.197201491580139	-0.450511782475286	0.652341460319534	0.845866608382571
ENSG00000210127	23.3778585779347	-0.11353691615374	0.252157130052924	-0.450262564972522	0.652521128258277	0.845962512465737
ENSG00000270091	61.7673774073739	-0.0441253474995888	0.0979973674889486	-0.450270743288742	0.652515231959043	0.845962512465737
ENSG00000145734	631.59804068668	0.0680878076403949	0.151405288613429	0.449705609783804	0.65292272585462	0.846277524498263
ENSG00000175455	482.958640251294	-0.0569311593414498	0.126564699736525	-0.449818626046328	0.652841226313478	0.846277524498263
ENSG00000181847	653.324609637368	-0.0490503789046334	0.109066330017167	-0.449729801093638	0.652905280400411	0.846277524498263
ENSG00000135905	2604.92348157966	0.0434891823047817	0.0967350998851883	0.449569828907993	0.653020647144012	0.846335909164944
ENSG00000066322	1834.05694698731	0.0300475985890046	0.0669060857372645	0.449101128214247	0.653358706618146	0.846705486044049
ENSG00000187824	37.1757025487808	-0.057764402728347	0.128679903681035	-0.44889995310791	0.653503829901014	0.846773237049516
ENSG00000255455	365.941451283786	-0.0382573180089498	0.0852280096523145	-0.448881983341153	0.653516793531968	0.846773237049516
ENSG00000106336	23.4188240311504	0.0662239234609937	0.147624803017756	0.448596185107381	0.653722986268852	0.846971840555224
ENSG00000151023	66.8372190914731	-0.0904771332126846	0.201748336679287	-0.448465324185118	0.65381740635476	0.84702560956004
ENSG00000128908	1120.57478127906	0.0240494855772095	0.0536409517948086	0.448341887541545	0.653906474679321	0.847072437173617
ENSG00000141002	3344.2311039498	0.0207482866599543	0.0462888120812915	0.448235453169907	0.653983278612142	0.847103371163384
ENSG00000164024	804.726188463264	-0.0246056416511064	0.0549072225289081	-0.448131238802906	0.65405848412143	0.847132229879237
ENSG00000175611	147.435266048057	-0.0591225442998338	0.131954658030214	-0.448051968626194	0.654115691196489	0.847137774358038
ENSG00000129680	252.910567575216	-0.0289280407774039	0.0646305809874503	-0.447590603943682	0.654448685534432	0.847226274722106
ENSG00000145730	519.186637892026	-0.0718450018035309	0.160491298399764	-0.447656679956405	0.654400990324505	0.847226274722106
ENSG00000180822	365.587371406096	-0.0398573636512003	0.0890417570634216	-0.447625529478391	0.654423475291642	0.847226274722106
ENSG00000229474	657.22875042716	0.0510513437717039	0.114005142585767	0.447798604640115	0.654298550541166	0.847226274722106
ENSG00000267702	51.606845887711	-0.0726938062988881	0.16238307012387	-0.447668628530273	0.654392365715311	0.847226274722106
ENSG00000259877	90.5837779981882	0.0529872645037921	0.118468278312496	0.44726964262975	0.654680382974947	0.847457679732876
ENSG00000115128	397.786616537454	-0.0596922915664989	0.133513070473422	-0.447089497341621	0.654810441890448	0.847557490934701
ENSG00000047634	233.716518231085	-0.0797238831973042	0.178357449305585	-0.446989366060685	0.654882737879752	0.847582526279883
ENSG00000223725	24.253998674434	0.0904223628857708	0.20237290232274	0.446810624584348	0.655011799418993	0.847612487792093
ENSG00000225889	1293.96992694396	-0.0715411870270382	0.160091645617244	-0.446876454740698	0.654964265092679	0.847612487792093
ENSG00000230266	10.8913734377813	0.1091672914814	0.244393481033892	0.446686593355822	0.65510136309749	0.847659855920649
ENSG00000164062	2004.80877090575	-0.024012126614192	0.0537665856805358	-0.44659943178956	0.655164305945275	0.847672773499319
ENSG00000166575	187.155314168802	-0.0473296446435294	0.106004401149357	-0.44648754325628	0.655245108714777	0.847708794866532
ENSG00000139289	52.9070994620263	-0.0596355556891702	0.133590542111514	-0.446405522027074	0.655304344716863	0.847716911140234
ENSG00000113391	367.688992167692	0.0373391247869177	0.0837411804938865	0.445887251250818	0.655678691718454	0.848017053903197
ENSG00000186073	55.8920075682367	0.0446625143746726	0.100170655277017	0.445864252870871	0.655695305454578	0.848017053903197
ENSG00000268061	47.9095385731322	-0.0479312276594058	0.107471459398382	-0.445990292936578	0.655604257811604	0.848017053903197
ENSG00000101928	113.225419305318	-0.0329627461099388	0.0739533126709622	-0.445723726489423	0.655796823619329	0.848079822158115
ENSG00000085721	653.597928768817	-0.0309101294468158	0.0694012443308802	-0.445382928574701	0.656043047064115	0.848111772841502
ENSG00000127125	676.474246797366	-0.022948643390504	0.0515495762669511	-0.445176178978926	0.656192440014317	0.848111772841502
ENSG00000132561	15.5314285107445	0.107532145900265	0.241514764166659	0.445240464993112	0.656145986806565	0.848111772841502
ENSG00000134717	535.66604114338	-0.0301541694699799	0.0676930756154987	-0.445454268339905	0.655991501628072	0.848111772841502
ENSG00000134910	1303.15336106739	-0.0245846178637441	0.0552240303606837	-0.445179710774006	0.656189887897322	0.848111772841502
ENSG00000211459	32731.152127583	-0.0732249276372926	0.164463762091645	-0.445234419461287	0.656150355263817	0.848111772841502
ENSG00000213585	1209.73251909461	-0.0286898782293894	0.0644432079215717	-0.445196307798727	0.656177894744231	0.848111772841502
ENSG00000230844	71.4802552377599	0.0389744306027722	0.0875740557951755	0.445045398992693	0.656286946007878	0.848165430585554
ENSG00000102471	62.8059217153646	0.0558893627405863	0.125893555164189	0.443941412788734	0.657084942453243	0.848248232040723
ENSG00000105404	196.248398943153	-0.0586951744200028	0.132296731956981	-0.443663071277443	0.657286198356211	0.848248232040723
ENSG00000132485	1436.79786453428	-0.0496846724813314	0.111922534947584	-0.443920185551551	0.657100290013185	0.848248232040723
ENSG00000143365	256.671515269885	0.0726270380601214	0.163798007389743	0.443393904587078	0.657480844008857	0.848248232040723
ENSG00000145908	60.7660385453135	-0.0783158115963243	0.176481082066097	-0.443763210648226	0.657213789334941	0.848248232040723
ENSG00000149182	3265.60374127002	-0.0239420160490187	0.0539410911768411	-0.443854870687116	0.657147514390216	0.848248232040723
ENSG00000160746	378.587757541057	0.043173805401221	0.0971892618365113	0.444224028307228	0.656880621655764	0.848248232040723
ENSG00000163322	323.872939155334	-0.0438223121022536	0.0987619625033874	-0.443716497642	0.657247566289427	0.848248232040723
ENSG00000163785	579.995096143473	-0.0299352801410662	0.0675422401879111	-0.443208280592744	0.657615089991523	0.848248232040723
ENSG00000163930	2291.5027070504	0.0206165018255618	0.0464831008584265	0.443526818237739	0.65738472570401	0.848248232040723
ENSG00000175727	4000.13541520073	0.0242872442162153	0.0546539384188136	0.444382324840014	0.656766190194293	0.848248232040723
ENSG00000176049	122.182478001177	0.0566643343942215	0.127817548323792	0.443322025319069	0.657532826834243	0.848248232040723
ENSG00000180530	465.868759171377	0.0521556008149222	0.117483704749595	0.443939020531289	0.657086672078287	0.848248232040723
ENSG00000184451	15.5284366610217	0.0877061563881644	0.197492580482479	0.444098488023682	0.65697137957437	0.848248232040723
ENSG00000186162	293.885149010168	-0.031128036699933	0.0700714733731991	-0.44423265562215	0.656874384822517	0.848248232040723
ENSG00000196268	286.40483518241	-0.0568468450796207	0.128261504435615	-0.443210496631565	0.657613487254747	0.848248232040723
ENSG00000196417	222.800547612928	-0.0492968520331798	0.111173384332684	-0.443423147807212	0.657459695892438	0.848248232040723
ENSG00000196950	539.515594493217	-0.0574808168986393	0.129581685665529	-0.443587507010879	0.657340839680714	0.848248232040723
ENSG00000197928	114.274133966385	0.0639461641779312	0.144065450881785	0.443868837299534	0.657137416044411	0.848248232040723
ENSG00000197933	69.211308481584	-0.0513245608818175	0.115682183049405	-0.443668675062073	0.657282146272926	0.848248232040723
ENSG00000198521	250.764974795077	-0.0448650052872331	0.100893411799917	-0.444677253815201	0.656553009562498	0.848248232040723
ENSG00000203644	215.654514193209	-0.0538696057514384	0.121410289976783	-0.443698847616126	0.657260328744297	0.848248232040723
ENSG00000224699	42.7063455589632	-0.0418083927344701	0.0941010006431841	-0.444292754048395	0.656830939307383	0.848248232040723
ENSG00000279727	24.5301194772743	-0.0661450252436051	0.149245043500247	-0.44319746701334	0.657622910870507	0.848248232040723
ENSG00000079819	325.815269964193	0.0433202255885375	0.0977885956337751	0.442998749575816	0.657766639152	0.848365255944151
ENSG00000070495	740.937770878278	0.0302579075220103	0.0683395930144388	0.442758087769376	0.657940721883347	0.848453044993945
ENSG00000180104	2366.18978074375	0.0272041457870188	0.0614328943555429	0.442827024062626	0.657890854915564	0.848453044993945
ENSG00000066651	112.483227960166	-0.0606128387952074	0.136957173103165	-0.442567829211472	0.658078358551941	0.848488108115831
ENSG00000103353	756.117435552735	-0.022971802244639	0.0519221960291955	-0.442427401023681	0.658179954414979	0.848488108115831
ENSG00000129173	18.6655885518459	0.115468443482279	0.260930202758604	0.442526170836202	0.658108496561736	0.848488108115831
ENSG00000164916	1337.32312991081	0.0278348252720781	0.062905044723564	0.442489555398905	0.65813498668558	0.848488108115831
ENSG00000059122	1627.0585243856	0.0608477274798962	0.137565627354459	0.442317813323474	0.658259242433682	0.848512031912762
ENSG00000253549	16.812707717766	0.115534024270687	0.261238355118927	0.442255212555182	0.65830453656708	0.848512031912762
ENSG00000254887	58.5313633216841	-0.0371358940848208	0.0839899140537672	-0.442147066147107	0.658382787727781	0.848544560783546
ENSG00000188659	15.2467496248277	0.160669342256634	0.363479716148782	0.442031109628324	0.658466694182907	0.84858437255166
ENSG00000188647	1148.17694116107	0.0685039612751608	0.15507419593857	0.441749582259949	0.658670426054012	0.848778587828719
ENSG00000131558	1004.21267505936	0.0253944605457742	0.0575179746470895	0.44150477657786	0.658847604274971	0.84892279472849
ENSG00000168079	19.551020950435	0.116463277913581	0.26386461580493	0.441375125491171	0.658941447064023	0.84892279472849
ENSG00000227671	848.904962432972	0.0738544073712982	0.167308863233751	0.441425552381614	0.658904946924213	0.84892279472849
ENSG00000278053	509.645435488764	0.0213204098439126	0.0483197243358996	0.441236164670593	0.659042034296672	0.848984048366401
ENSG00000101911	439.106873753136	-0.0259228167923675	0.058771131649523	-0.441080783452601	0.65915451479014	0.848992288060753
ENSG00000151465	1401.52971187791	-0.0362848737122148	0.0822553858830511	-0.441124594124497	0.659122799455879	0.848992288060753
ENSG00000273486	32.0734484223215	-0.0606407669245426	0.137549124770997	-0.440866250697721	0.659309827762019	0.849124002507151
ENSG00000162300	691.236325137656	-0.0275228619869511	0.0624471299107719	-0.440738622035591	0.659402232681964	0.849174683104636
ENSG00000222020	11.5250210621558	-0.0870819363914434	0.197787539927346	-0.440280193703969	0.659734184004744	0.849465477369474
ENSG00000286292	31.3468109830739	0.0603429202147326	0.137046803034992	0.440308849811879	0.659713431942533	0.849465477369474
ENSG00000081307	374.632533279286	-0.0417251582481096	0.0948370354515806	-0.43996691850846	0.65996106741966	0.849678770062224
ENSG00000172336	220.872589792576	0.0418628564009515	0.0951634297638386	0.439904872121992	0.660006007008849	0.849678770062224
ENSG00000084693	254.869787951596	-0.0277887759683689	0.0632254947934143	-0.439518521115052	0.660285864847443	0.849970689460204
ENSG00000253616	222.552577876196	0.0855365471883256	0.194675967293694	0.439379078873577	0.660386883128267	0.850032364402979
ENSG00000130429	188.569529276675	-0.0402268551885421	0.0915745436481664	-0.439279887029474	0.66045874596408	0.850056504334277
ENSG00000067829	1537.00109241626	-0.0369516066656118	0.0841797485512802	-0.438960763147229	0.660689967131449	0.85025388666326
ENSG00000068796	1028.10757289755	0.0467227313717497	0.106472487525624	0.438824455571259	0.660788738641727	0.85025388666326
ENSG00000166750	3915.42914629176	-0.0469357978659945	0.106956169404101	-0.43883207605035	0.660783216516647	0.85025388666326
ENSG00000221821	74.2230575835181	-0.0549235456464227	0.125174742265332	-0.438774984892734	0.660824587660312	0.85025388666326
ENSG00000167766	1125.20281555356	-0.0714949548110105	0.163060525530973	-0.438456545986234	0.66105536362484	0.850482449174438
ENSG00000130783	17.536492433185	0.0712261946129153	0.162549032527057	0.438182827086711	0.66125375629247	0.85060095019025
ENSG00000156256	715.417549912474	-0.0493172496404637	0.11253576014633	-0.438236251093312	0.661215032467073	0.85060095019025
ENSG00000138018	299.752814300318	-0.0423077703097887	0.0966335345945182	-0.437816649130298	0.661519200902154	0.850668942688188
ENSG00000207425	17.1762028892168	-0.0933174784607462	0.21313877407571	-0.437824975138492	0.661513164855631	0.850668942688188
ENSG00000232368	29.6988279712106	-0.0931659505276013	0.212707548765878	-0.438000207647294	0.66138613290415	0.850668942688188
ENSG00000267296	30.9848104656927	0.0688402286665933	0.157225875572616	0.437842870430057	0.661500191508754	0.850668942688188
ENSG00000116138	491.512577247199	0.0361660410982256	0.082635060990713	0.437659761663274	0.661632942598509	0.85074685726476
ENSG00000080493	28.6538148525094	0.0863275540986506	0.197347077891394	0.437440244978743	0.661792102900695	0.850828711750948
ENSG00000136108	314.31499810527	-0.0423836894410109	0.0968979541492509	-0.437405410807	0.66181736077937	0.850828711750948
ENSG00000162076	240.224595701175	-0.0419161295200012	0.0958407124468089	-0.437352023476082	0.661856072098654	0.850828711750948
ENSG00000277161	94.7855411414198	-0.0420199355973652	0.0960960777530246	-0.437270038277319	0.661915521580443	0.850836800386811
ENSG00000137876	471.049799133721	-0.0831308968899907	0.190165165409933	-0.437151024535899	0.66200182516067	0.850879403639419
ENSG00000253352	4038.3148093082	-0.0359246335011016	0.0821959990366318	-0.437060610274854	0.662067392645117	0.850895349821562
ENSG00000009413	520.388198671939	0.0471379712384851	0.107891764091859	0.436900551541189	0.662183471932058	0.850907887904987
ENSG00000104870	8803.65902693104	0.0549295057901479	0.125723173760408	0.436908361022031	0.662177808079166	0.850907887904987
ENSG00000117450	1504.18929799436	-0.0407977297594494	0.0935356176943556	-0.436173200809592	0.662711070235613	0.851517491385665
ENSG00000058335	10.4662180894913	-0.0955541412473998	0.219147841281432	-0.436025929749807	0.662817916611575	0.851586416221292
ENSG00000174282	2896.4384903301	0.0241042810128945	0.0553311325489915	0.435636863054483	0.663100220729272	0.851873794452507
ENSG00000276291	219.333918562724	0.0387406608111256	0.0889422469980221	0.435570970137365	0.663148036916047	0.851873794452507
ENSG00000228305	11.2578918913391	0.0860727037463832	0.197710852713008	0.435346378639741	0.663311025425318	0.852014787975093
ENSG00000086504	998.469538843227	-0.0473837197741389	0.108904733543313	-0.435093298816932	0.663494707321307	0.852113960152839
ENSG00000159873	723.405820619126	0.0268913263605958	0.06179573080207	0.435164792317579	0.663442816259825	0.852113960152839
ENSG00000055130	1245.92311761513	0.0255819590785422	0.0588481581836107	0.434711295444873	0.663771998481603	0.852257358895951
ENSG00000073670	15.6898028183447	0.0890954025433611	0.204983659199892	0.434646365915824	0.663819134541809	0.852257358895951
ENSG00000124217	220.380156394394	0.0262913154989301	0.060489021408309	0.434646071085532	0.663819348579022	0.852257358895951
ENSG00000198538	194.547100219256	0.0564091105376581	0.12975142303685	0.434747528908701	0.663745695115403	0.852257358895951
ENSG00000137337	1154.54505942739	-0.0280386511617067	0.0646056896159842	-0.433996623646744	0.664290892865237	0.852452499895854
ENSG00000174586	12.7909519219477	-0.0797144981943153	0.183674098479845	-0.433999670362135	0.664288680426206	0.852452499895854
ENSG00000185000	1414.03549190908	0.0351524886286176	0.080965376750079	0.434166924673556	0.664167229537997	0.852452499895854
ENSG00000247679	63.699584776076	-0.0394965212498113	0.0909887549050933	-0.434081346546708	0.664229370568511	0.852452499895854
ENSG00000257285	22.003328595438	0.0886906079780729	0.204235884912925	0.434255752929441	0.664102730926267	0.852452499895854
ENSG00000267475	21.4459326121686	-0.0672194568953925	0.154863624013567	-0.434055817326758	0.664247908603316	0.852452499895854
ENSG00000036565	16.7695689249062	0.121460055679814	0.280459493455613	0.43307521590114	0.664960127404517	0.852487820812526
ENSG00000111266	800.765896569831	0.0310942755942855	0.0718103547312622	0.433005458762185	0.665010804115032	0.852487820812526
ENSG00000111328	394.778425283173	0.0444883827363362	0.102598301008645	0.433617148617183	0.664566479827607	0.852487820812526
ENSG00000113141	3233.96045375011	-0.0260407598858245	0.060075317844339	-0.433468532839038	0.66467442174219	0.852487820812526
ENSG00000114270	43.9863148485963	0.0689971520762854	0.159317353321024	0.433079954179608	0.664956685226459	0.852487820812526
ENSG00000120756	28.3204551578779	0.0623855143213396	0.144061451172129	0.433047937624892	0.664979944166141	0.852487820812526
ENSG00000124209	839.31825957632	0.0256302216323762	0.0591262504935805	0.433482952468953	0.664663948239604	0.852487820812526
ENSG00000132465	3449.71565202486	-0.114273047814019	0.263707297266654	-0.433332899766019	0.664772940188554	0.852487820812526
ENSG00000133028	738.038564369663	0.0259464121757051	0.0598213182307292	0.433731869224789	0.664483161251206	0.852487820812526
ENSG00000147955	805.036964964697	-0.026468352053601	0.0610972992560048	-0.433216400330489	0.664857565347839	0.852487820812526
ENSG00000189403	2371.69469147895	-0.0386112587078819	0.0890115287417727	-0.433778177430199	0.664449529987384	0.852487820812526
ENSG00000197713	325.920656773714	0.0383160546386248	0.0884548986467071	0.433170522207717	0.664890892376366	0.852487820812526
ENSG00000232098	208.707108851277	0.0433166658699813	0.099968542341143	0.43330296566857	0.664794683901276	0.852487820812526
ENSG00000131944	72.1002652026097	0.0536824023645028	0.124013744245816	0.432874619591321	0.665105859428923	0.852488956636504
ENSG00000201098	24.9258499306384	-0.259127409666655	0.598643523166277	-0.432857618330368	0.665118211325544	0.852488956636504
ENSG00000232995	16.7952271608633	-0.08635252316996	0.199528372827251	-0.432783177381608	0.665172295849203	0.852490012600075
ENSG00000242550	26.7818901732167	0.14800404540156	0.342140246624341	0.432582973975768	0.665317760804848	0.852608172893707
ENSG00000280798	332.562781381255	-0.0317473369365039	0.0734277902477091	-0.432361328448044	0.665478819996704	0.852678033370736
ENSG00000110367	5725.29620623161	-0.0231167778280014	0.0534640771236188	-0.432379628933856	0.665465521325264	0.852678033370736
ENSG00000170396	15.184652570705	0.0824788934111721	0.190799052830054	0.432281461505139	0.66553685926315	0.852684140668052
ENSG00000115275	1704.7609910221	-0.0205604361849186	0.0475856294131176	-0.432072380642943	0.66568880770697	0.852810553558329
ENSG00000013561	543.44920725365	0.0236843964941499	0.0548459720137001	0.431834747832233	0.665861522799819	0.852827041204601
ENSG00000158411	533.648613092409	-0.0305354446264576	0.0707098162566899	-0.431841662770105	0.665856496668784	0.852827041204601
ENSG00000198934	135.925143570595	-0.0454030727467034	0.105137506125363	-0.431844680551638	0.665854303195297	0.852827041204601
ENSG00000176248	1482.96423308885	0.0200496390867826	0.0464471353135735	0.43166578415275	0.665984338919863	0.852916092874966
ENSG00000034713	1933.19449133458	0.0319191673608159	0.0740057728171944	0.431306452804177	0.666245559046017	0.853011504079727
ENSG00000135924	2149.07482304756	-0.0423116037732374	0.0981593483448688	-0.431050169817567	0.666431891697925	0.853011504079727
ENSG00000137842	275.259145529176	0.0332009260994949	0.0770162579665099	0.431089837082609	0.666403049940063	0.853011504079727
ENSG00000147872	1175.19794436128	-0.0344638828501683	0.0799397220524718	-0.431123376030085	0.666378664418711	0.853011504079727
ENSG00000174885	573.693894051053	0.0738846365819516	0.171258224050935	0.431422414844015	0.666161254658992	0.853011504079727
ENSG00000235532	155.248528790409	-0.0603788642787502	0.140029218182035	-0.431187612575675	0.666331960250685	0.853011504079727
ENSG00000280388	18.9909314714006	-0.0708025983326153	0.164132564215269	-0.431374472647327	0.666196108118061	0.853011504079727
ENSG00000180423	80.6571700712557	0.0322348147871349	0.0748026865953772	0.43093124397389	0.666518364703301	0.853053969729812
ENSG00000120333	380.74839021401	-0.0293445376975051	0.0681163232862356	-0.430800376206371	0.666613526006368	0.853064297178036
ENSG00000189136	10.9591613749784	0.1220201818545	0.283302885352758	0.430705750499383	0.666682337014183	0.853064297178036
ENSG00000105205	2617.77334085047	0.109473355992245	0.254175267499938	0.430700268633617	0.666686323466204	0.853064297178036
ENSG00000141564	846.479964434158	0.0299473313078865	0.0695674634839632	0.430478988425242	0.666847247874524	0.853202002356485
ENSG00000176401	47.5755378525125	0.0470363146409351	0.109353917955269	0.430129212747321	0.667101650935235	0.853459277825064
ENSG00000103089	16.4707319086174	-0.100162458091238	0.233047905240641	-0.429793428041381	0.667345913925417	0.853664214184902
ENSG00000124370	96.1788631920986	-0.0446738683156016	0.10396977417105	-0.429681305665864	0.667427483999705	0.853664214184902
ENSG00000132740	737.798813774331	0.0451331114044823	0.105032024985599	0.429708095323028	0.667407993916828	0.853664214184902
ENSG00000155366	605.994537096344	0.0527437139001151	0.122769505663434	0.429615755273213	0.667475174342375	0.853664214184902
ENSG00000158604	1869.37219414831	-0.0133786452942578	0.031157384769822	-0.429389224836865	0.667639993978865	0.853738575028019
ENSG00000188917	668.587274087483	0.02047648789084	0.0476843160151592	0.429417670253053	0.667619296704542	0.853738575028019
ENSG00000149564	299.946540161644	-0.0820311709092068	0.191091604044045	-0.429276688107653	0.667721879722344	0.853775076436798
ENSG00000197283	1182.06950353417	-0.0374186465449901	0.0871966806046795	-0.429129254525567	0.667829163648411	0.853844044520846
ENSG00000108840	2998.54080115647	0.0366703027388472	0.0856489228364418	0.42814668911685	0.668544326495095	0.853900228178773
ENSG00000108960	627.821533219	0.062145990429542	0.145161556662869	0.428116037456618	0.668566641230563	0.853900228178773
ENSG00000111206	66.6728828867545	-0.0976590112837914	0.227824377888239	-0.428659181203597	0.668171270185842	0.853900228178773
ENSG00000125503	3225.19301530197	0.0302985670522744	0.0707560184760026	0.428211870945656	0.668496874402266	0.853900228178773
ENSG00000132823	1363.58915625689	0.031288188058982	0.0730695253847633	0.428197499494177	0.668507336643718	0.853900228178773
ENSG00000152457	623.515295848183	0.0255945421344419	0.0596857257782945	0.428821829686952	0.668052891254221	0.853900228178773
ENSG00000162873	17.7985067542873	0.125847498052082	0.29371629583309	0.428466175821572	0.668311754204492	0.853900228178773
ENSG00000174013	215.708965377048	-0.0344736097202438	0.0804724492587386	-0.428390213517706	0.668367048541792	0.853900228178773
ENSG00000180921	113.744106560902	0.0398965091590016	0.0930601387041632	0.428717490802716	0.668128830303868	0.853900228178773
ENSG00000185803	463.932951110339	0.0337013808154668	0.0786722674685721	0.428376884255049	0.668376751339165	0.853900228178773
ENSG00000253200	95.2843138497548	0.0593100162746398	0.138299414932247	0.428852257283199	0.668030746336757	0.853900228178773
ENSG00000264781	34.6118240381956	-0.0825302821544513	0.192580447171931	-0.428549644402738	0.668250997987142	0.853900228178773
ENSG00000082293	90.0802155874366	-0.0957702947853829	0.223558284040166	-0.428390722341456	0.668366678153779	0.853900228178773
ENSG00000114796	1034.87621364647	0.0365858648776623	0.0855654514624385	0.427577535703447	0.66895872399581	0.854264667007894
ENSG00000162971	199.72512035376	0.0390352577672011	0.0912862089931193	0.427613964888643	0.668932197082109	0.854264667007894
ENSG00000092978	158.960396364452	0.0473725253967471	0.110832168578876	0.427425773619446	0.669069238179505	0.854337632732442
ENSG00000164929	10.7124959513484	-0.110667243111492	0.259156019227667	-0.427029414332343	0.66935790351951	0.854638050712609
ENSG00000169413	1100.61373720336	0.047110197124284	0.110385208196954	0.426779981609747	0.669539588455237	0.854801838782366
ENSG00000282122	71.8231402998853	-0.318284360760379	0.745913524730683	-0.426704102027508	0.669594862414683	0.854804224582024
ENSG00000139173	24.0246765898749	-0.0611493826032145	0.143452756508872	-0.426268439111051	0.66991225269612	0.854955718662769
ENSG00000164323	450.219026336051	-0.0499414059036984	0.11718531078954	-0.426174625191641	0.669980605971955	0.854955718662769
ENSG00000196199	2070.3323876783	-0.0195996142245194	0.0459844227754718	-0.426222904226034	0.669945429292427	0.854955718662769
ENSG00000197766	1494.78901333009	-0.11466053908104	0.268910929135452	-0.426388542294184	0.669824748925203	0.854955718662769
ENSG00000270210	39.8388034004461	0.0777476043456452	0.182319230614438	0.426436663228703	0.669789690635199	0.854955718662769
ENSG00000248309	32.5847548899194	0.0550775474171204	0.129312547830034	0.425925777052304	0.670161931168745	0.855118930985884
ENSG00000198205	72.6234787382413	0.0616189925038213	0.144771657420855	0.425628839246436	0.67037832243682	0.855326857626444
ENSG00000259004	11.6966133883425	-0.104437615558583	0.245492850422701	-0.42542019198831	0.670530388971785	0.855452686583962
ENSG00000204323	183.638884848946	-0.0727051501727975	0.17099137382469	-0.425197766100989	0.670692512528008	0.855523139585854
ENSG00000225194	23.0984042072383	0.0704199266858621	0.165605032161894	0.425228181574944	0.670670342149392	0.855523139585854
ENSG00000113761	468.416415945384	-0.0171620894025628	0.0403697858086631	-0.42512213178203	0.670747644968013	0.855525285310225
ENSG00000174197	1057.35705917256	0.0380683605235497	0.0895793407316644	0.424968080950538	0.670859943366195	0.855532169031895
ENSG00000180488	212.837849167418	0.0529229352253211	0.124533540356926	0.424969330139002	0.670859032716005	0.855532169031895
ENSG00000176407	1228.01406152196	0.0246463368521748	0.058007220881945	0.424883945092534	0.670921278967028	0.855542223641351
ENSG00000119227	29.347191421474	0.0659905537865813	0.155424557047719	0.424582543711678	0.671141020575131	0.855643781069325
ENSG00000122882	594.875713554994	0.0159298600329464	0.0375213337536167	0.424554738313663	0.671161293972596	0.855643781069325
ENSG00000182287	1502.08352023	0.0427285781541827	0.100610198088363	0.424694305011263	0.671059535889645	0.855643781069325
ENSG00000133030	3711.0331099891	0.0337637209030512	0.0795706423816723	0.424323844730304	0.671329651728678	0.855718687572938
ENSG00000163449	90.9969284266176	0.0376479478975654	0.0887333564906959	0.424281796457379	0.671360313312176	0.855718687572938
ENSG00000165338	19.8931409907039	0.0893915237672653	0.210770573406767	0.424117666533783	0.671480002020092	0.855718687572938
ENSG00000214595	97.435047394727	0.0748106803355232	0.176395530043022	0.424107574139079	0.671487361984012	0.855718687572938
ENSG00000220201	30.8994421645898	-0.0654007885758952	0.15418063992421	-0.42418288449214	0.671432442033732	0.855718687572938
ENSG00000100304	784.770135809099	0.0278251475112388	0.06572252252423	0.423373091027972	0.672023074515745	0.855992466234205
ENSG00000132199	663.251710837345	-0.0420814112715813	0.0993158371013902	-0.423712999857424	0.671775133291091	0.855992466234205
ENSG00000133424	104.943686271697	-0.0642163298496037	0.151664099027693	-0.423411540775239	0.671995026153491	0.855992466234205
ENSG00000187860	110.78049185341	0.0358501753944969	0.0846570553239374	0.423475341273299	0.671948485906253	0.855992466234205
ENSG00000204177	21.3344248398689	-0.0966770138887059	0.228232907987768	-0.423589283162826	0.671865372383723	0.855992466234205
ENSG00000286942	34.1393550824057	0.0947118396132103	0.223663895238802	0.423456094744698	0.671962525447905	0.855992466234205
ENSG00000125843	245.809781219734	-0.0251306087097571	0.0593703490049877	-0.423285514249644	0.672086961820824	0.856005722201329
ENSG00000086666	943.509431072617	0.024867311428288	0.0587889625369119	0.422992860482519	0.672300470073597	0.856019998354452
ENSG00000104969	1328.05045794177	-0.0305406095357779	0.0722200231006251	-0.422882854706725	0.672380732636985	0.856019998354452
ENSG00000107485	606.828994827033	-0.0300709652894175	0.0711306090773587	-0.422757033567835	0.672472539004678	0.856019998354452
ENSG00000107669	394.03546842979	0.0368503233347368	0.087079173077967	0.423181824450062	0.672162606645257	0.856019998354452
ENSG00000177105	8995.82202067556	0.059213536688487	0.140063729444144	0.422761388144393	0.672469361572605	0.856019998354452
ENSG00000267002	436.053543934824	-0.0336353926823826	0.0795590303051111	-0.422772783345774	0.672461046789909	0.856019998354452
ENSG00000281706	30.1582831154802	-0.0593672035340566	0.140321571154755	-0.423079666550931	0.672237137148427	0.856019998354452
ENSG00000005889	894.12256085877	-0.0449011658791161	0.10631496503733	-0.422340973948024	0.672776154893231	0.8562670359295
ENSG00000147421	595.728634116011	-0.029724431778022	0.0703722099443661	-0.422388778205503	0.672741267438296	0.8562670359295
ENSG00000172071	553.773628150312	-0.0368474053047709	0.0872825672674614	-0.42216225368187	0.672906590837549	0.8562670359295
ENSG00000177868	249.289355990754	0.0400247885765051	0.0948174799323243	0.422124576661103	0.672934090026064	0.8562670359295
ENSG00000269970	32.399186240855	-0.0876154483908039	0.207525339724062	-0.422191567098757	0.672885196264352	0.8562670359295
ENSG00000019144	22.4313743232398	0.0802791885076623	0.190298778883574	0.421858663406231	0.673128183589265	0.856385109766858
ENSG00000122376	333.653815247879	-0.0438126743515874	0.103893230122774	-0.421708655124233	0.673237686203675	0.856385109766858
ENSG00000134255	774.461823403445	-0.035632072834863	0.084479550346829	-0.421783410169399	0.673183115864696	0.856385109766858
ENSG00000211699	41.2985709470946	0.10275643962407	0.24366944080313	0.421704253456593	0.673240899424989	0.856385109766858
ENSG00000106484	100.61385687628	0.0445519791116817	0.105748205923949	0.421302458253734	0.673534235397368	0.856690159867313
ENSG00000168005	244.372317076958	0.0312988310980748	0.0743097467919712	0.421194156208004	0.673613311255565	0.856722658717248
ENSG00000125870	502.115860611736	-0.0357857492401628	0.0850592256037882	-0.420715671770342	0.673962715940768	0.856962760672699
ENSG00000171148	2994.60849631735	0.033369175631328	0.0792919916319551	0.420839166030988	0.673872529732726	0.856962760672699
ENSG00000171827	138.221429619314	-0.0430887642203951	0.10241589796798	-0.420723394270943	0.67395707616443	0.856962760672699
ENSG00000162885	228.337477509186	-0.0472281608098059	0.112289323597174	-0.420593510556995	0.674051933252424	0.85700812166481
ENSG00000260361	34.3388096823876	0.0687299906248294	0.163496327682134	0.420376357066885	0.674210537055373	0.857141688332669
ENSG00000170390	12.8208955303807	-0.124116474790034	0.295308173664636	-0.420294749209975	0.674270145258533	0.857149388055601
ENSG00000117308	179.053612128423	0.0316333804779185	0.0753035071612626	0.420078448805519	0.674428145799932	0.857159336643316
ENSG00000118922	1101.13257933545	-0.0552824082764432	0.131627667544608	-0.419990791508239	0.674492180746131	0.857159336643316
ENSG00000269858	1136.3285895246	0.0367977916931761	0.0875797966981271	0.420163017961916	0.674366369020881	0.857159336643316
ENSG00000272661	49.0608505178239	-0.0526744992979301	0.125413230194679	-0.420007516082344	0.674479963016516	0.857159336643316
ENSG00000214182	21.878054867565	0.0947684351430148	0.225738259653458	0.419815565551443	0.674620192953493	0.857253954304033
ENSG00000164576	1181.0922111038	0.0256508718854182	0.0611650988931071	0.419371052276822	0.674944976609485	0.857320295040782
ENSG00000175352	19.1158299821695	-0.0742774672803993	0.177144551597471	-0.419304272192246	0.674993774715977	0.857320295040782
ENSG00000175756	1143.40432784118	-0.0511729520997775	0.12201831613066	-0.419387463477045	0.67493298468806	0.857320295040782
ENSG00000196118	117.991393839833	0.0443756959107192	0.105766160786005	0.419564212040405	0.674803836972165	0.857320295040782
ENSG00000225648	180.898215418432	-0.0548190058498392	0.130720906770814	-0.419359130869176	0.674953687820801	0.857320295040782
ENSG00000249264	67.7421928834544	0.0606039019059953	0.144427231596186	0.419615478578458	0.67476637901777	0.857320295040782
ENSG00000176142	443.488801476712	0.0224601034996273	0.0535864549233655	0.419137700595191	0.675115499272407	0.857406861965734
ENSG00000189159	2673.54301957597	0.0628214266014784	0.149912418540274	0.419054186525591	0.675176531561774	0.85741634117564
ENSG00000070526	74.826241708384	-0.0770402402013345	0.184099058319452	-0.418471669027512	0.675602296184802	0.857552630734972
ENSG00000103490	1845.85129154061	0.0586542166470561	0.140208149145556	0.41833671583643	0.675700948884468	0.857552630734972
ENSG00000132329	18.1522638159938	-0.114060064739791	0.272605794382422	-0.418406604299039	0.675649858730134	0.857552630734972
ENSG00000134248	752.544209594734	-0.039051505911266	0.0932992361286665	-0.41856190395183	0.675536336281184	0.857552630734972
ENSG00000164402	169.957513826376	0.0354011297773946	0.0845733298350795	0.418585029659207	0.675519432258098	0.857552630734972
ENSG00000165804	114.3512605521	-0.0460861564247049	0.110138226167758	-0.418439247010464	0.675625996631422	0.857552630734972
ENSG00000185621	87.152615721847	0.0505991169510567	0.120978329232541	0.418249427579683	0.675764760806455	0.857552630734972
ENSG00000187266	318.455563780406	-0.0392344855900007	0.0938068241269766	-0.418247669667327	0.675766045949032	0.857552630734972
ENSG00000243156	287.741000268302	0.0663477703962835	0.158607006139912	0.418315508318443	0.675716452387805	0.857552630734972
ENSG00000023839	101.495514392887	0.0406894449373709	0.0973804315583374	0.417840055607016	0.676064062522975	0.857640167618355
ENSG00000097046	120.657978115608	-0.0523485669399537	0.125234076250785	-0.418005773725069	0.675942895842039	0.857640167618355
ENSG00000105443	1131.93205308446	-0.0272708281143206	0.0652859459776479	-0.417713609046232	0.676156521003125	0.857640167618355
ENSG00000157514	16990.5588071109	0.0461530073848855	0.110443936256379	0.417886295520546	0.676030252841864	0.857640167618355
ENSG00000168826	273.165200598361	0.0210528966165496	0.0503919155148289	0.417783217832915	0.676105622038421	0.857640167618355
ENSG00000231167	31.8694071876632	0.0704807735277673	0.168619526802114	0.417987020035237	0.675956607393879	0.857640167618355
ENSG00000163512	627.232527290573	0.0364608674204119	0.0873223180466115	0.417543512770122	0.676280904118889	0.857662003908323
ENSG00000117500	1318.32400930795	0.0366379153411877	0.0877446121357079	0.417551738499028	0.67627488884098	0.857662003908323
ENSG00000168916	79.5106299623616	0.0703104092059691	0.168426748799072	0.417453935953175	0.676346410830303	0.857677123415451
ENSG00000111300	450.52943097266	-0.0391903947808549	0.0939095926801396	-0.417320463888489	0.676444022281275	0.857702005049848
ENSG00000128590	299.694644304164	-0.0346901603790017	0.083201991698262	-0.416939062045631	0.676722980927034	0.857702005049848
ENSG00000141378	249.621456431054	-0.0327359709017414	0.0785611986822272	-0.416693882614436	0.67690232945103	0.857702005049848
ENSG00000145916	803.050147872131	-0.0180897344651218	0.0434200979852291	-0.416621226218228	0.676955481056774	0.857702005049848
ENSG00000152684	389.356600752778	0.0416389675088456	0.099931080670027	0.416676845978857	0.676914792414954	0.857702005049848
ENSG00000160014	9297.01720143311	-0.0296847256283785	0.0712041181706898	-0.416896190712151	0.676754339944966	0.857702005049848
ENSG00000164074	404.154765662936	0.0342558716226548	0.0822177876294482	0.416647937269298	0.676935940466835	0.857702005049848
ENSG00000164209	635.891328500196	-0.0427944295576398	0.102597034152396	-0.417111760697427	0.676596663029233	0.857702005049848
ENSG00000198858	15922.1597735273	0.0666377739743582	0.1597592273702	0.417113772213875	0.676595191788609	0.857702005049848
ENSG00000286116	14.4623886218029	0.0711579737607042	0.170797483920581	0.416621908750084	0.676954981744808	0.857702005049848
ENSG00000262877	61.555433581776	0.0699604335412203	0.167703080455245	0.417168446466855	0.676555203037261	0.857702005049848
ENSG00000282164	73.7103480411428	0.0442443613900255	0.10622443027961	0.416517756542097	0.677031176817806	0.857730015525234
ENSG00000225855	33.1250370022302	-0.0522830274052206	0.125557036128674	-0.416408582244963	0.677111049470306	0.85776331284699
ENSG00000233297	13.0170842000872	0.108313996684416	0.26034229800566	0.416044559467097	0.677377397225656	0.858010369385257
ENSG00000090487	2326.56064915581	-0.0310880289726824	0.0747316445233201	-0.415995515299832	0.67741328488826	0.858010369385257
ENSG00000155876	962.542709415132	-0.0199241108339452	0.0479519174413304	-0.415501858884424	0.677774554639767	0.858400025444225
ENSG00000205464	42.1928099076241	-0.078453723463656	0.188892641378929	-0.415334990770093	0.677896689540605	0.858486780029031
ENSG00000223648	29.2518468379322	0.152913887574176	0.368273298930657	0.415218502178102	0.677981955440192	0.858526833763901
ENSG00000129824	2567.30231784508	0.548993938177228	1.32245834015806	0.415131366717845	0.678045738488606	0.858534046600603
ENSG00000281990	15.0422400907136	-0.339112829940685	0.81701301737074	-0.41506417000796	0.678094927972312	0.858534046600603
ENSG00000179912	1085.2008054733	-0.0170161320496949	0.0410510347949834	-0.414511647140606	0.678499438981814	0.858774475750666
ENSG00000211771	45.6277514484198	0.0647459981292893	0.156192654655346	0.414526523492141	0.678488546547832	0.858774475750666
ENSG00000243678	15.4901240079436	-0.0759402073114887	0.18312545554049	-0.414689520292812	0.678369205026086	0.858774475750666
ENSG00000275111	190.061227638153	-0.02276150561399	0.0549073949322315	-0.414543535385043	0.678476090557181	0.858774475750666
ENSG00000145782	887.180232822247	0.0299807017166715	0.0723598593479457	0.414327805316867	0.678634053130167	0.858873415492137
ENSG00000166479	722.895270467582	0.0513919465905621	0.124057726681236	0.414258329290626	0.678684928098497	0.858873415492137
ENSG00000155189	384.146347871902	-0.0384897423707409	0.0929445724840842	-0.414115007924017	0.678789882163281	0.858883127983009
ENSG00000165271	1111.14660276262	-0.020710575555875	0.0500133076453784	-0.414101296853315	0.678799923090408	0.858883127983009
ENSG00000004700	902.179309189098	0.0417705792799906	0.100901206135506	0.413975024479832	0.678892397884929	0.858932236230035
ENSG00000126070	743.860480581677	0.0374508584859364	0.0905401181994399	0.413638276939737	0.679139036503305	0.859176368816937
ENSG00000022277	2693.99451223523	0.0387328403577825	0.0936662995847376	0.413519489181291	0.679226046521078	0.859218533202906
ENSG00000135439	2416.86106795858	0.0231105900788789	0.0559246663751369	0.4132450236512	0.679427104210599	0.859269139538151
ENSG00000135930	2103.6319490712	0.0174848880471419	0.0423023235748117	0.413331622699634	0.67936366425639	0.859269139538151
ENSG00000286010	125.370361890987	0.0884507125439197	0.214039272765722	0.413245248878853	0.679426939212399	0.859269139538151
ENSG00000133789	1137.78351683666	0.0330572994138684	0.080008759511857	0.413171002969611	0.679481331417297	0.859269826235701
ENSG00000102221	58.9989073495614	0.0511773808914634	0.123907325350843	0.413029502061762	0.679584998938886	0.859333029942788
ENSG00000010803	365.667055355619	-0.0234218021192858	0.0567856677576834	-0.412459746343596	0.680002479205708	0.85945354407506
ENSG00000112739	1845.38069841343	0.0343843142945729	0.0832995882421039	0.412778922683717	0.679768595261681	0.85945354407506
ENSG00000143612	2406.88500645475	0.0199218261703862	0.0482990001967362	0.412468707203847	0.679995912505133	0.85945354407506
ENSG00000160233	60.0770472808041	-0.047019275012216	0.113965170437027	-0.412575832001209	0.679917411155234	0.85945354407506
ENSG00000261150	57.0482321719812	-0.0924637804377777	0.224080927444286	-0.412635655753286	0.679873573652785	0.85945354407506
ENSG00000283994	10.6180816459438	-0.10012128861498	0.242673591241659	-0.41257595481528	0.679917321158731	0.85945354407506
ENSG00000144560	691.453272103102	-0.019615186218323	0.0475726379983381	-0.412320759235766	0.680104334891451	0.859514408548959
ENSG00000117408	683.203981986662	-0.0200559379865933	0.0486791940532889	-0.412002260444948	0.680337766413646	0.85967366299967
ENSG00000170348	2933.66916036006	-0.0189896251664506	0.0460866487597151	-0.412041788185946	0.680308794400438	0.85967366299967
ENSG00000126767	722.118415181445	0.0192297701061711	0.0467139970540414	0.411648998563001	0.680596712045894	0.859848197925364
ENSG00000164548	2075.40371302188	-0.0231492329083063	0.0562658253903834	-0.411426167619373	0.680760069445828	0.859848197925364
ENSG00000167635	959.209513841663	-0.0394872377399803	0.0959948177435206	-0.41134759842435	0.680817672106864	0.859848197925364
ENSG00000188687	59.5493332405761	-0.040979239056055	0.0996336044068498	-0.411299373339119	0.680853029038833	0.859848197925364
ENSG00000204310	2009.33111307378	-0.0326322211946726	0.0793322298377037	-0.411336240786764	0.680825999063109	0.859848197925364
ENSG00000241764	72.3607735592206	-0.0578849581635199	0.140761365903424	-0.411227596379213	0.680905654673497	0.859848197925364
ENSG00000270820	69.7461297348838	0.0370690006768773	0.0901092201167473	0.411378554035313	0.680794976914067	0.859848197925364
ENSG00000101220	1013.86958058822	0.0559148459989602	0.135964175274547	0.41124690298789	0.680891499246763	0.859848197925364
ENSG00000130300	212.456569753658	0.0946252005043243	0.230182798762722	0.41108719249637	0.681008600880733	0.85986297320227
ENSG00000152558	5976.66272979932	0.0447367941771182	0.108831408538608	0.411065103152164	0.681024797656202	0.85986297320227
ENSG00000122481	47.3841603058225	0.068146859491098	0.165827238441431	0.410950939855198	0.681108509017198	0.859900835725609
ENSG00000078687	1030.8517785943	0.038345690178598	0.0933603160104881	0.410727938991661	0.68127203792273	0.860039454136069
ENSG00000134744	1350.72146882717	-0.0363478293786687	0.0885360490368098	-0.410542708581412	0.681407880741436	0.860143102456421
ENSG00000042980	627.634844954361	-0.0463352261006052	0.112915414916085	-0.410353414855183	0.681546714155739	0.860182676768392
ENSG00000162959	33.7982787371507	-0.0541045055684673	0.13182887320028	-0.410414685759085	0.681501775147755	0.860182676768392
ENSG00000276043	41.3146829783965	-0.0870846682105196	0.212362939780214	-0.410074697122993	0.681751153313858	0.860372858151984
ENSG00000154310	970.505175329393	0.0364303236555473	0.0889049843901579	0.40976694282599	0.681976917906824	0.860522077100246
ENSG00000187626	306.661420452518	-0.0230699356718853	0.0562931362246273	-0.409817914209451	0.681939523987859	0.860522077100246
ENSG00000146674	44.969958682723	0.104326848166996	0.254719350761151	0.409575667711333	0.682117249218592	0.86063130151291
ENSG00000138380	207.712477033572	-0.0631331747165709	0.154191571157055	-0.40944634160492	0.682212137117795	0.860677762141512
ENSG00000243753	242.041375908298	0.0958667915702768	0.234176187763657	0.409378906052697	0.682261617271742	0.860677762141512
ENSG00000259869	14.8676363972977	0.12510522139457	0.305790383502089	0.40912084926214	0.682450976443823	0.860848792573081
ENSG00000279406	19.3920320735619	0.0574501864845896	0.140452234966582	0.409037182628379	0.682512374371515	0.860858397493339
ENSG00000102879	41728.3515096315	0.0363057517661225	0.0887781625854336	0.408949123397147	0.682576998032815	0.860872069223327
ENSG00000138468	728.591574001914	0.0571019494428663	0.139730894031363	0.408656581199928	0.682791701462404	0.860973694408238
ENSG00000141258	2330.27438083558	-0.0228503564716351	0.0559610163033525	-0.408326331097497	0.683034110433326	0.860973694408238
ENSG00000163013	887.609639469225	-0.0260286397362929	0.063736760320503	-0.408377200306492	0.682996769472329	0.860973694408238
ENSG00000172967	10.5910735300703	0.201003344595277	0.491859974319334	0.408659689931952	0.68278941975769	0.860973694408238
ENSG00000185442	56.4425566579425	0.053890318224757	0.131913151259178	0.40852877601927	0.682885508674084	0.860973694408238
ENSG00000228063	15.5013787189312	-0.0863257735867205	0.211359821744414	-0.408430386031974	0.682957728882863	0.860973694408238
ENSG00000267871	36.0234973516473	0.0583446518101529	0.142789509040987	0.408606011758227	0.68282881813831	0.860973694408238
ENSG00000184208	395.346552394121	-0.0252960330853858	0.0619787660977262	-0.408140314466729	0.683170664073492	0.861078010013412
ENSG00000102096	5365.89890993429	0.0311857957830665	0.0764387448375885	0.407984142718824	0.683285316778778	0.861142774017815
ENSG00000172888	558.507732328608	0.0470338760843335	0.115300653936934	0.407923758264714	0.683329649681386	0.861142774017815
ENSG00000033178	744.321383873296	0.0410840744183138	0.100810316948071	0.407538391526701	0.683612602955431	0.861160343373574
ENSG00000160613	4501.59462603644	-0.0212887558709883	0.0522294572196455	-0.407600557315017	0.683566955081609	0.861160343373574
ENSG00000182858	637.311662752344	-0.0204968422075782	0.0502648914218873	-0.407776514138714	0.683437757571412	0.861160343373574
ENSG00000231721	120.686523787436	0.039093567873468	0.0959194833737194	0.407566497425268	0.683591964860891	0.861160343373574
ENSG00000241288	18.8716335644422	-0.0660408565562397	0.161974456181027	-0.407723897417694	0.683476390789995	0.861160343373574
ENSG00000267074	191.715749732534	0.0581818583403677	0.142794190286131	0.407452559685958	0.683675630535387	0.861171963669583
ENSG00000121933	32.1681820458548	0.115382565279389	0.283513818473577	0.406973338726847	0.684027570015714	0.861479682561297
ENSG00000279342	26.1509772705501	-0.0792982638735856	0.194827661898324	-0.407017479453043	0.683995150231232	0.861479682561297
ENSG00000055147	380.946575984544	0.0192447499919015	0.0473180298879102	0.406710719729661	0.684220466313728	0.861587033578596
ENSG00000092931	272.107261517629	-0.0210579938441361	0.0517686535009094	-0.40677113310985	0.684176090252464	0.861587033578596
ENSG00000163683	878.96265508162	0.0266060276150621	0.0654304719375358	0.406630532031954	0.684279369091837	0.861590828854374
ENSG00000273270	147.158445399486	0.0356945274926513	0.0877964444912485	0.40656005718101	0.684331138774563	0.861590828854374
ENSG00000102230	31.312715330829	-0.103455614191875	0.254813586877314	-0.406005093604706	0.684738857832779	0.861717988879867
ENSG00000180884	283.860360324918	0.0266617630503922	0.0656190160761504	0.40631153352637	0.684513712058463	0.861717988879867
ENSG00000185515	305.284867719987	-0.0288623095485733	0.0710784993432423	-0.406062449478505	0.684696715524051	0.861717988879867
ENSG00000185862	9812.35630528057	0.0381634918450796	0.0940027062660205	0.40598290582273	0.684755160599964	0.861717988879867
ENSG00000197530	569.603055563801	0.0358548572603606	0.0882981644999166	0.40606571454149	0.684694316543969	0.861717988879867
ENSG00000203497	351.439541546961	-0.0391095566900522	0.0963040542803956	-0.406104986776384	0.684665461818636	0.861717988879867
ENSG00000198081	632.79813275829	-0.0300760056810674	0.0741291537345454	-0.405724390012178	0.684945119343258	0.8618892751736
ENSG00000100422	3799.36891739427	-0.016495755753389	0.0406781450866883	-0.405518877968385	0.685096144863444	0.86201154741642
ENSG00000083099	342.736145061212	-0.0367657596496993	0.0907660190948374	-0.405060836823574	0.685432792812146	0.862347087675981
ENSG00000143228	20.8460444171944	-0.0929366401050771	0.229467837877857	-0.405009438205219	0.685470573316351	0.862347087675981
ENSG00000097021	156.116430971344	-0.0483423824195918	0.119387546087436	-0.404919809510006	0.685536456682658	0.862362191579898
ENSG00000213614	1075.77946680744	-0.0169857153102421	0.0419641945028946	-0.40476686164131	0.685648889596146	0.862435844941132
ENSG00000272498	68.6833273036853	0.0860203751948225	0.212604451986051	0.404602887621875	0.685769435631937	0.86251969092604
ENSG00000264608	19.7527752051283	-0.0592248921390905	0.146454009808394	-0.404392424738487	0.685924169827964	0.862646520174934
ENSG00000089847	30.3847563276378	-0.0582093380079061	0.143999622499389	-0.404232573652427	0.686041702577909	0.862658770638857
ENSG00000182551	1095.34020178467	0.030258399899544	0.0748510938537818	0.404247932016229	0.686030409795971	0.862658770638857
ENSG00000103042	343.815671986372	0.0248237396715681	0.0614625469049921	0.403884006140199	0.686298018057023	0.862913281776961
ENSG00000089154	2726.70215815407	0.02190114325379	0.0542961353467502	0.403364679897073	0.686679966112129	0.863190099551617
ENSG00000167384	220.332353928668	-0.0391576883875418	0.0970714899642655	-0.403390206557628	0.686661190188624	0.863190099551617
ENSG00000242802	1788.21791770985	0.0298174232163567	0.0738962113681389	0.403504085856461	0.686577429569989	0.863190099551617
ENSG00000010219	200.248700789351	0.0485450826482106	0.120428916901749	0.40310154651491	0.686873522955452	0.863365604556696
ENSG00000131378	1394.11949680354	-0.0204537568628788	0.0508320254645333	-0.402379340110101	0.687404872283966	0.86363153049232
ENSG00000174327	133.854048933265	-0.0252598844488172	0.0627658373174581	-0.402446386894471	0.687355537408664	0.86363153049232
ENSG00000176945	76.8632657790834	0.0891305877389905	0.221552190434913	0.402300638797679	0.687462784580948	0.86363153049232
ENSG00000179253	43.1909291902337	-0.108694223415051	0.270054819572095	-0.402489478200309	0.687323830338646	0.86363153049232
ENSG00000186481	18.9714028970011	0.093867390631966	0.233079882767307	0.402726264993353	0.687149609753839	0.86363153049232
ENSG00000223799	45.4899158125909	-0.0739628738909524	0.183710708760711	-0.402605130587632	0.6872387347232	0.86363153049232
ENSG00000284428	63.4588772846055	-0.0505472852185413	0.125641119781068	-0.402314825804011	0.687452344948348	0.86363153049232
ENSG00000128918	32.2765216049056	0.108391787238959	0.269678026484174	0.401930363597201	0.687735275889578	0.863895536058527
ENSG00000196436	56.9482723385115	0.184426423328138	0.458922436819563	0.401868395466246	0.687780883168425	0.863895536058527
ENSG00000171595	20.0375270411012	-0.0807339682729418	0.201140151949824	-0.401381660947942	0.688139149318059	0.86427771688519
ENSG00000286813	11.4301854049854	0.0824437427898244	0.205453623327916	0.401276655307458	0.688216449025279	0.864306981804521
ENSG00000099330	404.313809915416	-0.039787816201915	0.0991742261043117	-0.401191093339777	0.688279437717251	0.864318270838092
ENSG00000148700	5352.77784541349	0.0408680076824373	0.101940803191329	0.4008994083138	0.688494185565215	0.864452301079136
ENSG00000173638	2363.87852370681	0.0558093932553242	0.139195552365524	0.400942359916574	0.688462561644003	0.864452301079136
ENSG00000153487	553.465057942193	0.0225510773920456	0.0562624027915649	0.400819664165259	0.688552900130659	0.864458210015791
ENSG00000240230	712.878763049231	-0.0159895125520052	0.0399141822041831	-0.400597273174985	0.688716653599391	0.864595980981322
ENSG00000185596	275.38125147129	-0.0466491648867217	0.116491670999999	-0.40045064583821	0.688824627892224	0.864663712182805
ENSG00000283236	27.0360162710273	0.0666395607827082	0.16645700822825	0.400340973876753	0.688905392915079	0.864697280348084
ENSG00000154930	2353.77612805834	-0.0200368075871664	0.0500765415398639	-0.400123630167549	0.689065460432767	0.864762565445105
ENSG00000275481	20.559321509207	-0.0665188842172503	0.166231706191834	-0.400157621798614	0.689040425635789	0.864762565445105
ENSG00000059769	76.7125402533564	0.0457283987627827	0.114352676487192	0.399889186397002	0.689238137270351	0.864843652018598
ENSG00000105278	21.5785896140074	0.0737510682673947	0.184401351868829	0.399948631178455	0.689194352374283	0.864843652018598
ENSG00000188404	44612.5789337401	0.0469626574545389	0.117501473622743	0.399677178563052	0.689394303119153	0.86487523686765
ENSG00000215483	17.0209165618889	-0.0660912051036378	0.165378942690906	-0.399634947643623	0.689425412170083	0.86487523686765
ENSG00000284634	15.6863740082586	0.0797181731194441	0.199428290228806	0.399733523403237	0.689352797985067	0.86487523686765
ENSG00000171109	754.656445371701	-0.0287891993004872	0.0720573688989686	-0.399531647357988	0.689501509667767	0.864902912518988
ENSG00000177485	666.711792299482	0.0423934418527678	0.1061615764648	0.399329430331362	0.68965048455924	0.865009750918216
ENSG00000179611	57.4563514570093	0.0344208195634192	0.0862095267981479	0.399269324885781	0.689694767038503	0.865009750918216
ENSG00000280047	39.924458373365	0.0470340511118802	0.117831635142173	0.399163187841111	0.689772965734377	0.865040044624652
ENSG00000110429	801.312565365247	0.0369405586947897	0.0925731464210304	0.399041840133433	0.689862375264758	0.865084391921633
ENSG00000099219	451.075103588842	0.0382406801424507	0.0959360590931576	0.398605910060549	0.69018360618629	0.865419412504329
ENSG00000096996	1156.54759049723	0.0305327758134414	0.076718733380594	0.397983314739717	0.690642484965263	0.865849220745542
ENSG00000125484	400.156875364186	0.0302203187029095	0.0759592255239754	0.397849221005695	0.690741332541691	0.865849220745542
ENSG00000173681	361.944467770312	0.0264939875700069	0.0665876187336015	0.397881589308696	0.690717471672412	0.865849220745542
ENSG00000239213	58.4031233279588	-0.0408941565831377	0.102801620237794	-0.397796809899922	0.690779968970485	0.865849220745542
ENSG00000254531	59.6650773314423	-0.0552331023102124	0.13885552266772	-0.397773896558546	0.690796860484854	0.865849220745542
ENSG00000232063	19.0822804547981	0.0938428703240537	0.236179426024956	0.397337193605245	0.691118823493251	0.866184941573328
ENSG00000148606	599.762951228478	0.0200853958641362	0.0505736879166054	0.397151101522524	0.691256038461772	0.866221259815166
ENSG00000229152	145.247789537694	0.0640952549719925	0.16136231921883	0.397213273100459	0.691210195130056	0.866221259815166
ENSG00000152256	850.189192242676	-0.0398480026284378	0.100501475711726	-0.396491716626489	0.691742317417152	0.866694914487588
ENSG00000259536	11.4646112934695	-0.138668315271228	0.349703251979111	-0.396531386215166	0.691713058546205	0.866694914487588
ENSG00000240875	39.9911672758523	0.0645504610319196	0.162879855254139	0.396307210190005	0.691878408818376	0.866797574479252
ENSG00000145414	114.788881606233	0.0274799869705048	0.0693728126376175	0.396120409792981	0.692016202375981	0.866823155672691
ENSG00000188725	310.361366408245	0.0326004967505951	0.0823121646081219	0.396059281222916	0.692061296160272	0.866823155672691
ENSG00000284649	29.8563223514303	-0.0660311062458019	0.16669651185348	-0.396115704591591	0.692019673305619	0.866823155672691
ENSG00000261490	606.148114000555	0.0412806795357307	0.104256910048072	0.395951496324765	0.692140810395912	0.866854914804144
ENSG00000166839	105.414375757663	0.0870286376606991	0.219871112135477	0.39581660735438	0.69224032441742	0.866911715251172
ENSG00000101901	715.634180764194	-0.0342819344373979	0.0866508946975737	-0.395632780908352	0.692375950500998	0.8669321097211
ENSG00000106244	1628.6364796889	-0.0275993018786686	0.0697604571051806	-0.395629601982912	0.69237829598049	0.8669321097211
ENSG00000106991	520.127500650584	0.0406913550559868	0.102866528298592	0.395574301271949	0.692419098505219	0.8669321097211
ENSG00000066044	1216.03990680922	-0.0188898072241798	0.0478131226380939	-0.395075790534748	0.692786954970045	0.866948574605632
ENSG00000077254	1200.73791475263	0.032404391165516	0.082002074713425	0.395165503784636	0.692720749243978	0.866948574605632
ENSG00000124635	118.547458381232	0.0757852117396428	0.191764360664435	0.395199668369338	0.692695537407603	0.866948574605632
ENSG00000133561	5623.05063069072	0.021841126142977	0.0552397421473774	0.39538790902944	0.692556630871125	0.866948574605632
ENSG00000135317	743.591737802563	-0.0367904924549806	0.0931952206612708	-0.39476801700701	0.693014100565589	0.866948574605632
ENSG00000155660	2100.2421186104	0.0385051177207504	0.0975110797631581	0.394879410773365	0.692931885617727	0.866948574605632
ENSG00000161542	513.872810775204	-0.0179456457320458	0.0454386437151789	-0.394942372059644	0.692885418199898	0.866948574605632
ENSG00000167604	589.751860056466	-0.0267684855848464	0.0677874212361953	-0.394888684311733	0.692925041380964	0.866948574605632
ENSG00000182048	18.070548949319	0.0986789500478734	0.249978902180178	0.394749113574186	0.693028052735166	0.866948574605632
ENSG00000259673	93.9746372713244	-0.0433684525714726	0.109776313585866	-0.395062023444158	0.692797114883572	0.866948574605632
ENSG00000285966	15.7553425653976	-0.122909657629076	0.310971916026871	-0.395243593696273	0.692663123108509	0.866948574605632
ENSG00000176268	12.2097256650635	-0.0845753639214409	0.214625343622103	-0.394060470651383	0.69353639447776	0.867448896617256
ENSG00000182986	33.5501118915151	0.0850362149564724	0.215793414288456	0.394063068314042	0.693534476678381	0.867448896617256
ENSG00000100767	42.8484664600848	0.0644407789281847	0.16374450093338	0.393544690422322	0.693917222985872	0.867581697188525
ENSG00000167461	3495.43315274748	0.029745049328563	0.0755257842023636	0.393839662079697	0.693699419948847	0.867581697188525
ENSG00000168175	1446.77703312011	0.0172621045436781	0.0438712111954305	0.39347225830583	0.693970709737304	0.867581697188525
ENSG00000174373	280.153545591532	0.0525967243498104	0.133696870179938	0.393402809497502	0.69402199492702	0.867581697188525
ENSG00000177380	40.2844676040769	-0.0431180738936968	0.109532954585621	-0.393653892171711	0.693836586959327	0.867581697188525
ENSG00000198342	20.6691317110358	0.0675418269096061	0.171657201654127	0.393469229713395	0.693972946203441	0.867581697188525
ENSG00000214517	509.648450209816	-0.0157141735031204	0.0399339168288476	-0.393504438106326	0.693946946706412	0.867581697188525
ENSG00000273723	17.4359752303023	-0.0661597926044531	0.16822913854864	-0.393271897931787	0.694118671734541	0.867634787956506
ENSG00000165312	531.920544843025	0.0308568541482171	0.0785943479820753	0.39260907355901	0.694608236898454	0.868178934858399
ENSG00000233954	32.3873529683333	0.0492731523797168	0.125630525782167	0.392206846806902	0.694905385580834	0.868482517498777
ENSG00000085982	375.319594730043	0.0251095666217814	0.0640515373849001	0.392021294834694	0.695042479597062	0.868586034387147
ENSG00000167785	398.108317668814	-0.0388359843757238	0.0990898855633609	-0.391926826385232	0.695112280903438	0.868605446806185
ENSG00000102882	2540.06208117615	0.0455458933846181	0.116271246837644	0.391721037000803	0.695264344508737	0.868607627507549
ENSG00000136492	28.9087501640653	-0.0648906746568797	0.165682783860619	-0.391656110217638	0.695312323292104	0.868607627507549
ENSG00000175970	945.52331524976	-0.0209012021059812	0.0533696714473032	-0.391630705964133	0.695331096542186	0.868607627507549
ENSG00000235919	32.5471215535226	-0.0441198581579612	0.112624711960214	-0.391742250790814	0.6952486684716	0.868607627507549
ENSG00000100258	2355.19092531436	-0.0286432715002131	0.0731632952668359	-0.391497832290733	0.695429290649944	0.868662496187217
ENSG00000139187	500.766139565828	-0.0563250756552307	0.143954740184125	-0.391269336342716	0.695598161896132	0.868805632408076
ENSG00000145423	32.3447603366731	0.120184237711285	0.307261788959519	0.391146058604504	0.695689277289266	0.868851636414793
ENSG00000109083	284.737400414711	-0.0324261868566774	0.0829273573088259	-0.391019175203191	0.69578306224017	0.868874863912176
ENSG00000174903	6038.49224780149	0.0384939864600057	0.09845663679469	0.390974013669354	0.695816444185073	0.868874863912176
ENSG00000275052	2087.68783781249	0.0268678453226204	0.0687601819450309	0.390747152823119	0.695984141300033	0.869016472864367
ENSG00000103496	1556.92505827114	0.0270810993998075	0.0694184954352102	0.390113603442802	0.696452544113488	0.869465675148622
ENSG00000173482	130.210228130381	0.058265738210608	0.149348843761177	0.390131833251956	0.696439064628494	0.869465675148622
ENSG00000099822	39.5159156454922	-0.0595723908046464	0.152956175608517	-0.389473589854381	0.696925843678057	0.869541994898829
ENSG00000137055	526.794665104621	0.0173959263961087	0.0446744751355949	0.389392966415587	0.696985474281281	0.869541994898829
ENSG00000144746	3947.73246421943	0.0187656991368412	0.0481800643091425	0.389490952449398	0.696913002223075	0.869541994898829
ENSG00000155287	1148.41439954944	-0.0277005479702702	0.0711387499035813	-0.389387612346499	0.696989434317208	0.869541994898829
ENSG00000164104	1484.18371263499	0.0506395427624724	0.130128776361228	0.389149457779428	0.697165589187597	0.869541994898829
ENSG00000170855	174.0745661339	-0.0466246761325895	0.119618686086859	-0.389777531068463	0.696701059909073	0.869541994898829
ENSG00000172794	4577.54609660117	0.0297986502958934	0.0765049713659799	0.389499528773685	0.696906659166303	0.869541994898829
ENSG00000181722	34.6900654004243	-0.0769704064393665	0.197755394650338	-0.389220261603796	0.697113216290036	0.869541994898829
ENSG00000205085	67.4442644880865	0.0530096801943648	0.135952058500057	0.389914509417615	0.696599764451907	0.869541994898829
ENSG00000228794	341.6361034584	-0.0296079290125644	0.0760636425119338	-0.389252053080671	0.697089700914501	0.869541994898829
ENSG00000259962	45.7342070770287	0.0738615672452286	0.189447157433088	0.389879522321765	0.696625636886729	0.869541994898829
ENSG00000274460	79.1926810301188	-0.0334470893547904	0.0859433332055886	-0.38917607808834	0.697145898235718	0.869541994898829
ENSG00000204872	27.0254605804926	-0.117334109902533	0.301575948961113	-0.389069852243632	0.697224474348449	0.869547680880574
ENSG00000160953	710.344941128325	-0.0198584297917659	0.0510554284031561	-0.388958244262589	0.6973070351693	0.869582890917009
ENSG00000186448	243.116547090748	0.0405118992401502	0.10423874094752	0.38864532391605	0.697538533787472	0.869803815191826
ENSG00000173209	2456.34490322125	-0.0332828385514085	0.0856633820523326	-0.388530522073897	0.697623471304325	0.869841963207683
ENSG00000273837	112.291150835652	0.098104220628173	0.252710636224938	0.388207722847289	0.697862318475569	0.87007199482162
ENSG00000234072	113.970076128576	-0.0279364602291531	0.0719910724033477	-0.388054508656743	0.697975695940049	0.870145571245146
ENSG00000166855	815.311764444082	0.0181218830884915	0.0467114819843841	0.387953503478004	0.698050442775989	0.870170980301595
ENSG00000103035	1426.65671310078	-0.0180952968433571	0.046674183578959	-0.38769391247616	0.698242561272953	0.87023523295968
ENSG00000151062	359.45633381368	0.0266908073071909	0.0688635069585147	0.38759000936839	0.698319463459586	0.87023523295968
ENSG00000152620	187.723787404106	0.0297388304277025	0.076724024763683	0.387607799764166	0.698306295969223	0.87023523295968
ENSG00000261067	16.6664912743233	-0.0605733397617495	0.15620886901421	-0.387771450776199	0.698185174586146	0.87023523295968
ENSG00000082068	459.34002764386	0.0195493602474029	0.0504559615646886	0.387453923008464	0.698420190238622	0.870282358973519
ENSG00000130304	565.462964053796	0.0318801367324592	0.0822942564529246	0.387392001660479	0.698466024201788	0.870282358973519
ENSG00000182247	242.860463753354	0.0268306411298909	0.0692767478951633	0.387296487567427	0.698536725552174	0.870302703291671
ENSG00000117400	11.110590287117	-0.117261362032132	0.303088603130909	-0.386888061183498	0.698839080035346	0.870350127324576
ENSG00000124074	152.452806023666	-0.0450644155518016	0.116442347782948	-0.387010537058244	0.698748407197797	0.870350127324576
ENSG00000185090	36.3562268519772	0.0585755801288027	0.151434642673947	0.386804360577661	0.698901048763137	0.870350127324576
ENSG00000233554	13.9377141235834	0.0693412145422542	0.179147064560694	0.387063079779138	0.69870950944533	0.870350127324576
ENSG00000240342	1542.44118329616	-0.0713238439938916	0.184374714451559	-0.386841786879787	0.698873339512243	0.870350127324576
ENSG00000250131	12.0943063899501	0.0752685687997356	0.194417485060741	0.387149174243354	0.698645774807178	0.870350127324576
ENSG00000074527	10.7738575973037	0.117386110216841	0.30372671260368	0.386485960390364	0.699136798415265	0.870372661987359
ENSG00000131732	317.314101014254	0.0233142304650836	0.0603095818002989	0.386575893400873	0.699070207335318	0.870372661987359
ENSG00000134532	11.3638604096732	-0.108768960158318	0.281387614641666	-0.386544945472567	0.699093122530338	0.870372661987359
ENSG00000155252	381.724432633292	-0.0260596776802363	0.0674400105901456	-0.386412716311824	0.699191033851897	0.870372661987359
ENSG00000175985	26.820332505071	0.139197050753267	0.360145344206017	0.38650243017897	0.699124603153763	0.870372661987359
ENSG00000154144	1636.76591985536	0.0181821668159752	0.0470806898785224	0.386191597083407	0.69935477650691	0.870508791723276
ENSG00000233387	20.8866749750144	-0.0686405002486924	0.177898218845172	-0.385841413670541	0.699614122052607	0.870696185177982
ENSG00000261799	289.72778526807	-0.0340912345802556	0.0883489428796026	-0.385870316826692	0.699592715071871	0.870696185177982
ENSG00000047249	551.856099156831	0.0267799631757084	0.0694232687603156	0.385749096144788	0.699682498173871	0.870713579985303
ENSG00000137073	560.973709502719	0.0232369370280102	0.0602692246818364	0.385552280632096	0.699828280154956	0.870827291624055
ENSG00000129295	166.396352990849	0.0716154178806657	0.185811994925803	0.385418701894152	0.699927228724545	0.870882713228006
ENSG00000271254	91.2498553077921	0.0686361122288291	0.178182250360964	0.385201736367036	0.700087956989366	0.871014989473128
ENSG00000196440	132.616054474276	0.0353267830246349	0.0917319052715034	0.385109007820959	0.700156654480699	0.871032753895388
ENSG00000105204	617.494790773096	0.0321374942002554	0.0834964734363031	0.384896425892432	0.700314154024196	0.871107497032714
ENSG00000140968	2584.21888039236	0.024748253481145	0.0643023739377581	0.384873092012128	0.700331442616908	0.871107497032714
ENSG00000172732	1175.05371150526	-0.019223426608419	0.0499559499041037	-0.384807548356514	0.700380006204798	0.871107497032714
ENSG00000050748	593.928040747885	-0.019863365932367	0.0516470639140578	-0.384598163516521	0.700535154965105	0.871165972120962
ENSG00000134779	1340.45302862952	0.0451238133176552	0.117327464671843	0.384597190810043	0.700535875744652	0.871165972120962
ENSG00000234444	421.420805900069	0.0446239576798177	0.116189924276109	0.384060476481378	0.700933624400365	0.871592883169068
ENSG00000196387	303.677051583187	-0.0291811394534043	0.0759956311726673	-0.383984434409166	0.700989984349969	0.871595252816407
ENSG00000105341	677.991113566556	-0.0234805404574211	0.061190216295329	-0.383730306559049	0.701178347715342	0.871705376110432
ENSG00000136824	248.051110966765	-0.0438234829206595	0.114207526416409	-0.383717993863871	0.701187474535912	0.871705376110432
ENSG00000013523	657.669725699878	0.0283126573523424	0.0738178288242015	0.383547684933533	0.701313720941068	0.87172735351597
ENSG00000158023	15.488241590209	-0.068544397776593	0.178765516888233	-0.383431877521704	0.701399571234839	0.87172735351597
ENSG00000176809	43.410067035461	0.0412539599930307	0.107600237129818	0.383400270236008	0.701423002994638	0.87172735351597
ENSG00000228363	14.1128454329573	-0.0922032653755553	0.240420471506159	-0.383508379290378	0.701342858553759	0.87172735351597
ENSG00000111726	291.835345533934	-0.0248762439216614	0.0649367204990634	-0.383084389394445	0.701657193839887	0.871815327169789
ENSG00000154813	452.127983601164	0.0235700428877776	0.0615264552446346	0.383087938254544	0.701654562593629	0.871815327169789
ENSG00000164483	661.426006984046	-0.0435841995644048	0.11376153681606	-0.383118941465036	0.701631575905121	0.871815327169789
ENSG00000181638	145.367858319899	-0.0269855060816895	0.070475163835806	-0.382908029054898	0.701787957933006	0.871910118347877
ENSG00000196456	86.0419042909781	0.0403616211141267	0.105469483257109	0.382685302588757	0.701953113260732	0.872047619594169
ENSG00000179051	2781.93371656189	0.0184611913656708	0.0482671550992771	0.382479376041521	0.702105823697956	0.872169640210282
ENSG00000198815	1421.5526843286	0.0230868355679728	0.0603775606917618	0.382374433538896	0.702183651294864	0.872198628172093
ENSG00000181904	355.826851576182	0.0434750670732192	0.113723197020731	0.382288470709225	0.702247405488675	0.872210132090613
ENSG00000165660	447.47593701145	-0.0195356894440946	0.0511147841215672	-0.382192545265036	0.702318550912898	0.872230813618237
ENSG00000129245	1031.98731371186	0.0233325175906946	0.0611066331093438	0.381832812633344	0.702585378541747	0.872407897550023
ENSG00000229807	5392.61944586552	-0.482131990890154	1.26245777353848	-0.38189949873635	0.702535912107317	0.872407897550023
ENSG00000270195	39.3110383281011	-0.0418250742770014	0.109552854744006	-0.381779866665591	0.702624653712192	0.872407897550023
ENSG00000125734	2129.50474043912	0.033007072642847	0.0865081748204303	0.381548595972132	0.702796218970704	0.872417890557243
ENSG00000139324	116.265916706776	0.0513273059072954	0.134522237035503	0.381552574789171	0.702793267207254	0.872417890557243
ENSG00000148297	1551.14760678628	-0.0197597558593677	0.0517832975703612	-0.381585507035718	0.702768835946353	0.872417890557243
ENSG00000271993	15.1941979798352	-0.0696497410424575	0.182580764833745	-0.381473596662164	0.702851859517919	0.872419299220148
ENSG00000134242	922.727008714135	0.0443707429565082	0.11634999307912	0.381355785095195	0.702939264870369	0.872460132871831
ENSG00000137411	13.557083900455	0.0651153673400687	0.170855206128118	0.381114329587598	0.703118414931212	0.872514995744385
ENSG00000163104	439.276435490059	-0.0466346827042747	0.122376394850628	-0.381075801106878	0.70314700300555	0.872514995744385
ENSG00000172367	11.7193882224995	0.103483800823359	0.271540719552153	0.381098646987578	0.703130051346017	0.872514995744385
ENSG00000023892	6083.88092497091	-0.026536817286175	0.0696681027785325	-0.380903400951404	0.703274928800429	0.872587153180348
ENSG00000134333	3821.28966294187	0.0263453375680826	0.0691750115098445	0.380850497788979	0.703314186128931	0.872587153180348
ENSG00000166387	525.566455170509	-0.0379335507390178	0.0996244587529731	-0.380765438666795	0.703377306771877	0.872597827638402
ENSG00000044090	553.355685198738	0.0197529148374309	0.0518983767527102	0.380607565657618	0.703494466536211	0.872675535253708
ENSG00000115255	53.0862058912015	-0.0487291648335608	0.128158377139537	-0.380226138323407	0.703777558133392	0.872933392499614
ENSG00000219507	46.6102636515517	0.063484127811711	0.166984163095437	0.380180531104783	0.703811410109179	0.872933392499614
ENSG00000076650	359.521621714576	-0.0217453602947834	0.0572717902359138	-0.379687106081546	0.70417769253979	0.87299917230096
ENSG00000103319	635.822389810375	0.0306214187026928	0.0806530949127937	0.379668241321704	0.704191697711964	0.87299917230096
ENSG00000139344	29.8875840853596	-0.067536034906987	0.177830354864404	-0.379777878520701	0.704110304606525	0.87299917230096
ENSG00000185864	123.994797385824	0.0632159547169787	0.166426867762489	0.379842242823409	0.704062523037506	0.87299917230096
ENSG00000224892	27.6326257343941	0.0606015095566943	0.159508210114428	0.379927211979997	0.703999447010859	0.87299917230096
ENSG00000254030	13.5213511072826	-0.122800123234061	0.323328490515665	-0.379799884130878	0.704093968361196	0.87299917230096
ENSG00000279227	26.875933041606	0.0481729438299046	0.126929127456478	0.37952631358332	0.70429706788877	0.873062180036219
ENSG00000251136	62.3587355140981	-0.0434755162592972	0.114663301810455	-0.379158070392605	0.704570485942832	0.873265850859607
ENSG00000277476	300.513913188124	-0.0306850940423013	0.0809217338322074	-0.379194718021333	0.704543273617602	0.873265850859607
ENSG00000186130	332.596246538783	0.0416873287424438	0.110013688287852	0.378928562356427	0.704740913406394	0.873274216922098
ENSG00000261367	15.1318913848155	0.0903830797651372	0.238485976003792	0.378986979778217	0.704697532547055	0.873274216922098
ENSG00000138385	697.647207545292	-0.0422236578826341	0.111388130758983	-0.379067837793202	0.704637488856452	0.873274216922098
ENSG00000151006	55.8546080587015	-0.0455690570705726	0.120303227391772	-0.378784992377429	0.70484753275401	0.873289735119422
ENSG00000168874	67.9855779764601	-0.122893475278656	0.324458576058838	-0.378764761811599	0.704862557041598	0.873289735119422
ENSG00000228436	10.5593833307337	0.0730122456362826	0.1929181838035	0.378462227856399	0.705087248479664	0.873500503031386
ENSG00000188295	113.228340859061	-0.038664969679254	0.102289833409792	-0.377994257986079	0.705434859553841	0.873863506076834
ENSG00000110841	54.5428053790786	-0.0565930636317915	0.149754862154573	-0.377904682476203	0.705501403841204	0.873878305980678
ENSG00000150990	696.684033402569	0.0195589892862316	0.0517866087719657	0.377684303916415	0.705665129317461	0.873897346073843
ENSG00000162688	345.565198766644	0.0465348625340872	0.12321778474989	0.377663521776053	0.705680569661653	0.873897346073843
ENSG00000278129	309.344028786939	-0.0290442188260664	0.0768853568378307	-0.377760083592088	0.705608828911542	0.873897346073843
ENSG00000100307	3964.79354999886	-0.0232642547104075	0.0616481838028632	-0.377371291014854	0.705897698893877	0.873979238057998
ENSG00000104957	1299.52317388042	-0.0202265614811353	0.0536591401680983	-0.376945314773428	0.706214244720057	0.873979238057998
ENSG00000108799	4051.77769709372	-0.0167961737903767	0.0445693836002931	-0.376854522849319	0.706281719386318	0.873979238057998
ENSG00000130758	374.418273478846	0.0283581748746279	0.0752078590086265	0.377063983052292	0.70612605640938	0.873979238057998
ENSG00000157020	1713.33514377891	-0.0224626340404445	0.0595644968342656	-0.377114476479929	0.706088533424112	0.873979238057998
ENSG00000164597	793.179278766173	0.0328038743168601	0.0869698201665279	0.37718687073341	0.706034736609563	0.873979238057998
ENSG00000167508	615.294094655766	-0.0349154583912727	0.0926087917735565	-0.377020990368244	0.706158005959236	0.873979238057998
ENSG00000177058	224.527401094696	0.0258287716927259	0.0685276422525218	0.376910263416737	0.706240293884388	0.873979238057998
ENSG00000197903	632.814424754786	0.0583463592055875	0.154593941329247	0.377416855433708	0.705863842677487	0.873979238057998
ENSG00000255920	10.571011140911	-0.0673154626007396	0.178631554382855	-0.376839706922466	0.706292730493578	0.873979238057998
ENSG00000286089	13.2833715880283	-0.0846958710055426	0.224903632078454	-0.376587386441131	0.706480262986842	0.874143714391419
ENSG00000185905	7087.2365352792	0.027507723418918	0.0730720806155912	0.376446423684408	0.70658503868692	0.874205776395056
ENSG00000058600	950.423107176646	-0.0224938334006394	0.0597997503891799	-0.376152630307792	0.706803429176467	0.874408385175338
ENSG00000169131	264.460783999123	-0.0448286169410325	0.119218556259888	-0.376020464828557	0.706901681890009	0.87442122907684
ENSG00000176170	136.191937963864	0.0555486680281566	0.147739083845807	0.375991691447959	0.706923072863571	0.87442122907684
ENSG00000162747	42031.8659096791	0.0806208960266568	0.214510699204112	0.375836246517215	0.707038639178013	0.874496596760936
ENSG00000184575	1018.55543367832	-0.0284326521105706	0.0757081786817393	-0.375555885845508	0.707247091796296	0.874664867984723
ENSG00000268658	10.7034478226487	0.14577273364314	0.388215002139201	0.375494849091048	0.707292476503895	0.874664867984723
ENSG00000162545	33.7364127760014	-0.060008524784613	0.159838264510228	-0.375432784937257	0.70733862621481	0.874664867984723
ENSG00000172262	671.33648957739	0.0297532457499918	0.0792734351801595	0.375324289686369	0.707419303779289	0.874697054947184
ENSG00000175416	960.436963955271	0.039152605274451	0.104390055550732	0.375060680520697	0.707615338446593	0.874867877135365
ENSG00000267731	42.3401343786161	-0.0840040547798016	0.224015880067666	-0.374991517362196	0.70766677528874	0.874867877135365
ENSG00000167925	781.063058689066	-0.0276736739319167	0.0738375561783634	-0.374791303561939	0.70781568239416	0.874984384646349
ENSG00000167543	793.123766714441	-0.031346622592489	0.0836816913151787	-0.374593559234183	0.70796276382125	0.875098617478023
ENSG00000122435	306.887028216273	-0.0533448867670527	0.142483636379563	-0.374393075040189	0.70811189427245	0.875215365229717
ENSG00000124641	299.653278554925	0.02206488589068	0.0589611111960512	0.374227782399016	0.708234855856732	0.875299753134341
ENSG00000171840	512.778207470755	0.0546946551376613	0.146226716533554	0.374040096326111	0.708374485189161	0.875337142742046
ENSG00000275131	174.087805248996	0.0507185926153699	0.135585606566873	0.374070625190991	0.708351772527159	0.875337142742046
ENSG00000285578	13.9729714700408	0.0826510529529733	0.221080324286403	0.373850785770973	0.708515332987799	0.875443601960994
ENSG00000014824	469.995323203689	0.0336573187655492	0.0901148843967745	0.373493446624827	0.708781221883873	0.875501793291656
ENSG00000119673	64.1696862180037	0.0362675205891479	0.0970857185831945	0.373561849450283	0.708730321965144	0.875501793291656
ENSG00000234353	42.7098759080124	0.0452999473965207	0.121277053273596	0.373524472880503	0.708758134461595	0.875501793291656
ENSG00000272555	18.0672675115306	0.0997795342779236	0.266997993013125	0.373708929988169	0.708620880782748	0.875501793291656
ENSG00000103363	1699.61697731023	-0.0517512045493159	0.138873795977436	-0.372649168153539	0.709409573497472	0.875830803782777
ENSG00000106392	672.838970829957	0.0387614896361388	0.104033688853547	0.372585938875099	0.709456639653495	0.875830803782777
ENSG00000113013	2770.74436061237	0.0166581246658433	0.0446897571233619	0.372750396021623	0.709334224533271	0.875830803782777
ENSG00000123268	406.508476491039	0.0271369350190453	0.0728381051005009	0.372565087760069	0.709472160899824	0.875830803782777
ENSG00000137968	18.2254682643713	0.257017799419094	0.690029038958962	0.372473888645112	0.709540049522134	0.875830803782777
ENSG00000167642	930.029665128442	-0.032579567724794	0.0873570844927868	-0.372947058775572	0.709187846738925	0.875830803782777
ENSG00000177570	41.676334520164	0.0761432849066692	0.204393259602986	0.372533248183282	0.709495862019128	0.875830803782777
ENSG00000205534	33.8157235018818	-0.0370740530424687	0.0994210113763102	-0.372899576550703	0.709223187188017	0.875830803782777
ENSG00000072571	17.8515140210278	-0.116878682582794	0.313416334296323	-0.372918287252665	0.709209260962794	0.875830803782777
ENSG00000182873	35.6581367341492	0.0557717320161167	0.149829409407172	0.372234878564815	0.70971797956934	0.875982879471534
ENSG00000087586	60.909475651294	0.049905682319299	0.134152974355788	0.372005783389816	0.709888543366507	0.876125840475311
ENSG00000103150	524.620460499885	0.0148969815218215	0.0400647850012272	0.371822325300515	0.710025140349364	0.876226861714104
ENSG00000081320	5636.90935210384	0.0244833457488946	0.0658733789328958	0.371672838793276	0.710136450076527	0.876249928680244
ENSG00000226976	17.6446410860168	-0.0606503468006395	0.163192028304747	-0.37165018065331	0.71015332218169	0.876249928680244
ENSG00000104904	23991.1010781751	-0.051550111420782	0.138812147239264	-0.371365996751908	0.710364948291192	0.876254618982105
ENSG00000139722	1826.28349017236	-0.0335515960822354	0.090350085654623	-0.371351015764296	0.710376104955129	0.876254618982105
ENSG00000185897	12.2676261893588	0.15853030964896	0.42682518347614	0.371417422837755	0.710326650650381	0.876254618982105
ENSG00000161533	2737.28704518775	0.0423960893881969	0.114157419791653	0.371382687744462	0.710352518222868	0.876254618982105
ENSG00000275066	2644.12793770262	0.0248806810798153	0.0670291008712769	0.371192224815849	0.710494363807483	0.87633295731699
ENSG00000105438	1473.98039089074	-0.0281740751622525	0.0759585428605027	-0.370913844595387	0.710701703058602	0.876393087642873
ENSG00000127311	886.489361980259	-0.0325414171573078	0.0877149529825827	-0.370990532979815	0.710644582954573	0.876393087642873
ENSG00000127452	470.155289643771	0.0160182034788833	0.0431866663816266	0.370906226874183	0.710707377083874	0.876393087642873
ENSG00000198003	11.7831961606926	-0.0842290855299976	0.227286443213299	-0.370585611439007	0.710946200577583	0.87662005134002
ENSG00000104863	48.8782589356806	-0.0471053310165689	0.127141561633937	-0.370495142667774	0.711013595068906	0.876635618754653
ENSG00000205220	1237.22414488549	0.0386930056405049	0.104457868667331	0.370417337957864	0.71107155730532	0.876639555282212
ENSG00000278897	29.8556287108166	0.114299088604861	0.308665641425975	0.370300653084748	0.711158487258892	0.876679201098723
ENSG00000244055	115.68856053537	0.051780630479913	0.139892853862141	0.370144929139417	0.711274507079919	0.876754698523002
ENSG00000167969	326.704715618088	-0.0345738124430203	0.0935096273028113	-0.369735325016966	0.71157970849341	0.877063361631412
ENSG00000132570	161.701867552843	0.0335830559113227	0.0910067511445086	0.369017193658486	0.71211490914226	0.877276208557086
ENSG00000136100	971.850236478081	0.0306173024149998	0.0829762339195802	0.368988817263915	0.712136060088855	0.877276208557086
ENSG00000155034	427.476500671078	0.0205086600820921	0.0555218255196527	0.369380147178928	0.711844393588491	0.877276208557086
ENSG00000181135	422.688800324203	0.018565493802673	0.0502902443268815	0.369166904061933	0.712003322989772	0.877276208557086
ENSG00000189127	43.2356519615934	0.103884242542137	0.281456044751	0.369095794812444	0.712056323264136	0.877276208557086
ENSG00000196867	99.3111207272021	0.0451660553135686	0.122289835905151	0.369336134759392	0.711877194876573	0.877276208557086
ENSG00000272913	22.5844661251762	0.0549382594218241	0.148808231942577	0.369188308366058	0.711987369866539	0.877276208557086
ENSG00000072134	347.378887835479	0.0498398043050847	0.13563579527454	0.36745318007097	0.713281009684545	0.877655702970921
ENSG00000100150	482.542414394611	-0.0191903661443143	0.0521136948328644	-0.368240367639645	0.712694012775402	0.877655702970921
ENSG00000104731	1600.82100308091	-0.0210287737011766	0.0572351941388333	-0.367409843149443	0.713313330473764	0.877655702970921
ENSG00000117614	1195.67285845978	-0.0247881024736923	0.0675096951539684	-0.367178409221941	0.713485943212397	0.877655702970921
ENSG00000126005	1088.25405621506	0.0380092374252756	0.103496488380703	0.367251469300696	0.713431450480087	0.877655702970921
ENSG00000127533	31.589105497047	-0.0821249115312289	0.223562621777414	-0.367346342954391	0.713360690014496	0.877655702970921
ENSG00000132781	28.0819394057884	0.0417700569099204	0.113478772733646	0.368086963788036	0.712808390963927	0.877655702970921
ENSG00000149679	291.59251303196	0.0233695696777836	0.0635622003703774	0.367664579602483	0.713123354741825	0.877655702970921
ENSG00000163605	872.766111017922	0.0364969052753566	0.0990589047696897	0.368436390047026	0.712547867517919	0.877655702970921
ENSG00000167578	117.531744179105	0.0299699875643195	0.0815913954504144	0.367317992281836	0.713381834791818	0.877655702970921
ENSG00000167900	104.13610535647	-0.0804678162466361	0.219107086693831	-0.367253371220612	0.713430031929928	0.877655702970921
ENSG00000179094	842.462174546734	0.0451147435634638	0.1228041607125	0.367371457951521	0.713341958684377	0.877655702970921
ENSG00000188707	518.648324597855	0.0271557123240944	0.0738434464415328	0.367747087015983	0.71306182670175	0.877655702970921
ENSG00000196636	115.885656393337	-0.0334265135376788	0.0909393641131665	-0.367569246427567	0.713194449628019	0.877655702970921
ENSG00000227063	30.2113423244431	-0.102825801142597	0.280023320748615	-0.367204420216509	0.713466542433852	0.877655702970921
ENSG00000256073	26.3998604147467	-0.0523930739355497	0.142359368925429	-0.368033901323307	0.712847955936887	0.877655702970921
ENSG00000283486	19.2299894753582	-0.0790625943564753	0.215260216252796	-0.3672884647836	0.713403857514934	0.877655702970921
ENSG00000112144	365.990508007228	0.0386022373498763	0.104984106291898	0.367696013361743	0.713099913505721	0.877655702970921
ENSG00000233223	77.5626768259034	-0.0401957268635171	0.10918713984709	-0.368136091116671	0.712771760835962	0.877655702970921
ENSG00000174028	16.4252109381026	0.0630349585892598	0.171808433313009	0.366890945768767	0.713700365451269	0.877786426136544
ENSG00000175857	1478.6295107786	0.0380870438032063	0.103810838787428	0.366888893761823	0.713701896147756	0.877786426136544
ENSG00000120370	142.941475488468	0.0460510075481005	0.125609039923669	0.366621762064938	0.713901173123128	0.877964055090955
ENSG00000186141	679.235735993061	0.0142105099783603	0.0387767936058125	0.36646944362698	0.714014809551028	0.8780363430911
ENSG00000122035	75.0607711343552	-0.0509792531554586	0.139180027417833	-0.366282821617886	0.714154046637785	0.878072643300383
ENSG00000286786	19.9084437884204	-0.0680230511923092	0.185691631552583	-0.366322653441961	0.714124327655013	0.878072643300383
ENSG00000039123	990.478985798417	-0.0306223251332254	0.0836261283058419	-0.366181309042932	0.714229788299815	0.878098317192322
ENSG00000111237	964.90495231263	0.0277145701813944	0.0757703710256104	0.365770548649245	0.714536298033309	0.878242569438753
ENSG00000136840	965.866125303408	0.0561266207831678	0.153454933361405	0.365753120826574	0.714549303707269	0.878242569438753
ENSG00000197114	290.568807362561	-0.0258306806376841	0.0706379353762914	-0.365677174737383	0.714605980146942	0.878242569438753
ENSG00000228382	52.2225828642241	-0.0535863224897365	0.146548288052711	-0.365656420841043	0.714621468472468	0.878242569438753
ENSG00000276550	513.223623593596	-0.0512409496990899	0.140051763560173	-0.365871506338256	0.714460959054835	0.878242569438753
ENSG00000172270	8557.46964784331	0.0474098389644779	0.129742000854798	0.365416277320535	0.714800692572942	0.878395384669675
ENSG00000103196	2535.29964187827	0.0654106431587181	0.179130485403885	0.365156399879322	0.714994662228128	0.878566295380272
ENSG00000040633	1479.03050957639	-0.0281998304733004	0.0773898102501945	-0.364386866722284	0.715569141200586	0.878738599599046
ENSG00000065328	22.8708937854067	0.100891088636156	0.276622439942773	0.364724888758224	0.715316778021291	0.878738599599046
ENSG00000135929	1593.73347369387	0.0717424193654563	0.196888887326203	0.364380236689511	0.715574091414093	0.878738599599046
ENSG00000151689	324.45584478185	0.0323395616774648	0.0887224950538189	0.3645023920692	0.715482887870692	0.878738599599046
ENSG00000174840	454.572908379167	0.0241785291128721	0.0662756989377535	0.364817414231734	0.715247705039933	0.878738599599046
ENSG00000197721	17.4221230929057	0.107844778206482	0.295777024522873	0.364615129861589	0.715398719281403	0.878738599599046
ENSG00000212978	94.0289912806751	0.0222254511548003	0.0609585797642826	0.364599228537521	0.715410590796369	0.878738599599046
ENSG00000245322	12.6222702383571	-0.066338024947645	0.181842715981132	-0.364809910530198	0.715253306686477	0.878738599599046
ENSG00000169031	48.3184043541054	0.0737035664237835	0.202356114214921	0.364227029708149	0.715688484415944	0.878811651826743
ENSG00000110852	427.929512507698	0.0577953672371966	0.158761122505532	0.364039799700854	0.715828289601363	0.878850301726444
ENSG00000160318	159.2250035435	-0.0664271343366799	0.1825100372062	-0.363964280285749	0.715884682863263	0.878850301726444
ENSG00000256581	24.7851941559319	0.0736878040380071	0.202423987014873	0.364027036146625	0.715837820531048	0.878850301726444
ENSG00000187510	11.3267568697338	-0.0858745542483236	0.236313780054005	-0.363392072306146	0.716312022993278	0.879194786027589
ENSG00000188033	106.613285475498	-0.0257167478179119	0.0707733064110156	-0.363367901289817	0.716330076507922	0.879194786027589
ENSG00000279277	165.252762321374	-0.0545959746851895	0.150225688769212	-0.363426356254314	0.716286416325439	0.879194786027589
ENSG00000248932	25.8092291812164	0.0547314209787881	0.150674365299635	0.363243082988588	0.716423306763169	0.879241791753664
ENSG00000150594	12.5902932386903	0.110955902534281	0.305598332713518	0.363077578169566	0.716546933426669	0.879326091882792
ENSG00000140577	2111.20205414086	-0.0204658896641338	0.0564228583241021	-0.362723376163865	0.716811535649563	0.879515940176842
ENSG00000160193	167.897333690889	-0.0294745598046727	0.081256783116304	-0.362733530350142	0.716803949616942	0.879515940176842
ENSG00000104450	98.1164322081177	0.0518048308821371	0.14292867410268	0.362452329508917	0.71701404066093	0.879562134796048
ENSG00000132953	569.841114415772	-0.0369684728774399	0.101991384953195	-0.362466622983944	0.717003361189371	0.879562134796048
ENSG00000162976	704.855753351519	0.0225067445590054	0.0620741221463968	0.362578539667868	0.716919743755553	0.879562134796048
ENSG00000010292	1809.60100969274	0.0234935632434703	0.0648707478400415	0.362159586958992	0.717232777507645	0.879628215216257
ENSG00000113456	316.727639368256	-0.0236886840788832	0.0653987123790724	-0.362219426302705	0.717188063742732	0.879628215216257
ENSG00000128833	25.1162657756637	0.0684347189206891	0.188892895609767	0.362293768115388	0.717132514644956	0.879628215216257
ENSG00000165632	370.851923228692	0.0238578957633318	0.0659429124397512	0.361796209488466	0.717504324932381	0.879893826606473
ENSG00000101558	2345.36321577643	-0.0283072408128955	0.0783241609427389	-0.361411350880481	0.717791963871474	0.879933536121522
ENSG00000111602	363.517231650062	0.0259519684681861	0.0718331191761045	0.361281380592187	0.717889111223751	0.879933536121522
ENSG00000117448	1316.81981312222	-0.0272557738386016	0.0754592551317798	-0.361198553987883	0.717951023024763	0.879933536121522
ENSG00000138735	96.6654956465929	0.07095085125666	0.196465616869205	0.361136225194533	0.717997614202169	0.879933536121522
ENSG00000174175	218.520643661167	0.056824152596565	0.157177102937465	0.361529456483068	0.717703688832625	0.879933536121522
ENSG00000186272	106.561051529566	0.036654822122508	0.101511337945841	0.361090917174831	0.718031482899113	0.879933536121522
ENSG00000221923	149.638501363984	-0.0314140875610249	0.0869050706212028	-0.361475887844921	0.717743726886306	0.879933536121522
ENSG00000278948	110.907255382031	-0.0250471326009849	0.0692524555684984	-0.361678620568343	0.717592205304554	0.879933536121522
ENSG00000287625	23.4203171741515	0.0551833548925822	0.152767578619679	0.361224255769369	0.717931811081784	0.879933536121522
ENSG00000113240	911.380656188608	0.0379757053237413	0.105355197057199	0.360454029649091	0.718507628320721	0.880103869209205
ENSG00000137713	406.801663743968	0.0225782196492303	0.0626112843226434	0.360609431566393	0.718391437730984	0.880103869209205
ENSG00000143126	110.697114509839	0.0422359224185923	0.117136152595977	0.360571194140818	0.71842002640779	0.880103869209205
ENSG00000162599	66.3463989710138	-0.0341283666800217	0.0946873584694207	-0.360432134042935	0.71852399970622	0.880103869209205
ENSG00000185946	511.470436996811	0.0485451500725338	0.134626385574957	0.360591646765298	0.718404734705036	0.880103869209205
ENSG00000224086	75.2639698676961	0.0384981063253396	0.106823408532601	0.360390169665767	0.718555376910277	0.880103869209205
ENSG00000244480	94.0570630250436	0.0404859008927739	0.112283536568501	0.360568451351498	0.718422077102772	0.880103869209205
ENSG00000134987	545.01455361401	-0.0316499463627712	0.0878732104036047	-0.36017742173527	0.71871445806499	0.880164010389306
ENSG00000157426	239.071499149532	-0.0323941570340076	0.0899383916609331	-0.360181635848385	0.718711306865538	0.880164010389306
ENSG00000126016	69.8603528392616	-0.0400747354562674	0.111364793668871	-0.359851027744229	0.718958541163653	0.880383605964941
ENSG00000133393	369.170473912847	-0.0282151192810479	0.07842095971799	-0.359790537918848	0.719003779655985	0.880383605964941
ENSG00000223745	649.014824889672	-0.0421868239730082	0.117299981389969	-0.35964902528634	0.719109616476066	0.880445844206832
ENSG00000197302	226.469393611357	-0.0274492494232817	0.0763880154025632	-0.359339737766778	0.719340950317212	0.880661714148486
ENSG00000145476	467.504009492488	0.0458252848601052	0.127631615231104	0.359043366936388	0.719562647150804	0.880865753751111
ENSG00000175544	63.3530242434144	0.0406821151808902	0.113334687296253	0.358955551485737	0.719628341032869	0.880878802888658
ENSG00000005243	30.0847253013956	-0.0508525590804689	0.142042059081362	-0.358010573835321	0.720335400545534	0.880923494267934
ENSG00000067248	460.783203879001	-0.0226746461581558	0.0633718474643116	-0.357803142332646	0.720490638815756	0.880923494267934
ENSG00000087085	12.0401842457956	0.135280631706229	0.37756771213784	0.358295021945206	0.720122543077519	0.880923494267934
ENSG00000102349	162.632280520348	-0.0436819004823583	0.121951816186961	-0.358189831428101	0.720201256444121	0.880923494267934
ENSG00000104522	1313.78176819929	0.0461807411892844	0.129000682843779	0.357988346815261	0.720352034324564	0.880923494267934
ENSG00000110172	515.582095298284	-0.0345440186142537	0.0965645233737922	-0.357729913713104	0.720545444642996	0.880923494267934
ENSG00000110955	8345.67327874655	-0.021892271125725	0.0611111589882573	-0.358236883216887	0.720166047535841	0.880923494267934
ENSG00000114030	1683.57732973278	0.0223642470483129	0.0625066639631224	0.357789804004056	0.720500621392311	0.880923494267934
ENSG00000123552	112.857258164869	-0.0506282792810987	0.141344692042326	-0.358190170069762	0.720201003036052	0.880923494267934
ENSG00000143375	10.7908726249117	0.0811983160203836	0.226926855551332	0.357817129326133	0.720480170821229	0.880923494267934
ENSG00000153898	210.164767684743	-0.050128230783682	0.139801088415455	-0.358568244009039	0.719918106680097	0.880923494267934
ENSG00000155275	265.12476534571	0.0187461697642583	0.0523351417587837	0.358194687819146	0.720197622373589	0.880923494267934
ENSG00000157654	716.561920093057	-0.0359656163246646	0.100394884743288	-0.358241522131626	0.720162576262684	0.880923494267934
ENSG00000166974	2079.88158866193	0.0150606142013653	0.0420846552417781	0.357864739887767	0.720444539031843	0.880923494267934
ENSG00000182134	221.114248191123	-0.0264331799282666	0.0737019747016667	-0.358649548200896	0.71985727528317	0.880923494267934
ENSG00000235847	21.5036705081222	0.0971919200280192	0.270922179085007	0.358744789209462	0.719786018684419	0.880923494267934
ENSG00000109762	192.668195928078	-0.0384902675786459	0.107686562147153	-0.357428696869803	0.720770896711378	0.881044556266588
ENSG00000185088	214.887048507521	-0.0545853452227353	0.152738835419463	-0.357376989767067	0.720809600419278	0.881044556266588
ENSG00000278607	11.8672052367749	0.061619562587579	0.172419284660444	0.357382080020401	0.720805790240232	0.881044556266588
ENSG00000187742	1901.79277538209	0.0154778930043793	0.0433382170647851	0.357141895829305	0.720985581529332	0.881192365451931
ENSG00000263843	33.9830727577769	0.0529663809760391	0.148385109623542	0.356952130240133	0.721127642584415	0.881298697961835
ENSG00000204345	21.6877034815945	0.131357984930317	0.368265672533658	0.35669353601865	0.721321245163893	0.881467998938256
ENSG00000118402	37.5987314692379	-0.0600810059419902	0.168480892381319	-0.356604271812676	0.721388079035051	0.881482372168489
ENSG00000102362	22.8608914277211	0.079673772027415	0.223502165621676	0.356478747334732	0.721482065286058	0.881529918852568
ENSG00000167380	355.0097879582	0.0339649114007905	0.0954263062880531	0.355928178737887	0.721894352298702	0.881966338668272
ENSG00000151239	205.649402027869	0.0424975289661713	0.119492168409785	0.35565116552602	0.722101821043426	0.882085152073653
ENSG00000238039	18.5350900744079	-0.0984029641130461	0.276642902385975	-0.355703917448615	0.722062310972107	0.882085152073653
ENSG00000182107	32.747593546943	0.049161693115897	0.138311071641059	0.355442934051441	0.722257789239158	0.882208346654606
ENSG00000119801	2228.33192643513	0.0208015947887809	0.0586258179819592	0.354819693862218	0.722724673545568	0.88271126476691
ENSG00000106344	716.753061471114	0.0195813784897936	0.0552077552301632	0.35468528666232	0.722825374772064	0.882742250306512
ENSG00000154874	19.0669148019265	-0.122408298173572	0.345163480488132	-0.354638613564974	0.722860344543762	0.882742250306512
ENSG00000033867	463.72131264554	-0.0546377215778666	0.154114381759694	-0.354527078874844	0.722943914143482	0.882776952226165
ENSG00000007545	383.436083975142	0.0166413761882884	0.0469696738426498	0.354300441685792	0.723113736773831	0.882916963216259
ENSG00000123562	1000.66114250056	0.0167021275158612	0.0471631459611712	0.354135144623554	0.723237604931608	0.883000847027865
ENSG00000112305	747.072256106176	-0.0171400779278315	0.0484744726056918	-0.35358977636033	0.723646337303679	0.883313408001743
ENSG00000156127	336.991112472578	-0.0431275732995962	0.121976552985423	-0.353572651825555	0.723659172755645	0.883313408001743
ENSG00000277452	13.4894902858162	0.091783113739035	0.259567326773669	0.353600412193118	0.723638365405309	0.883313408001743
ENSG00000169991	954.976868154693	0.0231899320442561	0.0656072224237633	0.353466145761668	0.723739004608685	0.883343488467792
ENSG00000104695	530.750263085484	-0.0213762902666449	0.0604895649559362	-0.353388064242427	0.723797532691505	0.883347564488009
ENSG00000141570	176.260093114402	0.0280778592218791	0.0794943081526291	0.353205907119407	0.723934079693735	0.883446849617103
ENSG00000228451	18.9996996504027	0.0574485860215542	0.16274506965391	0.352997397363393	0.724090391706088	0.883570237832404
ENSG00000141161	18.3651278049723	-0.075106555405524	0.212959193727865	-0.352680502263267	0.724327978210467	0.883776138984642
ENSG00000154856	41.2593461561709	0.0630333451670924	0.17875458972444	0.35262504456116	0.724369559373954	0.883776138984642
ENSG00000128656	19.8676647765445	-0.0620288209499641	0.175980465136703	-0.352475605185949	0.724481610312278	0.88383527669337
ENSG00000269904	10.8376683108792	0.0636675348574412	0.18066165051612	0.352413114103373	0.7245284684177	0.88383527669337
ENSG00000228672	41.0454892509693	-0.0561406329916609	0.159376937800925	-0.352250669176398	0.724650280408719	0.883916505732507
ENSG00000123870	113.350177979767	0.0559958584416004	0.159075656457531	0.352007715627751	0.724832476116783	0.884004008894028
ENSG00000226824	48.7482869795341	0.0488120906435012	0.138664942299825	0.35201464648475	0.724827278313025	0.884004008894028
ENSG00000112304	185.094658583436	-0.0276014730252447	0.0784657923973754	-0.35176440818264	0.725014952835237	0.884026171205456
ENSG00000164877	59.6667282478073	0.0415645538974872	0.118185565828181	0.351688919084367	0.725071571634714	0.884026171205456
ENSG00000166780	32.0439977332139	0.0714267471814971	0.203055325805078	0.351760028446941	0.725018237710561	0.884026171205456
ENSG00000197045	533.946325064099	0.0398552630844372	0.113312672259938	0.351728207353629	0.725042104216878	0.884026171205456
ENSG00000116791	204.892224520176	0.0484112626762113	0.137707578437755	0.351551187127248	0.725174878080454	0.884084781670786
ENSG00000211666	1386.21181031396	0.0914797454811744	0.260457169297875	0.351227596183205	0.725417608535942	0.884313346704211
ENSG00000165121	69.349235220025	-0.0412545160630202	0.117552049516631	-0.350946803842697	0.725628257469935	0.884435416468458
ENSG00000167645	853.898183070557	-0.031590510631618	0.0900054504678729	-0.350984417803609	0.725600038470226	0.884435416468458
ENSG00000106080	81.5023998345505	-0.0398776413542347	0.113703321886978	-0.350716590267022	0.725800977968635	0.884443197907001
ENSG00000106733	606.16911963261	0.0337358807497918	0.0962314962788829	0.350570052989967	0.725910926584048	0.884443197907001
ENSG00000108474	400.234126992701	-0.0380200426853132	0.108441254565016	-0.350604968909855	0.725884728252475	0.884443197907001
ENSG00000180881	22.4454465915092	0.0633819157963271	0.180767085492457	0.350627525047816	0.725867803960356	0.884443197907001
ENSG00000126870	182.102528256469	0.0286072579081353	0.0815935198072294	0.35060698417867	0.725883216153152	0.884443197907001
ENSG00000228172	19.6080161614511	0.0518309802288978	0.147913644956999	0.350413785313491	0.726028182254173	0.884518730793141
ENSG00000134001	737.663173870391	0.0212319788541643	0.0606263438338121	0.350210445023124	0.726180768539225	0.884625536234052
ENSG00000160741	3190.87260798284	0.0227239557654491	0.0648978383483703	0.350149655886339	0.726226386737189	0.884625536234052
ENSG00000080854	424.617948187304	0.0431322126958952	0.123234709333395	0.350000522817049	0.726338305284696	0.884627219174163
ENSG00000197461	18.6600952726511	-0.0773220899897845	0.220889106372631	-0.35004935851995	0.726301655352441	0.884627219174163
ENSG00000205913	30.705057970683	-0.0414161347689572	0.118387372144395	-0.349835746995404	0.726461969900398	0.884710514359414
ENSG00000066427	586.139144809097	0.0221104031109209	0.0633068150540627	0.349257865713811	0.726895727391921	0.884939207897053
ENSG00000108551	15.2367121502636	-0.0701484362823962	0.201039653718133	-0.348928358087741	0.727143094905753	0.884939207897053
ENSG00000110108	1830.10066863787	-0.0186419645628667	0.0534675300183776	-0.348659542650636	0.727344920730458	0.884939207897053
ENSG00000126012	3895.15279420601	0.0280989534795181	0.0807009017025225	0.3481863633085	0.727700228310697	0.884939207897053
ENSG00000143207	1645.66938222138	0.0312931122238161	0.0897423782803126	0.348699386214964	0.727315005107299	0.884939207897053
ENSG00000160325	195.193094007424	-0.0399071300804039	0.11435745461527	-0.348968331051636	0.727113084940648	0.884939207897053
ENSG00000167674	918.15292227207	-0.0295979558240397	0.0847945172282148	-0.349055066194671	0.727047969402204	0.884939207897053
ENSG00000169972	180.947641553649	-0.0323162109626031	0.0928015828099619	-0.348229092479812	0.727668140822054	0.884939207897053
ENSG00000174738	619.11208678451	-0.0359893932561481	0.103080277954554	-0.349139466542913	0.726984608580003	0.884939207897053
ENSG00000175602	270.306144107762	-0.0476213513902289	0.13673601725694	-0.348272184209839	0.727635781553332	0.884939207897053
ENSG00000197223	213.054004220102	-0.0267273118999305	0.0765418693807436	-0.349185512663407	0.726950041736621	0.884939207897053
ENSG00000204344	291.01145352693	-0.021042786542306	0.0603622779369902	-0.348608224564879	0.727383452346253	0.884939207897053
ENSG00000243335	1079.83259983359	-0.0251860152943571	0.0722554042506227	-0.348569294650926	0.727412682900395	0.884939207897053
ENSG00000243547	40.6347435707545	-0.0390152985052524	0.112043783749123	-0.348214753195157	0.727678908860495	0.884939207897053
ENSG00000250616	253.666383943766	-0.06054708145332	0.173235700854871	-0.349506950094794	0.726708753997648	0.884939207897053
ENSG00000283709	23.5134178186638	0.0549800355744245	0.157901552918053	0.348191861057615	0.727696099746993	0.884939207897053
ENSG00000164405	362.832851113541	-0.0523452514762578	0.150190130198202	-0.348526573664856	0.727444760440263	0.884939207897053
ENSG00000173825	404.305398031384	-0.0609641613824801	0.17464072377798	-0.349083306938098	0.727026768372819	0.884939207897053
ENSG00000178764	1272.45216166021	-0.0218971976087852	0.0627836291762469	-0.348772409242466	0.727260178526874	0.884939207897053
ENSG00000174839	599.776748105653	-0.0254040240545651	0.0729969143477905	-0.348015039834817	0.727828888537089	0.885028427404441
ENSG00000136999	296.293853779567	-0.0676008864082574	0.194391960892594	-0.347755566114221	0.728023762300338	0.885198141854999
ENSG00000163507	53.0578638261419	-0.0518163454069919	0.149074876021683	-0.347586037230412	0.728151093870302	0.885201700987135
ENSG00000187240	34.0005655440285	-0.0605265511070574	0.174097664618393	-0.347658604380056	0.728096588439558	0.885201700987135
ENSG00000189266	1479.79017838831	0.0243760752277834	0.0701407673633133	0.347530774813467	0.728192602580133	0.885201700987135
ENSG00000172232	90.1035721740607	-0.112168215512983	0.322959421361292	-0.347313650241839	0.728355696919153	0.885265493574909
ENSG00000260916	426.620479244092	0.0398743120870206	0.11479817384556	0.347342738575825	0.728333846340377	0.885265493574909
ENSG00000078246	170.640063072102	0.0215230093547838	0.0620503368165842	0.346863699038478	0.728693719434195	0.885541847487946
ENSG00000162616	66.4654280941964	-0.0508758229071901	0.146670331726315	-0.346871942732929	0.72868752594504	0.885541847487946
ENSG00000235437	716.614066369686	-0.0308697354098812	0.0890355655114489	-0.346712409053119	0.728807386772483	0.885612741624686
ENSG00000101935	224.554900377679	-0.0286679372537236	0.082793158789189	-0.346259735381264	0.729147525594875	0.885717810014864
ENSG00000137878	23.5460387679762	-0.100149236770647	0.289482162506736	-0.345959957958781	0.729372807584635	0.885717810014864
ENSG00000160293	621.558680906144	0.0254217163909894	0.0734403352859715	0.346154688591753	0.729226465336362	0.885717810014864
ENSG00000163492	34.360884527131	-0.0602759372522502	0.174143813967189	-0.346127352325057	0.729247008251417	0.885717810014864
ENSG00000165891	10.9637408654521	0.0935426794210145	0.270183618503541	0.346218915636399	0.729178200157101	0.885717810014864
ENSG00000169592	2263.73803311092	-0.0182884167557312	0.0528823439209913	-0.345832188963767	0.729468832770221	0.885717810014864
ENSG00000196715	423.862496988486	-0.0211380823319203	0.0610380667818452	-0.346309826742539	0.729109884340639	0.885717810014864
ENSG00000204947	51.6651736986316	0.0336537213639718	0.0973249710756568	0.345787119092084	0.729502706184885	0.885717810014864
ENSG00000231043	38.3671143012861	0.0367525302051314	0.106268139164343	0.345847123080738	0.729457608769146	0.885717810014864
ENSG00000234773	23.5674036508357	0.0541045681398081	0.156393374414225	0.345951792027368	0.729378944588832	0.885717810014864
ENSG00000273038	64.5796791749049	-0.0515997153245016	0.149255630035007	-0.345713694769162	0.729557891243032	0.885717810014864
ENSG00000279233	44.1410517100852	0.0598794797458989	0.172896596745421	0.346331164829505	0.729093849990561	0.885717810014864
ENSG00000029363	2314.853681338	0.0284451628169232	0.0824212802415103	0.345119157741463	0.730004791476599	0.886058746672818
ENSG00000115649	3474.54899702847	0.0338077153248605	0.0979572621497125	0.345127197136141	0.729998747830824	0.886058746672818
ENSG00000259612	14.8465820798544	0.0674539797410998	0.195381592720268	0.345242245197965	0.729912261846405	0.886058746672818
ENSG00000152133	392.68270354016	-0.0347567455659969	0.100736301923618	-0.345027015110707	0.730074061249973	0.886075631207693
ENSG00000104299	620.771512567811	-0.0180589696467286	0.0523548566475864	-0.344933990905332	0.730143995995844	0.886093320184205
ENSG00000104412	198.255466912561	0.0341129965455086	0.0989323037126252	0.344811505093409	0.730236083130339	0.88612910899949
ENSG00000130508	28.8961015927901	-0.153119744759858	0.44415042369714	-0.344747492269124	0.730284210721746	0.88612910899949
ENSG00000100346	373.858819061089	-0.0474080288198911	0.137718146261403	-0.34423952185579	0.730666162342785	0.886189482038237
ENSG00000144736	274.593058417994	-0.0198464936426386	0.0576168173420468	-0.344456611076212	0.730502921075596	0.886189482038237
ENSG00000183475	519.783852196152	0.0220254017737289	0.0639591591010036	0.344366656524465	0.730570561346053	0.886189482038237
ENSG00000196177	395.551530703118	0.0374680640650815	0.108762458507487	0.344494456812064	0.730474464044607	0.886189482038237
ENSG00000269825	49.7275539325292	0.0845339061980361	0.245468784346431	0.344377418184192	0.730562469131851	0.886189482038237
ENSG00000285053	24.1678572391583	-0.0511473509200747	0.14855819924158	-0.344291672766581	0.730626946104906	0.886189482038237
ENSG00000213638	28.436894610577	0.061857833758978	0.17974601584702	0.344140221787306	0.730740835566263	0.886212896959661
ENSG00000132950	244.775259075778	0.0334655471608995	0.097266287881266	0.344061111921442	0.730800327670755	0.886217898681575
ENSG00000141096	226.578655034407	-0.0594968322846658	0.173071040009986	-0.343771160566394	0.731018390375435	0.886415178511305
ENSG00000004455	2192.89324109877	0.00966091385921298	0.0281171120667503	0.343595524187473	0.731150491187032	0.886441051502775
ENSG00000247199	16.8659547748992	0.0609507537987979	0.17736282084694	0.343650115101613	0.731109431048421	0.886441051502775
ENSG00000224616	71.2633839423835	-0.0494196017384715	0.143933266498256	-0.343350796801866	0.731334570482494	0.886597071509718
ENSG00000198894	296.166313061626	0.0280338450091381	0.0817824254230373	0.34278568854038	0.731759693275576	0.887045262842234
ENSG00000244734	4325123.60503677	0.097097992085969	0.28333765283458	0.342693571131746	0.731828999683221	0.887062095337345
ENSG00000066056	18.7923285195219	-0.0691391584571366	0.201847018663227	-0.342532472934328	0.731950210450167	0.887115762636357
ENSG00000186814	344.405851698256	-0.0422318792374873	0.123309292577481	-0.342487401839169	0.73198412327492	0.887115762636357
ENSG00000186049	126.461251979	-0.0794944937855849	0.232299599596208	-0.342206761973612	0.732195296783761	0.887286772786712
ENSG00000271736	24.8471335396447	-0.100089451559662	0.292528738390458	-0.342152542380524	0.732236097822047	0.887286772786712
ENSG00000147138	741.341078028918	-0.0461547494624491	0.135018110699216	-0.34184117392421	0.732470421799355	0.887454097697742
ENSG00000185009	1365.1166868101	0.0194306014235274	0.0568442585082476	0.341821706069193	0.732485073390283	0.887454097697742
ENSG00000090863	3827.09739977059	0.0252557579399221	0.0739435289716964	0.341554674102575	0.732686052628748	0.887630408596408
ENSG00000210195	27.597693828521	-0.0821466166314818	0.240576740206655	-0.34145701933162	0.732759556203357	0.887652270990004
ENSG00000087470	722.62807944119	-0.0255926968690738	0.0749946245199201	-0.34126041743533	0.732907543525916	0.887764351572257
ENSG00000272666	16.6538602711732	0.0819980259863818	0.240445019915278	0.341026094095333	0.733083937722046	0.887910821579952
ENSG00000213762	593.059213765395	0.0187197703757668	0.0549174388464652	0.340871147106886	0.733200586639009	0.887984911451572
ENSG00000138231	367.765493380376	0.0171870912306216	0.0504392256795552	0.340748514654302	0.733292912535221	0.888029534541783
ENSG00000198440	57.5895330300526	-0.0396360276495275	0.116360258658781	-0.340632000189666	0.733380635975914	0.888068577653993
ENSG00000249936	42.7271931902595	0.0456292301032686	0.134077583698085	0.340319603357533	0.733615855926291	0.88828620848447
ENSG00000168903	170.58633081783	-0.298939265062887	0.878860729203322	-0.340144069622809	0.733748035451763	0.888379051092354
ENSG00000111860	686.386714447537	-0.0503368509877864	0.148041483539081	-0.340018552803128	0.733842556332343	0.888426288227478
ENSG00000144476	102.790850230509	-0.0357374499548875	0.105189765819647	-0.339742651544269	0.73405033891901	0.888610628099961
ENSG00000067704	1108.52489772884	0.0225525757817385	0.066460030861776	0.339340434984802	0.734353285066998	0.888863180835099
ENSG00000113971	136.781536122668	-0.0359174951362782	0.105864685814553	-0.339277397934152	0.73440076779557	0.888863180835099
ENSG00000114054	361.269445538116	0.0151422939258537	0.0446464242081992	0.339160284264667	0.734488986493304	0.888863180835099
ENSG00000131746	13.3713817398839	0.056672061727856	0.16712638372688	0.33909703820595	0.734536629570527	0.888863180835099
ENSG00000186260	224.87779190814	0.0440217391918638	0.12979337297732	0.339167849498417	0.734483287692537	0.888863180835099
ENSG00000104783	591.999900806818	-0.0386100799891457	0.113901494695442	-0.338977816686111	0.734626441582692	0.88890465860089
ENSG00000164087	59.0300884552973	-0.0476332342832003	0.140594412588422	-0.338798913884597	0.734761219536026	0.888941135704866
ENSG00000187566	27.1311151341415	0.0426548844216544	0.125903477280575	0.338790360226497	0.734767663712069	0.888941135704866
ENSG00000108262	1927.8630422907	-0.0191222149736101	0.0564765915284822	-0.338586562256796	0.734921207051302	0.889059696172862
ENSG00000100490	73.8987390526532	0.0395887792519413	0.117023806123928	0.338296800994637	0.735139534197454	0.88911403499514
ENSG00000122643	589.417802944296	0.0436064737592233	0.128924721654935	0.338232056656562	0.735188320202466	0.88911403499514
ENSG00000180229	50.8851438827817	0.112416021639722	0.332284153324919	0.338312918370794	0.73512738963527	0.88911403499514
ENSG00000257704	159.460322106711	0.0540262327542988	0.159652718277811	0.338398452197275	0.735062940372453	0.88911403499514
ENSG00000102445	1503.04573416418	-0.0363177709205463	0.107481742189603	-0.33789711797265	0.735440719486137	0.88935208190504
ENSG00000186187	166.608012481371	-0.025823834767858	0.0764624108348456	-0.337732416306308	0.735564843973515	0.889434984712555
ENSG00000157916	3353.30339622313	-0.0133669970984703	0.0395999528331853	-0.337550833829999	0.735701698385983	0.889466076317399
ENSG00000153187	10105.6350880917	0.0169413424984142	0.0501853097744283	0.337575728326909	0.735682935496893	0.889466076317399
ENSG00000100038	811.052413608018	-0.0199425981325018	0.0591293809611058	-0.337270538070061	0.73591296712974	0.889654301501406
ENSG00000134852	272.227126277838	-0.0361460167602078	0.107223531933025	-0.337108991921527	0.736034739200985	0.889734312789893
ENSG00000187942	24.5271934677124	0.0555603191808281	0.164883380875589	0.336967369820919	0.736141498154872	0.889796165191578
ENSG00000171953	347.18671402447	0.0202398725274171	0.0600797672368126	0.336883337907068	0.736204846320712	0.88980554030124
ENSG00000278993	13.175616723975	0.0631601320413038	0.187551558740351	0.336761434911579	0.73629674710802	0.88984942118778
ENSG00000136141	407.793919216697	-0.0241094611529595	0.071625935477831	-0.336602391188617	0.73641665338863	0.889927138855298
ENSG00000169251	316.069111850493	-0.0374023732884893	0.111142510521492	-0.336526259061394	0.736474053211738	0.889929314185949
ENSG00000139620	635.278975837117	0.0183739220290832	0.054611545716316	0.336447573275585	0.736533379911377	0.889933817382161
ENSG00000233093	28.3109689379764	0.0612286694082294	0.182085929075658	0.336262498255911	0.736672927062589	0.890035240833621
ENSG00000128311	423.352982545495	-0.0504245015841762	0.149991443289016	-0.336182521338995	0.736733232598976	0.890040917879026
ENSG00000214279	135.777059740333	0.0653150750368098	0.194359620344665	0.336052699223143	0.73683112670039	0.890092001054071
ENSG00000228857	13.2311640644653	-0.062853274592681	0.18709044561655	-0.335951279529803	0.736907606547162	0.89011721005161
ENSG00000052126	56.8382117903598	0.051380454981333	0.15318140192641	0.33542227930527	0.73730656396396	0.890238051815803
ENSG00000067955	976.408278094375	0.0262115272475758	0.0781556108614128	0.335376142015634	0.737341362796582	0.890238051815803
ENSG00000108641	39.5500256435411	0.0439044937724878	0.130890012990854	0.335430433302468	0.737300413906113	0.890238051815803
ENSG00000138867	3295.26149614901	-0.0221225818740293	0.0659510855625854	-0.335439237812632	0.73729377322529	0.890238051815803
ENSG00000140416	410.08607617671	0.0301933785961013	0.0899369272510819	0.335717257849035	0.737084090522549	0.890238051815803
ENSG00000171456	2241.7061179977	-0.0189763492024582	0.0565363955356975	-0.335648373453103	0.737136041308636	0.890238051815803
ENSG00000100116	70.7740216204316	-0.0740631341043612	0.221202376610072	-0.334820697857677	0.737760346170487	0.890634918640092
ENSG00000102780	182.878805018931	-0.055569014159961	0.166151470716886	-0.334447922249499	0.738041582468301	0.890634918640092
ENSG00000155561	1089.980307074	0.0261206926731536	0.0780627345210423	0.334611550997007	0.73791813030973	0.890634918640092
ENSG00000163795	562.947114189326	0.017656824389589	0.0527977072468124	0.334424074648716	0.738059575211931	0.890634918640092
ENSG00000165233	1140.35677423209	0.0261492974407539	0.0781549623524235	0.334582688720892	0.737939905395219	0.890634918640092
ENSG00000227598	20.3069619948077	0.0608652237207564	0.181928160397521	0.334556363279677	0.737959766754147	0.890634918640092
ENSG00000140932	1168.06013638884	0.0650780236696305	0.194491697270287	0.334605664833038	0.73792257109709	0.890634918640092
ENSG00000157837	948.055795374237	-0.0190839019781469	0.0570880128247733	-0.334289127153948	0.738161394265525	0.890690635251715
ENSG00000175198	150.361425937326	-0.0276326449331993	0.082742288213428	-0.333960366939851	0.738409465917221	0.890922803518095
ENSG00000128989	1976.49671886548	-0.016782908953754	0.0502693281479499	-0.33385982212373	0.738485339170724	0.890947187666134
ENSG00000246790	40.574813987522	-0.0659910584358628	0.197905773437128	-0.333446858521422	0.738796996981114	0.891256009472393
ENSG00000114744	462.2846531832	0.0216069756557935	0.0648356130865972	0.333257828948641	0.738939669257422	0.8912937713741
ENSG00000246985	45.9212270677545	-0.039192593227309	0.117596330061672	-0.333280751250951	0.738922367903253	0.8912937713741
ENSG00000119280	154.350315736705	0.0360945523907111	0.108436882986098	0.332862319505611	0.739238213697025	0.89138517767324
ENSG00000177853	636.939952744988	0.0465894826778656	0.139951329339302	0.332897750223671	0.739211467741297	0.89138517767324
ENSG00000211938	604.002353025953	-0.0678459466840994	0.203723572373016	-0.333029437358746	0.739112062465396	0.89138517767324
ENSG00000092871	1709.59343193101	0.0236716645747327	0.0711068068209045	0.332902933390809	0.739207555096302	0.89138517767324
ENSG00000152683	552.565900679662	-0.021034119578205	0.0632757556177635	-0.33241988772553	0.739572223342574	0.89162363306555
ENSG00000173273	802.168122047246	0.0241561413806859	0.0726560174425075	0.332472687479748	0.73953236008982	0.89162363306555
ENSG00000174652	2225.56959164751	0.0317090787211675	0.0954003640834245	0.332379011608792	0.739603084856385	0.89162363306555
ENSG00000113356	17.0212134921677	-0.0622875992212349	0.18744987803128	-0.33228935582898	0.739670776538673	0.891638081735051
ENSG00000129968	2470.33269919833	0.0264595975731285	0.0797629300369038	0.33172800398489	0.74009465282533	0.892081859561882
ENSG00000198315	945.669369720079	0.0393957795731957	0.118869374654845	0.3314207691223	0.740326679034715	0.89229433920404
ENSG00000211802	52.8682374155701	-0.0424743813145071	0.128195365314615	-0.33132540486364	0.740398703686529	0.892313956118258
ENSG00000137942	49.3235788093391	-0.0420255687858317	0.126888679699237	-0.331200300022386	0.740493193612361	0.892343101329994
ENSG00000278000	11.1300657242313	0.0762286287162554	0.230196601891958	0.33114576014477	0.74053438803988	0.892343101329994
ENSG00000183751	653.411271168113	0.0277271884106542	0.0837544734920835	0.33105322324395	0.740604283640082	0.892360144831614
ENSG00000164114	51.2529707502747	0.0599203078842742	0.181134419824607	0.330805751564476	0.740791216147978	0.892516808062267
ENSG00000198133	1093.14251580542	0.0218475800965961	0.0660579677149419	0.330733458087515	0.740845827309464	0.892516808062267
ENSG00000124780	24.4626133385133	-0.133925787187779	0.405050920668354	-0.330639384714384	0.740916893161125	0.892535244369456
ENSG00000123989	151.533879000801	-0.0530409461872044	0.160490671955063	-0.330492392742027	0.741027939737317	0.89255785052979
ENSG00000242472	86.3255312567061	0.0638365889502975	0.193170892097429	0.33046691588555	0.74104718703551	0.89255785052979
ENSG00000106459	666.64857498337	-0.0118235871324471	0.0358105395339618	-0.330170594643901	0.741271064203829	0.89262598959122
ENSG00000117697	622.715496876699	0.0168192566803276	0.0509366449079779	0.330199539265166	0.741249194944855	0.89262598959122
ENSG00000132376	2061.64433840439	-0.0260305203924616	0.0788095328176191	-0.330296595625068	0.74117586503347	0.89262598959122
ENSG00000066557	177.4328907094	0.0380133949016376	0.115168952295568	0.330066342915759	0.741349833870551	0.892653685468445
ENSG00000105401	3584.35703330203	-0.019045848596265	0.0577298775192377	-0.329913199450635	0.741465549670504	0.892725860390107
ENSG00000204642	10649.7313109669	0.0301214947115214	0.0913988611357487	0.329560941320526	0.741731739475243	0.892844868920864
ENSG00000257261	27.4440286886282	-0.0476949254762053	0.144667294389235	-0.329686994407178	0.741636481779349	0.892844868920864
ENSG00000264522	149.580899857228	-0.0275348951610066	0.0835442605821514	-0.32958452165521	0.74171391963168	0.892844868920864
ENSG00000171552	6145.46213545002	0.0693546359641399	0.210511626131847	0.329457509015211	0.741809905714088	0.892871811615257
ENSG00000133302	188.531707266207	-0.0413138006493013	0.125477019237158	-0.329253921558465	0.741963769349786	0.892989855794622
ENSG00000109079	603.058127230218	0.0119072265374203	0.0361936472003673	0.328986644299817	0.742165782966762	0.893004957597063
ENSG00000117226	707.26002349746	0.0532002730366886	0.161752532511389	0.328899165970975	0.74223190473543	0.893004957597063
ENSG00000121073	563.245077006712	-0.0188021212885251	0.0571326627712809	-0.329095833740422	0.742083253208104	0.893004957597063
ENSG00000171222	456.01065976686	0.0408202345134304	0.124054376689255	0.329051143561677	0.742117031479222	0.893004957597063
ENSG00000172757	26534.573698715	-0.0331170304179167	0.100702567280267	-0.32885984252763	0.742261628552528	0.893004957597063
ENSG00000185924	13.5424747315335	0.0601526663274541	0.182949160988874	0.328794436674745	0.742311068401157	0.893004957597063
ENSG00000116922	258.412244830794	-0.0241361162934173	0.0734877767831575	-0.328437154448643	0.742581154418451	0.893019271651863
ENSG00000123595	349.582164069638	-0.0177797570302278	0.0541389567343184	-0.328409672123535	0.742601930881313	0.893019271651863
ENSG00000134545	91.6580528341459	0.0722916090139833	0.220079711933616	0.328479205915123	0.742549364140453	0.893019271651863
ENSG00000136810	510.781991398778	0.052573954268696	0.159986598901675	0.328614737919437	0.742446906966423	0.893019271651863
ENSG00000167768	634.266742152499	-0.111427148586804	0.339105415040369	-0.328591475230613	0.742464492372986	0.893019271651863
ENSG00000006530	483.201611296624	0.0216345538873307	0.0660467839282154	0.327564078076001	0.743241286178722	0.893190884733568
ENSG00000086102	1378.25156617547	-0.017003363854442	0.0518359756452538	-0.32802245241426	0.742894686444698	0.893190884733568
ENSG00000100462	901.454678424812	0.0307581425519259	0.0938633320416584	0.327690716735634	0.743145523156375	0.893190884733568
ENSG00000125257	221.577233074852	0.0349708458558449	0.106695796299554	0.327762171226151	0.743091491663017	0.893190884733568
ENSG00000151502	2355.37628743188	0.0147654319790953	0.0450774849588361	0.327556694713089	0.743246869534324	0.893190884733568
ENSG00000172575	1940.10780920095	-0.0347633416214836	0.106025946200979	-0.327875797076948	0.74300557420508	0.893190884733568
ENSG00000183508	1544.40922101326	-0.0473482305862649	0.144505310884382	-0.327657373258399	0.743170736810434	0.893190884733568
ENSG00000231305	20.6439365047254	-0.0732734798115971	0.223601792869595	-0.327696298277583	0.743141302535673	0.893190884733568
ENSG00000235652	29.6327823496359	-0.0498099865953061	0.15189938814825	-0.327914333313131	0.742976436004191	0.893190884733568
ENSG00000149311	6158.94741991986	-0.0456768522562939	0.139515398829803	-0.327396492712721	0.743368018839006	0.893202350389395
ENSG00000252835	13.6088973131576	-0.129856508356358	0.396554295009732	-0.32746211550469	0.743318392250596	0.893202350389395
ENSG00000165028	67.567220470362	0.0430635606942299	0.131619784000022	0.327181517743736	0.743530599003028	0.893263586852996
ENSG00000206337	4609.4133644558	-0.0192713192638251	0.0588895253835398	-0.327245280689792	0.743482375496876	0.893263586852996
ENSG00000115163	10.7174017213646	-0.0947071867888404	0.289693936003134	-0.326921536900295	0.743727231255071	0.893362040389185
ENSG00000197121	62.6709450629088	-0.0647885003190705	0.198219816562145	-0.326851782242258	0.743779991892183	0.893362040389185
ENSG00000148803	148.592903654874	-0.0382137899443456	0.116878266786847	-0.326953769891512	0.743702851452337	0.893362040389185
ENSG00000006432	184.695095994748	-0.035738907242407	0.109372404332025	-0.32676347805168	0.743846784645969	0.893375225860537
ENSG00000132470	68.9410984378725	0.0794341975821608	0.243281127258265	0.326511959548076	0.744037042276745	0.893460242590271
ENSG00000168675	559.992036713032	0.0280511336187143	0.085901916471627	0.326548402770263	0.744009474346193	0.893460242590271
ENSG00000206140	12.0053695439315	0.0658729438318144	0.201830883571017	0.326376928378436	0.744139191150642	0.893460242590271
ENSG00000226986	40.5399768220571	0.0601803556915796	0.184390364431464	0.326374731549207	0.744140853053286	0.893460242590271
ENSG00000111364	548.82792910903	-0.0197406096453464	0.060548568490335	-0.326029337068431	0.744402159003979	0.893639912774146
ENSG00000235314	254.067467726757	-0.0289005052920455	0.0886290552057138	-0.326083869730592	0.744360900715691	0.893639912774146
ENSG00000163864	55.2808895246357	-0.0342102783122466	0.104968977885864	-0.325908463636224	0.744493611966394	0.893682672351441
ENSG00000116586	637.947278115011	-0.035307676683252	0.108361384896361	-0.325832645245546	0.744550978077053	0.893684511068714
ENSG00000070010	1223.13028880403	0.0138114405649235	0.0423978384274222	0.325758130065198	0.744607359526705	0.893685167710291
ENSG00000107021	1065.53501718559	-0.0164129305812463	0.0504338410716121	-0.325434871358324	0.744851967068397	0.893911718144767
ENSG00000154370	1324.6747613105	-0.0174829849313646	0.0537430718345573	-0.325306766706307	0.744948910059541	0.893961032719524
ENSG00000116918	459.492942323005	-0.0276912641946342	0.0852342390868727	-0.324884277624754	0.745268656623834	0.89427769082548
ENSG00000041802	1055.382888425	-0.0222540878744227	0.0685550597018333	-0.324616271522664	0.745471510728313	0.894434653316562
ENSG00000184402	345.504214257546	0.0247806552989287	0.0763680144573221	0.324489977577946	0.745567108868522	0.894434653316562
ENSG00000196670	472.046267325907	-0.0405069667458893	0.12482731209108	-0.324504037356293	0.745556466132297	0.894434653316562
ENSG00000101412	140.228085246724	-0.0597243290242196	0.18437089576662	-0.323935775090119	0.74598665847182	0.894480158869955
ENSG00000116544	30.529166202494	0.0469303306518771	0.144901538461687	0.323877380116884	0.746030869785551	0.894480158869955
ENSG00000119636	117.922537715484	0.0575603411070203	0.177778550247259	0.323775511876792	0.746107997068147	0.894480158869955
ENSG00000149054	11.1290823483942	-0.127062028687268	0.392000573343815	-0.324137354196737	0.745834047702092	0.894480158869955
ENSG00000160695	1724.50838332242	0.0135599078179342	0.0418055563924321	0.324356592474127	0.745668078912088	0.894480158869955
ENSG00000177951	2223.13785579802	0.0175653466849371	0.0541811496786948	0.324196640143354	0.745789165612655	0.894480158869955
ENSG00000269028	34.0417564712661	0.0514602012469438	0.158872784242572	0.323908223125068	0.746007518186598	0.894480158869955
ENSG00000185883	28.5981698673878	-0.0409537705704981	0.126487741523028	-0.323776597458198	0.746107175130809	0.894480158869955
ENSG00000256229	236.386757510969	-0.035914751898694	0.110908859999821	-0.323822207700555	0.746072642043215	0.894480158869955
ENSG00000143776	22.6382584928707	-0.0579753251120097	0.179132081244698	-0.323645684844214	0.74620629641836	0.894517215975134
ENSG00000237438	41.7572267142429	-0.0693173381957666	0.214215415567329	-0.323587067775615	0.746250680052228	0.894517215975134
ENSG00000156873	976.236981987361	-0.0269459854885434	0.0834597443877813	-0.322862065852293	0.746799706093916	0.895049549395119
ENSG00000182362	160.180190864318	-0.0417154706888905	0.129208892408823	-0.32285293923038	0.746806618278884	0.895049549395119
ENSG00000111254	18.2233654083595	-0.0555777679146448	0.172366594853645	-0.322439321620499	0.747119899193117	0.895357974429846
ENSG00000283930	19.9303078324084	0.0886294772629643	0.274986969513641	0.322304280161783	0.747222190908953	0.895413520078513
ENSG00000095380	493.796659970373	0.0387410755563315	0.120242758889121	0.322190507887926	0.747308375017768	0.895422782626939
ENSG00000162869	1045.89228654286	0.0161432961944428	0.0501116802693222	0.32214637600818	0.747341806392183	0.895422782626939
ENSG00000148153	572.038320418743	0.0157733259321278	0.0489822699279386	0.322021130407657	0.747436686710342	0.895469431698034
ENSG00000134245	15.1690856919471	-0.0585635403321721	0.182217011937268	-0.321394471951574	0.747911471840007	0.895961460522138
ENSG00000223552	18.7630350761549	0.0717432941511287	0.223268917337508	0.321331312063814	0.747959329969812	0.895961460522138
ENSG00000183401	793.259762682358	0.0268458279909075	0.0835817850384056	0.321192326516739	0.748064646882252	0.895982095181903
ENSG00000246526	153.554085185426	0.0424857292349734	0.132288015398455	0.321160833103476	0.748088511808756	0.895982095181903
ENSG00000180257	146.368431018731	0.0403913812797629	0.125801939479033	0.321071212789171	0.748156425178146	0.895996389180801
ENSG00000164308	2069.63035785638	0.0786599581556108	0.245138902016926	0.320879132232467	0.748301988466783	0.896103668068183
ENSG00000007264	1263.00674557222	-0.0405062346933519	0.126404256264008	-0.320449927008395	0.748627282975454	0.896144138835932
ENSG00000049656	1976.91780789053	-0.0180449677135614	0.0563814123439331	-0.320051714978069	0.748929127767063	0.896144138835932
ENSG00000075407	362.202118886368	-0.0309433532805676	0.0967023561367182	-0.319985515521667	0.748979310697693	0.896144138835932
ENSG00000100911	3255.81568987329	0.0398546771861454	0.124430566624796	0.320296517706313	0.748743562695972	0.896144138835932
ENSG00000103254	140.371860160455	0.040474563023287	0.126354894691846	0.320324456935335	0.748722385159859	0.896144138835932
ENSG00000105865	72.7549972527148	-0.0364957852198528	0.114048186441763	-0.320003205298568	0.7489659007426	0.896144138835932
ENSG00000112339	485.17634259331	-0.0226984751417332	0.0709442311333664	-0.319948144889511	0.749007640219111	0.896144138835932
ENSG00000120837	227.411136747778	-0.0463715684948531	0.144625484169604	-0.320632070904409	0.74848923070398	0.896144138835932
ENSG00000133742	284.619733613774	0.116917002028656	0.364503371201968	0.320756984066063	0.748394559966899	0.896144138835932
ENSG00000196652	352.706206598553	-0.0160392355534336	0.0500357624463939	-0.32055543413808	0.748547315004343	0.896144138835932
ENSG00000223823	11.6517787336568	-0.0871174769858715	0.272198973589955	-0.320050718182011	0.748929883386946	0.896144138835932
ENSG00000246596	51.2352851074168	0.0857704260594073	0.267845673057807	0.320223302770682	0.748799059469305	0.896144138835932
ENSG00000125534	2671.54321051985	0.0513487430192522	0.160736221143079	0.319459687767229	0.749377955604225	0.896191168613141
ENSG00000140264	8887.52187107441	0.0411906194215858	0.128912901115782	0.31952286439191	0.749330056074834	0.896191168613141
ENSG00000142279	13.1898364612974	-0.0593354581639958	0.185531883145967	-0.319812730609291	0.749110296437611	0.896191168613141
ENSG00000142459	373.156186318717	-0.021272711966137	0.0665910176138122	-0.319453174443225	0.749382893959657	0.896191168613141
ENSG00000239961	246.557174736169	-0.0510415690181987	0.159714220669347	-0.319580615954474	0.749286270588671	0.896191168613141
ENSG00000241127	59.9352333835548	-0.0492542600181152	0.15415340182908	-0.319514583743838	0.749336334277719	0.896191168613141
ENSG00000130635	13.4102770696306	0.0840493686969551	0.263546137087098	0.318917095981483	0.749789380003349	0.896354426885802
ENSG00000133114	427.476744882298	-0.030021340335507	0.0941391551341176	-0.318903864101355	0.7497994140681	0.896354426885802
ENSG00000135617	154.1975418813	-0.0283517890100352	0.0888909882927494	-0.318950093306002	0.749764357493557	0.896354426885802
ENSG00000143942	27.5048444338242	0.051010735765808	0.159939779042694	0.318937140410774	0.749774179893294	0.896354426885802
ENSG00000274070	381.776594580774	0.0301680297839515	0.0945510957457183	0.319065892848922	0.749676546542953	0.896354426885802
ENSG00000286873	14.8280554399396	0.0562344275762251	0.176408232544104	0.318774394852382	0.749897596062758	0.896404848587043
ENSG00000101974	386.090434065639	0.0385140132188366	0.121394069886873	0.317264370942731	0.751043009764042	0.896435079364896
ENSG00000104432	13.67006779557	-0.0724374918964083	0.227812526158085	-0.317969749592004	0.750507883310875	0.896435079364896
ENSG00000113108	692.275987244367	-0.0235556929584894	0.074102741634685	-0.317878831995385	0.750576850045698	0.896435079364896
ENSG00000116729	1181.04102982089	-0.0732425666271105	0.230843856069551	-0.317281853951718	0.751029745055338	0.896435079364896
ENSG00000125910	4814.38817075285	-0.0384947292071321	0.120993001351333	-0.318156660114191	0.750366106147037	0.896435079364896
ENSG00000126062	811.623782154016	0.0251869441812035	0.0792490688364669	0.317820064651834	0.750621429845187	0.896435079364896
ENSG00000141522	7257.14396385073	0.0290940057289639	0.0915836912052693	0.317676710188003	0.750730179332866	0.896435079364896
ENSG00000151612	294.255564227112	-0.0372990810263719	0.117291063002576	-0.318004458920735	0.750481554620368	0.896435079364896
ENSG00000164169	177.179817914601	-0.028021486588424	0.0881505090264914	-0.317882300373363	0.750574219025541	0.896435079364896
ENSG00000166091	230.462323292677	0.0785163298674667	0.24677433707983	0.318170563424782	0.750355560411231	0.896435079364896
ENSG00000169957	279.189263883057	-0.0276159168331407	0.0866972990754741	-0.318532608600641	0.750080963628924	0.896435079364896
ENSG00000174469	111.511634521051	0.0937683193884467	0.294257880082868	0.318660351124802	0.749984083590453	0.896435079364896
ENSG00000179899	26.4804026185137	0.0572919638955739	0.180034434401392	0.318227810618938	0.750312138598307	0.896435079364896
ENSG00000185915	19.991686055365	0.0521987244110339	0.164013850753678	0.31825802620431	0.750289220492771	0.896435079364896
ENSG00000196110	206.712674499161	0.0364486579567099	0.114755046881045	0.317621393980977	0.750772143837252	0.896435079364896
ENSG00000211766	30.1347425242411	0.0485006904552782	0.152654989901594	0.317714412653941	0.750701577553993	0.896435079364896
ENSG00000261546	11.6336967487544	0.0554247426226864	0.17449868141922	0.317622701626798	0.750771151810097	0.896435079364896
ENSG00000262001	87.2157553971338	0.033667220625508	0.106022282799431	0.31754853542626	0.750827417608528	0.896435079364896
ENSG00000270055	164.078663526952	-0.0440936416470881	0.138962575061078	-0.317305876259905	0.751011518969507	0.896435079364896
ENSG00000146540	589.919449403178	0.0343768683289083	0.108294504498445	0.317438714809409	0.750910734876366	0.896435079364896
ENSG00000123810	295.752099761547	0.0397650540382356	0.125579664984877	0.316652015619124	0.75150766239365	0.89685592337256
ENSG00000136770	324.973428616705	0.031204781100063	0.0985306095861128	0.316701390878851	0.751470193313499	0.89685592337256
ENSG00000206418	340.864077861244	0.0240439333917021	0.0759616379710505	0.316527316075851	0.751602294927693	0.896901985582096
ENSG00000144115	59.04558389241	0.115687086861683	0.365594857770484	0.316435213468757	0.751672192554795	0.896918526467277
ENSG00000026297	5445.05344178891	0.0334471260469447	0.105796293127532	0.316146483569382	0.751891325881138	0.897113124267871
ENSG00000008853	445.728668636498	-0.0246115791871444	0.0779156579201119	-0.315874624486635	0.752097673282623	0.897273973829106
ENSG00000100578	434.36711703805	0.027370298546112	0.0866639157243943	0.315821161752651	0.752138254833507	0.897273973829106
ENSG00000131966	704.466660190737	0.0181617736263675	0.0575354637982197	0.315662244247512	0.752258887180664	0.89728413057707
ENSG00000146757	207.491086866496	-0.0516763866995778	0.163687509733165	-0.315701465455844	0.752229114275419	0.89728413057707
ENSG00000225975	63.5768713535264	0.0402637956305224	0.127676568437719	0.315357752195253	0.752490040301165	0.897492964609571
ENSG00000100916	46.1968653625409	-0.0411512007640937	0.130614649353257	-0.315058080910949	0.752717555440701	0.897563673723002
ENSG00000164118	242.896732465817	-0.0306717151895442	0.0973351375997742	-0.315114520263598	0.752674704156425	0.897563673723002
ENSG00000214535	37.287472073181	-0.0759664307846781	0.241014803827382	-0.315194044425115	0.752614327144803	0.897563673723002
ENSG00000169184	14.2737276919062	-0.0551748241675514	0.175311947095317	-0.314723697282039	0.752971450094089	0.897799540390792
ENSG00000123349	2439.41794670111	-0.0576418406194003	0.18330353823953	-0.314461145556707	0.753170822120816	0.897947875554679
ENSG00000177054	296.283329658683	0.0236137055104934	0.0751043124422815	0.314412112202489	0.75320805805305	0.897947875554679
ENSG00000160299	1073.08774252989	-0.019803446340721	0.0630352224889727	-0.314164772626692	0.753395896491947	0.898104916902518
ENSG00000078304	3826.52972232036	0.0153286533988496	0.0488808367439227	0.313592287283326	0.753830718122919	0.898207094184458
ENSG00000104142	1136.01487493768	0.0254051104126472	0.0810274352841562	0.313537141136871	0.753872607576955	0.898207094184458
ENSG00000106460	554.467076778966	-0.0381793066745178	0.121688730307644	-0.313745624413993	0.753714245819568	0.898207094184458
ENSG00000154263	13.5384817149088	0.0566727867201175	0.180565411290723	0.313862917127967	0.753625156030604	0.898207094184458
ENSG00000172927	38.6383961419364	-0.0791920432977136	0.252578206515204	-0.313534743912859	0.753874428543921	0.898207094184458
ENSG00000228801	73.5168582921549	-0.0299380629281384	0.0954319265269183	-0.313711186787095	0.753740403573469	0.898207094184458
ENSG00000282936	16.3485560185287	0.0602932687862599	0.192077119336714	0.313901358966993	0.753595958209889	0.898207094184458
ENSG00000055118	104.493000378861	0.0375388216517182	0.119770736247785	0.31342231690099	0.753959831309157	0.8982419843643
ENSG00000100075	788.659655378568	-0.0303208881802265	0.0968036259118605	-0.313220583367751	0.754113081399519	0.898290837305998
ENSG00000182472	170.719019598674	-0.0431050775242024	0.137608101008567	-0.313245202922456	0.754094378243914	0.898290837305998
ENSG00000125482	408.145333216688	0.01636766345737	0.0522971791993864	0.312974116538241	0.754300326992819	0.898435022577226
ENSG00000133574	8546.75929646604	0.0213034773963494	0.0680810445861587	0.312913491939584	0.754346386880878	0.898435022577226
ENSG00000011376	373.601070561969	-0.0172766038259395	0.0553995972297903	-0.311854321869497	0.755151238293846	0.898707374612655
ENSG00000088179	1178.26628740517	0.0308519403922127	0.0990887778179893	0.311356553906467	0.755529578457321	0.898707374612655
ENSG00000091622	21.6872288079205	-0.0530318176192895	0.169857410734184	-0.312213740866926	0.75487808999803	0.898707374612655
ENSG00000103184	51.0931517952384	0.0824073675061105	0.264164857407923	0.31195431638682	0.755075242206813	0.898707374612655
ENSG00000105705	1138.85971093937	-0.0184134327938845	0.059120880797207	-0.311453965935407	0.755455533552396	0.898707374612655
ENSG00000117362	3431.53756737173	-0.0176125618644423	0.0564848448683477	-0.311810396319452	0.755184622572612	0.898707374612655
ENSG00000130812	40.5735368953696	-0.0409441130265382	0.131482626333134	-0.311403218572766	0.755494107395699	0.898707374612655
ENSG00000141959	3745.949201695	0.0204194698435969	0.0653791428952107	0.312323914620984	0.754794367189944	0.898707374612655
ENSG00000168944	666.031840297772	0.0312275394967237	0.100288437810414	0.311377265201363	0.755513835184214	0.898707374612655
ENSG00000173894	31.1802169009337	-0.0497292272380371	0.159527297170897	-0.311728639047672	0.755246760918736	0.898707374612655
ENSG00000197157	3205.11181653755	0.0206021454885692	0.0659381540874981	0.312446500416598	0.7547012156578	0.898707374612655
ENSG00000197279	12.809195712597	0.0564773930460446	0.181092226387883	0.311870885750089	0.755138649538756	0.898707374612655
ENSG00000204482	7663.89025185115	0.0450874318182057	0.144646427633887	0.311707883531876	0.755262536078609	0.898707374612655
ENSG00000233030	11.4290030828428	0.0929335193786188	0.298309078509363	0.311534331583214	0.7553944476467	0.898707374612655
ENSG00000233154	12.7559588940459	0.0508265313391947	0.163211941278885	0.311414293224697	0.75548568933208	0.898707374612655
ENSG00000279805	28.754731755217	0.0445766925631815	0.143135881682748	0.311429196083643	0.755474361417844	0.898707374612655
ENSG00000284602	48.3232322884675	0.0391153860136113	0.125163635736746	0.312513980465395	0.754649939869507	0.898707374612655
ENSG00000132478	924.638717313193	-0.0145158268611777	0.0466651515167248	-0.311063532194367	0.755752323877924	0.898904360649427
ENSG00000165682	41.9322262906104	0.0771781075875161	0.248168340246646	0.310990948768128	0.755807502537798	0.898904360649427
ENSG00000158050	397.78527308891	-0.0411711632665901	0.132588838692214	-0.310517564469835	0.756167404642648	0.899265582785514
ENSG00000186205	521.877515967092	-0.0455121311322671	0.146653420591146	-0.310338012906974	0.756303926996418	0.899294306181165
ENSG00000272034	13.9369000465971	0.0752891396746665	0.24255170512242	0.310404495555563	0.756253375907856	0.899294306181165
ENSG00000120875	21.9023326473286	-0.0605890256577824	0.1953109108654	-0.31021833541874	0.756394928215305	0.899335702051268
ENSG00000103248	486.582144271858	-0.0144049168384756	0.0465061607074314	-0.309742120599814	0.75675706928117	0.899699446699428
ENSG00000136273	328.251436455138	-0.0199536493737577	0.0644727295943895	-0.309489756355749	0.756949003189849	0.899793965470236
ENSG00000254709	123.948859447981	-0.0705847799649944	0.228059600741958	-0.309501462492074	0.756940099835866	0.899793965470236
ENSG00000180891	788.739753665967	0.0343667102918613	0.111162005936683	0.309158781386479	0.757200746672365	0.900026373922314
ENSG00000265354	374.043076209582	-0.0193104883840536	0.0624825760027543	-0.309053973434168	0.757280470214017	0.900054296149518
ENSG00000145335	2161.71361067668	0.0886950104020063	0.287231537379012	0.308792729417349	0.757479200136036	0.900089983472709
ENSG00000231246	23.9859960845688	-0.0759189396123956	0.245826236032496	-0.308831721290968	0.757449537761035	0.900089983472709
ENSG00000235169	120.064303884304	0.119739514236912	0.387658117493044	0.308879161389058	0.757413449031051	0.900089983472709
ENSG00000119787	429.457569909044	0.0285936551220606	0.0926859799174894	0.308500327099256	0.75770165138239	0.900220652614796
ENSG00000125740	94.1289621008593	-0.0482377037278132	0.156328277526915	-0.308566719284092	0.757651140362354	0.900220652614796
ENSG00000167261	6490.21373685654	-0.0321830067076702	0.104368006295168	-0.30836084591529	0.757807771712871	0.900279907521429
ENSG00000268516	43.4891018885778	-0.0366922758810953	0.119099748420919	-0.308080213162318	0.758021297067487	0.900466741937227
ENSG00000164941	982.761263896469	0.021958820015861	0.0712953802867961	0.307997796316233	0.758084009172516	0.90047440822377
ENSG00000019485	267.009135137533	0.0268385469346023	0.0872161498084781	0.307724509664073	0.758291968111608	0.900520940910699
ENSG00000080947	201.656035579952	-0.0320767115320907	0.10420655809201	-0.307818549229582	0.75822040622708	0.900520940910699
ENSG00000183665	232.381863660364	0.0249923236851618	0.0812089126600486	0.307753457921337	0.758269938952048	0.900520940910699
ENSG00000164347	374.687306579043	0.0220480249260166	0.0716889966848068	0.307551032175197	0.758423985809829	0.900610899686336
ENSG00000198746	459.903637741946	-0.0204429553625281	0.0664922370391414	-0.30744875300998	0.758501824339115	0.900636513380703
ENSG00000188807	157.460520226529	0.0214884508186926	0.0699683655512413	0.307116661213924	0.758754576330564	0.900802977951862
ENSG00000245205	12.6063237320454	0.0534204708312655	0.173939284435981	0.307121367116621	0.758750994531461	0.900802977951862
ENSG00000170315	23022.8450639999	0.0519464654157796	0.169225617295538	0.306965731583413	0.758869455997198	0.900872544143822
ENSG00000140839	12.1943783933475	-0.0670879367351532	0.218758878062661	-0.306675264242014	0.75909055937901	0.90104043600038
ENSG00000185800	318.965883910904	-0.0212493139622442	0.0692990682838344	-0.306632029671908	0.759123471164884	0.90104043600038
ENSG00000173530	271.466696144122	-0.0214351380818406	0.0699419075279985	-0.306470595947928	0.759246364461695	0.901119480170095
ENSG00000244687	88.6202542568297	0.0375466259518886	0.122619628976538	0.306204041435102	0.759449295486475	0.90129349918859
ENSG00000196705	499.96310302962	0.031469863539558	0.102801023798371	0.306124028504634	0.759510213486102	0.901298967753451
ENSG00000143322	391.885680476619	0.0252054622809054	0.0823722326998545	0.305994647161603	0.75960872137927	0.901331255288622
ENSG00000197863	52.529171420012	0.0330121058911717	0.107903725167739	0.305940372678086	0.759650045848027	0.901331255288622
ENSG00000132670	1997.20909687992	0.00880866835551441	0.0288036130295832	0.305818174493156	0.759743089780625	0.901374834706744
ENSG00000169519	92.5736100490958	0.0275041356202151	0.0901177492143699	0.305202203339421	0.760212154394935	0.901864493273446
ENSG00000150787	51.2851698762098	0.0356965573731169	0.117219010878384	0.30452873732361	0.76072510250404	0.90207186180765
ENSG00000156970	27.2883579246648	-0.0719973139549354	0.236329203673933	-0.304648400771795	0.76063395266341	0.90207186180765
ENSG00000161618	866.465880569582	0.0285169246250209	0.0936250681981728	0.304586422993681	0.760681161857643	0.90207186180765
ENSG00000165244	64.5852061057756	-0.038268119191761	0.125540074282381	-0.304827915791124	0.760497219016386	0.90207186180765
ENSG00000250326	22.8320000109546	-0.0464716509000491	0.152586959006029	-0.304558470807541	0.760702453654453	0.90207186180765
ENSG00000234664	17.5680699418908	0.0516901035647401	0.169611429389768	0.304756016447192	0.760551982669842	0.90207186180765
ENSG00000101447	23.3471976888572	0.046083346517796	0.151531926090064	0.304116417621499	0.761039199408046	0.902107184577431
ENSG00000117481	453.060491908762	0.0173336087828247	0.0570339692075251	0.303917279889012	0.761190912658968	0.902107184577431
ENSG00000148840	974.928636458532	-0.0161761823472325	0.0532586549900523	-0.303728705695889	0.761334586533001	0.902107184577431
ENSG00000153560	1734.87138441078	-0.0196588212189889	0.0646835122619634	-0.303923218321419	0.761186388326333	0.902107184577431
ENSG00000205639	122.673907457627	0.063854070526132	0.210012634799484	0.30404870919837	0.761090782097222	0.902107184577431
ENSG00000215424	57.8289523729329	-0.0529604368248714	0.174173611173788	-0.30406693911874	0.761076893789881	0.902107184577431
ENSG00000243317	998.173871955829	-0.0321120080948631	0.105594083096743	-0.304108025308981	0.761045592913077	0.902107184577431
ENSG00000250510	543.204466031027	-0.0559064388252154	0.184035500584863	-0.303780730606569	0.761294948153102	0.902107184577431
ENSG00000272505	41.6335977894547	0.0491928344482598	0.161991261599449	0.303675852404294	0.761374856707267	0.902107184577431
ENSG00000132965	5644.25851259716	-0.0399805527726907	0.131639827191681	-0.303711677731655	0.761347560471538	0.902107184577431
ENSG00000171603	2209.34045073924	0.0194911690901323	0.0640824217382557	0.304157810541927	0.761007665329575	0.902107184577431
ENSG00000224596	17.5000998351234	-0.0581105225951201	0.191430349773299	-0.303559611440597	0.761463425723549	0.902145343607041
ENSG00000127561	23.4458185910098	-0.0629543650953876	0.207794602972735	-0.30296438980972	0.761916999772059	0.902549104377707
ENSG00000197299	204.028609177694	-0.027416033464994	0.090479042414993	-0.303009765943886	0.761882419119527	0.902549104377707
ENSG00000069956	299.171975297132	0.0334501682127813	0.110475413622095	0.302783824165662	0.762054611571618	0.90257851952163
ENSG00000174953	843.78148646592	0.0277271897243411	0.0915619217302297	0.302824462400802	0.762023639903703	0.90257851952163
ENSG00000006712	1435.92022165703	-0.0288865304824288	0.0954620930771972	-0.30259686909514	0.762197100777188	0.902680487979257
ENSG00000104946	1575.95326757388	-0.0182133890123108	0.0602238596200493	-0.302428126115108	0.762325716423352	0.902734773927444
ENSG00000116213	869.583226041847	0.0149216828822621	0.0493618754281443	0.302291652268833	0.762429741385317	0.902734773927444
ENSG00000165171	15.0088058988682	-0.0980536918170956	0.324479459700456	-0.302187669776121	0.762509003224052	0.902734773927444
ENSG00000185761	35.8323041345862	0.0459188740303633	0.151872832073476	0.302350811553627	0.762384647658944	0.902734773927444
ENSG00000225720	30.8173230109923	0.0501745304481725	0.166049135690289	0.302166766719924	0.762524937117271	0.902734773927444
ENSG00000126246	246.885942498958	0.0426589973050673	0.141249508407793	0.302011651480648	0.762643180849457	0.902807984074877
ENSG00000102312	252.247757818043	-0.0155779337949379	0.0516114882267128	-0.301830742150062	0.762781094312814	0.902904466467305
ENSG00000176919	13.2607571643388	-0.063023810530253	0.208929336131201	-0.301651322391011	0.762917879662163	0.902932829183125
ENSG00000229932	17.5756068614397	0.047300324584802	0.156772731342496	0.301712703349325	0.762871083448705	0.902932829183125
ENSG00000142686	238.316280333616	0.0204161662005498	0.0677178890714507	0.301488520692194	0.763042002204973	0.90296301430804
ENSG00000160213	1879.50183261791	-0.0299602842595236	0.0993806875364761	-0.301469883155388	0.763056212141106	0.90296301430804
ENSG00000099203	331.813454120133	0.0291299412070939	0.0966996281829605	0.301241501694077	0.763230344958354	0.903035548595758
ENSG00000277791	2758.65139275977	-0.0404292382319451	0.134177435395804	-0.30131175270033	0.763176779765176	0.903035548595758
ENSG00000261096	12.7398832073726	0.0716461473505856	0.238372160038338	0.300564240971188	0.763746802806572	0.90357981563471
ENSG00000172382	11.9795883567612	-0.0501161586463179	0.166828693476257	-0.300404909983009	0.763868318920817	0.903590001673683
ENSG00000286707	30.1169832700873	-0.0471394604326823	0.156893407929126	-0.300455328588291	0.763829865803073	0.903590001673683
ENSG00000214106	293.053977396661	0.0350846710687911	0.116828579600902	0.300308975668829	0.763941487437643	0.903609772977159
ENSG00000140553	1325.55946997446	0.0186658109733776	0.0622120097846244	0.300035492150115	0.764150083219032	0.903656167861384
ENSG00000176108	630.223203615605	-0.0260336633266237	0.0867280155104365	-0.300175937076421	0.764042958649882	0.903656167861384
ENSG00000178567	681.306331752385	0.0330352005618092	0.110081588114791	0.300097419809758	0.764102847251231	0.903656167861384
ENSG00000185909	411.143628051258	-0.0430369000966589	0.143601978656243	-0.29969573190688	0.764409254498093	0.903895872303227
ENSG00000101017	471.885544073645	-0.0322159280205052	0.107699669815487	-0.299127453925329	0.764842799537199	0.904157567908615
ENSG00000131013	402.126292518677	0.0251493097142815	0.0840404113628359	0.299252577497532	0.764747335162258	0.904157567908615
ENSG00000242622	59.8447112375743	-0.0313425437210712	0.104786196478023	-0.299109470278796	0.764856520647423	0.904157567908615
ENSG00000269961	12.622186580544	0.049627192830003	0.165896893614885	0.29914479860731	0.76482956601221	0.904157567908615
ENSG00000184445	351.074321726329	0.0332528791068421	0.111301201468981	0.298764781223943	0.765119524757734	0.904401677370378
ENSG00000213062	19.1893338162251	0.0615577992146655	0.206254566863988	0.29845544828716	0.765355574559117	0.904457562394536
ENSG00000233261	33.6229757854395	-0.0461583456290654	0.154682710366812	-0.298406625534337	0.765392832852304	0.904457562394536
ENSG00000251562	6410.28151062495	0.0400447559490873	0.13409961854422	0.298619462037338	0.765230414097485	0.904457562394536
ENSG00000119185	747.002158585001	-0.0164079358690126	0.0549665540703992	-0.298507631531674	0.765315752361357	0.904457562394536
ENSG00000038002	360.757997607419	-0.0224390610140881	0.0753389254947635	-0.29784153233839	0.765824114054279	0.904532234712789
ENSG00000081154	1235.38035077279	-0.021213290784091	0.0712418690196796	-0.297764377549263	0.765883004507887	0.904532234712789
ENSG00000114626	16063.6999371671	0.0391890799537822	0.131548663447463	0.297905572939806	0.765775234382507	0.904532234712789
ENSG00000137547	275.603566550149	-0.0268917509945799	0.0901901220366179	-0.298167364533132	0.765575428857543	0.904532234712789
ENSG00000161204	1277.24858141224	-0.0122358149707443	0.0411274947068927	-0.297509368317873	0.766077656739133	0.904532234712789
ENSG00000166171	55.9780067420885	-0.053989354146499	0.181181386041894	-0.297985103911366	0.765714532818742	0.904532234712789
ENSG00000167986	3766.14428762206	0.0167300058190798	0.0561518779104964	0.297942053616564	0.765747390533944	0.904532234712789
ENSG00000243701	18.0376351479914	-0.0514418916480271	0.172597433400978	-0.298045519185198	0.765668422164481	0.904532234712789
ENSG00000270344	87.6716201716337	-0.0359574910343546	0.120845585186127	-0.297549066264793	0.766047353751748	0.904532234712789
ENSG00000275895	49.7440386611352	-0.120144625367505	0.403596076265714	-0.297685315672906	0.765943352000297	0.904532234712789
ENSG00000199753	22.3392299304272	-0.0536825850703094	0.180378312665576	-0.297611083488942	0.766000014308086	0.904532234712789
ENSG00000196605	108.680866041312	-0.0362660156854554	0.121960753592563	-0.297358081326803	0.76619314326595	0.904563306343924
ENSG00000260286	12.0419507318731	0.0600773957064189	0.202058441246349	0.297326829484807	0.766217000338056	0.904563306343924
ENSG00000110169	12.8747550020777	-0.0579749730601266	0.195133404161301	-0.297104298002219	0.766386883120838	0.904697134835323
ENSG00000257267	378.208710003891	0.0236923907562401	0.0797824896684374	0.29696228902735	0.766495300078935	0.90475839034391
ENSG00000215190	121.394163442422	-0.0454733447553608	0.153185888897628	-0.296850741818328	0.766580464163987	0.904792191535195
ENSG00000108786	16.0472343250615	0.0511718335711242	0.172508579653579	0.296633556857776	0.766746288670132	0.904910719523136
ENSG00000177042	694.198881173013	-0.0184848776748777	0.062328649233035	-0.296571125835989	0.766793957821585	0.904910719523136
ENSG00000162836	323.811007126735	-0.0207958351777086	0.0701439095133519	-0.296473853852558	0.766868231517313	0.90491485190608
ENSG00000240445	59.5231679598187	-0.0333384957872346	0.112471052194575	-0.296418457342774	0.766910531432336	0.90491485190608
ENSG00000184840	2273.06319993621	-0.0217627744852881	0.0734609516744092	-0.296249558292468	0.767039504412349	0.904933611529746
ENSG00000085365	310.24210070987	0.0297924161116642	0.100549817290182	0.296295079539377	0.767004743303995	0.904933611529746
ENSG00000260274	33.8841189025701	-0.0345239665016448	0.116593395888529	-0.296105677671932	0.767149378163248	0.904996532051957
ENSG00000189144	41.5812104448479	-0.0619554259164499	0.209357886027524	-0.295930700734648	0.767283004776241	0.90508746218944
ENSG00000160392	272.53876288385	0.0181538694257975	0.0614057828599755	0.295637781659653	0.767506717078567	0.905151231473588
ENSG00000185236	2728.98064964101	0.0240980344534598	0.0814795944493009	0.295755454065918	0.767416844313604	0.905151231473588
ENSG00000229314	146.16538613039	0.106615780275066	0.360612111034807	0.295652245203642	0.767495670321175	0.905151231473588
ENSG00000167280	2018.6125187731	-0.0259451068464984	0.0878284656217305	-0.295406582169404	0.767683305707507	0.905226093351581
ENSG00000277075	27.4192193682552	-0.0699415198064573	0.236720277099634	-0.295460619864936	0.767642030995623	0.905226093351581
ENSG00000119048	1869.87700939794	0.0284757271700974	0.096569171015278	0.294873890608343	0.768090217863404	0.905306177954683
ENSG00000149084	304.639503592444	0.0330218603832933	0.111956133716048	0.29495356160696	0.768029354754142	0.905306177954683
ENSG00000178665	18.32153451974	-0.0519509410872168	0.176067680805247	-0.295062335402039	0.767946261439138	0.905306177954683
ENSG00000245213	37.3595973217266	0.0344452835741662	0.116682664646749	0.295204807658855	0.767837429589655	0.905306177954683
ENSG00000267454	26.8275110949294	-0.0452317749094722	0.1533675572263	-0.294924009533066	0.768051930319164	0.905306177954683
ENSG00000276900	127.49831068045	0.028560143503496	0.0968556081286892	0.294873410588151	0.768090584569823	0.905306177954683
ENSG00000124275	571.995909898833	0.0254497372706124	0.0863454635586876	0.294743188833709	0.768190068037917	0.905356765261387
ENSG00000164086	1370.51297871932	0.0163813857167957	0.0556010129999417	0.29462387163365	0.768281224277143	0.905397531716975
ENSG00000163993	1015.62825447849	-0.0864814485666283	0.293613528433706	-0.294541770700987	0.768343949804792	0.905404789853162
ENSG00000104825	702.698005740786	0.0261071298044879	0.0887356974035378	0.294212256942796	0.768595715239129	0.905416051885954
ENSG00000152700	595.626517352745	-0.0219671405163254	0.0746402375437954	-0.294306948091317	0.768523363838109	0.905416051885954
ENSG00000160051	41.293271994927	-0.0327813860489415	0.111361799201078	-0.294368322747286	0.768476469905139	0.905416051885954
ENSG00000176182	217.153167851962	0.025371008094044	0.0861729609119675	0.294419593171023	0.768437296863513	0.905416051885954
ENSG00000261971	774.902015853967	-0.0222365026027458	0.0755934584997661	-0.294159085244321	0.768636343435358	0.905416051885954
ENSG00000125741	670.343939557831	-0.0115567148305834	0.0393016937495158	-0.294051317590498	0.76871869004357	0.905446416427801
ENSG00000146707	154.158694980667	-0.0503453243475121	0.17126802606375	-0.293956353118546	0.768791255743803	0.905465256764924
ENSG00000163995	25.492239609965	-0.0419207276138699	0.142753231748223	-0.293658694100925	0.769018720613765	0.905662510968869
ENSG00000198225	17.8034638035404	-0.0571153211851196	0.194541691008706	-0.293589106216639	0.76907190110514	0.905662510968869
ENSG00000043514	310.395411260412	-0.016046490554215	0.0547392931051234	-0.293143912607689	0.769412152911088	0.905663400462926
ENSG00000077684	1184.51349656653	-0.0175307136538993	0.0597759767575569	-0.293273562471451	0.769313059750272	0.905663400462926
ENSG00000137124	135.268283502026	-0.0209928391723823	0.0716055612251444	-0.293173306838221	0.769389686169214	0.905663400462926
ENSG00000159131	1073.71684395551	-0.0137149354104885	0.0467268417549719	-0.293512997998185	0.769130065813866	0.905663400462926
ENSG00000161653	61.314834110219	0.0318733131215367	0.108666239207993	0.293313851236992	0.769282267264017	0.905663400462926
ENSG00000248593	61.7208982962936	0.0329765959454089	0.112449937138288	0.293255797065099	0.769326637870142	0.905663400462926
ENSG00000200087	34.5778475071599	-0.119450178759165	0.407600812856115	-0.293056772684434	0.769478757260481	0.905675195875524
ENSG00000163728	1051.59809051928	-0.0374152480729298	0.127710367842171	-0.292969542763897	0.769545432101741	0.90568707251621
ENSG00000116171	1104.49341096233	0.0168677421865434	0.0577663382428143	0.291999505241993	0.770287002254412	0.905722620117359
ENSG00000119326	61.8081779294984	-0.0520984390387588	0.178078081925069	-0.292559524875613	0.769858855157422	0.905722620117359
ENSG00000161920	469.160825652853	-0.0209822011412388	0.0718073720348145	-0.292201212029678	0.770132784987411	0.905722620117359
ENSG00000167880	38.0256186396493	-0.0757460728677219	0.258985267215281	-0.292472516611372	0.769925370254212	0.905722620117359
ENSG00000168280	90.8536434139933	0.0379405872809311	0.129913700011492	0.292044544013256	0.770252566550923	0.905722620117359
ENSG00000172893	171.276070208347	-0.0233995317101814	0.0800432580856805	-0.292336072641295	0.770029680810283	0.905722620117359
ENSG00000173208	213.74081807205	-0.0422540123154362	0.144700738824132	-0.292009651497297	0.770279244600076	0.905722620117359
ENSG00000180185	180.006779921178	-0.0230418740598792	0.0788274566333732	-0.292307719213206	0.770051357349747	0.905722620117359
ENSG00000184967	319.277083772757	-0.0290482813894831	0.099504029130322	-0.29193070515203	0.770339606239994	0.905722620117359
ENSG00000188234	104.03134859031	-0.0363604184066892	0.12444664631302	-0.292176763970256	0.770151476551214	0.905722620117359
ENSG00000198258	1176.87621563359	-0.0357288767438317	0.122070061128338	-0.29269156100666	0.769757920899052	0.905722620117359
ENSG00000204104	138.697017452607	0.0223438880779776	0.0765234101310624	0.291987615812063	0.770296092739683	0.905722620117359
ENSG00000244026	85.2359272590816	-0.0391799988936089	0.134226910011368	-0.291893770707309	0.770367846449939	0.905722620117359
ENSG00000259408	17.7767843755237	0.046360662648346	0.15873747899257	0.292058705622483	0.770241738973991	0.905722620117359
ENSG00000148120	93.9428913142237	0.0226911297853105	0.0778001426610425	0.291659231065559	0.770547183411599	0.905800397891162
ENSG00000211886	13.0089077234758	0.0625272540989903	0.214379140798677	0.291666688587531	0.770541480948581	0.905800397891162
ENSG00000140280	608.343667281286	0.0286680951736111	0.0983822120191342	0.291395106749942	0.770749156504363	0.905971285819846
ENSG00000115165	4613.06412130975	-0.0141469330014165	0.0485934643048915	-0.291128307145461	0.770953191144752	0.906119601679872
ENSG00000272338	13.492542687643	-0.0685521188557939	0.235507877401348	-0.29108206320831	0.770988557745731	0.906119601679872
ENSG00000025434	152.708164080534	0.0286019811833077	0.0983775100560435	0.290736990263463	0.771252478872287	0.906230155397873
ENSG00000102001	53.9431249678727	0.0388486299915358	0.133611114901417	0.290758968819321	0.771235668288123	0.906230155397873
ENSG00000145293	348.843599612654	0.0204163144372448	0.0702026161258893	0.290819852078357	0.771189101496972	0.906230155397873
ENSG00000185658	1085.74356561692	-0.0326416693190549	0.112339980790713	-0.290561464309536	0.771386736033873	0.906321375391483
ENSG00000111644	934.31274310202	-0.0472241025856538	0.162703082374121	-0.290247129289575	0.771627183270576	0.906476109964275
ENSG00000227741	11.7252949302372	0.0561085981302875	0.193317121927829	0.290241224216211	0.771631700503764	0.906476109964275
ENSG00000163811	632.162783245113	-0.0250195335281094	0.0862795888958806	-0.28998206700199	0.771829956903987	0.90658866534571
ENSG00000180139	21.2127536751093	0.0556292797589883	0.191846336696478	0.289967902003778	0.771840793619017	0.90658866534571
ENSG00000213976	14.2573755261457	-0.0848905280950398	0.293176590810989	-0.289554250768161	0.772157270784773	0.90671378297558
ENSG00000247626	197.112441014905	-0.0253938973391892	0.0877065503927135	-0.289532506129654	0.772173908268158	0.90671378297558
ENSG00000249602	11.646912649858	-0.055564238121986	0.191805376518025	-0.289690722599553	0.772052854433545	0.90671378297558
ENSG00000266718	13.6098063211034	0.0619001512162403	0.213767512003667	0.289567627166743	0.772147036147969	0.90671378297558
ENSG00000172785	91.8522094107477	0.0361274873566784	0.124816605505978	0.289444559161227	0.772241200233452	0.906726280145
ENSG00000138182	150.685680620988	-0.0397027454126672	0.137249089028273	-0.28927511063107	0.772370857338605	0.906811996080225
ENSG00000108443	524.288895513409	0.0247420507851316	0.0855587468582631	0.289182014623465	0.772442094411298	0.906829115677514
ENSG00000255624	20.4334675915715	-0.0465890114069747	0.16115205500446	-0.289099704038433	0.772505080075204	0.906836546511457
ENSG00000260404	415.903011849448	0.0376716044550303	0.130358790908967	0.288983997107931	0.772593623807853	0.906873976435061
ENSG00000170242	1276.48328801307	-0.0260067632785663	0.0900361078967631	-0.288848150881712	0.772697582741689	0.906929493976936
ENSG00000054219	381.097874104694	0.0309858580990579	0.107308065974124	0.288756095059338	0.772768032546793	0.906945675974774
ENSG00000011243	2154.62772778236	-0.0173338138419807	0.0600620299718456	-0.288598534716626	0.772888616939662	0.906954193748991
ENSG00000020256	248.733680176291	0.019402032188788	0.0672206185172455	0.288632158060409	0.772862883795442	0.906954193748991
ENSG00000162419	612.523580504842	0.0136039353768714	0.047164525257065	0.288435753412648	0.773013202807749	0.907033892246964
ENSG00000112079	6967.875952507	-0.0139736336664481	0.0484710449514933	-0.288288269428315	0.773126085810765	0.907070125782429
ENSG00000142684	116.562120846555	-0.0426646401913153	0.148014001282726	-0.288247326749989	0.773157423844164	0.907070125782429
ENSG00000106266	474.167560693062	-0.0208157116696436	0.0722482387741333	-0.288113759211749	0.773259660664314	0.907123580225228
ENSG00000112893	1009.82779345618	-0.0290052110932982	0.100718536161017	-0.287982850018074	0.773359866521169	0.907174644451289
ENSG00000240889	25.0377759871428	-0.0359648404480267	0.124947613245059	-0.28783935534238	0.773469710411213	0.907237006070781
ENSG00000049323	91.1561119181212	0.0655883518154183	0.228401353172991	0.287162711184735	0.773987736562473	0.907450199803737
ENSG00000106591	289.022147282983	-0.0326386195237762	0.11358160694399	-0.287358317970189	0.773837973300813	0.907450199803737
ENSG00000148481	240.497347927559	0.0248015361644019	0.0862595588053206	0.287522177343575	0.773712523425491	0.907450199803737
ENSG00000179833	1223.3116275454	0.022803893528215	0.0794181797667993	0.287136945157589	0.774007464543453	0.907450199803737
ENSG00000224975	80.1886543450104	-0.0394143260183337	0.137292167992738	-0.287083572170107	0.774048330496091	0.907450199803737
ENSG00000249042	23.3730218270765	-0.0397924117543355	0.138560327561436	-0.287184740788752	0.773970869521848	0.907450199803737
ENSG00000267416	17.667117109417	0.0963565791562553	0.335622000770939	0.287098518377579	0.774036886610245	0.907450199803737
ENSG00000130313	1864.30438012339	-0.0289810184868399	0.100984972021751	-0.286983477903996	0.774124971093436	0.907471006834472
ENSG00000167257	423.841553676275	-0.0130816856589546	0.045616139194391	-0.2867775723677	0.774282636629637	0.907471006834472
ENSG00000250966	23.4051804653818	-0.0651375668476616	0.227116004420244	-0.286803067947313	0.774263113705105	0.907471006834472
ENSG00000279611	25.6743286342352	0.0431988132135338	0.150642270791754	0.286764219541349	0.774292861448106	0.907471006834472
ENSG00000126790	178.046719548516	-0.0373959052950529	0.130566827197946	-0.286411993747529	0.774562589625325	0.907654206716666
ENSG00000281207	24.8409143032632	-0.0445632548253342	0.155579232960354	-0.286434468003131	0.77454537843156	0.907654206716666
ENSG00000256594	164.023767457061	0.0329386987378601	0.115103743396679	0.286165312837343	0.774751509633515	0.907809126148905
ENSG00000002745	11.8256427257849	-0.070230322139321	0.245682559843249	-0.285857987576039	0.774986892635117	0.907819101545498
ENSG00000137770	664.974299085037	0.0282075212571572	0.0986666092097394	0.285887206250246	0.774964512916967	0.907819101545498
ENSG00000179195	930.228630764763	0.0212130463979953	0.0741847777339422	0.28594877609628	0.774917354791023	0.907819101545498
ENSG00000229191	23.6234167882833	-0.0530996048909145	0.18565095509687	-0.28601848486698	0.774863963829403	0.907819101545498
ENSG00000260077	147.666399909995	-0.0315038848300916	0.110260070681618	-0.285723423133482	0.775089963183976	0.90787339558893
ENSG00000100412	2012.28126526587	0.0193424773968133	0.0677572631727281	0.285467217698936	0.775286216431159	0.908036819859296
ENSG00000173145	259.97637963088	-0.0347218844430679	0.121672355737578	-0.285372007738189	0.775359150876989	0.908055796366217
ENSG00000111269	981.246851593575	0.0161271435866552	0.0565633646556171	0.285116412095433	0.77555495664541	0.90821174087189
ENSG00000164142	43.763789436466	0.05708298143993	0.200255989033605	0.285050058754302	0.775605790702103	0.90821174087189
ENSG00000183092	97.8487635084849	-0.0754959238462549	0.265023267909148	-0.284865266517412	0.775747367223965	0.908311072405763
ENSG00000254750	27.646142150742	0.0478089541119829	0.167992160571951	0.284590387725303	0.775957976347677	0.908491212743832
ENSG00000112695	620.471678537094	-0.0368952325531245	0.130031067276424	-0.283741672862621	0.776608356298925	0.908568539789093
ENSG00000121579	1509.29437292319	0.0201878387710389	0.0711803530739694	0.283615322195157	0.776705193673257	0.908568539789093
ENSG00000187862	176.090091378695	-0.038361509273187	0.13524886349123	-0.283636463057411	0.776688990702731	0.908568539789093
ENSG00000197044	173.481298450911	-0.0443664865612446	0.156088539764833	-0.284239231324019	0.776227052507789	0.908568539789093
ENSG00000204920	226.683159550089	-0.0260990550284753	0.0918877564970695	-0.284031910489703	0.776385926224477	0.908568539789093
ENSG00000214029	162.294659461425	-0.0461767598635944	0.162779600414345	-0.28367657707756	0.776658246420309	0.908568539789093
ENSG00000243970	356.737101648805	-0.0492803414073725	0.17355636085885	-0.283944311597149	0.776453057657133	0.908568539789093
ENSG00000250091	43.3751615567739	0.0359014985596293	0.126286201957135	0.28428678670545	0.776190611276006	0.908568539789093
ENSG00000259674	14.4232370756529	0.0550494350412888	0.194039333412021	0.283702453895765	0.776638414033584	0.908568539789093
ENSG00000264538	132.706768346755	0.0256216427653639	0.0900979840788995	0.284375316798729	0.776122772828619	0.908568539789093
ENSG00000178074	170.73291352138	0.0336734913797704	0.118665256138414	0.283768749805696	0.776587604505064	0.908568539789093
ENSG00000197965	1849.46876638902	0.0428185235965632	0.150752040587746	0.284032796037946	0.776385247592893	0.908568539789093
ENSG00000261221	632.901535899422	0.0286704935847716	0.101116241695598	0.283539944760621	0.776762965917882	0.908569718830869
ENSG00000100865	509.653007029709	0.0178192931641175	0.0629397665421669	0.28311660724352	0.777087451452645	0.908816436354745
ENSG00000130985	7300.52723448164	0.0259511580108346	0.0916430976311033	0.283176351319959	0.777041655636809	0.908816436354745
ENSG00000253341	110.045044791781	0.024469211296673	0.0864919325772729	0.282907440816078	0.777247790558083	0.908937541877159
ENSG00000087502	350.240502888387	-0.029640751562638	0.104931978370643	-0.282475866965361	0.777578648795976	0.908983559800102
ENSG00000176783	2073.80060565734	-0.0229004157717053	0.0810220092288373	-0.282644382553212	0.77744945458428	0.908983559800102
ENSG00000184110	98.8890279013061	0.0272732666466262	0.096568120932527	0.282425156286124	0.777617527864662	0.908983559800102
ENSG00000212864	33.3507094479621	0.0551067336759578	0.194905857779867	0.282735133277509	0.777379882155421	0.908983559800102
ENSG00000238121	277.089674965602	0.0261263050355915	0.0924493484595399	0.282601288932021	0.777482492167523	0.908983559800102
ENSG00000256294	169.645697772392	-0.0222887828219752	0.0789230286718586	-0.282411650909219	0.777627882315556	0.908983559800102
ENSG00000169682	49.3528624257072	-0.0434970541925177	0.154069570840671	-0.282320862939897	0.777697489659339	0.908998540929413
ENSG00000180543	86.2819041038286	0.0390940415480689	0.138527103125943	0.28221222176664	0.777780787440298	0.90902952053811
ENSG00000136982	11.4250683171837	-0.0762664578737395	0.270540695295007	-0.281903828888204	0.778017253533454	0.909196286103686
ENSG00000176087	2270.89407391513	0.0159084470533687	0.056481883952093	0.2816557441119	0.778207492166718	0.909196286103686
ENSG00000273108	29.434894429326	-0.0411643877922956	0.146061229481059	-0.281829667862914	0.778074120974388	0.909196286103686
ENSG00000273174	26.1738926360171	-0.0395060785985811	0.14022843131821	-0.281726595863665	0.778153159622939	0.909196286103686
ENSG00000286681	45.1439732367377	0.0339398267116309	0.120481677598626	0.281701146498792	0.778172675299749	0.909196286103686
ENSG00000118680	4283.39327363284	-0.0241130402433074	0.0856715913554058	-0.281458997805647	0.778358372417741	0.90923982695361
ENSG00000172543	4013.40876801812	0.0397544554912195	0.141231140576424	0.281485055838003	0.778338388627422	0.90923982695361
ENSG00000105649	52.920014438536	-0.0261764124434114	0.093085357407946	-0.28120870104944	0.778550331361825	0.909397694211295
ENSG00000136828	298.809129784088	-0.0229836556205729	0.0817687607941942	-0.281081129239821	0.778648174624105	0.909445613181073
ENSG00000205060	351.081864167126	-0.02218362848074	0.0789733707915593	-0.280900109218979	0.778787016877301	0.909541407671512
ENSG00000267309	31.7126623692805	0.0345673310524723	0.123107037153864	0.280790861770711	0.778870813024512	0.909572904805949
ENSG00000070950	225.242723091574	-0.0194083638747164	0.0694714214891456	-0.279371912344543	0.779959423985034	0.909660781677763
ENSG00000100802	464.667483258595	-0.018205916875485	0.0649143714976459	-0.280460496735229	0.77912422878663	0.909660781677763
ENSG00000103269	17.8175419110243	-0.0558347325747937	0.200162076277534	-0.278947608923562	0.780285031387685	0.909660781677763
ENSG00000113569	461.946797302411	-0.020378575110257	0.072718893566997	-0.280237694918748	0.77929514842563	0.909660781677763
ENSG00000117984	4259.50211345348	0.0406179970228553	0.145591589557824	0.278985875119683	0.780255664601199	0.909660781677763
ENSG00000125945	243.656249556965	0.0179411292356037	0.0641046076230194	0.279872694036446	0.779575177366228	0.909660781677763
ENSG00000128271	38.0325720914601	-0.0356221279646855	0.127170621188542	-0.280112872232277	0.779390909259968	0.909660781677763
ENSG00000141854	90.8203052679157	-0.0413311395309894	0.147426309891227	-0.280351177218531	0.779208090558486	0.909660781677763
ENSG00000143164	840.890174004237	0.020259364067634	0.0725261871104633	0.279338606850756	0.779984980987003	0.909660781677763
ENSG00000145390	338.63016375503	0.0584469389225761	0.209555092560612	0.278909656684534	0.780314157542393	0.909660781677763
ENSG00000151849	130.656647671322	-0.0272495014870013	0.0976942036014547	-0.278926491874238	0.780301237467148	0.909660781677763
ENSG00000158109	2117.74310886128	-0.0205471315755878	0.0736094087431707	-0.279137299516675	0.780139459419965	0.909660781677763
ENSG00000165572	182.660714054815	0.0316106119384528	0.112934598086822	0.279901929735928	0.77955274666208	0.909660781677763
ENSG00000166411	697.01119678927	0.0129875709748505	0.0465667467517578	0.278902261394505	0.780319833036889	0.909660781677763
ENSG00000171574	86.8937320631588	-0.0234405057877814	0.0839576023575951	-0.279194559272225	0.780095518769529	0.909660781677763
ENSG00000175806	406.421985071862	0.0368163645486302	0.131442760487571	0.280094273827363	0.77940517777639	0.909660781677763
ENSG00000177542	519.642668423165	-0.0175812463001552	0.0627356167945051	-0.2802434597518	0.779290725871214	0.909660781677763
ENSG00000182054	1838.22671200609	-0.0256078488921436	0.0913678369072436	-0.280272027432811	0.779268809969255	0.909660781677763
ENSG00000198046	40.908735414478	-0.0585698048463001	0.208768627258547	-0.28054888138803	0.779056428559124	0.909660781677763
ENSG00000216863	35.3734242908688	0.0443695168761677	0.159057932757178	0.278951927181799	0.780281717393064	0.909660781677763
ENSG00000237254	90.5144485786107	0.0689686988735097	0.247097902549997	0.279114869700502	0.78015667206198	0.909660781677763
ENSG00000272150	13.9428954272906	-0.053547591014677	0.192036312996073	-0.278840965957163	0.780366874498148	0.909660781677763
ENSG00000278828	309.527064721869	0.0555615683421745	0.198591995140551	0.279777481981846	0.779648228829185	0.909660781677763
ENSG00000279296	20.4493923974561	-0.117977107946604	0.421821688776061	-0.279684784082395	0.779719353175824	0.909660781677763
ENSG00000078804	522.345873847938	0.0437975914206203	0.156493470873588	0.279868490206847	0.779578402714037	0.909660781677763
ENSG00000104218	204.398693442583	0.025907457204092	0.092989745857126	0.278605527580401	0.780547570221553	0.909805156493314
ENSG00000149557	71.7312608550427	0.0491657778218072	0.176639578783869	0.278339532738385	0.780751731872628	0.90997686014369
ENSG00000167670	309.131816351351	0.0203416600081661	0.0731120784646254	0.278225710926932	0.780839099271824	0.910012423397759
ENSG00000166454	977.259832848809	0.0152523949819156	0.0548570612791313	0.278038863662534	0.780982525580742	0.910113309388085
ENSG00000080986	79.38134921828	-0.0330910536161208	0.119333346484078	-0.277299301419793	0.781550295925251	0.910245421961551
ENSG00000130511	1131.68067799948	0.0251804044542184	0.0907398000258341	0.277501211673923	0.78139527555848	0.910245421961551
ENSG00000138092	195.234364542127	-0.0188821584692512	0.0680095388873471	-0.277639854322909	0.781288835105867	0.910245421961551
ENSG00000166145	548.430107611134	-0.0335574671781709	0.120793811610993	-0.277807834115212	0.781159877067469	0.910245421961551
ENSG00000171451	33.9717870903325	-0.0502476903787654	0.181139032950309	-0.277398468791371	0.781474157239521	0.910245421961551
ENSG00000182487	1945.94157937992	-0.0425766464213996	0.153540799121411	-0.277298585555312	0.781550845559015	0.910245421961551
ENSG00000197776	57.6729512410787	-0.0407395360188761	0.146898755487287	-0.277330709056973	0.781526181555287	0.910245421961551
ENSG00000249637	16.4394088079907	0.040529968291295	0.146114140952947	0.277385665938705	0.781483986890998	0.910245421961551
ENSG00000110042	533.042943470295	-0.0327942654399742	0.118403444603526	-0.276970535357191	0.781802730777273	0.910406293839289
ENSG00000095574	581.508917711804	0.0288017771921183	0.103973902728887	0.277009676814953	0.781772675775545	0.910406293839289
ENSG00000155330	89.3724202121024	-0.0257422756664774	0.0930318651048598	-0.276703854506865	0.782007511928658	0.910578512725891
ENSG00000078589	1182.58961686456	-0.0265335369072939	0.0960627354309068	-0.276210507521704	0.782386387219056	0.910953409022202
ENSG00000135637	301.846501676625	0.0154478567005321	0.0560122527942019	0.275794240186876	0.782706107877169	0.911259380468574
ENSG00000223891	442.510881119009	0.0209066275701676	0.0759832785558777	0.275147742602249	0.783202733247505	0.911771252335411
ENSG00000154222	1483.17132477804	0.010073301362072	0.0366306527537402	0.274996501694704	0.783318925978907	0.911773887660416
ENSG00000226608	108.168512256032	0.0428858307894101	0.155946742668496	0.275003055886681	0.783313890538207	0.911773887660416
ENSG00000017797	2519.02646463357	0.0246534025501556	0.0897129646820722	0.27480311945462	0.783467501359344	0.911819639650368
ENSG00000100941	2061.79429355075	-0.0236356986103067	0.0860286011449562	-0.274742333314023	0.783514204921253	0.911819639650368
ENSG00000138078	588.783635231093	0.0286743757440908	0.104375628994961	0.274722902464857	0.783529134309082	0.911819639650368
ENSG00000146282	376.22252231276	-0.0205152297850297	0.074721589825971	-0.274555584708655	0.783657693576813	0.911902947538384
ENSG00000198825	282.516182459509	0.021911699498311	0.0798673633888098	0.274351106241489	0.783814813444302	0.91201947542814
ENSG00000108590	131.004266207105	-0.0235159765580724	0.0858257754034151	-0.27399666880419	0.784087181645313	0.912088705698621
ENSG00000172728	65.8922028851806	-0.0452700538227571	0.165233006482169	-0.273977062976472	0.784102248557605	0.912088705698621
ENSG00000225465	22.7338915959038	0.0408890324507541	0.149224127072736	0.274010867095398	0.78407627042949	0.912088705698621
ENSG00000261098	36.3077817859495	-0.05007268540129	0.182637541740483	-0.274164254096456	0.783958397073064	0.912088705698621
ENSG00000204681	1701.19555095192	0.0210261567342636	0.0767747848722214	0.273867999360181	0.784186064498765	0.912119914858457
ENSG00000070404	88.4285381142788	0.0285060547003368	0.104128654550172	0.27375802389343	0.784270583736639	0.912151937457393
ENSG00000156162	169.857276089342	-0.0336331189849074	0.123060695261745	-0.273305127306254	0.784618674302648	0.912424186347586
ENSG00000042493	3018.20355723123	0.0352192162349652	0.128833431593397	0.273370163313808	0.784568685802001	0.912424186347586
ENSG00000127220	292.136634436307	0.0249091539025238	0.0912099314680584	0.273096947904702	0.7847786928065	0.912543970727268
ENSG00000048140	943.238998694598	-0.0172085679035832	0.0630297893788143	-0.273022773408907	0.784835709732552	0.912543975735815
ENSG00000113732	3313.25280335941	-0.0246185524067672	0.090229004471075	-0.272845218132261	0.784972198748382	0.912570091020236
ENSG00000229117	2618.54618582592	-0.0633616672281872	0.232218547239236	-0.272853602700868	0.784965753274294	0.912570091020236
ENSG00000111348	36558.1707677836	-0.0252770675422275	0.0927572616077558	-0.272507694859698	0.785231675440898	0.912739157378867
ENSG00000129055	573.499667053097	-0.0179447772519826	0.0658438768015652	-0.272535247371037	0.785210493089402	0.912739157378867
ENSG00000088833	2774.49517255948	0.0259761144774698	0.0954152365980725	0.272242834620761	0.785435307918538	0.912825559863895
ENSG00000099991	5000.00743423541	-0.0205866163747572	0.0756108020090702	-0.272270837337338	0.785413777897661	0.912825559863895
ENSG00000170356	16.5607539289375	-0.0719036685539989	0.264168668196742	-0.272188481112559	0.785477098338462	0.912825559863895
ENSG00000140943	2721.64600836651	0.0125163432853996	0.0459979314687698	0.272106655359003	0.785540012326691	0.912832397074272
ENSG00000070061	1032.54040904983	-0.0181397205173247	0.0667832753477111	-0.271620707772704	0.785913675385297	0.91293521215016
ENSG00000107077	1026.79012715972	0.0163853439131446	0.060303015750193	0.271716823931682	0.785839764202698	0.91293521215016
ENSG00000149089	202.642650719799	0.0292428084517638	0.107576906702785	0.271831653726169	0.785751465182392	0.91293521215016
ENSG00000275371	41.5440643365787	0.0546848734126387	0.201313084985824	0.271640928936584	0.785898125600962	0.91293521215016
ENSG00000280434	15.9504735976641	0.044383147933513	0.163358645408116	0.271691454239422	0.785859272742751	0.91293521215016
ENSG00000187951	63.1500794384484	-0.0325418046324766	0.119899064187182	-0.271409996842624	0.786075714142226	0.91299518542191
ENSG00000254760	33.6148063643687	0.0546467982795913	0.201347629955715	0.271405222359014	0.786079385874006	0.91299518542191
ENSG00000277763	31.9007059006194	-0.0409662656187494	0.151046360715287	-0.271216502170272	0.786224521591765	0.913097496197779
ENSG00000186827	124.636787698734	-0.0408629881694361	0.150842277002708	-0.27089877573714	0.786468886653301	0.913315025739878
ENSG00000145041	983.726939162038	-0.0178641395831503	0.0659846315715018	-0.270731822815325	0.786597299450185	0.91337891546482
ENSG00000198134	13.4098775244697	-0.0383580831438011	0.141719974943513	-0.270661091769809	0.786651704389931	0.91337891546482
ENSG00000214756	38.5916193752477	0.0304343026378403	0.112467762359317	0.270604678170864	0.78669509737586	0.91337891546482
ENSG00000198677	1169.21536363935	0.0277678824988561	0.102729297287843	0.270301493653283	0.786928316345717	0.913568285890482
ENSG00000204859	1396.18608473235	-0.0173006449288177	0.0640361316439198	-0.270170050636724	0.787029432346861	0.913568285890482
ENSG00000267216	12.5568844141263	0.054317592679634	0.201000424414489	0.270236208892893	0.786978537917534	0.913568285890482
ENSG00000068308	2896.19083918654	0.0207843030296619	0.0770158918082072	0.269870315615134	0.787260024831588	0.913703426688014
ENSG00000221823	1438.10855054642	-0.0222044873745684	0.0822713682930151	-0.269893254910816	0.78724237648737	0.913703426688014
ENSG00000092020	632.244443184504	-0.0224769035516898	0.0833714939813253	-0.269599385573257	0.787468473087886	0.913746584039778
ENSG00000145723	96.0527380088575	-0.0304403748926284	0.112855994987906	-0.269727584218193	0.787369837668145	0.913746584039778
ENSG00000204301	105.113680216758	-0.0379616377373127	0.14078595850291	-0.269640794728318	0.787436612710679	0.913746584039778
ENSG00000211697	21.6517752608527	-0.0915242006098668	0.339825967374752	-0.269326683057555	0.787678300426619	0.91392380403251
ENSG00000058262	4446.33882735922	0.0151949553443328	0.0564359462441801	0.269242501553693	0.787743075883468	0.913932710393649
ENSG00000112787	2078.68905047791	-0.0190712274222194	0.0708708303904367	-0.269098405044127	0.787853957771222	0.91393400123999
ENSG00000215039	232.749871538756	0.0217295086520505	0.0807510304148193	0.269092648606781	0.787858387424052	0.91393400123999
ENSG00000079150	12.0093801321605	-0.0541442963316272	0.201338749929943	-0.268921389203355	0.787990176883399	0.914013188697856
ENSG00000277157	14.0249469913541	0.0652895153193839	0.242842375402807	0.268855529069369	0.788040859929428	0.914013188697856
ENSG00000184515	22.1139901324234	0.0541903939605974	0.201631919931872	0.268759003926102	0.788115143031696	0.914033112047339
ENSG00000165506	96.7706094621924	-0.0266106494361943	0.0990634941758799	-0.268622156502466	0.788220460357358	0.914089022495281
ENSG00000146070	156.431401401192	-0.0456715218291709	0.170117234211786	-0.268470869755103	0.788336894644708	0.914157816103977
ENSG00000259642	111.425052495757	-0.0278732954763632	0.103966024283069	-0.268100041995183	0.788622313507391	0.914422540567901
ENSG00000105220	2849.69488075745	-0.0217995103093717	0.0813413620073954	-0.268000310929016	0.788699079399114	0.914436661245124
ENSG00000109220	421.073427984478	0.0204202457564348	0.0762142305091211	0.267932190878591	0.788751514555376	0.914436661245124
ENSG00000113407	911.996305296682	0.01444877631666	0.0539412089143268	0.267861559046787	0.788805884156655	0.914436661245124
ENSG00000087301	159.245149709513	0.0262557500515703	0.0980652377825623	0.267737586174895	0.788901316076095	0.914481059176852
ENSG00000185477	918.08588622473	0.0323891939763108	0.121032629309954	0.267607125127927	0.789001745887873	0.914531243730994
ENSG00000268049	20.6164111732198	0.0436141501002519	0.163023890029345	0.267532262249423	0.789059377430347	0.914531817172349
ENSG00000188375	12.9606571304245	-0.0910946454355786	0.340820941025896	-0.26728007135177	0.789253529544807	0.914690608492809
ENSG00000143633	269.477384314077	0.0183975797062241	0.0690159112942775	0.266570119284212	0.789800164696896	0.914951148048604
ENSG00000143756	576.542118295987	0.0186337139223171	0.0699089394892468	0.266542649029647	0.78982131779255	0.914951148048604
ENSG00000168806	249.970495491816	-0.0171520310247454	0.0643342680629619	-0.266608007538987	0.789770989616127	0.914951148048604
ENSG00000172469	218.245239954544	0.0399877738298215	0.149825713897433	0.266895266437349	0.789549801328222	0.914951148048604
ENSG00000211625	55.400574328368	-0.0752297653051242	0.281948707510138	-0.26682074895633	0.789607177884427	0.914951148048604
ENSG00000211959	441.481260411484	0.0864819074371446	0.324301417515529	0.266671382751521	0.789722189480153	0.914951148048604
ENSG00000110583	795.285180596462	-0.0175810710099764	0.0659893473045629	-0.266422865630629	0.789913557178647	0.914983899056508
ENSG00000167904	150.03616287818	-0.0260786328116015	0.0979083982389399	-0.266357465556306	0.789963919846425	0.914983899056508
ENSG00000196659	66.420418724444	0.0260837766734832	0.09803757967148	0.266058961888787	0.79019379985171	0.915117716549199
ENSG00000241678	16.6711873009001	0.0507995099379611	0.190929232844832	0.266064599857507	0.79018945783875	0.915117716549199
ENSG00000132330	92.9831693311543	-0.0260985350777015	0.0981608428323326	-0.265875213829206	0.790335314746924	0.915215384737322
ENSG00000142046	569.57195135144	-0.0371203630278019	0.139689762268604	-0.265734313130439	0.790443835121411	0.915274833607271
ENSG00000111640	28355.027748374	-0.0279020833249492	0.105307201043441	-0.264958930144189	0.791041100355154	0.915833913365974
ENSG00000169918	116.469525561115	0.0389183324077646	0.146858256757984	0.265006090000784	0.791004770356223	0.915833913365974
ENSG00000169570	77.7775331982354	-0.0279151990494553	0.105412219301851	-0.264819384643816	0.791148603083733	0.915892126497774
ENSG00000072958	2573.29316729193	-0.0178583070590187	0.0675108609306784	-0.264524949213075	0.791375442578215	0.916088474282701
ENSG00000139146	664.331847426739	0.0269027472289795	0.101793351249433	0.264287862603692	0.79155811212884	0.916167412158089
ENSG00000159023	7750.96486825305	0.0164193887653051	0.0621248528264294	0.264296622338554	0.791551362759359	0.916167412158089
ENSG00000110013	212.379913904166	-0.0191751594120495	0.0726258745073009	-0.264026554477108	0.791759457037695	0.916334191565101
ENSG00000068028	3099.44380037826	0.0179587483737274	0.0681691213375972	0.263444034796773	0.792208354032968	0.916474745755373
ENSG00000113441	2180.15673705613	-0.0238128686496664	0.0903023539816175	-0.263701527144175	0.792009918685785	0.916474745755373
ENSG00000184465	240.285594220845	-0.0315664370762237	0.119739574153592	-0.263625766997743	0.792068301511681	0.916474745755373
ENSG00000185122	1639.37203197839	-0.0168929768257647	0.0641222092835531	-0.26344970041601	0.792203987703494	0.916474745755373
ENSG00000244620	14.2936776881736	0.0574557452836893	0.217919134896309	0.263656265481358	0.792044798411867	0.916474745755373
ENSG00000251259	54.3771715413177	0.0384497512582318	0.145961931564187	0.26342314633815	0.792224452222375	0.916474745755373
ENSG00000083520	772.983858160671	-0.0225803166664442	0.0859615631171429	-0.262679223685977	0.792797831681703	0.916621447151837
ENSG00000106299	205.356897447667	0.0261628871915791	0.0996518527878609	0.262542907729721	0.792902909558575	0.916621447151837
ENSG00000111725	977.641354985556	0.0126679996612574	0.0482193073458401	0.262716334152201	0.792769226078235	0.916621447151837
ENSG00000133027	172.800111161747	-0.0198365972002001	0.0754806178638218	-0.262803852983667	0.792701765648447	0.916621447151837
ENSG00000136319	304.626331678994	-0.0179172489456336	0.0681407378637314	-0.262944745057865	0.792593167825137	0.916621447151837
ENSG00000155545	209.945346350805	0.0352272517585626	0.134169261623211	0.262558288928291	0.7928910529176	0.916621447151837
ENSG00000159579	685.011727336049	0.0133856158408261	0.0509085553145416	0.262934505961174	0.792601059855425	0.916621447151837
ENSG00000183309	641.543107855385	0.0222308659164103	0.0846422659787483	0.262644975998067	0.792824230837021	0.916621447151837
ENSG00000198887	698.824615321204	0.0281234734196404	0.107103235165835	0.26258285640107	0.792872115110157	0.916621447151837
ENSG00000258701	39.6053004677312	-0.0381556116791318	0.145346057959364	-0.262515627976641	0.792923938352139	0.916621447151837
ENSG00000158423	14.5806081490397	0.0459921710275688	0.175275359918443	0.262399524091517	0.793013439549988	0.916658706827263
ENSG00000178440	14.739845140657	0.0611050021860542	0.233109816790255	0.262129682170505	0.793221463578206	0.916832953930731
ENSG00000067601	30.6186932084068	-0.0307923536886924	0.117673390095033	-0.261676439030307	0.793570906679329	0.917011199676465
ENSG00000125651	1681.66861107424	0.0164405228503664	0.0628327485751947	0.261655318654274	0.793587191157498	0.917011199676465
ENSG00000135441	185.228807160956	-0.0292564485532975	0.111822717477107	-0.26163242329795	0.793604844303286	0.917011199676465
ENSG00000143476	39.5089843617381	-0.0628844252037919	0.240329542384865	-0.26165915592303	0.793584232495186	0.917011199676465
ENSG00000250539	18.0736049268923	0.0508010045193058	0.194287795341025	0.26147295783627	0.793727800860423	0.917020873435249
ENSG00000258315	46.9426701866641	0.0257266575222511	0.0983768256637899	0.261511360512626	0.79369818983636	0.917020873435249
ENSG00000112855	989.240843558998	-0.00891431724324606	0.0341288248582078	-0.261196137877048	0.793941256300561	0.917201281006625
ENSG00000086288	130.594782116497	-0.0403256795986917	0.154743281319372	-0.260597288973499	0.794403080549132	0.917205201418842
ENSG00000089693	3338.26651243166	-0.0272086497794417	0.104363626117276	-0.260710084458609	0.794316088668581	0.917205201418842
ENSG00000100362	27.8557297817493	-0.101323067793175	0.388491904850923	-0.260811271812872	0.794238051567186	0.917205201418842
ENSG00000124333	726.562963832234	0.0186459831400217	0.0715452102462126	0.260618189196093	0.794386961362804	0.917205201418842
ENSG00000130312	412.601041194204	-0.0242261991922553	0.0928065759182016	-0.261039683369074	0.794061904956113	0.917205201418842
ENSG00000162695	666.557905605967	-0.0262332655534805	0.100520719202875	-0.260973715284862	0.79411277719914	0.917205201418842
ENSG00000235109	13.3103570065209	-0.0444063329794736	0.170237372585436	-0.260849496823547	0.794208572440773	0.917205201418842
ENSG00000268043	385.9365557218	0.0237275964156962	0.0910081751367769	0.260719395593152	0.794308907705511	0.917205201418842
ENSG00000238243	344.946006530886	0.0710717593660568	0.272880713083795	0.260449918071829	0.794516742070624	0.91727026641535
ENSG00000198707	208.542293140131	-0.0379574539460187	0.145863358162889	-0.26022610766736	0.794689366790633	0.917403390180374
ENSG00000141568	1085.6559019488	-0.00870850378982264	0.033507031342872	-0.259900786217374	0.79494030479534	0.917471414263407
ENSG00000144792	25.4275404288507	-0.0475640147201178	0.183042378956325	-0.259852472369073	0.794977573686067	0.917471414263407
ENSG00000253676	31.8702344307012	0.0453870879516851	0.174647062386912	0.259878908533456	0.794957180996246	0.917471414263407
ENSG00000271795	38.011053807528	0.0307078425044821	0.118165671825236	0.259871094795604	0.794963208449567	0.917471414263407
ENSG00000114554	329.213674013898	-0.0210347217437632	0.0809873024321484	-0.259728637848954	0.795073100715646	0.91750111922793
ENSG00000211598	1882.21014194834	0.0650435108901915	0.250484800254461	0.259670490281707	0.79511795731667	0.91750111922793
ENSG00000135862	139.401714911058	-0.0395978872078961	0.152568540049959	-0.259541627618181	0.795217367862928	0.917549682094436
ENSG00000074319	1265.73283102479	0.0175548602154679	0.0676728111948502	0.259407876006839	0.795320553483352	0.917602593458843
ENSG00000095932	151.536416714702	-0.0681772077703166	0.263523343155089	-0.258714112207483	0.795855830223863	0.91762486807111
ENSG00000108848	2986.37764118328	-0.0255879243960736	0.0987950819313833	-0.258999981535977	0.795635254738874	0.91762486807111
ENSG00000110330	1156.9290716243	0.0259401769396998	0.100046349611203	0.259281593386542	0.795417980272401	0.91762486807111
ENSG00000139154	373.975422727436	0.0235138988939599	0.0908051069007089	0.258949080029951	0.795674528916871	0.91762486807111
ENSG00000198055	7274.45804491259	0.0206865805050971	0.0798410222107418	0.259097139945108	0.795560291465977	0.91762486807111
ENSG00000237989	21.5733303632965	-0.0453935240997225	0.175338451346118	-0.258890869351388	0.795719443282418	0.91762486807111
ENSG00000260592	489.982090964263	-0.0648687486884896	0.250693242543637	-0.258757468012718	0.795822376030111	0.91762486807111
ENSG00000288302	36.4911833297877	0.0356275112410445	0.13759056820322	0.258938615533756	0.795682603093529	0.91762486807111
ENSG00000136068	1427.98128033558	-0.0239777240783192	0.0926740650843299	-0.258731761216047	0.795842211855749	0.91762486807111
ENSG00000135976	76.7928663636884	0.0560102624071372	0.217169074165362	0.257910858727926	0.796475704255133	0.91816160374193
ENSG00000198252	535.183755085606	-0.0243350329004297	0.0943539128615194	-0.257912281138202	0.796474606461619	0.91816160374193
ENSG00000204498	221.673170018216	-0.025286893539567	0.0980538233237827	-0.257887889348969	0.796493431710403	0.91816160374193
ENSG00000178093	68.3072230394072	0.0264583280012526	0.102707417611656	0.257608735732149	0.796708887077797	0.918274084956565
ENSG00000205041	25.4143001797125	0.0555188426459742	0.215574947043858	0.257538472848049	0.796763119572458	0.918274084956565
ENSG00000232774	11.948651268263	-0.0587797279059672	0.228153923976284	-0.257631895527149	0.796691011376253	0.918274084956565
ENSG00000076928	17624.1825030839	-0.0141208443449896	0.0548674953873217	-0.257362656073646	0.796898828268526	0.918298246599426
ENSG00000131943	700.883259153962	-0.0159553679793331	0.0619802480738037	-0.257426655671563	0.796849427822968	0.918298246599426
ENSG00000123416	4401.03863193357	-0.0222121792735864	0.0863596978165024	-0.25720538440029	0.797020227655178	0.9183720224497
ENSG00000128159	3649.79834991428	-0.0182701410570757	0.0710724321216241	-0.257063681538442	0.797129613545194	0.918431946041201
ENSG00000144306	178.122830973917	0.0225971673320872	0.0879707998797336	0.256871227304744	0.797278182751889	0.918537003752014
ENSG00000257122	132.557768875155	0.0167974610122349	0.0654188179698309	0.256768029957089	0.797357851201082	0.918562672112028
ENSG00000116641	90.484909133025	0.0302642464934942	0.117933738237696	0.256620768117232	0.797471541135018	0.91862752698144
ENSG00000177303	12.3303743159814	-0.0519860624683665	0.202719058611311	-0.256443882605254	0.797608106986601	0.918718721965137
ENSG00000205560	19.2404610926436	0.0473841432236017	0.185006688563971	0.256121244001497	0.797857218611848	0.918939529474076
ENSG00000204264	5100.17950955348	0.0277611138611493	0.10843504423307	0.256016069873866	0.797938428775169	0.918966937039527
ENSG00000155592	102.012452776928	-0.0213968543045126	0.08369263598632	-0.255659940117192	0.798213430466927	0.919217509752762
ENSG00000161800	237.343541567065	0.0199529057489551	0.0781063740237119	0.255458097989515	0.798369303110325	0.919330868027616
ENSG00000140993	156.063016591455	-0.0321090695232868	0.125772878422732	-0.255294065985879	0.798495982794375	0.919410596403623
ENSG00000215529	39.9617075456497	-0.0340361492132316	0.133439364378108	-0.255068280427269	0.798670362584579	0.919479092536056
ENSG00000285725	15.8554392851543	-0.0511445803867106	0.200500972362697	-0.255083951883248	0.798658258805772	0.919479092536056
ENSG00000178226	67.8082828355845	-0.0347627274295781	0.136369879590205	-0.254914996874977	0.798788752999923	0.91954925061254
ENSG00000121903	40.4280829468055	-0.0319603705981212	0.125628509491007	-0.254403803146363	0.7991836131166	0.919805343463313
ENSG00000157954	2734.99291627375	-0.0150789542359536	0.059262780033304	-0.2544422355394	0.799153925091074	0.919805343463313
ENSG00000166170	923.697124232546	-0.012117143401966	0.0476124635208999	-0.254495199490088	0.799113012290376	0.919805343463313
ENSG00000135722	84.229940651998	0.025866805748955	0.101750748736275	0.254217350439342	0.799327647109933	0.919904969775783
ENSG00000263327	116.595074117103	0.0293133075245376	0.115370467518172	0.254079819169671	0.799433893858125	0.91996109749753
ENSG00000129682	18.4720005997663	0.103191772878011	0.406393602503071	0.253920761159697	0.79955677524441	0.920036358343784
ENSG00000135002	206.152271303861	0.0236846226000262	0.0933601207412941	0.253691002239142	0.799734285878984	0.920174464796134
ENSG00000115526	96.0830306776403	-0.0250218923889889	0.0987653109831924	-0.253346971116681	0.800000102009203	0.920414148415707
ENSG00000117620	267.140153782006	0.0286064460186795	0.113033092165139	0.25308027472951	0.800206181291413	0.920585074229164
ENSG00000104671	68.1871806892806	-0.0362327886528799	0.143239767557455	-0.252952020732277	0.800305289543908	0.920599888568245
ENSG00000170629	58.2914886704695	0.0362691485522283	0.143429109650624	0.252871600755074	0.800367435706583	0.920599888568245
ENSG00000188529	1678.16769993692	-0.0248271860025942	0.0981931428713382	-0.252840323434042	0.800391606229895	0.920599888568245
ENSG00000087338	702.696927729216	0.0190006492549751	0.0751948942200086	0.252685364506028	0.800511358383466	0.920654073863164
ENSG00000229728	11.391485571771	0.0463509231117649	0.18347318388682	0.252630505068019	0.800553754843653	0.920654073863164
ENSG00000163041	2168.46704170863	0.0298462316208924	0.118266943109697	0.252363262600006	0.800760293516506	0.920767651661666
ENSG00000284968	16.0625754784391	0.0443592674445151	0.175782012542336	0.252353848968655	0.800767569107234	0.920767651661666
ENSG00000073737	643.60711182081	0.0421875288361834	0.167227479190624	0.252276294783428	0.800827509706264	0.920770427437573
ENSG00000120509	209.77534971722	-0.0181369033001762	0.0721049250085786	-0.251534875017461	0.801400602338069	0.920789640408818
ENSG00000137221	992.147463743558	-0.00951689325872514	0.0378467551267845	-0.251458631706842	0.801459541928049	0.920789640408818
ENSG00000161203	6375.83359471408	0.0215655022622325	0.0856924291994376	0.251661698281906	0.801302564618663	0.920789640408818
ENSG00000183963	84.8556293280987	0.0204902169142316	0.0814671948415203	0.251514943580561	0.801416010147493	0.920789640408818
ENSG00000196151	151.831391034005	-0.0222869353767133	0.0886385959102585	-0.251436015517186	0.801477025501415	0.920789640408818
ENSG00000197894	1002.3798889846	-0.0188704855533995	0.0749045292602592	-0.25192716301351	0.801097363529487	0.920789640408818
ENSG00000198162	768.492933295179	0.0240575024406524	0.0954783227943621	0.251968213690417	0.801065633067861	0.920789640408818
ENSG00000236499	12.0120313436735	0.052239791866496	0.207643007388529	0.251584642909491	0.801362130075502	0.920789640408818
ENSG00000282608	167.187734289679	0.0557388113455712	0.22162776811822	0.251497417579187	0.801429558521477	0.920789640408818
ENSG00000136156	28595.7930843189	0.0268420772648093	0.106601315572408	0.251798743014359	0.801196628953078	0.920789640408818
ENSG00000261468	62.7665205465768	-0.0306567864000581	0.121860060919455	-0.251573699937022	0.801370589321755	0.920789640408818
ENSG00000157570	617.087322553928	-0.0207955188873726	0.0827906628325509	-0.251181934965695	0.801673450739846	0.920949203512666
ENSG00000147679	323.570501171891	0.0191835022345096	0.0763967784534147	0.251103549427903	0.801734051761508	0.920952722297595
ENSG00000092208	68.8654954339982	-0.0351973248103392	0.140244880895667	-0.250970478106247	0.801836933904786	0.921004805459634
ENSG00000085733	371.736917417979	0.0504448344826597	0.201186177275686	0.250737079285199	0.80201739108208	0.921145978879146
ENSG00000122566	12795.8261290691	-0.00998886518040311	0.0398963110758904	-0.250370646083102	0.802300727874371	0.921339177095508
ENSG00000204673	631.68681537017	0.0217310664873101	0.0867881838604501	0.250391994862484	0.802284219664737	0.921339177095508
ENSG00000143367	110.10620896627	0.0290409927037487	0.116117223289309	0.250100647269116	0.80250951543348	0.921512827608026
ENSG00000154917	45.8989780016096	0.0633696800119055	0.253553929064333	0.24992584514763	0.802644695799905	0.921540584087095
ENSG00000284930	72.213792660323	0.0372648730020926	0.149106913700832	0.249920490453318	0.802648836858565	0.921540584087095
ENSG00000108679	1071.37064807763	-0.0313870022539697	0.12578188871535	-0.249535148299449	0.802946856173802	0.921774362843046
ENSG00000177084	958.920507215182	0.0123952751364822	0.0496788119267695	0.249508284432281	0.80296763345749	0.921774362843046
ENSG00000248445	44.5731872598326	-0.026827647179523	0.107610737633592	-0.24930269756973	0.803126644830763	0.921890782928944
ENSG00000120451	1668.14317144003	0.0179795387381835	0.0721726598409525	0.249118416555593	0.803269184100442	0.92192216841472
ENSG00000232940	31.3780508231722	-0.0400738814673411	0.160819771869386	-0.249185041127207	0.803217649996146	0.92192216841472
ENSG00000246339	14.8078278532148	0.0488738904656787	0.196382540017752	0.248870854105771	0.803460681140799	0.922075834397335
ENSG00000008283	649.605982086251	0.0246809821499392	0.0992793786918727	0.24860129540637	0.803669206362693	0.922187084950086
ENSG00000164291	68.898724374427	0.0283625965993213	0.114090853846219	0.248596584591703	0.803672850679042	0.922187084950086
ENSG00000164219	636.820779456752	0.0200426557430493	0.0807304291530716	0.248266433776126	0.803928268087464	0.92234792194165
ENSG00000261324	130.483697656111	-0.0334847253240704	0.134853739745802	-0.248304017279676	0.803899190982619	0.92234792194165
ENSG00000108406	696.222811730922	0.0149351184007972	0.0602076290470928	0.248060231521745	0.804087804730121	0.922398724468595
ENSG00000251369	364.682588119644	0.0348883356479717	0.140603577248825	0.24813263169137	0.804031788505747	0.922398724468595
ENSG00000183199	13.4102771553746	-0.0402928969451586	0.162533539064523	-0.247905122703094	0.804207816265791	0.922470281435448
ENSG00000101004	36.7637378235241	0.0437560158641252	0.177078231428332	0.247099914603757	0.804830899820267	0.922894960245781
ENSG00000157045	483.038427806216	-0.0221426748597815	0.0896322208880391	-0.247039230316967	0.804877863369766	0.922894960245781
ENSG00000165322	335.385104678441	0.0273618804669036	0.11062957015074	0.247328814797175	0.804653760375456	0.922894960245781
ENSG00000166004	405.60728870828	0.0257967744130822	0.104449005722635	0.246979607269655	0.804924006312077	0.922894960245781
ENSG00000231793	90.0108353553557	-0.0367602343002232	0.148790722892043	-0.24705998859146	0.804861798468758	0.922894960245781
ENSG00000254362	11.4211663229988	-0.0707695121863289	0.286290574151667	-0.247194698589125	0.804757547934333	0.922894960245781
ENSG00000136238	3148.20671497665	0.0219071192269936	0.0887555317269149	0.246825395564052	0.805043355624754	0.922965686564703
ENSG00000126860	781.818082615433	0.0344572648246184	0.139740329000023	0.246580676252828	0.805232760957498	0.923010375329336
ENSG00000152270	1523.37742167619	0.0276451088240663	0.112127111493066	0.246551511547462	0.805255334318308	0.923010375329336
ENSG00000213918	1372.90050097597	-0.0257361170253122	0.104324201527402	-0.246693640099918	0.805145328941336	0.923010375329336
ENSG00000133884	2357.41798199812	0.0151757664013028	0.0616643616677177	0.246102708126265	0.805602726759075	0.923187796056869
ENSG00000155657	307.683248195599	-0.038213726237793	0.155290763529278	-0.246078552061394	0.805621425642836	0.923187796056869
ENSG00000164465	75.4193048143147	0.027555096777283	0.112022162882734	0.245978974768839	0.805698508254305	0.923187796056869
ENSG00000180448	19205.9183800411	0.0172081026772053	0.0699445714907343	0.246024849540824	0.805662996437357	0.923187796056869
ENSG00000272918	32.1440434582436	0.0356744375328769	0.144863585719935	0.246262284311023	0.805479203781598	0.923187796056869
ENSG00000141380	1001.02974592965	-0.0144945416298437	0.0589439583647929	-0.245903770834998	0.805756724742039	0.923188413473234
ENSG00000075292	1789.5918263164	0.0185952728735517	0.075687765720713	0.245683997889012	0.805926860429186	0.923251168625075
ENSG00000261218	140.658682928675	0.0331581029622946	0.134931035005798	0.245741114791491	0.805882642895272	0.923251168625075
ENSG00000076924	1801.53938898542	-0.0140360969612951	0.0572899417191484	-0.245001068950358	0.806455603677393	0.923635318952216
ENSG00000100994	2204.60745647423	0.0187142972413573	0.0764038661695091	0.244939139595867	0.806503555545637	0.923635318952216
ENSG00000119689	2220.0176187036	-0.00605773107422532	0.0247905371867954	-0.244356587700405	0.806954660766449	0.923635318952216
ENSG00000143374	600.98232348746	-0.0127150400177098	0.0518807401995335	-0.245082085737554	0.806392873518045	0.923635318952216
ENSG00000155256	1801.46076387737	0.0119652080967398	0.0489226476044909	0.244574009842456	0.806786290112408	0.923635318952216
ENSG00000177272	295.855639429695	-0.0287155916788624	0.117317865149979	-0.244767424314724	0.806636518406074	0.923635318952216
ENSG00000188229	1947.98320060761	-0.0241215228207847	0.0986860830091768	-0.244426793376141	0.80690029285283	0.923635318952216
ENSG00000205611	17.099468280744	0.0678179749277806	0.2771174091531	0.244726504679152	0.806668204190647	0.923635318952216
ENSG00000211804	83.1682071131549	-0.0435975057969204	0.17832448778021	-0.24448412183668	0.806855897863694	0.923635318952216
ENSG00000224650	250.220897307556	0.0519051560917919	0.212053427975709	0.244773954315597	0.806631461982756	0.923635318952216
ENSG00000255031	435.257415759405	-0.0253492041111164	0.103668456307075	-0.244521863391406	0.806826671255747	0.923635318952216
ENSG00000276168	1827.518408774	-0.086977739112431	0.355840967975598	-0.244428682867105	0.80689882962674	0.923635318952216
ENSG00000196154	12340.2735658613	-0.029619967500633	0.121311934210061	-0.244163673537211	0.807104060050403	0.923684113564537
ENSG00000235290	36.8615066942484	0.0522751868090788	0.21410874533894	0.244152506364585	0.807112708503912	0.923684113564537
ENSG00000158092	450.156962973863	-0.0167707664606054	0.0688512421790695	-0.243579722454211	0.807556334483647	0.923993615679838
ENSG00000166770	85.3907932124915	-0.0399656506346941	0.164056220655901	-0.243609480182528	0.80753328534601	0.923993615679838
ENSG00000196542	28.2927911076855	0.0505666570961903	0.207477771459003	0.24372084171042	0.807447030675238	0.923993615679838
ENSG00000153006	366.244813177594	-0.0217921818470495	0.0895875939070784	-0.243249995860505	0.807811738598124	0.924021631387235
ENSG00000166866	16.9901943751662	0.0377835498102657	0.155212116120949	0.243431703365367	0.807670986589238	0.924021631387235
ENSG00000179632	3457.28360200617	-0.023766503057906	0.0976824259147543	-0.243303775836266	0.807770079573376	0.924021631387235
ENSG00000240535	16.1918437832159	-0.0527165093316728	0.216626163343881	-0.243352458068458	0.807732369830889	0.924021631387235
ENSG00000229419	25.5417692786773	0.048213190953258	0.198348117064102	0.243073600429877	0.807948381785403	0.924111890728681
ENSG00000078018	11.0767880754487	0.0574539674724668	0.236538429684318	0.242894854544965	0.808086851708257	0.924204226398168
ENSG00000131747	113.883568269407	0.0491936692140987	0.202622151686278	0.242785247341888	0.808171764614229	0.924235300401211
ENSG00000165626	56.5180222935158	0.0527629044283483	0.217556267250752	0.242525325034808	0.808373135944543	0.924399543754258
ENSG00000104756	285.26653675251	0.0250415031799086	0.10335613291347	0.242283669812545	0.808560366483051	0.924538162384298
ENSG00000104812	1114.40652925848	0.00976761143209678	0.0403642986005485	0.241986403102371	0.808790698934378	0.924538162384298
ENSG00000162511	42075.4496702256	0.0198522046291704	0.0820604948083994	0.241921580847431	0.808840927643842	0.924538162384298
ENSG00000164828	1311.66477055807	0.0203391922986987	0.084027328059602	0.242054493084342	0.808737939015344	0.924538162384298
ENSG00000229124	516.096984389192	-0.0165809572775411	0.0684761352865902	-0.242142130366229	0.808670034037009	0.924538162384298
ENSG00000236255	80.7107455861876	-0.02346814869634	0.0969993817890705	-0.241941219247897	0.808825710386989	0.924538162384298
ENSG00000118292	28.5790005886693	-0.0351434818892482	0.145402982296526	-0.241697118822354	0.809014862232988	0.92461513587765
ENSG00000126821	367.725670446162	0.0241948615044714	0.100108832676592	0.241685582156715	0.809023802197081	0.92461513587765
ENSG00000198178	122.486010728772	-0.0496252205704641	0.205450564595285	-0.241543364303818	0.8091340113474	0.924675066801833
ENSG00000188372	66.6518029794985	-0.0382958582515353	0.158599452893034	-0.241462738697868	0.809196492382725	0.924680449566495
ENSG00000135473	1363.70080112776	-0.0164833657650871	0.0683802060835226	-0.241054637140953	0.809512770460952	0.924843783297502
ENSG00000188536	1473461.97714347	0.0744668544699522	0.308917414452433	0.241057483282214	0.809510564598056	0.924843783297502
ENSG00000249471	117.374990188033	0.0177274807569502	0.0735248977985981	0.241108539933098	0.809470994095494	0.924843783297502
ENSG00000019582	88073.0379035167	0.0230134497661469	0.0958442303218398	0.24011304268258	0.810242623349384	0.92496635538689
ENSG00000066135	645.036865475546	0.0149485386238174	0.0622251135914028	0.240233207479154	0.810149471477965	0.92496635538689
ENSG00000072422	66.3711820541399	-0.0462722755422803	0.192222928649635	-0.240721936073614	0.809770636301251	0.92496635538689
ENSG00000092820	5039.55488344378	0.0132479199778904	0.0550327746524246	0.240727821949038	0.809766074169979	0.92496635538689
ENSG00000121644	488.73715211644	-0.0165872305860671	0.0689864929656451	-0.24044171363121	0.809987843680511	0.92496635538689
ENSG00000124172	2193.75374395116	-0.0371351705515104	0.154667753004525	-0.240096399088594	0.810255525692163	0.92496635538689
ENSG00000145649	1024.38772624311	-0.0429995254824443	0.178698871122633	-0.240625613426151	0.809845296727402	0.92496635538689
ENSG00000173545	657.178730852148	-0.0152879590135756	0.0636380324200421	-0.240233056117568	0.810149588811927	0.92496635538689
ENSG00000174353	108.513061099268	-0.0285868505569037	0.118937709107737	-0.240351447588493	0.810057814250793	0.92496635538689
ENSG00000187609	242.622555428671	-0.023384769254607	0.0974165406631882	-0.240049267767149	0.810292062819957	0.92496635538689
ENSG00000234292	14.1117321389482	0.0578931403059776	0.24119972360621	0.240021586428083	0.810313522131386	0.92496635538689
ENSG00000231890	38.5757507011963	0.0276930874340329	0.115340861643733	0.240097802629322	0.810254437646111	0.92496635538689
ENSG00000087460	23207.6109706002	0.0238444512166993	0.0995576895748938	0.239503862720337	0.810714901594541	0.925131257490632
ENSG00000126934	3411.61455964695	-0.0219734244663943	0.0916996347167505	-0.239623904002101	0.810621831871907	0.925131257490632
ENSG00000187688	1774.11788014844	0.0130963167395524	0.05467008670139	0.239551782880553	0.810677748087996	0.925131257490632
ENSG00000263126	27.8033977203145	0.0373681148200069	0.156044839270134	0.239470366304891	0.810740872322078	0.925131257490632
ENSG00000269713	205.198709428864	-0.0238056612915193	0.0994129030618721	-0.239462489861132	0.810746979184125	0.925131257490632
ENSG00000243417	17.8190312547262	-0.0483582397121246	0.202175025814699	-0.239189976691022	0.810958274565255	0.925240440707925
ENSG00000250764	11.6130483444916	-0.0446089679657973	0.186448555936262	-0.239256173059592	0.810906947386437	0.925240440707925
ENSG00000258366	14.6188427012154	0.0453116101645377	0.189566048015601	0.239028088831649	0.811083802202447	0.925317700502663
ENSG00000171766	70.6195224841803	0.0364167120301734	0.152507914566305	0.238785718982085	0.811271744550057	0.925400195500871
ENSG00000254481	22.1987292264311	0.0517875140603186	0.216862110288317	0.238803883220852	0.811257658965155	0.925400195500871
ENSG00000109452	676.756664855696	0.0334344617909549	0.14024614338582	0.238398439941239	0.811572077298136	0.925676809608349
ENSG00000142731	38.2843971761795	0.0407713689296055	0.171256444047748	0.238072027924613	0.811825229543451	0.925899574182163
ENSG00000135269	2681.8437809707	0.011512545143453	0.0484077845080776	0.237824252038057	0.812017407853771	0.925920825682657
ENSG00000161640	17.8322946220329	0.0575016067951339	0.241706226473124	0.237898740277292	0.811959632582482	0.925920825682657
ENSG00000235859	182.20028157277	0.0143425295900675	0.0602909028738264	0.23788878431764	0.811967354658624	0.925920825682657
ENSG00000187091	508.434707675535	-0.0147433207725611	0.0620271011445699	-0.237691597713039	0.812120300987811	0.925972185326322
ENSG00000089876	231.261078522547	-0.0193794574922405	0.0816508409370402	-0.237345473357509	0.812388787112323	0.926116714670456
ENSG00000168397	1818.84191791732	-0.0134233075887769	0.0565350214311787	-0.237433492532011	0.812320509191511	0.926116714670456
ENSG00000088832	4551.09691460027	-0.0220860970378231	0.0930707402549775	-0.237304409283904	0.812420641677363	0.926116714670456
ENSG00000123064	1498.41752636532	-0.0154246504062129	0.0650211094950493	-0.237225272315406	0.812482031340884	0.92612073733387
ENSG00000273018	23.8435716889401	-0.14084025137997	0.593919216068844	-0.23713705091442	0.81255046951503	0.926132793210679
ENSG00000140612	1245.58305839017	-0.0167729743431585	0.0709098392468757	-0.236539449550332	0.813014099306869	0.926434277751251
ENSG00000159479	761.886151326747	-0.014662895012485	0.0619665231650218	-0.236626072652754	0.812946891494435	0.926434277751251
ENSG00000162222	530.991157953024	0.00846698548044525	0.0358128536658532	0.236423088744764	0.813104381722453	0.926434277751251
ENSG00000197056	165.254339679658	0.031913207635149	0.134921298832723	0.236532022084337	0.813019862080087	0.926434277751251
ENSG00000224888	12.4894430563753	-0.047506736289578	0.20089697895791	-0.236473124364559	0.813065559611997	0.926434277751251
ENSG00000101843	320.19399904803	0.0183476513223269	0.0777225300000418	0.236066058610252	0.813381410968402	0.926485650486404
ENSG00000149548	38.9055141409638	0.0286871328713956	0.121559775305047	0.235991986653537	0.813438888309723	0.926485650486404
ENSG00000163472	307.624475630792	-0.0176106780753104	0.0745774867338548	-0.236139334356463	0.813324552448475	0.926485650486404
ENSG00000172361	10.8806145689065	-0.0446029084567163	0.188915876048869	-0.23609931250658	0.813355607392759	0.926485650486404
ENSG00000187838	11.5082003851073	-0.0433303387546764	0.183562790142216	-0.236051863894126	0.813392425511752	0.926485650486404
ENSG00000108733	132.249975343705	-0.0148868716198951	0.0631579665689926	-0.235708532567036	0.813658848401612	0.926604306475716
ENSG00000177963	2438.53865030574	-0.0124397201040401	0.0527623262472359	-0.235768984971389	0.813611936161878	0.926604306475716
ENSG00000105610	142.821341861011	-0.065068105889296	0.276163226336694	-0.2356146643868	0.813731693257128	0.926621334823107
ENSG00000256269	348.474747125636	0.0282852458807686	0.120145160511951	0.235425594840794	0.813878422454908	0.926722489138028
ENSG00000112972	454.672551909086	0.018011959162376	0.0767671498859111	0.234631078386326	0.814495085748311	0.927123131063736
ENSG00000123131	231.657589667096	-0.0295075312796499	0.125648040952573	-0.234842748489711	0.814330786921764	0.927123131063736
ENSG00000168818	534.678211988711	-0.0100198649292645	0.0427283038192276	-0.234501818084237	0.814595421908896	0.927123131063736
ENSG00000180398	1007.67061492849	0.0140617734486091	0.0599349283287611	0.234617339850246	0.814505749914046	0.927123131063736
ENSG00000257715	14.5414252286123	0.0563070280312757	0.240166595803782	0.234449873608896	0.814635743801099	0.927123131063736
ENSG00000270562	41.3949473931414	0.0350190911231769	0.149362121537483	0.234457644031179	0.814629711980579	0.927123131063736
ENSG00000262714	159.548141715357	0.036452216734894	0.155380832366059	0.234599185625527	0.814519841690956	0.927123131063736
ENSG00000126001	1925.03274360084	-0.0104613494775841	0.0446760868065057	-0.234159932647922	0.814860819451487	0.927313350596551
ENSG00000089597	5322.61305147307	0.0114206764362106	0.0488579805792753	0.233752527239225	0.815177106335297	0.927477713900525
ENSG00000139233	302.402066058579	0.0132939014538388	0.056863125994725	0.233787735395906	0.815149771492269	0.927477713900525
ENSG00000151292	340.732752884904	-0.0222089801825613	0.0950116900568884	-0.233749975074263	0.815179087789116	0.927477713900525
ENSG00000090006	866.816571175995	0.0191614383383704	0.0820341504838437	0.233578798894787	0.815311988516488	0.927490673089302
ENSG00000104859	1547.50229888435	0.0162112509545842	0.069380756017982	0.23365630305877	0.815251813832579	0.927490673089302
ENSG00000128708	326.810108665653	-0.0347253803759767	0.148709571204072	-0.23351140141695	0.815364317196025	0.927490673089302
ENSG00000080839	251.52461965918	0.0216651251967753	0.0928569180557274	0.233317297735136	0.815515027575028	0.927596186140272
ENSG00000241990	18.4146043414291	0.0396420347389564	0.169990392018354	0.233201619622574	0.815604848242743	0.927632430965206
ENSG00000159214	60.6776875118222	-0.0324343224376163	0.139310525152938	-0.23282032999308	0.815900925626915	0.927903241124371
ENSG00000213949	92.4785020619516	0.0355093661653289	0.152624218022563	0.232658791805108	0.816026370495444	0.927914044199351
ENSG00000145284	33.1008620143127	0.0606196944822513	0.260509443596813	0.232696725482519	0.815996912113633	0.927914044199351
ENSG00000213523	1033.92167884493	0.0253529272467439	0.109254748714059	0.232053320749447	0.816496599925162	0.928250911172821
ENSG00000232629	217.024515202073	-0.0447334659132785	0.192689977519454	-0.232152530656464	0.816419545604109	0.928250911172821
ENSG00000103066	372.537381252922	0.0202426406785049	0.0872142392936076	0.232102473660957	0.816458423634709	0.928250911172821
ENSG00000124145	44.4390332922229	0.0302244075099053	0.130628094821199	0.231377542107429	0.817021510638633	0.928671786320641
ENSG00000141655	39.3494877641337	0.0388665636571391	0.168033712667613	0.231302177641108	0.817080055040742	0.928671786320641
ENSG00000163406	245.339159525222	-0.0255839496938628	0.110608745455426	-0.231301327833726	0.817080715191421	0.928671786320641
ENSG00000213889	103.839858466082	-0.0221504177338126	0.0957740198911515	-0.231277936949779	0.81709888583991	0.928671786320641
ENSG00000081052	47.6655128948062	0.0411018489394556	0.177895695899648	0.231044650808424	0.817280113974171	0.928776610578652
ENSG00000160767	373.793769889104	-0.0182032919131056	0.0787987782510482	-0.231009824227363	0.817307169811341	0.928776610578652
ENSG00000107130	12.3822638744328	0.0495983544336616	0.21478101408826	0.230925227000186	0.817372892035695	0.928785354956931
ENSG00000268362	346.100380024144	0.0380860726576837	0.16498775077655	0.230841819943744	0.817437690892531	0.928793048940573
ENSG00000248734	17.0280670080635	-0.0547563203201262	0.237441138837326	-0.230610081253191	0.817617734991678	0.928799820175784
ENSG00000257621	1851.03994250444	-0.0240971493304916	0.104482514386147	-0.230633321489884	0.817599678584693	0.928799820175784
ENSG00000124532	485.091665129093	-0.0165465058656091	0.0717107990674861	-0.230739387662344	0.817517272134109	0.928799820175784
ENSG00000137563	45.3195033530616	0.0403995828771967	0.175299172986749	0.230460772796974	0.817733741894562	0.928865678288579
ENSG00000135940	1084.5343774468	-0.0250761352356188	0.109060933814128	-0.229927751016289	0.818147911773266	0.928989648448052
ENSG00000170113	300.339058668351	-0.023476363052346	0.102093017225229	-0.22995072229626	0.818130061526013	0.928989648448052
ENSG00000197561	62.4025480919837	0.085233322481982	0.370665656425035	0.229946640603376	0.81813323327217	0.928989648448052
ENSG00000239697	818.886936039026	0.0200986882188572	0.0874342042022684	0.229872146744326	0.818191120465587	0.928989648448052
ENSG00000263916	13.5807392420877	0.050603428297224	0.220068711683782	0.229943765790461	0.81813546719431	0.928989648448052
ENSG00000264247	313.516907619138	-0.0180125249585219	0.0782557180475565	-0.230175192406714	0.81795563794349	0.928989648448052
ENSG00000148600	74.1348142872474	-0.0380255330084703	0.16553846567407	-0.229708139758521	0.818318569418436	0.929068450993863
ENSG00000137040	553.838626801847	0.0326459210573411	0.142286217516296	0.229438392749474	0.818528198820242	0.929174327358874
ENSG00000144048	477.621253115946	0.0100054732011334	0.043639597367043	0.229275103456606	0.818655102683543	0.929174327358874
ENSG00000162236	1413.17411248005	-0.0197392086673725	0.0860765310334364	-0.229321609855593	0.818618958729262	0.929174327358874
ENSG00000164008	105.785413264944	0.0258739996094037	0.112881087956133	0.2292146548008	0.818702082890304	0.929174327358874
ENSG00000279330	97.2815264533903	0.0264394770841508	0.115315813205868	0.229278850394522	0.818652190615106	0.929174327358874
ENSG00000233369	302.956326710909	0.0318803436204184	0.13913374648886	0.229134515708387	0.818764367348778	0.929179131011382
ENSG00000004468	787.904188745416	-0.0323649371373231	0.141355805609406	-0.228960791513253	0.818899390491126	0.929200598624767
ENSG00000121989	122.235846740398	0.0226356544000847	0.0988336695954389	0.229027764452543	0.81884733667525	0.929200598624767
ENSG00000198356	1302.6652649497	0.017241568258049	0.0753294057352576	0.228882308173834	0.818960391626378	0.929203943316921
ENSG00000151748	182.153808376	-0.0200162463704166	0.0874979792218544	-0.228762384553644	0.819053604314904	0.929237178358046
ENSG00000214402	10.8813148882187	0.058857948654357	0.257443505196594	0.228624717525543	0.819160611523921	0.929237178358046
ENSG00000245146	24.8568333680532	0.0370175929359196	0.161917171415558	0.228620550941533	0.819163850220669	0.929237178358046
ENSG00000064201	1854.59408536693	0.0188750002682278	0.0826984023300628	0.22823899539068	0.819460447427619	0.929495194362472
ENSG00000065809	3798.63673228	-0.0132760698070059	0.0581828158180962	-0.228178537259394	0.8195074461354	0.929495194362472
ENSG00000011485	916.339091305288	-0.0159245752105289	0.0698252137196377	-0.228063393754429	0.819596957740166	0.929496024868751
ENSG00000042429	155.772998561306	-0.0144972175691594	0.063587322075486	-0.227989119465503	0.819654699202959	0.929496024868751
ENSG00000179523	139.197729198486	-0.0150677688836665	0.0661353732584837	-0.227832219601689	0.819776677703179	0.929496024868751
ENSG00000198353	30.3161394771226	0.0394033992122669	0.17301912037759	0.22774014297538	0.819848262770831	0.929496024868751
ENSG00000198478	372.101326643859	0.0449988829612927	0.197662864251539	0.227654714666224	0.819914680439954	0.929496024868751
ENSG00000272668	121.326047000303	0.0513086356576101	0.225313184848513	0.227721407835529	0.819862828608355	0.929496024868751
ENSG00000286504	16.1303126930785	0.0560641072923072	0.24613540925203	0.227777496389804	0.819819222139444	0.929496024868751
ENSG00000116237	736.123037280622	0.0116082651151935	0.0510214389711492	0.227517399533901	0.820021441094998	0.929551217150605
ENSG00000108774	1437.5555570273	0.0235354839794654	0.103614129199009	0.227145507677446	0.820310598718811	0.92964216782118
ENSG00000132361	952.192147084453	0.0120585792949548	0.0531015607909209	0.227085213981441	0.820357481267407	0.92964216782118
ENSG00000188933	21.5464869428599	0.123207723393264	0.542330959258472	0.227181799766191	0.820282379401312	0.92964216782118
ENSG00000196235	3624.67296975739	-0.0125529330815325	0.0552893468186664	-0.2270407194844	0.820392079249916	0.92964216782118
ENSG00000241258	646.261923817514	-0.00973611204016651	0.0428567043766718	-0.227178271912718	0.820285122512833	0.92964216782118
ENSG00000135686	2117.29116945309	0.0158265594646576	0.0697672799832701	0.226847878668234	0.820542032240718	0.929680453602671
ENSG00000258819	193.62954090436	-0.0527654095062318	0.23259576890674	-0.226854554380945	0.820536841097833	0.929680453602671
ENSG00000160963	35.3714222418211	-0.121422403606902	0.535539905105288	-0.226728956048625	0.820634509722981	0.929719419778173
ENSG00000163577	84.4479814526819	0.0277948308024158	0.122635461596952	0.226645950856898	0.820699058308433	0.929726741261574
ENSG00000173567	13.8961006873673	0.0397706114678711	0.17562306184054	0.226454379345587	0.82084803760147	0.929829702041693
ENSG00000285967	251.0564327883	-0.026670356663339	0.117828810557654	-0.226348348397265	0.82093049739925	0.929857302481947
ENSG00000100221	1270.21036959853	0.00910670149770894	0.0402468052041051	0.226271413383641	0.820990330656795	0.929859272041655
ENSG00000004766	386.224087547652	-0.0211231741735039	0.0936739463890893	-0.225496789531697	0.8215928226459	0.930409984383068
ENSG00000007968	456.968517653112	0.0322234642061956	0.14288810343648	0.225515374836789	0.821578366012465	0.930409984383068
ENSG00000078699	990.953190969713	0.0144406047215631	0.0641536699382663	0.22509397724961	0.821906166225905	0.930576047759384
ENSG00000183726	2628.90674472725	0.0134817097430559	0.0598626325822309	0.225210772756052	0.821815309261676	0.930576047759384
ENSG00000240401	21.9663898074166	-0.0327476098576892	0.145490577737441	-0.225084059510623	0.821913881492841	0.930576047759384
ENSG00000149646	26.1158213278368	-0.0305025568851165	0.135594260203965	-0.224954631849709	0.822014568213007	0.930624216920171
ENSG00000160285	1074.61432174321	0.0150270120950109	0.0668366632434754	0.224831871696973	0.822110070732889	0.930666510513517
ENSG00000166321	73.6004949331533	0.0237431397935703	0.105679528213685	0.224671137304489	0.822235119686997	0.930742243685295
ENSG00000166035	48.8121978398723	-0.0413868228346223	0.184369907551979	-0.224477103580225	0.82238608103921	0.930781474551944
ENSG00000286691	14.2513745065113	0.0508942819829841	0.226713323341326	0.224487388887863	0.822378078739678	0.930781474551944
ENSG00000105298	920.640774177153	0.0125376903682478	0.0559510467978955	0.224083213555165	0.822692554018502	0.930799362254264
ENSG00000111271	770.551398112226	0.00819981892307922	0.0365534135109166	0.224324300673872	0.822504968781533	0.930799362254264
ENSG00000204186	61.2296342285514	0.0504903268477456	0.22526999274184	0.22413250088576	0.822654203672748	0.930799362254264
ENSG00000205045	262.615228829376	-0.0315700600408517	0.14088550930054	-0.224083088442445	0.822692651368929	0.930799362254264
ENSG00000215580	133.410323401747	0.252306670282719	1.12583348909181	0.224106559919664	0.822674388219251	0.930799362254264
ENSG00000167637	102.540810068958	0.0244199591960283	0.109021497304516	0.223992146501337	0.822763414174181	0.930813627881816
ENSG00000072310	1559.50577363292	0.0168073773122524	0.0751153793573978	0.223754142707356	0.822948614052894	0.930857699606035
ENSG00000077549	10421.4058133869	0.0197819233254046	0.0884203300051638	0.223725961260824	0.82297054377036	0.930857699606035
ENSG00000105810	616.531822550283	0.0209466025314911	0.0936295458415805	0.223717869644827	0.82297684038017	0.930857699606035
ENSG00000054282	317.38919662268	-0.0132404490170621	0.0592298032314566	-0.223543694131845	0.823112380376004	0.930945220484619
ENSG00000167487	219.060477794361	-0.0139776359936967	0.0625881858802835	-0.223327067194959	0.823280962607251	0.931070097328599
ENSG00000118705	3319.16706264376	-0.0132029326470725	0.0593080825439787	-0.222616076607807	0.823834323090301	0.931590483645637
ENSG00000238000	21.6492577470198	-0.053062673116758	0.238391473370187	-0.222586287867601	0.823857509434212	0.931590483645637
ENSG00000166197	1663.99833462673	-0.0124216310799231	0.0558325521028081	-0.222480087549113	0.823940172694036	0.931618141010225
ENSG00000102098	24.3107637452742	0.0360560559487929	0.162186257946416	0.222312644766151	0.82407050928597	0.931618819993905
ENSG00000103852	16.3929539538166	-0.0506227907042352	0.227846452342167	-0.222179411546039	0.824174220798362	0.931618819993905
ENSG00000104231	277.21894800697	-0.0259628492175374	0.116821238670785	-0.222244255521923	0.824123744513914	0.931618819993905
ENSG00000165917	17.469303166872	0.0365458336084366	0.164542713956087	0.222105450492265	0.82423179494775	0.931618819993905
ENSG00000196628	474.364099794045	0.0248258970326429	0.111628986036939	0.222396511103557	0.824005227558155	0.931618819993905
ENSG00000088325	95.5067422278115	-0.0436423344939994	0.196648628917564	-0.221930530277404	0.824367963382058	0.931706935594776
ENSG00000035928	996.158378701511	-0.0126776686556766	0.0572079235151656	-0.221606866264178	0.824619936888032	0.931885882990513
ENSG00000198406	18.3928642763714	-0.0277944256995808	0.125438799558895	-0.221577580440181	0.824642736891018	0.931885882990513
ENSG00000124571	806.281614254926	0.0108773820525922	0.0492185144482647	0.221001835884864	0.825091003492821	0.932223675991222
ENSG00000145945	185.958650736239	0.0237112753926367	0.107262542023362	0.221058301857812	0.825047037356454	0.932223675991222
ENSG00000180758	205.376446476682	-0.0217164780047021	0.0983115633701217	-0.220894442731465	0.825174624606	0.932223675991222
ENSG00000188389	188.481866798228	0.0289689298150093	0.131106870111575	0.220956611887356	0.825126216678402	0.932223675991222
ENSG00000037757	818.383969467088	0.0168108337096098	0.076243902968206	0.220487580713437	0.825491443559267	0.932257840236108
ENSG00000100603	1524.79621060862	0.00848827041879807	0.0385035017139434	0.220454505199567	0.825517200345961	0.932257840236108
ENSG00000171786	19.3232198884671	0.0435745896307505	0.197494492157042	0.220636986656322	0.825375099499192	0.932257840236108
ENSG00000178971	3228.89951348321	-0.0144696001626692	0.0656290261750436	-0.220475618883577	0.825500758534215	0.932257840236108
ENSG00000189223	636.386151079077	0.0762878672678411	0.346122982505092	0.220406823943621	0.825554331344908	0.932257840236108
ENSG00000280387	44.9914948079982	0.0342757993950071	0.155400820356623	0.220563825315394	0.825432070565461	0.932257840236108
ENSG00000105698	3431.20369422187	0.0149694268568505	0.0679596041920194	0.220269482655527	0.82566128580933	0.932275840938895
ENSG00000159086	665.052014646241	-0.0259152545987012	0.117830026848454	-0.219937610911622	0.825919744128047	0.932275840938895
ENSG00000203880	1527.0625534678	0.0253795243307276	0.115362448284811	0.219998142446403	0.825872601380572	0.932275840938895
ENSG00000226564	143.572591559627	0.0325721984068015	0.14803773386726	0.220026324072265	0.825850653377562	0.932275840938895
ENSG00000247137	44.1096195358327	0.0299491888539817	0.136044059643875	0.220143304546926	0.825759549804784	0.932275840938895
ENSG00000267757	28.7382019438587	0.0522098212938356	0.237198740019462	0.220110027943453	0.82578546515134	0.932275840938895
ENSG00000070915	39.1821470163993	0.0434848340436406	0.198446407555218	0.21912633531318	0.826551636637363	0.932476425974715
ENSG00000112308	4065.44445216252	-0.0144523866794822	0.0658701446934112	-0.219407240514652	0.826332830322125	0.932476425974715
ENSG00000118412	528.070207247908	0.0332710199089552	0.151524035009863	0.219575857432713	0.826201495525669	0.932476425974715
ENSG00000157617	264.438433388786	0.015459341735141	0.0705342173143799	0.219175066000049	0.826513677733978	0.932476425974715
ENSG00000198689	400.110233320263	0.0152446900030254	0.0695340238667473	0.21924072785202	0.826462530893881	0.932476425974715
ENSG00000243147	296.233224682019	-0.0198511821015607	0.090459308537226	-0.219448749084695	0.826300499072674	0.932476425974715
ENSG00000272054	11.8455111880166	0.0663246370217125	0.302802026957506	0.219036304638146	0.826621767346946	0.932476425974715
ENSG00000280739	66.5317142202733	0.0204397511360137	0.0932092135099456	0.219288956169905	0.826424964252161	0.932476425974715
ENSG00000286313	14.2129556388832	-0.0441569937809474	0.201560846657535	-0.219075254510976	0.826591426604717	0.932476425974715
ENSG00000188177	436.377903440574	-0.0199066308410215	0.0909245153908976	-0.218935792568595	0.826700064325764	0.932499029569991
ENSG00000259205	57.5576501130414	0.0609580653071024	0.278569000134307	0.218825731785348	0.826785801546104	0.932530021812905
ENSG00000184226	112.542586377706	-0.045537426211795	0.208234828526885	-0.218683044205142	0.826896958076513	0.932589678056135
ENSG00000087299	51.9806186506129	-0.0287128382354258	0.131359383927671	-0.21858231499651	0.82697543026979	0.9326124664904
ENSG00000108639	3568.76548675782	0.0177818559212675	0.0814138399605811	0.218413182941342	0.827107194977464	0.932695347527778
ENSG00000111843	374.999801539316	0.018587394691668	0.0852456892852378	0.218044980896023	0.827394064790455	0.932925097759407
ENSG00000167613	2980.69846777734	0.0118095909969627	0.0541850645833472	0.217949191124377	0.827468699314855	0.932925097759407
ENSG00000197165	49.8316303319446	0.0519347123426263	0.238393982892806	0.217852446242231	0.827544079594406	0.932925097759407
ENSG00000253641	18.2832115547807	0.0399545105783418	0.183391065598131	0.217865087636793	0.827534229764978	0.932925097759407
ENSG00000140750	1877.15778882387	-0.0126988358787047	0.0583242663960432	-0.217728171537982	0.827640912494117	0.932968550276839
ENSG00000121350	239.992717790081	-0.0250986010616592	0.11533018466505	-0.217623869540765	0.82772218499628	0.932994457257074
ENSG00000175283	175.401270637491	0.0127581726675633	0.0586482895795391	0.217536994838709	0.827789879493793	0.933005056769077
ENSG00000100949	702.611900331741	-0.0138956986948119	0.0640242712808275	-0.217037982890295	0.828178744303857	0.933311904620681
ENSG00000233225	13.9267764354005	0.0361192258810955	0.166390677609563	0.217074816930846	0.828150039217285	0.933311904620681
ENSG00000105507	59.8515536124262	0.0547928992412801	0.253229124569147	0.216376766829277	0.828694074701199	0.933470922036381
ENSG00000129128	2476.38324923461	-0.0127254625841741	0.0588084532117563	-0.216388323262857	0.828685067357184	0.933470922036381
ENSG00000170903	254.642460006243	0.0194445147435764	0.089876434043881	0.216347198800554	0.828717120789737	0.933470922036381
ENSG00000175387	1529.0473594528	0.010856413335457	0.050195325869163	0.216283352034706	0.828766885117972	0.933470922036381
ENSG00000184497	32.2762827791051	0.0345009676602565	0.159307521460952	0.21656835373409	0.828544750471816	0.933470922036381
ENSG00000197181	19.3564644998681	-0.0423319915037358	0.195747358551705	-0.216258302625086	0.828786409662565	0.933470922036381
ENSG00000213397	23.3539411002079	0.0351200782591186	0.162126978243586	0.216620815607583	0.828503862385734	0.933470922036381
ENSG00000229358	11.5406093641536	-0.065375921508635	0.301815563806122	-0.21660884774859	0.828513189934869	0.933470922036381
ENSG00000042445	647.228095377768	-0.0103929646768564	0.0482312248279339	-0.215482080621703	0.829391481517645	0.933653615402755
ENSG00000102753	624.44578585742	-0.0163180489387963	0.0756998929901893	-0.215562377887524	0.829328884395667	0.933653615402755
ENSG00000107443	189.460944727584	0.022283997801521	0.103379809395202	0.21555464197398	0.829334915013672	0.933653615402755
ENSG00000110723	25.1448855025416	-0.0397833794780718	0.18464402143369	-0.21545988420946	0.829408785305702	0.933653615402755
ENSG00000117461	85.3439358794664	-0.0266800630959956	0.123833226431983	-0.215451570347721	0.829415266613256	0.933653615402755
ENSG00000166938	645.090667962871	0.0129107850673507	0.0599050223425501	0.215520912312227	0.829361209466599	0.933653615402755
ENSG00000235863	511.225527319796	-0.0208623712918363	0.0966185764120806	-0.215925053613477	0.829046167766743	0.933653615402755
ENSG00000115306	2979.22254327561	-0.0220715989468628	0.102394372571161	-0.215554804357278	0.829334788425852	0.933653615402755
ENSG00000107758	1080.00846261374	0.0106891597382544	0.0496361691008413	0.215350216019656	0.829494281197861	0.93365694329061
ENSG00000117410	5049.83259523576	-0.0260168478053211	0.120849382575858	-0.215283249701256	0.829546488260325	0.93365694329061
ENSG00000144401	226.927839718058	0.0149025839088622	0.0692665048725063	0.215148489681879	0.829651549695261	0.93365694329061
ENSG00000162927	96.6352493455889	-0.0187097618025486	0.0869439090292264	-0.215193473717167	0.829616478960085	0.93365694329061
ENSG00000181218	50.4917849836929	0.0321562792688579	0.149556971883755	0.215010232313688	0.829759340894556	0.933712599153421
ENSG00000142233	29.9100798894075	0.0369345179147058	0.171906619658795	0.214852214463959	0.829882542111714	0.933785586575754
ENSG00000136908	1043.84022194482	-0.0317543195322738	0.148009729470254	-0.214542109129763	0.83012433299535	0.933860702412397
ENSG00000169621	42.8250980767721	-0.0289345383811044	0.134865762506836	-0.214543245396605	0.830123447012287	0.933860702412397
ENSG00000198393	383.825458067806	-0.0187906635143768	0.0875378306871721	-0.21465763278425	0.830034256666948	0.933860702412397
ENSG00000204241	16.6152509772307	0.0389369692112411	0.18162133661187	0.214385434760072	0.830246499006234	0.93393249441941
ENSG00000271147	25.30196431616	0.0325168870559199	0.151823123162736	0.214176117435456	0.830409719485478	0.934050454679168
ENSG00000197763	21.2336638344068	-0.0291855708196076	0.136367875320907	-0.2140208663582	0.830530785167376	0.934120985692433
ENSG00000149658	1230.78745203311	0.00879404135701489	0.0411179354557768	0.21387361158911	0.830645618999534	0.934184498152511
ENSG00000162367	414.809403800792	0.0415289433488861	0.194244089339865	0.213797719611554	0.830704803327849	0.934185419944183
ENSG00000135953	374.63416811248	-0.0260545801092531	0.121951398296324	-0.213647243682638	0.83082215476014	0.934251749971252
ENSG00000134184	213.073966706945	-0.136875159113742	0.641347173674727	-0.21341819958368	0.831000786271908	0.93438697471501
ENSG00000197858	1328.89298239418	-0.0156117101452999	0.0731833877306087	-0.213323141076324	0.831074924974227	0.934404695780942
ENSG00000185049	645.615120001159	-0.0117363986566682	0.0551059311082853	-0.212978864899419	0.831343447859126	0.934640951494919
ENSG00000211728	93.5370864672876	-0.035216084180867	0.165600859280595	-0.212656409718241	0.831594969019664	0.93485806111313
ENSG00000197019	360.073318461836	-0.0234039679239212	0.110117904795534	-0.212535536045455	0.831689257224127	0.934898395331792
ENSG00000184154	27.7148943176119	-0.0268774683301525	0.126545798304831	-0.212393210127835	0.831800282480887	0.934957536614402
ENSG00000145604	310.969757708868	0.0155057552462809	0.0730785275774383	0.212179360481095	0.831967108104155	0.934978484570296
ENSG00000205837	11.020014502526	0.0815191599363222	0.384138849397417	0.212212745636631	0.831941063609168	0.934978484570296
ENSG00000211821	180.515266457407	-0.0471286084981741	0.222231583298766	-0.212069804834243	0.832052576172642	0.934978484570296
ENSG00000259049	11.4746961674754	-0.0549664261356456	0.259103029164412	-0.21214119461632	0.831996882361701	0.934978484570296
ENSG00000244187	151.778275610966	-0.0208068102267729	0.0983334161079994	-0.211594502157037	0.832423398862705	0.935329513667704
ENSG00000102606	1333.59065883157	-0.011060952583677	0.0523294103643068	-0.211371626522693	0.832597295315726	0.93545923830012
ENSG00000132581	1000.35447354139	-0.0149622746781156	0.0708729769795273	-0.211113957897348	0.832798348857097	0.935619454748838
ENSG00000138785	274.265042739538	-0.0108745590792062	0.0515579620050196	-0.210919102623713	0.832950397692432	0.935658928027586
ENSG00000146701	2464.05590324918	-0.0145324402482062	0.0688792034036975	-0.210984441312893	0.832899412121663	0.935658928027586
ENSG00000084754	4701.4843452113	-0.0112171509676809	0.0532717146200343	-0.210564856935585	0.833226837542816	0.935810305060925
ENSG00000103154	216.912432399564	-0.0492888557534328	0.233964221036534	-0.210668347215946	0.833146075533831	0.935810305060925
ENSG00000104835	37.9397149511642	-0.0279059700844589	0.132556296101318	-0.210521649331007	0.833260556524322	0.935810305060925
ENSG00000267263	18.3690230187364	0.0454920572341502	0.216222266839821	0.210394876989478	0.833359490745615	0.935855750289364
ENSG00000067221	212.14196670134	0.023696982700313	0.112673471549767	0.210315546103025	0.8334214025914	0.935859616239508
ENSG00000100350	98.1806839020652	-0.0289407160207049	0.137920808865343	-0.209835747475646	0.833795871672505	0.936083097565415
ENSG00000234719	21.5676972006273	-0.0567738443883795	0.270473967721097	-0.209905022900107	0.833741801857835	0.936083097565415
ENSG00000284543	20.2596736232587	0.052542438006437	0.250324494622486	0.209897309832488	0.83374782190673	0.936083097565415
ENSG00000006327	92.1273535439397	0.0277053253004758	0.13211066921097	0.209713003998433	0.833891675499206	0.936124993550308
ENSG00000178057	756.931971480607	-0.0209221756601905	0.099864763617077	-0.20950508369914	0.834053967226219	0.936168489696324
ENSG00000179262	2309.97223293479	-0.0163525588546531	0.0780226082920281	-0.209587441545759	0.833989682146357	0.936168489696324
ENSG00000204923	139.990068558273	0.0162050621607251	0.0773738204097489	0.20943856817342	0.83410588726473	0.936168489696324
ENSG00000114416	1154.96266815384	-0.0152281128727639	0.0727429879561626	-0.209341316608288	0.834181800242073	0.93618804478156
ENSG00000100154	62.1943903599167	0.0347079955473048	0.165910951245634	0.209196531553357	0.834294819945265	0.936237420705296
ENSG00000129749	70.1467575586922	0.0255567500990654	0.122206841773423	0.209126999177745	0.834349098369561	0.936237420705296
ENSG00000189077	1202.61667876298	0.0267318009245001	0.127866547520284	0.209060160322695	0.834401274919471	0.936237420705296
ENSG00000137955	426.617173800497	-0.0176961610639609	0.0846766870897953	-0.208985042662274	0.834459915040002	0.93623758587763
ENSG00000176485	145.928854127182	0.0282965436440954	0.135467641271744	0.208880463101393	0.834541555937331	0.936263555360827
ENSG00000102886	334.358223115949	0.024404012441724	0.116985753569276	0.208606703783574	0.834755276850711	0.936437690024704
ENSG00000119927	145.593669592451	-0.0257100259417558	0.12330369963028	-0.208509769121657	0.834830955610802	0.936456953921543
ENSG00000257511	45.5895327945308	-0.0317781496318386	0.152502203712883	-0.208378297874748	0.834933600192942	0.936506461435756
ENSG00000105737	25.5606547964643	0.0352538489577102	0.169689335908232	0.20775524147714	0.83542008213463	0.936552375896884
ENSG00000111358	315.496835657314	-0.014902306815629	0.0716931610672426	-0.207862320391367	0.835336470516695	0.936552375896884
ENSG00000131100	1867.06302972901	0.0162066760653398	0.0778234693099504	0.208249210797746	0.835034386099375	0.936552375896884
ENSG00000141252	1303.82536754793	-0.013614181202997	0.06545709636021	-0.207986329367228	0.835239641536344	0.936552375896884
ENSG00000155957	301.495383789526	-0.0290956024057942	0.140054733930838	-0.207744512371586	0.835428459963829	0.936552375896884
ENSG00000158941	3035.58730814199	-0.0101940492683331	0.0490572729046024	-0.207798939173741	0.835385960952134	0.936552375896884
ENSG00000198920	373.64534585541	0.0120318817946074	0.0579217865285693	0.207726358520948	0.835442635452687	0.936552375896884
ENSG00000186792	76.420097621987	-0.0345783304407311	0.166103450208455	-0.208173462967424	0.835093528166571	0.936552375896884
ENSG00000131089	535.31035290666	-0.0139434351175771	0.067163069586425	-0.207605685735295	0.835536864518673	0.936592412177735
ENSG00000065183	591.55370409138	0.0150201390239188	0.0724677010199344	0.207266669323304	0.835801602947651	0.936752413826963
ENSG00000286619	73.8315362064188	-0.11202295838518	0.540470562336077	-0.207269306030253	0.835799543867388	0.936752413826963
ENSG00000196411	659.402399591015	-0.0302537843300224	0.146013835570097	-0.207198065936008	0.835855177700655	0.936752413826963
ENSG00000227953	15.8908339054693	0.0450469243792386	0.217536225529351	0.207077806326839	0.835949094417657	0.936792074861655
ENSG00000183340	159.02997971008	-0.0270595246949183	0.130798998106419	-0.206878684750341	0.836104603513499	0.936835161626676
ENSG00000247240	101.61399119106	-0.0151090674519123	0.0730188707432942	-0.206920037219281	0.83607230771635	0.936835161626676
ENSG00000151247	257.206345666031	-0.0149917873987354	0.0724955175282382	-0.206796060086003	0.836169133242571	0.936841789075341
ENSG00000182903	337.780420516502	-0.0272645810785451	0.131890573789618	-0.206721225749124	0.836227579690079	0.936841789075341
ENSG00000060749	279.543555536526	0.0231704800961505	0.1126779572777	0.205634541625971	0.837076393782735	0.937005717804494
ENSG00000079999	898.597828436176	0.0120474365187246	0.0584584066877558	0.206085611998864	0.836724037504282	0.937005717804494
ENSG00000120265	908.065766198419	-0.0153904700413658	0.0747539025748458	-0.205881827051857	0.836883221263908	0.937005717804494
ENSG00000137656	654.573774883721	0.0103766291494489	0.0503817652170151	0.20596001558803	0.83682214459302	0.937005717804494
ENSG00000163935	302.295761394414	0.0137651298227704	0.0668843094664286	0.205805067475199	0.836943182665039	0.937005717804494
ENSG00000166444	18.2686655304731	0.0440639725998324	0.213977315606725	0.205928242790085	0.836846963671931	0.937005717804494
ENSG00000170571	2861.5431572405	-0.0190650269225254	0.0927003796047523	-0.205662878661481	0.837054257177679	0.937005717804494
ENSG00000255819	26.6062239135598	0.047932479024239	0.232815461415415	0.205881854808228	0.836883199581952	0.937005717804494
ENSG00000261286	23.9245908599946	0.043993558056984	0.213799183909913	0.205770467653054	0.836970210922366	0.937005717804494
ENSG00000269834	79.3012341017748	-0.0278416848737268	0.135135818811652	-0.206027425730344	0.836769488212077	0.937005717804494
ENSG00000253882	23.6762025473601	-0.0327817863088614	0.158959620954506	-0.20622712933018	0.836613497154096	0.937005717804494
ENSG00000008394	203.391927038041	0.0249337011966762	0.121109809262915	0.205876810048872	0.836887140309846	0.937005717804494
ENSG00000114670	24.4953397986481	-0.0319582214429846	0.155511399845914	-0.20550404327046	0.837178339440562	0.937054300775219
ENSG00000174371	19.0773891239773	0.0465457005827359	0.22660410643732	0.205405371131748	0.837255424189538	0.937075052064733
ENSG00000143515	4077.41991975891	-0.0145453844905717	0.0708688259068423	-0.20524376274685	0.837381679431641	0.937121811470908
ENSG00000197774	490.671476503703	0.0147225518709335	0.0717466259670456	0.205202010164155	0.837414298979657	0.937121811470908
ENSG00000054179	33.0461699443799	0.061840080050427	0.301505546892301	0.205104286431309	0.837490647540721	0.937141729903298
ENSG00000142583	96.581993842974	-0.0347351210029767	0.169417085991397	-0.205027260383528	0.837550826712514	0.937143553468053
ENSG00000011275	2982.37761575651	0.00907627137327223	0.0445544958735714	0.203711683755265	0.838578811334529	0.937212694843866
ENSG00000073861	1478.2937387724	0.0280660156807042	0.137537209903122	0.204061255135779	0.838305631155705	0.937212694843866
ENSG00000105612	1002.52164717491	-0.0177716282780134	0.087089257766946	-0.204062231481762	0.838304868196118	0.937212694843866
ENSG00000133773	257.006554869743	-0.0173676313676522	0.0852425534970372	-0.20374367795371	0.838553807961146	0.937212694843866
ENSG00000135519	228.330345680082	-0.0248708860630382	0.121408879436545	-0.204852282456302	0.83768753759198	0.937212694843866
ENSG00000137074	383.571692526504	-0.00980681490078644	0.0481005170113367	-0.203881694212873	0.838445950522853	0.937212694843866
ENSG00000144791	1593.75594853317	0.0125341655388729	0.0615397028620709	0.203676081552844	0.83860663454413	0.937212694843866
ENSG00000149489	35.2630208233536	-0.0269384012928687	0.131841019474959	-0.204324886140503	0.838099623845294	0.937212694843866
ENSG00000154001	633.283747292578	-0.0133575852471094	0.0655359235462948	-0.203820813445524	0.838493527467994	0.937212694843866
ENSG00000154265	358.741997187356	0.0310958265570006	0.152701420804381	0.203638095789797	0.838636320734747	0.937212694843866
ENSG00000182584	29.9321506253989	-0.0271513865280052	0.133356931191401	-0.203599365143129	0.838666589294558	0.937212694843866
ENSG00000185585	17.4739774115991	-0.0356365704212383	0.174363928082164	-0.204380406046172	0.838056240732364	0.937212694843866
ENSG00000187187	93.8805273339241	-0.0252361991479001	0.123418043766038	-0.204477387404877	0.837980460926647	0.937212694843866
ENSG00000197024	642.851412044769	0.0112610608351482	0.0551717737302611	0.204109095535054	0.83826824674754	0.937212694843866
ENSG00000215769	205.379819513417	0.0180758475334038	0.0887044562517121	0.203776093075989	0.838528475803223	0.937212694843866
ENSG00000286177	79.2314930170399	-0.0267263065591442	0.130644026949273	-0.204573505450207	0.837905357184018	0.937212694843866
ENSG00000158623	378.755397805204	-0.0177310278110917	0.0869730087405497	-0.203868166317959	0.838456522216275	0.937212694843866
ENSG00000167291	83.0701738610076	0.0237323717089523	0.116499530943752	0.203712165334045	0.8385784349809	0.937212694843866
ENSG00000047621	236.992504528432	-0.0197956477967662	0.0973682567862684	-0.203306996038959	0.838895087670993	0.937292037134255
ENSG00000122386	19.7483589066884	0.0506235778826648	0.248948732148596	0.20334941032135	0.838861938337106	0.937292037134255
ENSG00000166529	137.303674069144	-0.0134124754175939	0.0660034137324766	-0.203208813894946	0.838971824067379	0.937292037134255
ENSG00000170779	208.373759575239	-0.0150249915928999	0.0739236283240563	-0.20325019122486	0.838939484525892	0.937292037134255
ENSG00000254635	516.461152019322	-0.0121680577328606	0.0599085509955197	-0.203110533148608	0.839048639061889	0.937312431380834
ENSG00000036448	311.287505448922	0.078740715722917	0.388009649867511	0.20293494182375	0.839185882848295	0.937400323879532
ENSG00000152413	15.9856770993516	0.0383445815697222	0.189087042346648	0.202787991677537	0.839300744186601	0.937463203869556
ENSG00000092841	5635.98043713096	-0.0281033087585801	0.13884587672401	-0.20240650584419	0.839598942735133	0.937557080984776
ENSG00000146463	782.284774796013	0.0152512821323531	0.0753936598832274	0.202288656048465	0.839691067819941	0.937557080984776
ENSG00000155903	1264.46795757764	0.0225006977031409	0.111272930709757	0.202211782862371	0.839751162012174	0.937557080984776
ENSG00000166797	447.795416600722	0.0185420713303761	0.0916407601974326	0.2023343247091	0.839655367631135	0.937557080984776
ENSG00000186591	2437.31001911926	0.0119837639287134	0.05920587460225	0.202408359123504	0.83959749401437	0.937557080984776
ENSG00000256087	218.911163514288	-0.0194508583909619	0.0961227477584294	-0.20235437338771	0.839639695245666	0.937557080984776
ENSG00000143994	17.2356103103459	-0.030216948139487	0.149473463608931	-0.202155937314358	0.839794818822862	0.937557080984776
ENSG00000112561	2305.26601109997	0.024728264409506	0.122482404375202	0.201892382302977	0.840000857495422	0.937629061680784
ENSG00000204231	2437.79116884687	-0.0113444648148106	0.0562340324571418	-0.20173664094704	0.840122616139053	0.937629061680784
ENSG00000250318	102.431307918594	-0.0236083607716732	0.116895464737537	-0.20196130640894	0.839946973828437	0.937629061680784
ENSG00000260086	18.7808785844953	0.0375114258861365	0.185977428010682	0.201698809836116	0.840152193091703	0.937629061680784
ENSG00000277142	22.5130441927656	0.0331561850495713	0.16428229552732	0.20182445675686	0.840053961239286	0.937629061680784
ENSG00000146007	1447.02434558934	0.0210122423730009	0.10427197893501	0.201513796780412	0.84029684243467	0.937725110507518
ENSG00000139438	13.766849679279	0.0370070508716564	0.183775339782088	0.20137114650713	0.840408374831727	0.937784191826312
ENSG00000105499	66.6388018953863	0.0505426963028707	0.251322425425379	0.201106989228375	0.840614917030093	0.937910174947949
ENSG00000232533	150.685025343543	0.0218322856658006	0.108576815187835	0.201076865517111	0.84063847118601	0.937910174947949
ENSG00000171970	60.3044788136029	-0.0177963584526857	0.0887127445212111	-0.200606559392722	0.841006228685784	0.938255084431913
ENSG00000096093	182.42884250253	-0.0177443447166757	0.0885199211400983	-0.200455948086445	0.84112400705625	0.938321080076828
ENSG00000135775	749.628270366715	-0.00819651294951028	0.0409367268734478	-0.2002239449883	0.841305440942409	0.938327286441656
ENSG00000138395	14.6724253440938	0.070275085865873	0.350908646122035	0.200266042579736	0.841272518645461	0.938327286441656
ENSG00000275437	40.8257343909694	-0.0221584418551194	0.110607472733447	-0.200334039893661	0.841219342133349	0.938327286441656
ENSG00000267321	93.9273951971235	-0.0158995225993314	0.0795191380190731	-0.199945862032832	0.841522921864052	0.938439064122902
ENSG00000280067	23.5541208716089	-0.0290581477167528	0.145302235685268	-0.199984174914515	0.8414929577095	0.938439064122902
ENSG00000128340	22826.6513485271	0.0176221440445504	0.0881746208706478	0.199855058865544	0.841593939107783	0.938452876505447
ENSG00000067334	629.637700590123	-0.0198410599546512	0.0995075411763055	-0.199392525632778	0.841955706780813	0.938623112416344
ENSG00000110848	205.315308345534	-0.0331829041254848	0.166487690035297	-0.199311457312248	0.84201911733398	0.938623112416344
ENSG00000204604	304.617289058935	0.0194737728730891	0.0977182084649039	0.199284996921359	0.842039814518698	0.938623112416344
ENSG00000259456	14.9140693790396	-0.0290905551521705	0.14577501751404	-0.199557891662532	0.841826362868229	0.938623112416344
ENSG00000183077	139.055394342662	-0.0177453934783479	0.0889687506809845	-0.199456475925774	0.841905686442395	0.938623112416344
ENSG00000135829	3884.3071869734	0.0096637958005507	0.0485454604870271	0.199066930328803	0.842210389265751	0.93874787538911
ENSG00000279407	89.2106826866342	-0.0334687777842148	0.168247808370336	-0.198925490372781	0.842321029542494	0.938805821242056
ENSG00000080007	23.5512375581101	0.0510051210652712	0.256644177420175	0.198738664473054	0.84246717738279	0.938826173199776
ENSG00000210082	109070.968167878	-0.0284191191895915	0.142951564877749	-0.19880243503382	0.842417291131711	0.938826173199776
ENSG00000279329	15.808869045884	-0.0332465646469043	0.16733960043974	-0.198677208261153	0.842515253769935	0.938826173199776
ENSG00000037474	1607.06942397208	-0.011216146598739	0.056509291787125	-0.198483227165385	0.842667006482384	0.938926123374766
ENSG00000262879	357.079372160048	-0.0227095134884411	0.114456013699141	-0.198412584489753	0.842722272173053	0.938926123374766
ENSG00000211451	33.1623511410273	0.0257507713641846	0.129878578566267	0.198268041184682	0.842835354754198	0.938986753546021
ENSG00000143333	16.8470650593687	-0.0442464817394946	0.223490884281101	-0.197978910333732	0.843061564250635	0.93917339903923
ENSG00000259583	11.8813076509649	0.0403093892214493	0.203744513668762	0.197842820381325	0.843168042461687	0.939226646784171
ENSG00000163535	55.9642201727039	0.030478971925055	0.154211598368418	0.197643836439848	0.843323734751666	0.939334704136059
ENSG00000110318	64.796496172511	0.0275631447569951	0.139535726213022	0.197534678071735	0.843409146839613	0.93936447041367
ENSG00000107779	50.7809876703956	-0.0268124617774974	0.136030847615247	-0.197105746582822	0.843744786522957	0.93965542519541
ENSG00000138758	564.076189817781	0.0163349611427676	0.0829603804390437	0.196900750169171	0.843905206621518	0.93965542519541
ENSG00000172671	200.32521838792	-0.0166809436901192	0.0846749727265727	-0.196999693687346	0.843827777487689	0.93965542519541
ENSG00000188761	38.9362884527897	-0.023704049676498	0.120385154775592	-0.196901766838979	0.843904411009809	0.93965542519541
ENSG00000173013	35.2009068749049	0.0250563234557565	0.127614740056695	0.196343490137777	0.844341323588193	0.939845290629734
ENSG00000204351	1849.60034785313	-0.0125765570349119	0.0640078243215507	-0.196484682430887	0.844230820646517	0.939845290629734
ENSG00000211632	22.5454907733836	-0.0552663208678482	0.281529019123473	-0.196307723587135	0.844369316459801	0.939845290629734
ENSG00000235989	32.0837219258111	-0.0329766828888729	0.167806033299075	-0.196516670113402	0.844205786185991	0.939845290629734
ENSG00000251381	16.9600271135789	0.18895025942764	0.962440435288384	0.196324107445697	0.844356493525703	0.939845290629734
ENSG00000233967	15.2196264975747	-0.0338397132628464	0.172464130084096	-0.196213051643525	0.84444341288346	0.939862406412118
ENSG00000166949	1690.46565366542	0.0103890619419193	0.0529782031608202	0.196100685226758	0.844531359939537	0.939894934445295
ENSG00000171241	58.2505621584207	0.0410243911761679	0.209301657767244	0.196006049898513	0.844605430713464	0.939912015852027
ENSG00000228203	20.882199074576	0.037371567457299	0.191048233584417	0.195613258265411	0.844912882168953	0.940188792547014
ENSG00000054392	59.293254257254	0.0200212424162306	0.102409534234113	0.195501742742634	0.845000173493069	0.940220561482799
ENSG00000107404	622.399339762176	0.0131508233781236	0.0673429339217258	0.195281414281847	0.845172646224866	0.94028020743219
ENSG00000162804	236.591558175457	0.023066686622875	0.118188490918002	0.195168636503519	0.845260931343419	0.94028020743219
ENSG00000173598	441.184982733855	0.0124391957383185	0.0636873865847636	0.195316473251148	0.845145201628648	0.94028020743219
ENSG00000183688	4493.14137300692	-0.0224348830488529	0.114972214076055	-0.195133086973624	0.845288760761076	0.94028020743219
ENSG00000159433	334.740580137209	-0.0242300853641617	0.124368162942494	-0.194825466509185	0.845529584899054	0.940446549582086
ENSG00000179364	1333.98735195323	0.0109654700001675	0.0563149316945874	0.194716919122561	0.845614565886879	0.940446549582086
ENSG00000185220	222.691635261203	-0.0149605964349874	0.0768095724593892	-0.194775155699472	0.845568972655799	0.940446549582086
ENSG00000105767	95.0862864282735	0.0279472793414404	0.143585310125714	0.194638847922337	0.845675688392654	0.940449181436311
ENSG00000113649	972.053370045089	-0.0154437097998087	0.0794529389453043	-0.194375563759072	0.845881822308725	0.940613064323569
ENSG00000183020	1541.02830531528	-0.00853062106237242	0.0439387049609622	-0.194148213288296	0.846059831031882	0.940680303938338
ENSG00000184384	998.301389496186	0.0197784742739133	0.101848885619129	0.194194312030828	0.846023736438717	0.940680303938338
ENSG00000081026	35.3035611907159	-0.0270917630679377	0.139928953258128	-0.193610846341153	0.846480604744264	0.940939661561724
ENSG00000117091	5569.28668089917	-0.0161091509567176	0.0831646815021353	-0.19370182949963	0.846409359243062	0.940939661561724
ENSG00000228168	26.5456005574782	-0.0422461318539075	0.218269855675024	-0.193550005900983	0.846528247312809	0.940939661561724
ENSG00000277715	48.7668047949103	0.0254604491219582	0.131462640654532	0.193670604783188	0.84643381000667	0.940939661561724
ENSG00000261801	117.295801463272	-0.0169740419589522	0.087881934122435	-0.193145976228793	0.846844646681075	0.941124662543511
ENSG00000287725	33.1480726588288	-0.0473528031563887	0.245208731467365	-0.193112222688901	0.846871080508196	0.941124662543511
ENSG00000129538	11.3534697065128	0.0736832959483199	0.381527590839753	0.193127044327622	0.846859473033747	0.941124662543511
ENSG00000111664	11.5427280321887	-0.0483946814154662	0.251309141287505	-0.192570318642334	0.847295492094861	0.941161984693379
ENSG00000124257	23.3179307926439	-0.0269396674642929	0.139679406644662	-0.192867854406241	0.84706246080094	0.941161984693379
ENSG00000132964	218.321194730825	-0.0125715755516229	0.0652990901015743	-0.192522982051779	0.847332567548442	0.941161984693379
ENSG00000138660	224.01912353536	-0.0230044319589166	0.119510909724949	-0.192488133609397	0.84735986212151	0.941161984693379
ENSG00000152102	2349.85233225645	0.00926522227331789	0.0481129138651549	0.192572461923328	0.847293813420172	0.941161984693379
ENSG00000169217	2714.82584907917	-0.0131923984468893	0.0685965906597339	-0.192318573270336	0.847492670585135	0.941161984693379
ENSG00000186174	4711.73771295647	0.0152724769998495	0.0793517525845832	0.192465528515834	0.847377567354443	0.941161984693379
ENSG00000211955	278.626544761388	0.0574576712415975	0.298543934767179	0.192459683652278	0.847382145302939	0.941161984693379
ENSG00000215883	209.92482169949	-0.0203037218386369	0.105552553143796	-0.192356520367412	0.847462948071638	0.941161984693379
ENSG00000270062	27.7826071786913	0.024092411435282	0.125048842242768	0.19266401034333	0.84722211090922	0.941161984693379
ENSG00000023516	836.919500428878	0.0253376539635455	0.132149881632146	0.19173421610831	0.847950402621854	0.941293472088188
ENSG00000092010	7804.6982278797	-0.0210445732080024	0.10980830466418	-0.191648284456825	0.84801771795944	0.941293472088188
ENSG00000125869	86.6340255714941	0.0291847932693587	0.152024703157984	0.191974019110762	0.847762556635232	0.941293472088188
ENSG00000143653	227.797795154341	0.0152302038299457	0.0795024978398068	0.191568871969705	0.848079927436216	0.941293472088188
ENSG00000158528	20.9728034875404	-0.0432253599296081	0.225729630791123	-0.191491740708185	0.848140350771951	0.941293472088188
ENSG00000169313	42.977060735713	0.0362477946287716	0.188870741178266	0.191918527997723	0.847806023974896	0.941293472088188
ENSG00000172239	232.794177087302	0.017545308809885	0.0915999290200579	0.191542821021652	0.84810033521186	0.941293472088188
ENSG00000181790	46.68687073678	0.0247174730907472	0.12899781668016	0.191611561550939	0.848046485518552	0.941293472088188
ENSG00000204624	12.358136843061	0.0458327722098802	0.238865836764983	0.191876631797181	0.847838842444359	0.941293472088188
ENSG00000079335	531.220180256437	0.0232803664960229	0.121939704897175	0.190917031623571	0.848590596298452	0.941727871063788
ENSG00000056277	71.2788853120268	-0.0219294317842548	0.115029550714608	-0.190641723348658	0.848806299140313	0.941741105186984
ENSG00000120519	146.587156246942	0.0169199173918921	0.0887402524761469	0.190667897822807	0.848785791065834	0.941741105186984
ENSG00000123080	96.4683561101353	-0.0236880525089838	0.124320103254619	-0.19054080465545	0.848885371336181	0.941741105186984
ENSG00000227288	17.6470818177313	0.0421557617038488	0.221259495344032	0.190526339393036	0.848896705337861	0.941741105186984
ENSG00000249825	53.1674994506891	-0.0234714444443842	0.123152553739265	-0.190588369722947	0.848848102785266	0.941741105186984
ENSG00000153944	1074.49969536082	-0.0134564061160935	0.0707495174871548	-0.190197850021191	0.849154095806031	0.941961359586342
ENSG00000186310	37.0461254982296	-0.0298592983541546	0.157106032629028	-0.190058254635332	0.84926348175512	0.942017414343205
ENSG00000126947	41.3257005017994	-0.0213732468965866	0.112607658756136	-0.189802781912665	0.849463675873393	0.94205059489314
ENSG00000211767	51.6713378688165	-0.0251617355805877	0.132573395636238	-0.18979475829093	0.849469963519473	0.94205059489314
ENSG00000235217	88.5029995061214	-0.0166066304965613	0.0874413970985327	-0.189917259417164	0.849373967548804	0.94205059489314
ENSG00000147140	6261.47446375214	-0.00578598015973534	0.0305151738659747	-0.18960993586823	0.849614800761406	0.942145940209717
ENSG00000210107	20.5133003430448	0.0446687637479672	0.235775719808944	0.189454468781449	0.849736637442356	0.942215768541902
ENSG00000160993	232.090456526996	0.0128545639231079	0.0678933655919894	0.189334610400056	0.849830570689361	0.942254649103208
ENSG00000125755	2598.92045888207	0.00954228238860783	0.0504599939305906	0.189105896479765	0.850009820147997	0.942388112578017
ENSG00000106701	50.0079370133721	-0.0274373788275994	0.145164471027071	-0.189008912673148	0.850085831395161	0.942407107446388
ENSG00000004897	723.886748477753	0.0146467745152431	0.0775856982918731	0.188781886838767	0.850263768781828	0.942539087410619
ENSG00000168566	347.281805228469	-0.0135851247808801	0.0720850691933646	-0.188459620458138	0.850516366511341	0.942753806259039
ENSG00000145740	604.119162287819	0.0142933969982597	0.0759096017293055	0.188294980775029	0.850645419745857	0.942766278109139
ENSG00000277548	14.011489598155	0.0373732120645016	0.198404530307315	0.188368743428454	0.850587600207387	0.942766278109139
ENSG00000184293	34.4562056311703	-0.0387191978825223	0.20591651446874	-0.188033475520004	0.850850409528111	0.942842689490918
ENSG00000197608	364.746707353676	-0.019131375207544	0.101772599179415	-0.187981591919621	0.850891081450476	0.942842689490918
ENSG00000206562	186.542079233558	-0.014100094374164	0.0749769581162982	-0.188059034780966	0.850830373588017	0.942842689490918
ENSG00000211593	24.4369933035837	0.0381700327187007	0.203909620362841	0.187190936115619	0.851510931164388	0.943464209069445
ENSG00000135778	397.464037245554	-0.0173968058091044	0.0930319603979892	-0.186998164229596	0.851662072290851	0.943552935029147
ENSG00000147874	367.431762293452	-0.0199404090689077	0.106668325712509	-0.186938427463939	0.851708909490261	0.943552935029147
ENSG00000084093	862.100659383295	0.0174707088467262	0.0936346285081419	0.186583843232817	0.85198693550976	0.943724391483049
ENSG00000120279	33.9705947694246	0.0465413540661182	0.249530815416562	0.18651545697241	0.852040558623113	0.943724391483049
ENSG00000261136	47.1518562423795	-0.0186669378806462	0.100065041499513	-0.186548045160578	0.852015005450113	0.943724391483049
ENSG00000065621	26.2479728180242	-0.0246590505890273	0.132579958939151	-0.185993801675145	0.852449622066625	0.944112140243455
ENSG00000116350	2759.66109832249	0.00954444691537867	0.0514177161327552	0.185625648769306	0.852738338316594	0.944332292394939
ENSG00000136960	57.6228366426506	0.0269098649156872	0.145172941883231	0.185364190920178	0.852943393174661	0.944332292394939
ENSG00000235961	20.4702476089112	-0.0563825294205402	0.304066242341605	-0.185428441468346	0.852893002153598	0.944332292394939
ENSG00000240403	88.0197708056522	-0.0398228157584883	0.214817420685795	-0.185379824556852	0.852931131824561	0.944332292394939
ENSG00000272899	21.5257171795321	0.025903842232641	0.139578372299278	0.185586361310325	0.852769149853995	0.944332292394939
ENSG00000165487	611.788459984843	-0.0143742356446073	0.0776409102717997	-0.185137392056418	0.853121273906414	0.944398582899652
ENSG00000265874	17.5285430294875	-0.0298836956046677	0.161397486182841	-0.185155892519996	0.853106763518543	0.944398582899652
ENSG00000137501	501.196699763233	-0.0239684427653995	0.129793902987716	-0.184665398093991	0.853491487666758	0.944677736781282
ENSG00000158578	14165.3368097874	0.0597103331274598	0.323326587188314	0.184674986510413	0.853483966563368	0.944677736781282
ENSG00000138376	107.81717081609	-0.0215772512308511	0.117206220702189	-0.184096467760675	0.853937777441273	0.945106352214425
ENSG00000180011	900.042271536096	-0.0141685426374688	0.0770316319189298	-0.183931487422986	0.854067202805317	0.945184238961619
ENSG00000011566	119.648085975878	-0.0259408654811203	0.141323875071367	-0.183556143418941	0.85436167091073	0.945444752806771
ENSG00000127957	122.781882601898	-0.015694369864326	0.0855401958529807	-0.183473625560785	0.854426411252206	0.945451029277761
ENSG00000171448	243.898327615201	-0.0241211532300383	0.131559698586307	-0.183347586603158	0.854525298468186	0.945495086912884
ENSG00000115350	285.234359198943	-0.0216919273151566	0.118384498440068	-0.183232835387972	0.854615331573079	0.945529342445476
ENSG00000175782	426.315138417241	-0.0101702809502533	0.0555848630382317	-0.182968534855579	0.854822707361426	0.945693409871923
ENSG00000253320	148.353716561409	0.0210312355191235	0.115044657998818	0.18280931844171	0.854947636768814	0.945766250198468
ENSG00000115841	58.7843430436749	0.0241009493315783	0.132240083531246	0.18225146784548	0.855385383778677	0.946065219159282
ENSG00000227811	32.8455261466853	0.033879548803704	0.1857554807216	0.182387882565256	0.855278334629141	0.946065219159282
ENSG00000273265	15.4490920648068	-0.0328525876273555	0.180272055048157	-0.182238936692542	0.855395217523	0.946065219159282
ENSG00000280351	38.0130942969974	0.0241148570493517	0.132600652540685	0.181860772079932	0.855691990408436	0.946328059039414
ENSG00000281106	282.687485631708	-0.0262187075003402	0.14429000240703	-0.181708414047838	0.855811562450556	0.946394905940555
ENSG00000111665	36.5445608131822	-0.034677924656519	0.191103916765226	-0.181461087996021	0.856005673351088	0.946441461158514
ENSG00000115827	388.053136813737	0.0191918904749795	0.105698481271896	0.181572055189807	0.855918580994974	0.946441461158514
ENSG00000165617	67.5117527654914	0.0329363097061274	0.181538534762227	0.181428751472883	0.856031052929639	0.946441461158514
ENSG00000092068	139.469981847903	-0.0365417568290885	0.201683416762692	-0.181183745374984	0.856223352759281	0.946523308534087
ENSG00000173531	76.5451642514593	0.0155821578013353	0.0859723201587158	0.181246217068106	0.856174319307402	0.946523308534087
ENSG00000119574	333.756730005734	0.0140407454906776	0.0775661318273311	0.181016445707689	0.856354667447574	0.946603094417533
ENSG00000116809	936.779746815379	0.0118095360748601	0.0652801479711604	0.180905473438531	0.85644177255799	0.946634003975084
ENSG00000123473	43.3467180029664	0.0251637947973736	0.139379704687964	0.180541312336032	0.856727624653547	0.946688461180854
ENSG00000132518	18.1422556299016	0.0371447102237089	0.205534686044378	0.180722343943877	0.856585519633454	0.946688461180854
ENSG00000177359	36.315853833011	0.0763921767408729	0.422779054017445	0.180690542766863	0.85661048237912	0.946688461180854
ENSG00000241549	11.4622513303572	0.046734124911481	0.258825832938578	0.180562057430224	0.856711340068037	0.946688461180854
ENSG00000121892	1810.49646103827	-0.0129618368265623	0.0721510721187681	-0.179648568564938	0.857428472723805	0.947005253547973
ENSG00000122912	347.554602660625	-0.01052939328487	0.0585503634058437	-0.179834806692576	0.857282257273668	0.947005253547973
ENSG00000136925	453.68058420015	0.0128193763534931	0.0712693185670995	0.179872301450781	0.857252820751945	0.947005253547973
ENSG00000178585	462.137263059457	0.0112320193378843	0.0624037743898212	0.179989422878825	0.857160871912227	0.947005253547973
ENSG00000184898	279.165364920536	0.0213991568516259	0.119055299830292	0.179741320899862	0.857355652305581	0.947005253547973
ENSG00000186603	11.1396709500953	-0.0395652347392701	0.220207991797534	-0.179672110972465	0.857409989322567	0.947005253547973
ENSG00000197013	294.176603460482	0.0268085124457736	0.149143070634602	0.179750305070854	0.857348598843167	0.947005253547973
ENSG00000113249	19.9601274497995	0.0379861472306488	0.21198732340092	0.179190654522335	0.857788001574776	0.947065296068708
ENSG00000122515	2683.41257605328	-0.0105432801121161	0.05878763845611	-0.179345188699619	0.857666666560038	0.947065296068708
ENSG00000162714	723.84492894533	-0.0178752415477561	0.0997855654275632	-0.179136546164406	0.857830486423581	0.947065296068708
ENSG00000164080	772.664796399291	-0.0106541897485513	0.0594282468917153	-0.179278210376362	0.857719255263728	0.947065296068708
ENSG00000167625	416.25212938466	-0.00954598745667886	0.0532438114590311	-0.179288206367872	0.857711406770432	0.947065296068708
ENSG00000222041	127.779954710347	-0.0251773039148009	0.140555475682425	-0.179127165217578	0.857837852205681	0.947065296068708
ENSG00000182257	28.0604274098825	0.0268883257781864	0.150216360917504	0.178997318361034	0.857939807327358	0.947112528869694
ENSG00000014123	620.527581740147	0.0206765758016302	0.115733379734593	0.178656977347824	0.85820705268082	0.947146251479639
ENSG00000070501	507.227537137837	0.0184317756100428	0.103106172607826	0.178765006438071	0.858122223433366	0.947146251479639
ENSG00000196604	12.7103121627805	-0.0309226493691825	0.173040670069634	-0.178701627523396	0.858171991178091	0.947146251479639
ENSG00000212232	23.9332618333417	-0.0611697578841711	0.342311530468364	-0.178696165450448	0.858176280250029	0.947146251479639
ENSG00000058729	278.132170873179	-0.0171096703382595	0.0959224205881435	-0.178369876754073	0.858432504793875	0.947155929130101
ENSG00000143869	66.9014987328581	-0.0478074788793273	0.267888632396593	-0.178460274523897	0.858361516692664	0.947155929130101
ENSG00000166881	542.13509902075	-0.0171064112717353	0.0959989778957499	-0.178193681294315	0.858570871907324	0.947155929130101
ENSG00000183250	19.2134300585611	-0.0248252375953277	0.139259624460498	-0.178265866301899	0.858514184159811	0.947155929130101
ENSG00000185798	192.225196050102	0.0107246137419491	0.0601630029249686	0.178259282624641	0.858519354369867	0.947155929130101
ENSG00000100084	301.236456418866	-0.0148776767501976	0.0834526136123562	-0.178276941921861	0.85850548640788	0.947155929130101
ENSG00000171467	1077.47336990644	0.0155842964159446	0.0875390747976449	0.17802674350819	0.858701972934682	0.947176288436762
ENSG00000285230	75.6113822877783	-0.0223526546324643	0.125562972232968	-0.178019476880425	0.858707679714223	0.947176288436762
ENSG00000117528	440.374978862103	0.0163431924546455	0.0919119510933435	0.177813573319184	0.858869387256728	0.947224103385323
ENSG00000253719	2742.05703724122	0.00805155325307643	0.0452779084947512	0.177825202637392	0.858860253947173	0.947224103385323
ENSG00000168288	1020.88211030183	0.0115618273753137	0.0650718545722647	0.177677852449616	0.858975979657765	0.947276390409411
ENSG00000100288	38.0123913694001	0.0201396197307094	0.113624827024166	0.177246648097656	0.859314655802984	0.947323533355091
ENSG00000113810	756.785545853499	-0.0191816508789982	0.108205090695191	-0.177271242561333	0.859295338144127	0.947323533355091
ENSG00000186235	65.4890898772962	0.0392113891037915	0.221094717529783	0.177351089803896	0.859232622911444	0.947323533355091
ENSG00000196236	328.841262279439	0.0108862893603737	0.0613469124113839	0.177454560180173	0.859151354441485	0.947323533355091
ENSG00000225489	14.7858733773222	-0.0465511715498032	0.262379527419273	-0.177419221719292	0.859179110069648	0.947323533355091
ENSG00000006062	1828.18901388762	0.00924040732670883	0.0522720361579301	0.176775346932932	0.859684854358044	0.947478777568603
ENSG00000070476	1697.65246846997	0.00862427515579563	0.0487897281854205	0.1767641566483	0.859693644499752	0.947478777568603
ENSG00000113645	17.7960479486725	-0.0396923900342729	0.224780109578691	-0.176583195500123	0.859835794694682	0.947478777568603
ENSG00000141295	532.883589799573	-0.0131522172934158	0.0743556635387565	-0.176882522022825	0.859600667547712	0.947478777568603
ENSG00000162591	1386.96779948098	-0.0160369259782325	0.0908198659846569	-0.176579493972627	0.859838702398584	0.947478777568603
ENSG00000178732	90.8223299342384	0.0237842413102311	0.134514344455667	0.176815650453323	0.859653195463325	0.947478777568603
ENSG00000089123	130.756483137619	-0.0150548439061763	0.0852773118948016	-0.176539850655095	0.859869843993598	0.947478777568603
ENSG00000146587	345.015296692732	-0.0231840652923164	0.131489849698315	-0.176318288791941	0.860043894735954	0.947605326574219
ENSG00000149923	3067.49459823188	-0.0188186233154432	0.106954835638116	-0.175949251879704	0.860333811471089	0.947859511729505
ENSG00000185344	859.170957033017	0.0114227134911966	0.0649946957374223	0.175748395489752	0.860491612892521	0.947968115903206
ENSG00000107771	794.494202916633	0.0173293061369629	0.0986657065506446	0.17563656859912	0.860579471323392	0.947999657123346
ENSG00000104497	105.067036440048	-0.0273382546276056	0.155826938199533	-0.175439849768463	0.860734030534763	0.948104665387064
ENSG00000083097	632.709936948857	-0.0176089876364284	0.100644216598007	-0.17496273736982	0.861108913165106	0.948387068335559
ENSG00000115138	44.9026685964948	-0.0282243579222456	0.161296266060342	-0.174984571011003	0.861091757083705	0.948387068335559
ENSG00000258572	28.3000864951179	0.0497326462456382	0.284702733076472	0.174682714522027	0.861328950745235	0.94856413827083
ENSG00000119138	507.291041651251	0.0188530837424569	0.108029416510946	0.174518055834789	0.861458341996307	0.948600679414867
ENSG00000126254	1248.90029527231	-0.0174347763104706	0.0999186831044792	-0.174489652673265	0.861480662000157	0.948600679414867
ENSG00000023041	977.917394393438	-0.00766254761733778	0.0440140585453362	-0.174093184554773	0.861792229348748	0.948678972750702
ENSG00000106772	40.9427902225625	0.0604806291871352	0.347276048764665	0.174157214130596	0.86174190978446	0.948678972750702
ENSG00000118596	320.527979927456	0.0264992423581394	0.15208753160488	0.174236783768599	0.861679378377753	0.948678972750702
ENSG00000160714	2082.37174746093	0.00807158829215235	0.0463631025507898	0.174095085274116	0.861790735603314	0.948678972750702
ENSG00000171723	97.0830857179568	0.0140324376377226	0.0806709254382268	0.173946655024651	0.861907386089011	0.948678972750702
ENSG00000263724	10.7670201521675	0.0468316593879844	0.269167860334574	0.173986817481749	0.861875822345934	0.948678972750702
ENSG00000134531	47.5094048967332	0.0329015260170786	0.189278922424964	0.173825619860667	0.862002509162844	0.948718432349617
ENSG00000170310	331.42618927137	-0.0159753084043002	0.0922366987986218	-0.173199047801772	0.862494972074948	0.949195167975222
ENSG00000021776	1213.4599600585	0.0113323564143353	0.0655056570955301	0.172998133547592	0.862652894716959	0.949235743862729
ENSG00000134308	1903.4646858876	-0.00989725654542819	0.0572841107623748	-0.172774900643633	0.862828366703664	0.949235743862729
ENSG00000138160	79.4408096437095	0.0301613230755354	0.174569581763031	0.172775364246893	0.862828002281799	0.949235743862729
ENSG00000179988	49.9935023880064	-0.0174828519498001	0.101015999544061	-0.173070127788761	0.862596305164988	0.949235743862729
ENSG00000184661	17.2212225622976	-0.0458458768090817	0.265317634031978	-0.172796191916727	0.862811630428994	0.949235743862729
ENSG00000111731	962.346829286261	-0.015681615658708	0.090981185513449	-0.172361082900925	0.863153665595353	0.949355461898883
ENSG00000125618	28.9145516023035	0.0666290600067931	0.386183929147838	0.172531933562896	0.863019358410557	0.949355461898883
ENSG00000138030	94.0214240276296	0.020302155686161	0.117856317582912	0.17226192114715	0.863231619322849	0.949355461898883
ENSG00000149527	430.322043419651	-0.0191965706414782	0.111440023792804	-0.172259211620142	0.863233749373757	0.949355461898883
ENSG00000156931	1697.27514161133	0.0129328362355787	0.0750042003924004	0.172428159595301	0.863100935553284	0.949355461898883
ENSG00000232611	30.3061207695515	0.0236555717460496	0.137464149383042	0.172085389915982	0.863370398576859	0.949440508390326
ENSG00000229391	926.746541057502	0.0285582270847493	0.166311460307826	0.17171532876863	0.863661334204004	0.949695198905557
ENSG00000138286	313.082608702311	0.0120647195689705	0.0703619069009588	0.171466637280777	0.863856861508729	0.949779703620602
ENSG00000147383	244.123430145382	-0.0140646500705274	0.0820036279913857	-0.171512534445487	0.863820775412239	0.949779703620602
ENSG00000064787	12.1460787793488	0.0469176092625676	0.274095295824388	0.171172617616275	0.864088037684994	0.949868051513831
ENSG00000163558	264.00156356998	0.0179137685121115	0.104688378831355	0.171115158263834	0.864133217088836	0.949868051513831
ENSG00000173200	1715.35345494179	0.0241683924297159	0.141346323256389	0.170987061233116	0.864233939409966	0.949868051513831
ENSG00000272690	31.5269980448182	0.0248926232956391	0.145393602826042	0.171208518200228	0.864059809834309	0.949868051513831
ENSG00000064666	21907.6689559385	-0.0192485553218872	0.112551174998551	-0.171020474216596	0.864207666665902	0.949868051513831
ENSG00000047579	519.534776936925	-0.0142689997818947	0.0835074015457257	-0.170871078704101	0.864325138036875	0.949903059559065
ENSG00000267767	37.8586004296855	-0.0259599219176688	0.152100520169253	-0.170676089002072	0.864478465142486	0.949976343125588
ENSG00000272341	51.1306716444346	0.0241287676377694	0.141405468053316	0.170635322452112	0.864510521927234	0.949976343125588
ENSG00000269925	28.0004616908361	0.0251194503525693	0.147302833798362	0.170529308261336	0.864593887251285	0.950002729411963
ENSG00000131437	146.296119862262	0.0204940409381101	0.120249999448428	0.170428615651674	0.86467306929213	0.950024515862838
ENSG00000280149	26.1416912412114	-0.0183354689622071	0.10766800976655	-0.170296348952328	0.864777082437898	0.950073579621181
ENSG00000196338	196.458436296031	0.0204256441326351	0.120210410656152	0.16991576703835	0.8650763811285	0.950271948139645
ENSG00000234745	148486.470761796	0.0189461103546719	0.111469638524916	0.169966554170148	0.865036439797211	0.950271948139645
ENSG00000196998	976.53100088559	0.0137349372671173	0.0809349000224729	0.169703518053442	0.865243307200343	0.950390088872405
ENSG00000186283	973.966739935593	-0.0123394864911955	0.0728213762897517	-0.169448685535652	0.865443731607496	0.95047978373196
ENSG00000280411	134.592364879372	-0.0587153927249883	0.34644118005237	-0.169481563121661	0.865417873076068	0.95047978373196
ENSG00000010626	91.900351006644	-0.0167794044279197	0.0992950384058692	-0.168985325926697	0.865808183618955	0.950730564688485
ENSG00000129315	914.223822661512	0.0133120304222417	0.0787329820716393	0.169078194067755	0.865735136592771	0.950730564688485
ENSG00000198727	59878.3086223304	-0.0228428523456971	0.135279831151174	-0.168856304382657	0.865909669625686	0.950730564688485
ENSG00000204315	98.2276300013515	-0.0200228893872085	0.118551229469897	-0.168896513994338	0.865878041237106	0.950730564688485
ENSG00000070831	6985.80572799662	-0.00922249607522263	0.0546672343273568	-0.168702444685545	0.866030695763492	0.950798224596369
ENSG00000165644	94.407419961908	0.019740957832066	0.11707098727555	0.1686238263764	0.866092538189478	0.950800903035719
ENSG00000178163	612.873268002294	0.0133546614735085	0.0793697755819182	0.168258778301887	0.866379701609571	0.950937170889299
ENSG00000232216	88.9082294029516	0.0492853698442356	0.292947743414684	0.168239458921073	0.866394899605064	0.950937170889299
ENSG00000232229	64.9578647037862	-0.0275258417491811	0.163585540292723	-0.168265738523869	0.866374226217297	0.950937170889299
ENSG00000099994	23.5255329327296	0.0279750595384447	0.166370170514012	0.168149491294105	0.866465675173429	0.950949643227229
ENSG00000114209	396.011293817831	-0.0236398431176652	0.140679580196624	-0.168040330264167	0.866551551210611	0.95097868554522
ENSG00000182732	85.7838918689411	-0.0322230617185983	0.191905768699222	-0.167910855087958	0.86665341025299	0.951025262889713
ENSG00000165548	112.837442790651	0.0389397780950219	0.232218770820147	0.16768574718355	0.866830509514126	0.951154393314807
ENSG00000156876	81.7357724707015	0.0226158135498049	0.135072449535278	0.167434688773436	0.867028032715579	0.95130591524853
ENSG00000080573	226.44919129802	0.0542266734694531	0.324083594985369	0.167323105237404	0.867115825060727	0.951314677854805
ENSG00000179152	241.35537110181	-0.0127447083840386	0.076190859430474	-0.167273456150845	0.867154888785555	0.951314677854805
ENSG00000143033	568.931911942561	-0.0129510798924106	0.077567262347937	-0.166965798461689	0.867396959992071	0.951384618764688
ENSG00000144749	645.777085052483	0.0140985716949207	0.0844064286924078	0.167031965613643	0.867344897306743	0.951384618764688
ENSG00000175467	2506.23433519069	0.0166848556220756	0.0998607433405364	0.1670812279574	0.867306136303705	0.951384618764688
ENSG00000156831	133.485791774756	0.0229178783679823	0.137350730868226	0.166856617530268	0.867482868717341	0.951413649218155
ENSG00000072682	13.9670824385583	-0.035471935748232	0.212909724096752	-0.166605522123135	0.867680448407016	0.951565142665482
ENSG00000074800	13891.5940015763	0.0148786779569755	0.0894162169015271	0.166397980954184	0.867843762770466	0.951613843043371
ENSG00000117016	168.53155615512	-0.0179538275062265	0.107868224690289	-0.16644222668701	0.86780894528365	0.951613843043371
ENSG00000048405	641.622576105237	0.0110713285653715	0.0667972610223652	0.165745247573318	0.868357436084013	0.951884179270644
ENSG00000071626	2957.07330023949	-0.00681844241791989	0.0411910777485852	-0.165532022724365	0.868525246993141	0.951884179270644
ENSG00000106526	18.6060984008178	-0.0308916301657028	0.186678755295602	-0.165480159307826	0.868566065116066	0.951884179270644
ENSG00000138942	1189.02876289709	-0.0107846901863724	0.0650075448741959	-0.165899053828955	0.868236392112121	0.951884179270644
ENSG00000184182	266.204410937	-0.0145022241100814	0.0875729261546265	-0.165601684754429	0.868470421358904	0.951884179270644
ENSG00000221914	1053.6309991746	-0.00966611962322286	0.0583730024450081	-0.165592298123248	0.868477808818606	0.951884179270644
ENSG00000225774	43.7078343265916	0.0711212923737716	0.428610293461453	0.165934634465721	0.868208390949639	0.951884179270644
ENSG00000259660	18.7213758766382	0.0332981875481141	0.200833438688123	0.165800016997286	0.868314332745842	0.951884179270644
ENSG00000181029	97.4261999710704	0.0210546311420105	0.127346426958377	0.165333505186542	0.868681488369226	0.951915653001099
ENSG00000272638	17.3174287435717	-0.0267078779457289	0.161579449656601	-0.165292541857831	0.868713728813386	0.951915653001099
ENSG00000169612	285.101376048846	0.00998422371648129	0.060520907339645	0.164971481019766	0.868966429311214	0.952127373189711
ENSG00000142327	7164.05406095061	-0.0151672438368731	0.092093977661351	-0.164693112644631	0.869185538268538	0.952302260628806
ENSG00000171320	13.0457286039568	-0.0403362178814167	0.245125204261568	-0.164553530930971	0.869295409429825	0.952349838936754
ENSG00000196188	24.2849251436212	-0.0520642291850243	0.316556240369608	-0.164470708662178	0.869360603824911	0.952349838936754
ENSG00000198589	960.272353051243	0.0165699079141316	0.100783340088828	0.164411180454302	0.869407462610512	0.952349838936754
ENSG00000175203	1944.0269099434	0.0105087647735301	0.063989954624336	0.164225226212826	0.869553843058389	0.952379828383233
ENSG00000197355	565.733382381627	0.0164859827139095	0.100363042509425	0.164263480876053	0.869523729183939	0.952379828383233
ENSG00000169499	2849.42675528535	0.0105013719764256	0.0640120482139042	0.164053053596004	0.869689378799457	0.952397933570342
ENSG00000150779	158.742222073425	-0.0284738840449821	0.173492003251084	-0.164122169964074	0.869634969349413	0.952397933570342
ENSG00000178538	43.9080306471652	-0.0315239531697571	0.192777538295377	-0.163525032265199	0.870105065516658	0.95278796460694
ENSG00000160055	298.868972810134	0.0129606480864171	0.0794146387201301	0.163202254588005	0.870359191104072	0.953001040690367
ENSG00000267174	359.972416727285	0.0373274885029839	0.228869220021053	0.16309527554448	0.87044341956227	0.95302807124384
ENSG00000173588	89.5113685477586	-0.018951913995431	0.116310669840857	-0.16294217909124	0.870563960476175	0.953094853035681
ENSG00000100433	18.0530729494378	-0.0330796802826878	0.203199462228703	-0.162794133015255	0.870680527821549	0.953134464257307
ENSG00000111450	427.140735442559	0.0190679802531868	0.117329461916335	0.162516557578554	0.870899090537695	0.953134464257307
ENSG00000134900	1622.79694219263	-0.0153071866605521	0.0941610253974176	-0.162563933389068	0.870861786157424	0.953134464257307
ENSG00000141446	468.042447758948	-0.0164994296472829	0.101514776122521	-0.162532296060716	0.870886697803373	0.953134464257307
ENSG00000168758	693.83142142204	0.0117650158712848	0.0724594740351	0.162366840609218	0.871016981675099	0.953134464257307
ENSG00000174151	1858.10029187121	0.00748749900769869	0.0461078795335412	0.162390877295754	0.870998054353427	0.953134464257307
ENSG00000211900	124.556729582085	0.0320048113738876	0.19679421521923	0.162630854459995	0.870809092053462	0.953134464257307
ENSG00000140931	2312.99246078788	-0.0112824160294937	0.0696604520395175	-0.16196300338524	0.871334988166442	0.953417269660382
ENSG00000153832	16.7987257193097	0.0234292197134322	0.144761670393362	0.161846845575681	0.871426461888308	0.953452180530744
ENSG00000131174	308.784863908994	0.0317882492006869	0.196870554325991	0.161467769060323	0.871724994796279	0.953713620417583
ENSG00000143369	23.7676444555411	0.0272027575432994	0.168910553825517	0.161048299986037	0.872055359222207	0.953944647328502
ENSG00000228784	423.955842373265	0.0160940823856834	0.0999011429578548	0.161100082633419	0.872014575162964	0.953944647328502
ENSG00000213937	238.271405490638	-0.0262099451992265	0.162832655047942	-0.160962462913287	0.872122965326362	0.953953405522706
ENSG00000135945	650.969720063595	-0.0126400268898425	0.0785741685374601	-0.160867459689584	0.872197791868192	0.953970059904489
ENSG00000112210	23.2300484316378	0.0280734778458178	0.174676587295264	0.160716889884984	0.872316386162808	0.954034579905836
ENSG00000128298	24.5909842632499	0.0262656417854847	0.163523164919878	0.16062336977366	0.872390047473837	0.954049952163585
ENSG00000115234	3406.2295081586	-0.0112756171058276	0.070241299113887	-0.160526887288141	0.872466043264723	0.954067875144849
ENSG00000091129	100.209485553513	-0.0360249871400722	0.225395377992989	-0.159830194659949	0.87301483793573	0.954472369945307
ENSG00000229739	13.5849886143178	0.0249227142715065	0.15579369873306	0.159972543653448	0.872902702637101	0.954472369945307
ENSG00000267474	13.5800685933525	0.025259522560735	0.158012150085133	0.159858102982117	0.87299285297753	0.954472369945307
ENSG00000075790	308.219591607166	0.0115445000259704	0.072413533110511	0.159424620372441	0.873334342718295	0.954613186040495
ENSG00000122547	805.403201966303	0.020292496089734	0.127274095692406	0.159439326434317	0.873322757162274	0.954613186040495
ENSG00000173846	715.298099515452	0.0119433302677523	0.0749190487127432	0.159416469815918	0.873340763805194	0.954613186040495
ENSG00000220793	12.0125854521544	-0.043111431569078	0.270521986747862	-0.159363873108251	0.873382200198488	0.954613186040495
ENSG00000043143	3366.05042316183	0.00834823640198836	0.052605369097453	0.15869551996723	0.873908767996846	0.954888849658285
ENSG00000115514	221.62436274403	-0.0185963493227117	0.117205841116605	-0.158664014912112	0.873933590907066	0.954888849658285
ENSG00000137522	338.994457108978	0.00613939616065077	0.0386559404142804	0.15882154449883	0.873809474200606	0.954888849658285
ENSG00000149716	675.110811652753	-0.00769709964447594	0.0484997831296659	-0.158703795105588	0.873902248015612	0.954888849658285
ENSG00000168116	73.5206239994907	0.0237271643557347	0.149813284994889	0.158378239663754	0.874158759590872	0.954888849658285
ENSG00000178445	48.7609814211051	-0.0514622240407491	0.324816656644812	-0.158434683037278	0.874114285791359	0.954888849658285
ENSG00000183662	12.0102091137471	-0.0461326336587108	0.290964565465029	-0.158550693569783	0.874022878096374	0.954888849658285
ENSG00000231563	21.7506756687929	0.0262989619940684	0.166029039167715	0.158399772268165	0.874141793216971	0.954888849658285
ENSG00000232850	10.7116334985448	-0.030774210100034	0.194327897990256	-0.158362285694961	0.874171330378786	0.954888849658285
ENSG00000051596	132.334986013496	-0.015985627587433	0.101231006308994	-0.157912364702165	0.874525854691986	0.954923747523788
ENSG00000090686	1656.87625483477	0.00943414745901531	0.0597299901617041	0.157946576476485	0.87449889594922	0.954923747523788
ENSG00000100450	1488.39893266341	0.0387932405056898	0.245785450297131	0.157833754841031	0.874587799503198	0.954923747523788
ENSG00000158792	287.594201382691	0.0189041966684188	0.119804722559841	0.157791748643099	0.874620900830859	0.954923747523788
ENSG00000167962	896.044546647192	0.00985346788238116	0.0624420839519608	0.157801714144612	0.874613047890553	0.954923747523788
ENSG00000211694	91.3562408810039	-0.0226207462006431	0.142952574978354	-0.158239515476152	0.874268067143878	0.954923747523788
ENSG00000177879	452.322548556487	-0.0112232745858092	0.070963675787505	-0.158155203507445	0.874334501828394	0.954923747523788
ENSG00000181588	36.8109196228357	0.0187813560243422	0.119146253439153	0.157632787286372	0.87474616604463	0.954995370964487
ENSG00000111788	90.2691550089077	0.0317314653229351	0.201611548906235	0.157389125251415	0.874938183437692	0.955034885273498
ENSG00000131941	11.1666788423173	0.0326002340253127	0.207369690172395	0.157208288242176	0.875080696452651	0.955034885273498
ENSG00000134765	49.7928714839877	-0.0419712309456542	0.266859404174215	-0.157278440591338	0.875025410701929	0.955034885273498
ENSG00000182378	710.491422970585	-0.0160607621986914	0.102099146961816	-0.157305547368558	0.875004048522541	0.955034885273498
ENSG00000254126	18.3665225581295	-0.049357377467476	0.31340726291503	-0.157486386908837	0.87486153569392	0.955034885273498
ENSG00000103740	23.2859337298072	0.0361260786429361	0.230103892563822	0.156998989632112	0.875245644384153	0.955149777324112
ENSG00000076864	107.054310912469	0.0691380341946362	0.441694828744241	0.156528964559533	0.875616090206408	0.955423760300209
ENSG00000125629	304.237340223893	-0.0132636406626405	0.0847167837588441	-0.156564497306661	0.875588084453966	0.955423760300209
ENSG00000087237	22.6737945413079	-0.0361621737315241	0.23141369209291	-0.156266353146491	0.875823076784975	0.955584469462871
ENSG00000152409	341.042307625032	-0.0175529149846791	0.112434472451609	-0.156116843899754	0.875940921641094	0.955647903468567
ENSG00000087111	1741.43024432735	0.00819585600184893	0.0525259490138738	0.15603442023835	0.876005890066849	0.955653644793483
ENSG00000137936	44.2975657002275	-0.0232171134144408	0.148927615669405	-0.155895287184205	0.876115560173377	0.955708148036194
ENSG00000163281	141.508976470023	0.0160176267039038	0.102845788060107	0.155744119482486	0.876234719155346	0.955720661091012
ENSG00000169877	426.701079757274	-0.0487757803638728	0.313208885245952	-0.155729235859867	0.876246451425129	0.955720661091012
ENSG00000275476	10.7364754953233	-0.0429575069529484	0.276083109405937	-0.155596287818485	0.876351251195892	0.955769836920241
ENSG00000064687	6219.23739828408	-0.0175527207001341	0.113279119682097	-0.154951069088403	0.876859892493622	0.956129125911364
ENSG00000169087	780.609726481839	0.0126463049691566	0.0816077919933708	0.154964429991978	0.876849359258648	0.956129125911364
ENSG00000268575	157.616893626028	-0.0273272914437893	0.17629759178643	-0.155006606538869	0.876816108994961	0.956129125911364
ENSG00000167779	12.2881657948856	-0.0335568032479545	0.216679047414241	-0.154868703958263	0.876924826552753	0.956129951166331
ENSG00000231475	107.885097622985	0.0438402344365262	0.283208270063288	0.154798567240742	0.876980120771767	0.956129951166331
ENSG00000105669	2143.72653950945	-0.0169812429622451	0.109927694311018	-0.154476477185087	0.877234057070682	0.956146293324708
ENSG00000106100	635.460575569316	-0.00868348896981193	0.0561464913321741	-0.154657731298625	0.877091154490587	0.956146293324708
ENSG00000197312	752.907360947133	-0.0110932397940249	0.0718007574165604	-0.154500317171673	0.877215261155015	0.956146293324708
ENSG00000204519	253.933870666344	-0.0163798536142159	0.105984483118251	-0.154549544728546	0.877176449397252	0.956146293324708
ENSG00000102547	111.216388292463	0.0126941666396898	0.0822569734693189	0.154323288400887	0.877354835780765	0.95618384132862
ENSG00000161996	168.412732381167	0.0145230957246555	0.0941339026519726	0.154281245284705	0.877387984355457	0.95618384132862
ENSG00000198783	485.128567242887	-0.00879790590692127	0.0570610560490014	-0.154184070819966	0.877464601644674	0.956202234063498
ENSG00000117650	14.1753471307588	-0.0440957419685178	0.286701009171419	-0.153803930080179	0.877764334956106	0.95626844168986
ENSG00000145214	1502.63500640952	0.0164520673070056	0.106918661820433	0.153874609229924	0.877708604543542	0.95626844168986
ENSG00000145882	881.84700336077	-0.00983501147654141	0.0638841654602262	-0.153950691938906	0.877648614109329	0.95626844168986
ENSG00000165868	16.6297455215082	-0.0345994677522175	0.224941089768213	-0.153815684754928	0.877755066369193	0.95626844168986
ENSG00000149243	11.9818139511243	-0.0396568282522694	0.258120585282349	-0.153636829115703	0.877896096246073	0.956346894202317
ENSG00000124713	50.2969300430756	0.0218512560777884	0.142406484171234	0.15344284500075	0.878049059493413	0.956383344419977
ENSG00000142556	216.147140915335	0.0146069642611453	0.0951933034827379	0.153445292123874	0.878047129823023	0.956383344419977
ENSG00000198818	739.795918008901	0.00959327953357061	0.0625728282483887	0.153313823301852	0.87815080012922	0.956429076406389
ENSG00000198933	1018.96170219588	0.0239966761241291	0.156764058862482	0.153075113634177	0.878339041006782	0.956508321886173
ENSG00000280157	22.9032626682831	-0.0213041306769091	0.139179013215643	-0.15306999370588	0.878343078538234	0.956508321886173
ENSG00000251661	145.41818724744	-0.0285523187372096	0.186821179345897	-0.152832343940755	0.878530490580938	0.956647325140384
ENSG00000213999	10.8656895962062	0.0282082478862442	0.184958906808841	0.152510892137776	0.878784000246598	0.956810023442767
ENSG00000198740	1743.81356826994	0.0116368415032048	0.0763115160342147	0.152491289754843	0.878799459867058	0.956810023442767
ENSG00000248936	19.8471915086173	0.0266772590542409	0.175307241528865	0.152174313060812	0.879049453200891	0.956952019855367
ENSG00000285219	10.8822842908203	0.0350761081165613	0.230421612024514	0.152225773478356	0.879008866553057	0.956952019855367
ENSG00000183439	16.782183729448	0.0370458711633836	0.243848567785403	0.151921627015605	0.879248750393779	0.957038796246367
ENSG00000258875	174.517254342727	0.0176638286179187	0.116247921050777	0.151949630223521	0.879226663475466	0.957038796246367
ENSG00000089022	616.987118829561	-0.0108337513230032	0.0715684246927594	-0.151376132274981	0.879679016172473	0.957116602056733
ENSG00000102401	483.843772748453	0.00999259482312914	0.0659884436479952	0.151429466596197	0.879636946492414	0.957116602056733
ENSG00000143952	472.057778889627	-0.0129136865754675	0.0852180969416089	-0.151536904001927	0.87955220176975	0.957116602056733
ENSG00000151692	902.028042318521	0.0121256659490721	0.0800391040397647	0.15149677266562	0.879583856495629	0.957116602056733
ENSG00000159110	1512.42716404598	-0.0112484884350019	0.0741464936957018	-0.151706275972615	0.879418606961606	0.957116602056733
ENSG00000185112	470.313244041259	-0.0129886825128363	0.0856911354096966	-0.151575567889681	0.87952170471747	0.957116602056733
ENSG00000115504	223.573721399397	-0.0108143350763939	0.071530995780517	-0.151183902284489	0.879830648447475	0.957152814760501
ENSG00000171044	29.2176394871798	0.0195605313670583	0.129456721397153	0.151097070557269	0.879899143327587	0.957152814760501
ENSG00000183955	381.482765562384	0.0103768541445631	0.0687069188760095	0.151030701337219	0.879951497513481	0.957152814760501
ENSG00000226200	144.786988362574	0.01368999702132	0.0906247458064981	0.151062459811483	0.879926445337024	0.957152814760501
ENSG00000136874	743.949102425381	0.0124085374877513	0.0822304839806154	0.150899482613728	0.88005500862794	0.957200357984426
ENSG00000046651	1085.64354737099	-0.0116454431774855	0.0773984193039526	-0.150460994968805	0.880400921873411	0.95729919189917
ENSG00000122965	990.971118858229	-0.00817340822598417	0.0543178145722862	-0.150473804779222	0.880390816172166	0.95729919189917
ENSG00000165434	205.228799310083	-0.0160246881482881	0.106388405180818	-0.150624385439865	0.880272024058298	0.95729919189917
ENSG00000214530	430.054625537923	-0.0216406514257596	0.143664418570234	-0.150633341513021	0.880264958754701	0.95729919189917
ENSG00000144426	44.4353772879262	0.03699943744642	0.245998355267137	0.150405222857044	0.880444920901392	0.95729919189917
ENSG00000077152	33.1754505025498	-0.024828719372941	0.165355388925498	-0.150153675270467	0.880643373221649	0.957384896541853
ENSG00000178177	173.324336075077	0.0173921734642228	0.115810124908312	0.150178349932636	0.880623906418238	0.957384896541853
ENSG00000163743	383.883218711462	0.0124060387608737	0.0826886902913004	0.150033078491981	0.880738517761497	0.957423303130299
ENSG00000082898	2369.55932918007	-0.0140186139370611	0.0936502684822836	-0.149691123840324	0.881008311422596	0.957437521734153
ENSG00000118520	130.45280948027	0.0437554482622738	0.292202800453576	0.149743425437244	0.880967045876348	0.957437521734153
ENSG00000132141	18.0499832096338	0.0238045847020526	0.159011245160638	0.149703781503029	0.880998324597212	0.957437521734153
ENSG00000133731	292.190770285832	0.0150554304726485	0.10061273838676	0.149637418820416	0.881050684594673	0.957437521734153
ENSG00000182117	1406.13909341869	-0.0178722748775791	0.11925940707963	-0.149860504217044	0.880874672816847	0.957437521734153
ENSG00000161813	358.375749633389	-0.0141175690699017	0.0945416642047966	-0.149326428603163	0.881296062054316	0.957541115298957
ENSG00000270550	423.144782228517	0.0446913577986743	0.299184527267466	0.149377236205537	0.881255973067293	0.957541115298957
ENSG00000287868	11.328193418173	0.0345234933208113	0.23125254450928	0.149289139257129	0.881325484854694	0.957541115298957
ENSG00000100554	523.541916870198	-0.0114269449854296	0.0766847167922311	-0.149012025647687	0.881544143815753	0.957682202005171
ENSG00000177943	102.8081626266	0.0167746756987997	0.112716929249072	0.148821262347669	0.881694672544558	0.957682202005171
ENSG00000188001	37.7558551920226	-0.0259040546321885	0.174057865112446	-0.148824384439358	0.881692208910003	0.957682202005171
ENSG00000286656	52.867626327142	0.019883241511912	0.133570570843483	0.148859448502403	0.881664540026283	0.957682202005171
ENSG00000130529	55.6858702216726	-0.0259152686736732	0.174664608810034	-0.148371606876919	0.882049506467708	0.957742649787812
ENSG00000138138	540.922081652429	-0.0161603355760939	0.108884967320708	-0.148416590221271	0.882014007964275	0.957742649787812
ENSG00000159640	34.0651233413565	-0.0213113907742131	0.143550101165067	-0.148459601221091	0.881980066153661	0.957742649787812
ENSG00000172183	3669.17944109938	0.0168099125597941	0.113068664102745	0.148669949301949	0.881814074653074	0.957742649787812
ENSG00000177410	376.778105921251	-0.0137931938383803	0.0929289921039086	-0.148427240262731	0.882005603543081	0.957742649787812
ENSG00000122966	46.6616126786742	-0.0205142280358907	0.138371004208254	-0.148255251548337	0.882141329108297	0.95777737849053
ENSG00000260669	20.126774539725	-0.0211749594687243	0.143146295049119	-0.147925305796133	0.882401716771086	0.957995108094553
ENSG00000225131	25.4501910130638	-0.0275604942355296	0.186579746834927	-0.147714286802593	0.882568256092411	0.958073482906404
ENSG00000100815	542.867692432199	0.0132024953210029	0.0893980454517465	0.147682147347719	0.882593621482877	0.958073482906404
ENSG00000211970	22.151320900987	0.0548927804247675	0.373361932242334	0.147022970700556	0.883113889342319	0.958573234288156
ENSG00000107614	192.740559342934	-0.0153186998724413	0.104355052840807	-0.146794040685408	0.8832945885724	0.958574356545517
ENSG00000130649	22.6300148123234	-0.0282245485811544	0.192163018973732	-0.14687814925	0.883228199224019	0.958574356545517
ENSG00000218891	93.4462688106834	-0.0167529082273611	0.114076995246566	-0.146856149139898	0.883245564474761	0.958574356545517
ENSG00000083535	178.424037092737	0.0174230549739969	0.118933569943998	0.146494004865076	0.883531422289106	0.958766369163351
ENSG00000158477	47.6171110449097	0.0198660030205215	0.136017578212909	0.14605467382624	0.883878227667011	0.958817682957518
ENSG00000229447	10.786714891816	0.0314172169877833	0.215000443414339	0.146126289271123	0.88382169332967	0.958817682957518
ENSG00000240891	302.827105303053	0.0221677813963936	0.151582040812494	0.146242795502503	0.883729722776976	0.958817682957518
ENSG00000244720	29.9363870418736	0.0447666568007206	0.306316774906825	0.146144973008212	0.883806944196586	0.958817682957518
ENSG00000256537	258.885774429896	0.0124793913596748	0.0854083578813351	0.146114404599763	0.883831075231707	0.958817682957518
ENSG00000081760	340.953514451457	-0.009335665443733	0.0642278386639952	-0.145352321328639	0.884432706860997	0.958899268848955
ENSG00000105732	548.333186088142	-0.00957666604382672	0.0657582275793398	-0.145634491627258	0.884209937882652	0.958899268848955
ENSG00000137338	40.5505809595809	-0.0189512178837248	0.130366553428105	-0.145368711417044	0.884419766895871	0.958899268848955
ENSG00000137404	512.386847402545	-0.0142082179761339	0.0976277906628143	-0.14553456428412	0.884288827890205	0.958899268848955
ENSG00000184677	2304.96550996108	0.0108303220162002	0.074492528428004	0.145388030783081	0.88440451430737	0.958899268848955
ENSG00000247853	29.4596698863578	0.0195324791560054	0.134224806431421	0.145520635680596	0.884299824247241	0.958899268848955
ENSG00000269352	527.599118352354	-0.0113313104046247	0.0778210745013617	-0.145607221144529	0.8842314670972	0.958899268848955
ENSG00000269815	11.6524164850326	0.0261282845580164	0.179400075692489	0.145642550356573	0.884203575777961	0.958899268848955
ENSG00000102265	2683.80410135179	0.0216529013801486	0.149434366659814	0.144899074183124	0.884790557416565	0.959197066485994
ENSG00000159423	165.132462771436	-0.0141223220627395	0.0974944168203926	-0.144852623599524	0.884827232704343	0.959197066485994
ENSG00000136522	143.645845304586	-0.023897064727203	0.165306333015074	-0.144562306182328	0.885056459843308	0.959315615646508
ENSG00000241506	12.6856924350935	-0.0272891304763555	0.188712749030531	-0.14460671373051	0.88502139616579	0.959315615646508
ENSG00000196072	514.450277497709	0.01486281328887	0.103026714924913	0.144261741235778	0.885293788302704	0.959507880252782
ENSG00000229320	151.031288922753	-0.0116848751355588	0.081051865769085	-0.144165405998781	0.88536985754665	0.959525353097141
ENSG00000100629	108.52974540671	-0.0178576801568154	0.123963194442501	-0.144056308302853	0.885456005693414	0.959530414626805
ENSG00000133069	441.580025160984	0.0302764237173239	0.210241765000653	0.14400765574447	0.885494424244192	0.959530414626805
ENSG00000156411	470.373864984611	0.0210406673904567	0.146185901934422	0.143930892870199	0.885555040686803	0.959531138724138
ENSG00000287603	14.0511423211869	0.0351564366503588	0.244394166303949	0.143851374122553	0.885617834033984	0.959534221319159
ENSG00000184007	5972.10819326135	0.00576791044718992	0.0401485923846043	0.143664076487068	0.885765739671976	0.95956456373534
ENSG00000186376	540.79640873438	0.0126891681344695	0.0882908997749837	0.143720000213032	0.885721577275335	0.95956456373534
ENSG00000078061	2972.71913279825	-0.00926629511603118	0.0646878792229626	-0.143246234493059	0.886095716457706	0.959662225970772
ENSG00000161513	124.592534653876	-0.0131714888406994	0.0919262480443413	-0.143283220200024	0.886066507430978	0.959662225970772
ENSG00000231105	62.301054536192	-0.0160258355795091	0.111809357903843	-0.143331791541915	0.886028149020561	0.959662225970772
ENSG00000237886	45.8022292176775	-0.0229050367955685	0.159755058094661	-0.143375972371381	0.885993258176322	0.959662225970772
ENSG00000101940	1112.86748725842	-0.0113694911938313	0.0798054950964342	-0.142465016727141	0.886712710086738	0.959663089705181
ENSG00000119509	279.275514224283	0.0109073135548189	0.0766316840772421	0.142334253594436	0.886815991492524	0.959663089705181
ENSG00000127415	370.818990757798	-0.0110223220470526	0.0772805259196415	-0.142627420244447	0.886584440650799	0.959663089705181
ENSG00000140284	23.6833720540832	0.021744933154067	0.152669780662936	0.142431154742244	0.886739455310714	0.959663089705181
ENSG00000141098	664.236267038393	0.00860342517181245	0.0602348594762824	0.142831331335637	0.88642339193857	0.959663089705181
ENSG00000145386	60.2914479469009	-0.0244436466509474	0.171732898465222	-0.142335259402248	0.88681519706215	0.959663089705181
ENSG00000149218	449.654726560188	0.0112108778797674	0.0787060251673968	0.142439893971566	0.886732552789656	0.959663089705181
ENSG00000153071	280.28845021438	0.0170191309159583	0.119550642740755	0.142359175373605	0.886796307230384	0.959663089705181
ENSG00000196981	238.403175677236	-0.0149362667358818	0.104653773686449	-0.142720765909809	0.886510715785086	0.959663089705181
ENSG00000198218	2522.9227479382	0.00512837596270429	0.0359907266802148	0.142491592578027	0.886691719763031	0.959663089705181
ENSG00000114784	1135.75485166419	-0.0121002793983836	0.0848278827446481	-0.14264507148915	0.886570499535623	0.959663089705181
ENSG00000164683	29.5300584921581	-0.0383726282634048	0.26830149926176	-0.143020551018121	0.886273950677242	0.959663089705181
ENSG00000124406	1113.51457938985	-0.0194936977576222	0.137141968458588	-0.142142467231018	0.886967474708362	0.9597621281897
ENSG00000284770	28.6753006987023	0.0190560103501665	0.134163428271171	0.142035803614459	0.887051725174133	0.959788407566901
ENSG00000261360	15.8655006090182	-0.0230271640032291	0.162227668492578	-0.141943505797734	0.887124629545645	0.959802407767175
ENSG00000114859	68.4989411253048	-0.0138784188368821	0.0979136838032759	-0.141741361348083	0.887284303116141	0.959910277504357
ENSG00000230606	16.7510568617821	0.0346955145747434	0.245176492699639	0.141512402729605	0.887465162680077	0.960041051220419
ENSG00000231770	68.5569134159182	0.018636675614512	0.131945932881268	0.141244790252703	0.887676563223287	0.960204843613701
ENSG00000071894	2844.26242106584	0.0129787656105339	0.091964862161575	0.141127440475376	0.88776926623047	0.96024022673908
ENSG00000182919	285.505021407669	-0.010961394992946	0.0777271148715907	-0.141024081635538	0.887850918064172	0.960263652580251
ENSG00000008277	59.6049610039199	0.0217005968674295	0.154299738222553	0.140639233205502	0.888154952640237	0.96033291710867
ENSG00000147324	664.203521718797	0.0112126190296237	0.0796684386439069	0.140741041502527	0.88807452134107	0.96033291710867
ENSG00000166598	5780.67089173442	-0.0141151732289665	0.100352403395964	-0.140656055573196	0.88814166243682	0.96033291710867
ENSG00000273015	431.590297072372	-0.0144998210145631	0.103045568730471	-0.140712707913614	0.888096905524418	0.96033291710867
ENSG00000182512	710.417910906495	0.0219417578347982	0.156188456469778	0.14048258322499	0.888278712596751	0.960401855837854
ENSG00000197582	54.9236979234585	0.0538659305594585	0.383861580514622	0.140326443941703	0.888402071791621	0.960470351982215
ENSG00000271788	15.1748794811033	-0.0211219326004209	0.150725667938824	-0.140134941110321	0.888553373954515	0.960569046570036
ENSG00000260517	26.7754390472649	-0.0200975048983832	0.143629008233068	-0.139926503327036	0.888718060664093	0.960682196190279
ENSG00000075711	673.095707616525	-0.012094543242717	0.0864827321077251	-0.139849227099483	0.888779117838655	0.960683317134353
ENSG00000168026	208.248568116142	0.0172685552853679	0.123557400219089	0.139761400407808	0.888848511903577	0.960693448681792
ENSG00000108106	145.83543647755	-0.0179384192354196	0.128538570446096	-0.139556704055163	0.889010250914863	0.960803381238576
ENSG00000172748	55.7047335274064	0.0179133819592462	0.128500141538678	0.139403597106968	0.889131230035648	0.960869250418647
ENSG00000163946	1622.76239422531	-0.0119663243488927	0.0860413142945796	-0.139076494205139	0.889389702599853	0.961083687538027
ENSG00000100532	119.99992750161	0.0147470209371797	0.106130907963609	0.138951236921824	0.889488682431417	0.961125757847651
ENSG00000231503	28.1981523833712	-0.0160952774336462	0.116288550531533	-0.138408100884204	0.889917895057595	0.961524627264201
ENSG00000037241	50.1284717420082	0.0258747494583161	0.18721170148225	0.13821117618959	0.890073522546885	0.961600915595624
ENSG00000172292	718.695374598065	-0.0103343951638693	0.0747965590479722	-0.13816671910323	0.890108657095137	0.961600915595624
ENSG00000211895	14002.821368973	0.0370670230934236	0.268587951876046	0.138007020920023	0.890234868754441	0.961672356704028
ENSG00000176700	592.132780409731	-0.012743876527078	0.0924101716638724	-0.137905560585169	0.890315055690562	0.961694073517555
ENSG00000233058	46.354586751264	-0.0171130390366101	0.124476579168847	-0.137479991423905	0.890651407096899	0.961992470611578
ENSG00000167414	15.9772737002132	0.0343959577041605	0.250331871516587	0.137401432329728	0.89071349895098	0.961994619717232
ENSG00000197134	34.2255332376408	0.0322936444952774	0.235268319970268	0.13726303864183	0.890822884742987	0.962047843815953
ENSG00000198324	303.159512823623	-0.0126084347918986	0.0919433147959098	-0.137132697683198	0.890925907591606	0.962094189509597
ENSG00000109929	286.200615821502	0.0155439610553177	0.113720791593009	0.136685304750141	0.891279545614296	0.962377385822954
ENSG00000161681	11.5189631621784	0.0369330317485139	0.270366214745352	0.136603723890945	0.891344032859225	0.962377385822954
ENSG00000165782	1169.13074594243	0.00603766912805325	0.0442084533204093	0.136572729298944	0.891368533351574	0.962377385822954
ENSG00000236528	11.0746319821833	-0.0271242576022797	0.199291283488732	-0.136103582291462	0.891739395623919	0.962712853524649
ENSG00000165997	333.123823282886	-0.0160605482283019	0.118083510089299	-0.136010084864147	0.891813308484275	0.962727714008182
ENSG00000254521	22.067819855555	-0.0476044232266399	0.350654011972683	-0.135758957836617	0.892011837495179	0.962877088680054
ENSG00000187997	10.8425507730704	0.0365076967906751	0.269473050218309	0.135478099799215	0.892233878437147	0.963051821313977
ENSG00000261819	23.1901691299465	0.0245560515933876	0.181377914933554	0.135386116895122	0.892306600182728	0.963065370365796
ENSG00000176714	37.5657360828187	-0.0160038978390614	0.118674475421752	-0.13485543358996	0.892726176425043	0.96345325196273
ENSG00000211946	65.987177845355	-0.0511638164745444	0.379800523236789	-0.13471233804132	0.892839317770071	0.963510391061742
ENSG00000227508	51.395504121165	-0.0166801367967888	0.123983780952654	-0.134534829222207	0.892979671683287	0.963596887006182
ENSG00000129317	376.461418427621	0.0174079039845248	0.129584179480089	0.134336645525464	0.893136376913168	0.963701014485113
ENSG00000126247	7044.02183546435	-0.0126888377453378	0.0946997292158822	-0.13399022204606	0.89341030638866	0.963931605261672
ENSG00000140400	2747.23677131198	-0.0129414948542846	0.0967200612702077	-0.133803625476723	0.893557860262573	0.964025823089966
ENSG00000104915	2308.05392474431	-0.0142452662649857	0.106840299071998	-0.13333233235697	0.893930558348638	0.964038035098255
ENSG00000140451	35.6488158437386	-0.0251777788878968	0.188330831539134	-0.133689097436311	0.893648426753712	0.964038035098255
ENSG00000145331	66.7074344197764	0.0148537711662551	0.111274494263051	0.133487653793699	0.893807727734163	0.964038035098255
ENSG00000198586	1155.21485272691	0.0100813472564403	0.0754504536211938	0.133615462500129	0.893706656525731	0.964038035098255
ENSG00000237296	18.5739970811038	-0.0275693834188079	0.206639743681476	-0.133417622997561	0.893863108864823	0.964038035098255
ENSG00000174501	38.9059238049996	0.0262568964350639	0.196856317421449	0.133381020121649	0.893892055031169	0.964038035098255
ENSG00000233276	7359.96109399986	-0.0217246825938062	0.163147771517078	-0.133159542369428	0.894067206354392	0.964120440942424
ENSG00000079931	25.5510275253414	-0.0263212580537193	0.198215146920907	-0.132791355567908	0.894358391070484	0.964360755418079
ENSG00000183718	1064.59244384345	-0.0169845421131081	0.12796754008595	-0.132725393499792	0.894410559426551	0.964360755418079
ENSG00000076555	514.898619872767	0.0111132057011892	0.0842787800809605	0.131862441417799	0.895093096565208	0.96491181356882
ENSG00000089050	228.76260613766	-0.00937134372618404	0.0711166057678611	-0.131774339129373	0.895162783936237	0.96491181356882
ENSG00000260589	16.7102008628742	0.0214902625894426	0.163069879331617	0.131785604291399	0.895153873344751	0.96491181356882
ENSG00000269194	24.8981916806618	0.026677118938236	0.202207852015528	0.131929194006707	0.89504029697257	0.96491181356882
ENSG00000105171	587.980753969077	-0.00726325245168888	0.0555468229586472	-0.130759097727266	0.895965880393014	0.965180963805809
ENSG00000115884	18.5447971926275	0.0532837401532883	0.406496209857466	0.131080533744636	0.895711600104913	0.965180963805809
ENSG00000123329	11308.6666804082	0.0145335048399485	0.110658481545989	0.131336564869711	0.895509067715316	0.965180963805809
ENSG00000130299	323.526641454947	0.00885279550132007	0.0675224380041187	0.131108943382348	0.895689126439992	0.965180963805809
ENSG00000147050	1209.98894437564	0.0153305890749304	0.117367707534038	0.130620162879848	0.896075791712753	0.965180963805809
ENSG00000155749	38.0514064711953	-0.0161920052841399	0.123686396567957	-0.13091177149173	0.895845102522523	0.965180963805809
ENSG00000157216	1456.59020006845	0.0100830382108295	0.0771674533390843	0.130664389901831	0.89604080351126	0.965180963805809
ENSG00000205302	1553.5181091393	0.0104394192467339	0.0798150215280766	0.13079516921588	0.895937344574669	0.965180963805809
ENSG00000240024	34.781968573736	0.0189221213792454	0.144504754212673	0.130944628654895	0.895819110040884	0.965180963805809
ENSG00000282133	71.3171100154499	-0.0200908043729821	0.15364674751102	-0.130759711470892	0.895965394865027	0.965180963805809
ENSG00000137871	206.833712931595	0.0178192219220438	0.135738076266207	0.131276517335468	0.895556567464434	0.965180963805809
ENSG00000165678	3197.69402615451	0.00638937960705958	0.0489555066535644	0.130514012494535	0.896159768597781	0.965206463641483
ENSG00000147231	60.6293489419691	0.020849226893275	0.160106704306844	0.130220823565999	0.896391720033394	0.965290536031742
ENSG00000161547	2929.93624834086	0.00538834334726492	0.0414136159718793	0.130110429162325	0.896479058984871	0.965290536031742
ENSG00000169679	93.5639053929397	0.0243290223860148	0.186973529567361	0.130120142901029	0.896471373873275	0.965290536031742
ENSG00000279673	23.1430771339022	-0.0169974440058896	0.130596656192411	-0.130152214470537	0.896446000232069	0.965290536031742
ENSG00000058091	305.20434901658	0.0133202852418976	0.103090213892437	0.129209987436789	0.897191493627578	0.965367153736165
ENSG00000075975	710.818325394617	-0.00601323258810468	0.0465708824610695	-0.12912000525503	0.897262692609478	0.965367153736165
ENSG00000077232	1280.4892688072	-0.0118401510702392	0.0917805458272483	-0.129005019130362	0.897353677326428	0.965367153736165
ENSG00000113303	554.899362142875	0.0282383266320588	0.218135197264337	0.129453325213901	0.8969989551892	0.965367153736165
ENSG00000120686	800.157394146383	0.0116121695454467	0.0897432118966856	0.129393291147356	0.897046455945248	0.965367153736165
ENSG00000143401	809.254231560353	0.0117357535601253	0.0907185103479449	0.129364487083326	0.897069246716587	0.965367153736165
ENSG00000164494	194.569648164079	-0.00763071620763806	0.0589505751246717	-0.129442608346063	0.897007434669758	0.965367153736165
ENSG00000179532	926.876021979504	-0.0136722712343333	0.105988489311443	-0.128997698930852	0.897359469603872	0.965367153736165
ENSG00000187045	12.0076124923389	-0.022649851903971	0.174354075850802	-0.129907212053665	0.896639838251131	0.965367153736165
ENSG00000187790	84.2500991347397	-0.019056787051732	0.147780520332445	-0.128953308655716	0.897394594554567	0.965367153736165
ENSG00000206573	551.64486142579	-0.012644509071858	0.097486744532615	-0.129704906369375	0.896799900641859	0.965367153736165
ENSG00000242086	670.460140485642	0.0141350335476747	0.108961964815189	0.129724473779903	0.896784418903621	0.965367153736165
ENSG00000083896	2303.77722747442	-0.0061602157879521	0.0475990277566331	-0.129418941484443	0.897026160583204	0.965367153736165
ENSG00000187840	369.055899429882	-0.01581059478372	0.122375079603581	-0.129197830431951	0.897201112887743	0.965367153736165
ENSG00000104643	382.074154707585	0.0108985646859849	0.0846836064154106	0.1286974557097	0.897597048717479	0.965410977058242
ENSG00000224281	26.5105892766791	-0.0166877934095137	0.129568049599564	-0.128795590124943	0.897519395037806	0.965410977058242
ENSG00000263002	255.94450985048	0.0116718612139213	0.090709373845095	0.128673153822597	0.897616278931698	0.965410977058242
ENSG00000016391	12.5750256547721	0.0281418865203831	0.220050899369182	0.127888077717734	0.898237546170661	0.965428071428804
ENSG00000099282	49.294227901773	0.0233267349316636	0.183269347944132	0.127281158542532	0.898717872315956	0.965428071428804
ENSG00000101421	3271.78276872975	0.0122966644113583	0.0957596324054547	0.128411775426342	0.897823112864319	0.965428071428804
ENSG00000110536	89.7110275700364	0.00991943392692518	0.0772403029947931	0.12842303230729	0.89781420492699	0.965428071428804
ENSG00000125356	394.18468350036	0.0202432010201121	0.158390181264294	0.127805908538824	0.898302574076578	0.965428071428804
ENSG00000125375	221.427285913969	-0.0100926205406304	0.078605477370378	-0.12839589400463	0.897835680373602	0.965428071428804
ENSG00000128791	104.090891388615	0.0138944163372753	0.109119355282261	0.127332280339582	0.898677412223783	0.965428071428804
ENSG00000139192	1631.53761606309	0.00957526016300867	0.0751560583605693	0.127405033897205	0.898619832236368	0.965428071428804
ENSG00000166169	1424.0155337123	-0.0155448374306933	0.121870703345904	-0.127551880836961	0.898503613498574	0.965428071428804
ENSG00000173264	446.558123534695	-0.0115930149510426	0.0905125048933663	-0.128081914921043	0.89808414796147	0.965428071428804
ENSG00000178921	487.967829381845	-0.00822447439737827	0.0641306189770144	-0.12824567310548	0.897954556548761	0.965428071428804
ENSG00000182568	3202.64859545725	-0.0129763618601912	0.101550048297721	-0.127782921600859	0.898320765842705	0.965428071428804
ENSG00000196453	366.306612883171	-0.00849167636883636	0.0666399022379853	-0.127426302915493	0.898602999211135	0.965428071428804
ENSG00000213213	20.6864207516586	0.0218089321755338	0.171066967694817	0.127487687830189	0.898554417355501	0.965428071428804
ENSG00000214022	2317.0557520237	-0.00699515254941755	0.054752887839342	-0.1277586046227	0.898340010255215	0.965428071428804
ENSG00000225178	104.491000458441	0.0296003261220114	0.231146308555263	0.128058831252909	0.898102415634514	0.965428071428804
ENSG00000234883	20.6891887592428	-0.030508389768269	0.238608184584694	-0.127859779082474	0.898259941364072	0.965428071428804
ENSG00000258559	29.8522293460959	-0.0168452696167593	0.131880304823046	-0.127731503497523	0.898361458107085	0.965428071428804
ENSG00000005700	589.203155836083	0.0139167589504465	0.10983572925351	0.126705208269028	0.899173723463631	0.965443897078542
ENSG00000068354	845.655102224463	-0.0086488000868252	0.0680265645280492	-0.127138569275523	0.898830725273483	0.965443897078542
ENSG00000115457	16.0142391922579	-0.0442639916495861	0.349474397211401	-0.126658753839442	0.8992104925081	0.965443897078542
ENSG00000144815	993.369946712219	0.0109565745669563	0.0864443464579048	0.126747150229099	0.899140526259995	0.965443897078542
ENSG00000169607	17.2844268781518	-0.0346129321834118	0.273104723067789	-0.126738680293055	0.89914723022888	0.965443897078542
ENSG00000184164	564.98150197418	0.0120137573437065	0.0947541443448447	0.126788727044846	0.899107618243509	0.965443897078542
ENSG00000254206	21.1068727919391	0.0272771681619882	0.21524397080346	0.126726746678053	0.899156675717804	0.965443897078542
ENSG00000255441	76.4389012546917	0.0224668952198422	0.177389539434972	0.126652875312742	0.899215145423398	0.965443897078542
ENSG00000083844	767.578029652163	-0.00829900075925538	0.0657900697512965	-0.126143668651329	0.899618200945272	0.965809942324975
ENSG00000196646	311.382727107394	0.00958175870150977	0.0760594298851812	0.125977261675171	0.899749923714031	0.965809942324975
ENSG00000197119	1028.61871172544	0.0180385955566034	0.143304207974141	0.12587624474962	0.89982988702814	0.965809942324975
ENSG00000224177	39.624579545372	0.0392125884593698	0.311254033113463	0.125982587493334	0.899745707913397	0.965809942324975
ENSG00000249249	12.6971953614571	0.0242712152717169	0.192872071617272	0.125841004704299	0.89985778269976	0.965809942324975
ENSG00000030419	438.958344479861	-0.0214985452204111	0.17120739337682	-0.125570191779591	0.900072159660332	0.96597525731013
ENSG00000179698	57.8510929400138	0.0206138095472135	0.164364611393595	0.125415132688452	0.900194908549815	0.966042219661304
ENSG00000227252	11.7954242749948	-0.0239217058568367	0.191009603698997	-0.125238236159757	0.900334947448974	0.966127726526433
ENSG00000064652	44.371038437883	0.0151085097275622	0.121275328786814	0.124580241329388	0.900855871650862	0.966297636622668
ENSG00000074370	12657.1039698871	0.00746428163309209	0.0598631633722318	0.124689061062124	0.900769717819618	0.966297636622668
ENSG00000080824	5997.39416027896	-0.0147515141300448	0.118117596795087	-0.124888369982976	0.900611925691638	0.966297636622668
ENSG00000089820	8780.83462210165	-0.00844091894849976	0.0680860702521614	-0.123974241973993	0.901335669629877	0.966297636622668
ENSG00000092853	43.2644703533034	-0.0243108536190351	0.195474922966156	-0.12436814528503	0.901023793879023	0.966297636622668
ENSG00000126773	619.229954495913	-0.0118821153370044	0.0955935566419747	-0.124298286980851	0.901079103575558	0.966297636622668
ENSG00000128284	2997.19183984044	-0.00811483249431957	0.0653484797789988	-0.124177831248149	0.901174474467984	0.966297636622668
ENSG00000143924	2576.78515675621	0.0115224190371434	0.0928365411602169	0.124115126362345	0.901224121660392	0.966297636622668
ENSG00000157191	3440.62913958681	-0.00546187410310813	0.0439432395398932	-0.124293842700187	0.901082622311849	0.966297636622668
ENSG00000161277	104.922741054821	0.011747281295713	0.0948079227883803	0.123906114069538	0.901389611929489	0.966297636622668
ENSG00000164244	623.216269920984	0.00933525831711883	0.0750846271104255	0.124329821914007	0.901054136010729	0.966297636622668
ENSG00000172915	56.3301644551786	-0.0185794037274125	0.149070868217112	-0.124634705288982	0.900812751762952	0.966297636622668
ENSG00000188010	12.5609365545949	-0.0256327875844816	0.206355550352784	-0.12421661322247	0.901143768662771	0.966297636622668
ENSG00000225632	20.0766248926563	0.0215993700417187	0.173869255579832	0.124227655830742	0.901135025654314	0.966297636622668
ENSG00000267221	23.08312877767	0.0202760970992223	0.163656224280928	0.12389444512918	0.901398851206614	0.966297636622668
ENSG00000013441	3326.04218688122	-0.013562780836969	0.109585698525222	-0.123764150062404	0.901502017627604	0.966343510189353
ENSG00000239941	11.3794165240965	0.0284337230012085	0.230048041791115	0.123599065568341	0.901632732382325	0.966418905411604
ENSG00000128534	735.634838528081	-0.014960370036253	0.121233756557741	-0.123401026752213	0.901789544058034	0.966472517279393
ENSG00000288061	25.8915179601502	-0.0172464373329331	0.139779253473309	-0.123383384188887	0.901803514030222	0.966472517279393
ENSG00000166428	773.88233779455	-0.0153905931982065	0.124963405267891	-0.12316080187806	0.901979764764951	0.966596686852424
ENSG00000151445	708.439540016864	-0.00509137628025315	0.0413802976726446	-0.123038657685126	0.902076486111769	0.966635618712257
ENSG00000188818	40.8305427508758	0.0154186759117773	0.125447409817333	0.122909480030147	0.902178778571537	0.966639794170242
ENSG00000169439	49.0912282025198	-0.0293943115328677	0.239209169757261	-0.122881207115496	0.90220116738156	0.966639794170242
ENSG00000275700	1547.86156553866	-0.0101487952627422	0.082676554933503	-0.12275300139084	0.902302692153144	0.966683861486159
ENSG00000227896	29.4181091077272	-0.0161432837541676	0.131655864968012	-0.122617277688995	0.902410172073208	0.966734302536896
ENSG00000100242	16369.2059831883	-0.00547520622063941	0.0447136227498734	-0.122450516954699	0.902542232741401	0.966752409385061
ENSG00000273828	15.6290552127026	0.0243845893935604	0.199149896292265	0.12244339488771	0.902547872887728	0.966752409385061
ENSG00000174579	1952.98729348547	-0.00803249860464883	0.0657680010179184	-0.122133841386792	0.902793020941702	0.966896055417705
ENSG00000286389	18.176019988463	-0.0194242455784798	0.159056724376206	-0.122121498821621	0.902802795715207	0.966896055417705
ENSG00000092140	256.961794341537	0.0139856543775992	0.11483844641176	0.121785471804912	0.903068920118242	0.96692567667979
ENSG00000111247	19.0401797767574	-0.0256052892955173	0.21040922568878	-0.121692807013085	0.903142310070109	0.96692567667979
ENSG00000124222	3439.30548249955	-0.00667325808218778	0.0548995817607169	-0.121553896553776	0.90325232785952	0.96692567667979
ENSG00000131115	424.074531285558	-0.0076378904487512	0.062836073253519	-0.121552637733031	0.903253324860441	0.96692567667979
ENSG00000175768	35.0630024753777	-0.015339495831085	0.125995124661856	-0.121746741171557	0.903099594443731	0.96692567667979
ENSG00000215158	57.2890684480337	0.01772981182774	0.145634347452271	0.121741966355503	0.903103376066623	0.96692567667979
ENSG00000266490	18.9162601408647	-0.0220541214801127	0.180875852085396	-0.121929606555221	0.902954767918361	0.96692567667979
ENSG00000139626	4527.41959624812	-0.00876301689623682	0.0722358466018938	-0.121311195320124	0.903444552926446	0.966936376739599
ENSG00000143184	45.1398282931494	0.0257995588584241	0.212462919227325	0.121430878161002	0.903349760602617	0.966936376739599
ENSG00000189298	181.539398192173	0.00956873737353795	0.0788387401651323	0.121371008129958	0.903397179252851	0.966936376739599
ENSG00000147669	152.975478021859	0.0216777707015319	0.179092237678799	0.121042491748921	0.903657379055511	0.967047948095419
ENSG00000236753	41.4145315184154	-0.0123961226177564	0.102424422643314	-0.121027019707253	0.903669633866249	0.967047948095419
ENSG00000074695	822.466963894879	0.0128227926999252	0.106170091664834	0.12077594074615	0.903868507086301	0.967196104052903
ENSG00000111669	5700.02033995353	-0.0115969975337006	0.0961110716702988	-0.120662451600614	0.903958400914112	0.967227633199497
ENSG00000168159	2211.82619851393	0.0112456135257256	0.0933405623655604	0.120479384746827	0.90410340927183	0.967261814931096
ENSG00000235576	41.107832966936	0.0244512425841635	0.202966185587732	0.120469537885632	0.904111209120588	0.967261814931096
ENSG00000122707	222.409030566636	-0.0109688653469726	0.0915002556196876	-0.119877974904941	0.904579812117308	0.967633794877339
ENSG00000276278	69.5596747830083	-0.0119393989289618	0.0995836001661757	-0.119893224477107	0.904567731844003	0.967633794877339
ENSG00000080819	280.710858907835	-0.0095591127367152	0.0798342492345238	-0.119736990431688	0.904691497015322	0.967684442340988
ENSG00000196544	624.291465375967	-0.0104959943608511	0.0877110621432812	-0.11966557130166	0.904748074449137	0.967684442340988
ENSG00000115657	10.7702996915038	-0.0218601359843943	0.183131954320662	-0.119368223123516	0.904983635535176	0.967807046861497
ENSG00000286640	15.3941285946744	0.0348161755596437	0.291524554207569	0.119427935167527	0.90493633060894	0.967807046861497
ENSG00000127366	22.0954068760166	-0.0226889290592384	0.190236050092237	-0.119267242187995	0.90506363516665	0.967827935895069
ENSG00000148429	277.386851869583	-0.0100490454121144	0.0844789587892512	-0.118953234700533	0.905312405931639	0.967899964554259
ENSG00000156345	107.21720394743	-0.0103469411476163	0.0869685452234525	-0.118973372741045	0.905296451396831	0.967899964554259
ENSG00000257167	51.8587256642646	0.0116145759577687	0.0975285780370989	0.119088950044475	0.905204885029264	0.967899964554259
ENSG00000277744	15.5390399516889	-0.0190616043987465	0.16036107888369	-0.118866775725374	0.905380904228265	0.967908546158003
ENSG00000100982	2020.95505000302	0.0081006127428676	0.0682604801204416	0.118672073922928	0.905535161950949	0.968008802657242
ENSG00000162769	349.151866172852	0.0142766106180744	0.12066224217896	0.118318791034067	0.905815068887745	0.96807553673564
ENSG00000214194	93.8556443678295	0.0183564633767261	0.155125392359091	0.118333066544217	0.905803758137452	0.96807553673564
ENSG00000234287	14.5205336733614	0.0355384235569555	0.300633979289937	0.118211599503467	0.905899999326903	0.96807553673564
ENSG00000267169	310.380239835487	-0.00738928467645783	0.0624470715752937	-0.118328762102934	0.905807168623751	0.96807553673564
ENSG00000281649	1686.92522055155	0.0136235304832755	0.115174642749016	0.118285849715752	0.905841168975419	0.96807553673564
ENSG00000213088	45.2010398064855	0.0360513171498359	0.305682719114492	0.11793704679895	0.906117538973206	0.968114099780063
ENSG00000265787	14.5907131967664	-0.0225029218598682	0.190704980719633	-0.117998605883037	0.90606876251056	0.968114099780063
ENSG00000116001	1532.11371195277	-0.0117739634003427	0.0997827823414932	-0.117995942025828	0.906070873215782	0.968114099780063
ENSG00000139890	483.029352120017	0.0170648451221505	0.144906670782505	0.117764386070008	0.906254348933961	0.96819564203958
ENSG00000009844	621.068487465871	-0.00726379716021527	0.0617289660883218	-0.117672425451323	0.906327216254685	0.96820886493843
ENSG00000242294	263.431456366019	0.0151789385922806	0.129126475546492	0.117550940099928	0.906423479452473	0.968247077690622
ENSG00000101166	653.427435859655	0.00686509632983882	0.0585228775366453	0.117306199196034	0.906617412702192	0.968324990505224
ENSG00000257800	19.8728111475386	-0.0336795324796193	0.287011743255991	-0.117345485928706	0.906586281430288	0.968324990505224
ENSG00000067167	2300.44925872913	-0.0103692330397826	0.0887249788158416	-0.116869377464773	0.906963565066942	0.96863006755598
ENSG00000287170	18.3898185896454	0.0195107398964792	0.167268670968454	0.116643121413685	0.907142864991835	0.968756918672225
ENSG00000108055	1161.4945757943	-0.0103315527079169	0.0887698042041227	-0.116385890456173	0.907346717183035	0.968824926992223
ENSG00000139597	642.840723938082	0.00661420094709467	0.0568554510508606	0.116333628963349	0.907388134483344	0.968824926992223
ENSG00000198888	65537.6683409171	-0.0177607151284527	0.152665436880263	-0.116337499118302	0.90738506737193	0.968824926992223
ENSG00000066279	33.5253880463203	0.0298536303220345	0.257322992415108	0.116016178895802	0.907639719476513	0.968847851690286
ENSG00000102890	142.580587450375	0.0122598963601632	0.105740712084864	0.115943009257624	0.907697709069893	0.968847851690286
ENSG00000105641	32.2993104240416	0.0153534912533227	0.132511460531287	0.115865383958225	0.907759230474272	0.968847851690286
ENSG00000110693	12.8355330913297	0.0311255956806363	0.268248844914357	0.11603254318047	0.907626750254447	0.968847851690286
ENSG00000121022	709.2067155698	0.00640023155115537	0.0552424717348548	0.115857081520072	0.907765810548063	0.968847851690286
ENSG00000173065	454.542932761038	0.00743428884207431	0.0641726310003366	0.115848278716129	0.907772787192254	0.968847851690286
ENSG00000205765	589.39691093985	-0.00841902053150951	0.072736674673915	-0.115746568966106	0.907853397561678	0.968869281328992
ENSG00000196781	246.124701630705	-0.0107653058811457	0.0935788976989539	-0.115039887686837	0.908413506101045	0.969402398736805
ENSG00000079337	22.39422993651	0.0243646296279979	0.212048955025105	0.114900965322434	0.908523619947098	0.969433785946793
ENSG00000140319	1531.04065766752	-0.0124137639510022	0.108158757870921	-0.114773543958567	0.908624619316118	0.969433785946793
ENSG00000253948	24.1483904841864	-0.0156095275645562	0.135926690499076	-0.114837840215512	0.908573655296254	0.969433785946793
ENSG00000091140	694.217380248927	0.00844511210526288	0.0737868140650084	0.114452862781452	0.908878810826751	0.969575729544986
ENSG00000144026	533.582992140841	0.0130771772781376	0.114189101340012	0.114522113973021	0.908823917306883	0.969575729544986
ENSG00000109189	128.938120431238	0.0105980351946084	0.092969925213147	0.113994231686331	0.909242366084744	0.96973691896168
ENSG00000114948	42.8160397481672	0.0209130309119141	0.184047271337456	0.113628584438883	0.909532226994795	0.96973691896168
ENSG00000151422	125.2648428611	0.012118610712829	0.106481185030379	0.11380987833082	0.909388507702069	0.96973691896168
ENSG00000176102	358.580058221605	-0.00660415404829458	0.0581065219465878	-0.113655986058935	0.909510504388122	0.96973691896168
ENSG00000183648	352.802984290759	-0.0105526904448484	0.0930219646673679	-0.113442996851155	0.909679353147396	0.96973691896168
ENSG00000184307	127.320863212929	-0.013894255389483	0.122501016045387	-0.113421552228882	0.909696353755443	0.96973691896168
ENSG00000185246	478.859361882537	-0.0130134250142369	0.114288715326182	-0.113864478895369	0.909345224119051	0.96973691896168
ENSG00000198763	46935.7161681817	-0.0161187037767459	0.142112216258232	-0.113422365797579	0.909695708783546	0.96973691896168
ENSG00000211943	463.006421963984	0.0257271193232022	0.225751599947937	0.113962068614953	0.909267862352547	0.96973691896168
ENSG00000224546	24.8770525893033	-0.0169795672450397	0.14930740373817	-0.11372220546287	0.909458009301728	0.96973691896168
ENSG00000260368	12.653948846346	-0.0198791978216923	0.175203324783758	-0.113463587784238	0.909663029355651	0.96973691896168
ENSG00000213654	15279.5130377676	0.0135481444583155	0.119864101754424	0.113029207744557	0.910007399157273	0.970003891243428
ENSG00000107537	108.340555723776	-0.00828396706393846	0.0734445398188958	-0.112792143355593	0.910195347287619	0.970139623672213
ENSG00000148296	860.073903662853	-0.00589466150217423	0.0524014157540397	-0.112490500826207	0.910434501180656	0.970311001203572
ENSG00000174943	717.041785728461	0.00441581362061186	0.0392738722590444	0.112436420617907	0.910477378925181	0.970311001203572
ENSG00000012174	114.072161734094	-0.0110853704135116	0.098831221623755	-0.112164660432034	0.91069284919618	0.970384913012043
ENSG00000109805	36.8164746961281	-0.0266829505381274	0.238363855649508	-0.111942099885153	0.910869315483372	0.970384913012043
ENSG00000127952	515.920302166277	-0.012235263557502	0.109350656705321	-0.111890169900614	0.910910490941269	0.970384913012043
ENSG00000146281	241.300628827428	-0.0113999580748196	0.101807250417177	-0.111975895902364	0.910842518637205	0.970384913012043
ENSG00000155970	22.2024108423722	-0.0283883156045741	0.253675160482432	-0.111908140909761	0.910896241641116	0.970384913012043
ENSG00000170456	137.232178123968	-0.0177429237511895	0.15810880532345	-0.112219706643739	0.910649204221438	0.970384913012043
ENSG00000129083	2085.55059422192	-0.00678039157198092	0.0609279809567	-0.111285348135852	0.911390073726861	0.970572822360089
ENSG00000143643	1049.18401570974	-0.0087453998082972	0.0784218869053089	-0.11151733468052	0.911206120248882	0.970572822360089
ENSG00000157500	718.737070672572	-0.00915491068157135	0.0821947136602239	-0.111380772240608	0.911314406711373	0.970572822360089
ENSG00000224505	61.2041393086046	0.0127982361672272	0.114806006313525	0.111477060984739	0.911238054891001	0.970572822360089
ENSG00000224769	16.8096549691188	-0.0360501156231365	0.32381902935215	-0.11132797135258	0.911356275337156	0.970572822360089
ENSG00000112200	729.201677199772	0.0110596319274235	0.0994701442352442	0.111185441746901	0.91146929585278	0.970592611896721
ENSG00000099817	2374.56422939081	-0.00979998979783963	0.0892165774787715	-0.109844942215716	0.912532347940174	0.970691351175013
ENSG00000100577	165.541076633593	-0.00976112235099346	0.0887383756523879	-0.109998884690322	0.912410259436222	0.970691351175013
ENSG00000110092	20.1707808668144	0.0182874566758159	0.166253447650079	0.109997458304181	0.912411390663262	0.970691351175013
ENSG00000111752	279.910652261805	0.00832697924723806	0.0754647775502814	0.110342593161292	0.91213767901983	0.970691351175013
ENSG00000131848	70.7283211530905	0.00947908423447865	0.0855226384882902	0.110837135079462	0.911745497225029	0.970691351175013
ENSG00000134574	661.380574683144	0.00672055876446471	0.0605785923736589	0.110939500261267	0.911664322236979	0.970691351175013
ENSG00000150753	2919.16784382845	-0.00475295551095221	0.0430710129843008	-0.110351607302216	0.912130530431047	0.970691351175013
ENSG00000152422	76.16036933704	0.0182288658617005	0.164549550385009	0.110780405167009	0.911790484109161	0.970691351175013
ENSG00000163738	77.8848950772983	0.014210324792621	0.128662624918782	0.110446408205889	0.912055349801034	0.970691351175013
ENSG00000168386	15.7937461655517	0.0183467876601877	0.166529271362343	0.11017154828155	0.912273326072584	0.970691351175013
ENSG00000173418	293.540311042024	0.00899706590466066	0.0818102166740728	0.109974845079612	0.912429324604279	0.970691351175013
ENSG00000175764	60.8267888862636	0.0103672322258082	0.0942343268769105	0.110015453703511	0.912397119027283	0.970691351175013
ENSG00000205339	1205.253956605	0.010318594895219	0.0931650129484878	0.110756115076422	0.911809746264662	0.970691351175013
ENSG00000214922	67.712474279028	-0.014313778858654	0.129668655581934	-0.110387346845048	0.912102187556646	0.970691351175013
ENSG00000257093	1638.88041435562	0.0133681042259096	0.121631254132697	0.109906818944128	0.912483274574006	0.970691351175013
ENSG00000267940	64.7256733957083	-0.0101095264788411	0.09197149956046	-0.10992020927304	0.912472654978996	0.970691351175013
ENSG00000121417	661.498854938881	0.00504316115008779	0.0460069863604859	0.109617289656234	0.912712898128555	0.970800619587773
ENSG00000146243	42.9465791821664	-0.0163162765716031	0.148922128312256	-0.109562472390883	0.912756374120729	0.970800619587773
ENSG00000136710	1063.84231082302	-0.00521422541823113	0.047654345016833	-0.109417628474157	0.912871252194426	0.970858289875347
ENSG00000119986	37.6470048736016	0.0153818929724595	0.140972321212512	0.109112858752406	0.91311297597643	0.970921829102421
ENSG00000145687	596.493477471066	-0.00652935260434772	0.0598363255819056	-0.109120213195748	0.91310714280927	0.970921829102421
ENSG00000270084	15.1543660023183	-0.0143075369850262	0.131122052734098	-0.109116176010761	0.913110344896706	0.970921829102421
ENSG00000186862	10.6324732300743	-0.0232399465476407	0.213272570976278	-0.10896828617603	0.913227644477169	0.970979253188626
ENSG00000101574	346.240440623437	-0.00849998532266099	0.0781186053005833	-0.108808718357873	0.9133542086301	0.971035657169452
ENSG00000164180	287.71523060433	-0.0145851377258445	0.134118144605568	-0.108748430488196	0.913402027636091	0.971035657169452
ENSG00000062524	362.951905873981	-0.0179737462788639	0.165869883769546	-0.108360516510857	0.91370971992188	0.971040287966908
ENSG00000109618	258.822555290474	-0.0126035093314217	0.116075353161645	-0.108580409088829	0.913535300151055	0.971040287966908
ENSG00000127080	247.735127658511	-0.00613441821217408	0.0565152130112641	-0.108544547305368	0.913563745593213	0.971040287966908
ENSG00000164535	996.914050032218	0.00653285693627255	0.0602833720207718	0.108369135920624	0.913702882889401	0.971040287966908
ENSG00000183780	20.5645297036598	-0.0230519630166751	0.212457657417155	-0.10850144587358	0.913597933645803	0.971040287966908
ENSG00000173626	11.3564774794871	-0.0282101210096473	0.26064384164319	-0.108232447894417	0.913811306433722	0.971072501360264
ENSG00000287265	156.646253534441	-0.0156022508453649	0.144239131779815	-0.108169334166418	0.913861369985609	0.971072501360264
ENSG00000168477	59.3873123614425	0.0127865592524951	0.118696711111586	0.107724629711724	0.914214131516416	0.971232141864772
ENSG00000196735	2181.21201546895	0.0163395803148752	0.151524304686052	0.107834715682937	0.914126804311933	0.971232141864772
ENSG00000274220	13.2755414389879	0.0193830866662927	0.179846368570224	0.107775802316099	0.914173538018223	0.971232141864772
ENSG00000275993	33.0455692268471	0.0196104609250038	0.182128157884406	0.107673965150684	0.914254322221449	0.971232141864772
ENSG00000134265	410.239879356342	0.00775030854403473	0.0720873661127474	0.10751271633247	0.914382237621659	0.971303563536784
ENSG00000105974	28.3206434908585	0.0316974039760266	0.29649575372949	0.106906772111637	0.914862940616289	0.971498213495058
ENSG00000124785	18.3200864977768	0.0349240016060889	0.326700354719445	0.106899184838902	0.914868959890729	0.971498213495058
ENSG00000170558	19.6700274212852	-0.0331972877240057	0.309839887245911	-0.107143363687251	0.914675245897386	0.971498213495058
ENSG00000256667	65.3471089891393	0.01883633913937	0.176184799198623	0.106912396671264	0.91485847844058	0.971498213495058
ENSG00000281958	73.2692661905968	-0.0157708212958314	0.147408943781828	-0.106986868579514	0.914799397314426	0.971498213495058
ENSG00000196378	111.611721218833	0.00742479040965916	0.0695385529294423	0.10677228813192	0.914969632638387	0.971540662067801
ENSG00000207554	19.6884245203134	0.0166110426254852	0.155871200035734	0.106569030210052	0.915130888943202	0.971647430077936
ENSG00000182240	299.878775535886	-0.0154975124512094	0.146002389100721	-0.106145608620954	0.91546682507149	0.971893259195121
ENSG00000177888	203.512709333431	-0.0174348478754952	0.164287298744352	-0.106124137463759	0.915483860357668	0.971893259195121
ENSG00000155966	53.1182468093702	-0.0161285144942817	0.152199137111874	-0.105969815600376	0.915606300969257	0.971912396094705
ENSG00000183844	15.0842543207569	0.0995788393473228	0.939880959334267	0.105948352669955	0.915623330045737	0.971912396094705
ENSG00000047346	950.087673641021	-0.0105989481231546	0.100205162561931	-0.10577247571056	0.915762875458617	0.971929138218247
ENSG00000075856	1530.80600214973	0.00405918538562935	0.0386460830979123	0.105034845972492	0.91634815855045	0.971929138218247
ENSG00000076067	252.914152490326	0.0124291677870179	0.118146239013824	0.10520155267544	0.916215878704056	0.971929138218247
ENSG00000077147	1871.5040552592	-0.00846018660704742	0.0805134617872952	-0.105077913919513	0.916313984409085	0.971929138218247
ENSG00000086619	290.550401913825	0.0110010724551322	0.104390802164462	0.105383541720473	0.916071475144203	0.971929138218247
ENSG00000100027	574.305437348493	0.00960520476511729	0.0927533749545922	0.103556391018867	0.917521396449361	0.971929138218247
ENSG00000102043	32.1019401965638	-0.0131983345546978	0.127264498142039	-0.103707905561905	0.91740115275747	0.971929138218247
ENSG00000103356	337.431416919393	0.00495311683770168	0.0468475615977349	0.105728380918361	0.915797861835559	0.971929138218247
ENSG00000103550	301.367432303059	0.00780094750472246	0.0750708894804934	0.103914414211776	0.917237268150086	0.971929138218247
ENSG00000103723	23.772698840963	-0.041727501347507	0.39730117336413	-0.105027380096014	0.916354082691557	0.971929138218247
ENSG00000116754	3082.93070940697	0.0101375398751834	0.0975686510099172	0.103901609484721	0.91724742983853	0.971929138218247
ENSG00000117411	62.5555655404387	0.0155014954895017	0.148777936040609	0.104192166540545	0.917016850333074	0.971929138218247
ENSG00000122729	254.018678657409	-0.00683797861663308	0.0661272809993827	-0.103406317533257	0.917640498361279	0.971929138218247
ENSG00000132680	1417.12105047447	0.00613194401374947	0.0584718995400625	0.10486993003448	0.916479019724584	0.971929138218247
ENSG00000137812	43.4846468447632	0.0200056757164723	0.192625928307309	0.103857647266239	0.91728231786722	0.971929138218247
ENSG00000138722	71.7196492666736	-0.0201336564534409	0.194710145698299	-0.103403222165103	0.917642954939033	0.971929138218247
ENSG00000145850	16.7169128202129	0.0180129637648978	0.171520277776812	0.105019441423345	0.916360381999519	0.971929138218247
ENSG00000167186	215.300902185234	0.00546270392969907	0.0523959309057082	0.104258171107405	0.916964471574483	0.971929138218247
ENSG00000167302	1873.62817183187	0.00696429526758824	0.0672283270711407	0.103591678850177	0.917493391450097	0.971929138218247
ENSG00000167711	67.0553416265422	-0.0153218517343583	0.147473293933425	-0.103895772079758	0.917252062342429	0.971929138218247
ENSG00000173868	7228.85175711642	-0.0178642968116471	0.169299578324985	-0.105518850007736	0.91596411334265	0.971929138218247
ENSG00000179476	87.906885331945	0.00954557484994212	0.0921539676543948	0.103582896026147	0.917500361633124	0.971929138218247
ENSG00000197375	207.806246380524	0.0108870404510477	0.104724955931561	0.103958415204896	0.917202349556226	0.971929138218247
ENSG00000198492	1304.94831798007	-0.00399141697434742	0.0384554473033914	-0.103793279086248	0.917333400174254	0.971929138218247
ENSG00000204253	165.069488460202	-0.00818033008403407	0.0782096936521485	-0.10459483603679	0.916697312475768	0.971929138218247
ENSG00000261327	11.4114724582559	-0.0274569518959064	0.262785024186888	-0.104484462084032	0.91678489824636	0.971929138218247
ENSG00000273002	112.170520538763	0.0098586487579761	0.0947357394415529	0.104064725900602	0.917117983483244	0.971929138218247
ENSG00000279145	18.4375383653119	0.0177096763005537	0.168463044613677	0.105124992494146	0.916276628037213	0.971929138218247
ENSG00000283907	14.8724786302624	-0.0373066202804802	0.35536840921973	-0.104980125730346	0.916391578936683	0.971929138218247
ENSG00000205352	2306.98094777817	-0.0122071748006928	0.116926737017452	-0.104400200604853	0.916851763493546	0.971929138218247
ENSG00000237111	89.8438049981881	0.0190749609851445	0.180800492416058	0.105502815452788	0.915976836051017	0.971929138218247
ENSG00000255240	33.0277708283512	-0.0162442605032605	0.156941521166518	-0.103505180671882	0.917562037999129	0.971929138218247
ENSG00000238197	146.296785833866	0.0137533138522378	0.131597921095349	0.104510114884511	0.916764541720292	0.971929138218247
ENSG00000198804	124485.176059579	-0.0126453735241801	0.122395990369995	-0.103315259641709	0.917712764985663	0.97193876241385
ENSG00000204524	203.611605560139	0.00908928315520281	0.0882253385059177	0.103023499927894	0.917944319944606	0.972119676130301
ENSG00000088305	25.3803727233881	0.0161036818639829	0.156478171651829	0.102913279813969	0.918031797898338	0.972147995842593
ENSG00000214425	254.197250957395	0.017607370977048	0.171462087282967	0.102689587278792	0.91820933810081	0.972207360299105
ENSG00000259781	38.5017450911944	0.0153935123267799	0.149797448777358	0.102762179545922	0.918151722651647	0.972207360299105
ENSG00000100225	13232.5519377583	0.0204147973693102	0.19931369128957	0.102425464288105	0.918418972381064	0.972236380418738
ENSG00000103429	905.298238102336	0.00388442175727511	0.0379024426600792	0.102484734087241	0.918371929478288	0.972236380418738
ENSG00000216937	57.1124227407611	0.0145061245796437	0.141429197239016	0.102568103777951	0.918305758786919	0.972236380418738
ENSG00000168802	28.379780835171	0.0130725076195884	0.128114781650155	0.102037465554019	0.918726937055157	0.97248121011644
ENSG00000176658	165.09737373512	0.0155221449298465	0.152206258749299	0.101980989858066	0.918771764299688	0.97248121011644
ENSG00000090581	1236.5663562056	0.00614366719085068	0.0604713670315367	0.101596300735961	0.919077115841856	0.972535841424513
ENSG00000128596	102.846467906191	-0.011310429003363	0.111902497790099	-0.101073963733843	0.91949174611253	0.972535841424513
ENSG00000132017	1531.21253150101	-0.00577463435787709	0.0570515774639647	-0.101217785985401	0.91937757805229	0.972535841424513
ENSG00000134460	283.356574654241	-0.010055109884446	0.0990771344499701	-0.101487693808135	0.91916332603804	0.972535841424513
ENSG00000165716	100.262559115216	-0.0252575182497389	0.249285573166127	-0.101319614805415	0.919296745954187	0.972535841424513
ENSG00000168434	440.749424928614	0.0040420033272991	0.039942362291178	0.10119590067891	0.91939495079922	0.972535841424513
ENSG00000175322	64.0816755687072	0.0149546121642	0.147749616748001	0.101215911711678	0.919379065865591	0.972535841424513
ENSG00000186716	1823.43860951289	0.00616070289708725	0.0605271898768318	0.101784056217112	0.918928081213533	0.972535841424513
ENSG00000198420	60.899986569576	0.0120994299146147	0.119664549653318	0.101111230934042	0.919462162742527	0.972535841424513
ENSG00000255182	49.4191531548718	-0.0156979593499309	0.154631867438054	-0.101518267935421	0.919139056757931	0.972535841424513
ENSG00000277496	242.86120634067	0.00908762912808102	0.0897959560753304	0.101203100064521	0.919389235859962	0.972535841424513
ENSG00000234684	100.372610303222	-0.0104445699844859	0.103966515280214	-0.100460902785241	0.919978420821803	0.972986296000647
ENSG00000102710	1683.11257825723	0.00649043783207456	0.0647259326688548	0.100275694214873	0.920125453423979	0.973077502973519
ENSG00000267370	16.3072256799932	0.0191272092000698	0.191520680808013	0.099870202629676	0.920447372908028	0.973353637074913
ENSG00000173040	22.5133430175971	0.0183768527580268	0.184660199767789	0.099517128114969	0.920727689136484	0.973585743034852
ENSG00000187189	481.31356785889	0.00713236433726164	0.0717479239221653	0.0994086511130146	0.920813814194298	0.973612492402823
ENSG00000151640	27.911218105014	-0.0400779534552081	0.40441045174227	-0.0991021702889857	0.921057148931378	0.973643567909812
ENSG00000159069	3052.68185653898	0.00798530359635042	0.0805125713090669	0.0991808293601369	0.92099469575568	0.973643567909812
ENSG00000179941	240.595857313618	-0.0126875995177998	0.128271660225217	-0.0989119459085754	0.921208183957653	0.973643567909812
ENSG00000185480	22.3173646561884	0.016193473229855	0.163474419784639	0.0990581477590702	0.921092101842347	0.973643567909812
ENSG00000214652	10.6840668965622	-0.0395410307048104	0.39868531111711	-0.0991785491018394	0.920996506212258	0.973643567909812
ENSG00000268555	146.412180932382	0.0268434610219903	0.271248113260046	0.0989627566413907	0.92116784079394	0.973643567909812
ENSG00000164082	22.0377276823769	0.0174156549712938	0.17628197490419	0.0987943037327512	0.92130159133099	0.973677997414581
ENSG00000141543	1321.38113073574	0.00649299062840216	0.0658300802208966	0.0986325796142821	0.921430001345856	0.973749412487902
ENSG00000105146	16.3828032679077	0.0190355651372859	0.194952159266092	0.0976422380185288	0.922216383646058	0.974192759226705
ENSG00000118046	2349.89948796222	0.00621818350532713	0.0637923998948424	0.0974753029448242	0.922348946214148	0.974192759226705
ENSG00000135698	144.022191584811	-0.00961913069075768	0.0984478916269442	-0.0977078384492799	0.922164291160726	0.974192759226705
ENSG00000152484	520.994230985087	-0.00738656041435368	0.075988824198135	-0.0972058785262132	0.922562899767199	0.974192759226705
ENSG00000156265	769.778078154706	0.0160383720925825	0.164880994552232	0.0972724123610363	0.922510063832848	0.974192759226705
ENSG00000164105	103.848932476504	-0.00863913565332469	0.0884286274095937	-0.097696141016743	0.922173579921816	0.974192759226705
ENSG00000165359	984.800855216369	-0.0095827949536802	0.0985729880420156	-0.0972152223852202	0.922555479589255	0.974192759226705
ENSG00000179455	13.0309001755952	-0.0292405999241201	0.30135258878007	-0.097031188756305	0.922701626257456	0.974192759226705
ENSG00000180479	69.8321407789014	0.0119136326849209	0.12233732418553	0.0973834662825662	0.922421874311897	0.974192759226705
ENSG00000185262	2985.78895434044	0.0119744363136717	0.123188922721374	0.0972038398351388	0.92256451874057	0.974192759226705
ENSG00000254469	38.010190149042	-0.0121270677276365	0.123777340227159	-0.0979748611933389	0.921952255172074	0.974192759226705
ENSG00000280287	81.7382928801679	-0.0108456387164041	0.1117160651578	-0.0970821761497282	0.922661135365379	0.974192759226705
ENSG00000131171	2905.73467093178	0.00661518789474127	0.0680712563472887	0.0971803408621054	0.922583179860581	0.974192759226705
ENSG00000142552	564.27764088911	0.0153116975903076	0.156923266449083	0.097574425620791	0.922270232977572	0.974192759226705
ENSG00000172062	34.4823805194503	-0.0128701080483584	0.132822349270247	-0.0968971571355978	0.922808066462101	0.974240875390303
ENSG00000127920	399.039295130867	0.0201969603965581	0.208979961027004	0.0966454405355557	0.923007969043378	0.974387650211602
ENSG00000160209	2295.24525921202	0.00642435594858442	0.0667256888388961	0.0962800993197016	0.923298116093458	0.974428945743154
ENSG00000172349	13805.0926341456	-0.00469184341970127	0.0488934493871915	-0.0959605730114509	0.923551886182534	0.974428945743154
ENSG00000198546	168.838195368362	-0.00775427661836739	0.0805147017820499	-0.0963088286578754	0.923275299428867	0.974428945743154
ENSG00000203950	255.432252483009	-0.0073040086422595	0.0760087357680606	-0.0960943313745879	0.923445653381426	0.974428945743154
ENSG00000205426	10.7617641369263	0.0297008843410347	0.309363416431853	0.0960064531339865	0.923515447380643	0.974428945743154
ENSG00000211976	87.1226219866553	0.0284286296198616	0.296032823444377	0.0960320186427004	0.923495142872697	0.974428945743154
ENSG00000275454	22.2330028322842	0.0156436002248684	0.163113389225625	0.0959062913175667	0.923594997867637	0.974428945743154
ENSG00000283602	70.3084329949557	-0.0156958977544908	0.162620211309784	-0.0965187391411693	0.923108591724361	0.974428945743154
ENSG00000288380	338.699210854729	0.0117656776081393	0.122417823928266	0.0961108213705364	0.923432556885792	0.974428945743154
ENSG00000100796	2319.67383657069	0.00498077869026786	0.0520388922911807	0.09571261936934	0.923748818109368	0.974436186266017
ENSG00000106153	1860.09400540954	-0.0105505569066598	0.110283381699088	-0.0956676948431577	0.923784498962923	0.974436186266017
ENSG00000211934	406.102801702034	0.033675342487446	0.351831426076196	0.0957144245555626	0.923747384361553	0.974436186266017
ENSG00000118369	273.713365686159	-0.00621198463169635	0.0650396051343048	-0.0955107986721136	0.923909113372947	0.974503411442991
ENSG00000261349	30.9967150235591	-0.038827565370875	0.407553688199489	-0.0952698171924523	0.924100515974698	0.974641068706577
ENSG00000108963	407.072134444244	0.00733771830351262	0.0772960675754364	0.0949300337478545	0.92437040075592	0.974797248286946
ENSG00000155508	2280.87331375689	0.00373585946550346	0.0393434076078885	0.0949551574875382	0.924350445056209	0.974797248286946
ENSG00000161057	776.901040700853	0.00790203748620933	0.0834605841160924	0.0946798727794393	0.924569105343948	0.974878333342242
ENSG00000250312	121.367534163336	0.014027211746977	0.148135358077725	0.0946918543216205	0.924559588214688	0.974878333342242
ENSG00000166532	207.513402147707	-0.0105900966687676	0.112540071360567	-0.0941006749039458	0.925029184266102	0.975299197902854
ENSG00000196597	104.463393311394	0.0107531387410123	0.114492483840497	0.0939200406901193	0.925172674035705	0.97538623505569
ENSG00000182853	19.6658313818637	0.0265824284958086	0.284462808315663	0.093447817144203	0.925547804093478	0.975662513962676
ENSG00000286431	10.8207959344769	-0.0227288758315938	0.243342084727592	-0.0934029798299687	0.925583423306878	0.975662513962676
ENSG00000124302	13.8338931460106	-0.0294246012535419	0.31517366702334	-0.0933599609746676	0.92561759805843	0.975662513962676
ENSG00000051825	554.484340988821	-0.0112725453117122	0.120916477657263	-0.0932258822793706	0.92572411283982	0.975710532735029
ENSG00000253590	13.4295500806124	-0.0379921537935529	0.408117892003866	-0.0930911252310229	0.925831167859879	0.975759114556214
ENSG00000089169	304.043705154957	-0.0297375984277446	0.320291663323837	-0.0928453713691505	0.926026405516971	0.975872368922261
ENSG00000108654	22562.2326144201	0.00562949946428799	0.060661158359263	0.0928023733234293	0.926060565510448	0.975872368922261
ENSG00000104691	73.0595205430172	0.00913719232101898	0.0989312878014463	0.0923589748407723	0.926412833395677	0.975922325347585
ENSG00000163606	237.187343720254	-0.00876537130802313	0.0947374435494127	-0.0925227764189281	0.926282695868254	0.975922325347585
ENSG00000180425	147.387308152125	-0.00670183682766131	0.0725154775719536	-0.0924193986175075	0.926364827518322	0.975922325347585
ENSG00000183150	34.2817691827959	0.0119284284158209	0.129116332667702	0.0923851240920876	0.926392058134564	0.975922325347585
ENSG00000261308	43.0576590264525	0.0114512182108205	0.123758126187438	0.0925290206275182	0.926277734991277	0.975922325347585
ENSG00000073464	209.228760816286	-0.0113803441644552	0.123858076363321	-0.0918821323453511	0.926791687725757	0.976064465965157
ENSG00000183506	189.667115757695	0.0121569210612115	0.132286656022621	0.0918983170844741	0.926778828577181	0.976064465965157
ENSG00000211893	3718.31137851306	0.0266892673676695	0.29023753622724	0.091956635639207	0.926732493298825	0.976064465965157
ENSG00000153989	400.582274063599	0.00842002771755632	0.0914582266420244	0.0920641917813808	0.926647038407252	0.976064465965157
ENSG00000133597	434.810471396736	0.00671352452140762	0.0735452473921776	0.0912842740960265	0.927266713267946	0.976465041662358
ENSG00000183386	1309.56390448554	-0.0138784590496444	0.152127689723872	-0.0912290134349328	0.927310621685366	0.976465041662358
ENSG00000253636	21.8142434096314	0.0162955114330442	0.178731599766156	0.0911730855336406	0.927355060496658	0.976465041662358
ENSG00000069943	483.818661869389	0.00743717895270412	0.0817493444369751	0.0909753956306993	0.927512141409865	0.976566197566524
ENSG00000064270	15.2277935741197	0.0275808063640506	0.305014090664382	0.0904246958033122	0.927949732665564	0.976577251696037
ENSG00000084774	1114.01049958268	-0.00528177123874059	0.0581368866913291	-0.09085060345222	0.927611300530749	0.976577251696037
ENSG00000150637	832.151711489717	-0.0106538959468406	0.117702861417299	-0.0905151822016345	0.927877829823877	0.976577251696037
ENSG00000169994	320.405444939057	0.0156565541895545	0.172652271059843	0.0906825846740686	0.92774480902548	0.976577251696037
ENSG00000180979	337.28159708505	0.00475340006399621	0.0524606536934808	0.0906088607238783	0.927803391058082	0.976577251696037
ENSG00000187954	2812.59745104385	-0.00565447419284663	0.0625200511298965	-0.0904425714735655	0.927935528147169	0.976577251696037
ENSG00000287201	26.6173220144315	0.0211416522552885	0.233742517552424	0.0904484664436234	0.927930843840542	0.976577251696037
ENSG00000000419	314.861932913216	-0.0104278423976784	0.115740711028285	-0.0900965814451402	0.928210465784677	0.976598334680411
ENSG00000169764	1658.17085931483	0.00449135204102113	0.0497812591854473	0.0902217443775328	0.928111005277055	0.976598334680411
ENSG00000176105	97.7094985388688	-0.0116416759332621	0.129219353439892	-0.0900923555439188	0.928213823909352	0.976598334680411
ENSG00000165475	375.629171970754	0.00661806536719567	0.0733928019216411	0.0901732212685046	0.928149563948448	0.976598334680411
ENSG00000088826	618.309992060543	-0.0187116551052275	0.209390019610101	-0.0893626885372564	0.928793675032323	0.976686907813781
ENSG00000101216	1079.16621284605	-0.00462111185189404	0.0515673354814135	-0.0896131593527774	0.928594626831751	0.976686907813781
ENSG00000119285	770.064578848753	0.00767362415849595	0.0859503658753792	0.089279714871977	0.928859614870279	0.976686907813781
ENSG00000123143	5676.13373399778	-0.00713064443289127	0.079895393927463	-0.089249756242083	0.928883423354029	0.976686907813781
ENSG00000123415	396.065854348412	0.00566030906330414	0.0629633643946648	0.0898984531357694	0.928367910395188	0.976686907813781
ENSG00000124602	140.782105082384	-0.00670337003232281	0.0750437692224008	-0.0893261372900474	0.92882272254171	0.976686907813781
ENSG00000130158	29.4656663796766	0.0141369861941731	0.158453408828274	0.0892185677715161	0.928908209274596	0.976686907813781
ENSG00000131778	21.1400904988116	-0.0152842622650705	0.170710567390604	-0.089533193514017	0.928658174893535	0.976686907813781
ENSG00000205323	16.5344487203089	0.0140381893648217	0.157217984660264	0.0892912435886846	0.928850452877322	0.976686907813781
ENSG00000272733	14.6036626002555	-0.0228076832971689	0.253904274991114	-0.0898278821731817	0.928423990982633	0.976686907813781
ENSG00000112742	15.0028128106627	-0.0211919310859376	0.23786041669673	-0.0890939794869572	0.92900722204182	0.97672685207576
ENSG00000088538	53.1746708261924	-0.0144794877554463	0.162814319434856	-0.0889325202212308	0.929135538539897	0.976797598020991
ENSG00000100852	331.685336760481	0.0133563603971323	0.150921372926268	0.0884987999920824	0.929480238065872	0.976838527465585
ENSG00000130821	747.283538049603	0.0240665824864625	0.271917284343849	0.0885069977972767	0.929473722730247	0.976838527465585
ENSG00000153107	370.397044836316	-0.00900495501674184	0.101567082351367	-0.0886601722553138	0.929351985771522	0.976838527465585
ENSG00000163354	26.3111946079527	0.013651997573089	0.154394556962909	0.0884227905545188	0.929540647996271	0.976838527465585
ENSG00000170485	83.1164103211771	-0.0146034500079391	0.165049376845226	-0.0884792798801859	0.929495752003251	0.976838527465585
ENSG00000178229	112.291392720653	0.010208105350131	0.115083543916645	0.0887016944622829	0.929318985859841	0.976838527465585
ENSG00000156531	369.82421461466	-0.010790530603855	0.122348886252607	-0.0881947595466983	0.929721882364226	0.976900705647069
ENSG00000229671	14.2933397129594	0.0163748675091978	0.1855910320219	0.088230920054723	0.929693142490714	0.976900705647069
ENSG00000184939	751.411033844282	0.00752431335846648	0.0855166423429515	0.0879865386703487	0.929887375229894	0.977010458706163
ENSG00000103051	1455.24479794659	0.00447221080705116	0.0510287101239645	0.0876410710007519	0.93016195781533	0.977234807797321
ENSG00000000457	596.123928968036	-0.00456121612834316	0.0522126635697828	-0.0873584264140641	0.93038661391162	0.977283210322081
ENSG00000100290	48.459318772822	0.014231301058863	0.162720386337801	0.0874586238341358	0.930306972758174	0.977283210322081
ENSG00000112941	926.276219581681	0.00482369378300978	0.0552695203176892	0.0872758394732429	0.930452258034374	0.977283210322081
ENSG00000202533	44.7958638761721	-0.0161268129437768	0.18474049202877	-0.0872944137296405	0.93043749426952	0.977283210322081
ENSG00000146556	204.089045279009	0.00865437567545909	0.0993876715774093	0.0870769536915705	0.930610344080758	0.977385115968282
ENSG00000065485	164.220966145125	0.0101936702891119	0.11775201844416	0.0865689643693537	0.93101413610409	0.977552628082004
ENSG00000122482	584.846465859043	-0.0110675600816142	0.127740551805699	-0.0866409290171898	0.93095693155442	0.977552628082004
ENSG00000136152	650.762986994843	0.00572222471503419	0.0659529501253821	0.086762225255364	0.930860514233035	0.977552628082004
ENSG00000223959	621.282314778632	-0.00485033462777848	0.0559675356982474	-0.086663358807316	0.930939102233551	0.977552628082004
ENSG00000175054	828.889522522606	0.00802817137990343	0.0929018974225914	0.0864155803340048	0.931136061945336	0.977616517382555
ENSG00000057663	350.66748313476	0.00811493137298099	0.0939912498647579	0.0863370939811674	0.931198451818412	0.977617894516955
ENSG00000256590	10.8361453372537	0.0238859465580974	0.27700134840367	0.0862304342406622	0.931283237779439	0.977642782442297
ENSG00000031003	1170.37837969322	-0.00658076549568953	0.0765310599028531	-0.0859881661647312	0.93147582441435	0.977685631278013
ENSG00000130396	248.832300084564	0.0155866552186363	0.181329927375404	0.0859574337465406	0.931500254882566	0.977685631278013
ENSG00000239521	461.919255568086	-0.00580271642635947	0.067513822662357	-0.0859485687157635	0.931507302073578	0.977685631278013
ENSG00000143499	580.198430494608	-0.00700002478823702	0.0815219765145112	-0.08586672069943	0.931572366805724	0.977689810706998
ENSG00000113119	587.067372339054	-0.00455110271229527	0.0531061406367454	-0.0856982386166141	0.93170630235919	0.977702161906589
ENSG00000189068	562.189592123139	0.0185922687354874	0.216805729221548	0.085755430920778	0.931660836874999	0.977702161906589
ENSG00000081177	195.647993200723	-0.00548672628884621	0.0643686448266878	-0.0852391145350224	0.932071294818919	0.977842606399548
ENSG00000149091	6419.50818614856	-0.0048590445236207	0.0569730226433112	-0.0852867602626867	0.932033416960593	0.977842606399548
ENSG00000165527	3098.66516869971	-0.00373063373368466	0.0438046867663021	-0.0851651731602962	0.932130077747956	0.977842606399548
ENSG00000224051	550.261510543336	-0.00779144485427839	0.0915076149340451	-0.0851453167028136	0.93214586357015	0.977842606399548
ENSG00000229127	35.2728186731263	-0.0146432833989286	0.171701367029687	-0.0852834409664123	0.932036055761648	0.977842606399548
ENSG00000231466	14.6360637989306	-0.0159651663929067	0.187673578493975	-0.0850688014851233	0.932206693180726	0.977842606399548
ENSG00000087365	6258.36661303029	0.00676044473344599	0.0799802934917113	0.08452638066584	0.932637929152666	0.97823084495528
ENSG00000162444	390.20649859432	-0.0114273732016822	0.135835361815066	-0.0841266445569603	0.932955740437267	0.978500070862912
ENSG00000185716	262.512553061659	-0.00977743901127943	0.116474461031393	-0.0839449174067793	0.933100226641001	0.978587487066955
ENSG00000070882	596.899519243307	0.00804189082112674	0.0960514706261047	0.0837248068010437	0.933275233414111	0.978706898121356
ENSG00000125247	176.380177837289	-0.00953321322395508	0.114329915958242	-0.0833833659725336	0.933546714479033	0.978827652670243
ENSG00000136929	153.929779061575	-0.0168616415897307	0.202540496374275	-0.0832507172223576	0.933652186154775	0.978827652670243
ENSG00000218537	52.0409072384163	-0.0219021329648051	0.262647366493218	-0.083389882248717	0.933541533287487	0.978827652670243
ENSG00000224940	15.46868485291	-0.0185100921995665	0.222469716062021	-0.083202750141535	0.933690326027461	0.978827652670243
ENSG00000143110	3222.32256323334	0.00685085415891722	0.0823465264816696	0.0831954236763371	0.933696151503766	0.978827652670243
ENSG00000080823	35.1279442968698	-0.0113767850350365	0.137091128072416	-0.0829870261847064	0.933861855632859	0.978873140881437
ENSG00000236397	65.4710557204294	0.0300936796315981	0.362433260887315	0.0830323341680129	0.933825829427775	0.978873140881437
ENSG00000123505	2308.00592864084	0.00542299056222247	0.0654699136718917	0.0828317964401217	0.933985286090785	0.978907741429377
ENSG00000169018	840.289844244521	0.00673106511812531	0.0813768235130979	0.0827147684996813	0.934078341550098	0.978907741429377
ENSG00000245958	309.331454025621	-0.00699478311933594	0.0845015240439443	-0.0827770054857042	0.934028853330175	0.978907741429377
ENSG00000120802	2210.93887681457	-0.00519413520972843	0.06304991431546	-0.0823813206746074	0.934343489496758	0.978947711189008
ENSG00000131165	2716.50327758548	-0.00701268067943185	0.0851496545948711	-0.0823571242044034	0.934362730105153	0.978947711189008
ENSG00000134294	2517.90076984641	-0.00787874011209287	0.0956235153850114	-0.0823933326480468	0.934333937800566	0.978947711189008
ENSG00000151846	14.2186226818231	0.012780801600645	0.155474155489536	0.0822053129049168	0.934483448660305	0.978947711189008
ENSG00000258867	39.4348138813834	0.0122042618308516	0.147796077184931	0.0825750051239923	0.93418947640544	0.978947711189008
ENSG00000260285	80.0815511078878	-0.00734353391704637	0.0893274976707402	-0.0822091081529511	0.934480430705451	0.978947711189008
ENSG00000105723	1670.5332530364	-0.00731039519784095	0.089077679524801	-0.0820676429475871	0.93459292348958	0.978998320247004
ENSG00000068120	1628.71257938484	-0.0062826504796682	0.0769656684796189	-0.081629258912133	0.934941533683263	0.979201824326641
ENSG00000114405	18.0218850183051	-0.0178217901096227	0.21850354629139	-0.0815629330146253	0.93499427821576	0.979201824326641
ENSG00000122512	258.604370829726	0.00665503973623067	0.081825619323843	0.0813319812452855	0.93517794087459	0.979201824326641
ENSG00000135951	58.2123020374616	0.0140165405991695	0.172202651903962	0.0813956140872127	0.935127336990553	0.979201824326641
ENSG00000186300	132.625142920445	-0.00713854348411875	0.0878213487480996	-0.08128483091958	0.935215437241119	0.979201824326641
ENSG00000230555	24.5926711278079	0.0128623560711776	0.157785594035854	0.0815179367278288	0.935030060903607	0.979201824326641
ENSG00000286207	14.8448252898419	-0.0122246639709636	0.150153673853927	-0.0814143514254339	0.935112436211587	0.979201824326641
ENSG00000006555	364.945062561406	-0.00616641812052624	0.0759343887470623	-0.0812071871819051	0.935277183851931	0.979202420508503
ENSG00000102109	21.5704913963426	0.0230259231102356	0.284087849935525	0.0810521221356753	0.935400501350397	0.979267474956796
ENSG00000164924	13144.1607959719	0.00448366192147394	0.0554439706558335	0.0808683409293701	0.93554665775611	0.979356429303094
ENSG00000125676	1114.61157062007	0.006942109749188	0.08607077549737	0.0806558289857644	0.935715665676543	0.979373841466742
ENSG00000148834	1076.84933830862	0.00871282417296959	0.108089445598404	0.0806075387354768	0.935754070674103	0.979373841466742
ENSG00000225439	37.1217837334828	0.00891133536422139	0.110672760658662	0.0805196808246778	0.935823944020005	0.979373841466742
ENSG00000228889	18.6515568560116	-0.0143406685059128	0.178012656078323	-0.0805598254744491	0.93579201694178	0.979373841466742
ENSG00000175115	7826.59016358739	-0.00645922474750756	0.0802759747107914	-0.080462738332086	0.935869230615633	0.979373841466742
ENSG00000084207	3562.35922422763	-0.00905225962160488	0.112690925544907	-0.0803282036937175	0.935976227383906	0.979421776641397
ENSG00000053108	12.8147509808546	-0.0226537567140687	0.282357685577499	-0.080230706905447	0.936053768295463	0.979438884443825
ENSG00000135763	219.318667189629	0.00694379836516824	0.0869395783110729	0.0798692436754534	0.936341251650779	0.979611613433712
ENSG00000231856	58.3523559007767	0.00893363866537589	0.111795955751829	0.079910213256795	0.93630866680471	0.979611613433712
ENSG00000119782	19.2244860153667	-0.0160370157174978	0.201206948499812	-0.0797040849586407	0.936472610465424	0.979685006739188
ENSG00000130702	128.080515913868	-0.010254263972367	0.1292720500224	-0.0793231326538892	0.936775607075405	0.979937936530223
ENSG00000061987	1010.22046581254	0.00668961098664897	0.0857061526080019	0.0780528676540359	0.937785998919294	0.980181439350192
ENSG00000066583	240.286561773649	-0.00562851480739056	0.0722724365854902	-0.0778791344710325	0.937924197271601	0.980181439350192
ENSG00000091536	16.08535299092	-0.0117784948425547	0.149729920558104	-0.0786649374998095	0.937299134844894	0.980181439350192
ENSG00000103018	934.358392646473	-0.00353411168527878	0.0450032687256815	-0.0785301109308535	0.937406379115916	0.980181439350192
ENSG00000128609	205.176431758435	-0.0124744159390903	0.159706981593621	-0.0781081441438285	0.937742028899064	0.980181439350192
ENSG00000131748	2204.13847838143	0.00532007506241497	0.0680188211538598	0.078214749567342	0.93765722950234	0.980181439350192
ENSG00000136802	870.576834878297	0.00346367468881959	0.0445098949478833	0.0778180827628377	0.93797276210249	0.980181439350192
ENSG00000163808	29.369149185775	0.0182261102571705	0.234272752158992	0.0777986773502415	0.937988198583462	0.980181439350192
ENSG00000167553	671.75948517546	0.007785535351288	0.0997079201922162	0.0780834194142161	0.937761696312255	0.980181439350192
ENSG00000168385	4096.74884727315	-0.00450397728366573	0.0571605870805458	-0.078795154383546	0.937195558307272	0.980181439350192
ENSG00000169583	269.894056028269	-0.0116805500039749	0.149108620024921	-0.0783358467271891	0.937560903496469	0.980181439350192
ENSG00000175166	3020.97433757283	0.0046721743929558	0.0592546512559301	0.0788490741895679	0.937152669964727	0.980181439350192
ENSG00000181544	19.5475118014169	-0.0148310953680115	0.188577647995179	-0.0786471542395663	0.93731328000947	0.980181439350192
ENSG00000198780	128.112359426013	-0.0123511231841782	0.15851502312834	-0.0779176821251713	0.937893533870036	0.980181439350192
ENSG00000239951	1671.63717225492	-0.0166231628979987	0.213245723264452	-0.077953089250863	0.937865368737564	0.980181439350192
ENSG00000279649	25.4296773063042	0.0124332955865237	0.158804813947325	0.0782929388440814	0.937595034209001	0.980181439350192
ENSG00000161914	101.67161539158	-0.00759647207681463	0.0981786141739803	-0.07737399983415	0.93832602388927	0.980470449038495
ENSG00000276600	10.6525223458698	-0.0199022824447728	0.257674129352231	-0.077238186444271	0.938434063976989	0.98051933076674
ENSG00000086232	3373.42618109625	0.0063889408358258	0.0833918598667966	0.0766134829710115	0.938931032620975	0.98078249090461
ENSG00000115464	3038.71053413792	0.00648896972857203	0.0846824858997936	0.0766270576450785	0.938920233344162	0.98078249090461
ENSG00000171161	1106.58262444429	0.00590110525139911	0.0768209449251137	0.0768163585744956	0.938769636930174	0.98078249090461
ENSG00000064547	3046.58822583052	-0.0110978988654658	0.144575048138356	-0.0767622007280625	0.938812721426365	0.98078249090461
ENSG00000225177	31.464859375059	0.0126866868629919	0.16615180662477	0.0763559970891135	0.939135876593129	0.980932448495799
ENSG00000013619	24.4209241165919	-0.0128189705662807	0.168661167476469	-0.0760042798118843	0.939415693251918	0.98098276836207
ENSG00000114126	741.834116621288	0.00582225422377588	0.076548699508132	0.0760594792751164	0.939371777570981	0.98098276836207
ENSG00000117054	411.776026802296	0.00661029025650121	0.0869616679456196	0.0760138393462608	0.939408087848435	0.98098276836207
ENSG00000126214	1290.4509112489	-0.004106142353516	0.0540804300522264	-0.0759265847100444	0.939477506362646	0.98098276836207
ENSG00000150401	358.003547401765	-0.00374104004432395	0.049332467092771	-0.0758332243406523	0.939551783018277	0.98098276836207
ENSG00000172409	436.337287711316	0.00485915434369381	0.0640404081159794	0.0758763800332708	0.939517448678711	0.98098276836207
ENSG00000002586	4053.01289303696	0.00677664947696128	0.0895485221571123	0.0756757265638811	0.939677087999875	0.981049603452221
ENSG00000068903	1861.01679142995	0.00514186754180175	0.0680864650550484	0.0755196724876892	0.939801245848606	0.981051245095727
ENSG00000112799	817.509833257458	-0.0081863491974863	0.108311018029671	-0.0755818691986048	0.93975176148134	0.981051245095727
ENSG00000106009	1563.67707372159	-0.00581926669838731	0.0774214831057811	-0.0751634619351897	0.940084655239105	0.981095704479913
ENSG00000122188	603.388426558888	0.00806766692670289	0.107206308565558	0.0752536584334441	0.940012892090939	0.981095704479913
ENSG00000126804	1047.46434484631	-0.0090831380302109	0.120853942331127	-0.0751579787552489	0.940089017843836	0.981095704479913
ENSG00000148248	3325.97276669149	0.00288421479382604	0.0383705098421845	0.0751674868457218	0.940081452884332	0.981095704479913
ENSG00000031823	2179.39571028334	-0.00358197166340202	0.0477575493985334	-0.0750032551609949	0.940212121946308	0.981096239903032
ENSG00000251002	68.7749574249573	0.00962892414330324	0.128341561496199	0.0750257674213228	0.94019421022853	0.981096239903032
ENSG00000180767	127.745554740997	-0.0143549115106704	0.191983588425512	-0.0747715553626083	0.940396473977858	0.981097107922128
ENSG00000259939	21.8790472282078	-0.0132304308177013	0.176743377891772	-0.0748567271686006	0.940328706626696	0.981097107922128
ENSG00000286122	30.5996389761239	0.0124316797430742	0.166263176973923	0.0747710946544947	0.940396840543626	0.981097107922128
ENSG00000168876	453.153087189546	-0.00898631079788987	0.120463101929635	-0.0745980358627903	0.940534536925116	0.981176810142959
ENSG00000108039	1111.96586823561	0.00398556123938541	0.053604659575713	0.0743510222979044	0.940731079420766	0.981204938156534
ENSG00000113790	44.0691666428832	0.00951633861717256	0.128057065478761	0.0743132648057668	0.940761122428216	0.981204938156534
ENSG00000120539	174.53903815811	0.00815154142669728	0.109890254203086	0.0741789295676079	0.940868011422372	0.981204938156534
ENSG00000184489	1282.54875008791	-0.0099124726671423	0.133620442604233	-0.0741838035703997	0.94086413321613	0.981204938156534
ENSG00000275318	22.8691967436989	0.0146811184715067	0.197845993483372	0.0742047802587452	0.940847442243817	0.981204938156534
ENSG00000254996	39.545784407423	0.0098495636580009	0.133055208152847	0.0740261414396211	0.94098958446193	0.98126778870921
ENSG00000247572	102.646889616213	-0.00870117180691385	0.117843352296923	-0.0738367641221713	0.941140273314149	0.981297063036041
ENSG00000265992	12.1150464728853	0.0383874511509877	0.519453644307935	0.0738996666432693	0.941090221105456	0.981297063036041
ENSG00000103174	614.369044781879	-0.00490170101811712	0.0665859887833426	-0.0736146013250065	0.941317052486682	0.981417453237482
ENSG00000146842	323.665103005792	-0.00675103308100237	0.0918657654680526	-0.0734880185954595	0.941417778070983	0.98145853942579
ENSG00000203879	4619.93931162702	0.00529463363453213	0.0721461684765876	0.0733875928040491	0.941497690480364	0.981477923266166
ENSG00000138780	63.8439751174787	0.00911944001300766	0.124528551288596	0.073231720104679	0.941621725152178	0.98154329747872
ENSG00000036530	11.631965139462	-0.0146901269116036	0.202686717355292	-0.0724770083766915	0.942222301998357	0.981545441868687
ENSG00000079459	2178.09147347444	0.00449418547083822	0.0615872477500363	0.0729726629298119	0.941827871319872	0.981545441868687
ENSG00000125775	34.1879591637672	-0.0117980839983135	0.162010128858968	-0.0728231258218669	0.941946868068542	0.981545441868687
ENSG00000137106	979.045262052052	0.00632087517625907	0.0872602456309073	0.0724370545894984	0.942254096936609	0.981545441868687
ENSG00000148835	172.708608058628	0.004131307086936	0.0568963582330235	0.0726110987634026	0.942115594500423	0.981545441868687
ENSG00000163697	17.064708844676	0.0189953206043628	0.262278654327324	0.0724241957588231	0.942264329921719	0.981545441868687
ENSG00000165775	738.064996180648	0.01004800920416	0.137455420739425	0.0731001305740283	0.941726437755031	0.981545441868687
ENSG00000197128	113.356881986039	0.0102201971378769	0.140581325403356	0.0726995360767375	0.942045217731164	0.981545441868687
ENSG00000213468	29.0594062609484	0.0113415867358509	0.156199234585336	0.0726097459181508	0.942116671073026	0.981545441868687
ENSG00000272909	44.2366763844899	-0.0120902980979788	0.166401826660168	-0.0726572438574852	0.942078873036307	0.981545441868687
ENSG00000198563	6962.25708915063	-0.00553822661318811	0.0765144403090758	-0.0723814562429883	0.942298341856444	0.981545441868687
ENSG00000197343	2086.42745607044	-0.00511901323247452	0.0710784528927764	-0.0720191988449253	0.942586629055386	0.981781843213413
ENSG00000071539	24.6420989460815	-0.0160566950850146	0.223498550952033	-0.0718425019608323	0.942727248514135	0.981864415650523
ENSG00000204677	31.001425442521	0.0153697754187456	0.214543855386246	0.0716393177100095	0.942888949436943	0.981968932571261
ENSG00000169635	340.483540091777	-0.00452965299778885	0.063323021360243	-0.0715324837711038	0.942973972456007	0.981993585109359
ENSG00000048991	693.61641981263	0.00435016494115812	0.060981827934023	0.0713354303820578	0.943130797676983	0.982082044440152
ENSG00000101888	161.087543610658	0.00790923261090969	0.111576657322504	0.0708860867560198	0.943488416678509	0.982082044440152
ENSG00000113597	235.030818642332	-0.00773836922856183	0.10883059511119	-0.0711047221661856	0.943314409940894	0.982082044440152
ENSG00000158716	247.959096618723	-0.00819249674987923	0.115499968008219	-0.0709307274379183	0.943452887999149	0.982082044440152
ENSG00000160469	30.5706249296263	-0.00974868644558752	0.137026390243889	-0.0711445906750966	0.943282679831577	0.982082044440152
ENSG00000225611	51.8637076604364	-0.0139162036496263	0.19607300085026	-0.0709746043018643	0.943417967337762	0.982082044440152
ENSG00000093009	29.0923270998261	0.0177876144861604	0.250900172902142	0.0708951862424507	0.943481174559228	0.982082044440152
ENSG00000178202	203.636802046484	-0.00777072601614427	0.109850759856181	-0.0707389373211246	0.943605530942657	0.982140078571217
ENSG00000185736	74.7517498182791	0.0519502020422171	0.735653280352526	0.070617780725891	0.943701958769088	0.982176575333769
ENSG00000107020	180.070804974519	-0.00624358793176228	0.088647663869079	-0.0704314999319468	0.943850220173777	0.982267010669796
ENSG00000122390	1658.61221697844	0.00519034166109449	0.0738550283515515	0.0702774310286411	0.943972845514612	0.982330756472719
ENSG00000170881	519.800755242549	-0.00599353919303098	0.0854149942573493	-0.0701696376045273	0.944058640420286	0.982356169455669
ENSG00000167984	2924.20712783363	0.00556335036973848	0.0794723664753445	0.0700035825844503	0.94419080814522	0.982429830018358
ENSG00000154114	218.927350164329	-0.00687289648381883	0.0984157586506735	-0.0698353249322007	0.944324730572321	0.982441445404002
ENSG00000234902	13.5449086354242	0.0149068279849309	0.213291207940021	0.0698895567656159	0.944281565298065	0.982441445404002
ENSG00000078269	442.137846067343	0.00669147276975951	0.0961625167401375	0.0695850420371386	0.944523942804199	0.982520974103074
ENSG00000117868	2882.61653398699	-0.004823047913972	0.0692692338779161	-0.0696275625405704	0.944490098438991	0.982520974103074
ENSG00000215440	422.23609538518	0.00658108104833605	0.0947397936294381	0.0694648024469745	0.944619648529895	0.982556673665811
ENSG00000182318	165.821597127909	-0.00469446181512106	0.0676910955792831	-0.0693512459053448	0.944710035560191	0.982586836648022
ENSG00000144579	7661.17259870422	0.00564406995170945	0.0817386463833824	0.0690502008711622	0.944949660306417	0.98274720095582
ENSG00000153214	514.43035101713	-0.00576217352270918	0.0835058020262976	-0.0690032714241168	0.944987015488631	0.98274720095582
ENSG00000060140	25.950638282971	0.0151134248647113	0.220617685328335	0.0685050468289461	0.945383602727618	0.982809836906722
ENSG00000103274	683.727739757381	-0.00437648371968904	0.0636766047738035	-0.0687298535346771	0.945204654699967	0.982809836906722
ENSG00000130724	3364.51024754275	0.00943244936935953	0.13768106825831	0.0685094144654868	0.945380126025934	0.982809836906722
ENSG00000153037	165.199561112828	-0.005348512466402	0.0779292669800181	-0.06863291127547	0.945281821214717	0.982809836906722
ENSG00000246627	80.5118690608509	0.00798887405880777	0.116685903703132	0.0684647742809855	0.945415660305686	0.982809836906722
ENSG00000246982	28.3651178093255	-0.0117253546966857	0.171216802739086	-0.0684825000181419	0.945401550330772	0.982809836906722
ENSG00000125871	514.79245491558	0.00438718082038322	0.0641999140836941	0.0683362413018789	0.945517975158384	0.982852364617814
ENSG00000090432	756.700735080335	-0.00494978804114129	0.0726754514204609	-0.0681081155245186	0.945699570106007	0.982883329309437
ENSG00000230317	13.3010966406997	0.0128489336164906	0.188693582511745	0.0680941738741478	0.94571066816862	0.982883329309437
ENSG00000276698	31.3323547402775	-0.00708067831622531	0.104024523314207	-0.0680673949818356	0.945731985173975	0.982883329309437
ENSG00000223396	71.9752459632613	0.0078215740329475	0.115087931194536	0.0679617224131563	0.945816104891721	0.982906932534533
ENSG00000120314	1585.73687112002	0.00229567151508059	0.0338634173261247	0.0677920805502858	0.945951148065778	0.982983449713747
ENSG00000108671	1245.7031518948	-0.00258830273728952	0.0382702106881671	-0.0676323095887688	0.946078334942451	0.982987979817518
ENSG00000184792	611.285168817455	0.0172304958224683	0.254716844649059	0.0676456865120482	0.946067686089211	0.982987979817518
ENSG00000214026	76.7094466490739	0.00953158730561963	0.141111827489218	0.0675463387811906	0.946146773219942	0.982995277953939
ENSG00000108604	3093.84116824837	-0.00416544958596204	0.0618121992392485	-0.0673887944002666	0.946272189684045	0.98306176855214
ENSG00000004660	633.040605956734	0.00811860730515535	0.120942618213335	0.067127762116367	0.946479992763797	0.983213090732154
ENSG00000068878	1534.02021352978	0.00409772653151618	0.0611131225716156	0.0670514998920934	0.946540704429075	0.983213090732154
ENSG00000137270	32.2713410916683	0.010358616463341	0.155229582954709	0.0667309430726443	0.946795900197456	0.983411185340011
ENSG00000280734	174.329837533602	0.00733994613037975	0.110114170022082	0.0666575984626486	0.946854290720662	0.983411185340011
ENSG00000117425	39.6939961146874	0.00760365355144722	0.114563582094424	0.0663705988625623	0.94708277728372	0.983546673241127
ENSG00000205022	18.46971695692	0.0135254280242068	0.203882369838367	0.0663393702698738	0.947107639301855	0.983546673241127
ENSG00000013016	437.143211175674	0.00678131521370994	0.103451993667409	0.0655503579323123	0.947735812685307	0.983663269793558
ENSG00000082213	345.778028093215	0.00425188409222011	0.0653156797197713	0.065097448429876	0.948096411983424	0.983663269793558
ENSG00000104518	2898.56961362157	0.00697887792909395	0.106991974972765	0.0652280503362091	0.947992427741452	0.983663269793558
ENSG00000114473	106.024835666698	-0.00657294196600105	0.100881366151628	-0.0651551640976165	0.948050459099734	0.983663269793558
ENSG00000120688	201.227789591125	0.00559191512759656	0.085886358339959	0.0651083039923803	0.948087768833621	0.983663269793558
ENSG00000121741	1411.08941738545	-0.00646852032649762	0.0994537311099052	-0.0650404992784969	0.94814175474041	0.983663269793558
ENSG00000139998	199.315820243486	0.00682804628142367	0.104352331347016	0.065432618450253	0.947829553949994	0.983663269793558
ENSG00000167005	1146.77100292529	0.00542063070973601	0.0831831272755088	0.0651650266980522	0.948042606571107	0.983663269793558
ENSG00000196584	17.1278552524835	0.016091521862636	0.244353018968423	0.0658535831911101	0.947494395565074	0.983663269793558
ENSG00000213799	242.553122509924	-0.00752446325295809	0.114891612814405	-0.0654918411243217	0.94778240223074	0.983663269793558
ENSG00000224635	22.3223418314377	0.015662270502149	0.238070146377408	0.0657884692409938	0.947546236560678	0.983663269793558
ENSG00000261770	64.4950408035945	0.0133614342908679	0.202686472092415	0.0659216875844371	0.947440173941876	0.983663269793558
ENSG00000264659	37.7980479508506	-0.0100029250294756	0.152481768139272	-0.0656007937967983	0.947695657118214	0.983663269793558
ENSG00000278384	18.8606029555003	0.0261789899171091	0.401389848705378	0.0652208569836666	0.947998155010861	0.983663269793558
ENSG00000260917	311.183290582338	0.0062659696194246	0.09580029261963	0.0654065812126827	0.947850284252374	0.983663269793558
ENSG00000164088	3678.40754195633	0.00485230868691086	0.0749903833352382	0.0647057458716943	0.948408287868355	0.983696397629466
ENSG00000169598	391.620822293212	-0.00370147363926106	0.0572722185012879	-0.0646294789362458	0.948469012972635	0.983696397629466
ENSG00000182983	51.8161359687547	-0.0101037138993446	0.15655627151019	-0.064537267027894	0.948542434150518	0.983696397629466
ENSG00000182985	40.8266974066111	-0.0131208003744871	0.202189068621812	-0.0648937178647829	0.948258622470409	0.983696397629466
ENSG00000186994	48.3672317194551	-0.00903327032955354	0.139865721644884	-0.0645853052722152	0.948504184974509	0.983696397629466
ENSG00000226696	126.689941135812	-0.0068174749856604	0.105225443342363	-0.0647892255818674	0.948341820166784	0.983696397629466
ENSG00000002919	1556.08696543629	0.00669763666996248	0.104184706391032	0.0642861788641467	0.948742358359005	0.983740579288572
ENSG00000114062	854.570725169277	0.00596852979314969	0.0928478548453347	0.0642829045764388	0.948744965470099	0.983740579288572
ENSG00000232022	65.6805961049438	-0.0125785480890113	0.195768385175714	-0.0642521931093282	0.948769419122684	0.983740579288572
ENSG00000188315	906.626115476316	0.00627020466752479	0.0977907403751802	0.0641185928592908	0.948875797346962	0.983787149393411
ENSG00000062485	2925.36327817539	0.00333215129469888	0.0529347804970722	0.0629482405218093	0.949807720603569	0.983976603520402
ENSG00000101695	902.090936686547	0.00532449689812537	0.0843744685333003	0.0631055459155151	0.949682458101681	0.983976603520402
ENSG00000139914	22.967144884638	-0.0102818455555633	0.162231153672212	-0.0633777503446578	0.949465704278757	0.983976603520402
ENSG00000143977	143.885001004149	-0.0134386156011373	0.213434885030396	-0.0629635385013255	0.949795538746892	0.983976603520402
ENSG00000163399	5929.02364106433	0.00310807330376442	0.0493107838766768	0.0630302960005162	0.949742379557792	0.983976603520402
ENSG00000166148	11.1367207065715	0.0174355367425125	0.277450298951998	0.0628420182222584	0.949892306268919	0.983976603520402
ENSG00000175662	1621.35974188722	0.00329698885120987	0.0520112487780302	0.0633899190784771	0.949456014517839	0.983976603520402
ENSG00000179387	377.268657000558	0.00578112070904502	0.0918397221244594	0.0629479333703837	0.949807965189888	0.983976603520402
ENSG00000183690	86.9267887388106	-0.00784782828365456	0.124948976227992	-0.0628082639855709	0.949919185155395	0.983976603520402
ENSG00000198700	1289.5353992161	-0.00317016957664167	0.0498856737045402	-0.0635486972756498	0.949329582758372	0.983976603520402
ENSG00000230330	13.4564633154211	-0.0120396781830551	0.191402905618734	-0.0629022748851971	0.949844323337691	0.983976603520402
ENSG00000269220	411.06571685024	0.00485833993409368	0.076939085220782	0.0631452781138785	0.949650819493922	0.983976603520402
ENSG00000269696	14.2893699922351	-0.0128395398922611	0.201621757179586	-0.0636813212614989	0.949223978028358	0.983976603520402
ENSG00000078177	251.802363400102	0.00935496987991398	0.147393137618225	0.0634695076791504	0.9493926396195	0.983976603520402
ENSG00000143183	742.810410489707	0.00706857425024543	0.11298933626093	0.062559658142621	0.950117154597805	0.984098732302
ENSG00000165521	68.7455374661762	-0.00990431479711117	0.158655687754933	-0.0624264716712193	0.950223214721919	0.984098732302
ENSG00000106415	555.283638563442	-0.00670861376021767	0.107593683507999	-0.0623513717672738	0.950283019271505	0.984098732302
ENSG00000100373	60.5025732489011	0.012408843568817	0.198760371812237	0.0624311750661205	0.95021946926156	0.984098732302
ENSG00000061936	1486.98018308856	0.00229662227683468	0.0369213028620609	0.0622031753704609	0.950401033809073	0.984157271601735
ENSG00000132436	131.962911381447	0.00786112762994207	0.126846047162296	0.0619737690358138	0.950583721113854	0.984282768802455
ENSG00000226015	18.5280206018682	-0.00993247114496103	0.160494208305438	-0.0618867886251599	0.950652988480514	0.984290816587044
ENSG00000008382	401.895560392743	-0.00605870898154887	0.0980496024965309	-0.0617922849994545	0.950728247426782	0.984305066514429
ENSG00000157224	23.9449227410472	0.0113524195277875	0.184149884682515	0.0616477145633825	0.950843378448942	0.984360592164398
ENSG00000256633	49.975703250641	0.00793440010414662	0.129041729176404	0.0614870875862182	0.950971297562471	0.984429348647323
ENSG00000276791	83.6088486721701	0.00822421269113409	0.134172601096995	0.0612957684645967	0.9511236607435	0.984523398684632
ENSG00000101132	27.2243320134635	0.017697159517206	0.289636017863651	0.0611013769894362	0.951278472522834	0.984619970977786
ENSG00000168785	570.144451930729	0.00789004236821301	0.130166340901884	0.060615073862761	0.951665768392737	0.984903111107327
ENSG00000204778	12.0018805198048	0.0170499220724993	0.281336215931976	0.0606033674549096	0.951675091614764	0.984903111107327
ENSG00000165983	257.895754860585	0.00548748176063607	0.0906758023429126	0.0605175980674957	0.951743400306302	0.98491012253848
ENSG00000074966	957.734107813088	0.00773734003043782	0.128697066162319	0.0601205626605279	0.952059612949285	0.985173659481915
ENSG00000011258	642.738999071103	0.00530729303934679	0.0892747806332465	0.0594489619767301	0.95259451597124	0.985562996135347
ENSG00000175324	243.131746850379	0.00730154710255964	0.122622627565936	0.0595448592767555	0.952518136303384	0.985562996135347
ENSG00000175550	2039.30484063315	0.00689328567588876	0.11601688238288	0.0594162292099825	0.952620586855551	0.985562996135347
ENSG00000122477	16.3997354519703	-0.0117156560131438	0.19779835332822	-0.0592303010415018	0.952768675260947	0.985588794430732
ENSG00000143933	5366.7856583966	-0.00406698941806696	0.0686608024899017	-0.0592330597747546	0.952766477968142	0.985588794430732
ENSG00000081721	232.648730096638	-0.00395789265915104	0.0670917745068256	-0.0589922190647734	0.952958305606779	0.985721251101338
ENSG00000180574	21.2790914652866	-0.020107533660939	0.342410218816709	-0.0587235209580662	0.953172324648143	0.985815212478559
ENSG00000182400	478.832813287469	-0.00537115257322023	0.0913482707788943	-0.0587986234158821	0.953112504920467	0.985815212478559
ENSG00000176953	2223.848373876	-0.00286926621997039	0.0490332297871928	-0.0585167697992398	0.953337005014854	0.985921826081783
ENSG00000104976	360.467574744786	0.0054950038063438	0.0941042904153351	0.0583927022040255	0.953435827652889	0.9859603215798
ENSG00000147164	629.377979242746	0.00246658161064933	0.0424052146863237	0.0581669407617654	0.953615653569502	0.985997524243289
ENSG00000171204	221.269916249549	0.00660053427753388	0.113436273150546	0.0581871573722637	0.953599550322461	0.985997524243289
ENSG00000180917	590.336531883856	-0.00619736987454027	0.106638800906432	-0.0581155247608044	0.953656608322527	0.985997524243289
ENSG00000108839	243.157561587414	-0.0132333381980986	0.228423739766639	-0.0579332875454102	0.95380176801297	0.986067168328004
ENSG00000144935	28.5920318158092	0.0118637362079043	0.20498444231717	0.0578762762373337	0.953847180258808	0.986067168328004
ENSG00000100448	47.5811211959932	-0.0238353876444921	0.421427070186572	-0.0565587484305169	0.954896695896559	0.986275460881955
ENSG00000118473	13.9728955994565	-0.020527521924968	0.363362846572286	-0.0564931778760831	0.9549489301139	0.986275460881955
ENSG00000125912	1824.64909031677	-0.00419335887781655	0.073527311306104	-0.0570313099082195	0.954520254022474	0.986275460881955
ENSG00000139899	88.1733027485618	-0.00856045204617599	0.149588714668896	-0.0572265900213392	0.954364697089562	0.986275460881955
ENSG00000143786	43.283584603609	0.00988360062818612	0.175366302680678	0.0563597480080482	0.955055222396284	0.986275460881955
ENSG00000152127	1877.52225776753	-0.0039008803593152	0.067973083430776	-0.0573886038771196	0.954235640830375	0.986275460881955
ENSG00000155368	470.153771957911	-0.00947182540115642	0.166669452481086	-0.0568300024998962	0.954680614013247	0.986275460881955
ENSG00000159921	381.419480814218	0.00347832966686596	0.0611994806903923	0.0568359343515153	0.954675888717908	0.986275460881955
ENSG00000179934	16.6746671479061	0.014752442883087	0.261994019986087	0.0563083191130485	0.955096191657522	0.986275460881955
ENSG00000213963	33.0696645059955	-0.00664637534174618	0.117900466735951	-0.0563727653142489	0.955044852574999	0.986275460881955
ENSG00000228590	58.7221847927312	0.00983912774100024	0.172982277373569	0.0568793976492277	0.954641266032966	0.986275460881955
ENSG00000232855	19.1189496350866	-0.0101113903695696	0.178664427088602	-0.0565943122217339	0.954868365474405	0.986275460881955
ENSG00000272693	17.985141562239	-0.00977283521498483	0.170830151870339	-0.0572079056769935	0.954379580656482	0.986275460881955
ENSG00000276523	11.7134307602901	-0.0104770820629407	0.185724387584947	-0.0564119887494509	0.955013606523938	0.986275460881955
ENSG00000286369	10.9657585370913	-0.0120828536002321	0.212371149622866	-0.0568949860736222	0.954628848378791	0.986275460881955
ENSG00000182405	125.307262230992	-0.00792492005715788	0.137817541460796	-0.0575029852742819	0.954144528140501	0.986275460881955
ENSG00000085563	299.049107316632	0.0065419575563932	0.114130064639604	0.0573201949639753	0.954290133544604	0.986275460881955
ENSG00000134283	1395.15683905844	-0.00300794005703522	0.0537634386538916	-0.0559476873568149	0.955383481277983	0.986508483409806
ENSG00000136147	1371.03291447384	0.00515859461220523	0.09284434220293	0.0555617551894555	0.955690932352858	0.986698643052302
ENSG00000243290	188.336544413181	-0.0166991451895627	0.300313671241519	-0.0556056776254215	0.955655941414221	0.986698643052302
ENSG00000100567	416.914993142034	0.00691527168443702	0.124862790694445	0.0553829659418678	0.955833366216763	0.986779069876674
ENSG00000183891	142.874011939258	-0.0064694737842758	0.11696921642421	-0.0553091999933818	0.955892132852545	0.986779069876674
ENSG00000063660	15.6525698237895	0.00985750139288135	0.179452896715421	0.0549308569173643	0.956193548718342	0.986823739822416
ENSG00000106723	514.431084088946	0.00462443725516054	0.0847476040638218	0.0545671739778976	0.956483291148702	0.986823739822416
ENSG00000110435	238.074142635961	0.00348829576969986	0.0637878012237229	0.054685938420504	0.95638867211347	0.986823739822416
ENSG00000115419	1805.85839208152	-0.00500129750550822	0.091403942613931	-0.0547164308506094	0.956364379046565	0.986823739822416
ENSG00000121749	801.076563599989	-0.0044101123929991	0.0809476994380665	-0.0544810096347865	0.956551938232212	0.986823739822416
ENSG00000166348	83.2860740687538	-0.00527686222872541	0.0965753311769823	-0.0546398564148346	0.956425385343168	0.986823739822416
ENSG00000177599	53.1152190085138	0.00806232177617382	0.147048943073943	0.0548274717766566	0.956275914001763	0.986823739822416
ENSG00000198513	40.0495755713482	0.00608578978972197	0.111215383919132	0.0547207551263513	0.956360933935123	0.986823739822416
ENSG00000211664	97.0917487416928	0.0180846698008139	0.331878775980794	0.0544917937200675	0.956543346539904	0.986823739822416
ENSG00000213967	22.7577565406548	-0.00829396674637764	0.150707858478626	-0.0550334058894076	0.956111850059177	0.986823739822416
ENSG00000161677	254.33022895574	-0.00607689403318259	0.111891463556921	-0.0543106135178146	0.956687693670681	0.98690018206322
ENSG00000167695	24.4809764553435	0.00793515919935393	0.146406837088566	0.054199375911343	0.956776317906037	0.986927997963784
ENSG00000250361	21.8803616135219	0.0227696637187061	0.422470236755131	0.0538964919602223	0.957017631615615	0.987113301433144
ENSG00000162614	53.5482624436164	0.010220059871071	0.191260352977864	0.0534353289217964	0.957385057001543	0.987237805847616
ENSG00000226380	27.4033206588954	-0.0101506779628285	0.189729645749431	-0.0535007479866066	0.957332934697465	0.987237805847616
ENSG00000267855	16.808785177385	0.00773426972846946	0.144191744900407	0.0536387830926903	0.957222956534081	0.987237805847616
ENSG00000285589	139.082147475008	0.00496170770202367	0.0926379179650558	0.0535602247008109	0.957285547089046	0.987237805847616
ENSG00000258810	42.1480878079996	-0.00930330792306929	0.174395890196704	-0.0533459126392024	0.95745629926038	0.987247666427987
ENSG00000236496	20.1073039313259	0.0247814871254443	0.466672402788924	0.0531025339774656	0.957650212481497	0.987384005474029
ENSG00000116750	366.171298450252	0.00423384788583086	0.0803231002963174	0.0527102149968304	0.95796279995141	0.987488101917625
ENSG00000118454	357.077746269972	0.00524735563879974	0.0996344161296242	0.0526660951369749	0.957997953678426	0.987488101917625
ENSG00000121774	2897.41769436425	-0.0022192781286307	0.0420245101408048	-0.0528091373628133	0.957883981098708	0.987488101917625
ENSG00000101187	22.6584367935578	0.0104420455996188	0.197855640708882	0.0527760824114327	0.957910318406662	0.987488101917625
ENSG00000267895	20.2486758093651	-0.00846256199845637	0.161075219298325	-0.0525379511219723	0.958100056453924	0.987529751020768
ENSG00000078070	418.594195598771	-0.00223181074147753	0.0427012899445431	-0.0522656515617215	0.958317021975597	0.9875449034126
ENSG00000118785	42.4221720948745	0.0185984000112689	0.357816576014056	0.0519774690665487	0.958546646221301	0.9875449034126
ENSG00000129038	18.3767298369413	0.00911920875653168	0.175141117791738	0.052067777524267	0.958474687935386	0.9875449034126
ENSG00000186577	493.115879436981	0.00472964591080396	0.0905742638835951	0.0522184305784969	0.958354647489648	0.9875449034126
ENSG00000229180	599.08275974722	0.0028214648034763	0.0542297180816252	0.0520280190140303	0.958506367697809	0.9875449034126
ENSG00000271533	109.259574867856	0.00662503541422046	0.127431952559691	0.0519888087810411	0.9585376106546	0.9875449034126
ENSG00000273348	11.9506366403075	-0.0113451215634534	0.216839851802891	-0.0523202790867343	0.958273495070844	0.9875449034126
ENSG00000123124	808.088624492108	-0.00472231356004359	0.0910200332380375	-0.0518821339879507	0.958622610113428	0.987559599502834
ENSG00000105186	937.147496428503	0.002358325673165	0.0458920444194982	0.0513885511747438	0.959015907559426	0.987646931951883
ENSG00000117266	106.920153898568	-0.00515639217250857	0.100077301683584	-0.0515240927339509	0.958907904119977	0.987646931951883
ENSG00000151348	743.048251191264	0.00268233541716156	0.0521939807697782	0.0513916619809676	0.959013428770501	0.987646931951883
ENSG00000198855	120.223597305202	-0.00389957101021027	0.0757168662181735	-0.0515020127612505	0.958925498030252	0.987646931951883
ENSG00000204611	174.453030268414	-0.00410424183473636	0.079719765262464	-0.0514833657779076	0.958940356458763	0.987646931951883
ENSG00000101049	14.6211593725221	-0.0093769095612591	0.183228910457684	-0.0511759281755084	0.959185333237338	0.98773537581661
ENSG00000139537	74.2604156133206	-0.00784654791734439	0.153707877691182	-0.0510484435489315	0.959286918472398	0.98773537581661
ENSG00000227354	46.6149874397916	-0.00988507920566348	0.193431335206044	-0.0511038151865821	0.959242795888027	0.98773537581661
ENSG00000235609	11.5663142985988	0.0103405256600558	0.203300282775617	0.050863311742014	0.959434440637507	0.987823726800717
ENSG00000205959	27.9684539126898	-0.00837180867971094	0.165423273880176	-0.0506084088613494	0.959637562111345	0.987969307207448
ENSG00000008952	1482.13332203521	0.00368487067407315	0.0729368857429323	0.0505213601669334	0.959706928186077	0.987975029453259
ENSG00000197016	98.4823347194791	-0.00528286077005959	0.104722018743816	-0.0504465138605012	0.959766570846478	0.987975029453259
ENSG00000148814	156.22010897092	-0.00481824032342913	0.0958117807033803	-0.0502886000871409	0.959892408089102	0.988041021471008
ENSG00000113552	669.300010010168	-0.00275885386523467	0.0556029198221985	-0.0496170682053507	0.960427544923325	0.988337616307235
ENSG00000115073	1716.78335999475	-0.00213579248168998	0.0429256992977484	-0.049755566400336	0.960317175672	0.988337616307235
ENSG00000177352	536.141349905657	0.00323801344186897	0.0652389839746246	0.049633106535326	0.960414763934696	0.988337616307235
ENSG00000228434	29.8843715058248	0.00638898524646713	0.128267707381596	0.0498097718973016	0.960273979502882	0.988337616307235
ENSG00000237927	17.6430260528671	0.0148805957652628	0.300722366359138	0.0494828367621039	0.960534514722743	0.98838414931869
ENSG00000051341	26.0133992530757	0.00948833636012087	0.194843185922758	0.0486972963164457	0.96116053054822	0.988404758673727
ENSG00000068912	582.493881002185	0.00435140309140316	0.0893762599703924	0.0486863412369755	0.961169261081274	0.988404758673727
ENSG00000071051	1532.66445369194	0.00295374791339142	0.0607406415183264	0.0486288560600768	0.961215073352584	0.988404758673727
ENSG00000105053	1756.28329851681	-0.00365696191743631	0.0750073804773833	-0.0487546944602202	0.96111478778948	0.988404758673727
ENSG00000111666	897.867144981798	-0.00744766559387109	0.150932167895142	-0.0493444551796621	0.960644792535437	0.988404758673727
ENSG00000187699	308.414670877711	-0.00828838391333779	0.170373433715437	-0.0486483352045443	0.961199549617171	0.988404758673727
ENSG00000205078	19.1338656749829	-0.0089711794362149	0.184425035439187	-0.0486440434448124	0.961202969896642	0.988404758673727
ENSG00000226833	32.6121122109844	0.0085505394671614	0.175917708747445	0.0486053367113651	0.961233816913359	0.988404758673727
ENSG00000256060	20.983879082578	-0.00986428128244119	0.200077578194781	-0.0493022825018305	0.96067840055838	0.988404758673727
ENSG00000259577	21.1374346151864	-0.00867095556448925	0.177475240067393	-0.0488572691108722	0.961033042477074	0.988404758673727
ENSG00000285417	58.5940254782068	-0.00779218033271085	0.160062535810005	-0.0486820997385684	0.961172641299176	0.988404758673727
ENSG00000185989	5175.75115556056	-0.00284876910393713	0.0589114595790348	-0.0483567904155432	0.961431895245098	0.988544929356526
ENSG00000232160	26.143672486141	0.0072151298516443	0.149476731841531	0.0482692507573252	0.961501660318294	0.98855315872653
ENSG00000168884	1118.50357952359	0.00323089031338465	0.0671186581482913	0.0481369920454362	0.961607064975288	0.988598026976329
ENSG00000111229	3822.63169508019	-0.00418250602227298	0.0872368427590394	-0.0479442617361297	0.961760664165014	0.988692433566166
ENSG00000062725	638.282381842802	-0.00357970341303334	0.0758475521405998	-0.0471960308804375	0.962356990897446	0.98898786493127
ENSG00000141504	697.052055806672	0.00408592960955171	0.0863194515469774	0.0473349811233223	0.962246248414039	0.98898786493127
ENSG00000167107	448.748845756241	0.0045784352464453	0.0968745860272298	0.0472614690209709	0.962304837013932	0.98898786493127
ENSG00000198886	105947.906197283	0.00637023110976683	0.134807335890062	0.0472543357355706	0.962310522200285	0.98898786493127
ENSG00000213399	191.378695677078	0.00981891997106926	0.206992331045206	0.0474361534144223	0.962165615182465	0.98898786493127
ENSG00000262655	55.3289164379469	0.00800436501730711	0.169951619923168	0.0470979036323734	0.962435198144357	0.989004736870735
ENSG00000090857	2132.37169724979	-0.00551332658394677	0.119181425012245	-0.0462599485060724	0.963103061575056	0.989108308299618
ENSG00000107317	89.8940552129526	0.00842898460616056	0.18333935248483	0.0459747702384735	0.963330359073126	0.989108308299618
ENSG00000109689	1052.67676383911	-0.00291050423578689	0.063322066315198	-0.0459635069597901	0.963339336379029	0.989108308299618
ENSG00000133193	1169.01376406414	0.00360600445141417	0.0772430861051274	0.0466838474903297	0.962765204144502	0.989108308299618
ENSG00000136235	14.3287003892237	-0.012575287450616	0.27140745077542	-0.0463336117512175	0.963044349764006	0.989108308299618
ENSG00000137269	41.5541117901531	0.00594948572488885	0.129400112035094	0.0459774387465392	0.963328232160864	0.989108308299618
ENSG00000141965	1091.04057659949	0.00188653650255254	0.0402679134283711	0.0468496214959913	0.962633080189949	0.989108308299618
ENSG00000158161	1010.67039317995	0.00249313324472514	0.0541215518029775	0.0460654427242049	0.963258089465331	0.989108308299618
ENSG00000163714	1524.52978790503	-0.00459701901515266	0.0998703637425127	-0.0460298615413554	0.96328644905919	0.989108308299618
ENSG00000186812	1055.94402611226	0.00372050448105897	0.0804051771546833	0.0462719517911325	0.963093494583964	0.989108308299618
ENSG00000224043	61.7587504260649	-0.00487729588871631	0.104628051184123	-0.0466155666049184	0.962819625161155	0.989108308299618
ENSG00000278311	1895.09843334508	0.00213030775532986	0.0459351931618052	0.0463763752516709	0.963010266066186	0.989108308299618
ENSG00000119953	735.752078565086	0.00286342027558983	0.0611880767170808	0.0467970302258332	0.962674995978655	0.989108308299618
ENSG00000163611	16.5905761255162	0.00872084589388959	0.191071390224618	0.0456418194457978	0.963595736788484	0.989301898996066
ENSG00000279348	55.9499887809159	0.00615097625848765	0.134973128658985	0.0455718580401906	0.96365149989052	0.989301898996066
ENSG00000175224	2741.56175984645	0.00282736010737481	0.0622654813393813	0.0454081466417023	0.96378198760604	0.989372402105071
ENSG00000126777	1294.1627163425	0.00571836097855299	0.126833035424737	0.0450857377922355	0.964038969455856	0.989509282102759
ENSG00000130813	1751.05162665733	-0.0039228141682158	0.0869015888355267	-0.045140879709809	0.963995017319868	0.989509282102759
ENSG00000119013	177.088140973689	0.00976089627912612	0.217227423620659	0.0449339964376295	0.964159918962658	0.989539451610153
ENSG00000159917	164.80322749104	-0.00406912068329479	0.090638937573296	-0.0448937376390171	0.964192008453827	0.989539451610153
ENSG00000275759	22.8269681319571	-0.00649401778572315	0.14516997827234	-0.0447338896306806	0.964319420707756	0.989606760777607
ENSG00000148450	297.57352580009	0.00678794165488998	0.152644841209586	0.044468857257809	0.964530675718083	0.989696646935293
ENSG00000169660	1231.43443239031	0.00359860767005054	0.0809056072758004	0.0444790885480061	0.96452252039893	0.989696646935293
ENSG00000073169	1134.86158122831	0.00304144016156854	0.0695404726654753	0.0437362595477227	0.965114635919246	0.98978822723928
ENSG00000076382	98.9903171488567	-0.00621635217911493	0.142000650024762	-0.0437769276269574	0.96508221853537	0.98978822723928
ENSG00000108953	2848.27635905673	-0.00280726597054336	0.0641634403221778	-0.0437517994117445	0.965102248759001	0.98978822723928
ENSG00000182489	37.0814851246438	0.00765328316917814	0.17471817790505	0.0438035885043244	0.965060966618909	0.98978822723928
ENSG00000185198	22.9202781501194	0.0102972465900251	0.234295042430681	0.0439499123976201	0.96494432937095	0.98978822723928
ENSG00000204149	36.8441577629633	0.00613163423196791	0.139029862768647	0.0441030013974139	0.964822300345227	0.98978822723928
ENSG00000205517	36.4769332956685	0.00870478853415315	0.198654802759488	0.0438186664164978	0.965048947725735	0.98978822723928
ENSG00000267575	200.503843385006	-0.00315224698183133	0.0713505887628655	-0.0441796912469476	0.964761170282043	0.98978822723928
ENSG00000099917	4230.04216022054	0.0024140683116035	0.055404242717059	0.043571903399741	0.965245648258833	0.989859164917406
ENSG00000260219	35.2148959016381	-0.00679403249608721	0.156427448960446	-0.0434324828617843	0.965356784544249	0.989887177222036
ENSG00000261373	33.1816677376936	-0.0071091972828339	0.163872589763455	-0.0433824673979694	0.965396653532175	0.989887177222036
ENSG00000041357	910.183101296117	0.00564234428034853	0.132496597759465	0.0425848238804717	0.966032493304765	0.990016842177518
ENSG00000061273	5156.40734977711	0.00263656945306015	0.0619542039253749	0.0425567481463558	0.966054874210215	0.990016842177518
ENSG00000088882	18.1325177764885	-0.0109906711711653	0.254781813994649	-0.0431375811281262	0.965591861760824	0.990016842177518
ENSG00000153443	746.705225857914	-0.00380254279467234	0.0897040616581556	-0.0423898620016012	0.966187910037143	0.990016842177518
ENSG00000167723	20.0339281653677	0.00792081576744167	0.184707724742929	0.0428829697213023	0.96579482445524	0.990016842177518
ENSG00000168374	1382.66230029725	0.00229050195964715	0.0533896112528287	0.0429016414598035	0.965779940261263	0.990016842177518
ENSG00000233306	40.512874103565	-0.011444217221064	0.267356213755744	-0.0428051290085945	0.965856875381224	0.990016842177518
ENSG00000237513	81.1782619782354	0.00463276986802311	0.109269570018993	0.0423976214715391	0.966181724436849	0.990016842177518
ENSG00000260641	17.7580559338472	-0.00784642551915114	0.185186856254688	-0.0423703154632093	0.966203491918968	0.990016842177518
ENSG00000269743	188.431649356632	-0.00391165402471139	0.091746269659129	-0.0426355647945646	0.965992044649355	0.990016842177518
ENSG00000272086	23.3064186125327	-0.00706289693577012	0.16594074399164	-0.0425627652731626	0.966050077583747	0.990016842177518
ENSG00000244607	12.6104573720155	0.00788548406226425	0.186816711647454	0.0422097359102709	0.966331501344715	0.990084624921489
ENSG00000053770	789.652169980769	0.00335388658386064	0.0800949757437774	0.041873869774175	0.966599247021349	0.990232177920105
ENSG00000168813	445.421233400429	-0.00545799621266459	0.130249630465713	-0.0419041205195693	0.966575131585463	0.990232177920105
ENSG00000117906	319.252152989353	-0.00448535432097286	0.111530689477193	-0.0402163237939103	0.967920663652459	0.990426634489617
ENSG00000123612	25.6470341508017	-0.00915489106187058	0.221440290208767	-0.0413424813218932	0.967022866805664	0.990426634489617
ENSG00000125637	10848.8454911243	-0.00331769126241096	0.0814866905768415	-0.040714517167468	0.96752348816621	0.990426634489617
ENSG00000131686	19.4109432128853	0.0107720387612988	0.265410329400705	0.0405863584345872	0.967625659588557	0.990426634489617
ENSG00000139618	67.6838419939074	0.00667778072887501	0.165243569375656	0.0404117434288417	0.967764867995781	0.990426634489617
ENSG00000144485	43.6683664667804	0.00649652072829241	0.158671565362558	0.0409431942859334	0.967341182239294	0.990426634489617
ENSG00000151657	314.455994921354	-0.00262314219082647	0.063983924156336	-0.0409968945389655	0.967298371581373	0.990426634489617
ENSG00000158985	4903.3653631695	0.00246719518786582	0.0595907138857017	0.0414023432006208	0.966975144796656	0.990426634489617
ENSG00000166289	452.002529115692	-0.004438230815968	0.10990269851475	-0.0403832742593882	0.967787564579044	0.990426634489617
ENSG00000167778	1715.82082901956	-0.0030442879236983	0.0756322285619003	-0.0402511995426228	0.967892859344316	0.990426634489617
ENSG00000168228	156.044869262351	-0.00364039502013201	0.0885236858678008	-0.0411234008666165	0.967197519186934	0.990426634489617
ENSG00000171150	229.763992702318	-0.00429107738798897	0.106846820643758	-0.0401610208159215	0.967964753425033	0.990426634489617
ENSG00000174796	288.825452453596	-0.00310452868489196	0.0764535894234553	-0.0406067093553559	0.967609435278057	0.990426634489617
ENSG00000180346	85.8394371031627	-0.0044938365817377	0.108423422015542	-0.04144710154134	0.966939463435514	0.990426634489617
ENSG00000196865	496.774921384319	-0.00464473629322278	0.112822574742625	-0.041168501107323	0.967161564849228	0.990426634489617
ENSG00000214253	1516.57108646232	0.00476229811654206	0.118229200600283	0.0402802192044142	0.96786972376699	0.990426634489617
ENSG00000259529	15.581174084795	-0.00711702577183819	0.176310916150937	-0.0403663365105847	0.967801067936743	0.990426634489617
ENSG00000271959	11.9900726112507	-0.0100450351068111	0.248918548652655	-0.0403547070364295	0.967810339360102	0.990426634489617
ENSG00000276476	19.5692067207944	-0.00894071020659451	0.222245962201179	-0.0402288982802815	0.96791063877662	0.990426634489617
ENSG00000110025	58.0695572396829	-0.00402805048283282	0.100955085964765	-0.0398994309631779	0.968173304768933	0.99051338549898
ENSG00000206172	68160.1126052922	-0.0138425220786001	0.346485964055512	-0.0399511770017394	0.968132050297224	0.99051338549898
ENSG00000099337	1182.20416999181	-0.003191641631345	0.080346593961964	-0.0397234216655894	0.968313628622659	0.990558717396233
ENSG00000164975	641.284424247975	0.00341744913371804	0.0866147724223227	0.0394557306813091	0.968527047810262	0.990558717396233
ENSG00000214114	381.89137575735	0.00249535064802143	0.0631052077930155	0.0395427055118202	0.968457706050044	0.990558717396233
ENSG00000223768	392.650849958332	0.00465461755821172	0.11776508038175	0.0395245988294933	0.968472141807019	0.990558717396233
ENSG00000274471	37.6009369317661	0.00751459323944061	0.189520504993496	0.0396505551718453	0.968371721904868	0.990558717396233
ENSG00000100219	3060.4551465176	0.00359412894364291	0.0921469968758371	0.0390042981920051	0.968886961761373	0.990639560888546
ENSG00000108523	4251.0701493593	-0.00335177962684996	0.0862147734347526	-0.0388770913999627	0.968988381172479	0.990639560888546
ENSG00000112293	27.1209740135775	0.00567578345242892	0.145414248392645	0.0390318247019595	0.968865015496025	0.990639560888546
ENSG00000152332	2073.68821215967	0.00413550723512054	0.105417033171542	0.0392299717673799	0.968707038008041	0.990639560888546
ENSG00000163584	81.2323287856483	-0.00847197091214639	0.216775678548134	-0.0390817409447769	0.968825218461971	0.990639560888546
ENSG00000224066	35.9931042709916	-0.00555691766803196	0.142885499631239	-0.038890703971875	0.968977528119297	0.990639560888546
ENSG00000263766	59.7205718635332	-0.00619472058271288	0.159923379703801	-0.0387355532017039	0.96910122731431	0.990639560888546
ENSG00000178075	175.577892599309	-0.00753809566953964	0.194587899655598	-0.038738768869397	0.96909866350701	0.990639560888546
ENSG00000007923	887.623359892712	-0.00164147069352344	0.0425586866792925	-0.0385695805392913	0.969233555451579	0.990711558117248
ENSG00000069188	191.749451373329	-0.00732792911504702	0.197901361796741	-0.0370281894400167	0.970462529224959	0.991027539505322
ENSG00000069667	1086.84949716354	-0.00579895991953495	0.159763549862978	-0.0362971398952292	0.971045430471641	0.991027539505322
ENSG00000081386	317.780134609381	0.00418096127161601	0.111839552588632	0.0373835657854822	0.970179176114657	0.991027539505322
ENSG00000085382	118.436286983805	-0.00506586233393248	0.138441303182155	-0.0365921312317252	0.970810217697564	0.991027539505322
ENSG00000102763	353.350854624574	-0.00319906399553479	0.0863476836610653	-0.0370486370901605	0.970446225547492	0.991027539505322
ENSG00000111291	24.8606421203682	-0.0119173349641729	0.318139944278013	-0.0374594111129872	0.970118702656216	0.991027539505322
ENSG00000115756	2169.05814204415	-0.00309955417502148	0.0853961561738723	-0.0362961790541318	0.97104619660708	0.991027539505322
ENSG00000117155	166.797813620602	0.00421400040167328	0.116707433713104	0.0361073863729396	0.971196732696074	0.991027539505322
ENSG00000124224	455.672249598241	0.00363757174271381	0.100456911808844	0.0362102684346461	0.971114698333381	0.991027539505322
ENSG00000144134	254.568449562244	0.00262571831870803	0.0709009332932961	0.0370336213748586	0.970458198138615	0.991027539505322
ENSG00000155158	572.874707824082	0.0051599642547567	0.1404881287307	0.036728827562703	0.970701223074141	0.991027539505322
ENSG00000165169	180.141350564464	0.0039521749634516	0.104954254745028	0.0376561671849594	0.969961824708464	0.991027539505322
ENSG00000167716	1800.84493873223	0.00209091040139082	0.0570258234823343	0.036666027313723	0.970751296694752	0.991027539505322
ENSG00000171611	177.939476353719	0.00694243845035996	0.184258090523735	0.0376777943949532	0.969944580928606	0.991027539505322
ENSG00000177076	26.2482633281952	0.00653633006617465	0.180687702572669	0.0361747367037658	0.971143029991009	0.991027539505322
ENSG00000178700	191.869989287663	-0.00353334760760242	0.0962968170634804	-0.0366922574945876	0.970730382111963	0.991027539505322
ENSG00000211972	57.772744688188	0.0110781572632578	0.30493097868109	0.0363300485610674	0.971019190462008	0.991027539505322
ENSG00000224914	52.6306017603984	-0.00479111862819777	0.130614909495776	-0.0366812536692275	0.970739155987881	0.991027539505322
ENSG00000234426	58.0305912006355	0.0251259145068712	0.678484534348716	0.0370324056553327	0.97045916747753	0.991027539505322
ENSG00000235831	26.6216708986465	-0.00495939001920109	0.13738839092771	-0.0360975915484052	0.971204542743919	0.991027539505322
ENSG00000251131	15.5204062718968	-0.00696207960296243	0.18927410197959	-0.0367830544704588	0.970657985478513	0.991027539505322
ENSG00000274341	13.3583253547582	0.00689715700845204	0.191135309842168	0.0360852058897303	0.971214418635542	0.991027539505322
ENSG00000279170	38.9396959219881	0.00749715829280813	0.202450487588433	0.0370320584658177	0.9704594443048	0.991027539505322
ENSG00000288012	14.6652161165914	0.0067528965934592	0.186821896997855	0.036146172916426	0.971165805700542	0.991027539505322
ENSG00000095209	104.773515803931	-0.00346305549837844	0.0951822614119371	-0.036383412696939	0.970976640172934	0.991027539505322
ENSG00000175087	202.597496002542	-0.0041007843871147	0.112949417714148	-0.0363063791749058	0.97103806344883	0.991027539505322
ENSG00000267283	325.408813598477	-0.0052969379059678	0.144507624235062	-0.0366550757027989	0.970760028945997	0.991027539505322
ENSG00000141219	415.201554693524	0.00261969143752106	0.0728352255187229	0.0359673690698967	0.971308377820435	0.991060234295524
ENSG00000213160	14.5971734152458	0.00784124646889809	0.218882408814182	0.0358240139597277	0.971422684983298	0.991113685354581
ENSG00000248099	66.0789370190449	-0.00656088324845949	0.183712533006841	-0.0357127689715931	0.9715113888807	0.991141009014244
ENSG00000071243	385.979529134363	0.00227914816767476	0.0648719551318783	0.0351330272540959	0.971973665720613	0.991331389169378
ENSG00000123739	178.866502101289	-0.00311137986918873	0.0891408835448447	-0.0349040725810561	0.972156233143522	0.991331389169378
ENSG00000169084	334.234899659804	-0.00321002085672958	0.0924604500172785	-0.0347177723678579	0.972304789169698	0.991331389169378
ENSG00000175197	228.446672574832	0.00383822321372027	0.109753151859197	0.0349714167538838	0.972102533052177	0.991331389169378
ENSG00000183576	983.137802569567	-0.00131509093314662	0.0372807494512345	-0.0352753351932166	0.97186019075171	0.991331389169378
ENSG00000197747	3661.41822370113	0.00332776268910588	0.0958953535446566	0.0347020222158752	0.972317348404977	0.991331389169378
ENSG00000239282	13.7950034915297	0.00545480851499414	0.155309408272645	0.0351222026769831	0.971982297156548	0.991331389169378
ENSG00000251247	165.174012611717	0.003905343991107	0.112250633131826	0.0347912869811667	0.972246168408795	0.991331389169378
ENSG00000268225	11.1148979019505	-0.00802099621153128	0.229545913662995	-0.0349428839029877	0.972125285067626	0.991331389169378
ENSG00000226862	20.8850856571844	-0.00752129990585796	0.215100637227317	-0.0349664231720034	0.972106514918754	0.991331389169378
ENSG00000147036	22.4907190930533	0.00638996754915667	0.185973774268475	0.0343595088839354	0.972590471622038	0.991546693553015
ENSG00000140326	475.174382834196	0.00166153333286746	0.0486961848722628	0.0341204005452563	0.972781140672844	0.991651489720659
ENSG00000223553	13.4773584727793	0.0135274385688511	0.396987646964146	0.0340752128493127	0.972817174284256	0.991651489720659
ENSG00000007080	621.596583369339	-0.00389795528891565	0.11540263767611	-0.0337770034325877	0.973054974081977	0.991732068969437
ENSG00000114026	771.802545655918	0.00162157793582658	0.0479543930709454	0.033815002797086	0.973024672285567	0.991732068969437
ENSG00000143368	2064.19837862169	0.00289526774068702	0.085803550868222	0.0337429827948916	0.973082103159128	0.991732068969437
ENSG00000154710	35.6989961487305	0.00390763426953736	0.116895848562689	0.0334283408485783	0.973333009558532	0.991924624410663
ENSG00000130706	1807.46497344509	-0.00308771927329667	0.0931368482766752	-0.0331524990423145	0.973552977552508	0.992046110948835
ENSG00000198912	687.085842631906	-0.00167820407090098	0.0506652037128292	-0.0331234051759281	0.973576178357135	0.992046110948835
ENSG00000138801	1163.74080727707	0.0038775826828809	0.11802559702269	0.0328537434310581	0.973791220258267	0.992097589638249
ENSG00000174276	114.993302732103	0.00364206228735519	0.110466639301472	0.0329697935085697	0.973698675828114	0.992097589638249
ENSG00000205593	227.907351179517	-0.00357030521584579	0.108761656243638	-0.0328268742786328	0.973812647182715	0.992097589638249
ENSG00000157873	5891.27396292382	-0.00246480110067595	0.076211108445249	-0.0323417563523131	0.974199509854656	0.992400420997678
ENSG00000213639	2150.47199230535	0.00275837203495235	0.0854021340028858	0.0322986312597194	0.974233900733257	0.992400420997678
ENSG00000095319	1242.45113322105	-0.00192461348202668	0.05993318844649	-0.0321126496339341	0.974382215664536	0.992425182559756
ENSG00000174010	180.176368887723	0.00313978794762371	0.0976128725472327	0.0321657161160218	0.974339896599686	0.992425182559756
ENSG00000225032	196.848792351433	0.00362731586423008	0.113304168301904	0.0320139666403529	0.974460912838558	0.992442184454947
ENSG00000100519	586.125642394387	-0.00382526065942895	0.120124428273366	-0.0318441528872365	0.974596335563268	0.992516952791606
ENSG00000217275	20.275593171742	0.00741165255489651	0.233971088881926	0.0316776426964308	0.974729124480964	0.992525883735753
ENSG00000234436	17.9998703451178	0.00852734244125667	0.268985509848717	0.0317018654501227	0.974709807221796	0.992525883735753
ENSG00000157593	649.959663341883	-0.00135386258471726	0.0431608885687196	-0.0313678107567614	0.974976211807428	0.992588294208955
ENSG00000236088	176.508968087749	-0.00445534891970745	0.142327348935808	-0.031303533389896	0.975027472552785	0.992588294208955
ENSG00000267414	12.573959521116	0.006079422029263	0.193312600156611	0.0314486589303428	0.974911736107725	0.992588294208955
ENSG00000284882	107.482752595095	-0.00599156524682137	0.191486557083262	-0.0312897434581589	0.975038469939235	0.992588294208955
ENSG00000110906	1051.93664001303	0.00135560751692124	0.0439265411162022	0.030860784447725	0.975380564492802	0.992688875064198
ENSG00000136819	3122.04871834085	0.00434061186278248	0.140933565084149	0.0307989928459609	0.975429843632795	0.992688875064198
ENSG00000158805	3595.14436053131	0.00135355596238337	0.043979443094777	0.0307770146035368	0.975447371423823	0.992688875064198
ENSG00000211714	75.1751748365682	-0.00671721599174165	0.217491334224184	-0.0308849822256262	0.975361266658322	0.992688875064198
ENSG00000258824	21.0931789317752	-0.00614877375749047	0.19956612324583	-0.0308107090396112	0.975420499897139	0.992688875064198
ENSG00000090238	8363.83273512181	0.00374961242482626	0.124346823956516	0.0301544688116643	0.975943860627002	0.992689211565569
ENSG00000100218	12.6061455205461	-0.00721238680919634	0.23887895901126	-0.030192641658558	0.975913416963597	0.992689211565569
ENSG00000107938	591.419588811022	-0.00252258174990444	0.0823143256077559	-0.0306457197004206	0.975552080208172	0.992689211565569
ENSG00000113318	233.141703972002	-0.00299190972860982	0.0990345839911928	-0.0302107567683214	0.975898969787645	0.992689211565569
ENSG00000163428	513.067978369149	0.00295333053717907	0.0974570944105113	0.0303039050675877	0.975824682210971	0.992689211565569
ENSG00000181929	978.534916202784	-0.00153947011165811	0.0506684340085636	-0.0303832186997909	0.975761428215076	0.992689211565569
ENSG00000198093	137.088346850014	-0.00282983303933001	0.0931943013204142	-0.0303648720923469	0.975776059938855	0.992689211565569
ENSG00000238142	82.8552991230059	-0.00429942577765725	0.141756505046889	-0.0303296541928367	0.975804146820762	0.992689211565569
ENSG00000013573	546.820773614608	0.0067420139658553	0.226652997615368	0.0297459730812673	0.976269646910692	0.99270516285195
ENSG00000167123	55.9362206345874	-0.00601927461473023	0.201500096665588	-0.0298723162635495	0.976168884414227	0.99270516285195
ENSG00000187122	49.8349611745629	-0.00467030561321572	0.156619375001924	-0.0298194627143567	0.976211036666794	0.99270516285195
ENSG00000211450	417.898305136862	-0.00321739403119762	0.107575476915472	-0.0299082478967367	0.976140227922993	0.99270516285195
ENSG00000214367	266.37376017797	0.00307746107821284	0.103360249071976	0.029774125989865	0.976247194084574	0.99270516285195
ENSG00000108344	1682.9569317809	0.00163041919577097	0.0555677777114072	0.0293410905190162	0.97659255550251	0.992750441667167
ENSG00000158113	16.1139914038132	-0.00670108418201277	0.229191953472414	-0.0292378684351121	0.976674879490192	0.992750441667167
ENSG00000198168	289.801199265013	0.0033022153370279	0.111988006711009	0.0294872230876422	0.976476009010765	0.992750441667167
ENSG00000206527	565.176957744281	0.00259133928497504	0.0879574948065244	0.0294612675210347	0.976496709563067	0.992750441667167
ENSG00000251615	99.1171444302779	-0.00216784591662761	0.07416142623575	-0.0292314485664865	0.976679999615786	0.992750441667167
ENSG00000272040	24.3101961655098	0.00386466525321049	0.132245000425629	0.0292235263395373	0.976686317939078	0.992750441667167
ENSG00000131791	540.888544455136	-0.00278039117741852	0.0958465528519822	-0.0290087759516227	0.976857591343768	0.99277122287091
ENSG00000134490	78.8980908919062	-0.00252952761218606	0.0883193188209982	-0.0286407056344354	0.977151146987495	0.99277122287091
ENSG00000151320	32.919865420372	0.00566001252735025	0.197347189110561	0.0286804821130708	0.977119422981506	0.99277122287091
ENSG00000166192	18.3379322342122	0.00458439339185389	0.157785968986433	0.0290545060584448	0.976821119370762	0.99277122287091
ENSG00000197859	10.7263244048598	-0.00696763707038073	0.243830520055033	-0.0285757380528415	0.977202962409796	0.99277122287091
ENSG00000205659	159.951907838102	0.00227057312286594	0.0788740653062522	0.0287873220944015	0.977034212193823	0.99277122287091
ENSG00000227398	40.3302628579676	0.00286849556371029	0.100073845520879	0.0286637887130243	0.977132736913911	0.99277122287091
ENSG00000234329	13.2257713995598	0.00526577804959612	0.182590161808877	0.0288393306486468	0.976992732593284	0.99277122287091
ENSG00000154957	478.754733738025	-0.00156020258789175	0.0554386001971653	-0.0281428929003068	0.977548184021238	0.993058913013705
ENSG00000232112	534.244035736706	0.00562121827922744	0.200630088074661	0.0280178229156517	0.977647936095616	0.993097218071107
ENSG00000069849	881.889970131875	-0.00202599443702905	0.0728832268308011	-0.0277978147390813	0.977823408876124	0.99321243066831
ENSG00000127903	41.6099860836865	-0.00474439726928004	0.172316124425482	-0.0275331010669971	0.9780345390149	0.993287532674869
ENSG00000154122	1403.67249029918	0.00268800520452986	0.0978463695425043	0.0274716907443581	0.978083518835974	0.993287532674869
ENSG00000162607	796.669952119954	0.00275043812523802	0.0996934170056712	0.027588964325313	0.977989983509208	0.993287532674869
ENSG00000151773	17.4317928393139	-0.00621870904325686	0.227233559592178	-0.0273670361649826	0.978166989725534	0.993309277854771
ENSG00000133103	304.107608757785	-0.00273582306267881	0.102071559309199	-0.0268029907762195	0.978616867781781	0.993703075919253
ENSG00000100664	3345.63448538242	0.00159053063684138	0.0601944195342035	0.026423224098666	0.978919770463147	0.99374381449863
ENSG00000166913	9458.84164637547	0.00160918435127539	0.0610383707073016	0.0263634879605805	0.978967416407247	0.99374381449863
ENSG00000167094	484.152682871902	-0.00372473757357333	0.140082332593304	-0.0265896312876745	0.978787043370985	0.99374381449863
ENSG00000178977	332.553765881361	0.00162764891573288	0.0614141199443641	0.0265028452285466	0.978856264233271	0.99374381449863
ENSG00000204248	48.5861365276822	-0.00416510989466158	0.157919351013434	-0.0263749177534758	0.978958299922019	0.99374381449863
ENSG00000116874	123.292868108186	-0.0018488194824238	0.0717660825958664	-0.0257617444836022	0.979447375193775	0.994096417109911
ENSG00000125434	203.54876052774	0.002032220265867	0.0790919861017108	0.0256943891035129	0.979501099227815	0.994096417109911
ENSG00000121039	76.3170170472538	0.00239832366305832	0.0932061558099201	0.0257313869692184	0.979471588958996	0.994096417109911
ENSG00000100092	915.920199144193	0.00292970351072606	0.115931756808091	0.0252709317221491	0.979838859649172	0.994376159494335
ENSG00000169116	113.942621203174	0.00345146538305999	0.137901433573028	0.0250284953073544	0.980032234755709	0.994471506198041
ENSG00000248503	13.4828641905751	-0.00359072571471387	0.144093244601573	-0.0249194590949941	0.980119205939903	0.994471506198041
ENSG00000269386	33.3714032649387	-0.00293423543698529	0.117435371123133	-0.0249859595871563	0.98006616273985	0.994471506198041
ENSG00000100744	276.432075229064	0.00227669157159258	0.0926861661772386	0.0245634452852326	0.980403176932418	0.994481908549813
ENSG00000120727	2123.60092255243	-0.00136741254256087	0.0555169679065415	-0.0246305335850258	0.98034966440412	0.994481908549813
ENSG00000130518	493.315669297194	0.00348321533747726	0.142522862430222	0.0244396953448968	0.980501885466006	0.994481908549813
ENSG00000168246	177.467632756732	-0.00162525193273913	0.0658896986241469	-0.0246662523380174	0.980321173618585	0.994481908549813
ENSG00000174442	119.791343709449	-0.00240239767534428	0.0983008361240054	-0.0244392394822937	0.980502249083131	0.994481908549813
ENSG00000242887	16.0018501495076	0.00524383125273583	0.21361703847819	0.0245478136486346	0.980415645414237	0.994481908549813
ENSG00000176728	15.0783801428972	-0.0222348253124878	0.91428905624253	-0.024319251292219	0.980597957361193	0.994515961571617
ENSG00000121390	773.773772897736	-0.000819937843906305	0.0348088262489849	-0.023555457976128	0.981207201668371	0.994761815348687
ENSG00000138036	25.9953236893624	-0.00405579304025109	0.17191475532478	-0.0235918844347533	0.981178145634033	0.994761815348687
ENSG00000160223	31.1513160993554	-0.0085808115162143	0.365099100583115	-0.0235026914679043	0.981249291598135	0.994761815348687
ENSG00000173889	1607.95725135988	0.00298118750219172	0.127444599985288	0.0233920268299785	0.981337564935384	0.994761815348687
ENSG00000174606	619.858547902384	-0.00222553253982683	0.0945758935865596	-0.0235317104119131	0.981226144232552	0.994761815348687
ENSG00000188511	192.33405195375	-0.00196343858700911	0.0836593360637629	-0.0234694497875602	0.981275807307674	0.994761815348687
ENSG00000233830	16.7505554983359	-0.00345420992098796	0.147122104530098	-0.0234785243999912	0.981268568809103	0.994761815348687
ENSG00000247556	2133.57651513518	0.00171521804189193	0.0726342567567824	0.0236144502398556	0.981160145741195	0.994761815348687
ENSG00000154165	169.256347483006	-0.00472479914905742	0.203854887999708	-0.0231772669049966	0.981508872117966	0.994819686481154
ENSG00000170312	25.869172198385	-0.00626802702813596	0.270586234017753	-0.0231646190386933	0.981518960946544	0.994819686481154
ENSG00000179886	219.480831978124	-0.00193526037218733	0.0842992807800391	-0.0229570211546285	0.981684556055085	0.994861529961865
ENSG00000088387	880.659391634897	-0.00261332328127145	0.113703701207496	-0.0229836254538667	0.981663334494838	0.994861529961865
ENSG00000240053	114.958414510729	0.0022596677130401	0.099389856342809	0.0227353957052337	0.981861341436558	0.994977691106904
ENSG00000115825	854.027903400969	-0.00227204097448975	0.101348939471411	-0.0224180044343794	0.982114518498912	0.995015718074493
ENSG00000167333	345.539846936132	-0.00115701284024601	0.0514304854340552	-0.0224966346415211	0.982051796488965	0.995015718074493
ENSG00000247950	31.7590345296474	-0.00317651975891505	0.141427474843237	-0.0224604148694305	0.98208068838568	0.995015718074493
ENSG00000169902	185.778271122047	-0.00400931890887468	0.179174440285482	-0.0223766230411356	0.982147527793259	0.995015718074493
ENSG00000027847	527.404425133779	-0.00169830487502726	0.0820223785427156	-0.0207053843743731	0.983480673832119	0.995058875629037
ENSG00000078900	10.9319751319441	0.00619158407924661	0.296042309455125	0.0209145243145901	0.98331384043094	0.995058875629037
ENSG00000106290	1238.59555814766	-0.00106783769641534	0.0506827953787991	-0.0210690371048876	0.983190584220954	0.995058875629037
ENSG00000109445	587.005029767041	0.000911460501794323	0.0447791582642957	0.0203545697847802	0.983760524393508	0.995058875629037
ENSG00000110628	587.222994313835	-0.00296080393427097	0.141579577169534	-0.0209126485151567	0.983315336775077	0.995058875629037
ENSG00000119685	237.744837696906	-0.00120804448206547	0.0591763581775076	-0.0204143093503958	0.983712869018479	0.995058875629037
ENSG00000120049	86.0755640859213	0.00273300101176268	0.132637058491776	0.0206051087293386	0.983560665155545	0.995058875629037
ENSG00000120616	1433.83920887436	0.00120795541091239	0.0544126359582979	0.0221999061364749	0.982288492465309	0.995058875629037
ENSG00000124786	320.833109937208	0.00140748363389902	0.0655610061723594	0.021468304348453	0.982872087099039	0.995058875629037
ENSG00000137822	537.725222467598	0.0016799262015486	0.0827674356626176	0.0202969463545595	0.983806491742441	0.995058875629037
ENSG00000144468	537.256090718572	-0.00106657052325284	0.0508983380613853	-0.0209549184487422	0.983281617636751	0.995058875629037
ENSG00000154945	706.353638124813	0.00112857608414644	0.0543397672166299	0.0207688796245166	0.983430022844212	0.995058875629037
ENSG00000160323	49.0046063127901	-0.00287443366904599	0.13166427634335	-0.0218315381277009	0.98258233639001	0.995058875629037
ENSG00000162664	341.217822696277	-0.00226481076867584	0.107073916541873	-0.0211518439020593	0.983124528676469	0.995058875629037
ENSG00000163687	57.4575067358274	-0.00371456240473047	0.175108044131806	-0.0212129740992051	0.983075764777248	0.995058875629037
ENSG00000165264	364.97577819425	-0.0024455080008206	0.112480246148822	-0.0217416665108018	0.982654026549461	0.995058875629037
ENSG00000178307	445.596600990763	0.00168322529185362	0.0793759112064705	0.021205744491868	0.983081531872051	0.995058875629037
ENSG00000185272	19.6729249739156	0.00442552871306219	0.217502945931058	0.0203469828609354	0.983766576629499	0.995058875629037
ENSG00000205771	10.9401142682725	-0.0045513922249156	0.217920351811008	-0.0208855767122789	0.983336932231956	0.995058875629037
ENSG00000215908	1351.36205924529	0.00274893454207528	0.125345372522602	0.0219308817449931	0.982503090624796	0.995058875629037
ENSG00000224660	1101.71704163399	-0.00205754006839404	0.0942101982123566	-0.0218398868427832	0.982575676667005	0.995058875629037
ENSG00000233806	51.3332921649796	0.00374580770507546	0.181025044525278	0.020692207063937	0.983491185552606	0.995058875629037
ENSG00000286782	14.1564971671653	-0.00405485182731374	0.1930602352809	-0.0210030399134963	0.983243230711294	0.995058875629037
ENSG00000092201	2406.74134369837	0.000998818513752959	0.0487688783492925	0.0204806538013694	0.983659944870299	0.995058875629037
ENSG00000196466	74.2845049432657	-0.00237125132526399	0.115742112185024	-0.0204873686897414	0.983654588288454	0.995058875629037
ENSG00000197694	5449.11109715545	0.00147246684212597	0.0720186227867211	0.0204456401018191	0.983687875912045	0.995058875629037
ENSG00000138495	152.859650924249	0.00221447257813216	0.109529258758389	0.0202180915239925	0.98386939588606	0.995059620280063
ENSG00000261416	111.044691564992	-0.00251437078296413	0.125480688051758	-0.0200379103908564	0.984013130511128	0.995142109493973
ENSG00000050730	11.6866902325109	0.00540152457486332	0.27125831407235	0.0199128443061201	0.984112898902591	0.995168714536057
ENSG00000175376	817.800170850459	-0.000720310140203478	0.0363366469408734	-0.0198232418466007	0.984184377212592	0.995168714536057
ENSG00000234663	111.663466679941	0.00285781894287543	0.14454517584093	0.019771112569128	0.984225962208284	0.995168714536057
ENSG00000223466	15.2197003967713	-0.00549684453401221	0.281850456664661	-0.0195026986972465	0.984440084204356	0.995268463368518
ENSG00000265612	81.2349535696403	-0.0034680120516083	0.17792385219613	-0.0194915521938307	0.984448976137098	0.995268463368518
ENSG00000066654	1061.57517631586	-0.00176054424374589	0.0920312054785458	-0.0191298618179712	0.984737509499662	0.995308700243218
ENSG00000119906	768.633424248128	-0.00145740519243619	0.0759642410042174	-0.0191854110982992	0.984693195719189	0.995308700243218
ENSG00000181817	1031.052694082	0.00181557726095818	0.0946254431427309	0.0191869881995649	0.984691937606021	0.995308700243218
ENSG00000272734	70.8939925460206	-0.0024581779404387	0.127188024483692	-0.0193271178667759	0.984580151037192	0.995308700243218
ENSG00000011426	21.2952380612891	0.00414497446966058	0.21839337099605	0.0189793969054836	0.984857541337674	0.995358776675233
ENSG00000060339	1051.16965611475	-0.00177463710236116	0.0963653707856642	-0.0184157139425978	0.985307216655199	0.995358776675233
ENSG00000096433	1898.59145176036	-0.00171955794917554	0.0940254095360278	-0.0182882261046324	0.985408920104694	0.995358776675233
ENSG00000164902	432.454965235928	0.00123366061944908	0.0662715791576037	0.0186152289583329	0.985148053989384	0.995358776675233
ENSG00000168216	1306.78322040308	-0.00127795870926948	0.0679147281920107	-0.018817107029515	0.984987006802975	0.995358776675233
ENSG00000171067	497.203678802095	0.00128128900827586	0.0699883477797247	0.0183071761074926	0.985393802720891	0.995358776675233
ENSG00000188981	12.0779394173596	0.00378687370556337	0.205656696622417	0.0184135686693247	0.985308928045433	0.995358776675233
ENSG00000242574	3034.47163334695	0.00128654247647088	0.0702298492967778	0.0183190265870314	0.985384348991609	0.995358776675233
ENSG00000270503	12.9750009054896	0.00308215697861511	0.165028565940595	0.0186765058585347	0.985099170595131	0.995358776675233
ENSG00000160972	220.428620784206	0.00166113584147855	0.0902139424225807	0.0184132939640022	0.985309147191414	0.995358776675233
ENSG00000088280	27.1186292583373	0.00276865505647584	0.155431931728142	0.0178126529452027	0.985788310771302	0.99551331769687
ENSG00000123096	56.5312713836155	-0.00292404089831611	0.163728461529538	-0.0178590873633085	0.985751267358571	0.99551331769687
ENSG00000162438	15.9179181949946	0.00317188565029037	0.17835026540669	0.0177845860955551	0.985810701330463	0.99551331769687
ENSG00000245498	43.3059507772811	-0.00320157378820876	0.179762916798724	-0.0178099790836921	0.985790443865738	0.99551331769687
ENSG00000089195	311.607889397765	0.00102014551157276	0.0606800643414236	0.0168118726083214	0.986586698264446	0.995586122517763
ENSG00000100883	982.836389305769	0.000843206425870145	0.0503148811734021	0.0167585892325606	0.9866292062587	0.995586122517763
ENSG00000138398	759.490725379222	-0.00213183936736011	0.126157684294448	-0.0168982125764489	0.986517818721692	0.995586122517763
ENSG00000171791	1432.20740964506	0.00153892906417313	0.0913790211321172	0.0168411638153589	0.986563330570886	0.995586122517763
ENSG00000175895	670.943569352093	0.00152827848982224	0.0867989288716252	0.0176071123191226	0.985952282747084	0.995586122517763
ENSG00000186660	1150.28529505943	-0.00090972622648586	0.0539214792028117	-0.0168713143618364	0.986539277332752	0.995586122517763
ENSG00000196421	32.1691887032781	0.00464887334823493	0.271462406680166	0.0171252933512528	0.98633666069325	0.995586122517763
ENSG00000214975	29.4498836996199	-0.00345398396194848	0.204565388231651	-0.0168844983592101	0.986528759522976	0.995586122517763
ENSG00000269934	70.8423324974365	-0.00201360168236506	0.117975874606511	-0.0170679106137682	0.986382438802722	0.995586122517763
ENSG00000274736	36.564506117264	-0.00794764432663942	0.4630886760873	-0.0171622515017862	0.98630717668867	0.995586122517763
ENSG00000164414	172.481203444001	0.00157349600716656	0.0915610920750572	0.0171852035783571	0.986288866281542	0.995586122517763
ENSG00000180626	106.919803800336	0.00354279364031905	0.202506357362452	0.0174947279999613	0.986041938650539	0.995586122517763
ENSG00000029364	1212.36395088158	-0.000669037876277358	0.0438518770845741	-0.015256767115967	0.987827333308697	0.99560256261816
ENSG00000036549	569.844008788824	-0.00158269961286277	0.102427257334387	-0.0154519378342412	0.987671627961439	0.99560256261816
ENSG00000101977	14.9323748044473	-0.00315252842264299	0.190475282013414	-0.0165508531570043	0.986794932679641	0.99560256261816
ENSG00000117640	965.563694252706	0.000924847027307835	0.0592142580791139	0.015618654312483	0.987538623508549	0.99560256261816
ENSG00000123191	53.7131480654058	-0.00270806880459642	0.170613223366836	-0.0158725610545075	0.987336060351455	0.99560256261816
ENSG00000139160	27.773969925819	0.00199024635932739	0.127057914358978	0.015664088060696	0.987502377056478	0.99560256261816
ENSG00000140262	899.705278244396	-0.00135217812264074	0.0877478314788571	-0.0154098181100526	0.987705230638234	0.99560256261816
ENSG00000142669	20666.4329618203	-0.00202491188285499	0.127110324603502	-0.0159303493966469	0.987289957754508	0.99560256261816
ENSG00000158748	31.1598803839697	-0.0040483072382102	0.24962423504821	-0.0162176049830592	0.987060790565083	0.99560256261816
ENSG00000166130	507.803404803752	-0.00172092412778137	0.111271529683981	-0.0154659878647208	0.987660418998477	0.99560256261816
ENSG00000168612	360.122833238318	0.000741007309393934	0.0484539270123381	0.0152930289676056	0.987798403912266	0.99560256261816
ENSG00000175643	77.5305728289834	0.00353844840527842	0.218876445648151	0.0161664193458557	0.987101625441318	0.99560256261816
ENSG00000176222	34.6587493930859	0.0031170012326843	0.192428191530203	0.0161982566478315	0.987076226275448	0.99560256261816
ENSG00000188747	163.0253358946	-0.00172235800034174	0.105773259056474	-0.0162834918362698	0.987008227403063	0.99560256261816
ENSG00000204130	174.461522794782	0.00159829298388521	0.101483455866156	0.0157492959837035	0.987434399355845	0.99560256261816
ENSG00000204271	225.380666688799	-0.00154469937183007	0.0959643178243589	-0.0160966013915432	0.98715732486144	0.99560256261816
ENSG00000204394	1129.4694685733	0.00106991340750321	0.0662084356030278	0.016159774774293	0.987106926349916	0.99560256261816
ENSG00000214401	67.5576358909839	-0.00343587169757189	0.220571087847309	-0.0155771625878292	0.987571725088084	0.99560256261816
ENSG00000278156	26.6921702025825	-0.00208768440491896	0.134647169082653	-0.0155048518223018	0.987629413764477	0.99560256261816
ENSG00000198743	454.309419113657	-0.00205598581920838	0.135808693668095	-0.0151388380498898	0.987921416223791	0.995634692612895
ENSG00000176473	168.533285054052	0.00133927162135724	0.0897248449631763	0.0149264300418339	0.988090874145552	0.995742777282233
ENSG00000147044	361.82443465404	-0.00131394542376163	0.0906484909226685	-0.0144949508854212	0.988435107451273	0.995838882725819
ENSG00000196967	182.604759066335	-0.00140916826489888	0.09647524497948	-0.0146065269406531	0.988346092063341	0.995838882725819
ENSG00000232871	11.5694952585098	-0.00380938433889104	0.262468052628442	-0.0145137067187515	0.988420144035485	0.995838882725819
ENSG00000259287	14.2662622169803	-0.00248758830807044	0.171581471963357	-0.0144980007433535	0.988432674272393	0.995838882725819
ENSG00000140350	5356.97476625968	-0.000986926335222489	0.0697421750435164	-0.014151069056947	0.988709457308912	0.995864550606409
ENSG00000142694	107.51958750392	0.0020891960354844	0.146830897838095	0.0142285858511067	0.988647614082082	0.995864550606409
ENSG00000206503	75086.0893368246	-0.0015207136700484	0.105910061371758	-0.0143585382762691	0.988543937639875	0.995864550606409
ENSG00000243836	78.814694014217	-0.00236255892938094	0.166112843069186	-0.0142226144934316	0.988652378054116	0.995864550606409
ENSG00000124380	226.346091777989	0.000953955940850981	0.0689422656597763	0.0138370262671474	0.988960002667523	0.995909621054922
ENSG00000184517	152.83820490745	0.00135861932268915	0.0970997198102633	0.0139920004439143	0.988836363134413	0.995909621054922
ENSG00000279024	12.9701377713767	0.00270194853614797	0.197150110636518	0.0137050318025411	0.989065309027179	0.995909621054922
ENSG00000279741	61.6513299458994	-0.00284776027184025	0.206218973756617	-0.0138093998819004	0.988982043227912	0.995909621054922
ENSG00000109113	297.710864243505	-0.00163356118045744	0.118778301315219	-0.0137530269617363	0.9890270180395	0.995909621054922
ENSG00000170175	169.574807849932	-0.00110508597292696	0.0817738305747234	-0.0135139318429893	0.989217770614275	0.996000480370642
ENSG00000227500	881.194853407515	0.000799005866505859	0.0598376087931387	0.0133529043459617	0.989346240375741	0.996067173446604
ENSG00000168890	284.60306404717	-0.000699163509423398	0.0528597912632391	-0.0132267550195497	0.989446884087357	0.996105844814279
ENSG00000099804	2190.94725268262	-0.00200931165395471	0.159016010763715	-0.0126359078202533	0.989918272524335	0.996467524355487
ENSG00000155858	156.374978627124	0.00114176655054852	0.0904700306837681	0.0126203842523221	0.989930657551956	0.996467524355487
ENSG00000168066	9999.25608648608	-0.000564532363170452	0.0455175314351198	-0.0124025259141114	0.990104469751603	0.996517144113951
ENSG00000273064	11.281109559373	-0.00215155133052696	0.172631662089355	-0.0124632486560508	0.990056023757783	0.996517144113951
ENSG00000146833	1035.9609363598	-0.000776261839752836	0.0639448769008563	-0.0121395470188549	0.99031428075425	0.996665642464319
ENSG00000153201	1631.1727481688	-0.00126079633117665	0.104678744259776	-0.0120444350005556	0.990390163617313	0.996679343530884
ENSG00000115758	1383.75195067333	0.000977484143864661	0.0824711781744793	0.0118524333652256	0.990543347822488	0.996708167803278
ENSG00000204439	1235.77095547645	0.000855440782958207	0.0718610110626136	0.0119041016861403	0.990502125375159	0.996708167803278
ENSG00000106086	215.321566503281	0.00133157770500041	0.114586124605266	0.011620758705188	0.990728184725582	0.996811264672469
ENSG00000117682	574.388369070111	-0.000429375678487062	0.0371178776071359	-0.0115678941299304	0.990770361719	0.996811264672469
ENSG00000079739	829.945856691673	-0.00110939644071616	0.0987576658356176	-0.0112335222924644	0.991037134506826	0.996838278702801
ENSG00000101266	1513.14088209664	-0.000442196708384434	0.0415295485140594	-0.0106477610329603	0.991504476394722	0.996838278702801
ENSG00000105464	13.6989066084934	0.0023516498372855	0.221624826757696	0.0106109494666704	0.991533846115933	0.996838278702801
ENSG00000109272	91.4026047967815	-0.00343293271592698	0.33533082592832	-0.0102374504533645	0.991831839019411	0.996838278702801
ENSG00000112576	8601.36768447501	0.000759525907223089	0.0722480199625232	0.0105127574100588	0.991612187672135	0.996838278702801
ENSG00000115137	164.103753506813	-0.000995816893684176	0.0945000181095609	-0.0105377428873046	0.991592253249804	0.996838278702801
ENSG00000118777	17.1927812496978	-0.00296476260362257	0.276647500015983	-0.0107167518356439	0.991449432839051	0.996838278702801
ENSG00000131669	5430.03472791541	-0.00165931467125867	0.150734509327287	-0.011008193668882	0.991216909619258	0.996838278702801
ENSG00000142065	305.348190259396	-0.00115110843591365	0.107125602430757	-0.0107454092186571	0.991426568872093	0.996838278702801
ENSG00000142409	666.172703356083	0.00104663227571717	0.101929319802042	0.0102682160319508	0.991807292929437	0.996838278702801
ENSG00000148019	576.516341126016	-0.00121842679022644	0.119369075768773	-0.0102072231218966	0.99185595568042	0.996838278702801
ENSG00000156136	761.158634755642	0.000948027418607939	0.0919547196251122	0.0103097200717149	0.991774179249702	0.996838278702801
ENSG00000188219	12.570781738162	0.00198307006951484	0.179860263956123	0.0110256152520637	0.991203010050549	0.996838278702801
ENSG00000197879	418.223978129815	0.000793462442195566	0.0744394170675802	0.0106591705503983	0.991495373433503	0.996838278702801
ENSG00000198846	295.958115134375	0.00106198237307294	0.101187356888439	0.0104952081537597	0.99162618918035	0.996838278702801
ENSG00000214797	20.9045706367875	0.00234252482526365	0.213480870140656	0.0109729964268941	0.991244991259135	0.996838278702801
ENSG00000230590	895.248614828467	0.0010783244487645	0.103875141490558	0.0103809673160591	0.991717335215432	0.996838278702801
ENSG00000160446	858.588351130062	0.00104339688443783	0.106125994590826	0.00983168062132836	0.992155580201845	0.996951611319652
ENSG00000185522	103.270808681789	0.00121612173628498	0.122415575731649	0.00993437092474966	0.992073649195608	0.996951611319652
ENSG00000224165	17.8515358685581	0.00161879684434254	0.163606305311386	0.00989446489401213	0.992105488036565	0.996951611319652
ENSG00000109920	2653.97917578702	-0.000806030591927252	0.0850925592875585	-0.00947239804133031	0.99244223287099	0.996989291365912
ENSG00000130755	4367.10776299445	0.00117064865056413	0.123134771579222	0.00950705179008646	0.992414584424852	0.996989291365912
ENSG00000211594	21.9186445716836	0.00190220720721938	0.199557692220524	0.00953211668291556	0.99239458644	0.996989291365912
ENSG00000151835	302.527548868319	-0.00168707985844119	0.174330679161602	-0.009677469660273	0.992278616892939	0.996989291365912
ENSG00000184584	2747.12720774576	-0.000486831624534113	0.0543655714875737	-0.00895477801875747	0.992855216361255	0.997341571047963
ENSG00000226423	43.7946583177415	-0.00216770434531641	0.246536850826979	-0.00879261797189789	0.992984596264931	0.997408939304455
ENSG00000107338	10.9039225043819	-0.00176882339108487	0.207093809215028	-0.00854116980990137	0.993185215335805	0.997422672648067
ENSG00000236830	36.1286677503305	-0.00111899896892052	0.130932768792973	-0.00854636298641057	0.993181071931675	0.997422672648067
ENSG00000163508	562.659746827783	-0.00108954253517185	0.126738662385248	-0.00859676530165644	0.99314085817983	0.997422672648067
ENSG00000171476	432.717358988225	-0.00121725781980565	0.147809374778546	-0.00823532216159762	0.993429237866204	0.997542558424495
ENSG00000198498	130.695447680465	-0.000777669179123383	0.0935859916987295	-0.00830967503797837	0.993369914883998	0.997542558424495
ENSG00000154978	1257.4818807726	-0.000511090644561643	0.0658123526005696	-0.00776587713956331	0.993803788810373	0.99760573494505
ENSG00000175445	14.2692035502218	0.00244888233217089	0.303776246791521	0.00806146747165368	0.993567949233919	0.99760573494505
ENSG00000214018	12.9423458730013	0.00174420672346329	0.219455333318079	0.00794788942739083	0.993658568498578	0.99760573494505
ENSG00000243449	38.9647398102176	-0.00141009888919958	0.180629409451733	-0.00780658528132087	0.993771309397121	0.99760573494505
ENSG00000280239	43.6631770323644	-0.000749147111025455	0.0954242698214113	-0.00785069786153461	0.99373611372898	0.99760573494505
ENSG00000188185	172.708318806617	0.000754236711659913	0.0985644966984563	0.00765221491433564	0.993894475450214	0.997634201307922
ENSG00000087448	428.027167717316	-0.000669696661567084	0.0978960991078324	-0.00684089220786432	0.994541800297224	0.998064517270454
ENSG00000121152	49.1876059252352	-0.00135394587938465	0.194322425806504	-0.00696752252739392	0.994440766328485	0.998064517270454
ENSG00000166266	438.573871716735	0.000787190475876965	0.115330626746844	0.00682551112468058	0.994554072339514	0.998064517270454
ENSG00000175470	813.273842706082	0.000221290807269663	0.0325318176563007	0.00680228844289011	0.994572600928635	0.998064517270454
ENSG00000203739	85.6723971476774	0.000542048325248412	0.0806881394761305	0.00671781910907443	0.994639996165986	0.998069574235645
ENSG00000011028	169.293763561311	0.0013121099017591	0.200737286282887	0.00653645332193054	0.994784701949511	0.998089634514127
ENSG00000179344	3209.60135481829	0.00142234885935085	0.21684186376174	0.00655938311300295	0.994766407015436	0.998089634514127
ENSG00000107872	249.316656707132	0.000702698912565056	0.115831115701972	0.00606658157703556	0.995159597913402	0.998229265222247
ENSG00000137601	180.38078946746	0.00065140948773324	0.107434394777065	0.00606332347368796	0.99516219745595	0.998229265222247
ENSG00000237541	749.140897063181	-0.00218899294716123	0.352237496940343	-0.00621453697058259	0.99504154881494	0.998229265222247
ENSG00000269514	48.4010225658037	0.000710058561131353	0.117377360727169	0.00604936553976374	0.995173334071686	0.998229265222247
ENSG00000143493	334.695890757574	0.000417458579528682	0.0710265411011032	0.00587750118557016	0.995310459547993	0.998304249625591
ENSG00000060982	117.016922170947	-0.00100529736734725	0.179450400770433	-0.00560209039952663	0.995530201941597	0.99837816629031
ENSG00000103502	2309.71940030143	-0.000469443719507944	0.0851116102968138	-0.00551562492908817	0.995599190339571	0.99837816629031
ENSG00000112249	605.833456226612	0.000516719777095001	0.0925970300723547	0.00558030615767309	0.99554758298016	0.99837816629031
ENSG00000197969	746.955327039066	0.000791716542135963	0.144673709577018	0.00547242857358607	0.995633655524548	0.99837816629031
ENSG00000125962	139.168631087071	-0.000403708884304092	0.0761722736562392	-0.0052999453072125	0.995771275263356	0.998391069397725
ENSG00000228668	43.4382050454992	-0.00162894200708815	0.305650822564068	-0.00532942130966033	0.995747757148236	0.998391069397725
ENSG00000213316	55.314039879296	-0.000854275266295012	0.170145138575867	-0.00502086203252934	0.995993948533793	0.998551778279479
ENSG00000137760	244.218483778481	0.000430414046032192	0.0923474402625551	0.00466081187316586	0.996281223629533	0.998617798392087
ENSG00000139044	103.312896084478	-0.00168074586736455	0.352408198672799	-0.00476931545206493	0.996194651261516	0.998617798392087
ENSG00000185787	3192.35085639526	0.000188079649319831	0.0389464810124273	0.00482918210915684	0.996146885130219	0.998617798392087
ENSG00000147601	358.309386276754	0.000281444097585573	0.0608455778985902	0.00462554728389053	0.996309360397554	0.998617798392087
ENSG00000101199	2519.89336593655	-0.000215554948114899	0.0523574585316479	-0.00411698646496765	0.996715129342099	0.998774329196121
ENSG00000118200	70.3005455302615	-0.000636934583972521	0.154475721157741	-0.00412320188052156	0.996710170200081	0.998774329196121
ENSG00000184470	731.581559309322	0.000310162626120981	0.0727027571007933	0.00426617419324248	0.996596095802833	0.998774329196121
ENSG00000232546	11.3274690881563	-0.000982272668634875	0.23376055590264	-0.00420204625558808	0.996647262035546	0.998774329196121
ENSG00000092199	8022.89877165072	-0.000181233008637305	0.0457092243471174	-0.00396491104861058	0.99683646697809	0.998833384903675
ENSG00000141349	462.827190407017	-0.000321081429924493	0.0849093188842088	-0.00378146279046654	0.996982836412873	0.998917513591515
ENSG00000023902	5547.31080407899	-0.000277811236307373	0.0909049536892051	-0.00305606267901727	0.997561618567119	0.999431519285521
ENSG00000263335	247.722818956737	0.000457342017875929	0.153368636343058	0.00298197877206744	0.997620728703284	0.999431519285521
ENSG00000092439	958.532612920316	0.000196886065856924	0.113368783265039	0.00173668676849635	0.998614325137017	0.999461628160428
ENSG00000100079	384.209152727509	0.000479484848959386	0.253261800810557	0.00189323793570451	0.998489415583586	0.999461628160428
ENSG00000100109	1678.51855943841	-0.000114064571125508	0.0666506898496423	-0.00171137870264849	0.998634518022011	0.999461628160428
ENSG00000106366	29.4121226036766	-0.000563680488216506	0.225134432233208	-0.00250375068187087	0.998002298074024	0.999461628160428
ENSG00000116685	1991.23419437073	0.000136026606915802	0.0868523777518527	0.0015661817262441	0.998750368292094	0.999461628160428
ENSG00000117533	411.428354629655	-0.000156510014029354	0.0857338025016162	-0.0018255344970428	0.998543435018616	0.999461628160428
ENSG00000118557	14.9833841955593	0.000299135352369707	0.170879964173417	0.00175055837480239	0.998603257213337	0.999461628160428
ENSG00000123607	356.083612380112	0.000183841049688602	0.0977561906743679	0.00188060774893519	0.998499492996669	0.999461628160428
ENSG00000130340	657.873681398933	0.000128150572331622	0.0667527921594836	0.00191977845698871	0.998468239349903	0.999461628160428
ENSG00000134202	99.3726494214025	0.000615054557924833	0.262717435876657	0.0023411257645404	0.998132053603904	0.999461628160428
ENSG00000142494	32.7086887514601	0.000375953088931344	0.239883770635939	0.00156723019625163	0.998749531735089	0.999461628160428
ENSG00000168152	45.2618225801196	-0.000377926455180261	0.14839094620217	-0.00254682960687755	0.997967926174464	0.999461628160428
ENSG00000179218	6976.58868547204	-0.000240702921946048	0.0841383061964734	-0.00286080066056924	0.997717414434913	0.999461628160428
ENSG00000179388	25.994548538312	0.000300808418323559	0.158295090352598	0.0019003016306666	0.998483779580572	0.999461628160428
ENSG00000223361	11.7644378046804	-0.000384242989511483	0.193801957762379	-0.00198265793569849	0.998418068880164	0.999461628160428
ENSG00000276517	15.6372711445002	-0.000267553170164736	0.174231774895516	-0.00153561639560398	0.998774755868177	0.999461628160428
ENSG00000284946	11.5995435765477	0.00051993081026268	0.201885285266474	0.00257537744554492	0.997945148369451	0.999461628160428
ENSG00000177369	18.1455745831676	0.000322228411826571	0.160616413280636	0.00200619852756617	0.998399286242717	0.999461628160428
ENSG00000004866	130.81914553512	-0.000110652101074056	0.096216461778999	-0.00115003294683829	0.999082406669568	0.99963433214415
ENSG00000112659	1442.23507461165	5.34405998444202e-05	0.0492771714429642	0.00108449000377944	0.999134702339255	0.99963433214415
ENSG00000153066	1204.43807300538	8.96929102238499e-05	0.0816845623051292	0.00109803991957263	0.999123891077081	0.99963433214415
ENSG00000137161	6067.46228166501	-4.21202968728459e-05	0.105758392629036	-0.000398269071851249	0.999682227264925	0.999682227264925
ENSG00000168003	1311.5058188869	4.97406162397923e-05	0.0641586841922851	0.000775274880805201	0.999381420204194	0.999682227264925
ENSG00000169609	527.256981679617	4.94114450718189e-05	0.0747629074849298	0.000660908553907951	0.999472671307124	0.999682227264925
ENSG00000203872	35.9871768192851	5.59345056164869e-05	0.130875224381169	0.000427388039875139	0.999658993691893	0.999682227264925
ENSG00000211695	155.324193660249	-8.75332826517016e-05	0.160061545954353	-0.000546872655326374	0.999563658773339	0.999682227264925
ENSG00000229727	12.3526813997599	0.00014074996961719	0.200602118309888	0.000701637504145198	0.999440174314095	0.999682227264925
ENSG00000261359	33.352365188083	-0.000121821984226025	0.143738756139002	-0.000847523573309749	0.999323774106895	0.999682227264925
ENSG00000138778	39.6551678285677	0.000111706945623956	0.223610126660666	0.000499561210809892	0.999601407839298	0.999682227264925
