## Supplementary Table 8 for "Multi-omics analysis reveals drivers of loss of β-cell function after newly diagnosed autoimmune type 1 diabetes: An INNODIA^‡^ multicenter study" (part 1 of 3)

### Sheet: DEG_slow_vs_rapid
Supplementary Table 8 - DEG slow vs rapid
gene_id	baseMean	log2FoldChange	lfcSE	stat	pvalue	padj
ENSG00000274576	75.7891560362587	-2.22275828675123	0.391920164502801	-5.67145681205526	1.41588297496081e-08	0.000272543313850207
ENSG00000211637	321.979177055128	-1.76369177890571	0.322331555153195	-5.47166962312293	4.45815352392098e-08	0.000315011874147379
ENSG00000211659	727.812347356018	-1.96697336638693	0.360611074315147	-5.4545561866687	4.90953100130987e-08	0.000315011874147379
ENSG00000211673	701.169584493977	-1.25411700209402	0.256551551491903	-4.88836257197064	1.016781392232e-06	0.00489300625476846
ENSG00000211941	233.01971376797	-1.15034583533276	0.251951418653639	-4.56574462441966	4.97724397795034e-06	0.0191613938663132
ENSG00000130202	225.069471240385	1.39984343218298	0.321058126750707	4.36009343962168	1.30006917496957e-05	0.0275510120072584
ENSG00000211652	146.895316858154	-0.946703703142947	0.214973304812849	-4.40381983226766	1.06361285555532e-05	0.0275510120072584
ENSG00000211677	2592.39251162521	-1.06958592645313	0.247535110207835	-4.32094633183588	1.55361460829436e-05	0.0275510120072584
ENSG00000211942	86.0953556504486	-1.28147502187476	0.291966872253011	-4.38911103847515	1.13814948696656e-05	0.0275510120072584
ENSG00000211947	506.373824230323	-1.1789518967921	0.271327233532777	-4.34512924280297	1.3919368534646e-05	0.0275510120072584
ENSG00000241755	255.799681571551	-1.15970827600855	0.268574728699791	-4.31800967135987	1.57442533160082e-05	0.0275510120072584
ENSG00000239855	118.872533358718	-1.13566105231555	0.265965923731284	-4.26994945962686	1.95517267225005e-05	0.0313625989734511
ENSG00000211670	95.8735946588057	-1.14285787772218	0.276263902514862	-4.13683390163758	3.52130809988928e-05	0.0510471670156935
ENSG00000211896	12268.939494856	-1.66103948428876	0.402708741276027	-4.12466707086014	3.71271410577022e-05	0.0510471670156935
ENSG00000211895	14002.821368973	-1.08008768880879	0.26339968617172	-4.10056558725221	4.12141602998566e-05	0.0528887581074626
ENSG00000211653	992.763835108679	-1.2000777730913	0.296760756636918	-4.0439234172717	5.2564095116647e-05	0.0632378916812711
ENSG00000111291	24.8606421203682	-1.26590226524412	0.316317009841509	-4.00200503247801	6.28079624566152e-05	0.0711170864310227
ENSG00000061337	16.524026510477	0.7539844316798	0.191158184439736	3.94429584006381	8.00348049191755e-05	0.0745877467765927
ENSG00000211679	1933.46178575825	-1.2758397722466	0.324711606592617	-3.9291474229539	8.52475676183198e-05	0.0745877467765927
ENSG00000211945	383.960372979383	-0.948719687666937	0.240861185141692	-3.93886498195561	8.18679825552559e-05	0.0745877467765927
ENSG00000240671	77.2489058141677	-0.920054958002127	0.231917992509076	-3.96715644201742	7.27352513188683e-05	0.0745877467765927
ENSG00000250771	26.1948926489972	1.03392779705458	0.262825746175694	3.93389084630778	8.35817513938573e-05	0.0745877467765927
ENSG00000168268	193.941174341597	-0.69534220502216	0.177684015412584	-3.91336386341544	9.10192239526267e-05	0.0761751757332222
ENSG00000170476	1031.46498112143	-1.01284749193809	0.261707740420305	-3.87014725017857	0.000108769635978343	0.0846680281043238
ENSG00000273680	9.64888766541238	-0.874142743027095	0.226023641726862	-3.86748366829453	0.000109964190483043	0.0846680281043238
ENSG00000276814	15.6549271235349	-0.609419107871757	0.158198325765137	-3.85224751857681	0.000117038628658532	0.0866490985787722
ENSG00000211949	1140.27943957509	-0.776429741352488	0.20231374166119	-3.83775088620898	0.000124166349733681	0.0875366749700927
ENSG00000243290	188.336544413181	-1.13031939343463	0.295002306482621	-3.8315612067976	0.000127332687368829	0.0875366749700927
ENSG00000211592	26957.3311047611	-0.992770442941891	0.260301361752482	-3.81392719676168	0.000136775775978961	0.0890258045052659
ENSG00000211663	580.676883469849	-1.17254995076324	0.30838118480816	-3.80227461507637	0.000143373678615161	0.0890258045052659
ENSG00000211897	1813.82591126404	-1.19177586510495	0.313028054545476	-3.80724937525308	0.000140521029529002	0.0890258045052659
ENSG00000159784	45.0562642560594	0.479940254367707	0.12716227210394	3.77423465645072	0.000160499635145632	0.0965455461536959
ENSG00000214548	53.0098730709621	-1.49755626388157	0.398319111126601	-3.75968971121145	0.000170124228876934	0.0992339782318821
ENSG00000280206	161.953573851785	-0.379411003941773	0.101724384990599	-3.72979403096747	0.000191636359438805	0.108494361259928
ENSG00000275120	44.9311598030146	0.380087092036805	0.102418587557698	3.71111436996414	0.000206348840354596	0.113485966513875
ENSG00000168038	92.994969374991	0.414324695596381	0.112192209244932	3.69298989996579	0.000221632828768854	0.118505842249213
ENSG00000240864	282.120152839373	-1.06548058208609	0.289173223950862	-3.68457552026721	0.000229084097279506	0.118843816609799
ENSG00000267589	3.53037511805058	2.19217073505915	0.595942057565326	3.67849643640707	0.0002346129685268	0.118843816609799
ENSG00000211639	65.2493523183334	-1.23390090733041	0.336112465159017	-3.67109534823899	0.000241513214634517	0.119202253038457
ENSG00000074590	13.0743578379125	1.26029866588236	0.344755238306337	3.65563311546411	0.000256548042330168	0.120446177239351
ENSG00000228325	3.42493267609765	-2.63478550268655	0.719520799395438	-3.6618614846164	0.000250389238535157	0.120446177239351
ENSG00000287625	23.4203171741515	0.532142243263079	0.146366880322946	3.63567387710221	0.000277254908216203	0.127068564958421
ENSG00000211660	662.025025340258	-0.844961862395568	0.233143000903346	-3.6242214397243	0.000289833207451338	0.129744172330949
ENSG00000264920	25.8050875830072	0.571449097928765	0.158508045260499	3.60517409062501	0.000311943744524102	0.136468298598737
ENSG00000228393	55.7902451267855	-0.353417270440345	0.0986376725085281	-3.58298468984848	0.000339690524571621	0.142481816249771
ENSG00000271631	6.96109341723655	-0.750842346908278	0.209593864485069	-3.58236797032656	0.000340493716426281	0.142481816249771
ENSG00000135451	31.4088920815063	-0.838842060564586	0.23528023631245	-3.56528909402579	0.000363455338189153	0.142778608261286
ENSG00000174776	8.1431091400836	0.825603213502997	0.23092668090287	3.57517464103793	0.000349994188249895	0.142778608261286
ENSG00000211965	145.489825623982	-0.914497697965333	0.256326404105569	-3.5677077480816	0.000360117836601314	0.142778608261286
ENSG00000167693	12.8960740320898	-0.661435493412828	0.18671339032268	-3.54251771803686	0.000396326797529351	0.144935111946343
ENSG00000211658	64.8467081386022	-1.24849781580107	0.3525044273405	-3.54179329099628	0.000397416775127981	0.144935111946343
ENSG00000243466	1656.93608138437	-0.965678760573094	0.271865300805901	-3.55204859800237	0.000382244254950945	0.144935111946343
ENSG00000253755	505.804112741466	-1.30794308826945	0.369402113604254	-3.54070277375476	0.000399062856935746	0.144935111946343
ENSG00000274383	153.809069024927	-0.441222076720891	0.125042402263757	-3.52857965564515	0.000417796186523194	0.148928866562685
ENSG00000003056	3369.02249401037	0.175143658166034	0.0497706661673147	3.51901374149286	0.000433154271459853	0.149600410672223
ENSG00000135919	87.2518024715258	-0.583708202398574	0.165932305325142	-3.51774900767398	0.000435223803711595	0.149600410672223
ENSG00000211625	55.400574328368	-0.970771066735318	0.277889467232211	-3.49337121843528	0.000476962973910993	0.16107123306689
ENSG00000239819	30.5688764748641	-0.913352300909192	0.261985571248725	-3.486269478719	0.000489807325757953	0.162556917474394
ENSG00000241244	33.9176204148637	-1.00846846776598	0.290996581183657	-3.46556809589975	0.000529112516452295	0.172625200494749
ENSG00000129116	114.08045204291	0.490426016420222	0.142346530096158	3.44529660181339	0.000570433090666507	0.176656222132249
ENSG00000211661	6.54349782999427	-2.08195283764205	0.604928681835723	-3.4416500657964	0.000578177671272881	0.176656222132249
ENSG00000211967	140.382197562802	-1.08501436474124	0.31486445453214	-3.44597285950703	0.000569007503589163	0.176656222132249
ENSG00000249476	123.487158710769	-0.410205801676851	0.119149556452419	-3.44278076973507	0.000575765851858387	0.176656222132249
ENSG00000048462	91.8794695597076	-0.95794964855936	0.279859695414102	-3.42296395035342	0.000619422915913078	0.178829684825318
ENSG00000110203	731.567785773092	-1.20294026740871	0.351179517206117	-3.42542833072655	0.000613830857549593	0.178829684825318
ENSG00000196205	343.318493749168	0.45120478237401	0.1321773724	3.41363104880432	0.000641033209670472	0.178829684825318
ENSG00000211598	1882.21014194834	-0.839557761357737	0.245681169532774	-3.41726540521755	0.000632535824043486	0.178829684825318
ENSG00000184719	34.714811621842	0.367448753449979	0.107591765604407	3.41521259908508	0.000637322465663113	0.178829684825318
ENSG00000211655	57.5679942822406	-1.21823960541177	0.356823560677561	-3.41412322409005	0.000639876285243051	0.178829684825318
ENSG00000272434	4.9970570089315	-0.965540115822551	0.28500053497487	-3.38785369616126	0.000704418281040691	0.193704964167889
ENSG00000113575	1900.30824463887	-0.142098611107592	0.0422986203322215	-3.35941479867481	0.000781077321888509	0.20659659002297
ENSG00000169258	29.119561447631	-0.550740362365866	0.163981113482272	-3.35855971868008	0.000783497899718262	0.20659659002297
ENSG00000211599	38.5934663612626	-0.857213620532056	0.255230165147428	-3.35859054918883	0.000783410503220952	0.20659659002297
ENSG00000117399	79.3136232776608	-0.844067383391563	0.252943372150203	-3.3369816185195	0.000846935493067867	0.220306233865721
ENSG00000211890	2503.86228612101	-0.852487633307476	0.256153488031583	-3.32803445254029	0.000874610495361604	0.222447391716602
ENSG00000259431	106.599532546859	0.271340035662109	0.0815602034454341	3.32686805819019	0.00087827948311402	0.222447391716602
ENSG00000211966	451.676292314679	-0.781989893044229	0.235338010112428	-3.3228371934931	0.000891069042427684	0.222755688281695
ENSG00000175063	61.5068852388723	-0.633586529510165	0.191475949302996	-3.30896142213434	0.0009364273909779	0.226885834758699
ENSG00000198756	62.2884231454431	0.708582653933977	0.214266397683591	3.30701715992045	0.000942951154901343	0.226885834758699
ENSG00000239951	1671.63717225492	-0.692247054400757	0.209155282405502	-3.30972780815861	0.000933867373742759	0.226885834758699
ENSG00000111716	92.6937872429452	-0.526116533642692	0.159548629851093	-3.29753087904119	0.000975389488278763	0.231793484689851
ENSG00000139998	199.315820243486	0.335143953372096	0.101762827653893	3.29338286974454	0.000989895766278851	0.232371995184166
ENSG00000164556	8.4847203028808	0.741085854801466	0.226382298282833	3.27360337103558	0.00106185543547141	0.246260906956496
ENSG00000169245	39.437303680374	0.987359927466545	0.30336573143459	3.25468510499655	0.00113518156386908	0.260132260987094
ENSG00000211956	410.019848807575	-0.873000177391947	0.268605962929908	-3.25011465817591	0.00115358487756696	0.261239474215135
ENSG00000115884	18.5447971926275	-1.30211310975764	0.403278241321286	-3.22882064128092	0.00124301826729559	0.27563059831259
ENSG00000134363	3.94990250439779	-1.61664356469074	0.501649065678999	-3.22265837872649	0.00127006929838444	0.27563059831259
ENSG00000179954	6.93576493866226	0.871820949325294	0.270550827746578	3.22239246719999	0.00127124873546052	0.27563059831259
ENSG00000131508	1822.47743273565	-0.151373294504937	0.0469858138734572	-3.22168080162702	0.00127441026805655	0.27563059831259
ENSG00000257258	4.51410394010385	-1.09244086752714	0.339701919164256	-3.21588076456794	0.00130044851488631	0.278137038478295
ENSG00000272112	24.9097784574811	-0.603194651023443	0.18807533699194	-3.20719697048472	0.00134035188488316	0.28352124650677
ENSG00000211666	1386.21181031396	-0.815700590642173	0.255476982655113	-3.19285354854588	0.00140874373984068	0.29055742467867
ENSG00000211955	278.626544761388	-0.935010416312171	0.293035189316906	-3.19077861772087	0.00141889957503221	0.29055742467867
ENSG00000272510	9.89660713924212	-0.594985293046805	0.186150981937547	-3.19625116587578	0.00139225858328902	0.29055742467867
ENSG00000133328	17.7460025702413	-1.02203463967569	0.32102886198707	-3.1836222866368	0.00145444663810397	0.294701508809087
ENSG00000108557	611.966941256287	0.260482314114146	0.0819787258354809	3.17743794453326	0.00148582483155205	0.297923356068181
ENSG00000240382	262.145849070116	-0.967282498886576	0.305034212895808	-3.17106232020267	0.00151882555114277	0.30140075292729
ENSG00000211952	22.7774104394969	-0.924339180514267	0.292010202218127	-3.16543454130346	0.00154851499765195	0.304156787651045
ENSG00000211696	50.6356464116008	0.51775227580076	0.164373790720687	3.1498469040028	0.0016335604115465	0.313089718918059
ENSG00000211962	169.915257512678	-0.866567817265684	0.275258143011876	-3.14820047749975	0.00164278983899028	0.313089718918059
ENSG00000241351	1022.90793072415	-0.659256365438827	0.209175364177621	-3.15169220826129	0.00162327285596628	0.313089718918059
ENSG00000171970	60.3044788136029	0.268474176756751	0.0855068528511042	3.13979719525234	0.00169064830830091	0.31750137355247
ENSG00000280120	81.5137918358257	-0.287156101750889	0.0914986062099927	-3.13836585763782	0.00169892677416512	0.31750137355247
ENSG00000244437	406.208200481154	-0.733048654671739	0.234166953536479	-3.13045305326374	0.00174536894427473	0.32304429623408
ENSG00000069535	5.33922380670398	-1.09177400100956	0.350826672392659	-3.11200398066542	0.00185821993440974	0.331872148881278
ENSG00000132465	3449.71565202486	-0.802907896905369	0.258623638215787	-3.1045418061726	0.00190573993515541	0.331872148881278
ENSG00000157992	54.4468723638539	-0.373876800360578	0.120225810121489	-3.1097881559939	0.00187221567687903	0.331872148881278
ENSG00000185155	9.24546663658393	-1.12048942527724	0.360833242670822	-3.1052832521294	0.00190096886699071	0.331872148881278
ENSG00000243772	51.3630190233545	0.617246773280474	0.199070407145107	3.10064555617526	0.00193099281389699	0.331872148881278
ENSG00000274191	4.49637385135056	-0.835543912327152	0.268799498665843	-3.10842809035837	0.001880854107226	0.331872148881278
ENSG00000284690	232.838237339169	0.674885061313854	0.217027008610834	3.10968236457627	0.00187288629954511	0.331872148881278
ENSG00000210151	26.7453349910722	-0.649072062304569	0.209281790655763	-3.10142636046247	0.00192590767987898	0.331872148881278
ENSG00000132388	1016.74250336479	-0.152442084629495	0.0493170900682665	-3.09106000411781	0.00199443325581297	0.339741997709237
ENSG00000264964	5.64896142837358	-0.82615697157982	0.268439987258826	-3.0776226001801	0.00208658987356932	0.352322530494174
ENSG00000124657	10.3402468668198	-0.996764591574788	0.324479792559559	-3.07188495071486	0.00212711692787126	0.35297304952236
ENSG00000211964	287.505890350225	-0.906155296369317	0.294951790563717	-3.07221493599838	0.00212476670228789	0.35297304952236
ENSG00000272447	17.278274021287	0.484405974784615	0.157841863990125	3.06893217388083	0.00214825358093484	0.353433616918074
ENSG00000165609	1333.6922101771	-0.142944591530051	0.046710443461603	-3.06022766937665	0.00221168796319653	0.360786284776018
ENSG00000162383	56.4973239084945	0.762816448260775	0.249484791999074	3.05756692481523	0.00223141807621554	0.360945937387167
ENSG00000211959	441.481260411484	-0.969190754459681	0.318208731493385	-3.0457704598839	0.00232084941125799	0.369206862126488
ENSG00000274750	51.7244874446754	-0.520682446618101	0.170826803588187	-3.04801375241623	0.00230359384838054	0.369206862126488
ENSG00000136457	32.416724998958	-0.644608997871356	0.211840999172469	-3.04289066039833	0.0023431745462249	0.369703006887567
ENSG00000181016	175.095386106044	-0.424992279907145	0.139884250496095	-3.03817104784794	0.00238018810690875	0.37248976316981
ENSG00000166435	216.190038805386	-0.635360971863785	0.209703749639762	-3.02980262849489	0.0024471360146694	0.379878396341703
ENSG00000179743	111.29882127144	0.235952069774109	0.0779454430162846	3.02714386683021	0.00246876429433449	0.380169951213157
ENSG00000102384	8.91318189036674	-0.704735561356465	0.233010665767808	-3.02447769519153	0.00249062836107025	0.380492899382867
ENSG00000211933	129.162238061968	-0.720986720511246	0.238852375149101	-3.01854532558522	0.00253991404603522	0.381959417751032
ENSG00000250519	9.78699219602623	-0.614475590497431	0.203482119634866	-3.01980140368138	0.00252940480675638	0.381959417751032
ENSG00000230530	99.0555303720349	0.279668493809901	0.0927366142286667	3.01572896677363	0.00256362300931291	0.382536273691971
ENSG00000120254	125.987640981345	-0.275551677553047	0.0915841721034199	-3.00872597550901	0.00262345620603738	0.385487851221478
ENSG00000167083	171.401299777326	0.263683951253447	0.0875763619839939	3.01090323096134	0.00260471848495992	0.385487851221478
ENSG00000211662	872.826410406861	-0.987799544237955	0.328683277778255	-3.00532339495643	0.00265298610301058	0.386873708309475
ENSG00000228506	109.049782360326	-0.350987616573223	0.117118690991759	-2.99685399145999	0.00272781328873076	0.394794571389311
ENSG00000211668	518.439759454897	-0.621514483336644	0.208041486227022	-2.98745454384241	0.00281311124932498	0.40410133162878
ENSG00000127124	388.863276075612	0.284309287545443	0.0963186004973433	2.95175891341242	0.00315969523779272	0.429104924329547
ENSG00000136240	969.368894031191	-0.156831313503758	0.052875707036109	-2.96603718975629	0.00301664008979892	0.429104924329547
ENSG00000144820	15.8398893780167	-10.3823552794387	3.5180220053959	-2.9511911135048	0.00316550985790408	0.429104924329547
ENSG00000157014	837.724837583159	-0.18148860061818	0.0613530255506471	-2.95810351631903	0.00309538157026731	0.429104924329547
ENSG00000175741	13.0397432627765	0.502761131794263	0.170358318922183	2.95119801002448	0.00316543917482953	0.429104924329547
ENSG00000211943	463.006421963984	-0.654151800501375	0.221504460875735	-2.95322179027518	0.0031447593047026	0.429104924329547
ENSG00000211950	102.42581147888	-0.936065631434667	0.316317614683474	-2.9592586311431	0.00308380171164605	0.429104924329547
ENSG00000261087	224.843391840414	-0.234337572071072	0.0792693641463582	-2.95621864253137	0.00311436231652437	0.429104924329547
ENSG00000230532	25.1651875502076	-0.329195465143242	0.111734458508287	-2.94623046048795	0.00321672634799049	0.432974888303743
ENSG00000243811	51.5227438338289	0.334942820696219	0.113767814134306	2.94409120228688	0.00323904534862793	0.432974888303743
ENSG00000135916	1996.40294168	-0.393066965489769	0.133986695654576	-2.93362683189916	0.0033502674148608	0.4417075169086
ENSG00000146733	65.7996896365087	-0.274763822227895	0.0936599471008975	-2.93363204585093	0.00335021114206884	0.4417075169086
ENSG00000211632	22.5454907733836	-0.816438298407334	0.278789501722781	-2.92851163104116	0.00340589089682468	0.443321072209155
ENSG00000225783	3200.90403742977	0.422936137007902	0.144432211856471	2.92826739666767	0.00340856764958984	0.443321072209155
ENSG00000145107	10.4838357014816	0.969267400588573	0.332126862519207	2.91836496824318	0.00351872238108412	0.448555543797936
ENSG00000166145	548.430107611134	-0.346492193418567	0.118575592749408	-2.92212069435594	0.00347656790417597	0.448555543797936
ENSG00000197461	18.6600952726511	-0.640926467556737	0.219465761155426	-2.92039388824224	0.00349589226089755	0.448555543797936
ENSG00000237649	79.7376937964774	-0.628963485848476	0.215676078567245	-2.91624129123051	0.0035427639792896	0.448649104193062
ENSG00000100218	12.6061455205461	-0.696446625248103	0.240469299479239	-2.89619767162099	0.0037771439503536	0.451511606908873
ENSG00000113721	81.9183072230984	0.580400942671186	0.200065361614671	2.90105662462974	0.00371906667134594	0.451511606908873
ENSG00000134028	10.7490151975797	0.658044537784704	0.226925577418002	2.89982533160011	0.00373370656613025	0.451511606908873
ENSG00000136238	3148.20671497665	-0.252028481098862	0.0870640566547763	-2.89474773841744	0.00379463345504724	0.451511606908873
ENSG00000148985	402.242712438415	-0.154384388158306	0.0535870387557094	-2.88100241668713	0.00396412601005765	0.451511606908873
ENSG00000174600	549.626763389839	0.366416225024179	0.127170017000957	2.88130986898761	0.00396026086863777	0.451511606908873
ENSG00000178999	78.5054212679975	-0.525581529293462	0.182027718805009	-2.88737085068056	0.0038847605213153	0.451511606908873
ENSG00000211650	85.6262900831201	-0.716772909826657	0.248156496832074	-2.88839066869844	0.00387218614898243	0.451511606908873
ENSG00000232216	88.9082294029516	-0.838493435525155	0.287980263542167	-2.91163507252775	0.00359542418009466	0.451511606908873
ENSG00000242612	80.5255976506239	-0.315814739173896	0.109290344417695	-2.88968564292275	0.00385627238334955	0.451511606908873
ENSG00000254395	21.4915030945153	-1.00076031893383	0.344047338224621	-2.90878669225586	0.00362834328773197	0.451511606908873
ENSG00000279434	7.9687020031366	-0.621359936331937	0.21546251475103	-2.88384240316664	0.00392855303581003	0.451511606908873
ENSG00000150540	227.611400814263	0.376294653534847	0.129439909621333	2.90709916775799	0.00364797529837071	0.451511606908873
ENSG00000214753	1327.9242421318	-0.193331673117228	0.0668211324902307	-2.89327142346013	0.00381251676651895	0.451511606908873
ENSG00000221823	1438.10855054642	-0.233255346961842	0.0807585526938137	-2.88830519098332	0.00387323866917087	0.451511606908873
ENSG00000239636	95.1445694491371	0.286676290093974	0.0991101633292246	2.89250143945068	0.00382187430828747	0.451511606908873
ENSG00000260257	198.532052904512	-0.377348531820598	0.130904593443946	-2.88262254129517	0.00394379705539122	0.451511606908873
ENSG00000146955	20.8178788943209	0.493528575115011	0.171574331000003	2.8764709280143	0.00402149238089227	0.455351216704678
ENSG00000213453	24.3738791831741	-0.408621441157162	0.142218491901515	-2.87319486864007	0.00406343390513376	0.457409586198362
ENSG00000101460	200.501979916599	-0.493124243905968	0.171778379984967	-2.87070028224228	0.00409563650887086	0.458354111391018
ENSG00000213714	26.2828389268834	-0.480376520871647	0.16748326667085	-2.86820606273293	0.00412806576250044	0.458675690935378
ENSG00000249096	39.6436239240158	-0.434423292711891	0.151534821067043	-2.86682156386809	0.00414616708518654	0.458675690935378
ENSG00000249087	50.4684941530817	0.27475032090433	0.0959776114082087	2.8626501209305	0.00420114191453475	0.462101604073597
ENSG00000121957	121.538037181683	-0.302268818241545	0.106206399704498	-2.8460508884828	0.00442651203569713	0.463075707473554
ENSG00000131778	21.1400904988116	0.46748030970885	0.164125193820649	2.84831535504352	0.00439513492095138	0.463075707473554
ENSG00000137547	275.603566550149	0.251514560347111	0.0881526391580668	2.85317107632047	0.00432853122030124	0.463075707473554
ENSG00000166598	5780.67089173442	-0.280180421424442	0.0984203481846795	-2.84677332068264	0.0044164798204293	0.463075707473554
ENSG00000196152	203.650406533824	0.145090771132669	0.0507356636249353	2.8597392990709	0.00423989399122743	0.463075707473554
ENSG00000204287	23397.4128124318	0.228388262801852	0.0801271521389326	2.85032297673389	0.00436748546503764	0.463075707473554
ENSG00000205740	10.2650771651213	0.608302046900555	0.213092990638168	2.85463189135795	0.00430867371082577	0.463075707473554
ENSG00000211611	30.5457757355796	-0.794554359162784	0.278539390015582	-2.8525744926717	0.00433666468223721	0.463075707473554
ENSG00000105011	499.750314797832	-0.410310956743082	0.143686819625055	-2.85559216783956	0.00429566527813054	0.463075707473554
ENSG00000055211	431.537056719155	-0.179391617058107	0.0631450949276686	-2.84094302595628	0.00449803475705697	0.463944646788293
ENSG00000094804	44.8578362632016	-0.63154547387368	0.22248503778923	-2.83859750817029	0.0045312272635565	0.463944646788293
ENSG00000152760	4.6394256142069	1.18663440935069	0.417781723230201	2.84032149653623	0.00450680878674452	0.463944646788293
ENSG00000256591	18.4054964172528	-0.428970782020079	0.151048593043666	-2.83995218608935	0.00451202962335164	0.463944646788293
ENSG00000236790	149.785127052155	0.331117369032263	0.116911790789538	2.83219824789386	0.00462291767194425	0.46589812705369
ENSG00000259772	43.7019471706121	-0.663683731532643	0.234081567346311	-2.83526695013435	0.00457874080796625	0.46589812705369
ENSG00000270804	148.236965289373	-0.278297099326045	0.098254139507915	-2.83242111446741	0.00461969634662614	0.46589812705369
ENSG00000205583	16.5412690817188	0.607873819568041	0.214913949734422	2.8284521331408	0.00467736952715846	0.468410343648655
ENSG00000210196	91.2126483805327	-0.647998736097785	0.229206094866505	-2.82714443730301	0.00469651391366774	0.468410343648655
ENSG00000235734	4.89275745960207	0.64195643272943	0.22728554100379	2.82444906039459	0.00473619761101493	0.469933339249621
ENSG00000267648	4.66764402483233	0.880528468416549	0.312179725198837	2.82058185506991	0.00479366419442329	0.47319611322284
ENSG00000159267	257.944162410537	0.220558734607471	0.0782751404247304	2.81773668383976	0.00483634545786064	0.474234419252817
ENSG00000213888	14.2197009478779	0.504162687664714	0.17899675207199	2.81660243456232	0.00485345631423996	0.474234419252817
ENSG00000029993	50.1295390931211	-0.477690441184863	0.169830596487388	-2.81274664910181	0.00491203357406249	0.475134343050899
ENSG00000273275	8.03459481102727	-0.721688694734316	0.256512188313974	-2.81346745929656	0.00490103463303784	0.475134343050899
ENSG00000105327	593.114642796721	-0.300522102395612	0.107179457319504	-2.8039151336599	0.00504861920258412	0.478723502613506
ENSG00000106560	1711.04613062953	0.279781742510293	0.0997436702680813	2.80500749329078	0.00503154100263037	0.478723502613506
ENSG00000174307	7.23187948677414	-0.884646522107145	0.315493263296883	-2.80401081424893	0.00504712121901457	0.478723502613506
ENSG00000274641	13.2040369783648	-0.916494378099332	0.326668927971624	-2.80557561378762	0.00502267953916098	0.478723502613506
ENSG00000258289	1432.75117694669	0.342484103697435	0.122265300644918	2.80115537189145	0.00509199963789529	0.480470103087482
ENSG00000251039	16.3454764425789	-0.887725345446425	0.317460764846939	-2.79633089737698	0.00516864513107066	0.483861546642496
ENSG00000254799	4.2799716185891	0.945344523630354	0.338138341901087	2.79573300772524	0.00517821593892432	0.483861546642496
ENSG00000211951	65.3624091823944	-0.899633759065881	0.32238315733332	-2.79057307617261	0.0052614821492442	0.487489632787183
ENSG00000169905	998.948942198401	-0.15846639736311	0.0567941019762901	-2.79019109113241	0.00526769409422485	0.487489632787183
ENSG00000144671	5.6356340803703	-0.769563649886039	0.27599415586519	-2.78833313507528	0.00529800326471631	0.487948635610164
ENSG00000109501	93.9114370765485	-0.285493794546781	0.102466461569972	-2.78621697453488	0.00533271637573145	0.48821631360295
ENSG00000177873	211.031927907339	0.202581132706596	0.0727382856726442	2.78506883731498	0.00535163604188387	0.48821631360295
ENSG00000178445	48.7609814211051	-0.888715880438602	0.319579581974568	-2.78089067814516	0.00542099889219179	0.49221135696132
ENSG00000254709	123.948859447981	-0.621336037725028	0.223988451553451	-2.77396461029937	0.00553777020474183	0.500453233197537
ENSG00000077380	761.743914492742	0.133025493875369	0.048044296527247	2.76880927583002	0.00562615593446508	0.506064839170647
ENSG00000153093	9.84689164477204	-0.770500099082283	0.278446945110391	-2.76713432347701	0.00565514490647418	0.506306438626612
ENSG00000204390	248.564243852657	-0.191410251471006	0.0693041261925759	-2.76188824514046	0.00574681452740983	0.512131633509777
ENSG00000082068	459.34002764386	0.136089905249051	0.0493073488343795	2.7600329051592	0.00577955399090762	0.5126757362718
ENSG00000211974	32.1881014601085	-1.33506094237848	0.484027416698945	-2.75823413368517	0.00581145570833871	0.513140875824825
ENSG00000243279	213.216608697417	-0.290195083472094	0.105323481536117	-2.75527431527775	0.00586429459058502	0.515442039151466
ENSG00000157837	948.055795374237	-0.15393732221461	0.0560359589027517	-2.74711676624937	0.00601217256676755	0.524688125535166
ENSG00000116954	339.792961271743	-0.217941969247936	0.0793534321904902	-2.74647186935481	0.00602400518173784	0.524688125535166
ENSG00000222057	16.5470197575378	-0.926294275148039	0.337531005302474	-2.7443235157551	0.00606357484397662	0.52575564041309
ENSG00000051108	2647.88672495247	-0.133236809712949	0.0486441839152526	-2.73900801676666	0.00616248707501838	0.527207616475684
ENSG00000119608	13.7641955863651	0.475243080220235	0.173475561400343	2.73953908195448	0.00615253994854687	0.527207616475684
ENSG00000280088	183.621311382528	-0.288281215451447	0.105228111009918	-2.73958367858828	0.0061517052889031	0.527207616475684
ENSG00000186185	26.3346970187692	-0.663014173909504	0.242585921423529	-2.73311068514958	0.00627392446624853	0.529862074503088
ENSG00000287387	32.9255809318275	-0.649205433712771	0.237374220552572	-2.73494498350123	0.00623907029667928	0.529862074503088
ENSG00000276136	174.939405374287	-0.340472066443176	0.124578291397736	-2.73299675748613	0.00627609501723227	0.529862074503088
ENSG00000135801	470.783406403233	0.140497655295249	0.0514444946634076	2.73105326846926	0.00631322665692069	0.530669431960989
ENSG00000048342	12.4654685686882	0.555274995871083	0.205980216453988	2.69576858122741	0.00702264372486296	0.536584118789999
ENSG00000069943	483.818661869389	-0.21599358719506	0.0803822823294557	-2.68707955205584	0.00720797836000768	0.536584118789999
ENSG00000072163	240.701482683435	-0.382913269132561	0.142184888509854	-2.69306586055397	0.00707982821293113	0.536584118789999
ENSG00000101057	286.778823677661	-0.665378737097088	0.247557049110128	-2.68777940070326	0.00719288983875533	0.536584118789999
ENSG00000105974	28.3206434908585	-0.787910593947207	0.292592027031679	-2.69286419708866	0.00708411174804328	0.536584118789999
ENSG00000123989	151.533879000801	-0.425674796064539	0.157607361086849	-2.70085605855663	0.00691612635101241	0.536584118789999
ENSG00000130203	3.34943524081929	0.853369304561438	0.317647544545333	2.68652888780524	0.00721987047465374	0.536584118789999
ENSG00000134057	93.961538328268	-0.442289682461917	0.164585300135335	-2.68729760250904	0.00720327421560756	0.536584118789999
ENSG00000135124	690.365705268252	0.163138709382555	0.0601417437933086	2.7125703229228	0.00667636136352225	0.536584118789999
ENSG00000141699	2610.52249972384	-0.12265487486445	0.0452319437721081	-2.71168702106683	0.0066941766144145	0.536584118789999
ENSG00000159904	26.8222574061114	1.05174289798096	0.388873453552724	2.70458908514403	0.0068388929314609	0.536584118789999
ENSG00000160233	60.0770472808041	-0.304261711640345	0.112440291966943	-2.70598471702471	0.00681021800483105	0.536584118789999
ENSG00000164543	1918.21649344826	-0.168427737162532	0.0620708509540984	-2.71347556177512	0.00665814790216379	0.536584118789999
ENSG00000165802	1101.24893167588	0.19885498494387	0.0733691379817901	2.71033557724537	0.00672151650408412	0.536584118789999
ENSG00000166794	5179.02413873481	-0.319969248411285	0.119089311002891	-2.68680073565559	0.00721399746454786	0.536584118789999
ENSG00000167972	183.861223892006	0.218429195444578	0.0805748593551602	2.71088522142843	0.00671038504236916	0.536584118789999
ENSG00000171241	58.2505621584207	-0.558479816456762	0.206143649611714	-2.70917788400806	0.0067450165634575	0.536584118789999
ENSG00000177807	4.74060360798098	1.36538838611855	0.50736796422315	2.69112061146618	0.00712124440637022	0.536584118789999
ENSG00000182600	18.7072755037353	-0.514323955048849	0.191016112823739	-2.69256843020067	0.00709039834374762	0.536584118789999
ENSG00000183010	39.1100384503568	-0.622479522942373	0.230066615053551	-2.70564906949878	0.00681710439983417	0.536584118789999
ENSG00000197653	16.5590308787129	0.574114069794036	0.212325010575235	2.70393990909802	0.0068522679604511	0.536584118789999
ENSG00000205309	210.092704536902	-0.580623363528242	0.216078707831395	-2.687091983081	0.00720771010331205	0.536584118789999
ENSG00000211665	21.5350308092082	-0.74960828643296	0.277657462438282	-2.69975919195611	0.0069389681278381	0.536584118789999
ENSG00000211892	551.702685821452	-0.957275777331004	0.356272527275975	-2.68691999534806	0.00721142232752803	0.536584118789999
ENSG00000227355	15.136839104249	-0.511338928809631	0.189429802540646	-2.699358400587	0.00694733132556803	0.536584118789999
ENSG00000254739	5.75459274442752	0.840083943670203	0.310770828204398	2.70322651750849	0.00686699312889953	0.536584118789999
ENSG00000260361	34.3388096823876	-0.437830813085053	0.162676914962255	-2.69141330339735	0.00711499884907654	0.536584118789999
ENSG00000260805	15.8010690306484	-0.399326950125856	0.148221634689029	-2.69412053755614	0.00705746367410715	0.536584118789999
ENSG00000111642	353.527878819311	-0.325027373955117	0.119970805176045	-2.70922057644084	0.00674414863839398	0.536584118789999
ENSG00000173991	84.7523580356728	-0.356754007199958	0.132552181893317	-2.69142312185466	0.00711478942485927	0.536584118789999
ENSG00000105968	1751.84055785701	-0.118332001972735	0.0441127099556668	-2.68249223617544	0.00730758479775578	0.538941378436785
ENSG00000151012	22.2954087290623	-0.554296386390157	0.206627444496253	-2.68258840320803	0.00730548406971932	0.538941378436785
ENSG00000115718	29.1153065385614	-0.4859489001069	0.181670585273046	-2.67489037576739	0.00747536893353844	0.53940244600476
ENSG00000211640	290.011448161476	-0.808169836043287	0.30200970583164	-2.67597305794475	0.007451263476422	0.53940244600476
ENSG00000211899	28690.3203479244	-0.452648345673021	0.169185219727306	-2.67546034105462	0.00746267019588759	0.53940244600476
ENSG00000236977	8.79802064324198	-0.574446687663986	0.214778990630644	-2.67459440971051	0.00748197065215185	0.53940244600476
ENSG00000249978	66.2641095085301	0.402516337395277	0.150347177797471	2.67724571416628	0.0074230174816687	0.53940244600476
ENSG00000158406	136.027755637701	-0.382965190075424	0.142880887560714	-2.6803108282253	0.00735538254846997	0.53940244600476
ENSG00000162520	6.29604757385879	-0.941184768299847	0.353474014094621	-2.66267032588116	0.00775233244647459	0.540669011819527
ENSG00000165480	11.3149195478272	-0.73175514999565	0.27455077697942	-2.66528165771865	0.00769238657638232	0.540669011819527
ENSG00000175106	57.3659545242058	-0.246240809515845	0.0924563938880226	-2.66331834025537	0.00773741767309856	0.540669011819527
ENSG00000181524	13.8620765780094	0.515062710307179	0.193061155325495	2.6678733453076	0.0076333027576034	0.540669011819527
ENSG00000206127	5.66955428244564	0.950781740686934	0.355798000288644	2.6722515020197	0.00753441554418377	0.540669011819527
ENSG00000225523	13.4034742134605	-1.01005640469605	0.378636490682405	-2.66761505969922	0.00763917270152994	0.540669011819527
ENSG00000241685	183.804051847379	-0.271364710990616	0.101894839030612	-2.66318405890106	0.00774050619440155	0.540669011819527
ENSG00000243238	163.325134886101	-0.721294685947308	0.270216035572699	-2.66932598732931	0.0076003644496002	0.540669011819527
ENSG00000262160	7.18159822751338	-0.917274773613508	0.344286371618677	-2.66427848799504	0.00771536607547002	0.540669011819527
ENSG00000146677	76.7131934186231	0.560928692005632	0.210795535336086	2.66100840850971	0.00779070115315424	0.541383416956917
ENSG00000107362	294.256812052645	-0.152010216429862	0.0575138213338683	-2.64302063233533	0.00821700279641167	0.542118847549943
ENSG00000125962	139.168631087071	0.196994417697671	0.0742442270796049	2.6533297664538	0.00797019622479936	0.542118847549943
ENSG00000134285	664.77645906217	-0.240270762314422	0.0907563935059778	-2.64742518992446	0.00811073030493772	0.542118847549943
ENSG00000145293	348.843599612654	0.181654963594984	0.068670749279829	2.64530335696137	0.00816177100929107	0.542118847549943
ENSG00000162063	136.85499998085	-0.324009226354205	0.122235363833789	-2.65069957000971	0.00803252562963036	0.542118847549943
ENSG00000169994	320.405444939057	-0.450067994111039	0.169474168481986	-2.65567312200075	0.00791502948412492	0.542118847549943
ENSG00000210194	10.8844990866635	-0.75982755188856	0.286159400487544	-2.65525979783996	0.00792473495572164	0.542118847549943
ENSG00000213397	23.3539411002079	0.413681456452689	0.156333548136836	2.64614640544459	0.00814145715317321	0.542118847549943
ENSG00000214748	31.6578495999823	-0.577794458872539	0.218113803223659	-2.64905040548972	0.00807182917357622	0.542118847549943
ENSG00000224635	22.3223418314377	0.609601950727708	0.230572035459048	2.64386767247835	0.00819646928158506	0.542118847549943
ENSG00000261461	8.26135199869717	-0.59499903526854	0.224003609026316	-2.6562028971535	0.00790260513682734	0.542118847549943
ENSG00000273483	3.48713952240338	-0.816321638162517	0.309027161048678	-2.64158540431315	0.00825189996010875	0.542118847549943
ENSG00000283475	3.94452329861939	-1.35848449208337	0.513312685735578	-2.64650481048732	0.00813283484499503	0.542118847549943
ENSG00000168255	64.6956027148049	-0.38834865017514	0.146987883050072	-2.6420453313342	0.0082407025522736	0.542118847549943
ENSG00000135046	3904.14230122479	0.326801432729485	0.123498002013918	2.64620825762554	0.00813996856405116	0.542118847549943
ENSG00000114861	1144.01101478468	-0.202396519739251	0.0762445085731465	-2.65457176558596	0.00794091462676425	0.542118847549943
ENSG00000172985	270.194437030312	-0.27408370601023	0.103827638592511	-2.63979523877951	0.00829561316068882	0.542165431962635
ENSG00000186205	521.877515967092	-0.379951347651678	0.143961802445756	-2.63925111520358	0.00830894085038066	0.542165431962635
ENSG00000225370	4.43775193439235	-0.789311632561136	0.299324118041278	-2.63697973195828	0.00836478293101832	0.543965225132336
ENSG00000169575	3.3733376049143	-1.07844012784336	0.409822018983601	-2.6314841025819	0.00850128443336502	0.549131624355179
ENSG00000250274	14.0691085167781	0.51193113503639	0.194496873415179	2.63207899462531	0.00848641285908506	0.549131624355179
ENSG00000078814	11.710634913293	-0.49393964040387	0.187921326665366	-2.62843844905072	0.00857778770906215	0.551733867071589
ENSG00000279884	130.773759424801	-0.364830427905082	0.138845372055993	-2.62760236443427	0.00859889657236618	0.551733867071589
ENSG00000214999	46.5607250398084	0.298160558818634	0.113535404866503	2.62614608341086	0.00863577461396557	0.552259221077154
ENSG00000232811	11.0520461396664	-0.549579130334427	0.209590192930913	-2.62216052501838	0.00873742658864695	0.556909683459818
ENSG00000144214	45.8674535110129	-0.346787853608211	0.132413800411657	-2.61897062489026	0.00881955418214206	0.559573146012553
ENSG00000182912	7.41133562793282	-0.820412004641963	0.313370361895953	-2.61802679640253	0.00884398598254166	0.559573146012553
ENSG00000239335	11.5297569641899	-1.0674025650256	0.407847340060645	-2.61716201181277	0.00886642472511968	0.559573146012553
ENSG00000179564	3.81159505767849	-0.890097039956121	0.340458736497114	-2.61440504982802	0.0089383000759248	0.560434326258881
ENSG00000233822	25.2959978309715	-0.455059461449935	0.174028745798434	-2.61485227260673	0.00892660551290296	0.560434326258881
ENSG00000072778	4376.03514304586	-0.177949361774236	0.0681601730034871	-2.6107527890977	0.00903431745556052	0.562788274116778
ENSG00000281357	15.8746321006839	0.399512544079695	0.153012497489361	2.61097982605946	0.00902832195037222	0.562788274116778
ENSG00000079337	22.39422993651	0.533403736516	0.205281546341654	2.59840081109018	0.00936590993829521	0.563186091733412
ENSG00000080561	36.9936229065031	0.438429453586959	0.168861526401722	2.59638452245145	0.00942105675817749	0.563186091733412
ENSG00000103723	23.772698840963	-1.01977927633228	0.392579008463132	-2.59764086807522	0.00938666097266151	0.563186091733412
ENSG00000142046	569.57195135144	-0.357377657000407	0.137088560869336	-2.60691085189111	0.00913631436197987	0.563186091733412
ENSG00000143412	16.8624503785376	-0.581654568134236	0.223800354155597	-2.59898859556692	0.00934988795085027	0.563186091733412
ENSG00000148498	42.2614033525006	-0.534616088979673	0.205834812964221	-2.59730645793432	0.00939580537719214	0.563186091733412
ENSG00000186714	5.09169116356671	-0.963361746426105	0.369725732020917	-2.60561184411044	0.00917103262825177	0.563186091733412
ENSG00000228624	7.42131619689508	0.545047637814865	0.209665937242162	2.59960032127366	0.00933323933823148	0.563186091733412
ENSG00000245685	8.47822819830786	0.647376975423359	0.248498062278034	2.60515904827876	0.00918316204157923	0.563186091733412
ENSG00000254721	5.08048360028237	-1.04477178416769	0.40164181852753	-2.60125249904991	0.00928840608577468	0.563186091733412
ENSG00000257052	8.97863671744574	-0.573676780325072	0.220051571188494	-2.60701060768008	0.00913365307025627	0.563186091733412
ENSG00000278540	398.38568430221	0.157077743704643	0.0603827952822691	2.60136588527175	0.00928533631228422	0.563186091733412
ENSG00000205846	22.4965164281797	0.597643015701256	0.230121023546911	2.59708133785275	0.00940196573304115	0.563186091733412
ENSG00000106609	2518.5265265788	-0.0945715819682653	0.0365418072062919	-2.5880378995591	0.00965243598997126	0.569098460135886
ENSG00000139651	1885.02460578333	0.0858241699324666	0.0331688826516459	2.58749053544642	0.00966778515582289	0.569098460135886
ENSG00000154330	62.7584689220424	0.925260697418813	0.357164332963106	2.59057417559773	0.00958159700701608	0.569098460135886
ENSG00000259081	6.33268992187102	0.600447501851773	0.23171220195157	2.59135037686652	0.00956001029618843	0.569098460135886
ENSG00000260442	7.39274930405911	-0.632050449297524	0.244257410428965	-2.58764083426381	0.009663568315983	0.569098460135886
ENSG00000183458	58.7005826640573	0.539480128192737	0.20862898884491	2.58583493683984	0.00971434391533347	0.570095750080043
ENSG00000111206	66.6728828867545	-0.578145990208516	0.223887093537153	-2.58231048996389	0.00981412458562126	0.572183661741174
ENSG00000111215	11.1338150396691	-0.46050229947078	0.178564198492488	-2.57891729337981	0.00991105128678767	0.572183661741174
ENSG00000150967	90.4485067584056	-0.382698058602938	0.148452214658257	-2.57792084465647	0.00993967639135462	0.572183661741174
ENSG00000197863	52.529171420012	0.27052212159429	0.104742886397009	2.58272548045817	0.00980232853560904	0.572183661741174
ENSG00000224789	5.11081339099808	1.1408644816231	0.442780409632297	2.57659204609012	0.00997796353440496	0.572183661741174
ENSG00000235043	10.231318565311	-0.534232308153052	0.20717217730806	-2.57868752018115	0.00991764548670853	0.572183661741174
ENSG00000255046	9.90323522706642	0.585843194238483	0.227401177505988	2.57625400476678	0.00998772457504465	0.572183661741174
ENSG00000276180	11.5739594487441	-0.510136888339523	0.197742164493347	-2.57980835623293	0.0098855158411854	0.572183661741174
ENSG00000233913	123.56987706046	0.842333855074603	0.327195414780178	2.57440604918169	0.0100412353102986	0.573542250706047
ENSG00000104325	1669.00599375189	-0.149106363921642	0.0580499377457038	-2.56858783509509	0.0102113830195518	0.579555958046013
ENSG00000170522	110.799226297757	0.345134038457239	0.134316961947681	2.56954917273722	0.0101830938772744	0.579555958046013
ENSG00000274070	381.776594580774	-0.23842583010096	0.0928549073350486	-2.56772460329585	0.0102368448093742	0.579555958046013
ENSG00000172954	230.92235071406	-0.238774851288837	0.093063268486692	-2.56572603962413	0.0102960112308902	0.581048845155613
ENSG00000211893	3718.31137851306	-0.730042886230289	0.28463951530871	-2.56479809361153	0.0103235859028116	0.581048845155613
ENSG00000092621	165.322145879451	-0.365767096266692	0.142903066189339	-2.55954687341747	0.0104808720704331	0.582247767550572
ENSG00000126787	34.2833327301168	-0.643352933066034	0.2514001018376	-2.5590798427028	0.0104949634226475	0.582247767550572
ENSG00000137806	244.617621828559	-0.163789758057691	0.0640043444397557	-2.55904125714245	0.0104961283879707	0.582247767550572
ENSG00000211642	155.641920300671	-0.990002101613679	0.386622173767341	-2.56064491068077	0.0104478081392112	0.582247767550572
ENSG00000280828	8.45525221711699	0.64146067160737	0.250496971420957	2.56075220378374	0.0104445823279609	0.582247767550572
ENSG00000088340	13.6627074672572	-0.629597493091768	0.246364200866389	-2.55555592443084	0.0106018323312307	0.585504659642932
ENSG00000185614	62.8868255900144	-0.402733750108584	0.157619454401861	-2.55510179017488	0.0106156749033915	0.585504659642932
ENSG00000164040	577.299451807041	-0.132759704265901	0.0519935903502388	-2.55338597260944	0.0106681203429514	0.586716138518488
ENSG00000153391	204.214964019917	-0.205779218940434	0.0806385998509087	-2.55186993971741	0.0107146507817775	0.587596333043975
ENSG00000171631	48.6320398924396	0.419051057166976	0.164327012351937	2.55010452127919	0.0107690627674383	0.588902526165966
ENSG00000134574	661.380574683144	0.151029385428257	0.059296108928482	2.54703703425828	0.0108641902812826	0.591952108554657
ENSG00000157657	92.8782542689722	0.257828543771599	0.101255103416239	2.54632640798082	0.0108863341694815	0.591952108554657
ENSG00000103740	23.2859337298072	-0.579603275861679	0.228241200794438	-2.53943316913974	0.0111032256182445	0.594748429527919
ENSG00000128245	1329.45570297294	-0.192620646529428	0.0758338039633944	-2.54003671795771	0.0110840831589603	0.594748429527919
ENSG00000164708	12.7390980904879	-0.505687024224234	0.198826481313772	-2.54335851483586	0.0109792511750796	0.594748429527919
ENSG00000197054	69.6464297918379	-0.241544593565078	0.0950557561705724	-2.5410832893869	0.0110509590585988	0.594748429527919
ENSG00000211669	181.699923091348	-0.826617811491617	0.325282600390628	-2.54122971993873	0.0110463315356313	0.594748429527919
ENSG00000221923	149.638501363984	0.215020655338563	0.0846936113780077	2.53880607805086	0.0111231458584888	0.594748429527919
ENSG00000249565	7.92389315358487	0.453273837257078	0.178890322989896	2.5338085911035	0.011283034456084	0.601626399571085
ENSG00000226124	16.7719078100313	0.489685704397407	0.193352937367778	2.53260028559056	0.0113219977830002	0.602036285428099
ENSG00000172927	38.6383961419364	-0.629819752545006	0.248833679305433	-2.53108724792808	0.0113709560058647	0.602973917787573
ENSG00000117632	802.746189997606	-0.285182080148846	0.11283321381049	-2.52746572146589	0.0114889038725842	0.604284750581093
ENSG00000236469	3.85784495102541	1.18373681012712	0.468261861937289	2.5279376911666	0.0114734712205092	0.604284750581093
ENSG00000266401	17.5669977289815	-0.647396444987857	0.256147446625524	-2.52743665227443	0.0114898549905283	0.604284750581093
ENSG00000050730	11.6866902325109	0.658623172153376	0.260830026857252	2.52510487419391	0.0115663766829942	0.606651729621134
ENSG00000100014	542.910094121173	-0.159843257837677	0.0634052289358676	-2.52097911355787	0.0117028798314453	0.610580022345394
ENSG00000113296	46.5321737431233	0.543277260221688	0.215507196286031	2.52092398576159	0.0117047134004598	0.610580022345394
ENSG00000160305	2036.3003796289	0.287249384924566	0.113992680869453	2.51989323115868	0.0117390436042847	0.610715811726692
ENSG00000284882	107.482752595095	-0.474744612134562	0.188471814552529	-2.51891569708555	0.0117716837365397	0.610763181252434
ENSG00000159733	361.640324191917	0.238217329407239	0.0947184677313204	2.51500404422682	0.0119031018364376	0.612627826870555
ENSG00000167900	104.13610535647	-0.541460334354739	0.21514924817573	-2.51667314176475	0.0118468676025205	0.612627826870555
ENSG00000090487	2326.56064915581	-0.184413679356487	0.0733162237000353	-2.51531884826739	0.0118924775721297	0.612627826870555
ENSG00000073282	14.8145149303782	-0.545814155088803	0.2181378906521	-2.50215198036962	0.0123440921637126	0.613096104815934
ENSG00000089685	62.5840037779349	-0.648905650597404	0.258430052162865	-2.51095275168872	0.0120405811312072	0.613096104815934
ENSG00000090104	24.9505726135129	0.492279105977799	0.196121797213214	2.51006829925496	0.0120707812544585	0.613096104815934
ENSG00000099866	24.8539002825662	-0.563699021685069	0.225076943091827	-2.50447253255564	0.012263412693228	0.613096104815934
ENSG00000104953	7.74248870900983	-0.584302050009318	0.233699472575239	-2.50022836410641	0.0124113272670884	0.613096104815934
ENSG00000105767	95.0862864282735	-0.353720986011075	0.141447752804265	-2.50071831470205	0.0123941715787497	0.613096104815934
ENSG00000112137	479.863268023389	-0.251755314851896	0.100629537114713	-2.50180336778163	0.0123562530380387	0.613096104815934
ENSG00000124574	758.750101790912	0.138114919290009	0.0553275865841641	2.49631201751245	0.0125492163383801	0.613096104815934
ENSG00000146243	42.9465791821664	0.362315392099779	0.144599238270019	2.5056521488945	0.0122225799285165	0.613096104815934
ENSG00000151208	202.356875660971	0.38988709195883	0.156024545210697	2.49888305351138	0.0124585417111213	0.613096104815934
ENSG00000163050	1846.42145281623	-0.198653654058824	0.0791419238557773	-2.51009382108068	0.0120699088575779	0.613096104815934
ENSG00000211934	406.102801702034	-0.866056784154008	0.345177374409072	-2.50901956026712	0.0121066780230441	0.613096104815934
ENSG00000214114	381.89137575735	-0.155499895235136	0.0620805518078032	-2.50480852226559	0.0122517700194638	0.613096104815934
ENSG00000215790	1300.54717906789	-0.348186253599904	0.139445017313876	-2.49694295505857	0.0125269106615346	0.613096104815934
ENSG00000272604	20.3694375388175	-0.328713400606631	0.131605593359683	-2.49771603330145	0.0124996277176793	0.613096104815934
ENSG00000272871	28.8484458634427	-0.393666488415413	0.15674478403648	-2.51151252550639	0.0120215019674052	0.613096104815934
ENSG00000281571	11.2161566434231	0.540571332328816	0.216147962647337	2.50093188808262	0.0123866998526755	0.613096104815934
ENSG00000162062	10.6104508191257	-0.679407402845702	0.271276841584709	-2.50447992123777	0.0122631565561585	0.613096104815934
ENSG00000267576	10.503924607968	-1.09702882295551	0.439294099326749	-2.49725371826479	0.0125159370894499	0.613096104815934
ENSG00000280027	108.434770889663	-0.433291617943021	0.172816362774414	-2.50723722561283	0.0121679017443424	0.613096104815934
ENSG00000256594	164.023767457061	0.280675315723892	0.11250833862153	2.49470678496163	0.012606125112934	0.614317221009788
ENSG00000129071	1341.47059614255	-0.113738684396468	0.0456478625992234	-2.4916541086505	0.0127149794102729	0.615047243386613
ENSG00000133561	5623.05063069072	0.134947195376356	0.0541608864070718	2.4915987224082	0.0127169620690879	0.615047243386613
ENSG00000270550	423.144782228517	-0.731664667666449	0.29352561844165	-2.49267737361704	0.0126783988274452	0.615047243386613
ENSG00000165630	62.1752591850937	0.254262568374068	0.102089824342542	2.49057699933875	0.0127535857581546	0.615272612177239
ENSG00000243927	531.059487567742	-0.18795506129466	0.0754975672704758	-2.48955122780707	0.0127904484343067	0.615508354779926
ENSG00000089558	4.11537562488466	0.725736687547641	0.292080701038244	2.48471290628892	0.0129655951313987	0.615860958673259
ENSG00000101193	1735.7026828458	-0.120765382623027	0.0485983526978621	-2.48496864438657	0.0129562846044797	0.615860958673259
ENSG00000142675	80.5414613326338	-0.31136403004819	0.125521808173674	-2.48055724004057	0.0131177200403157	0.615860958673259
ENSG00000160282	4.67464176256767	-0.786403136739482	0.316518657103654	-2.48453959692477	0.0129719080813933	0.615860958673259
ENSG00000169918	116.469525561115	0.356073863949358	0.143541959183591	2.48062563709289	0.0131152035343071	0.615860958673259
ENSG00000197766	1494.78901333009	-0.655141326379558	0.263747738359117	-2.48396945678268	0.0129926951404891	0.615860958673259
ENSG00000233427	6.25834007036047	-0.593483313948218	0.238613910356533	-2.48721171813263	0.0128748752691522	0.615860958673259
ENSG00000235706	113.067250208077	-0.217149173109725	0.0874847283284087	-2.48213805150733	0.0130596668482132	0.615860958673259
ENSG00000176658	165.09737373512	-0.371495411704238	0.149575278355002	-2.48366852991929	0.0130036786776219	0.615860958673259
ENSG00000285257	14.3107154823397	0.463182547901284	0.186644944514638	2.4816238613147	0.0130785248134741	0.615860958673259
ENSG00000112378	53.4948151313673	-0.410740928041874	0.165721936644312	-2.47849461790593	0.0131938101640966	0.617926160215805
ENSG00000112855	989.240843558998	-0.0828593311456945	0.0334900991916002	-2.4741440946964	0.0133555817395939	0.620232620491931
ENSG00000117862	136.943205447715	0.224076558772619	0.0905796532569505	2.4738067625074	0.0133681981657722	0.620232620491931
ENSG00000122035	75.0607711343552	-0.339011409954705	0.137080494060117	-2.47308278452826	0.0133953109459954	0.620232620491931
ENSG00000135119	59.6069163326213	-0.318493114146068	0.128796144752357	-2.4728466427194	0.013404164898158	0.620232620491931
ENSG00000168874	67.9855779764601	-0.789310394407692	0.319145100363563	-2.47320229421829	0.0133908319939681	0.620232620491931
ENSG00000213235	14.3356382555443	0.500615358188913	0.20260035169403	2.47095009462249	0.0134754622626014	0.622036386313704
ENSG00000123352	164.27824295316	-0.245500078921831	0.0996599988155502	-2.46337629780831	0.013763538013194	0.625351787965929
ENSG00000125650	90.6193598172024	-0.189678329394921	0.0771401454843287	-2.45887959121694	0.0139371352816969	0.625351787965929
ENSG00000135643	42.1062983648143	-0.318263111771782	0.129368369518206	-2.46013081062285	0.0138886383787298	0.625351787965929
ENSG00000172889	58.3130568654024	-0.497867489029123	0.202335157675561	-2.46060790793184	0.0138701854983691	0.625351787965929
ENSG00000181104	292.365252036137	0.354820877055119	0.144004302504082	2.46396024900062	0.0137411350005417	0.625351787965929
ENSG00000188820	29.3870443325642	0.707382082268801	0.287585152729354	2.45973088511463	0.0139041231507886	0.625351787965929
ENSG00000211938	604.002353025953	-0.492219810821275	0.199819661082508	-2.46332021661288	0.0137656912385614	0.625351787965929
ENSG00000230185	3.98491895251058	0.686780322405361	0.278541846619874	2.46562708885394	0.0136773645370145	0.625351787965929
ENSG00000236204	4.70169102404623	0.70158096027306	0.284900812147699	2.46254461327876	0.0137955008822886	0.625351787965929
ENSG00000250462	87.8902402971871	-0.168585334082622	0.0685578438944007	-2.4590232788285	0.0139315584035342	0.625351787965929
ENSG00000276529	35.2244236313427	-0.315317387248935	0.128228888267566	-2.45901989410518	0.0139316897505127	0.625351787965929
ENSG00000231711	86.2624378559622	0.335566635999883	0.136037694950379	2.46671803813114	0.0136357683362368	0.625351787965929
ENSG00000222037	22.2234397060615	-0.719817152562412	0.292923496784667	-2.45735545445698	0.0139964123027212	0.625576824628118
ENSG00000273055	7.05233719027548	-0.730203657836913	0.297183509546647	-2.45708000067311	0.0140071490162979	0.625576824628118
ENSG00000214293	105.1616039849	-0.213854358736048	0.0870721885097597	-2.45605815583788	0.0140470423000572	0.625906289893059
ENSG00000140876	73.1678291273504	-0.302623436604693	0.123321523816269	-2.45393851162233	0.0141301140515233	0.628153730664601
ENSG00000004534	3537.49304047104	-0.13021074517067	0.0531636992115964	-2.44924162730699	0.0143157376528686	0.629313827306068
ENSG00000171848	220.964478298773	-0.57053591395689	0.232953331421222	-2.44914254059435	0.014319676677233	0.629313827306068
ENSG00000263968	5.46115872350266	0.651519197345856	0.265879616033607	2.45042928474631	0.0142685986771811	0.629313827306068
ENSG00000272182	46.1475114001392	-0.328154363830316	0.133857221038428	-2.45152529900579	0.0142252186325939	0.629313827306068
ENSG00000287074	32.5483800268533	-0.355771813331257	0.145206391345592	-2.45011125222799	0.0142812081722939	0.629313827306068
ENSG00000236753	41.4145315184154	-0.248207217228799	0.101473916324771	-2.44601988588281	0.0144443033393839	0.63334486327973
ENSG00000255545	15.5042195683989	0.718438296230273	0.294159849763506	2.44233975781492	0.0145924061627585	0.638384605061226
ENSG00000088832	4551.09691460027	-0.222766936515639	0.0912839876429946	-2.44037253704193	0.0146721226617774	0.640416528608963
ENSG00000107960	760.493181721941	0.14890626610909	0.0610801357559091	2.43788367963286	0.0147735270100517	0.640485633820911
ENSG00000180573	2758.49318433413	-0.290506816878031	0.119145727051335	-2.43824788406272	0.01475864963469	0.640485633820911
ENSG00000270115	5.02484818185961	-0.715815765251585	0.29355537444661	-2.43843522402201	0.0147510021345297	0.640485633820911
ENSG00000075826	908.996076024767	0.173208571206343	0.0710915246549156	2.4364166058769	0.0148335893928132	0.640988509459038
ENSG00000168818	534.678211988711	0.101673676119291	0.0417383969493677	2.43597463128808	0.0148517260750549	0.640988509459038
ENSG00000110777	1278.66295057429	-0.298031650941662	0.122535698220075	-2.43220265825225	0.015007307821921	0.646254291418699
ENSG00000090889	24.4164824656651	-0.664121171406468	0.27337013616847	-2.42938449939971	0.0151244830654163	0.649846371710262
ENSG00000100600	175.077543176614	-0.22651774127334	0.0933200894632441	-2.42732023271965	0.0152108230001006	0.652100516545516
ENSG00000123505	2308.00592864084	-0.155856903835752	0.0642398973218585	-2.42616987780769	0.0152591257710296	0.652717582147886
ENSG00000100403	2016.99471029219	0.119244698140929	0.0491955611871952	2.42389140937305	0.0153551962087786	0.653653362103925
ENSG00000132781	28.0819394057884	0.264715543986712	0.109240455610472	2.42323727512297	0.0153828756316213	0.653653362103925
ENSG00000268262	6.35514277143361	-0.615373905017337	0.253840297045489	-2.42425616491877	0.0153397807749676	0.653653362103925
ENSG00000102981	102.163539416465	-0.257223255902972	0.106219648090545	-2.42161653259957	0.0154516459889213	0.653689524485156
ENSG00000111696	157.877846333418	0.311488929827295	0.128604858926558	2.42206190673695	0.0154327212354677	0.653689524485156
ENSG00000178460	6.48497055788061	0.573950476943108	0.237174156375265	2.41995369864406	0.0155224834199002	0.653812436213697
ENSG00000284606	9.33306993162313	0.548890442852947	0.226746708405561	2.42072066541842	0.0154897748797481	0.653812436213697
ENSG00000137563	45.3195033530616	-0.419026061703897	0.173254691581089	-2.41855535270039	0.0155822746000563	0.654868594087715
ENSG00000134121	13.472902286561	0.601416320006316	0.248747534557728	2.41777801366205	0.0156156000148715	0.654868594087715
ENSG00000118985	342.491272337283	-0.290328642468053	0.120231517412054	-2.41474655495736	0.0157461619861882	0.657730227608366
ENSG00000172262	671.33648957739	0.187530995526164	0.0776652102632883	2.4146074528148	0.0157521759534239	0.657730227608366
ENSG00000253304	7.35229671118689	-0.923260638138756	0.383389581825676	-2.40815265178112	0.0160334753602271	0.668026768850673
ENSG00000100336	25.5317482527386	0.768678221798579	0.319816990260974	2.40349401440908	0.0162392328614737	0.668329452006861
ENSG00000165507	12.4396825803913	-0.758165718769135	0.315192769881701	-2.40540326814505	0.0161546281065465	0.668329452006861
ENSG00000241553	4721.94578537792	-0.287437826937814	0.119412999335836	-2.40708991932634	0.0160802100823865	0.668329452006861
ENSG00000271870	47.9697088420367	-0.323046073234026	0.134414189573496	-2.40336287604062	0.0162450582606119	0.668329452006861
ENSG00000277728	13.1191568808504	-0.384275491089372	0.159896743252043	-2.4032727826335	0.0162490614337997	0.668329452006861
ENSG00000197111	4499.29840154545	-0.162993051880947	0.0678202629680075	-2.40330905171857	0.0162474497640408	0.668329452006861
ENSG00000105409	20.1696185363102	-0.364010604970881	0.151686091772186	-2.39976256700964	0.016405709280208	0.669140599762445
ENSG00000237773	10.6409717750408	0.422163391637701	0.176078892291148	2.39758091469391	0.0165037354362637	0.669140599762445
ENSG00000243836	78.814694014217	0.388848342096422	0.162192514367259	2.39744937436469	0.0165096622260043	0.669140599762445
ENSG00000269949	6.4838142033759	-0.643334043283254	0.268277075525756	-2.39802093422437	0.0164839231321945	0.669140599762445
ENSG00000283064	24.8589574483813	-0.329447996601556	0.137155063435684	-2.40201118609117	0.0163052098237281	0.669140599762445
ENSG00000267469	14.8948944185352	-0.822382070745277	0.343007561913567	-2.39756250899362	0.0165045646262336	0.669140599762445
ENSG00000280003	27.6182128028885	-0.375272214054396	0.156533335989656	-2.39739485319086	0.0165121193250123	0.669140599762445
ENSG00000269892	43.5989846237742	-0.315049390707105	0.131564323283221	-2.39464151712994	0.0166366219925331	0.67276961498796
ENSG00000167733	29.6957347945871	-0.338848546251906	0.141575851934649	-2.3934063727783	0.0166927411223718	0.673623844579736
ENSG00000197847	19.5042791711875	0.374478912386289	0.156518440007759	2.39255459208337	0.0167315387883247	0.673776966812683
ENSG00000100902	76.8609052557777	0.224862838189384	0.0946861281936279	2.37482345597184	0.0175573455256176	0.675922688045226
ENSG00000112796	60.9354553522017	0.381277030160336	0.159669631372574	2.3879120085814	0.0169443981224979	0.675922688045226
ENSG00000117586	103.356065287502	-0.332996754740645	0.140155544459386	-2.37590853808242	0.0175058014125087	0.675922688045226
ENSG00000130429	188.569529276675	-0.214007089884359	0.090031329824521	-2.37702908866811	0.0174527117453128	0.675922688045226
ENSG00000140416	410.08607617671	-0.209833703016272	0.0883448927391852	-2.3751650662563	0.0175411038522722	0.675922688045226
ENSG00000151532	624.077606037545	-0.108618702331957	0.0456342385400487	-2.38020192309407	0.0173031535853955	0.675922688045226
ENSG00000156395	7.94685760655694	0.864001562494834	0.362662750125442	2.38238297756244	0.0172009980564011	0.675922688045226
ENSG00000157306	47.3705103973368	0.234748358118804	0.098765046087681	2.37683641549057	0.0174618301911183	0.675922688045226
ENSG00000163431	8.87398849663662	0.865323992941465	0.362539690991949	2.38683932943685	0.0169939164201882	0.675922688045226
ENSG00000182534	182.268923425906	0.531411824924579	0.223590768912721	2.37671629964302	0.0174675169040923	0.675922688045226
ENSG00000188636	665.699986275712	0.193263653667548	0.0813079212586108	2.37693512115316	0.0174571583278074	0.675922688045226
ENSG00000211937	271.20907397309	-0.688615251261826	0.288812929878465	-2.38429509216087	0.0171118746577574	0.675922688045226
ENSG00000225039	3.86042864786192	0.835440311545541	0.349658315155183	2.38930485944475	0.0168802886705873	0.675922688045226
ENSG00000226352	5.03754262554131	-0.601237769855096	0.253051512837019	-2.37595011037271	0.0175038292662576	0.675922688045226
ENSG00000227373	5.38203019501168	0.60765529329262	0.255020177613423	2.38277339063635	0.017182767946489	0.675922688045226
ENSG00000229473	7.1039539860534	0.59511351242673	0.249846728059936	2.38191437225453	0.0172229017085701	0.675922688045226
ENSG00000241889	20.7281754744667	-0.520119652895947	0.218683555312046	-2.37841227774889	0.0173873734553273	0.675922688045226
ENSG00000249992	64.2126638104754	-0.605526706782266	0.253904621095279	-2.38485894494626	0.0170856710230787	0.675922688045226
ENSG00000270419	15.0487735362916	-0.401817587973659	0.168673663914818	-2.38221888733371	0.0172086652161322	0.675922688045226
ENSG00000272181	12.7931685852204	-0.412216311100125	0.172703376418283	-2.38684569838256	0.0169936220349389	0.675922688045226
ENSG00000272799	16.5525353652692	-0.46173468170701	0.193952040344118	-2.38066421414171	0.0172814566167331	0.675922688045226
ENSG00000277851	5.15335842189481	0.656011548591937	0.276125660591185	2.37577176705495	0.0175122910627085	0.675922688045226
ENSG00000233930	13.4531834307816	0.592416120090744	0.249675031833192	2.3727487516114	0.017656269655446	0.677622159685304
ENSG00000162734	2072.43497211558	0.146747712297862	0.0618556541768376	2.3724219596535	0.0176718958991128	0.677622159685304
ENSG00000181908	67.3965034610827	0.263222364500368	0.111042356525234	2.37046810547966	0.0177655766572265	0.679860010089369
ENSG00000135334	1314.40022741446	-0.192614623480629	0.0812930138914064	-2.36938716207434	0.0178175910175077	0.6804976378889
ENSG00000271980	3.44002065340658	-1.11231735165493	0.469771903721987	-2.36778177418036	0.0178950875843024	0.68210404140641
ENSG00000101079	1207.56844206419	-0.119301998027395	0.050500681077646	-2.36238394179209	0.0181578258906541	0.682656231580469
ENSG00000132963	442.771436746081	-0.258593640177918	0.109376777796562	-2.36424628140807	0.0180667977236677	0.682656231580469
ENSG00000176490	30.5763964651339	-0.481250738978274	0.203435799124047	-2.36561480845772	0.0180001613180708	0.682656231580469
ENSG00000187837	571.074824901251	-0.359871166102195	0.152302596720067	-2.36286953638512	0.0181340521831495	0.682656231580469
ENSG00000213062	19.1893338162251	0.470979178531787	0.19934479863417	2.36263590401529	0.0181454869365307	0.682656231580469
ENSG00000245748	7.57512504749178	-1.03498139730904	0.43797152840416	-2.36312483845745	0.0181215640574678	0.682656231580469
ENSG00000275158	27.3382745151256	-0.496976509060013	0.21026617756687	-2.3635589651691	0.0181003459983394	0.682656231580469
ENSG00000101945	335.822962372997	-0.165695615098551	0.0701677889661128	-2.3614199270063	0.0182051029456814	0.682816411553361
ENSG00000141753	151.910144055546	-0.321072469083904	0.136024646875323	-2.36039921043274	0.0182552782034867	0.682816411553361
ENSG00000176533	810.747937296239	-0.21114894815591	0.0894649443838975	-2.36013054733329	0.0182685049586982	0.682816411553361
ENSG00000072694	865.940147421091	0.300393441609669	0.127689272287536	2.35253468226548	0.0186459508422794	0.684689386278609
ENSG00000100099	882.099338218371	0.121226702155262	0.051466902006278	2.35543033346896	0.0185012658784231	0.684689386278609
ENSG00000101000	30.1575138980184	0.32633444436976	0.138436032271015	2.35729411639665	0.0184086601157065	0.684689386278609
ENSG00000116983	215.197650408469	0.347531307112348	0.147729139238288	2.35248989403355	0.0186481964968332	0.684689386278609
ENSG00000140043	28.9953304410805	-0.321197180555037	0.136405253180918	-2.35472735151208	0.0185363006761866	0.684689386278609
ENSG00000154079	90.7526437024367	0.208388462509815	0.088476215549314	2.35530488296785	0.0185075137548403	0.684689386278609
ENSG00000173482	130.210228130381	0.343556861640706	0.146061725782817	2.3521347553537	0.0186660113114927	0.684689386278609
ENSG00000188917	668.587274087483	0.109760226060809	0.0466673722588929	2.35196928277644	0.0186743169928967	0.684689386278609
ENSG00000251050	7.12973372034505	-0.535695420211413	0.227479972813924	-2.35491245046704	0.0185270701980971	0.684689386278609
ENSG00000127824	5090.84714958137	-0.251055416005324	0.106682333676691	-2.35329887670217	0.0186076710428417	0.684689386278609
ENSG00000101558	2345.36321577643	-0.180342060251839	0.076837544645101	-2.34705652145454	0.01892238407563	0.684878616508631
ENSG00000134690	80.8121521970837	-0.331884503715751	0.141382717106695	-2.34741919314857	0.018903973156979	0.684878616508631
ENSG00000163590	244.493992452439	0.244963702418069	0.104448496288982	2.345306166403	0.0190114609457379	0.684878616508631
ENSG00000163935	302.295761394414	0.153230029480465	0.0653833478776653	2.34356352885392	0.0191005090673784	0.684878616508631
ENSG00000164626	25.7111966801293	0.36133402849645	0.153841171359932	2.34874725213226	0.018836688292618	0.684878616508631
ENSG00000182986	33.5501118915151	0.492911446778678	0.210134631417327	2.34569353682476	0.0189917158469883	0.684878616508631
ENSG00000183508	1544.40922101326	-0.332169671674624	0.141730508924706	-2.34367091598528	0.0190950111016184	0.684878616508631
ENSG00000211935	199.023038222503	-0.846528373497601	0.360487184195756	-2.34828978840454	0.0188598415774673	0.684878616508631
ENSG00000221914	1053.6309991746	-0.134671364489743	0.0573134089764267	-2.34973572319062	0.0187867443908214	0.684878616508631
ENSG00000242960	13.0999358142758	-0.432500993141069	0.184400700642704	-2.34544115957069	0.0190045780186608	0.684878616508631
ENSG00000243449	38.9647398102176	-0.418104854904323	0.178414412137834	-2.34344776240002	0.0191064375845568	0.684878616508631
ENSG00000279594	5.6188220431513	0.541345427737347	0.230333465635934	2.35026823498154	0.0187598865153969	0.684878616508631
ENSG00000074621	110.633708204458	0.208198702549299	0.0890718156934639	2.33742515439232	0.0194170884539004	0.685220390079621
ENSG00000105379	378.831666590725	-0.233443831860701	0.0999106926291908	-2.33652500765965	0.0194638958075406	0.685220390079621
ENSG00000137509	2840.44477283676	-0.192985377927801	0.0826728397856726	-2.334326224043	0.0195786465966812	0.685220390079621
ENSG00000139722	1826.28349017236	-0.207131411487117	0.0886185193738685	-2.33733775908916	0.0194216286679263	0.685220390079621
ENSG00000143149	1342.45952641073	-0.150833575770039	0.0645909282517864	-2.3352130067254	0.0195322960000558	0.685220390079621
ENSG00000160209	2295.24525921202	-0.152886310087019	0.0654593267501877	-2.33559246141469	0.0195124918621141	0.685220390079621
ENSG00000171621	100.381962915437	-0.222807843547564	0.0953591771852096	-2.33651180855745	0.0194645828895118	0.685220390079621
ENSG00000173914	434.161634892439	-0.11541738218995	0.0494393170468453	-2.33452622495955	0.019568184512354	0.685220390079621
ENSG00000176454	845.463464036705	-0.135189751420874	0.0577160660970719	-2.3423244265037	0.0191640483398357	0.685220390079621
ENSG00000233411	6.6937018696009	-0.754874936140315	0.322691306187417	-2.33930980372272	0.0193194056898886	0.685220390079621
ENSG00000243364	137.232539562295	-0.21475655853619	0.0919747160319346	-2.33495212381655	0.0195459219362299	0.685220390079621
ENSG00000102445	1503.04573416418	-0.246102497724908	0.105427719762678	-2.33432439095614	0.0195787425083792	0.685220390079621
ENSG00000132965	5644.25851259716	-0.301898343417605	0.129102882663136	-2.33843224248786	0.0193648367809435	0.685220390079621
ENSG00000011426	21.2952380612891	-0.503790843862813	0.216072926673818	-2.33157782244201	0.019722911650609	0.685275854377097
ENSG00000101445	2258.50525780918	0.144937636398789	0.0622527070390927	2.32821419810343	0.0199007326404903	0.685275854377097
ENSG00000110848	205.315308345534	0.379952732306906	0.162955009510381	2.33164192649567	0.0197195362502356	0.685275854377097
ENSG00000211961	3.77080139319938	-1.09002292892834	0.468174690451473	-2.32823975998618	0.0198993760283735	0.685275854377097
ENSG00000230006	103.498767003073	-0.620234701237492	0.266246890235951	-2.32954721344476	0.0198300948601969	0.685275854377097
ENSG00000230295	14.3496698340523	0.468682568618823	0.201215038824302	2.32926212353376	0.0198451836219995	0.685275854377097
ENSG00000271553	37.6017005335783	-0.361349796357427	0.155082526186484	-2.33004842804088	0.0198035916968913	0.685275854377097
ENSG00000282122	71.8231402998853	-1.70749602037464	0.732309953296838	-2.33165753474678	0.0197187144737977	0.685275854377097
ENSG00000178175	37.2206403398454	0.49469028670062	0.212224399098638	2.33097744086765	0.0197545492550287	0.685275854377097
ENSG00000267260	10.2901765586296	0.5279296160321	0.227246759820284	2.32315574686129	0.020170787113097	0.693334787750006
ENSG00000008282	961.803657118631	-0.142081530015761	0.0612645441153886	-2.31914775613376	0.0203870260934796	0.693524003568249
ENSG00000077782	195.044701645454	-0.292808713125184	0.127890151466867	-2.28953292936746	0.0220484069005464	0.693524003568249
ENSG00000084764	193.063657246285	-0.25110530385048	0.10948210382038	-2.29357397317146	0.0218149818051957	0.693524003568249
ENSG00000100410	277.452466698579	0.243519600393006	0.105914102918774	2.29921789149989	0.0214925695499192	0.693524003568249
ENSG00000102362	22.8608914277211	-0.512175907253972	0.221455239366133	-2.31277394348385	0.0207350711021271	0.693524003568249
ENSG00000105173	50.4889246409811	-0.310973357062235	0.134148125556304	-2.31813419511193	0.0204420289995147	0.693524003568249
ENSG00000105982	6.26178397661124	0.625574077075493	0.274409748175295	2.27970792304314	0.0226250170878856	0.693524003568249
ENSG00000106366	29.4121226036766	-0.507370363176762	0.222315938964655	-2.28220417096332	0.0224772889695729	0.693524003568249
ENSG00000107438	1044.63016130961	-0.312703978297801	0.134987442254566	-2.31654125061565	0.0205287348633849	0.693524003568249
ENSG00000111962	121.719368613216	0.257315085448499	0.1124610150763	2.28803808389887	0.0221353033878607	0.693524003568249
ENSG00000116885	6.54948777720789	-0.58419940120691	0.25434943681355	-2.29683780127713	0.0216280242599437	0.693524003568249
ENSG00000122705	1293.16924370004	-0.180097382400081	0.0790428538199377	-2.27847773323505	0.0226981296795251	0.693524003568249
ENSG00000132432	276.672891681737	-0.283116043752599	0.123602081839369	-2.29054429779372	0.0219897837327874	0.693524003568249
ENSG00000133265	382.842820755316	-0.237936738526151	0.102736032965925	-2.31600083882028	0.0205582228915814	0.693524003568249
ENSG00000137801	360.028727330596	-0.506819165454748	0.221832485008772	-2.28469317933623	0.0223308248507916	0.693524003568249
ENSG00000138311	14.2020660686778	0.532989050920454	0.233985776868151	2.27786944170024	0.0227343574342337	0.693524003568249
ENSG00000140323	13.7697479957837	-0.581701442233452	0.252361095572192	-2.3050361265651	0.0211645502097294	0.693524003568249
ENSG00000142207	638.63677035114	0.167960903870926	0.0724210233847562	2.31922853366196	0.0203826480994589	0.693524003568249
ENSG00000142945	52.9243578210097	-0.472834358770232	0.206451131333114	-2.29029676765153	0.0220041190741325	0.693524003568249
ENSG00000143390	1778.14163433672	0.110085045091927	0.0480515229640646	2.29097931348096	0.0219646101297037	0.693524003568249
ENSG00000143450	4.3124652489054	-0.696286851194306	0.305504476923246	-2.27913796290861	0.0226588654511851	0.693524003568249
ENSG00000144354	94.6271039602563	-0.388584584309222	0.169600179290946	-2.29118026840416	0.0219529896855898	0.693524003568249
ENSG00000146070	156.431401401192	-0.381125842226193	0.167295520085509	-2.27815928383133	0.022717089170635	0.693524003568249
ENSG00000149646	26.1158213278368	0.298550636794969	0.130316137672911	2.2909721092588	0.0219650268212856	0.693524003568249
ENSG00000154277	6.33559225741092	-0.970267713335044	0.418979210221856	-2.31578963744113	0.0205697573087179	0.693524003568249
ENSG00000155660	2100.2421186104	-0.220480998225745	0.0956425204106282	-2.30526127165135	0.021151945148526	0.693524003568249
ENSG00000163820	982.750334829763	0.197759445515485	0.086217335553663	2.29373181443767	0.021805908135885	0.693524003568249
ENSG00000167985	202.548683583719	-0.253463625435811	0.109695248667152	-2.31061626201235	0.0208540602027276	0.693524003568249
ENSG00000171136	3.39835882523545	-0.913290921942379	0.397851678509272	-2.29555628711793	0.0217012645808593	0.693524003568249
ENSG00000171823	358.23516921686	0.162032385596402	0.0705709074674554	2.29602241789402	0.0216745996156151	0.693524003568249
ENSG00000172301	119.416129422029	-0.273809556965613	0.119840164846939	-2.28478955544933	0.0223251703859383	0.693524003568249
ENSG00000173727	34.8321645825076	-0.297367339139132	0.129589545191546	-2.29468618552209	0.0217511150555591	0.693524003568249
ENSG00000176563	3.84743098445834	-1.17182402299423	0.509019998247934	-2.30211784807609	0.0213285271598805	0.693524003568249
ENSG00000177051	771.884168719645	-0.13250776352644	0.058038478296658	-2.28310195951623	0.0224243631735888	0.693524003568249
ENSG00000186889	3.3593634744825	-0.685627491715563	0.298233745728502	-2.29896013290101	0.0215072032486291	0.693524003568249
ENSG00000186951	400.146465624296	0.204887349936165	0.0895337757896478	2.28838053716768	0.0221153700629324	0.693524003568249
ENSG00000196433	7.11428221545546	-0.606139460899851	0.265563945716044	-2.28246142097907	0.0224621126604875	0.693524003568249
ENSG00000198885	184.778589524478	0.286369864357322	0.125714890878827	2.27793113731727	0.0227306807670874	0.693524003568249
ENSG00000210112	13.6624546939422	-0.637522343920083	0.279364199785772	-2.28204739336308	0.0224865423399565	0.693524003568249
ENSG00000211770	14.3552014914072	0.499437184630798	0.216099096056518	2.31114888375182	0.0208246326602138	0.693524003568249
ENSG00000213071	88.4965406742102	0.344111316042101	0.149798959259775	2.2971542508874	0.0216099718838988	0.693524003568249
ENSG00000213398	172.723758514601	-0.237646634474431	0.102773462735902	-2.31233460611436	0.0207592510250789	0.693524003568249
ENSG00000213857	12.0930802311358	-0.343716700540515	0.150463840966054	-2.28438074113807	0.0223491644165066	0.693524003568249
ENSG00000221995	148.134274757498	0.219485025022134	0.0950077947757712	2.31017913361891	0.0208782387769748	0.693524003568249
ENSG00000234076	7.04182072303656	0.77117519423189	0.335233570813922	2.3004115976796	0.0214249123921233	0.693524003568249
ENSG00000243806	3.74937693574975	-1.23953398936332	0.534539073187308	-2.31888378518772	0.020401338555561	0.693524003568249
ENSG00000245213	37.3595973217266	-0.266367035609226	0.115644290442456	-2.30333062350163	0.0212602478896418	0.693524003568249
ENSG00000253005	4.68084226491737	-0.726883348153072	0.313250354920446	-2.32045498667567	0.0203162772743134	0.693524003568249
ENSG00000254615	25.3657566045711	-0.350623041812858	0.152447110717027	-2.29996514964252	0.0214501945372668	0.693524003568249
ENSG00000254944	5.02084868782942	0.6810251737695	0.296943843271136	2.29344769794625	0.0218222432333547	0.693524003568249
ENSG00000255302	1206.9071426061	0.18806967455136	0.0825034341840619	2.27953752969585	0.0226351316718281	0.693524003568249
ENSG00000257181	4.07526636680987	-0.791249113929125	0.344440643360185	-2.29720019742765	0.0216073518805387	0.693524003568249
ENSG00000257365	177.061362460272	-0.224716509019063	0.0984564003835318	-2.28239614838336	0.0224659625342171	0.693524003568249
ENSG00000266709	43.9957527812621	-0.362610334628017	0.158437399147037	-2.28866629078843	0.0220987490301698	0.693524003568249
ENSG00000271147	25.30196431616	0.337208333523016	0.146840348033894	2.29642831849718	0.0216514033450153	0.693524003568249
ENSG00000273156	21.2047284237756	-0.39265729694712	0.171745458143662	-2.2862747067155	0.0222381926320776	0.693524003568249
ENSG00000275963	9.13245711248135	-0.452566388163663	0.195826712145866	-2.31105543878283	0.0208297929087539	0.693524003568249
ENSG00000276775	146.138847187475	-0.871220907492774	0.381626905882599	-2.28291269316527	0.0224355116485626	0.693524003568249
ENSG00000276968	9.50773330108015	-0.513976294381082	0.223963635413113	-2.29490958848308	0.0217383061954705	0.693524003568249
ENSG00000277089	9.78212163348359	0.63960826328266	0.276649824577245	2.31197783790414	0.0207789046495492	0.693524003568249
ENSG00000277203	257.964997128113	-0.328354126327017	0.144124825662128	-2.27826208856466	0.0227109669916289	0.693524003568249
ENSG00000279447	69.2854126109309	-0.426990774738997	0.187116994518664	-2.28194545256234	0.0224925608942016	0.693524003568249
ENSG00000281706	30.1582831154802	0.30811211569001	0.135042142910808	2.28159972175138	0.0225129831661561	0.693524003568249
ENSG00000285877	3.53358962585644	-0.760363776497391	0.329995732804252	-2.3041624509382	0.021213526142726	0.693524003568249
ENSG00000113558	1710.86399599216	-0.130059375767192	0.0568041179222823	-2.28961174866117	0.0220438333230911	0.693524003568249
ENSG00000118816	9505.87609903423	-0.169311448683939	0.0736879564821499	-2.29768142267527	0.0215799276485546	0.693524003568249
ENSG00000161888	28.7888818395174	-0.533705541322972	0.233098986547908	-2.28960901643938	0.0220439918494995	0.693524003568249
ENSG00000287510	101.63223600383	-0.826819630746744	0.361448806638947	-2.28751517658947	0.0221657706264082	0.693524003568249
ENSG00000147168	2815.87780004165	-0.250551441418281	0.108624788271076	-2.30657702911258	0.0210784113466735	0.693524003568249
ENSG00000159189	22.1947408321502	0.865213528070657	0.374212349994572	2.31209239375239	0.0207725922371132	0.693524003568249
ENSG00000266378	11.6961291571322	-0.887217303367365	0.384749991274786	-2.30595795578257	0.0211129817380077	0.693524003568249
ENSG00000223799	45.4899158125909	-0.412169285145904	0.181134582872042	-2.27548642898894	0.0228767658700889	0.696764028850225
ENSG00000255587	713.18248019299	0.381356921501356	0.167680371808609	2.27430865871791	0.0229474349263356	0.697812282617748
ENSG00000062822	456.430602014101	0.141681597621183	0.0624011595145943	2.27049623313564	0.0231774915876633	0.699043951561399
ENSG00000101003	30.603603198107	-0.42187806760682	0.185621163297486	-2.27279077510519	0.0230387912197151	0.699043951561399
ENSG00000137265	918.440149061194	-0.250288127371451	0.110240808777403	-2.27037637102999	0.023184756891451	0.699043951561399
ENSG00000159348	998.159900789674	-0.164943156128976	0.0725992448610353	-2.27196793086071	0.0230884473440129	0.699043951561399
ENSG00000197959	66.5002999586676	-0.332680886898465	0.146553594871631	-2.27002883955093	0.0232058332925209	0.699043951561399
ENSG00000020577	130.366512199892	0.374920378394123	0.165148127498891	2.27020665672786	0.0231950473109943	0.699043951561399
ENSG00000100321	293.539347120392	0.305355249976862	0.134859892881497	2.26424063858023	0.0235593183708033	0.701099361496172
ENSG00000115163	10.7174017213646	-0.649323597115689	0.287099412440571	-2.26166815040103	0.0237179139382043	0.701099361496172
ENSG00000124635	118.547458381232	-0.42598019729385	0.188534602599795	-2.25942713655639	0.0238568279796349	0.701099361496172
ENSG00000124772	1004.66384393943	-0.276883549759041	0.122307827269831	-2.26382526727574	0.0235848638126868	0.701099361496172
ENSG00000148248	3325.97276669149	-0.0853606347813024	0.0376392254434583	-2.26786374521791	0.0233375126727161	0.701099361496172
ENSG00000167261	6490.21373685654	-0.231581173702095	0.102356943458179	-2.26248621615705	0.0236673795079949	0.701099361496172
ENSG00000211972	57.772744688188	-0.677461145926073	0.299732676595862	-2.26021785018626	0.0238077335406104	0.701099361496172
ENSG00000211976	87.1226219866553	-0.6583129128888	0.290851363968421	-2.26339977886532	0.023611056376885	0.701099361496172
ENSG00000225431	6.35856968923404	0.602245174573014	0.265593880744494	2.26754160481726	0.0233571603363358	0.701099361496172
ENSG00000226659	33.398182548931	0.5258667568203	0.231979695655087	2.26686544844067	0.0233984464902009	0.701099361496172
ENSG00000230797	3.99128028679421	0.711662857102497	0.314765456206527	2.260930616972	0.0237635538550916	0.701099361496172
ENSG00000231494	8.33126740316581	0.649058125767273	0.286390299488503	2.26634116772286	0.0234305026923211	0.701099361496172
ENSG00000235821	4.08891509042037	0.869954344994733	0.384771090120339	2.26096598037719	0.0237613637652281	0.701099361496172
ENSG00000249115	460.698150589239	0.19075740667914	0.0843919885727619	2.26037340635327	0.0237980855722853	0.701099361496172
ENSG00000258572	28.3000864951179	-0.634587612266936	0.280800061777514	-2.25992689691691	0.0238257882717394	0.701099361496172
ENSG00000261684	13.0043478028499	-0.711355546038286	0.314722548970156	-2.26026240689142	0.0238049696797091	0.701099361496172
ENSG00000161956	195.909708551885	-0.159318665751886	0.0705399315535074	-2.25855997083066	0.0239107701711201	0.701613437536418
ENSG00000078596	1035.03887500367	0.208066948228801	0.0921789990001944	2.25720555099933	0.0239952337272083	0.702279021267299
ENSG00000276931	6.53288213566835	-0.473729499426259	0.209890980904929	-2.25702646861628	0.0240064209046643	0.702279021267299
ENSG00000196290	334.531297008256	0.140302057630644	0.0621962263519231	2.25579694878556	0.0240833505260644	0.703460416200628
ENSG00000024862	807.468725605725	-0.129655685109043	0.0575503806973912	-2.25290751404049	0.0242649809977622	0.706938663535475
ENSG00000131148	430.429134210181	-0.138328119884415	0.0614045321977887	-2.25273469129036	0.0242758822067094	0.706938663535475
ENSG00000064201	1854.59408536693	0.182546182581227	0.0810708363652351	2.25168742257489	0.0243420320381028	0.707177146806407
ENSG00000275713	51.9082583317159	-0.41134507070069	0.182702928668333	-2.25144212902804	0.0243575483574548	0.707177146806407
ENSG00000116791	204.892224520176	0.303018890711623	0.134773199930122	2.24836162433432	0.0245531401409939	0.709291028444786
ENSG00000122490	1361.20039813103	-0.233899073618391	0.104001298275127	-2.24900147880492	0.0245124019862141	0.709291028444786
ENSG00000262413	8.57556448869771	-0.850748677810225	0.378451040316113	-2.24797552967383	0.0245777503232725	0.709291028444786
ENSG00000272892	4.17931672307146	-0.658527673798334	0.292857555552824	-2.24862791248543	0.0245361790272871	0.709291028444786
ENSG00000092871	1709.59343193101	-0.156786822828031	0.0697760612237122	-2.24700019001287	0.0246400149670072	0.710023425299285
ENSG00000102755	48.0102333922782	-0.360088934860473	0.160983757126271	-2.23680290041951	0.0252992249085845	0.711221838670062
ENSG00000125971	124.50523545586	-0.312220433941294	0.139498624348243	-2.2381613825945	0.0252105329615575	0.711221838670062
ENSG00000140350	5356.97476625968	-0.15338713735796	0.0684042234297062	-2.24236355106909	0.0249378854979573	0.711221838670062
ENSG00000160075	2767.8018982781	-0.149435263797465	0.0666211054241841	-2.24306190727388	0.0248928226637707	0.711221838670062
ENSG00000168427	5.5492975764059	-0.756779281614933	0.338295767670969	-2.23703443535535	0.0252840895010941	0.711221838670062
ENSG00000175894	46.8787453919723	-0.697035073109477	0.311300911523145	-2.23910386159487	0.0251491590761384	0.711221838670062
ENSG00000211946	65.987177845355	-0.835409973572342	0.37305837499021	-2.2393545610503	0.0251328554138897	0.711221838670062
ENSG00000221955	8.01867739867762	0.496791175831676	0.221617242287961	2.24166301639186	0.0249831598555916	0.711221838670062
ENSG00000232354	11.5810091149247	0.536683944198019	0.239957075829556	2.23658311530363	0.0253135994857652	0.711221838670062
ENSG00000257524	31.4165093168106	0.337993574168288	0.150722450834972	2.2424899031025	0.0249297271494144	0.711221838670062
ENSG00000271259	6.30046732061453	-0.573620573168357	0.25604339043304	-2.2403256424554	0.0250697896996708	0.711221838670062
ENSG00000273340	25.9809330841555	0.397510716845907	0.177150219432338	2.24391885101636	0.0248376230198892	0.711221838670062
ENSG00000275393	20.5653891264445	-0.415528470272538	0.185118281265052	-2.24466469455594	0.0247896661623265	0.711221838670062
ENSG00000279357	15.471721462841	-0.371792941294391	0.166021414746648	-2.23942761758628	0.025128106072139	0.711221838670062
ENSG00000287200	35.7012186866291	-0.43539340192217	0.194282155308287	-2.24103650297315	0.0250237106160175	0.711221838670062
ENSG00000205352	2306.98094777817	-0.256994095904606	0.114690818112634	-2.24075562572254	0.0250419087455942	0.711221838670062
ENSG00000149577	2122.44881877363	0.225141845435734	0.100562088072579	2.23883423416229	0.0251667038932952	0.711221838670062
ENSG00000151491	58.0030245574936	0.36217784274284	0.161970145331193	2.23607777842186	0.0253466767794515	0.711221838670062
ENSG00000232125	6.95820907353006	-0.766181024904464	0.342767598131927	-2.23527844837181	0.0253990740436403	0.711469330823547
ENSG00000272156	15.0396779169675	-0.407212341809772	0.18221290273682	-2.23481617214524	0.0254294196896774	0.711469330823547
ENSG00000143367	110.10620896627	-0.25554438304282	0.114396169044186	-2.2338543779741	0.0254926562240093	0.711737420383981
ENSG00000204860	12.2289416416873	0.541083444543174	0.242253087684604	2.23354612201115	0.0255129523645357	0.711737420383981
ENSG00000268743	6.96757190236589	0.565631646229119	0.253529719237916	2.23102698937761	0.0256793412938163	0.714308729139697
ENSG00000204370	655.056474449269	-0.155824675422717	0.0698399232426724	-2.23116905328309	0.0256699330486022	0.714308729139697
ENSG00000113658	362.856034589879	0.232565809241766	0.104271737012137	2.23038203741341	0.0257220910393588	0.714338782167011
ENSG00000286644	6.47679163930999	0.528325848282359	0.236928941647403	2.22989156414927	0.025754642569687	0.714338782167011
ENSG00000158019	582.684114273441	-0.188147969771238	0.0844418793920899	-2.22813574408509	0.0258714643492422	0.71654649965261
ENSG00000014919	568.300491457195	-0.101396481001961	0.0457999799530124	-2.21389793414729	0.0268358008904461	0.716694427056254
ENSG00000049246	135.194893021019	0.247259588100529	0.111493120253131	2.21771161789317	0.02657450159467	0.716694427056254
ENSG00000092931	272.107261517629	-0.113024584031692	0.0508726390808037	-2.22171654692751	0.02630246758116	0.716694427056254
ENSG00000099954	16.8478033619625	-0.563949251798106	0.253479846747111	-2.22482875477174	0.026092736263948	0.716694427056254
ENSG00000100290	48.459318772822	-0.353085209554519	0.160194199049011	-2.20410733753533	0.0275167962518838	0.716694427056254
ENSG00000114988	301.295386038184	-0.0975700334654363	0.0438845590820685	-2.22333402696312	0.0261932846836524	0.716694427056254
ENSG00000116014	7.94441636712216	-0.560067732872596	0.253503678781325	-2.20930810773644	0.0271532176423274	0.716694427056254
ENSG00000134330	332.478239327688	0.175412496620494	0.0790580873181344	2.21877991956249	0.0265017007811334	0.716694427056254
ENSG00000140961	91.2946836196907	-0.324780148306584	0.146184643464517	-2.22171180644851	0.0263027881493993	0.716694427056254
ENSG00000142002	1806.56724955052	0.0967088467087326	0.0438672144910426	2.20458143583473	0.0274834796349737	0.716694427056254
ENSG00000150687	298.631739866582	0.409546324651053	0.185577011967904	2.20688069232349	0.0273223956589601	0.716694427056254
ENSG00000151150	232.274097459609	0.298573748364113	0.135399062373783	2.2051389657328	0.0274443445031537	0.716694427056254
ENSG00000152253	6.94146299966883	-0.860526599194155	0.390171176690838	-2.20551042876244	0.0274182968023819	0.716694427056254
ENSG00000154240	4.39225450206018	0.626930040960562	0.282873123453225	2.2162941226342	0.0266713652914735	0.716694427056254
ENSG00000162643	3.69510266775762	0.909337654080789	0.411665284649277	2.20892479397555	0.0271798723237214	0.716694427056254
ENSG00000166851	122.687022231118	-0.293769554143274	0.132616844607233	-2.21517526686237	0.0267480368283175	0.716694427056254
ENSG00000166938	645.090667962871	0.129260163298163	0.0586585551861188	2.20360291671064	0.0275522819897983	0.716694427056254
ENSG00000171368	53.0483101970843	0.365295190799088	0.165517155363391	2.2069929246735	0.0273145536512504	0.716694427056254
ENSG00000176383	4.12981380777644	-0.722810874356934	0.327580192674786	-2.20651581054085	0.0273479044592067	0.716694427056254
ENSG00000189051	3.58257432407751	-0.746227383802133	0.336947298826672	-2.21467091856997	0.0267826603622111	0.716694427056254
ENSG00000197417	39.3145178264281	-0.244701626418226	0.110080267435034	-2.22293815340376	0.0262199706147431	0.716694427056254
ENSG00000203760	21.9428875378653	-0.426538600218448	0.192654974246195	-2.21400252906718	0.0268286049587901	0.716694427056254
ENSG00000204386	1096.09135226639	-0.174542351382404	0.0791162584583844	-2.20615022478868	0.0273734830791535	0.716694427056254
ENSG00000205221	10.2620034875555	0.67216913947225	0.303524606914746	2.21454578692873	0.0267912566450768	0.716694427056254
ENSG00000211651	726.28644628873	-0.561696907538674	0.252346355258867	-2.22589665288592	0.0260211046243904	0.716694427056254
ENSG00000211973	50.326398952575	-0.803720027210351	0.364319028519918	-2.20608852212728	0.0273778022107706	0.716694427056254
ENSG00000224097	6.90481731300387	-0.426414640353354	0.192617639632592	-2.21378810978432	0.0268433583914145	0.716694427056254
ENSG00000254928	6.02083833146796	-1.03274396140857	0.463795783804902	-2.22672132319987	0.0259659044235686	0.716694427056254
ENSG00000255737	6.81746622823202	-0.606808491657476	0.274634606206377	-2.20951212245074	0.0271390401700443	0.716694427056254
ENSG00000261360	15.8655006090182	0.34630684434542	0.155477519624979	2.22737566936193	0.0259221771189418	0.716694427056254
ENSG00000262655	55.3289164379469	0.366081062450391	0.165818003522348	2.20772807942445	0.027263234214516	0.716694427056254
ENSG00000267750	6.8919588358964	0.534302159272693	0.241891802596682	2.20884773083262	0.0271852338276101	0.716694427056254
ENSG00000268201	8.42987164354827	0.60517485818429	0.273070747633568	2.21618340092719	0.0266789442169651	0.716694427056254
ENSG00000269958	398.115104999096	-0.121933311215723	0.0549962332593706	-2.217121137018	0.0266148147663547	0.716694427056254
ENSG00000270933	6.62150557683565	-0.567182579604574	0.257374465626727	-2.20372513731477	0.0275436802135691	0.716694427056254
ENSG00000273576	162.89029002528	-0.157246277630033	0.0712483019097841	-2.20701789958645	0.0273128088440858	0.716694427056254
ENSG00000274737	9.20682507761683	-0.476374850558098	0.215594894694236	-2.20958316862609	0.0271341045008178	0.716694427056254
ENSG00000276791	83.6088486721701	0.291026789562231	0.130999403452165	2.22158866294762	0.026311116738919	0.716694427056254
ENSG00000277072	163.799942385676	0.232987837945313	0.105537315983034	2.20763467191801	0.0272697501567883	0.716694427056254
ENSG00000283602	70.3084329949557	-0.356445260834759	0.160229673398101	-2.22458957367495	0.026108803211524	0.716694427056254
ENSG00000285799	67.7785332924642	0.53586460206804	0.242811532990039	2.2069157731895	0.0273199442459516	0.716694427056254
ENSG00000286607	3.80273616450353	-0.68156204215301	0.307382526582299	-2.21730899843628	0.0266019834101468	0.716694427056254
ENSG00000179933	1156.60649579352	-0.119385531436714	0.05411823185343	-2.20601315578915	0.0273830785853417	0.716694427056254
ENSG00000171812	91.6031882848559	0.297376545775116	0.134830812206741	2.20555332203396	0.0274152904178828	0.716694427056254
ENSG00000175591	235.800663017811	0.352925871767871	0.159550233518712	2.21200473345894	0.0269663378743399	0.716694427056254
ENSG00000101843	320.19399904803	0.167539072606407	0.0760561549030099	2.2028338511204	0.027606461314765	0.717134647568033
ENSG00000076351	149.474752116468	0.222732343505879	0.101211244990804	2.20066795469334	0.0277595389923237	0.720139307362857
ENSG00000267764	4.34355186114016	0.811088794372689	0.368826920143788	2.19910410567777	0.027870520672562	0.722045292632767
ENSG00000070831	6985.80572799662	-0.117602730940393	0.0536187372746246	-2.19331407112508	0.0282847585310235	0.722967784881398
ENSG00000075415	4965.77680796647	-0.118942937230282	0.054335945698456	-2.18902856481731	0.028594763915327	0.722967784881398
ENSG00000090659	22.2853110020015	0.379898967493471	0.173049537668933	2.1953191705156	0.0281407106890859	0.722967784881398
ENSG00000112473	1424.68242194128	-0.146492670366664	0.0668859703301741	-2.19018532053167	0.028510799410749	0.722967784881398
ENSG00000113716	1170.05655054768	0.0935056998027416	0.0425447379629066	2.19782055971919	0.0279618957168945	0.722967784881398
ENSG00000116350	2759.66109832249	-0.110481910311343	0.0504372013401617	-2.19048455060431	0.0284891140405735	0.722967784881398
ENSG00000128311	423.352982545495	-0.322090105856342	0.147196098225032	-2.18817013317795	0.0286572117933809	0.722967784881398
ENSG00000137497	7755.81995956479	0.114609225775428	0.0523362022134521	2.18986515888174	0.0285340174472635	0.722967784881398
ENSG00000139537	74.2604156133206	0.328435540854632	0.150131435830481	2.18765336545159	0.0286948614291333	0.722967784881398
ENSG00000164611	112.948830051066	-0.397089058489213	0.180903594971535	-2.19503132898876	0.0281613504951951	0.722967784881398
ENSG00000169855	40.8700609905173	-0.448307358540171	0.204615988742288	-2.19096934357759	0.0284540109791464	0.722967784881398
ENSG00000177374	81.4080619403903	0.357039359102909	0.162717239058241	2.19423191524971	0.0282187412602827	0.722967784881398
ENSG00000214954	23.4217622674804	-0.314771240998777	0.143881144100949	-2.1877171116872	0.0286902148307122	0.722967784881398
ENSG00000223350	64.987976767195	-0.70605276451157	0.322423060787596	-2.18983332887811	0.0285363266403431	0.722967784881398
ENSG00000234614	52.4329881759119	0.364365588844648	0.166520209870105	2.18811632010837	0.0286611304136685	0.722967784881398
ENSG00000247950	31.7590345296474	0.299761973726045	0.136976933534317	2.18841206319562	0.0286396003621572	0.722967784881398
ENSG00000279753	8.64889948318083	-1.0316774363313	0.470839795231639	-2.19114324400669	0.028441428218182	0.722967784881398
ENSG00000280079	14.7906278366275	-0.423054791104697	0.19269512972232	-2.19546177277201	0.0281304901603352	0.722967784881398
ENSG00000282988	44.7594298438699	-0.418400683920377	0.190765622186569	-2.19327087933686	0.0282878684388768	0.722967784881398
ENSG00000284602	48.3232322884675	0.266438522107624	0.121685269451662	2.18957087664144	0.0285553730786535	0.722967784881398
ENSG00000118514	35.6162286481846	-0.311564998625724	0.141974942168142	-2.19450695924029	0.0281989841963191	0.722967784881398
ENSG00000261542	12.3877331316223	-0.380875346356867	0.174215313966932	-2.18623344690101	0.0287985304180538	0.724631257538715
ENSG00000277246	7.82186712281801	-0.454547835453586	0.207990848322942	-2.18542228717593	0.0288578982186449	0.725177131606651
ENSG00000005448	264.648837252731	-0.211340879773234	0.0970375719863184	-2.17792835751323	0.0294113709207809	0.725745918237477
ENSG00000049239	2180.44683084529	0.143403045806766	0.0658291450131713	2.1784127042524	0.0293753249061443	0.725745918237477
ENSG00000049656	1976.91780789053	-0.120570670973845	0.0553011986979037	-2.18025420447921	0.0292386236567264	0.725745918237477
ENSG00000109956	235.134099234666	0.557394017981232	0.256075462208796	2.17667875388525	0.0295045445922011	0.725745918237477
ENSG00000110074	478.720811691458	-0.160046682212854	0.0736933590717087	-2.17179246853325	0.0298713200249531	0.725745918237477
ENSG00000129204	12.4401480159464	0.822629731904046	0.378520139387281	2.17327863514912	0.029759352489146	0.725745918237477
ENSG00000133067	166.797511217438	0.355722233237622	0.163092172411583	2.1811116252711	0.0291751611949119	0.725745918237477
ENSG00000143353	189.211547421265	-0.193011049617624	0.0889273648621662	-2.17043482528447	0.0299739209828456	0.725745918237477
ENSG00000143995	73.4231615737273	-0.382721342651976	0.176311157559916	-2.1707153872092	0.0299526933243004	0.725745918237477
ENSG00000144045	3.98357529324775	-0.625147777963062	0.287458810191155	-2.17473862619604	0.0296497085939849	0.725745918237477
ENSG00000156050	87.4404398754975	0.182200585570725	0.0838428831465778	2.17311927659017	0.029771341237245	0.725745918237477
ENSG00000164296	63.4551333922248	0.184331074453915	0.0847273419063146	2.17557957451014	0.0295867120163415	0.725745918237477
ENSG00000164751	515.142286344632	0.181554362151716	0.0835493565225356	2.17301927517235	0.0297788665921583	0.725745918237477
ENSG00000182768	189.339502249048	0.181856059743885	0.0832611995749431	2.18416333985432	0.0289502477165045	0.725745918237477
ENSG00000184675	208.190896661921	0.192758819801832	0.0885729549171814	2.17627175227548	0.0295349464448867	0.725745918237477
ENSG00000187446	2066.56994822065	-0.172545397033203	0.0790771303068084	-2.18198860231461	0.0291103739248632	0.725745918237477
ENSG00000225611	51.8637076604364	-0.422580511020919	0.193640487722712	-2.18229418852757	0.0290878276452419	0.725745918237477
ENSG00000240505	126.221170018227	-0.464444428999333	0.213152723595368	-2.17892795909565	0.0293370203786221	0.725745918237477
ENSG00000242252	11.8799967591001	-0.448570243554072	0.206304686081563	-2.174309522842	0.0296818977301372	0.725745918237477
ENSG00000243063	13.9832583058471	-0.773190421785555	0.355857215559008	-2.17275465546193	0.0297987877727383	0.725745918237477
ENSG00000259268	4.31959878770222	-0.725860908214835	0.334177150825811	-2.17208419672351	0.0298493127492238	0.725745918237477
ENSG00000270175	12.9577421864005	-0.396099270379853	0.182328690905014	-2.17244619271799	0.0298220240197725	0.725745918237477
ENSG00000270923	5.10955193900715	0.791338754468302	0.364067291638377	2.17360573894764	0.0297347570569912	0.725745918237477
ENSG00000271304	3.62059271294606	-0.940096173353581	0.430682109045913	-2.18280758268824	0.0290499830415404	0.725745918237477
ENSG00000278857	3.97545789520861	-1.30961975467024	0.602091606505971	-2.17511710928868	0.0296213416518691	0.725745918237477
ENSG00000279748	14.9551136345437	0.424521670269471	0.195512203203499	2.17133080858185	0.0299061750490221	0.725745918237477
ENSG00000280411	134.592364879372	-0.740516967535854	0.339992562848463	-2.17803872335263	0.0294031539373845	0.725745918237477
ENSG00000011198	1615.99250235776	-0.265514347343849	0.121603669773767	-2.18344025174417	0.0290034044438688	0.725745918237477
ENSG00000169891	960.123597740939	-0.305463288152513	0.140190294514405	-2.17891894164703	0.0293376903745674	0.725745918237477
ENSG00000005486	1268.20362424391	-0.184981011438199	0.0852960303890604	-2.1686942592105	0.0301059035217728	0.726201174048377
ENSG00000112561	2305.26601109997	-0.260570985995197	0.120135714634087	-2.16897187309246	0.0300848193741776	0.726201174048377
ENSG00000125449	620.954990334594	-0.202111274513414	0.0931778398328856	-2.16909165179081	0.0300757263720922	0.726201174048377
ENSG00000136156	28595.7930843189	-0.226390061592455	0.104543073555371	-2.16551947339245	0.0303479257477673	0.731122932063546
ENSG00000245317	11.0095089348314	0.431565148616318	0.199390273875898	2.16442427319663	0.0304318026000016	0.732227210309289
ENSG00000005102	51.4778344355541	-0.280955513708507	0.129844815394614	-2.16377922256386	0.0304812974853409	0.732502491005401
ENSG00000116212	183.632659054067	-0.13585735853065	0.0628936067845631	-2.16011396827691	0.0307638479463308	0.732926352712401
ENSG00000163814	17.2641361147797	0.381397197390763	0.176487638152498	2.16104199355429	0.0306920957012735	0.732926352712401
ENSG00000168496	269.250665108758	-0.22205775519625	0.102716726642372	-2.16184610291746	0.0306300405303339	0.732926352712401
ENSG00000179914	28.2694939144692	0.647402490410915	0.299706221520423	2.16012362748632	0.0307631003829299	0.732926352712401
ENSG00000269292	11.6080646723381	-0.479683321691692	0.221879837764276	-2.16190586096113	0.0306254331539952	0.732926352712401
ENSG00000001084	439.49976416637	0.174611724546034	0.0807457896393598	2.16248705134861	0.0305806541067749	0.732926352712401
ENSG00000131471	311.77068403908	-0.345491098852781	0.159942693660031	-2.16009303674193	0.0307654679719269	0.732926352712401
ENSG00000168040	811.955534985622	-0.175720232826681	0.0814256993579029	-2.15804388801514	0.030924419723354	0.733083935042909
ENSG00000186470	5656.21114896553	0.223339107588011	0.103428168301479	2.15936442901132	0.0308219052626665	0.733083935042909
ENSG00000272682	4.11308066264212	-0.758602807742897	0.351454611216395	-2.15846593993276	0.0308916237786181	0.733083935042909
ENSG00000286952	6.51534074612521	-0.512796842687254	0.23757609058635	-2.15845307253624	0.0308926232104173	0.733083935042909
ENSG00000007402	178.622245619271	0.281161359512323	0.130673638515704	2.15163029594936	0.0314264840352604	0.733478372026993
ENSG00000130695	541.202646282497	0.152941463196269	0.0709968708116336	2.15420005766237	0.0312244863530346	0.733478372026993
ENSG00000136940	323.697461866955	0.111834492454941	0.0518692175612521	2.15608597378351	0.031076952528836	0.733478372026993
ENSG00000157020	1713.33514377891	-0.125928379752457	0.0584277520331639	-2.15528366864055	0.0311396429857661	0.733478372026993
ENSG00000160087	1148.83993755686	-0.129072933338385	0.0600323409315351	-2.15005664172897	0.0315507346895085	0.733478372026993
ENSG00000169252	437.92260625134	0.193959540777527	0.090144924651364	2.15164127684023	0.0314256184964494	0.733478372026993
ENSG00000176407	1228.01406152196	-0.12245897628485	0.0569421575687223	-2.15058546274888	0.0315089337667984	0.733478372026993
ENSG00000197705	152.158716240689	-0.300736564430307	0.13955203589707	-2.15501380898607	0.0311607536355197	0.733478372026993
ENSG00000198331	137.913245627353	-0.139356518116729	0.0647346194452922	-2.1527355734979	0.0313394660436383	0.733478372026993
ENSG00000219410	4.7017159227499	-0.794580450788628	0.369162164027811	-2.15238864708997	0.0313667571131017	0.733478372026993
ENSG00000227014	5.08504860148736	0.584521658373093	0.271399873240005	2.15372856072113	0.0312614649828488	0.733478372026993
ENSG00000229453	8.09537374454171	-0.634577467755342	0.294955849121113	-2.15143205210613	0.0314421135838241	0.733478372026993
ENSG00000259172	12.2065796703959	-0.419989799484862	0.195247753830955	-2.15106085086381	0.0314713970296756	0.733478372026993
ENSG00000131153	46.4674755344461	-0.474889107415523	0.220520266510694	-2.1534941659999	0.0312798621048716	0.733478372026993
ENSG00000274425	117.784746872198	-0.36359172299675	0.16878189023701	-2.15421051681659	0.0312236664867058	0.733478372026993
ENSG00000280433	55.5223643851397	-0.270028179460618	0.125568395232538	-2.15044700508084	0.0315198736295034	0.733478372026993
ENSG00000058262	4446.33882735922	-0.118663358481358	0.0553519688719366	-2.14379652430973	0.0320491939617366	0.733549268215777
ENSG00000143543	219.182713618468	-0.1999960734077	0.0931111700269329	-2.1479278302469	0.0317194891275179	0.733549268215777
ENSG00000156475	135.72609252162	0.33820266324648	0.157421719195141	2.14838628986919	0.0316830810185127	0.733549268215777
ENSG00000186197	17.8581108427074	0.371618485658959	0.173268708916935	2.14475243673174	0.0319726459184514	0.733549268215777
ENSG00000225331	4.16746490047538	0.637213084314185	0.297204807322743	2.14402011210477	0.0320312753242362	0.733549268215777
ENSG00000248098	5.72719858788953	0.497735658564271	0.231975315711858	2.14564061282503	0.0319016626121147	0.733549268215777
ENSG00000260005	10.4871365874208	-0.472427893979504	0.219832311612036	-2.14903755737807	0.0316314228815465	0.733549268215777
ENSG00000268584	4.61587941024352	0.623870105679741	0.290574592363343	2.1470222176192	0.031791512878036	0.733549268215777
ENSG00000272644	12.1020890736631	-0.414253659272966	0.193206470532522	-2.14409827026593	0.0320250136461041	0.733549268215777
ENSG00000273314	27.617037634075	0.321131320264944	0.149725013183727	2.14480742687186	0.0319682471611546	0.733549268215777
ENSG00000287236	3.56285775137495	-0.695934156818721	0.32423571850608	-2.14638337819548	0.0318424043511476	0.733549268215777
ENSG00000162704	8345.71842958714	-0.178473134671111	0.0830904924975264	-2.14793689755087	0.0317187687091001	0.733549268215777
ENSG00000283787	13.4693717684661	-0.713101526706418	0.332172300829841	-2.1467820312679	0.0318106385090981	0.733549268215777
ENSG00000225973	87.3368395204361	-0.222605239092626	0.103884659287441	-2.14281146628873	0.0321282402278877	0.734485149817827
ENSG00000198205	72.6234787382413	0.302749924157164	0.141322705278385	2.14225961469384	0.0321725966978411	0.734626706805152
ENSG00000007866	8.13484741346807	-0.750691538195475	0.352515712408573	-2.12952646299467	0.0332107278589711	0.734796897192339
ENSG00000021762	965.329991568023	0.19971464871589	0.0933925066003847	2.13844403567028	0.0324807217024079	0.734796897192339
ENSG00000063761	269.047976286687	-0.215223437907675	0.100564164288115	-2.14016035862499	0.0323418095681828	0.734796897192339
ENSG00000085662	1317.08645817994	-0.15817072213721	0.0739329148555635	-2.13938166033646	0.032404771004435	0.734796897192339
ENSG00000118363	561.367601195591	-0.132977875222498	0.0623349217536576	-2.13328053491453	0.0329017200138711	0.734796897192339
ENSG00000118939	17.0918536568078	-0.361923548549383	0.169495000691851	-2.13530515396956	0.0327360922105155	0.734796897192339
ENSG00000124275	571.995909898833	0.180226048422128	0.0845967866148196	2.13041246167802	0.0331375758732972	0.734796897192339
ENSG00000130725	1030.42527337735	-0.22327944892603	0.10446301364306	-2.13740194868353	0.0325653130636205	0.734796897192339
ENSG00000138029	2267.17623364825	-0.112186298396181	0.0525175398099698	-2.13616819832227	0.0326657065704252	0.734796897192339
ENSG00000140157	984.74722635643	-0.0949479945964252	0.0445552923323691	-2.13101496199692	0.0330879095832326	0.734796897192339
ENSG00000153066	1204.43807300538	-0.171142145974392	0.0801261526152446	-2.13590869383427	0.0326868568374995	0.734796897192339
ENSG00000158373	158.238953642948	-0.355251076513526	0.166400314446922	-2.13491830045096	0.032767684204772	0.734796897192339
ENSG00000166377	502.952579156236	0.1079311050198	0.0504938415297577	2.13751027352896	0.032556511020421	0.734796897192339
ENSG00000176340	693.250716969567	-0.258748062375821	0.121245836952106	-2.13407791046905	0.0328364037540729	0.734796897192339
ENSG00000180479	69.8321407789014	0.255306604015107	0.119257108134755	2.14080827556729	0.0322895023348155	0.734796897192339
ENSG00000184156	3.439887999739	0.739401949780798	0.346079164418312	2.1365110234925	0.0326377834284163	0.734796897192339
ENSG00000186312	210.35305905559	-0.189733537114707	0.0888335352752057	-2.13583233546784	0.0326930824686458	0.734796897192339
ENSG00000211648	641.213759378472	-0.634238042096656	0.296733020674826	-2.13740297811912	0.0325652294062142	0.734796897192339
ENSG00000227495	35.6043511176005	-0.306148431327286	0.143754558887835	-2.12966067786525	0.0331996376095705	0.734796897192339
ENSG00000245008	3.81559853353039	-0.739263706505609	0.346637687903228	-2.13266973645402	0.0329518281949975	0.734796897192339
ENSG00000263731	51.4315260332939	-0.262269456627778	0.122543317666379	-2.14021834582445	0.0323371252250316	0.734796897192339
ENSG00000267198	8.50945521829959	-0.764672052359809	0.358047500181719	-2.13567208812159	0.0327061510167017	0.734796897192339
ENSG00000269463	4.1055808365395	-0.572208029070956	0.268324925827794	-2.13251909902022	0.0329641961026393	0.734796897192339
ENSG00000274678	10.1025132243252	-0.462555819060328	0.217156059002983	-2.13006176840764	0.0331665141609383	0.734796897192339
ENSG00000283994	10.6180816459438	-0.51530900189772	0.241919897660488	-2.13008110073239	0.0331649183451976	0.734796897192339
ENSG00000119953	735.752078565086	-0.128078518883784	0.0601152956300599	-2.13054793362341	0.0331264028718001	0.734796897192339
ENSG00000161533	2737.28704518775	-0.238647117674957	0.111975309461189	-2.1312476725744	0.0330687434690338	0.734796897192339
ENSG00000185627	2623.50561085529	-0.162827504241883	0.0765054769517297	-2.1283117330883	0.0333112459411309	0.735330473762417
ENSG00000223519	43.6400926243149	-0.507968908877517	0.238651528021631	-2.12849636073344	0.0332959513716919	0.735330473762417
ENSG00000063241	239.614279017943	-0.268593051657114	0.126258848699447	-2.12732061494151	0.0333934530436387	0.736300776216495
ENSG00000277791	2758.65139275977	-0.279732722565822	0.131597010479618	-2.12567687933266	0.0335301733560544	0.738469458730769
ENSG00000117410	5049.83259523576	-0.251766628757781	0.118521318900829	-2.12423073834036	0.0336508540919105	0.738592121340007
ENSG00000129562	1272.05399707058	-0.165550717450187	0.0779201872302045	-2.12461909211139	0.0336184094677398	0.738592121340007
ENSG00000271734	6.92224631531039	-0.503581971610888	0.236975398794003	-2.12503903010051	0.0335833562834549	0.738592121340007
ENSG00000197497	65.1287356261826	0.287114101055175	0.135260829509642	2.12266997101854	0.0337815170477333	0.740615514409815
ENSG00000075218	40.735959377205	-0.439522749344617	0.207140118373686	-2.1218620168581	0.0338493269064329	0.741257899456118
ENSG00000092850	4.205376147009	-0.745461655659078	0.351538298966194	-2.12057024185227	0.0339579845964457	0.741815919548884
ENSG00000137747	93.2635862279481	0.175379477230499	0.0827343768536054	2.11978966785264	0.0340237870260428	0.741815919548884
ENSG00000277763	31.9007059006194	-0.316641006083057	0.149378105604841	-2.11972835510906	0.0340289603076349	0.741815919548884
ENSG00000287168	33.5027260350489	0.319314716945238	0.150630157417467	2.11985914653377	0.0340179255535625	0.741815919548884
ENSG00000228801	73.5168582921549	0.19630612350085	0.0926514929336918	2.11875834144778	0.0341108950212572	0.742470168920659
ENSG00000235505	125.239336505692	0.304853143805728	0.143903175787344	2.11846015307008	0.0341361161356321	0.742470168920659
ENSG00000173145	259.97637963088	0.252105353539145	0.119093224554677	2.11687402437744	0.0342705407568761	0.743731944331968
ENSG00000197057	98.5194235689836	0.398709505032385	0.188385639681361	2.11645381095274	0.0343062296077323	0.743731944331968
ENSG00000279108	44.1756899336153	-0.284666029804667	0.134504263892177	-2.11640896405236	0.0343100403432276	0.743731944331968
ENSG00000170954	30.2472663383576	0.52987156225381	0.250427528626392	2.11586787267431	0.0343560465334437	0.743891495750572
ENSG00000105255	61.0439292445983	-0.31782885104587	0.150589118978212	-2.11056982869961	0.0348093032713347	0.745064991553553
ENSG00000118785	42.4221720948745	-0.74396863626613	0.352544342170122	-2.11028386297893	0.034833912705429	0.745064991553553
ENSG00000138668	4700.77502525945	-0.105324688489735	0.0499067830961316	-2.11042832167435	0.0348214791257134	0.745064991553553
ENSG00000149564	299.946540161644	-0.395672166392356	0.187479748447633	-2.1104795033522	0.0348170748210167	0.745064991553553
ENSG00000185245	110.102380539796	-0.565309475796011	0.267532492131288	-2.11304978805562	0.0345965066987882	0.745064991553553
ENSG00000186399	16.4189486707417	0.535751679648681	0.253879534938329	2.11025941802999	0.0348360170605329	0.745064991553553
ENSG00000229931	13.6119300857107	0.439754214587023	0.208379400476318	2.1103535838083	0.0348279113508478	0.745064991553553
ENSG00000233834	5.11215444939963	-0.589296996478422	0.27918556738138	-2.1107717064522	0.0347919391612422	0.745064991553553
ENSG00000239998	6708.68982352394	-0.273219827501668	0.129376269640727	-2.11182335261628	0.0347016035120798	0.745064991553553
ENSG00000064547	3046.58822583052	-0.2994638556979	0.141795620798243	-2.11194008680987	0.0346915884922329	0.745064991553553
ENSG00000162512	125.590830938693	0.448099862461182	0.212194073890447	2.11174541421232	0.0347082914850158	0.745064991553553
ENSG00000155962	67.676282256944	0.257533805084175	0.122094415874755	2.1093004396561	0.0349186568791092	0.746003580761347
ENSG00000163016	14.8058962312112	0.584844885207063	0.277434786046201	2.10804453739146	0.0350271371771001	0.746663746978959
ENSG00000226029	54.5376834784711	-0.249740965625704	0.118452386628693	-2.10836583992651	0.0349993568736805	0.746663746978959
ENSG00000108468	1184.10658573007	-0.117272973629377	0.0557017772495693	-2.10537220570074	0.0352589212578189	0.746743117994657
ENSG00000119414	1872.33940519783	-0.106202513461783	0.0503988666858061	-2.10724011164507	0.0350967716204364	0.746743117994657
ENSG00000134153	702.460326005805	-0.131944996482895	0.0626855086823437	-2.10487239006899	0.0353024176515735	0.746743117994657
ENSG00000143294	1610.78070196573	-0.131452929868547	0.062445874108542	-2.10506989845412	0.0352852240393301	0.746743117994657
ENSG00000163798	718.623132777794	-0.105292542586807	0.0499869753431288	-2.10639955436472	0.0351696599796776	0.746743117994657
ENSG00000165271	1111.14660276262	0.10317264285737	0.0489700072800989	2.10685373737526	0.0351302597759084	0.746743117994657
ENSG00000277969	68.744098801803	0.199955264667355	0.094949211026988	2.10591812722404	0.0352114647749176	0.746743117994657
ENSG00000280303	5.92836499072243	-0.507677073565487	0.24125153159785	-2.10434756705192	0.0353481395884174	0.746889504870963
ENSG00000076356	156.983772535522	-0.285335398244911	0.136026971609529	-2.0976383938325	0.0359371007871762	0.747025621964061
ENSG00000109220	421.073427984478	-0.15694217235633	0.0748950580098558	-2.09549436941056	0.0361270684599542	0.747025621964061
ENSG00000112079	6967.875952507	-0.0996120667735986	0.0475372495564356	-2.09545288595926	0.0361307524571947	0.747025621964061
ENSG00000114446	253.873504371937	0.253934810014576	0.120985785852408	2.09888135391669	0.0358273609337751	0.747025621964061
ENSG00000131037	40.108135822069	0.288950029333598	0.137592141916571	2.10004746861781	0.0357246656527369	0.747025621964061
ENSG00000152240	137.319270844671	0.314937467898394	0.149819322753688	2.10211514849903	0.0355431902086335	0.747025621964061
ENSG00000155760	8.54628343279111	-0.48626799825777	0.231913635860925	-2.09676329057847	0.0360145347091912	0.747025621964061
ENSG00000167618	48.658189683288	-0.478751963234743	0.228271793214616	-2.09728918537311	0.0359679836225177	0.747025621964061
ENSG00000196922	318.180019343838	0.161942498197991	0.0771016192846124	2.100377394153	0.0356956559743321	0.747025621964061
ENSG00000198130	215.748200076218	-0.16377694291667	0.0778604273298715	-2.10346832830491	0.0354248510326105	0.747025621964061
ENSG00000214812	3.58385530774388	-0.649440013943644	0.308981904323039	-2.10187070782196	0.0355646031220507	0.747025621964061
ENSG00000224373	322.635937913	-0.495856335427463	0.236583254498384	-2.0959063078188	0.0360905030554854	0.747025621964061
ENSG00000228201	14.0199588760693	0.361202107057122	0.17230720660065	2.09626813749158	0.0360584115481128	0.747025621964061
ENSG00000230076	77.4439841496833	0.982940898749982	0.467852050521836	2.1009652467134	0.0356440170948505	0.747025621964061
ENSG00000262227	35.8767080858302	0.291205412357928	0.138661210217516	2.10012166994011	0.0357181395299055	0.747025621964061
ENSG00000277836	8.18267165458059	-0.843783911322011	0.401383312022532	-2.10218981718563	0.0355366514526348	0.747025621964061
ENSG00000278196	272.249888816635	-0.453183987001744	0.216242859042706	-2.09571769910906	0.0361072408486383	0.747025621964061
ENSG00000228329	9.27195106784784	-0.899765895915589	0.428228622483653	-2.10113441436282	0.0356291686715013	0.747025621964061
ENSG00000139193	2875.61736325285	-0.208468671112518	0.0993685566614922	-2.09793397545952	0.0359109782024917	0.747025621964061
ENSG00000272155	62.923254633173	-0.290951772598556	0.138765292239301	-2.09671862396837	0.0360184908680585	0.747025621964061
ENSG00000060642	370.346377974727	-0.114979713208649	0.0552537633866811	-2.08093903765413	0.0374394863878501	0.747615974981128
ENSG00000067992	1505.31710234316	-0.155156829758479	0.0743995910718536	-2.08545272256445	0.0370282253682439	0.747615974981128
ENSG00000099958	455.023119370124	-0.28523993746875	0.136239862000805	-2.09365991186239	0.0362902864265624	0.747615974981128
ENSG00000101146	985.170239533653	-0.101937610005287	0.0489289178059152	-2.08338166009801	0.0372164486175784	0.747615974981128
ENSG00000102898	1149.01708934048	-0.153710627833323	0.0737369856378109	-2.08457976012655	0.0371074632840156	0.747615974981128
ENSG00000108829	1278.77020111211	-0.140906649500098	0.0676206548558316	-2.08378120265936	0.0371800739285992	0.747615974981128
ENSG00000111358	315.496835657314	0.146443669316436	0.0701006766648449	2.08904787063029	0.0367034141941712	0.747615974981128
ENSG00000114529	11.8586297317016	-0.415453053537206	0.199265612201488	-2.08492097029326	0.0370764748129859	0.747615974981128
ENSG00000124466	43.6303855358533	-0.24300280318625	0.116310379744631	-2.08926154071359	0.0366841863754861	0.747615974981128
ENSG00000145979	180.68295607788	-0.17608016988541	0.0841225224029521	-2.09313944536726	0.0363367084084097	0.747615974981128
ENSG00000151465	1401.52971187791	-0.16797993831365	0.080694235397602	-2.08168449066985	0.037371298189644	0.747615974981128
ENSG00000160783	468.773149968524	-0.199299826489093	0.0952425406499127	-2.09255050452369	0.0363892988505495	0.747615974981128
ENSG00000162746	30.2110803369868	0.293283933534641	0.14002475845693	2.09451483270976	0.036214143158062	0.747615974981128
ENSG00000163155	55.729117782531	-0.251110415376275	0.120287922960642	-2.0875779479411	0.0368359229377336	0.747615974981128
ENSG00000164045	21.2735654464178	-0.544606122005164	0.260875616945602	-2.08760837207229	0.0368331761774751	0.747615974981128
ENSG00000170430	292.270768891223	-0.299339528320068	0.143108471330765	-2.09169677753184	0.0364656489661877	0.747615974981128
ENSG00000175513	6.41119161404145	0.536957624703426	0.257755611341447	2.0832044040047	0.0372325958596381	0.747615974981128
ENSG00000184209	645.189531346962	-0.18580553173842	0.0892413876743354	-2.08205560873248	0.0373373906480793	0.747615974981128
ENSG00000184619	21.5039056598022	-0.268961839290741	0.129075732690811	-2.08375217931177	0.0371827152185923	0.747615974981128
ENSG00000196526	276.892108661504	0.414531818136629	0.199327548145997	2.07965141794152	0.0375575171596837	0.747615974981128
ENSG00000197892	779.425580720912	0.156923283529283	0.075058026942868	2.09069289349597	0.0365556024473214	0.747615974981128
ENSG00000198155	7.99064769148973	0.552575424343577	0.264425601396037	2.08971983584892	0.0366429740907359	0.747615974981128
ENSG00000204392	446.52391544131	-0.203480340246258	0.0973789989565425	-2.08957108233435	0.0366563464555428	0.747615974981128
ENSG00000210100	39.7235706747527	-0.49853147601365	0.239641536039127	-2.08032165146969	0.0374960401721401	0.747615974981128
ENSG00000235897	8.87140678801648	0.523032086943104	0.251023054820744	2.08360179233976	0.0371964038483752	0.747615974981128
ENSG00000248712	88.1639347950837	-0.321929397706125	0.154050248272971	-2.08976876905566	0.0366385760935008	0.747615974981128
ENSG00000248714	37.3448734946063	0.249061583789787	0.119335791700749	2.08706524874234	0.0368822368442476	0.747615974981128
ENSG00000259642	111.425052495757	-0.213446698637522	0.102311785738095	-2.08623764210232	0.0369571020758212	0.747615974981128
ENSG00000263843	33.9830727577769	0.299320043879833	0.143910839450708	2.07989922803803	0.0375347768598898	0.747615974981128
ENSG00000273604	31.1066979543547	-0.313662908724042	0.150809472090271	-2.07986212256144	0.0375381810988622	0.747615974981128
ENSG00000279432	9.30299350127925	-0.491138010734476	0.234891051321399	-2.09091835543133	0.0365353833833876	0.747615974981128
ENSG00000286330	66.9233657164512	0.340471387284788	0.162753257023721	2.09194822586663	0.0364431473866796	0.747615974981128
ENSG00000287362	6.46064387237722	0.461347182754174	0.221680683167644	2.08113389115318	0.037421652503573	0.747615974981128
ENSG00000028839	368.852529450375	-0.125943230605715	0.0604971533493671	-2.08180424421628	0.0373603539342745	0.747615974981128
ENSG00000163346	9812.21243721861	-0.16216521714749	0.0776541951369376	-2.0882995034785	0.0367708262278025	0.747615974981128
ENSG00000188282	79.6178370668049	0.441563308689116	0.212183354946413	2.08104593690034	0.03742970158405	0.747615974981128
ENSG00000183684	749.750950975889	-0.195058914433932	0.0938454990044296	-2.07851113269401	0.0376623066076921	0.748927417243248
ENSG00000152404	331.657383401167	0.213505691717256	0.102746570115389	2.07798363952665	0.0377108660420948	0.749119154225265
ENSG00000136709	1975.93695959975	-0.074634192758926	0.0359297975288354	-2.07722274802769	0.0377810052521846	0.749686033138267
ENSG00000233057	25.2374096561051	0.318413945094995	0.153317324154589	2.07682952236982	0.0378172963882413	0.749686033138267
ENSG00000143882	5.14697002993765	-1.00039197204598	0.481957465239665	-2.07568518841909	0.0379230767165578	0.750237722216877
ENSG00000145936	147.192730372393	0.255044772373731	0.122848261490684	2.07609590301831	0.0378850820248069	0.750237722216877
ENSG00000132196	193.721887438105	-0.108389824058008	0.0523497723139674	-2.07049275033978	0.0384062242431665	0.75300146134189
ENSG00000156931	1697.27514161133	-0.152367294686426	0.0735894714639296	-2.07050399541339	0.0384051722811338	0.75300146134189
ENSG00000176868	16.7848006829256	-0.381103679697305	0.183916367528191	-2.07215749647126	0.0382507557552401	0.75300146134189
ENSG00000182307	595.128756145004	0.0828474369745735	0.0399653138145499	2.072983521636	0.038173813152696	0.75300146134189
ENSG00000189409	4.67133861213319	0.619068199342862	0.299008902410731	2.0704005611595	0.0384148493447834	0.75300146134189
ENSG00000215256	337.211352526678	0.127945349180935	0.0617667332302911	2.07142813760125	0.0383188036553087	0.75300146134189
ENSG00000264204	176.350845525519	-0.40736120434216	0.196696544285294	-2.07101352910051	0.0383575317579881	0.75300146134189
ENSG00000266274	7.22794292981507	0.550156333168769	0.265653519638779	2.07095442935159	0.0383630549060715	0.75300146134189
ENSG00000186026	93.7774184916076	-0.172783053042146	0.0833412620049276	-2.07319938390098	0.0381537277139881	0.75300146134189
ENSG00000015133	4446.82326468353	0.135610075189751	0.0656451213209736	2.06580584300669	0.0388468161726109	0.754359068234282
ENSG00000065621	26.2479728180242	-0.270099682569559	0.130943030867326	-2.06272667419185	0.0391386041158745	0.754359068234282
ENSG00000091164	791.207176297869	-0.110095331006954	0.0535786687097924	-2.05483513603675	0.0398949312412332	0.754359068234282
ENSG00000102030	526.545652500421	-0.219010159529031	0.106094376394559	-2.06429564856996	0.0389896933488542	0.754359068234282
ENSG00000107625	643.749610363267	0.14165075939058	0.0686186412532544	2.06431891980755	0.038987488311332	0.754359068234282
ENSG00000108774	1437.5555570273	-0.210145499052981	0.101646549706387	-2.06741399152258	0.0386951609714257	0.754359068234282
ENSG00000111676	746.887151377262	0.141358734221408	0.0686357240571858	2.05955041872408	0.0394415403136805	0.754359068234282
ENSG00000117054	411.776026802296	0.175747124169914	0.0851524503475153	2.06391153105605	0.0390261052393853	0.754359068234282
ENSG00000118523	15.7934318900701	-0.541912314667796	0.26314599310243	-2.05935993278399	0.0394597710545568	0.754359068234282
ENSG00000129473	216.999364994028	0.125624608660721	0.0611163654408999	2.05549868279065	0.0398308627612819	0.754359068234282
ENSG00000130270	113.863237246597	0.214352248002146	0.104308808549489	2.05497743654552	0.0398811841149075	0.754359068234282
ENSG00000130772	571.818299213129	-0.124211084422137	0.0603915256213465	-2.05676348037534	0.0397089825452724	0.754359068234282
ENSG00000140839	12.1943783933475	-0.446933016941201	0.216885981098117	-2.06068190612566	0.0393333969433526	0.754359068234282
ENSG00000157456	51.5761292350973	-0.500140070636707	0.242524079482107	-2.06222850821544	0.0391859857686422	0.754359068234282
ENSG00000158825	2655.78407722891	-0.361647973896939	0.175246212853056	-2.06365642948405	0.0390503031982457	0.754359068234282
ENSG00000163701	31.1100512744133	0.372274567664327	0.180022469274785	2.06793390382891	0.038646238782101	0.754359068234282
ENSG00000165810	22.7275377897469	0.591072182472098	0.287103663001605	2.05874134900464	0.0395190228786827	0.754359068234282
ENSG00000170425	23.9894252374892	-0.333837021819615	0.161701866513293	-2.06452175857953	0.0389682730577454	0.754359068234282
ENSG00000171227	4.67915023345022	-0.78848032890988	0.38183323160518	-2.06498613437915	0.038924312255257	0.754359068234282
ENSG00000176024	117.58057982565	0.194683590993404	0.094417557120306	2.06194268239052	0.0392131932715856	0.754359068234282
ENSG00000186115	3.68593180889311	0.804111555614552	0.38897367121415	2.06726474083601	0.038709214731421	0.754359068234282
ENSG00000204310	2009.33111307378	-0.159952453642113	0.0778081542007109	-2.05572867375193	0.0398086764638233	0.754359068234282
ENSG00000214654	33.3533974313196	0.274963461627164	0.133336273051351	2.06218049548504	0.0391905549366643	0.754359068234282
ENSG00000232098	208.707108851277	0.201571788768485	0.0977605493073008	2.06189296394872	0.0392179275627757	0.754359068234282
ENSG00000242473	9.32315722555715	0.541216523668304	0.262598581168298	2.06100322880816	0.0393027320495159	0.754359068234282
ENSG00000265967	20.2555190780071	-0.29679875316053	0.144406904864299	-2.05529474812466	0.0398505442887088	0.754359068234282
ENSG00000267458	3.7919535948583	-0.916421422764452	0.445547269241115	-2.05684443835861	0.0397011919468241	0.754359068234282
ENSG00000273521	3.61773407156789	-0.595396287937737	0.28934426146868	-2.05774355059115	0.0396147574094028	0.754359068234282
ENSG00000277157	14.0249469913541	-0.496294850993112	0.241040244081403	-2.05897091120396	0.0394970251680448	0.754359068234282
ENSG00000279689	22.9344966463097	-0.300385283394612	0.14607310582503	-2.05640375548953	0.0397436146145041	0.754359068234282
ENSG00000281406	5.63823778632124	0.667820451609572	0.324598750976537	2.0573722160066	0.0396504356125324	0.754359068234282
ENSG00000287823	22.7301681157625	0.43173328813345	0.208665406554063	2.06902186262289	0.0385440351735493	0.754359068234282
ENSG00000171763	221.464354966712	-0.148853018568233	0.0722145892759835	-2.06125964380077	0.0392782760771595	0.754359068234282
ENSG00000261468	62.7665205465768	-0.247950294287848	0.12031475292085	-2.0608469723656	0.0393176415859255	0.754359068234282
ENSG00000271895	56.3462621870868	-0.196504227748771	0.0956215531168265	-2.05502024746127	0.0398770490970873	0.754359068234282
ENSG00000028116	271.156353796253	0.22570562168791	0.109358213886167	2.06391101013091	0.0390261546393706	0.754359068234282
ENSG00000105723	1670.5332530364	-0.179359584310557	0.087375914207885	-2.05273485189322	0.0400982999760732	0.755976666248221
ENSG00000125355	14.0667179682297	0.520674908598134	0.253598985800667	2.05314270857295	0.0400587389007104	0.755976666248221
ENSG00000169955	215.361770428983	-0.15192818607963	0.0740114219947872	-2.05276674849364	0.0400952048917275	0.755976666248221
ENSG00000101138	615.528556563298	-0.081553048323203	0.0397476765938802	-2.05176894127591	0.0401921230812904	0.757004087271779
ENSG00000179082	24.1700508802961	0.380912431698257	0.185881970956113	2.04921666011488	0.040440933681548	0.758191864554279
ENSG00000233791	14.2083069648426	-0.455178768298112	0.222218903267652	-2.04833504983089	0.0405271808824797	0.758191864554279
ENSG00000240303	21.6201804103019	0.401450797153523	0.195894820835379	2.04931807508522	0.0404310223273022	0.758191864554279
ENSG00000272678	4.98591792687636	0.591752233409355	0.288899624441389	2.04829699780176	0.040530906988745	0.758191864554279
ENSG00000278784	162.534059484855	-0.149632801373381	0.0730335726039663	-2.04882215176278	0.0404795088481276	0.758191864554279
ENSG00000285816	16.2263225366927	-0.375313188967172	0.183197419431276	-2.04868163608585	0.0404932560534019	0.758191864554279
ENSG00000242861	259.261056860144	-0.190110271678635	0.0927563612097621	-2.04956586480051	0.0404068143329018	0.758191864554279
ENSG00000258469	4.88850640604651	0.56450161484121	0.275713796841443	2.04741881366873	0.0406169807002183	0.759064331551944
ENSG00000274184	11.5896013157953	-0.471253605267666	0.230345359289354	-2.0458567375594	0.0407704678630927	0.761193730258652
ENSG00000143363	896.053845131614	-0.10226613994078	0.050010474869284	-2.04489439878506	0.0408652702614167	0.761486531715401
ENSG00000168517	123.031821699887	-0.270989455636384	0.132519667913111	-2.04489989979498	0.040864727812755	0.761486531715401
ENSG00000134461	83.608080923302	-0.180083218670907	0.0880893926014712	-2.04432353717806	0.0409215954922925	0.761798637941139
ENSG00000011201	4.80013550477044	-1.16431560773032	0.572475562937944	-2.03382586630433	0.0419691555844833	0.762135727430702
ENSG00000072849	720.764673193827	-0.100805831681043	0.0495999779478897	-2.03237654232328	0.0421155509836904	0.762135727430702
ENSG00000091483	570.867586254571	-0.136021893703523	0.0669957703467975	-2.03030568944006	0.0423254762649187	0.762135727430702
ENSG00000100056	795.610229930194	-0.137656579447908	0.0676147383358947	-2.0358960610638	0.0417607934481401	0.762135727430702
ENSG00000100433	18.0530729494378	-0.408147384243937	0.201024374693648	-2.03033778797191	0.0423222156501448	0.762135727430702
ENSG00000114902	1355.69950729509	-0.142201905251575	0.0700243081227694	-2.03075059309776	0.0422803012500299	0.762135727430702
ENSG00000118503	1928.64898268943	0.170570745596412	0.0838505416765371	2.03422353852415	0.0419290623132454	0.762135727430702
ENSG00000123329	11308.6666804082	-0.220825041728074	0.108522060588924	-2.03484011020163	0.0418669637156338	0.762135727430702
ENSG00000129007	16.0459836487478	-0.310562726250423	0.152637992669404	-2.0346358126123	0.0418875311109263	0.762135727430702
ENSG00000135519	228.330345680082	-0.242754967023181	0.119197525963561	-2.03657722809944	0.0416924267095916	0.762135727430702
ENSG00000135898	212.288514248909	-0.203054469846234	0.0995510620636404	-2.03970169315146	0.0413800461883723	0.762135727430702
ENSG00000140463	233.992501675622	0.12201163017066	0.0597060023548143	2.04354043745187	0.0409989686403652	0.762135727430702
ENSG00000144488	12.1095962419658	0.471038517859234	0.231796169786213	2.03212381936111	0.0421411225779065	0.762135727430702
ENSG00000161654	97.0215983299746	-0.152882797410969	0.075208385243162	-2.03278925503681	0.0420738191685208	0.762135727430702
ENSG00000169679	93.5639053929397	-0.374446719553884	0.183683107869215	-2.03854738684243	0.0414952207865657	0.762135727430702
ENSG00000171853	1230.69795109469	-0.0997471864216912	0.0489398975248507	-2.03815683044783	0.0415342512081723	0.762135727430702
ENSG00000174370	15.5680609541042	0.381116023713765	0.187163669801644	2.03627137744025	0.0417231123139166	0.762135727430702
ENSG00000198658	4.56184896279847	0.560698690051766	0.275222216447274	2.03725810107042	0.0416241842000514	0.762135727430702
ENSG00000204584	90.3396495290962	-0.244412580136148	0.119944699562866	-2.03771055350425	0.0415788881369585	0.762135727430702
ENSG00000211459	32731.152127583	-0.327941249520886	0.161283317019422	-2.03332406340201	0.0420197935969685	0.762135727430702
ENSG00000214279	135.777059740333	0.38902224022504	0.190412313630037	2.04305190567083	0.0410473001433791	0.762135727430702
ENSG00000236144	368.902735087666	0.164269901907199	0.0807330001725014	2.03473055078103	0.0418779924053587	0.762135727430702
ENSG00000258695	6.17289324317011	0.48844282985168	0.240506128399851	2.03089556636838	0.0422655896419962	0.762135727430702
ENSG00000264364	2607.40818948423	-0.109736402291121	0.0539900287871724	-2.03253090906285	0.0420999379544396	0.762135727430702
ENSG00000272899	21.5257171795321	-0.283269578884672	0.138759675510435	-2.0414401939371	0.04120709272485	0.762135727430702
ENSG00000276819	69.1879337200109	0.303026708302214	0.148587653643522	2.03938012931551	0.0414121040093309	0.762135727430702
ENSG00000278828	309.527064721869	-0.397083745731475	0.194911245375369	-2.03725416133253	0.0416245787997584	0.762135727430702
ENSG00000232220	10.4928155611209	-0.802673809292991	0.394968282158694	-2.03224877933486	0.0421284769498435	0.762135727430702
ENSG00000278133	317.284091850343	-0.132493258638814	0.0649507253107039	-2.03990421977597	0.0413598663912981	0.762135727430702
ENSG00000280064	12.597118867577	-0.832507342593387	0.409804927610036	-2.03147226034722	0.0422071107185951	0.762135727430702
ENSG00000044574	5109.9008170967	-0.18188149481796	0.0892201896541722	-2.03856879841831	0.0414930819098255	0.762135727430702
ENSG00000100228	96.0339485580709	-0.273008932110778	0.134268076992268	-2.03331229750538	0.0420209815390497	0.762135727430702
ENSG00000158987	442.151930686551	-0.185650586229594	0.0908775612181431	-2.04286496843767	0.0410658070126147	0.762135727430702
ENSG00000188211	72.4264785951856	0.447010425577713	0.219008939931216	2.04106017643894	0.0412448460972424	0.762135727430702
ENSG00000188315	906.626115476316	-0.194940967695914	0.0959631831376442	-2.0314141457386	0.0422130006536757	0.762135727430702
ENSG00000103671	551.114392564399	0.0964160310357554	0.0475373001447309	2.02821848826521	0.0425379537855252	0.76393894406044
ENSG00000137496	521.291451993441	0.115195041588255	0.0568089070974679	2.02776373413791	0.0425843673425556	0.76393894406044
ENSG00000143740	479.428773152816	-0.111726975315806	0.0550980849166255	-2.02778327930765	0.0425823716240596	0.76393894406044
ENSG00000247595	7.95395420907894	0.366406948292067	0.180647308550976	2.02830006841022	0.0425296320010702	0.76393894406044
ENSG00000128731	905.528491515915	0.187011139129156	0.0922460724848579	2.02730733235123	0.0426309921168825	0.76398741476996
ENSG00000196810	374.286296485882	0.148167068679157	0.0730981516439095	2.02696053658016	0.0426664486922805	0.76398741476996
ENSG00000115310	2883.61505426085	-0.14469155910873	0.0714051605880531	-2.02634596599365	0.0427293439512255	0.764402548064257
ENSG00000142409	666.172703356083	-0.20250377137803	0.100013220756325	-2.0247700238693	0.0428909844813151	0.764452370630403
ENSG00000153048	1110.88984069613	-0.191746737105624	0.0946902915069513	-2.02498834942912	0.0428685605637941	0.764452370630403
ENSG00000197142	1631.48479036312	0.10026187376276	0.0494895459241787	2.02592026033878	0.0427729566834453	0.764452370630403
ENSG00000225528	65.5211644685303	-0.299843262021449	0.148074502867907	-2.02494863203378	0.0428726391451249	0.764452370630403
ENSG00000073150	594.903934705422	-0.336566785804571	0.166456467425401	-2.02195078995898	0.0431814359403766	0.765670725263521
ENSG00000091542	2169.80894839826	-0.108799052874564	0.0538307546500861	-2.02113185263305	0.0432661178191332	0.765670725263521
ENSG00000140848	856.386406321391	-0.206578349721798	0.102110653214927	-2.02308322606637	0.0430645676325072	0.765670725263521
ENSG00000173338	38.9465703627407	-0.372043689556561	0.183964805631072	-2.02236339869631	0.0431388233913111	0.765670725263521
ENSG00000174529	90.753422675386	-0.220140260949232	0.108782684195351	-2.02367005905008	0.0430041112335351	0.765670725263521
ENSG00000197744	18.826117326676	0.377531332432229	0.186645909372942	2.02271420627749	0.043102621370862	0.765670725263521
ENSG00000198353	30.3161394771226	0.339487779295075	0.168004898533312	2.02070167155133	0.0433106567043092	0.765670725263521
ENSG00000266088	70.7022755070321	-0.295222347224772	0.146103590428863	-2.02063718186661	0.0433173369947516	0.765670725263521
ENSG00000225889	1293.96992694396	-0.31746111598991	0.157033677826345	-2.02161167199417	0.0432164852884998	0.765670725263521
ENSG00000213300	25.9251593318228	-0.23340784912643	0.115538395873264	-2.02017560796377	0.0433651754515563	0.765813084648631
ENSG00000133318	7377.82629069759	-0.241941130163194	0.119789838330739	-2.01971330402164	0.0434131343053337	0.765957307280814
ENSG00000108839	243.157561587414	-0.452514546325957	0.224149964637766	-2.01880266658634	0.0435077338043957	0.766923413920159
ENSG00000065485	164.220966145125	-0.233100674856922	0.115695866345302	-2.01477098724702	0.0439286502930924	0.768592565446265
ENSG00000111752	279.910652261805	0.148698464331206	0.0737898251701435	2.01516217159126	0.0438876597072674	0.768592565446265
ENSG00000149923	3067.49459823188	-0.211492715517916	0.104897741522143	-2.01617987622042	0.0437811699347261	0.768592565446265
ENSG00000168329	4993.49299477321	0.225453017923162	0.111927482091613	2.01427758143105	0.0439803983365494	0.768592565446265
ENSG00000173275	137.323811686445	0.246998439047227	0.122636199348961	2.01407447685486	0.0440017147447548	0.768592565446265
ENSG00000204435	222.54755150813	-0.201499405213766	0.0999139504652153	-2.0167294384373	0.0437237560604995	0.768592565446265
ENSG00000231793	90.0108353553557	0.292937189507239	0.145415240163708	2.0144875404906	0.0439583716959036	0.768592565446265
ENSG00000249673	275.063058169443	0.105657122705065	0.0524538267047072	2.01428817195492	0.0439792870698667	0.768592565446265
ENSG00000259146	5.74165685376647	-0.613568315898748	0.30438648823559	-2.01575411397321	0.0438256939313215	0.768592565446265
ENSG00000272936	8.03838346099904	0.557022426986124	0.276315456408108	2.01589311805787	0.0438111534068397	0.768592565446265
ENSG00000131095	4.4864323441979	-0.747203616337501	0.371256203579413	-2.01263604253194	0.0441529323259993	0.76932490002546
ENSG00000144867	725.28788601379	-0.134556459121679	0.066834784120689	-2.01326989967828	0.0440862431624407	0.76932490002546
ENSG00000157322	16.7429927538903	0.607874369573404	0.302044081447269	2.01253527849552	0.0441635417179143	0.76932490002546
ENSG00000106952	763.653696813482	0.149667661601857	0.0744020916533973	2.01160556478821	0.044261532338274	0.770081644843793
ENSG00000114735	1172.45679492213	0.130350378951365	0.0648382076069179	2.01039454609256	0.044389447264426	0.770081644843793
ENSG00000118705	3319.16706264376	-0.116928137497483	0.0581665914585489	-2.01022845873321	0.0444070146904572	0.770081644843793
ENSG00000165678	3197.69402615451	-0.096552532326749	0.048030440653216	-2.01023623796972	0.0444061917325306	0.770081644843793
ENSG00000269968	74.8893299233383	-0.599488650311464	0.29808300169966	-2.01114671716669	0.0443099618734987	0.770081644843793
ENSG00000008226	186.659367164149	0.210246288049532	0.104997562721605	2.0023920803475	0.0452425795756155	0.770741149181786
ENSG00000065665	224.802756778211	-0.184466588633515	0.0926004616250522	-1.99206986008814	0.0463633933668222	0.770741149181786
ENSG00000084444	113.476417367164	0.133682283481091	0.06710833195451	1.99203704797355	0.0463669931296435	0.770741149181786
ENSG00000104450	98.1164322081177	-0.281134862780344	0.140936355739348	-1.99476466739556	0.0460685526303426	0.770741149181786
ENSG00000104960	1943.52746223123	-0.15925786250495	0.0797045658930449	-1.9981021252742	0.045705589390291	0.770741149181786
ENSG00000105438	1473.98039089074	-0.148990987774088	0.0745059471819703	-1.99971939703282	0.045530572450645	0.770741149181786
ENSG00000108846	478.721991791715	-0.349446281412014	0.174412185518113	-2.00356575071828	0.0451165977395059	0.770741149181786
ENSG00000111796	728.815569153753	0.342561631058238	0.171237561170877	2.00050519708347	0.0454457392913556	0.770741149181786
ENSG00000118113	106.361693482698	0.733449453975802	0.365367823100136	2.00742760474227	0.0447041519708039	0.770741149181786
ENSG00000127329	7.44449467111964	0.568754062668539	0.284088109954544	2.00203402655445	0.0452810720727526	0.770741149181786
ENSG00000127528	7073.70043852638	-0.174285013610668	0.087408578355731	-1.99391200370943	0.0461616719089599	0.770741149181786
ENSG00000128228	238.794906664503	-0.294346251337661	0.147296975713643	-1.99831836269261	0.0456821559628299	0.770741149181786
ENSG00000131149	1387.844129145	0.140861394311942	0.0702096947468129	2.00629549551398	0.0448247303406713	0.770741149181786
ENSG00000132478	924.638717313193	0.0909777098919012	0.0456600469047562	1.99250145497385	0.0463160657029928	0.770741149181786
ENSG00000133392	6.81028796649195	-0.560896274424321	0.280583395345788	-1.99903587927246	0.045604471936896	0.770741149181786
ENSG00000134910	1303.15336106739	-0.108345228928925	0.0541721016725653	-2.00001893195507	0.0454982196259567	0.770741149181786
ENSG00000135272	880.704635921849	0.190819201077003	0.0956720986463777	1.99451254625768	0.0460960702564084	0.770741149181786
ENSG00000139438	13.766849679279	-0.366414993017262	0.182541639652519	-2.007295396901	0.0447182190012258	0.770741149181786
ENSG00000145781	202.844123639699	0.207909607154059	0.104270419061212	1.9939462124153	0.0461579329314806	0.770741149181786
ENSG00000147789	458.448793288884	0.107734426250657	0.0539791014482138	1.9958543836454	0.045949775205341	0.770741149181786
ENSG00000154839	19.6629426844623	-0.519646134145317	0.260644399048328	-1.99369768175592	0.0461851028898816	0.770741149181786
ENSG00000156508	88938.8407848718	0.186392343785794	0.093179107186591	2.00036627752339	0.045460727025478	0.770741149181786
ENSG00000158109	2117.74310886128	-0.144169633436513	0.0722044418758071	-1.9966864875777	0.0458592509111242	0.770741149181786
ENSG00000158864	2002.91265932444	-0.130083891724252	0.0648896525014389	-2.0046939182078	0.0449957791071115	0.770741149181786
ENSG00000160948	3179.89480509452	-0.194532304019878	0.0972644992068721	-2.00003398574156	0.0454965941750093	0.770741149181786
ENSG00000163785	579.995096143473	0.132611857348264	0.0661355313857134	2.00515297253529	0.0449466958379447	0.770741149181786
ENSG00000163902	5056.11145457106	-0.12929512566311	0.064649779234497	-1.99993143354956	0.0455076683418974	0.770741149181786
ENSG00000167378	417.29482599319	-0.0952742852483727	0.0476459675512664	-1.99962956247785	0.0455402792765184	0.770741149181786
ENSG00000168374	1382.66230029725	-0.104793552941629	0.0523982596291012	-1.99994338902486	0.0455063772049546	0.770741149181786
ENSG00000170260	500.539459378603	-0.100075720403788	0.0498992386990419	-2.00555605682435	0.0449036342660027	0.770741149181786
ENSG00000171135	512.353352732054	-0.142428907381562	0.0710672366969193	-2.00414303413792	0.0450547407056177	0.770741149181786
ENSG00000204262	19.7290804517669	0.321122859225954	0.160371854633083	2.00236419264874	0.0452455766458819	0.770741149181786
ENSG00000214013	460.206662318161	0.128205508841781	0.0641748111322918	1.99775436155931	0.0457432974289387	0.770741149181786
ENSG00000225632	20.0766248926563	0.334035273302766	0.167610706346936	1.99292324806119	0.0462698521878506	0.770741149181786
ENSG00000236423	20.7565990536724	-0.28452203432736	0.142755623189215	-1.99307059134365	0.0462537177592989	0.770741149181786
ENSG00000248516	6.58938551942656	-0.672397810062715	0.337432325741012	-1.99268937433931	0.0462954716288356	0.770741149181786
ENSG00000255652	3.80071762973148	0.837354863853313	0.417022851359737	2.00793520336607	0.0446501777038845	0.770741149181786
ENSG00000271344	16.0768746486764	-0.432363084195155	0.215441550726252	-2.00686953253754	0.0447635567304293	0.770741149181786
ENSG00000271730	5.15156804346338	-0.553469102652902	0.276687094433184	-2.00034303655083	0.0454632348509958	0.770741149181786
ENSG00000272004	4.20817106176533	0.617987497137236	0.309926025681538	1.99398387333965	0.0461538169248911	0.770741149181786
ENSG00000273437	29.6832023598914	-0.350453951299806	0.175909565793186	-1.99223930614341	0.0463448074649861	0.770741149181786
ENSG00000283403	11.8011212859211	-0.597884575941106	0.299888330734613	-1.99369069972318	0.0461858663766253	0.770741149181786
ENSG00000287467	14.8887596151551	-0.300431890301772	0.150425538287434	-1.99721333041006	0.0458020135709505	0.770741149181786
ENSG00000182093	96.0162855968064	-0.233847827512957	0.116888958293069	-2.00059809692755	0.045435718849724	0.770741149181786
ENSG00000103335	3967.66055093471	0.135898338827377	0.0680682592784686	1.99650086939074	0.0458794312195546	0.770741149181786
ENSG00000173825	404.305398031384	-0.344009217586208	0.171379779251714	-2.00729175336925	0.0447186067290658	0.770741149181786
ENSG00000181826	803.188951260485	-0.233459195824858	0.116912230031118	-1.99687573971278	0.0458386832207111	0.770741149181786
ENSG00000246731	70.1551258264034	0.246987058734379	0.12350909136457	1.99974800239872	0.0455274819424812	0.770741149181786
ENSG00000101294	3043.50356673222	-0.173267571953757	0.0870039315579875	-1.99149129069271	0.0464269017715757	0.770825120350041
ENSG00000154917	45.8989780016096	-0.497134946785244	0.249805120090901	-1.99009110223338	0.0465809007880424	0.770825120350041
ENSG00000166619	1836.22271384542	-0.0651713071355356	0.0327331492609853	-1.99098799250622	0.0464822073530385	0.770825120350041
ENSG00000174788	65.3939813812801	-0.267583623607761	0.134421989636141	-1.99062388774387	0.0465222520459429	0.770825120350041
ENSG00000180035	287.015311208548	-0.150428860200474	0.075599763525409	-1.98980596215642	0.0466123144104861	0.770825120350041
ENSG00000243264	76.1321696527175	-0.620101144439086	0.311535512195136	-1.990466961759	0.0465395199127892	0.770825120350041
ENSG00000279641	20.9038852622189	-0.551059552739496	0.277042372990745	-1.98908039514196	0.0466923298867925	0.771485543339801
ENSG00000108963	407.072134444244	0.150407352958272	0.075634739131519	1.98860146389522	0.0467452096969907	0.771696862313356
ENSG00000066185	9.21188931635419	0.410263428294056	0.206380778471316	1.98789553626515	0.0468232445363094	0.771780256747949
ENSG00000153767	344.159927668986	0.135405159495984	0.0681294748321206	1.9874681234464	0.0468705449705622	0.771780256747949
ENSG00000158850	1458.03906245683	-0.117831159565717	0.0592819438789194	-1.98763994322422	0.0468515253851889	0.771780256747949
ENSG00000167264	626.640350255268	-0.164152218933939	0.0826252955948323	-1.98670658606643	0.046954921552618	0.772022687768098
ENSG00000146278	5263.11957884988	-0.168096414602531	0.0846146451415059	-1.98661135222412	0.0469654822264244	0.772022687768098
ENSG00000088727	32.9784715481773	-0.258121223853755	0.130167075085608	-1.98299933899563	0.0473675033736165	0.774872804695983
ENSG00000102078	132.951320063766	-0.134534885545168	0.06784523379822	-1.9829673805133	0.0473710732636001	0.774872804695983
ENSG00000228446	3.7616844502214	0.784586706869006	0.395593495360698	1.98331548943601	0.0473322002950293	0.774872804695983
ENSG00000250159	28.4455330344988	0.341612499220775	0.172214051980516	1.98365055169496	0.0472948095738513	0.774872804695983
ENSG00000269106	5.53907902520019	0.566156425002576	0.285324064360167	1.98425753632863	0.047227137381758	0.774872804695983
ENSG00000269887	4.99732446567453	-0.851482946509761	0.429416438847972	-1.98288390820365	0.0473803985208152	0.774872804695983
ENSG00000145050	556.513347650238	-0.223887752962486	0.113005556414953	-1.98121012864516	0.0475677138322832	0.775175832036918
ENSG00000153551	1578.78934001718	-0.146167773215917	0.0737811084045632	-1.98110026233866	0.0475800308877551	0.775175832036918
ENSG00000188997	580.08212669651	-0.161737809012467	0.0816377058781869	-1.98116553218435	0.0475727131954604	0.775175832036918
ENSG00000266677	13.3033341583664	-0.284465911930672	0.143602951460993	-1.98091967495488	0.0476002822727226	0.775175832036918
ENSG00000286488	266.111788194015	-0.231489828653837	0.11679302554139	-1.98205181842643	0.0474734413259625	0.775175832036918
ENSG00000111537	11.6179382020628	0.531199127223738	0.26852777477531	1.97819062727577	0.0479072056855192	0.776233840269831
ENSG00000153162	167.793367538679	-0.306188132158451	0.154762920962125	-1.97843340158579	0.0478798347504166	0.776233840269831
ENSG00000172531	7086.14767609853	-0.180161942701906	0.0910154078117633	-1.97946641160489	0.0477635177089867	0.776233840269831
ENSG00000214719	5.21053240095763	0.499339823718577	0.252350952824497	1.97875148926366	0.0478439927038818	0.776233840269831
ENSG00000249936	42.7271931902595	-0.26214447251056	0.132488445065055	-1.97862139888381	0.0478586485317922	0.776233840269831
ENSG00000285906	12.9667090807147	0.443045992690201	0.223850519480995	1.97920466620948	0.047792967780133	0.776233840269831
ENSG00000146670	59.9865688048805	-0.432619745074671	0.218751082601821	-1.97768047558485	0.0479647642113567	0.776512822795967
ENSG00000078900	10.9319751319441	-0.581482879011384	0.294128685629576	-1.97696759079017	0.0480452936948481	0.777162906161455
ENSG00000147475	620.013722839158	0.116444115227348	0.0589111245304353	1.97660656039912	0.0480861200255078	0.777170213577665
ENSG00000137364	323.314208598239	0.157494182646274	0.0797103831119895	1.97583020552042	0.0481740111568989	0.777285449085622
ENSG00000141294	31.6866435541616	-0.309841157095513	0.156798927783059	-1.97604130000301	0.0481500998026037	0.777285449085622
ENSG00000003096	18.2240422722733	0.301587557296725	0.152693318353734	1.97511954385625	0.0482545834373698	0.777933397475654
ENSG00000228057	5.56280568850645	0.450833862511591	0.228345061409329	1.97435346194516	0.0483415658276743	0.778032441987376
ENSG00000198695	958.604289226263	-0.358951773786002	0.181779589915974	-1.97465388689635	0.0483074393261104	0.778032441987376
ENSG00000110063	669.115163848945	-0.133435496608252	0.0676322262944155	-1.97295732994775	0.0485004240155997	0.779515186847498
ENSG00000130649	22.6300148123234	0.36746650748767	0.186263440065156	1.97283217446821	0.0485146861573745	0.779515186847498
ENSG00000248503	13.4828641905751	-0.282687457024006	0.143438200070008	-1.97079618181234	0.0487471936242603	0.782597773205494
ENSG00000108797	101.160439345395	0.255649483995014	0.129786337503545	1.96977192601672	0.0488645154400922	0.782652592693586
ENSG00000120742	2515.9833196555	-0.112013224318589	0.0568681204064708	-1.96970153959658	0.0488725864417731	0.782652592693586
ENSG00000188290	34.612714845087	0.402211837584143	0.204192691996831	1.96976607561639	0.0488651862454789	0.782652592693586
ENSG00000076321	315.568677726919	0.175640900333639	0.0892149564021046	1.96873828578697	0.0489831523905885	0.783596038116132
ENSG00000226239	6.53566543456556	-0.546069962966526	0.277409810960094	-1.9684594466094	0.0490151977730435	0.783596038116132
ENSG00000227262	4.50886651923767	0.711501664218929	0.361544821548595	1.96794870735909	0.0490739397288301	0.783596038116132
ENSG00000133639	11931.3250090325	-0.115107534786853	0.0584963925128195	-1.96777151277538	0.0490943333143568	0.783596038116132
ENSG00000134369	147.475965120682	0.199727366577865	0.101594149027661	1.96593375198689	0.0493062636380863	0.784364569864154
ENSG00000134508	13.8428675614553	-0.344145271104669	0.175105832921388	-1.9653558385983	0.0493730669706033	0.784364569864154
ENSG00000172086	483.451606641314	0.194228427998342	0.0987708556582678	1.96645484848631	0.049246093035082	0.784364569864154
ENSG00000183617	472.784360300556	-0.23874357683022	0.121463476087466	-1.96555857382429	0.0493496233489595	0.784364569864154
ENSG00000226564	143.572591559627	-0.285917279790856	0.145487532290444	-1.9652356135924	0.0493869737999561	0.784364569864154
ENSG00000231389	11965.2331603633	0.166398253661676	0.0846013001767335	1.96685220338301	0.0492002521927189	0.784364569864154
ENSG00000183935	58.4160834897977	0.232958670560518	0.118586538987245	1.964461333892	0.0494766160845357	0.785140464147755
ENSG00000119326	61.8081779294984	-0.344052160542036	0.17517593828296	-1.96403777775856	0.0495257110533664	0.785272168094111
ENSG00000286613	5.9444631807793	-0.471629775285021	0.240266902036286	-1.96294109295917	0.0496530191999168	0.785995860673683
ENSG00000135083	1419.47050952182	-0.352483143173165	0.179561385049692	-1.96302308024422	0.0496434922607545	0.785995860673683
ENSG00000182685	197.019082299827	-0.220951941562267	0.112589985066829	-1.96244756077656	0.049710400142398	0.786257594364026
ENSG00000128692	7.92523348838471	0.386708227837624	0.197107076944732	1.96191955069201	0.0497718512530744	0.786583222307413
ENSG00000065882	2679.5978040125	-0.166348945389458	0.0848979977719825	-1.95939774500024	0.0500662245568342	0.787183182868253
ENSG00000158796	1338.76690432238	-0.113471141723192	0.0578943440227199	-1.95996938282368	0.0499993689972113	0.787183182868253
ENSG00000168806	249.970495491816	0.123082560002566	0.0628340169265849	1.95885232272155	0.0501300839414837	0.787183182868253
ENSG00000171867	1315.90770405736	0.13444203179164	0.0686351216745811	1.95879352307509	0.0501369724243586	0.787183182868253
ENSG00000268189	4.18832388266686	-0.715345708945198	0.364930136284667	-1.96022645931107	0.0499693271780812	0.787183182868253
ENSG00000272567	3.44566886355157	0.853144374491148	0.435096438781965	1.96081672578036	0.0499004062202677	0.787183182868253
ENSG00000169446	560.715401704266	-0.136896174701043	0.0698852303522445	-1.95887133820754	0.0501278564133488	0.787183182868253
ENSG00000038945	97.5447103232566	0.490254401152718	0.250055801608989	1.96057999053877	0.0499280384274898	0.787183182868253
ENSG00000185596	275.38125147129	0.223212343172922	0.113992437160491	1.95813291419201	0.0502144184747057	0.78775659431101
ENSG00000168546	32.6898622744537	0.30445080799514	0.155558912119732	1.95714153465413	0.0503308303390984	0.787983989034484
ENSG00000173638	2363.87852370681	-0.266969382215574	0.136526590113811	-1.95543873170071	0.0505313083189868	0.787983989034484
ENSG00000180957	1007.34931617989	-0.0735664231267707	0.0376050727011164	-1.95628987906694	0.0504310157680887	0.787983989034484
ENSG00000224992	5.35944339429122	0.532845230425737	0.27251477608422	1.95528931708666	0.0505489314006728	0.787983989034484
ENSG00000253676	31.8702344307012	-0.33796405576478	0.172698606125019	-1.95695879282386	0.0503523133057601	0.787983989034484
ENSG00000258056	83.0952522031252	0.146700204228352	0.075029795174656	1.95522597238684	0.0505564043045139	0.787983989034484
ENSG00000272037	49.2951920149569	-0.251265292023442	0.128481464631637	-1.95565401393759	0.0505059253676458	0.787983989034484
ENSG00000285725	15.8554392851543	0.37692226798465	0.192653507940517	1.95647757476094	0.0504089216370262	0.787983989034484
ENSG00000205853	42.3978150289965	-0.215077047845301	0.11004851047782	-1.95438399767028	0.050655821734662	0.788257002886426
ENSG00000273973	4.63442848480434	-0.555152686730191	0.284052863540917	-1.95439919108657	0.0506540262991993	0.788257002886426
ENSG00000183734	156.379092948834	0.277686528728625	0.142201212479016	1.95277187787411	0.0508466322383774	0.790587095279908
ENSG00000078804	522.345873847938	-0.299808935892204	0.153564503556052	-1.95233227047663	0.0508987685110457	0.790758995213171
ENSG00000230383	4.18926979655971	0.506415561567247	0.259516758086979	1.95137903733183	0.0510119732494571	0.791878607321613
ENSG00000129911	924.934254377887	-0.188385312272663	0.0966119629769722	-1.94991703374835	0.0511860085419886	0.792025304199951
ENSG00000141748	3.8334959294804	0.715505738492018	0.36683740263345	1.95047106253493	0.0511199991577575	0.792025304199951
ENSG00000229944	5.27282335374921	0.439687590563793	0.225404250746899	1.95066237263426	0.0510972222077506	0.792025304199951
ENSG00000257231	3.67815437429456	0.593504146317918	0.304344553051712	1.95010602413205	0.0511634833955663	0.792025304199951
ENSG00000211827	5.71036214731477	0.69810210092107	0.358198025276803	1.94892783225591	0.0513040437431317	0.792769542346669
ENSG00000250132	13.0611851047213	0.361915666044817	0.185709798326308	1.94882375247051	0.0513164761683178	0.792769542346669
ENSG00000155115	381.260979568843	-0.160586810164227	0.0824512363609385	-1.94765800067864	0.0514558986865171	0.793014086322472
ENSG00000164885	229.003533574697	-0.210921330250806	0.108273433615649	-1.94804323837681	0.0514097896851542	0.793014086322472
ENSG00000211672	9.54104535287013	-0.646124376867768	0.331697098604686	-1.9479349671304	0.0514227451474205	0.793014086322472
ENSG00000175746	13.6783001637259	-0.518254729300867	0.266181830688882	-1.94699513471531	0.0515353179633985	0.793602668381966
ENSG00000124920	31.8071274643278	0.327155245525393	0.168298909282398	1.94389403306495	0.0519082309629037	0.796469689987705
ENSG00000136710	1063.84231082302	0.090790364039524	0.0466767763069602	1.94508642675878	0.051764577231873	0.796469689987705
ENSG00000141401	1432.87043851187	-0.267552072371415	0.1376054307747	-1.94434239161298	0.0518541758518277	0.796469689987705
ENSG00000265692	4.40590152814579	-0.598094133384572	0.307647317502713	-1.94409019470582	0.0518845754781845	0.796469689987705
ENSG00000283525	17.1982361497135	-0.417176910752867	0.214627319594568	-1.94372697539585	0.0519283838606977	0.796469689987705
ENSG00000189419	30.3083577709772	0.232642063981899	0.119725864542819	1.94312285712247	0.0520013159323498	0.796953288520543
ENSG00000088826	618.309992060543	-0.398717632968146	0.20538959997147	-1.94127469464632	0.0522249672379816	0.799108421592932
ENSG00000231680	65.4433196741511	0.312010901776257	0.160703668331514	1.94152943125489	0.0521940931340033	0.799108421592932
ENSG00000007062	3.7870054997172	0.678420578692311	0.357431835548706	1.89804183964432	0.0576905706689443	0.799763623469896
ENSG00000011009	1659.43654826933	-0.156741722209846	0.0827766071135742	-1.89355093999912	0.0582846406813868	0.799763623469896
ENSG00000011478	160.942716228116	-0.177918314897034	0.0931357212851066	-1.91031231027235	0.0560930136994205	0.799763623469896
ENSG00000017427	4.94280400706817	-0.835919176375735	0.431932121672691	-1.93530217928357	0.0529532250799324	0.799763623469896
ENSG00000059691	269.521107757438	0.102792661479947	0.0534080354777063	1.92466658922242	0.0542710829045103	0.799763623469896
ENSG00000063322	1520.56441653228	0.0631817729281928	0.032815878574585	1.92534150151096	0.0541866488211894	0.799763623469896
ENSG00000074842	802.853618492768	-0.22876142462037	0.119194211175611	-1.91923267383624	0.0549548941941918	0.799763623469896
ENSG00000085999	20.1374492722009	-0.479058460524541	0.250439144325717	-1.91287373151812	0.0557642191809537	0.799763623469896
ENSG00000088325	95.5067422278115	-0.368982548091946	0.193025452370111	-1.91157458024992	0.0559307823585766	0.799763623469896
ENSG00000088833	2774.49517255948	-0.181282868040232	0.093587051910402	-1.93705073874736	0.0527391414095522	0.799763623469896
ENSG00000089486	1252.23277524663	-0.151671872528451	0.0795615086495652	-1.90634736699755	0.0566051525694245	0.799763623469896
ENSG00000090432	756.700735080335	-0.135056762763966	0.0713040971804414	-1.89409540411391	0.0582123476593047	0.799763623469896
ENSG00000099337	1182.20416999181	-0.151821813537466	0.0788213971893142	-1.92614973790452	0.0540856796527579	0.799763623469896
ENSG00000100162	35.860333441052	-0.440258908084966	0.22748142406469	-1.9353620186577	0.0529458867054673	0.799763623469896
ENSG00000100473	61.6359395282268	-0.338154428872001	0.175831521736578	-1.92317296428002	0.0544583313904103	0.799763623469896
ENSG00000102349	162.632280520348	0.227717717606382	0.11919948246258	1.91039183142317	0.0560827818109404	0.799763623469896
ENSG00000103356	337.431416919393	0.0865690906682692	0.045704201727254	1.89411667629339	0.058209524688258	0.799763623469896
ENSG00000104427	54.6653419430366	0.299348574748192	0.15733276047541	1.90264617390336	0.057086729830296	0.799763623469896
ENSG00000104738	313.160986926399	-0.239286019197126	0.126141670160779	-1.89696250963011	0.0578328862925646	0.799763623469896
ENSG00000105443	1131.93205308446	-0.123921747127257	0.064047955636462	-1.93482751940812	0.0530114648923715	0.799763623469896
ENSG00000105711	123.652440746101	-0.331179925351501	0.172136874825338	-1.92393364691638	0.0543629010760488	0.799763623469896
ENSG00000106077	224.485208613576	-0.185121255269039	0.095704689300177	-1.93429660158457	0.0530766708440362	0.799763623469896
ENSG00000111364	548.82792910903	0.113013584530681	0.0592547524368978	1.90724929027477	0.0564883134125313	0.799763623469896
ENSG00000112782	84.4708819280329	0.248280180354316	0.130668459671743	1.90007734826008	0.0574229698396339	0.799763623469896
ENSG00000115738	1627.81592262531	0.129457853961471	0.06806913022217	1.90185850089366	0.0571896557783689	0.799763623469896
ENSG00000116649	942.025790878188	-0.199806469456993	0.103958966836875	-1.92197436677603	0.0546089832282116	0.799763623469896
ENSG00000117425	39.6939961146874	0.211332898131265	0.110811456887944	1.9071394246262	0.0565025351518641	0.799763623469896
ENSG00000117984	4259.50211345348	-0.273364148229854	0.142785098772604	-1.91451454374247	0.0555544426183325	0.799763623469896
ENSG00000120008	1549.43347657733	0.146140831853023	0.0767495282819794	1.90412677607735	0.0568936752383626	0.799763623469896
ENSG00000120333	380.74839021401	0.126487127881241	0.0666378842526629	1.89812640812027	0.0576794321580901	0.799763623469896
ENSG00000124019	37.4844631112478	0.348789373243314	0.180989138853787	1.92712875177049	0.0539635863936515	0.799763623469896
ENSG00000126267	2498.42702757593	-0.224005981025043	0.118250462080932	-1.8943349318308	0.0581805671800761	0.799763623469896
ENSG00000130347	102.300660051187	-0.151983085762107	0.0802137066530885	-1.89472712462235	0.0581285622621536	0.799763623469896
ENSG00000131467	2747.09889613849	-0.117485085374579	0.060668587257745	-1.93650603524776	0.052805754094919	0.799763623469896
ENSG00000133997	333.657012475164	-0.0999013858918432	0.0520284882926356	-1.92012855207219	0.0548416635977725	0.799763623469896
ENSG00000134107	1672.99927496574	0.171154125448529	0.0899113621598643	1.90358728126278	0.0569639565593687	0.799763623469896
ENSG00000135362	957.29543772904	0.215818407713156	0.112613842876621	1.91644652380441	0.0553082838026985	0.799763623469896
ENSG00000135407	382.225078614481	-0.268683497721907	0.14113102846762	-1.90378756988618	0.0569378560406647	0.799763623469896
ENSG00000137460	86.5838222104361	-0.245950717401532	0.128005103029219	-1.92141337791345	0.0546796133046525	0.799763623469896
ENSG00000137944	432.225073424835	-0.132262214286869	0.0695139400277481	-1.90267181279141	0.057083382164625	0.799763623469896
ENSG00000138735	96.6654956465929	-0.370497988582801	0.193233959538555	-1.91735443121672	0.0551929192170574	0.799763623469896
ENSG00000139629	640.286603133033	0.142301439883206	0.0742856005508202	1.91559923899189	0.0554161265135667	0.799763623469896
ENSG00000140986	7.2353427179349	0.92368078485035	0.482459930060834	1.91452331540545	0.0555533229374799	0.799763623469896
ENSG00000143603	14.3498146396975	-0.571285551782069	0.297792602541302	-1.91840074906775	0.055060216155082	0.799763623469896
ENSG00000144724	5.04844358558888	-0.649389568066223	0.341066930277898	-1.90399452546486	0.056910897173506	0.799763623469896
ENSG00000145103	10.8422572267755	-0.369721828466359	0.191836872448359	-1.92727197721535	0.0539457439881865	0.799763623469896
ENSG00000147124	346.000651094237	0.159634625426713	0.0842985992946466	1.89368063956492	0.0582674126289115	0.799763623469896
ENSG00000148200	248.323403371535	-0.24523291224526	0.126928336180608	-1.93205803861098	0.0533523427336379	0.799763623469896
ENSG00000148773	306.750930979011	-0.403824222789965	0.21084873271011	-1.91523191815989	0.0554629336608422	0.799763623469896
ENSG00000151117	76.8585325323255	0.198535771411946	0.104570192420339	1.8985885634971	0.0576185932666339	0.799763623469896
ENSG00000153044	59.3759914377744	-0.249063018771126	0.129150076139067	-1.92847752178588	0.0537957575382031	0.799763623469896
ENSG00000156970	27.2883579246648	-0.441848031201741	0.232408750870719	-1.90116778970826	0.0572800386113516	0.799763623469896
ENSG00000160200	4.77283271453929	-0.852614009913163	0.450171610235849	-1.89397552072747	0.0582282591729076	0.799763623469896
ENSG00000162511	42075.4496702256	-0.155912359904368	0.0804746068605353	-1.93741064401307	0.0526951665484342	0.799763623469896
ENSG00000163083	22.0107833441186	-0.504856754926519	0.264793457516772	-1.90660584918168	0.0565716470931121	0.799763623469896
ENSG00000163597	875.090336794949	-0.161839705272051	0.0839113158380901	-1.92869940908002	0.0537681896537808	0.799763623469896
ENSG00000163807	673.608181945824	0.111359602891386	0.0576820071948596	1.93057780592124	0.0535352847066791	0.799763623469896
ENSG00000164037	13.0645107857007	0.351237042388676	0.184658087799343	1.90209400830764	0.0571588656475174	0.799763623469896
ENSG00000164291	68.898724374427	0.210924904990587	0.111144031204566	1.89776187443093	0.0577274576356899	0.799763623469896
ENSG00000165046	146.387304876194	-0.226013048687314	0.11912177019431	-1.89732782109134	0.0577846853256781	0.799763623469896
ENSG00000165309	10.0648650716469	-0.554230182405604	0.287681522643713	-1.9265407708927	0.0540368861301687	0.799763623469896
ENSG00000165409	11.2774918687381	-0.506367772730247	0.266034966835959	-1.90338803486115	0.0569899311370303	0.799763623469896
ENSG00000166130	507.803404803752	-0.2094106181478	0.109264235184029	-1.9165522716111	0.0552948364702547	0.799763623469896
ENSG00000171735	243.456296582288	-0.190321143885626	0.0989761650510039	-1.92289874827491	0.0544927670050872	0.799763623469896
ENSG00000171847	11.5780138360037	0.53662248604867	0.277402827253615	1.93445211558015	0.0530575640820738	0.799763623469896
ENSG00000173540	564.864105976086	-0.150247897382215	0.0791787561417903	-1.89757839985711	0.0577516420592625	0.799763623469896
ENSG00000173567	13.8961006873673	0.325570229830447	0.169307969884039	1.92294686454178	0.0544867233263051	0.799763623469896
ENSG00000174697	12.775649908102	-0.540949861446441	0.285444772930672	-1.89511216440396	0.0580775434162705	0.799763623469896
ENSG00000175066	575.339650655945	0.236940692796005	0.124007279733452	1.91069986621187	0.0560431620239667	0.799763623469896
ENSG00000175611	147.435266048057	0.245121492130502	0.129013325051525	1.89997034827686	0.0574370109855644	0.799763623469896
ENSG00000175874	4.36335869638082	-0.618673469659545	0.326315143963925	-1.89593857687445	0.0579681670852863	0.799763623469896
ENSG00000176076	7.05457640482736	0.493063171236155	0.25871961382782	1.90578195422127	0.0566785011739194	0.799763623469896
ENSG00000176248	1482.96423308885	0.0880753385996307	0.0455096810235162	1.93530995205437	0.0529522718216902	0.799763623469896
ENSG00000176890	122.235124287746	-0.427221295889207	0.222935288897896	-1.91634665826671	0.0553209856235782	0.799763623469896
ENSG00000177324	110.499648155191	-0.410531587200696	0.213696078126437	-1.92110024105261	0.0547190712387317	0.799763623469896
ENSG00000177606	208.045894361834	-0.202697286474139	0.105732993182282	-1.91706751481718	0.0552293549723768	0.799763623469896
ENSG00000178226	67.8082828355845	-0.256797389648103	0.134195114636854	-1.91361205915002	0.0556697430527244	0.799763623469896
ENSG00000178922	149.870591836554	-0.206733049765413	0.107039858673195	-1.93136512256237	0.0534379151281052	0.799763623469896
ENSG00000182463	106.564661633295	0.30264561815617	0.15838433289077	1.91083052617894	0.0560263634313655	0.799763623469896
ENSG00000182481	491.763474848292	-0.138917077333848	0.0719063341190275	-1.93191711183464	0.0533697373558983	0.799763623469896
ENSG00000183421	17.4447932873221	-0.411465204150366	0.212909729413302	-1.93258056024122	0.0532878890990596	0.799763623469896
ENSG00000183624	1229.48418820204	-0.115878037166228	0.0601951218612805	-1.92504032857128	0.0542243131431053	0.799763623469896
ENSG00000185798	192.225196050102	0.112880198679961	0.058714465176171	1.92252792120762	0.0545393637742302	0.799763623469896
ENSG00000185915	19.991686055365	0.30229943829947	0.158459129462612	1.90774390421473	0.0564243241959023	0.799763623469896
ENSG00000187583	20.5179888350611	0.280592013920112	0.146025728819235	1.92152448879373	0.0546656180846634	0.799763623469896
ENSG00000188266	32.2224309200372	-0.251164811543453	0.131561283661572	-1.90910885446778	0.0562480507442119	0.799763623469896
ENSG00000196470	271.594260663445	-0.129158578333232	0.0669046853670572	-1.93048629740404	0.0535466114171985	0.799763623469896
ENSG00000196586	52.2925260160546	0.453920195299429	0.235549039461532	1.92707300499758	0.0539705324167074	0.799763623469896
ENSG00000198551	193.840465796852	0.148460831839903	0.0769444044254306	1.92945585775222	0.0536742950293986	0.799763623469896
ENSG00000198561	779.343420188192	0.17739067463986	0.0928760840501479	1.90997151154736	0.0561368814594239	0.799763623469896
ENSG00000204209	2248.03890686201	-0.111236314132785	0.0578925878973894	-1.92142583658454	0.0546780438960735	0.799763623469896
ENSG00000204227	906.316088325223	-0.121949309444231	0.0644044038762203	-1.8934933343783	0.058292293819329	0.799763623469896
ENSG00000204345	21.6877034815945	0.688996351382209	0.358975695781208	1.91933983130196	0.0549413402419394	0.799763623469896
ENSG00000204366	31.4187522017359	-0.217833164648125	0.113185502994122	-1.92456771305276	0.05428346190236	0.799763623469896
ENSG00000205810	8.40799142016461	0.67223318785323	0.354523689237103	1.89615872863053	0.0579390587224746	0.799763623469896
ENSG00000214530	430.054625537923	-0.270671248083556	0.140988370080707	-1.91981259112801	0.0548815758668458	0.799763623469896
ENSG00000218052	23.7255679160962	0.351640816404097	0.181596538505518	1.93638501756691	0.0528205630884665	0.799763623469896
ENSG00000223551	70.9765230694295	-0.304769672459932	0.15765868346744	-1.93309791606165	0.0532241367650009	0.799763623469896
ENSG00000226328	470.685079482847	-0.203486018067197	0.107191536860461	-1.89834033569357	0.0576512637463113	0.799763623469896
ENSG00000230092	10.94927412452	-0.379760658104385	0.198856581396366	-1.90972134509059	0.0561691011729889	0.799763623469896
ENSG00000230148	76.5196347435234	0.251989522921341	0.132578144759126	1.90068674877875	0.0573430552495616	0.799763623469896
ENSG00000230202	107.711935228691	0.443118092022003	0.228479068424744	1.93942532712994	0.0524495690108189	0.799763623469896
ENSG00000231131	7.38331961836731	-0.622936106993591	0.326137708908202	-1.91004011489186	0.0561280485113256	0.799763623469896
ENSG00000231475	107.885097622985	-0.528725391365079	0.27804595878594	-1.90157552972072	0.0572266695438311	0.799763623469896
ENSG00000232104	28.5521430863832	0.360619549904394	0.188694465501946	1.91112944910764	0.0559879475029051	0.799763623469896
ENSG00000234171	81.7699337626844	0.166686087092923	0.086026048676641	1.93762342519615	0.0526691823954648	0.799763623469896
ENSG00000237576	6.30663559802262	-0.494673372658365	0.260000951237963	-1.90258293403558	0.0570949877483062	0.799763623469896
ENSG00000245017	9.40392246080964	0.417011632609051	0.215009045674539	1.93950738816955	0.0524395857764019	0.799763623469896
ENSG00000250507	3.70123423741563	-0.684418643680544	0.360729985201622	-1.89731564260732	0.0577862916757357	0.799763623469896
ENSG00000250878	8.62064412043852	-0.426864507792747	0.219990695894532	-1.94037527840448	0.0523340987687621	0.799763623469896
ENSG00000251131	15.5204062718968	0.351508468477176	0.182581486973845	1.92521418410581	0.0542025683166037	0.799763623469896
ENSG00000253234	31.6492497716871	-0.518495958297378	0.270108867806905	-1.91958139881598	0.0549107954827383	0.799763623469896
ENSG00000253559	8.19014391991493	0.365489811199053	0.192888782971834	1.8948214902285	0.0581160551122203	0.799763623469896
ENSG00000254017	5.05247160973714	0.581345181170748	0.301105360803723	1.93070352390604	0.0535197268907697	0.799763623469896
ENSG00000256128	32.8541284604878	0.479476427396244	0.248673154036346	1.92813908382794	0.0538378287202895	0.799763623469896
ENSG00000256525	540.416685889856	0.145302349934977	0.0758261336229972	1.91625687599227	0.0553324070372237	0.799763623469896
ENSG00000257950	36.1581391154747	-0.302966597789832	0.156582224825497	-1.93487222529551	0.0530059772877965	0.799763623469896
ENSG00000259704	20.436302116766	0.407025700900501	0.210435572826106	1.93420577820675	0.053087832245552	0.799763623469896
ENSG00000259962	45.7342070770287	-0.358032628704268	0.187293136840189	-1.91161638245061	0.0559254164860733	0.799763623469896
ENSG00000261996	24.60657325489	-0.454079432497981	0.23847666237955	-1.90408330931471	0.0568993350873405	0.799763623469896
ENSG00000263753	756.304500183859	0.187706207156062	0.0975431982648311	1.92433927219033	0.0543120710181142	0.799763623469896
ENSG00000268858	355.032655467887	0.118092671973723	0.0617871011643696	1.91128358101097	0.0559681478931265	0.799763623469896
ENSG00000269886	5.19623302990202	-0.531303652462351	0.277699874905971	-1.91322971478561	0.0557186510339421	0.799763623469896
ENSG00000275023	9204.50647918956	0.101994990206688	0.052850253161534	1.92988650205602	0.0536209022400832	0.799763623469896
ENSG00000275221	9.74940889265137	-0.399165333228199	0.208049419463515	-1.91860825306556	0.0550339303385619	0.799763623469896
ENSG00000275764	146.006142714392	-0.19759869296204	0.102637717412701	-1.92520545022943	0.0542036605248147	0.799763623469896
ENSG00000276043	41.3146829783965	-0.395056974201948	0.208587900909998	-1.89395920126934	0.0582304254511753	0.799763623469896
ENSG00000276747	12.898996984445	0.752931772881127	0.39520947825508	1.905146041045	0.056761089984585	0.799763623469896
ENSG00000279179	8.9991736027905	0.370298799435051	0.195045884543953	1.89852146996521	0.0576274222574371	0.799763623469896
ENSG00000279254	14.2594318852059	-0.405357048343882	0.209055905681131	-1.93898874572893	0.0525027085648415	0.799763623469896
ENSG00000280216	4.76180614248558	0.590445093373785	0.308601833335598	1.91329094513735	0.0557108162828023	0.799763623469896
ENSG00000285884	21.8862211953458	-0.319983813542416	0.166172426564515	-1.92561317276176	0.0541526926752655	0.799763623469896
ENSG00000286065	3.62390402898006	0.554573382891547	0.289257110562935	1.91723336312206	0.0552082913121373	0.799763623469896
ENSG00000286169	16.998322088384	0.527252612672511	0.272885181807385	1.93214087031178	0.0533421210087606	0.799763623469896
ENSG00000286640	15.3941285946744	0.537317946650528	0.283340348113151	1.89636933189604	0.0579112242262951	0.799763623469896
ENSG00000287202	3.88565732450196	0.627005803425765	0.324520297408974	1.9321004215511	0.0533471123245347	0.799763623469896
ENSG00000117724	109.876403331254	-0.306587725077076	0.16130317654596	-1.90069242058429	0.0573423119040334	0.799763623469896
ENSG00000093134	1121.81890750972	-0.275659815134208	0.144343248194999	-1.90975205685969	0.0561651448800778	0.799763623469896
ENSG00000106624	359.076278302243	-0.208621558284147	0.109431211114702	-1.90641733888403	0.0565960809086858	0.799763623469896
ENSG00000136783	215.947658746271	0.185944548271648	0.0975896999080967	1.9053706328307	0.0567319098412194	0.799763623469896
ENSG00000164136	129.032900278222	0.208399747835254	0.109477469229601	1.90358572683288	0.0569641591630971	0.799763623469896
ENSG00000166816	27.6578450112375	0.411727491174248	0.214988374852909	1.91511513799732	0.0554778216835192	0.799763623469896
ENSG00000188191	428.944094715353	-0.207847867899934	0.107454354066743	-1.93428986386939	0.0530774987831719	0.799763623469896
ENSG00000211810	120.142914016756	-0.266474202718335	0.140394755891495	-1.89803530072221	0.0576914319846026	0.799763623469896
ENSG00000241106	362.97213662758	-0.290212535026196	0.15239862347285	-1.90429892615072	0.0568712640127795	0.799763623469896
ENSG00000110324	9745.92981344725	0.105167205569879	0.055550701974179	1.89317509648686	0.0583345880472938	0.7997738499447
ENSG00000010361	380.452641990601	-0.166964472222896	0.0882233264708095	-1.89252070741336	0.0584216373095858	0.800397221759584
ENSG00000076944	3390.50612367858	-0.240952841882086	0.127381318278624	-1.89158697003783	0.058546033317981	0.800790445361248
ENSG00000079931	25.5510275253414	-0.36927775410499	0.195487522789652	-1.88900932824413	0.0588905787775625	0.800790445361248
ENSG00000095637	18.220885747127	0.288526809969745	0.152774893241982	1.88857477722302	0.0589488293733802	0.800790445361248
ENSG00000116031	3.86127100199703	0.644616975819739	0.340826407587639	1.89133518257086	0.058579615025485	0.800790445361248
ENSG00000147912	78.6902988651326	-0.217908874858434	0.115362139381208	-1.88891152701639	0.0589036846450585	0.800790445361248
ENSG00000159720	6440.33960078322	-0.239177544421617	0.126567695660258	-1.88972030480538	0.0587953770146239	0.800790445361248
ENSG00000188229	1947.98320060761	-0.182776300814231	0.0967888203373716	-1.88840302193102	0.0589718659728259	0.800790445361248
ENSG00000228223	292.902661295525	0.193195771530197	0.102277229733629	1.88894216272143	0.0588995790425974	0.800790445361248
ENSG00000256007	6.35805849568406	-0.87790105227905	0.464916643950913	-1.88829774907293	0.0589859893402155	0.800790445361248
ENSG00000259985	5.0751633201422	0.560151520476246	0.29614719165002	1.8914632192029	0.0585625363678692	0.800790445361248
ENSG00000261308	43.0576590264525	0.22705867526075	0.120171601865215	1.88945367904325	0.058831063968708	0.800790445361248
ENSG00000267365	44.7482305104186	0.398445170940752	0.210985452017082	1.88849594667073	0.058959401557183	0.800790445361248
ENSG00000256262	55.6594881041711	0.239966763335647	0.12708359227462	1.88825920829412	0.0589911606588524	0.800790445361248
ENSG00000228218	4.19402278668109	0.492753595216258	0.261035705599916	1.88768656794979	0.0590680406552324	0.80079362728363
ENSG00000247735	8.98936623325068	0.400547240458912	0.212201757250571	1.88757739638291	0.0590827069509275	0.80079362728363
ENSG00000273017	11.7246794282284	-0.524753491977715	0.27804040755274	-1.88732816426396	0.0591162005491214	0.80079362728363
ENSG00000110619	1568.06431245267	-0.119707430125351	0.0634485774189423	-1.88668422516299	0.0592028106684463	0.800916692477841
ENSG00000278156	26.6921702025825	0.245537679729089	0.130165284485264	1.88635303721774	0.059247396601675	0.800916692477841
ENSG00000282600	18.1515816993642	-0.653228243553383	0.346352028308302	-1.88602401650126	0.0592917183635993	0.800916692477841
ENSG00000064666	21907.6689559385	-0.208184581000908	0.110375283385726	-1.88615217660071	0.0592744508872136	0.800916692477841
ENSG00000141127	634.368334037	-0.0872510729384175	0.0462795568720275	-1.88530484809275	0.0593886919933337	0.801664047811837
ENSG00000250510	543.204466031027	-0.340268316965239	0.180563808679058	-1.88447684757274	0.0595005036421429	0.80204845560757
ENSG00000267892	12.7057444444889	-0.418392721095116	0.22199903478848	-1.88466009094931	0.0594757437599666	0.80204845560757
ENSG00000258017	21.513265357578	-0.389447775090072	0.206697576216787	-1.88414292135489	0.0595456458125892	0.802095266792533
ENSG00000244575	168.220220642959	-0.501691758481431	0.266434993054049	-1.88297998221149	0.0597030808234257	0.803653568370714
ENSG00000159231	46.6305334877028	-0.323214160240678	0.171797737314791	-1.88136447716097	0.0599223556117058	0.805478647464891
ENSG00000189298	181.539398192173	0.144846807874636	0.0769883068003949	1.88141308588816	0.0599157481480921	0.805478647464891
ENSG00000131747	113.883568269407	-0.37425774462717	0.198970866700123	-1.88096755486937	0.0599763325235445	0.805641608336153
ENSG00000164347	374.687306579043	0.131997129902044	0.0701872045245716	1.88064378395115	0.0600203915347261	0.805671211054354
ENSG00000005893	4657.01241607349	-0.186133066403495	0.0990053083781428	-1.88003117663726	0.060103829072434	0.805687780670859
ENSG00000175826	1859.03513855518	-0.18448002059894	0.0981266212181893	-1.88002010370601	0.0601053380977377	0.805687780670859
ENSG00000015171	814.105747494063	0.170889792499717	0.0920516735627738	1.85645503102321	0.0633887270506194	0.80635901484745
ENSG00000090382	76430.7247129557	0.226563357770855	0.121710023967178	1.86150121728637	0.0626734288915507	0.80635901484745
ENSG00000102996	19.1800574546826	-0.338040660147992	0.182026405768684	-1.85709682460889	0.0632973799081994	0.80635901484745
ENSG00000103381	8272.93580248815	-0.228924007773725	0.122418164095063	-1.8700166716759	0.061481502755686	0.80635901484745
ENSG00000109133	1092.19221455497	-0.137162495160838	0.0730851425608139	-1.87674936867922	0.0605524528075573	0.80635901484745
ENSG00000111057	56.8150629109677	-0.207586455534938	0.110929321786519	-1.87133980620952	0.061297996429856	0.80635901484745
ENSG00000111786	2227.58915353907	-0.098361514595726	0.0524811740835214	-1.87422473512479	0.0608994562426208	0.80635901484745
ENSG00000112599	130.766150170831	-0.144330022312631	0.0775724182794045	-1.86058428387233	0.0628029059267062	0.80635901484745
ENSG00000112699	230.135033396579	-0.13754095771525	0.0739376661074425	-1.86022855408206	0.0628531968226208	0.80635901484745
ENSG00000113312	977.991425373577	-0.112318484274837	0.0601005035601588	-1.8688443128003	0.0616444777432804	0.80635901484745
ENSG00000123810	295.752099761547	-0.231277744469745	0.123316287155644	-1.87548417004996	0.0607261452489985	0.80635901484745
ENSG00000124160	1423.70949769605	-0.0696846508761459	0.0374429438386817	-1.86108899920833	0.0627316094615239	0.80635901484745
ENSG00000127564	36.0759148502854	-0.42226865516608	0.22546641610381	-1.87286719886325	0.0610867256681826	0.80635901484745
ENSG00000130396	248.832300084564	-0.331900925444743	0.178078057224509	-1.86379462252502	0.0623505512129038	0.80635901484745
ENSG00000130724	3364.51024754275	-0.253766727841241	0.135030652045645	-1.87932683429137	0.0601998798171562	0.80635901484745
ENSG00000130764	1150.62717485148	-0.0865236404154554	0.0466129390849113	-1.85621507920455	0.063422907604501	0.80635901484745
ENSG00000131018	4071.33097777192	0.168009704947704	0.0904026217854553	1.85846053609404	0.0631036425690844	0.80635901484745
ENSG00000133131	126.623928250052	0.146197134212568	0.0780743148435906	1.87253816450968	0.0611321870473109	0.80635901484745
ENSG00000135838	2296.0852384214	-0.215479314648341	0.115173104663262	-1.87091695824603	0.0613565920905735	0.80635901484745
ENSG00000141858	689.470170647359	-0.151273082734965	0.0812875370739837	-1.86096280168119	0.0627494299405504	0.80635901484745
ENSG00000143147	6.16655226178479	0.528939717120689	0.283936712444604	1.86287892314695	0.0624793028030545	0.80635901484745
ENSG00000143870	2270.3573959163	-0.125383305591305	0.0672460948961763	-1.86454404207247	0.0622453427202513	0.80635901484745
ENSG00000148488	47.5763210731824	0.347484421444596	0.185746634098105	1.87074410867152	0.0613805578689726	0.80635901484745
ENSG00000149575	7.90425553674346	-0.899638004141343	0.47982394236537	-1.87493354272076	0.060801866797645	0.80635901484745
ENSG00000158321	336.975424562027	0.217523692812336	0.117132421649063	1.85707500749922	0.0633004833728195	0.80635901484745
ENSG00000158402	8.99096575684492	-0.528991870204098	0.282394018974151	-1.87324034739036	0.0610352030973749	0.80635901484745
ENSG00000158710	29245.0839992626	-0.249402295353695	0.13280806962111	-1.87791522055263	0.06039276386105	0.80635901484745
ENSG00000158769	1566.7820124773	-0.204361601806435	0.10964091597622	-1.86391731578344	0.0623333166555164	0.80635901484745
ENSG00000162461	54.229998054702	-0.237793276838466	0.127163516025508	-1.86998035498457	0.0614865459459946	0.80635901484745
ENSG00000168438	797.233432748444	0.139218221307015	0.074936074175917	1.85782645859179	0.063193662513495	0.80635901484745
ENSG00000172831	936.928628562221	0.0857396597016664	0.0458536399524658	1.86985503856506	0.061503950892496	0.80635901484745
ENSG00000177156	14812.1844285414	-0.279547296471783	0.149557517255016	-1.8691624573783	0.0616002156885164	0.80635901484745
ENSG00000179010	3134.0159580673	-0.102358234336489	0.0550037526839204	-1.86093183359128	0.0627538036150594	0.80635901484745
ENSG00000180104	2366.18978074375	-0.11214113604195	0.0602642502136579	-1.86082355035316	0.0627690986173244	0.80635901484745
ENSG00000184009	47888.0304319731	-0.130037122209551	0.0692743699604002	-1.87713179179955	0.0605000330626093	0.80635901484745
ENSG00000185905	7087.2365352792	-0.133289600020428	0.0716649540528056	-1.85989932990419	0.062899770179403	0.80635901484745
ENSG00000186056	135.138799319734	0.181651995905213	0.0973835069093402	1.86532608724313	0.062135710664123	0.80635901484745
ENSG00000186591	2437.31001911926	-0.108285453571756	0.0580754940204433	-1.86456362357654	0.0622425957087319	0.80635901484745
ENSG00000187713	624.309989366856	-0.109817304115679	0.0590346345744024	-1.86021824150151	0.0628546552484656	0.80635901484745
ENSG00000188186	2950.87565915476	-0.235952194213838	0.126766120759972	-1.86131904012908	0.0626991359196766	0.80635901484745
ENSG00000196408	4.90200154779537	-0.561611252344534	0.301037283810556	-1.86558703040238	0.0620991655620526	0.80635901484745
ENSG00000198911	2530.71930415681	0.105066629321655	0.0564471867546526	1.86132623009764	0.0626981211775979	0.80635901484745
ENSG00000200879	4.4717819032679	0.50219768731921	0.268357991842189	1.87137220647609	0.0612935085129798	0.80635901484745
ENSG00000211513	11.858572843108	0.37324048264148	0.199074213693854	1.8748811094915	0.0608090814242866	0.80635901484745
ENSG00000211771	45.6277514484198	0.282598533119441	0.152217265721652	1.85654716486766	0.0633756068531324	0.80635901484745
ENSG00000211970	22.151320900987	-0.683705014147355	0.367581145050356	-1.86001111143416	0.0628839539233014	0.80635901484745
ENSG00000214944	10.3543170459132	0.640739013712249	0.344381944599665	1.86054763834118	0.0628080851095284	0.80635901484745
ENSG00000227811	32.8455261466853	-0.343870487385864	0.18342354039906	-1.87473476216701	0.0608292220505608	0.80635901484745
ENSG00000229728	11.391485571771	0.331090090099381	0.176215728697168	1.87889067875644	0.0602594218632026	0.80635901484745
ENSG00000230074	29.3949907017224	-0.283835394435798	0.152335148000232	-1.8632298465707	0.0624299353741273	0.80635901484745
ENSG00000231889	49.9410038222958	0.213077001341939	0.114213030473709	1.86561025881358	0.0620959132841429	0.80635901484745
ENSG00000233730	7.00629220426094	0.649013718953665	0.346468178658327	1.87322749658259	0.0610369768770069	0.80635901484745
ENSG00000241399	1957.94254684904	-0.1848125813727	0.098684524220582	-1.87276153816786	0.0611013213364728	0.80635901484745
ENSG00000241490	30.0639787714343	0.393902108277999	0.21130697400193	1.86412261184716	0.0623044878064489	0.80635901484745
ENSG00000242551	6.10914640456737	-0.499471109342903	0.266773571948685	-1.87226607828671	0.0611698012915662	0.80635901484745
ENSG00000245025	246.605762329925	0.1521961194861	0.0819710688979415	1.85670531728203	0.0633530906009806	0.80635901484745
ENSG00000249709	4.56704082198345	0.484270679503212	0.259527684040403	1.86596925601132	0.0620456669529107	0.80635901484745
ENSG00000250182	50.1002815317972	0.217749751210813	0.117006226462237	1.86100994617658	0.0627427721294888	0.80635901484745
ENSG00000251988	5.51271122103215	-0.486629253640021	0.261939887507312	-1.85778980922268	0.063198868865036	0.80635901484745
ENSG00000259318	5.75284094118925	0.575730000905482	0.309694529397134	1.85902541457941	0.0630235361015799	0.80635901484745
ENSG00000260179	6.59064588961195	-0.478487851574542	0.255512849287624	-1.87265670947108	0.0611158049292462	0.80635901484745
ENSG00000260273	3.81337834152643	0.577391919287685	0.307445395648641	1.87803079005141	0.0603769531217059	0.80635901484745
ENSG00000261093	5.17222269097144	-0.663239927030126	0.354250889496491	-1.87223221365178	0.0611744842097905	0.80635901484745
ENSG00000264695	12.6593536652417	0.447720589437499	0.240830003827816	1.85907313175812	0.0630167730918226	0.80635901484745
ENSG00000267379	8.78456393754203	-0.831139386888516	0.444567772044295	-1.86954484592217	0.0615470504725481	0.80635901484745
ENSG00000267904	50.5166595346223	0.299316455423334	0.16092565080522	1.8599673447064	0.0628901461984525	0.80635901484745
ENSG00000269918	96.880810458195	-0.205498598490654	0.110643549937129	-1.85730301140396	0.0632680562272214	0.80635901484745
ENSG00000269973	73.025377858275	-0.23003284507731	0.123725662224163	-1.85921692349113	0.0629963969543041	0.80635901484745
ENSG00000271607	7.84900287391529	-0.390455504105451	0.210269248965904	-1.85693108253202	0.0633209597235543	0.80635901484745
ENSG00000275056	4.61541982737709	-0.53179149842159	0.283329522631018	-1.87693641482659	0.0605268091981501	0.80635901484745
ENSG00000275332	3.86402526143307	-0.657939084164178	0.352975815839858	-1.86397779858855	0.0623248221672716	0.80635901484745
ENSG00000278896	5.0269514583287	-0.442392905593707	0.236182858479423	-1.87309489114448	0.0610552827201876	0.80635901484745
ENSG00000279058	18.7484166704574	-0.400009122081468	0.21520932736219	-1.85869788723546	0.0630699731168583	0.80635901484745
ENSG00000280202	156.264977719498	0.239497722948295	0.127556949579844	1.87757486939888	0.0604393462859711	0.80635901484745
ENSG00000286190	393.667041352474	-0.149556685672329	0.0801981091309872	-1.86484054665252	0.0622037580063485	0.80635901484745
ENSG00000227766	115.443929412708	-0.391564028952064	0.209626468825957	-1.86791310823043	0.0617741834667492	0.80635901484745
ENSG00000267554	105.897617715413	0.450130171026064	0.241347406042896	1.86507151001267	0.0621713813641536	0.80635901484745
ENSG00000104043	274.576256905628	0.22356042578568	0.119654572936439	1.86838179519002	0.061708872739348	0.80635901484745
ENSG00000158482	5.43180581336826	0.537291294176371	0.289568049156278	1.85549232984057	0.0635259535246074	0.806603614376759
ENSG00000196338	196.458436296031	-0.219237346824022	0.11815345527885	-1.85553055817629	0.0635204996608617	0.806603614376759
ENSG00000213977	18.7445053872226	-0.385657680248693	0.207892146353166	-1.85508537486327	0.0635840359343549	0.806808904219115
ENSG00000103495	4534.04812064304	-0.159605368531045	0.086183170289689	-1.85193197226976	0.0640355921131895	0.806812161613648
ENSG00000107404	622.399339762176	0.122172909805654	0.0659543177600572	1.8523868331126	0.0639702946639022	0.806812161613648
ENSG00000108924	21.5487035328487	0.396227874316252	0.21396164656082	1.85186401715048	0.0640453521193648	0.806812161613648
ENSG00000134001	737.663173870391	0.110119804673494	0.0594057394195562	1.8536896560746	0.0637835724267337	0.806812161613648
ENSG00000168758	693.83142142204	0.131463857514816	0.0709710705861029	1.85235838249505	0.0639743772734341	0.806812161613648
ENSG00000172345	133.232671872362	-0.172455244847325	0.0930473878794815	-1.85341307023788	0.0638231753739511	0.806812161613648
ENSG00000185624	6827.68341523899	-0.12132142427677	0.0654929200367615	-1.85243571684804	0.0639632804432203	0.806812161613648
ENSG00000231133	8.24924602515278	-0.485636238316665	0.261856932426704	-1.85458614296033	0.0636553484287894	0.806812161613648
ENSG00000270558	8.86310865359933	-0.422130324026402	0.227782982492097	-1.85321273524482	0.0638518730235638	0.806812161613648
ENSG00000275613	5.85093731957957	0.608322711228502	0.328407198708826	1.85234280375156	0.0639766128846736	0.806812161613648
ENSG00000287721	4.2752480223511	-0.58099365732801	0.313465782349068	-1.85345160474654	0.0638176565924068	0.806812161613648
ENSG00000182149	5024.94356733789	-0.0943273552995778	0.05095273513298	-1.85127167468823	0.0641304789176939	0.806828489337706
ENSG00000275413	3.83920491548276	-0.647174102993518	0.349541281050314	-1.85149548301953	0.0640983039710191	0.806828489337706
ENSG00000013523	657.669725699878	0.133388856475658	0.0723121322148253	1.84462623891915	0.0650919273826277	0.80683574974913
ENSG00000016864	620.031124148022	-0.0743842397889931	0.0402659223850092	-1.84732486884954	0.0647000707674868	0.80683574974913
ENSG00000071553	3271.29516978529	-0.139681349496968	0.076012115115076	-1.8376195595334	0.066118484565659	0.80683574974913
ENSG00000072422	66.3711820541399	-0.348603812605165	0.188851348683245	-1.84591645776313	0.0649043366249727	0.80683574974913
ENSG00000072954	127.730371537452	-0.208551620373156	0.113623149255974	-1.83546769948546	0.0664364207674358	0.80683574974913
ENSG00000088543	294.947237278717	0.127446719302794	0.0694232927673226	1.83579191108006	0.0663884382540964	0.80683574974913
ENSG00000095739	13.5063816818943	-0.528961621433991	0.287284686173488	-1.84124545056522	0.0655855976042952	0.80683574974913
ENSG00000100764	578.852517495371	-0.114765875881065	0.0623676477083527	-1.8401507848707	0.0657461031155686	0.80683574974913
ENSG00000103184	51.0931517952384	-0.478326741756251	0.259858998577312	-1.84071648230393	0.065663117269467	0.80683574974913
ENSG00000104880	3189.56378699825	-0.113549015384975	0.0618597560165203	-1.8355878312008	0.0664186382407417	0.80683574974913
ENSG00000104951	49.7822785299259	0.294229580165912	0.159634387704828	1.84314660767176	0.0653076079533389	0.80683574974913
ENSG00000105607	541.591009742229	-0.104983506232743	0.0567269773520063	-1.8506804193231	0.0642155426300959	0.80683574974913
ENSG00000108953	2848.27635905673	-0.116061946425992	0.0629338674706037	-1.84418900491384	0.0651556001821073	0.80683574974913
ENSG00000114656	127.886671489413	-0.260920813323182	0.14199363828678	-1.8375528401928	0.0661283234468221	0.80683574974913
ENSG00000115112	40.0100584306134	0.36753470180207	0.199834541282073	1.8391950632963	0.0658865005382936	0.80683574974913
ENSG00000115756	2169.05814204415	-0.154591217056333	0.0837574093636468	-1.84570198900433	0.0649354882648554	0.80683574974913
ENSG00000116774	3.68747479985488	0.664020657666823	0.35910474634463	1.84910019827354	0.0644433457719534	0.80683574974913
ENSG00000116985	83.1521291360785	-0.298407407154422	0.162115271787732	-1.84071126590187	0.065663882102878	0.80683574974913
ENSG00000121940	430.397499458887	0.114604299334673	0.0621472692807247	1.84407618646919	0.065172037857423	0.80683574974913
ENSG00000130741	4555.93309951129	-0.107450255244515	0.058459794664309	-1.83801971699561	0.0660594999724947	0.80683574974913
ENSG00000145919	302.579345706677	0.119540111715934	0.065115244155046	1.83582375013901	0.0663837276919293	0.80683574974913
ENSG00000151468	6.46642211942287	-0.710455598288886	0.3848514451542	-1.84605152776346	0.0648847240024849	0.80683574974913
ENSG00000156875	43.6862895996322	0.301859549122149	0.163158732245712	1.85009741720448	0.0642995101391969	0.80683574974913
ENSG00000159214	60.6776875118222	-0.253600138949991	0.137022709450485	-1.85078911347635	0.0641998978539999	0.80683574974913
ENSG00000160588	2065.96853796568	-0.210947010212966	0.114569196179343	-1.84121925655091	0.0655894345293565	0.80683574974913
ENSG00000166986	3439.85149505745	-0.0819493366526742	0.0446182597952329	-1.83667711445415	0.0662575757020065	0.80683574974913
ENSG00000176155	1256.68524871193	0.115810989693224	0.062722444819168	1.8464042660823	0.064833528258065	0.80683574974913
ENSG00000189042	120.457306941417	0.220213652122713	0.119082086241608	1.84925927209502	0.0644203836913966	0.80683574974913
ENSG00000189420	93.7510453265437	0.161939211234222	0.0879451124977767	1.84136680976236	0.0655678232040116	0.80683574974913
ENSG00000196510	893.769734598893	-0.0729595502344153	0.0395514565453902	-1.84467416896986	0.0650849506260766	0.80683574974913
ENSG00000205771	10.9401142682725	0.385655376247176	0.208935572530648	1.84581003405059	0.0649197931539481	0.80683574974913
ENSG00000215915	30.483021345681	-0.289428472716527	0.156418508486685	-1.85034671099146	0.0642635942469416	0.80683574974913
ENSG00000232613	6.89335769772213	-0.619391896358328	0.337298187663107	-1.83633330688683	0.0663083766526654	0.80683574974913
ENSG00000233008	3.42742422317172	-0.611383227145459	0.331852670169764	-1.84233330662278	0.0654264107293201	0.80683574974913
ENSG00000236337	8.89594962194898	0.446930737511889	0.24308735161206	1.83856023173571	0.0659798950788163	0.80683574974913
ENSG00000238057	21.7547177602877	0.284382510162182	0.154861318338571	1.83636890873188	0.0663031146409148	0.80683574974913
ENSG00000250966	23.4051804653818	-0.412372855900163	0.224368964959841	-1.83792288730294	0.0660737690257507	0.80683574974913
ENSG00000253818	15.3005618375807	-0.784186038122351	0.426417754084773	-1.83900888415273	0.0659138793649145	0.80683574974913
ENSG00000254703	103.974236825742	-0.257990642242036	0.139967091787495	-1.84322356739204	0.0652963752980562	0.80683574974913
ENSG00000260647	3.9993071980495	-0.493688951674823	0.268700431916383	-1.83732102011825	0.0661625185669162	0.80683574974913
ENSG00000260810	18.4036824528858	-0.343078868227824	0.186095126203964	-1.8435671864496	0.0652462418177606	0.80683574974913
ENSG00000270393	10.1757324058151	-0.44792171409224	0.243412983612263	-1.84017182421847	0.0657430151693309	0.80683574974913
ENSG00000272667	15.7075355354342	0.260020486198318	0.141123614638218	1.84250160304427	0.0654018122543097	0.80683574974913
ENSG00000274588	31.8935725173678	0.483703690111501	0.262806210375855	1.84053371272972	0.0656899194829819	0.80683574974913
ENSG00000279491	9.52330895015922	-0.417183596913818	0.226551372895167	-1.84145252170625	0.0655552721323397	0.80683574974913
ENSG00000280161	11.7870436097727	-0.375131321660987	0.203951658024685	-1.83931489105905	0.0658688840620463	0.80683574974913
ENSG00000282980	12.3301271712104	-0.375571252225817	0.204397403291144	-1.83745608397408	0.0661425939105862	0.80683574974913
ENSG00000285923	6.56557437372731	0.373141871466328	0.202379449519361	1.84377352716651	0.0652161522890637	0.80683574974913
ENSG00000287603	14.0511423211869	0.437037256719725	0.236507189443347	1.84788148617535	0.0646194893634081	0.80683574974913
ENSG00000050165	32.1215648189687	-0.380460732070751	0.205878729568502	-1.84798465032378	0.0646045634071242	0.80683574974913
ENSG00000196357	49.9243746902347	0.198313540888667	0.107318450351359	1.84789791726764	0.0646171118958169	0.80683574974913
ENSG00000272379	21.509546440864	-0.30843301831887	0.16754880151698	-1.8408548167837	0.0656428372271662	0.80683574974913
ENSG00000151490	177.13439574216	0.217516306710925	0.117910426234295	1.84475888738378	0.0650726204192278	0.80683574974913
ENSG00000175003	72.069513267076	-0.34191217310217	0.186122837920806	-1.83702428418619	0.0662063104991497	0.80683574974913
ENSG00000197965	1849.46876638902	-0.273459557092486	0.147873604663275	-1.84927903607398	0.0644175312607721	0.80683574974913
ENSG00000136888	1352.39776423428	0.172103564854438	0.0937857112164635	1.83507234334676	0.0664949711493371	0.806893353321426
ENSG00000257704	159.460322106711	-0.287794089375762	0.156847155308958	-1.83486967811985	0.0665250013881814	0.806893353321426
ENSG00000061273	5156.40734977711	-0.110972417640878	0.0607621917281389	-1.82633994075442	0.0677990724856756	0.806917739563015
ENSG00000087088	1652.4041329737	-0.161625892933698	0.0882644979702239	-1.83115405004879	0.0670775529559499	0.806917739563015
ENSG00000088179	1178.26628740517	0.177103892605854	0.0971384531578319	1.82321096176087	0.0682714454745529	0.806917739563015
ENSG00000089220	1877.31283701679	-0.128276032768445	0.0700286021142416	-1.83176629113889	0.0669862473991442	0.806917739563015
ENSG00000100234	3.80188655613709	-0.76225256984534	0.41762161466867	-1.82522298432779	0.0679673867045985	0.806917739563015
ENSG00000117411	62.5555655404387	-0.266498429428117	0.14613909826839	-1.82359431928807	0.0682134260354123	0.806917739563015
ENSG00000125970	4578.51986950747	-0.15974173032464	0.0874065483031493	-1.82757165710987	0.0676138627413228	0.806917739563015
ENSG00000129084	171.208693190827	-0.170033515102775	0.093075671143198	-1.82683093244825	0.0677251934795253	0.806917739563015
ENSG00000135953	374.63416811248	-0.218850249562915	0.119668870216318	-1.82879849343704	0.0674298007698023	0.806917739563015
ENSG00000138698	753.043752066941	-0.103874491493863	0.0566441497482139	-1.83380793878257	0.0666825088845138	0.806917739563015
ENSG00000143842	183.879081531355	0.233279596489777	0.127464093157187	1.83015930770479	0.0672261206281071	0.806917739563015
ENSG00000160223	31.1513160993554	0.64960889676104	0.356279150509515	1.82331437534875	0.0682557902979859	0.806917739563015
ENSG00000160299	1073.08774252989	0.11324121482307	0.0617400174427627	1.83416233932963	0.0666298999650485	0.806917739563015
ENSG00000161960	116.383053519431	0.172501139078487	0.0944799421064269	1.82579640961436	0.0678809343451598	0.806917739563015
ENSG00000163281	141.508976470023	0.18394960790427	0.10056388404145	1.82918161582195	0.0673724055608157	0.806917739563015
ENSG00000167721	726.834485204629	0.0813156873472267	0.0444292319324245	1.83022941902091	0.0672156404344945	0.806917739563015
ENSG00000172164	684.405358976892	0.155310194356052	0.0850997840739705	1.82503629176136	0.0679955529076837	0.806917739563015
ENSG00000174326	21.9850846446095	0.333123323209172	0.182723166441775	1.8231039320092	0.0682876511895762	0.806917739563015
ENSG00000176783	2073.80060565734	-0.145136440311691	0.0794658155419715	-1.82640094135867	0.0677898901837877	0.806917739563015
ENSG00000180914	11.6793502335492	-0.464988421486722	0.254156164833003	-1.82953823603787	0.0673190167501952	0.806917739563015
ENSG00000181751	93.0633668905016	-0.173984758073644	0.0949752820365487	-1.83189514516725	0.0669670440065778	0.806917739563015
ENSG00000186642	36.4199704576742	-0.290733195088048	0.158818260821397	-1.83060306531752	0.067159810707455	0.806917739563015
ENSG00000211891	42.0979726459577	-0.771408140896241	0.422947457477332	-1.82388645979172	0.0681692391067015	0.806917739563015
ENSG00000213178	7.84850022819517	0.408872862867175	0.224268974915874	1.82313609370421	0.0682827811527185	0.806917739563015
ENSG00000213221	8.0064531445637	0.370995812494919	0.202881544520324	1.82863263078991	0.0674546609756276	0.806917739563015
ENSG00000213492	7.40517680631662	-0.586492725773161	0.320761405416686	-1.82843919458226	0.0674836635512578	0.806917739563015
ENSG00000225339	48.3333821297345	-0.234664823435125	0.1283855367004	-1.82781354867674	0.0675775391262518	0.806917739563015
ENSG00000227376	30.8714828536695	-0.303280323727864	0.165644019504101	-1.83091623009279	0.0671130474543846	0.806917739563015
ENSG00000227740	9.92796549257817	-0.435653405356262	0.238191036857544	-1.82900839218738	0.067398351051588	0.806917739563015
ENSG00000231672	13.0890271894665	0.337347927265797	0.18434940197391	1.82993773591704	0.0672592498752352	0.806917739563015
ENSG00000256745	11.1011557524665	-0.309006276868483	0.168954079847399	-1.82893646100515	0.067409127342541	0.806917739563015
ENSG00000261097	6.47691394005779	-0.438248320754725	0.240041643739488	-1.82571787931242	0.0678927686042178	0.806917739563015
ENSG00000261377	13.5100619596877	0.370071687697121	0.20210979826984	1.8310427839972	0.0670941574292782	0.806917739563015
ENSG00000265784	5.77397296213474	-1.00580406968997	0.549486303029803	-1.8304442970536	0.067183528982635	0.806917739563015
ENSG00000272825	90.6985559690947	-0.245968417035438	0.134760894265882	-1.82522102109343	0.0679676828467387	0.806917739563015
ENSG00000276449	25.2451587964714	0.359207747943151	0.19585977890278	1.83400466372145	0.0666533018673553	0.806917739563015
ENSG00000108375	23.7521333699168	-0.296525048972181	0.162202522121652	-1.82811614205226	0.0675321228373261	0.806917739563015
ENSG00000124942	16131.1001151698	0.185267786387578	0.10146072517714	1.82600494983768	0.067849516251892	0.806917739563015
ENSG00000196371	239.34774642196	0.134003753591811	0.0733639189946746	1.82656209521111	0.0677656369297503	0.806917739563015
ENSG00000226862	20.8850856571844	-0.389279327313116	0.21252742286343	-1.83166634248074	0.0670011460841032	0.806917739563015
ENSG00000270647	4162.89450458092	-0.124759796181866	0.0681354116091261	-1.83105661557573	0.0670920931287891	0.806917739563015
ENSG00000285966	15.7553425653976	-0.559956183472723	0.306957222282988	-1.82421569790103	0.0681194692897862	0.806917739563015
ENSG00000162650	276.96322302633	-0.107965119103213	0.0592437749897413	-1.82238756935912	0.0683961993766039	0.80720934506453
ENSG00000204623	352.408469816444	0.209470316982242	0.114937703886041	1.82246825802201	0.0683839657923371	0.80720934506453
ENSG00000004455	2192.89324109877	0.0501924341238768	0.027548967806878	1.82193519828883	0.0684648187844402	0.807524078910348
ENSG00000213876	142.174146073888	0.256920004490353	0.141055981942675	1.82140452997424	0.0685453870875682	0.807979274983834
ENSG00000010256	2248.34780879236	-0.161115256948843	0.088486559828499	-1.82078789435492	0.0686391051798729	0.808588822281134
ENSG00000131470	57.7549728526075	-0.18365832200235	0.100889791328038	-1.8203855869341	0.0687003057893122	0.808672319069653
ENSG00000163041	2168.46704170863	-0.211131079668447	0.116011621432891	-1.81991318680585	0.068772226417841	0.808672319069653
ENSG00000197992	36.9516298343024	0.403520017292535	0.221694718107043	1.82016071802712	0.068734533277663	0.808672319069653
ENSG00000100906	3314.70853152794	-0.178698554700559	0.0982743163883444	-1.81836476983882	0.0690083992657293	0.809305166800229
ENSG00000168061	122.724464899275	-0.2208649295521	0.121470504225727	-1.81825975746071	0.0690244404131412	0.809305166800229
ENSG00000172817	14.9405159731432	0.406678072507244	0.223672873846398	1.81818235494448	0.0690362659819199	0.809305166800229
ENSG00000185909	411.143628051258	-0.256360166282529	0.140915876402817	-1.81924260648748	0.0688744252564697	0.809305166800229
ENSG00000237669	47.4555212156089	0.217867276737642	0.119784441142126	1.8188278432517	0.0689376990937428	0.809305166800229
ENSG00000139921	587.140886299577	0.180250154682077	0.0991607960191564	1.81775622946043	0.0691013993091657	0.809570000582084
ENSG00000244627	109.968183821214	-0.174043186461189	0.0957604836142806	-1.81748441415802	0.0691429726716685	0.809570000582084
ENSG00000089693	3338.26651243166	-0.185962478753534	0.102353499289807	-1.8168648853616	0.0692378045871323	0.809695322295085
ENSG00000169564	11444.556505956	-0.130763764811137	0.07196594058244	-1.81702293825148	0.0692136011226458	0.809695322295085
ENSG00000103502	2309.71940030143	-0.151566441806973	0.0834806264959309	-1.81558821691834	0.0694335624586246	0.811112893386409
ENSG00000104870	8803.65902693104	-0.223756806340298	0.123297227041735	-1.81477565804914	0.0695583926498294	0.811112893386409
ENSG00000106052	2021.95166518368	0.169561500690672	0.0934333205307912	1.81478619969192	0.0695567720001095	0.811112893386409
ENSG00000118804	6.00642274195449	0.4513501987777	0.248868811019228	1.81360692378134	0.0697382637308175	0.811112893386409
ENSG00000152219	444.61447747062	0.16964709574041	0.0935325774091278	1.81377548272132	0.0697122985552101	0.811112893386409
ENSG00000160999	610.661383872319	-0.265861888408957	0.146552296105549	-1.81410933485122	0.0696608946936698	0.811112893386409
ENSG00000267801	8.16805522239874	-0.466533616781935	0.257185481287954	-1.81399670947827	0.0696782323619594	0.811112893386409
ENSG00000271888	5.1475865240178	-0.498600226051957	0.274865373711747	-1.81397976514438	0.0696808410970896	0.811112893386409
ENSG00000284649	29.8563223514303	-0.297811750135853	0.164195581744568	-1.81376226431688	0.0697143344593579	0.811112893386409
ENSG00000090006	866.816571175995	0.14540650166701	0.0803922355063347	1.80871325136309	0.0704955632170422	0.811497311249649
ENSG00000110906	1051.93664001303	-0.0779853459472045	0.0430873851877023	-1.80993452277217	0.0703059417022238	0.811497311249649
ENSG00000113249	19.9601274497995	0.371740172055842	0.205661402109395	1.80753494940245	0.0706789104975416	0.811497311249649
ENSG00000114686	474.17239852925	0.202486567389554	0.112009368119206	1.80776457174598	0.0706431499308013	0.811497311249649
ENSG00000124074	152.452806023666	-0.206817181651285	0.11433167589845	-1.80892285559587	0.0704629890867823	0.811497311249649
ENSG00000156928	222.879006310645	-0.14440790753577	0.0797587656744327	-1.81055845479391	0.0702092281120499	0.811497311249649
ENSG00000162104	286.014582415471	0.187539733531993	0.1036088596994	1.81007429360869	0.0702842668030737	0.811497311249649
ENSG00000164741	8.87206266105201	-0.431565643507732	0.238255271332513	-1.81135821715118	0.0700854193305211	0.811497311249649
ENSG00000166913	9458.84164637547	-0.108185965125925	0.0598629733805968	-1.80722672156795	0.0707269361428748	0.811497311249649
ENSG00000171302	2868.02193683134	-0.178589428128428	0.0986290767839141	-1.81071783242683	0.07018454103668	0.811497311249649
ENSG00000175938	300.780270686917	-0.197394180331099	0.109204095378906	-1.80757122382818	0.0706732602602962	0.811497311249649
ENSG00000188042	4195.68131465514	0.116651309106864	0.0644584810276255	1.80971234889742	0.0703404065021949	0.811497311249649
ENSG00000206567	9.42428999104886	-0.426911618407922	0.235580648675761	-1.81216759868719	0.0699603039053458	0.811497311249649
ENSG00000225880	25.4455559076355	0.247327071420253	0.136861286292758	1.80713683262627	0.0707409469726693	0.811497311249649
ENSG00000234390	18.040379634144	0.302150472273221	0.166719029953182	1.81233343522975	0.0699346912827083	0.811497311249649
ENSG00000241014	36.2183241074883	0.251402879094526	0.139113887041341	1.8071731330447	0.070735288616902	0.811497311249649
ENSG00000243759	3.84528891748987	-0.523646816949066	0.289570878565331	-1.80835455396432	0.0705513362433869	0.811497311249649
ENSG00000261253	57.848278873333	-0.442059842358932	0.244120245744203	-1.81082827035221	0.0701674387405932	0.811497311249649
ENSG00000267980	17.8279677069108	-0.30596490293671	0.169146155974358	-1.80887884311774	0.0704698279443378	0.811497311249649
ENSG00000272638	17.3174287435717	-0.290348352653921	0.160286648548795	-1.81143192700503	0.0700740175550454	0.811497311249649
ENSG00000275216	5.24888973149087	-0.752452436089908	0.41528293423881	-1.81190310039855	0.0700011702714911	0.811497311249649
ENSG00000275401	4.8545546469712	0.531661105701738	0.293280802291299	1.81280568502288	0.0698617968307146	0.811497311249649
ENSG00000273356	86.589025184599	-0.192903980392644	0.106619180892478	-1.80928027000302	0.0704074725831053	0.811497311249649
ENSG00000109062	6521.94756854458	-0.158462512768991	0.0877657485324716	-1.80551656447576	0.0709938858235692	0.812079335557022
ENSG00000124731	5633.61848476772	-0.275128293285317	0.152359457586122	-1.80578414785836	0.0709520625370505	0.812079335557022
ENSG00000147234	97.5572880344014	0.310803095666162	0.172146145738	1.80546067025626	0.0710026246424473	0.812079335557022
ENSG00000163017	3.89356949082034	-0.600082156586761	0.332252493234448	-1.80610279473004	0.0709022843811894	0.812079335557022
ENSG00000125384	620.999195577829	0.177475219692223	0.0982655815273476	1.80607713233581	0.0709062922307572	0.812079335557022
ENSG00000066279	33.5253880463203	-0.457507276627416	0.253489469058444	-1.80483740932817	0.0711001285458669	0.81222930230231
ENSG00000126467	35.3241227907833	-0.504717716980019	0.279638857862644	-1.80489121160669	0.071091707307634	0.81222930230231
ENSG00000196535	2381.55224308281	0.123001350906514	0.0681820337715497	1.80401410903408	0.0712290951595734	0.812329982649935
ENSG00000227232	56.1211993903887	0.198589168288771	0.110097742501732	1.80375331751827	0.0712699870484071	0.812329982649935
ENSG00000249601	6.0424811076627	0.616046744320592	0.341443452184759	1.80424237272309	0.0711933193917094	0.812329982649935
ENSG00000277142	22.5130441927656	0.286690788767609	0.158945599359808	1.80370384535543	0.0712777464125794	0.812329982649935
ENSG00000105609	34.3175961015284	-0.662497186271981	0.367921820234926	-1.80064663152884	0.0717585943076895	0.812518342252185
ENSG00000170445	1348.08174827049	-0.070235419102179	0.0389698753757881	-1.80230032621085	0.071498167248077	0.812518342252185
ENSG00000176438	2334.25653481171	0.131651459645895	0.0730641745426295	1.80186063101394	0.0715673355983729	0.812518342252185
ENSG00000210117	170.010786141546	-0.3736544793115	0.207452854965288	-1.80115370971405	0.0716786561615572	0.812518342252185
ENSG00000213066	301.249110046814	-0.156395495831925	0.0867553872090161	-1.80271797364154	0.0714325179666434	0.812518342252185
ENSG00000226067	412.094636065813	-0.167407576008587	0.0929476162209103	-1.80109595937034	0.071687756509188	0.812518342252185
ENSG00000237489	121.646274297982	0.175753525485785	0.0975213743834101	1.80220517396321	0.0715131309796197	0.812518342252185
ENSG00000263366	8.61272176977418	0.5283504178495	0.293265159490541	1.80161332074819	0.0716062640066087	0.812518342252185
ENSG00000270083	12.2808565229788	0.32683467660269	0.181488542101495	1.80085570592062	0.0717256260109203	0.812518342252185
ENSG00000283646	25.3228234435581	0.681568694755291	0.378232600538499	1.80198294326011	0.0715480891844201	0.812518342252185
ENSG00000284747	27.5360141553714	-0.260653437609581	0.144612433595538	-1.8024275722971	0.0714781604194899	0.812518342252185
ENSG00000114520	281.798757928313	0.186837347807556	0.103781362537188	1.80029769546152	0.0718136446108526	0.81258915511462
ENSG00000142252	381.065755350809	-0.163015770070732	0.0905696629578709	-1.79989374749644	0.0718774171342411	0.81258915511462
ENSG00000259248	18.0391289017204	-0.332656735513448	0.184829358323389	-1.79980463347934	0.0718914920858329	0.81258915511462
ENSG00000168259	1665.64807697655	-0.090393421205838	0.0502365961897753	-1.79935401802234	0.0719626983021212	0.812762696063144
ENSG00000142552	564.27764088911	-0.277012716426446	0.153966678572957	-1.79917316521954	0.0719912928873012	0.812762696063144
ENSG00000170356	16.5607539289375	0.460104765191012	0.255857251518761	1.79828698408915	0.0721315412886263	0.813086524706804
ENSG00000247572	102.646889616213	0.206827284001773	0.115014783326638	1.7982669533393	0.0721347139703655	0.813086524706804
ENSG00000255571	131.179290310992	0.224548617066963	0.124874709945411	1.79819130042524	0.0721466977089315	0.813086524706804
ENSG00000004779	359.709672674209	-0.146127003471173	0.0813145636000279	-1.79705820214379	0.0723263803869426	0.814158184835238
ENSG00000120833	184.554094943497	0.181051444611038	0.100738820365617	1.79723609978693	0.0722981457903496	0.814158184835238
ENSG00000054690	5.02374401516326	0.496041894499899	0.276370504943773	1.79484382604728	0.0726785859708571	0.816677344627646
ENSG00000162517	1479.42230082501	-0.143088385020947	0.0797272483189874	-1.79472373671361	0.0726977267319701	0.816677344627646
ENSG00000259379	4.8044239846116	-0.69265347620926	0.385968656406332	-1.79458477965128	0.0727198799258032	0.816677344627646
ENSG00000122223	1232.26722264286	0.132399461665397	0.0737595197847832	1.79501523398898	0.0726512728014808	0.816677344627646
ENSG00000145386	60.2914479469009	-0.302541179921441	0.168823320490701	-1.79205798726193	0.0731236777799605	0.816954932039211
ENSG00000158163	12.0369714528538	0.429024876633005	0.239168845447436	1.79381589533698	0.0728425590006632	0.816954932039211
ENSG00000158435	1026.76031821396	-0.0796429756509896	0.0444114541320041	-1.7932980850901	0.0729252734403443	0.816954932039211
ENSG00000169951	284.916573235906	0.0910616899029972	0.0508152922925356	1.79201350213179	0.0731308031921213	0.816954932039211
ENSG00000174282	2896.4384903301	0.0972182502247676	0.0542413138163144	1.792328455649	0.0730803676911615	0.816954932039211
ENSG00000213380	484.525835822743	-0.125870183761344	0.0701686113325879	-1.79382463712642	0.0728411632561375	0.816954932039211
ENSG00000224578	30.0548268642527	-0.242170860617438	0.135071598375535	-1.79290734343825	0.0729877409511292	0.816954932039211
ENSG00000240230	712.878763049231	0.0699318523646481	0.0390293711653709	1.79177502164564	0.073169011524526	0.816954932039211
ENSG00000271789	7.67168815206785	-0.386039101018533	0.215381972629981	-1.79234638955478	0.0730774966778778	0.816954932039211
ENSG00000287420	8.15675706074698	0.394068649602064	0.219923476454832	1.79184439949047	0.0731578944162698	0.816954932039211
ENSG00000079332	2210.59433601441	-0.0601965863334122	0.0336061406908324	-1.79123770525169	0.0732551579316987	0.816969023770143
ENSG00000135951	58.2123020374616	0.301224687869176	0.168152299989912	1.79138012318147	0.073232316393287	0.816969023770143
ENSG00000011638	221.803047898645	-0.125065013281887	0.0705239598977201	-1.77336912821213	0.076167561084778	0.817348945465532
ENSG00000037897	83.64014085603	-0.165487099072269	0.092608844181835	-1.78694703010589	0.0739460502394162	0.817348945465532
ENSG00000049323	91.1561119181212	-0.400094648591247	0.224372860671382	-1.78316863899698	0.0745588558518378	0.817348945465532
ENSG00000070214	635.821865676559	-0.140202288316661	0.0787544363771933	-1.78024622822724	0.0750356729104333	0.817348945465532
ENSG00000078618	4626.27594024193	-0.14993025471129	0.0839294860476986	-1.78638356758294	0.074037174406959	0.817348945465532
ENSG00000085733	371.736917417979	-0.350908881846829	0.197390282826547	-1.77774142081342	0.0754463334064145	0.817348945465532
ENSG00000099875	9609.63488929545	-0.147579082570331	0.0829968530869929	-1.7781286528496	0.0753827275051449	0.817348945465532
ENSG00000100263	223.962544336028	-0.149500681686244	0.0840656857813739	-1.77837937437452	0.0753415678782861	0.817348945465532
ENSG00000100575	238.958751321836	-0.126346937037051	0.0709854726810542	-1.77989850972385	0.0750925716445307	0.817348945465532
ENSG00000102043	32.1019401965638	0.21830747587077	0.123048386954931	1.7741595909805	0.0760367561379293	0.817348945465532
ENSG00000102931	985.323650791751	-0.0732546741450538	0.0410845951256574	-1.78302047083594	0.0745829710773594	0.817348945465532
ENSG00000110237	46.5011849959347	0.576501042357296	0.323100325176629	1.78427874389214	0.0743783824433258	0.817348945465532
ENSG00000119048	1869.87700939794	-0.168130440411204	0.0947469444638965	-1.7745209765078	0.0759770155132759	0.817348945465532
ENSG00000121073	563.245077006712	-0.0995212745604349	0.056053062148982	-1.77548327861054	0.0758181241225861	0.817348945465532
ENSG00000124203	1008.46054561129	0.166434909330242	0.0938609246957357	1.77320764599077	0.0761943055581726	0.817348945465532
ENSG00000124713	50.2969300430756	-0.249188754144541	0.140462609890203	-1.77405755410161	0.0760536307853072	0.817348945465532
ENSG00000129810	16.8696758642541	-0.284753444245094	0.160676065175684	-1.77222067228086	0.0763579333672769	0.817348945465532
ENSG00000130038	536.830904995905	0.133002665707826	0.074693730614195	1.78064028418671	0.07497123433215	0.817348945465532
ENSG00000139567	33.1086698344618	0.322228928564112	0.181759694803675	1.77282938834246	0.0762569820785409	0.817348945465532
ENSG00000139990	2491.57730994881	0.0694056149495476	0.0389818520421366	1.78045965785631	0.0750007659055294	0.817348945465532
ENSG00000146776	435.210724866129	0.138736551791142	0.0782360623584085	1.77330693300455	0.0761778608665777	0.817348945465532
ENSG00000146834	1828.58715434362	-0.118699027760343	0.0664979582770608	-1.7850025900914	0.0742608967605113	0.817348945465532
ENSG00000151287	71.4128868284543	0.201843321742187	0.113686606990904	1.77543623725473	0.0758258850908075	0.817348945465532
ENSG00000153975	151.368856956143	0.196834169624163	0.110578235722755	1.78004440329172	0.0750686941389897	0.817348945465532
ENSG00000155099	856.961366507629	-0.184405786593018	0.104056533727859	-1.77216922365776	0.0763664707533528	0.817348945465532
ENSG00000155957	301.495383789526	-0.245606433931083	0.137531613025316	-1.78581802778589	0.0741287267912928	0.817348945465532
ENSG00000161647	6.25456501721931	-0.458515872421373	0.257236451151306	-1.78246850463535	0.0746728628602322	0.817348945465532
ENSG00000163354	26.3111946079527	-0.272171023940193	0.152971218595062	-1.77923027900217	0.075202016134135	0.817348945465532
ENSG00000163636	1093.61535988363	-0.0630913110869602	0.0355857838054303	-1.77293582830492	0.0762393409439052	0.817348945465532
ENSG00000165304	21.7687498330512	-0.428467268791257	0.239915820215413	-1.78590669179944	0.0741143673082773	0.817348945465532
ENSG00000167037	55.7900142248629	0.282790746843081	0.159065154615069	1.77782964174286	0.075431838574292	0.817348945465532
ENSG00000167601	19.1334492283294	-0.380415210739052	0.21396067217055	-1.77796791756113	0.0754091242219321	0.817348945465532
ENSG00000168904	266.151297997702	-0.0870014534452341	0.0490636566565637	-1.773236227667	0.0761895713406916	0.817348945465532
ENSG00000172340	647.900993155933	0.116426642485329	0.065718522510055	1.77159555690735	0.0764617177733801	0.817348945465532
ENSG00000172348	5.93907482915017	0.925262937588691	0.517558069832139	1.78774709838605	0.0738168193020375	0.817348945465532
ENSG00000173295	73.3703630622586	0.23567761505923	0.132031255663782	1.78501381263375	0.0742590764520453	0.817348945465532
ENSG00000175536	40.2437799097925	0.202704768857321	0.114358172048894	1.77254292566564	0.0763044763357977	0.817348945465532
ENSG00000176700	592.132780409731	0.161789066483954	0.0905386284826	1.78696175539093	0.0739436700698459	0.817348945465532
ENSG00000177427	219.162706636169	-0.0932238021188608	0.0523892146101353	-1.77944645310307	0.0751665963603097	0.817348945465532
ENSG00000177738	155.819568610286	0.127039438208274	0.0713616062332769	1.78022111488059	0.0750397811398175	0.817348945465532
ENSG00000178404	8.43543926948045	0.407749355998004	0.229608899439874	1.77584299647226	0.0757587986435717	0.817348945465532
ENSG00000181036	816.070359573528	0.327433945340561	0.182908878734601	1.79014790099755	0.0734301379479778	0.817348945465532
ENSG00000184349	9.19431206020905	0.539207658790726	0.304343270550809	1.77170882672994	0.0764429036903453	0.817348945465532
ENSG00000184489	1282.54875008791	-0.232283549675159	0.131069755745057	-1.77221318796819	0.0763591752659673	0.817348945465532
ENSG00000185651	1823.40470246883	-0.1137993127768	0.0642003330960799	-1.77256576856839	0.076300688197598	0.817348945465532
ENSG00000185862	9812.35630528057	-0.16443694457054	0.0921941604799871	-1.7835939251948	0.0744896734436017	0.817348945465532
ENSG00000197894	1002.3798889846	0.130523154839199	0.0734047022296312	1.77813070381902	0.0753823907338946	0.817348945465532
ENSG00000204194	6.9688904649989	0.356732158979269	0.201150920716391	1.77345526288809	0.0761532987046378	0.817348945465532
ENSG00000210144	5.46080859503486	-0.49362644301789	0.277758608055577	-1.77717783968416	0.0755389843006381	0.817348945465532
ENSG00000211584	564.340301357963	-0.180985791668948	0.101492629502118	-1.78324073932059	0.0745471234113201	0.817348945465532
ENSG00000215388	10.6118785110745	0.393263479016065	0.220299057692098	1.78513463986629	0.0742394804543323	0.817348945465532
ENSG00000225614	88.691904184971	0.19937077251947	0.1115500024514	1.78727716842795	0.0738927022892823	0.817348945465532
ENSG00000234456	13.5702395156026	0.54640773996179	0.305496720766057	1.78858790559725	0.0736812070669613	0.817348945465532
ENSG00000235316	53.8782820023013	0.294429758895912	0.165562710219022	1.77835793160436	0.0753450873068878	0.817348945465532
ENSG00000239300	7.31089856598584	0.434007651889853	0.243351936803141	1.78345674002563	0.0745119839778794	0.817348945465532
ENSG00000240207	8.22483853809262	-0.344362988273662	0.193780365756138	-1.77707884351412	0.0755552685320225	0.817348945465532
ENSG00000243753	242.041375908298	-0.41014647013561	0.229863224892057	-1.78430660375627	0.074373857769164	0.817348945465532
ENSG00000248278	3.62107852926579	0.529239613499688	0.295998733216959	1.78797931919448	0.0737793444571411	0.817348945465532
ENSG00000255221	30.961548222806	0.457861958132226	0.258251311478673	1.77293178303971	0.0762400113367659	0.817348945465532
ENSG00000256235	410.812680849967	-0.202769598973561	0.113501625823057	-1.78649070005101	0.0740198416891199	0.817348945465532
ENSG00000257715	14.5414252286123	-0.42612905140867	0.239484813880821	-1.77935729829087	0.0751812025801145	0.817348945465532
ENSG00000258476	71.0264645980384	-0.354898828967556	0.199983931154561	-1.77463672665413	0.0759578889607263	0.817348945465532
ENSG00000263335	247.722818956737	-0.267678729630206	0.150547454522183	-1.77803557343286	0.0753980125321146	0.817348945465532
ENSG00000266733	12.1821144798906	0.305640578272788	0.171726368073724	1.77981157874121	0.0751068020536139	0.817348945465532
ENSG00000269044	224.167975871743	-0.117076072395221	0.0658298311950221	-1.77846532901445	0.075327461383253	0.817348945465532
ENSG00000270194	7.5442818356919	0.353823718305335	0.197891424845584	1.78796892579568	0.0737810213687777	0.817348945465532
ENSG00000273230	61.1503322881558	0.180143912120625	0.101371044737247	1.77707463297392	0.0755559612022438	0.817348945465532
ENSG00000276557	119.551465069472	0.162659948809744	0.0912182513344211	1.78319520962319	0.0745545320023628	0.817348945465532
ENSG00000276966	14.5859366588556	-0.399227508222126	0.224851746763689	-1.7755143732181	0.0758129944336509	0.817348945465532
ENSG00000100084	301.236456418866	-0.145151524695429	0.0819360355119145	-1.77152242952152	0.0764738662155657	0.817348945465532
ENSG00000243155	38.9447556463473	-0.172664213673835	0.0965386755026137	-1.78854964370379	0.0736873738293682	0.817348945465532
ENSG00000104972	1990.02606603283	0.19485041841384	0.108988770787044	1.7878026975326	0.0738078455223603	0.817348945465532
ENSG00000111961	91.5536527596591	0.3112112653141	0.175491011069291	1.77337439346805	0.0761666891889287	0.817348945465532
ENSG00000131398	224.926450653619	0.174302573627269	0.0975388431443258	1.78700677605288	0.0739363933964739	0.817348945465532
ENSG00000172081	12967.5601769668	-0.201994156506994	0.113008556440715	-1.78742356215267	0.0738690562005047	0.817348945465532
ENSG00000134827	193.7448315166	0.342626383908536	0.193476915542539	1.7708902529677	0.0765789535166675	0.818017911344246
ENSG00000269313	24.6348048568129	0.21998594567786	0.124249159855102	1.77052260099308	0.0766401227783743	0.818217261986094
ENSG00000183298	5.97868816499007	0.490595772464011	0.27716961506665	1.77002003753564	0.0767238028045667	0.818656585468461
ENSG00000085274	348.625627716936	0.17740546603365	0.100552097563875	1.76431392613123	0.0776791406207791	0.819035536222196
ENSG00000087586	60.909475651294	-0.233306528818979	0.132148619871422	-1.76548592823732	0.077482133148365	0.819035536222196
ENSG00000096006	76.7858413630853	0.540342387484313	0.305980727946448	1.76593601535219	0.0774065840918896	0.819035536222196
ENSG00000105619	336.57108202173	-0.179350057896051	0.101566036511603	-1.76584677374471	0.0774215589073659	0.819035536222196
ENSG00000116171	1104.49341096233	0.0999273009535975	0.056626043073293	1.76468803981691	0.0776162097695615	0.819035536222196
ENSG00000127720	124.044540538224	-0.134207905756284	0.0759419202051197	-1.76724403852032	0.0771873673605189	0.819035536222196
ENSG00000140030	970.464557340955	0.169709807596677	0.0961860348467366	1.76439134711285	0.0776661139825046	0.819035536222196
ENSG00000140995	5123.84329680679	-0.16490475177198	0.0933996997162559	-1.76558117716602	0.0774661401975368	0.819035536222196
ENSG00000144021	2254.44823163216	0.0568610524215592	0.0322012196224534	1.76580431077557	0.0774286850572925	0.819035536222196
ENSG00000153071	280.28845021438	-0.206990327340841	0.117343817027082	-1.76396449838571	0.077737956500491	0.819035536222196
ENSG00000155980	20.0229547295729	0.290057742334271	0.164127985804649	1.76726559405602	0.0771837590252728	0.819035536222196
ENSG00000175130	2145.94498122637	-0.183084777094466	0.103602794209527	-1.76717991528485	0.0771981022200718	0.819035536222196
ENSG00000177105	8995.82202067556	-0.242561029615005	0.137359619745464	-1.76588308896374	0.0774154648988374	0.819035536222196
ENSG00000183726	2628.90674472725	-0.103865891840719	0.0587282143451741	-1.76858590030082	0.0769630054422955	0.819035536222196
ENSG00000211790	95.6024379559868	0.209153570742998	0.11855568683128	1.76417999282186	0.0777016800676106	0.819035536222196
ENSG00000225218	5.98795130770803	-0.466636799752483	0.264326772626543	-1.76537849388331	0.0775001753437592	0.819035536222196
ENSG00000229648	6.881231377806	-0.505087299824695	0.286097911705264	-1.76543511560138	0.0774906660398561	0.819035536222196
ENSG00000234616	1234.05403798018	0.122554858504423	0.0692733645507361	1.76914834870858	0.0768691211929371	0.819035536222196
ENSG00000235245	79.9992706677498	0.206776357335676	0.116950421149004	1.76806851402635	0.0770494503976229	0.819035536222196
ENSG00000256347	5.32833959146914	0.593508523800764	0.335464094872379	1.7692162376619	0.0768577954419068	0.819035536222196
ENSG00000274824	9.1868116173965	0.363537699781161	0.206039839843786	1.76440488430192	0.0776638364356203	0.819035536222196
ENSG00000286599	7.07260895603675	-0.437987969825778	0.247920721035748	-1.76664527271451	0.0772876540037015	0.819035536222196
ENSG00000125868	765.383858895269	-0.124518808933482	0.0705139776465146	-1.76587413005819	0.0774169682445309	0.819035536222196
ENSG00000004478	1077.61315376057	-0.11760968923091	0.0667755573394683	-1.76126855269834	0.0781929599969826	0.821797405825213
ENSG00000086062	3743.69277388425	-0.102294772768139	0.0581259206490288	-1.7598821941386	0.0784277829503228	0.821797405825213
ENSG00000117091	5569.28668089917	0.143572134305262	0.0815487566118858	1.76056803647618	0.078311542576766	0.821797405825213
ENSG00000125991	2674.98073763071	-0.134268029858957	0.0762147848391022	-1.76170581787264	0.0781190143791132	0.821797405825213
ENSG00000128340	22826.6513485271	-0.152186537878358	0.086470439081244	-1.75998340583618	0.0784106202017069	0.821797405825213
ENSG00000140941	2477.38361190952	-0.119575331553131	0.0679295436378509	-1.76028462947751	0.0783595589585477	0.821797405825213
ENSG00000152580	4.14920038829135	0.779089358947494	0.4427818066369	1.75953335767108	0.0784869595487925	0.821797405825213
ENSG00000154016	2081.303476709	-0.170012594481809	0.0966018401368432	-1.75993122119594	0.0784194689142961	0.821797405825213
ENSG00000189221	4.67718384126889	-0.640043407706615	0.363784218732302	-1.75940399486544	0.0785089138821854	0.821797405825213
ENSG00000215022	78.4094090647026	-0.200452156169914	0.113933187163775	-1.75938338213756	0.0785124125571493	0.821797405825213
ENSG00000253476	20.4116914406256	0.278983751285367	0.158405954758836	1.76119484718932	0.0782054298957682	0.821797405825213
ENSG00000105967	384.896525782037	0.296469022377932	0.168431371691747	1.76017697534704	0.0783778045958958	0.821797405825213
ENSG00000128973	414.703048958328	-0.165299769004021	0.0939886225564241	-1.75872105056957	0.0786249001156292	0.822527555611819
ENSG00000138686	112.271681425288	0.193396124958865	0.109980875332555	1.75845231613299	0.0786705782059823	0.822558370389437
ENSG00000197471	4884.34920468523	0.110602827601123	0.0629166294264365	1.75792677721941	0.078759968997039	0.823045951804563
ENSG00000266074	127.418511295659	0.19118711192533	0.108789111610033	1.75741036116429	0.0788478885319326	0.82351763773802
ENSG00000142330	907.254780901575	0.0990697648275494	0.0564110080708537	1.75621333877096	0.0790519879558143	0.82402309495564
ENSG00000273192	32.7836148443025	-0.207732928895914	0.118290691902404	-1.75612235886915	0.0790675181247373	0.82402309495564
ENSG00000101161	2932.87542309939	-0.131004357439261	0.0745915813324843	-1.75628878083872	0.0790391119598169	0.82402309495564
ENSG00000163545	3105.15401567651	-0.182796238523198	0.104060560566654	-1.75663322903312	0.0789803452974966	0.82402309495564
ENSG00000124608	485.85608460797	0.0838599272010317	0.0477734982866406	1.75536500797729	0.0791968934181286	0.824051320866076
ENSG00000240403	88.0197708056522	0.368645907744417	0.209962931049063	1.7557666293879	0.0791282645770876	0.824051320866076
ENSG00000287262	5.22752827309728	-0.504762116314173	0.287555625333673	-1.75535469260411	0.0791986567407263	0.824051320866076
ENSG00000186891	98.7754617943307	0.248101192931196	0.141454204276028	1.75393297216576	0.0794419930138421	0.825836120467172
ENSG00000232434	86.4812949103249	0.206420419095972	0.117695510510118	1.75385125737848	0.0794559974598785	0.825836120467172
ENSG00000005884	115.899422110775	-0.146521716424312	0.0835782698287525	-1.75310779613561	0.0795835055872102	0.826269093337761
ENSG00000109107	717.990007253825	-0.147054943124661	0.0838778594529314	-1.75320333737394	0.079567110374296	0.826269093337761
ENSG00000113269	5172.88991032242	-0.167547851869064	0.095672447838015	-1.75126544428698	0.0799001971072371	0.827008448601967
ENSG00000115165	4613.06412130975	-0.0835057530100384	0.047659219503436	-1.75214268886669	0.0797492754341474	0.827008448601967
ENSG00000154451	6756.4025359891	0.422503578977867	0.241166475172397	1.75191671510661	0.0797881299186022	0.827008448601967
ENSG00000162604	336.040675516166	0.102075791233199	0.0582892539188581	1.75119399152534	0.0799125000986887	0.827008448601967
ENSG00000167920	70.1110074501541	-0.193979582666837	0.11076938263692	-1.75120216479551	0.0799110927178904	0.827008448601967
ENSG00000255624	20.4334675915715	0.273014579955677	0.155901914293113	1.75119453275204	0.0799124069025581	0.827008448601967
ENSG00000106367	245.007516081685	-0.152948700787094	0.0874325323515889	-1.74933399128882	0.0802333036091795	0.827054679723797
ENSG00000113719	7019.702796911	-0.172355011095429	0.0985461290514416	-1.74897799390434	0.0802948233860888	0.827054679723797
ENSG00000125375	221.427285913969	0.134584889093892	0.0768798269296097	1.75058782607713	0.0800169337712307	0.827054679723797
ENSG00000147586	17.3037461743524	0.349539340383332	0.199695994962338	1.75035728908461	0.0800566811105001	0.827054679723797
ENSG00000171611	177.939476353719	-0.316235826559369	0.180828137096313	-1.74881980004547	0.0803221731038527	0.827054679723797
ENSG00000173418	293.540311042024	0.140120081888608	0.0800708830201684	1.74995050139904	0.0801268553107253	0.827054679723797
ENSG00000175756	1143.40432784118	-0.20927090688284	0.119673754033976	-1.74867838459741	0.080346628452569	0.827054679723797
ENSG00000230701	14.6158999392578	-0.323752349510106	0.18508611805567	-1.74919844292552	0.0802567231558435	0.827054679723797
ENSG00000250131	12.0943063899501	0.328609077575967	0.187688275992328	1.75082367739048	0.0799762867759733	0.827054679723797
ENSG00000267030	8.53101732238992	0.318369964446911	0.181950496506349	1.74976144918518	0.0801594853698969	0.827054679723797
ENSG00000277299	4.92881468173343	-0.54537637914166	0.311926567284364	-1.74841272383341	0.0803925862279018	0.82708545820464
ENSG00000276405	49.9604916835796	-0.253079606398861	0.144793984683035	-1.74785994703352	0.0804882818597417	0.827627637563124
ENSG00000111640	28355.027748374	-0.180219475786072	0.103271159561798	-1.74510944343785	0.0809658200793895	0.829282852671592
ENSG00000147117	10.431216643169	0.387419809013157	0.222005142924177	1.74509384742261	0.0809685343797327	0.829282852671592
ENSG00000184281	898.37200919042	-0.176668203077796	0.101200191336696	-1.74572993137943	0.0808578914781743	0.829282852671592
ENSG00000265791	5.31697424362132	-0.56308354764622	0.322547337959965	-1.74573924933806	0.0808562715892344	0.829282852671592
ENSG00000279858	10.2036503065351	-0.435738285658537	0.24969464629895	-1.74508461481727	0.0809701412393284	0.829282852671592
ENSG00000282851	374.24312999464	0.193746404883888	0.111032762892621	1.74494806610604	0.0809939094510153	0.829282852671592
ENSG00000271971	40.8052839161263	-0.210089740046835	0.120390243096848	-1.74507281190409	0.0809721954777255	0.829282852671592
ENSG00000198740	1743.81356826994	-0.130748431951544	0.0748640950920784	-1.74647715691655	0.0807280730243996	0.829282852671592
ENSG00000164713	2198.39471097765	-0.22821851238738	0.130810479570602	-1.74465007036538	0.0810457994437814	0.829372989629638
ENSG00000004468	787.904188745416	-0.2406857618833	0.138626251385346	-1.73622066151276	0.082524825304087	0.830186741605726
ENSG00000038358	1408.55126649693	0.110469175807768	0.0636439711280151	1.73573669037036	0.0826104028527828	0.830186741605726
ENSG00000050327	57.837145754448	-0.191308968563444	0.110469054169957	-1.73178787490218	0.0833113377810645	0.830186741605726
ENSG00000073350	956.379034094518	0.167413050082044	0.0964351883350093	1.73601620915036	0.0825609685480365	0.830186741605726
ENSG00000075213	4.42757542469152	-0.645104583009278	0.371695707196609	-1.73557178767213	0.08263957797663	0.830186741605726
ENSG00000088854	290.277603747604	0.145090941871911	0.0836637668621574	1.73421478990971	0.0828799797190742	0.830186741605726
ENSG00000100979	48.7958434567649	0.314895418445458	0.181844747973459	1.73167178021231	0.0833320178565696	0.830186741605726
ENSG00000106089	94.013063205255	-0.172069313687408	0.0989664658611639	-1.73866281058068	0.0820940912085023	0.830186741605726
ENSG00000123485	36.7076589554094	-0.382721954269952	0.219829322507833	-1.7409959231272	0.0816842931466955	0.830186741605726
ENSG00000125734	2129.50474043912	-0.146891978211966	0.0848556020985159	-1.73108167969189	0.0834371974057318	0.830186741605726
ENSG00000134697	666.321938720941	0.0973872434362271	0.0560017687723085	1.73900299171234	0.0820342366889403	0.830186741605726
ENSG00000138942	1189.02876289709	-0.11085059476268	0.0637786003855854	-1.73805311017351	0.0822014559868779	0.830186741605726
ENSG00000140650	263.848727331184	0.155430931277167	0.089584975291391	1.73501115305999	0.0827388297520925	0.830186741605726
ENSG00000141030	1007.28897568773	-0.0922816768011513	0.0532618401883583	-1.73260398955051	0.0831660796789634	0.830186741605726
ENSG00000141580	1242.80974861136	0.0735562539066998	0.0423460382641975	1.73702799416043	0.0823822297314268	0.830186741605726
ENSG00000143878	2015.71020652311	-0.205088434104539	0.117918823424889	-1.73923406075345	0.0819936005182832	0.830186741605726
ENSG00000152234	6691.93912343146	-0.0851833240976204	0.0488883820979232	-1.74240423679799	0.0814377350824264	0.830186741605726
ENSG00000157168	130.738005826091	-0.491838437719835	0.283521515809478	-1.73474819473787	0.0827854157704244	0.830186741605726
ENSG00000158006	868.571348838746	0.109056646917316	0.0629021014899178	1.73375204220794	0.0829620882078483	0.830186741605726
ENSG00000159917	164.80322749104	0.153054975583844	0.0885685852330353	1.7280955225957	0.0839711001044986	0.830186741605726
ENSG00000163154	1750.00112705954	-0.167445424709437	0.0964206726666755	-1.73661332241782	0.0824554463838969	0.830186741605726
ENSG00000163964	659.557364424647	-0.15320309719681	0.0884987761849953	-1.73113238172422	0.0834281560524106	0.830186741605726
ENSG00000166813	13.2937982838233	-0.387913343749817	0.223624613346656	-1.7346630048656	0.0828005126707402	0.830186741605726
ENSG00000167642	930.029665128442	-0.148139251175609	0.0856942880328265	-1.72869457902331	0.0838637720849929	0.830186741605726
ENSG00000169188	642.834073874153	-0.0936332372644653	0.0538626941038369	-1.73836899216289	0.0821458167573746	0.830186741605726
ENSG00000170035	522.201022474172	-0.115146375567526	0.0665022025047344	-1.73146709779016	0.0833684882906638	0.830186741605726
ENSG00000173715	169.321420785705	-0.158674023404144	0.0910489374641751	-1.742733389575	0.0813801963900158	0.830186741605726
ENSG00000174132	212.619117531805	-0.211930124004723	0.121571419668489	-1.74325614180234	0.0812888826843572	0.830186741605726
ENSG00000179101	15.0223483209012	-0.285983049974493	0.164507868624062	-1.73841562939479	0.0821376046963998	0.830186741605726
ENSG00000180190	23.9612472167319	-0.414809374445981	0.238884856294097	-1.73644064710113	0.0824859504111045	0.830186741605726
ENSG00000180875	5.29507014261021	0.516607536791117	0.29888897204202	1.72842622215746	0.083911837639967	0.830186741605726
ENSG00000183665	232.381863660364	0.138435618716219	0.0794267945525818	1.74293347095321	0.0813452365965584	0.830186741605726
ENSG00000185837	4.11321973279443	-0.630987627516372	0.364973812919887	-1.72885726367134	0.0838346443967239	0.830186741605726
ENSG00000185838	112.051729424048	-0.155243733431077	0.0896792223354593	-1.73110035288178	0.0834338674487241	0.830186741605726
ENSG00000186204	134.351271783581	0.354841654451793	0.205281363566917	1.7285624388213	0.083887437007368	0.830186741605726
ENSG00000187699	308.414670877711	-0.288938227962606	0.167204792033495	-1.72804992278406	0.0839792744002441	0.830186741605726
ENSG00000189171	31.776029425366	-0.241198605093925	0.139595780595267	-1.72783592788694	0.0840176440756274	0.830186741605726
ENSG00000189376	40.2588273001815	-0.198528196533795	0.114572912897092	-1.73276729650847	0.0831370377535952	0.830186741605726
ENSG00000189430	215.708640917755	0.225147837896205	0.130244455976816	1.72865582805523	0.0838707114162264	0.830186741605726
ENSG00000197019	360.073318461836	-0.186664099729487	0.108047359928857	-1.72761370432739	0.0840575041839167	0.830186741605726
ENSG00000197646	20.3041920592557	0.591123936399977	0.340533765313141	1.73587466680845	0.0825859980266714	0.830186741605726
ENSG00000205090	6.85596401466837	-0.393501036846171	0.227610633523783	-1.72883415310671	0.0838387817023539	0.830186741605726
ENSG00000211664	97.0917487416928	-0.566419963302349	0.325862088493654	-1.73821988903561	0.0821720758696764	0.830186741605726
ENSG00000211765	12.5341759778916	0.332244777124065	0.191345394705472	1.73636150290145	0.0824999347185225	0.830186741605726
ENSG00000213967	22.7577565406548	0.252159564512873	0.145518173211331	1.73283899150294	0.0831242903678251	0.830186741605726
ENSG00000214485	9.48338769955218	0.505471203306624	0.29258400718234	1.72761050125208	0.0840580788295267	0.830186741605726
ENSG00000217130	3.81480564228104	0.504881698939929	0.291306791180657	1.73316144430982	0.083066977763593	0.830186741605726
ENSG00000224557	13.7724397958102	0.323810011907449	0.187407027324069	1.72784348874767	0.08401628815771	0.830186741605726
ENSG00000225338	5.07415029418607	-0.380797879994185	0.220010575402217	-1.73081625416424	0.0834845419121892	0.830186741605726
ENSG00000229237	5.18828119343138	0.442229221865752	0.254300425309858	1.73900307609359	0.0820342218465377	0.830186741605726
ENSG00000231621	41.4282519785877	-0.379848786968614	0.21848978561851	-1.73851965616297	0.0821192896665103	0.830186741605726
ENSG00000237989	21.5733303632965	0.292651965994504	0.169241448527617	1.72919795085983	0.0837736729819493	0.830186741605726
ENSG00000241679	12.295208161297	-0.320665062390232	0.185005009366818	-1.73327772846645	0.0830463173309846	0.830186741605726
ENSG00000244273	3.56096342382264	0.602627923755706	0.34683064415036	1.73752790856177	0.0822940322669944	0.830186741605726
ENSG00000245156	7.0769945813166	-0.709189384213392	0.407041454968432	-1.74230259733224	0.0814555091912054	0.830186741605726
ENSG00000263503	6.97557310468727	2.32092805726809	1.33720225683311	1.7356596920235	0.0826240246125169	0.830186741605726
ENSG00000267272	5.70020644793786	0.402092772396296	0.232566060167798	1.72894003581685	0.0838198276959492	0.830186741605726
ENSG00000267288	46.9304678757353	-0.292228325908953	0.168148335837015	-1.73791982212781	0.0822249424146829	0.830186741605726
ENSG00000267858	26.5338709781947	-0.20428461831761	0.11790723879804	-1.73258758664957	0.0831689971663759	0.830186741605726
ENSG00000273432	7.70869520805237	0.357993861851932	0.205536579617386	1.74175255090043	0.0815517526812178	0.830186741605726
ENSG00000275857	9.62021326037702	-0.381841555537243	0.220258069223851	-1.73360983723676	0.0829873338442373	0.830186741605726
ENSG00000279415	16.1028933710966	-0.298046068774044	0.171163683323941	-1.74129267953394	0.0816322887358607	0.830186741605726
ENSG00000284946	11.5995435765477	0.335783173873726	0.194198657811495	1.72907051808599	0.0837964749080337	0.830186741605726
ENSG00000285230	75.6113822877783	0.211696712326469	0.122485609470763	1.72833946160018	0.0839273821439277	0.830186741605726
ENSG00000287005	4.10591563115087	0.510674047819105	0.293602591493998	1.73933767144403	0.0819753846790765	0.830186741605726
ENSG00000226015	18.5280206018682	0.269861188953982	0.155154927753376	1.73930143799838	0.0819817545231823	0.830186741605726
ENSG00000280067	23.5541208716089	-0.251886937080117	0.145010679271315	-1.73702335818203	0.0823830479930292	0.830186741605726
ENSG00000167874	84.0692258193398	-0.37380958329909	0.215675735898555	-1.73320184461971	0.0830597992898016	0.830186741605726
ENSG00000111644	934.31274310202	-0.275533134164348	0.159577905483201	-1.7266371138914	0.0842328561160354	0.830994481113321
ENSG00000131019	13.2354853353446	-0.350265960942291	0.202884081066473	-1.72643392769456	0.0842693764420595	0.830994481113321
ENSG00000253738	172.246779820135	0.274116864492893	0.158737527929329	1.72685607536317	0.0841935147106418	0.830994481113321
ENSG00000037637	951.916872478135	-0.0723139143121239	0.0419208264969419	-1.72501165542142	0.0845253720534768	0.831056848462956
ENSG00000065320	3.65501608000706	-0.505035134810907	0.293623520794403	-1.72000912408014	0.085430783075512	0.831056848462956
ENSG00000067606	520.382788859305	-0.135503866596084	0.078610481541027	-1.72373790288213	0.0847551692508425	0.831056848462956
ENSG00000080824	5997.39416027896	0.199148710321525	0.115824830659727	1.71939565279045	0.085542353275727	0.831056848462956
ENSG00000088726	183.304365454244	-0.374097944999852	0.217076063860757	-1.72334958699001	0.0848253255994361	0.831056848462956
ENSG00000092020	632.244443184504	-0.140798955664005	0.0818526765162743	-1.72015090595126	0.0854050143703437	0.831056848462956
ENSG00000100836	1572.34874611633	-0.119839508662025	0.0694478792622599	-1.72560357400503	0.0844187559471833	0.831056848462956
ENSG00000103056	989.508518421484	0.35929761117777	0.208848253633473	1.72037642128593	0.0853640401427029	0.831056848462956
ENSG00000103154	216.912432399564	-0.393618738297696	0.229557929457028	-1.71468151515706	0.0864036344185535	0.831056848462956
ENSG00000103512	356.769837168396	-0.141965405776668	0.0826124233851406	-1.7184510508162	0.0857143754902773	0.831056848462956
ENSG00000106105	1201.05866879231	-0.0877345423231646	0.0512313460633468	-1.71251682933886	0.0868014658892552	0.831056848462956
ENSG00000112290	42.4659463114207	-0.220716920744994	0.128517654948057	-1.71740544779004	0.0859051169806698	0.831056848462956
ENSG00000119523	493.245973815123	-0.0728196157774288	0.0423477786878805	-1.71956164015443	0.0855121540312541	0.831056848462956
ENSG00000121775	423.384044835341	-0.104437389954523	0.0609888207568011	-1.71240218549196	0.0868225765931506	0.831056848462956
ENSG00000123411	183.36695289348	0.133233049797271	0.077796693003866	1.71257986236832	0.0867898606507048	0.831056848462956
ENSG00000135722	84.229940651998	0.170557510906703	0.0992879186461248	1.71780729450672	0.0858317705712917	0.831056848462956
ENSG00000136279	8684.21627910674	-0.0999001985068525	0.05821281336201	-1.7161204335822	0.0861400020523948	0.831056848462956
ENSG00000140279	3.75854323525029	0.775684529280057	0.451200518765557	1.71915699787371	0.0855857885445211	0.831056848462956
ENSG00000143761	9783.32888275022	-0.133546069490559	0.0780361578865037	-1.71133578468573	0.0870191440280662	0.831056848462956
ENSG00000145337	430.151574982513	0.120015188616007	0.0699960301020386	1.71459993432559	0.0864186008017595	0.831056848462956
ENSG00000147669	152.975478021859	0.301342889411143	0.175383884890835	1.71819029780706	0.0857619106345635	0.831056848462956
ENSG00000157554	14.3955553866346	0.442647531687285	0.258622046404497	1.71156147683931	0.086977512724994	0.831056848462956
ENSG00000163811	632.162783245113	0.145818840025319	0.0845300753392186	1.7250527630568	0.0845179642463142	0.831056848462956
ENSG00000167333	345.539846936132	0.0862689356318196	0.0502128282945007	1.71806565298111	0.0857846408491654	0.831056848462956
ENSG00000169607	17.2844268781518	-0.460130961112363	0.268962690286299	-1.71076129786839	0.0871251867732477	0.831056848462956
ENSG00000170043	2023.68995167476	-0.17443323707662	0.101837907099702	-1.71285174690251	0.0867398173617918	0.831056848462956
ENSG00000170482	12.7145976674579	-0.352001917044908	0.205195819076302	-1.71544390441024	0.0862638717301747	0.831056848462956
ENSG00000170734	319.906830556619	0.145559644103394	0.0850457681624273	1.71154482167052	0.0869805843973723	0.831056848462956
ENSG00000171862	4233.69725138406	-0.153167113418959	0.0895048301102813	-1.71127204230473	0.0870309048962936	0.831056848462956
ENSG00000180089	175.168794995331	-0.250115127069384	0.146187067971821	-1.71092512175972	0.0870949364030385	0.831056848462956
ENSG00000180953	325.615460248761	-0.263567157443242	0.153468512332431	-1.71740217871092	0.0859057138715571	0.831056848462956
ENSG00000184194	9.16212895211131	-0.415521780106781	0.241916844148998	-1.71762235725454	0.0858655196503155	0.831056848462956
ENSG00000185189	340.189028421113	0.150252307318694	0.0873952343099827	1.71922769593778	0.0855729196171455	0.831056848462956
ENSG00000186364	112.219777335618	0.133141834288214	0.077558741355647	1.71665800606136	0.0860416772518601	0.831056848462956
ENSG00000186481	18.9714028970011	0.38928698930619	0.226952434753843	1.71528007500082	0.0862938898433402	0.831056848462956
ENSG00000187391	5.93528164333229	0.445471257148743	0.258582165594328	1.72274548062844	0.084934561804127	0.831056848462956
ENSG00000187953	156.647240420039	0.140143617696982	0.0818950702976777	1.71125828682457	0.0870334430367715	0.831056848462956
ENSG00000188596	9.47253120943651	-0.389789892318798	0.225999735267229	-1.72473605713696	0.0845750498487433	0.831056848462956
ENSG00000198168	289.801199265013	0.189233222756755	0.109727095136296	1.72458062907527	0.0846030768520131	0.831056848462956
ENSG00000198680	7.71762741757664	0.414668587830307	0.241538018407183	1.71678392728743	0.0860186587175395	0.831056848462956
ENSG00000211721	162.844178205524	0.166540257708494	0.0973337242928247	1.71102317227135	0.0870768352588182	0.831056848462956
ENSG00000214087	466.313115858363	-0.221037488667229	0.12908157898256	-1.71238599968701	0.0868255574074068	0.831056848462956
ENSG00000221817	314.677078264324	0.15557567321501	0.0906267201017411	1.71666450071629	0.0860404899003119	0.831056848462956
ENSG00000224046	6.21460379119412	0.414200779177809	0.242066870689827	1.71110064750887	0.0870625346717864	0.831056848462956
ENSG00000234663	111.663466679941	0.243656382173408	0.141377996554164	1.72343920632699	0.084809130063642	0.831056848462956
ENSG00000238249	19.407937674539	-0.254286965934255	0.148197871032699	-1.71586112649451	0.0861874631083596	0.831056848462956
ENSG00000241429	11.3891568347603	0.315660462476953	0.18423645053619	1.71334424625678	0.0866492268534209	0.831056848462956
ENSG00000244045	443.134687016566	-0.0786626501487074	0.0458636785515074	-1.71514044736654	0.0863194801760836	0.831056848462956
ENSG00000249786	9.03646428685998	0.373769215853768	0.217400189543394	1.7192681231732	0.0855655614883404	0.831056848462956
ENSG00000256043	602.893520007753	0.125880969605027	0.0731011122739902	1.72201168613156	0.0850674015803094	0.831056848462956
ENSG00000256087	218.911163514288	0.162079239047143	0.0940695915269706	1.72297164701384	0.084893652448409	0.831056848462956
ENSG00000256238	11.1365026029988	0.311034394052654	0.18072512569325	1.72103570468991	0.0852443450639103	0.831056848462956
ENSG00000256625	3.41398170629018	0.564303951945205	0.328634272919245	1.71711838492229	0.0859575436622686	0.831056848462956
ENSG00000256826	4.78553599321129	0.541445144171407	0.315487375203464	1.71621810166641	0.0861221313076351	0.831056848462956
ENSG00000260070	7.22849584405738	-0.496216813602003	0.288107743448866	-1.72233070747046	0.0850096281010651	0.831056848462956
ENSG00000260259	5.46548348362136	-0.457116395607319	0.265915049125392	-1.71903168741596	0.0856086022229999	0.831056848462956
ENSG00000260314	17.7134852593196	0.369370435974654	0.214948882719392	1.71841058814366	0.0857217504193898	0.831056848462956
ENSG00000268516	43.4891018885778	0.199175247628754	0.115476420561977	1.72481314072127	0.0845611528168708	0.831056848462956
ENSG00000279344	15.4114979707074	-0.502033030729597	0.291362316471771	-1.72305408883663	0.0848787441970423	0.831056848462956
ENSG00000279443	5.34593300761703	-0.400726895157002	0.233540870290041	-1.71587480452277	0.0861849590870125	0.831056848462956
ENSG00000280211	3.40982115973813	-0.849412215753522	0.49637858235078	-1.71121850530058	0.0870407837999062	0.831056848462956
ENSG00000281103	675.203513718075	0.195648919371004	0.114270186887881	1.71216066674477	0.086867063811025	0.831056848462956
ENSG00000287032	5.25862911451115	-0.477286155756099	0.278894202773859	-1.71135201452396	0.0870161497262422	0.831056848462956
ENSG00000250251	81.6215806913973	0.250608930259355	0.145377088488243	1.72385437667932	0.0847341352879149	0.831056848462956
ENSG00000185339	211.028905924986	0.364953728093796	0.212636657460491	1.71632555013054	0.0861024744653175	0.831056848462956
ENSG00000274922	90.4693406781966	0.161752285807347	0.094319445919428	1.71494100957212	0.086356042879214	0.831056848462956
ENSG00000287097	4.63421484372418	0.902873761827804	0.52785990584887	1.71044201657229	0.0871841669948645	0.831207543578081
ENSG00000176624	843.114173288488	0.155044498729724	0.0906796603759533	1.70980458116977	0.0873020155976911	0.831507421197405
ENSG00000258539	20.6846244893763	0.345965555532024	0.202327772160889	1.70992618480925	0.0872795236866895	0.831507421197405
ENSG00000178234	495.102694913254	0.0826344206981311	0.0483365095445298	1.70956532601934	0.0873462820846709	0.831517598342152
ENSG00000102048	7.53814232892905	0.444076904460299	0.26002737748784	1.70780826523186	0.0876719249567333	0.832418281713687
ENSG00000140525	229.706493687039	-0.171942882694344	0.10068588037899	-1.70771593839311	0.0876890632927474	0.832418281713687
ENSG00000143630	45.7210267759745	0.171719892232908	0.10060002692529	1.70695672239167	0.0878300966367343	0.832418281713687
ENSG00000157985	116.604104876889	0.268569768633668	0.157237881774444	1.70804748577654	0.0876275317815535	0.832418281713687
ENSG00000167797	1489.69046273132	-0.165541319865803	0.0968899027063681	-1.70855079055542	0.0875341905808957	0.832418281713687
ENSG00000237356	11.934323708518	0.360659955834665	0.211205607105918	1.70762491004226	0.0877059632402397	0.832418281713687
ENSG00000239887	8.48280413036601	-0.652446151931242	0.382219883457583	-1.70699165629265	0.0878236032389303	0.832418281713687
ENSG00000253967	10.3327715845311	0.863291130932471	0.505620063388178	1.70739097089527	0.087749407467968	0.832418281713687
ENSG00000266897	4.758293897842	0.516951244423789	0.302561136852769	1.70858441966836	0.087527956699441	0.832418281713687
ENSG00000151320	32.919865420372	0.329270950879994	0.192928165356765	1.70670233799768	0.0878773924423405	0.83245665704853
ENSG00000134138	6.07438685011277	0.506578648653855	0.296917769091385	1.70612439330952	0.0879849217624513	0.833065302019393
ENSG00000071242	282.793076894473	0.179390562514614	0.105173925989228	1.70565623396989	0.0880721027688771	0.833480779841748
ENSG00000119042	11.0083861520552	0.361736918449968	0.212206497355931	1.70464581884706	0.0882605004879368	0.833624324775414
ENSG00000119383	2110.59777165263	-0.129459560522355	0.0759311123570084	-1.70496067427104	0.0882017590642559	0.833624324775414
ENSG00000140455	2841.46633398442	-0.0936235751006433	0.054917081647321	-1.70481701307248	0.0882285574969432	0.833624324775414
ENSG00000224945	4.19983346988092	0.508231515400285	0.298134542573911	1.70470523479945	0.0882494130575308	0.833624324775414
ENSG00000000971	33.7543177977958	0.380934918844894	0.22424509162155	1.69874362060858	0.0893675006540511	0.834347887028043
ENSG00000003147	69.4395274460766	-0.180472673063515	0.106061661293432	-1.70158255926442	0.0888336492318762	0.834347887028043
ENSG00000007968	456.968517653112	-0.238179647897503	0.140180814147176	-1.69908877578238	0.0893024579117584	0.834347887028043
ENSG00000055483	1485.21229799768	0.0892609342472058	0.0525611617136377	1.69822985902623	0.0894643870751256	0.834347887028043
ENSG00000103061	1096.27620524104	0.0554056259618972	0.0325830505598384	1.70044317551377	0.0890475964173881	0.834347887028043
ENSG00000109927	17.7843847553291	0.24731296527766	0.145432180416645	1.70053811040404	0.0890297542300957	0.834347887028043
ENSG00000114544	675.084646812939	0.10214986272045	0.0601192009004062	1.69912209727591	0.0892961806639001	0.834347887028043
ENSG00000127125	676.474246797366	0.0859699077841771	0.0504865501106223	1.70282793329721	0.0886002737628834	0.834347887028043
ENSG00000129195	9.34486410863586	-0.478065119769856	0.281045755783029	-1.70102237779008	0.0889387851971632	0.834347887028043
ENSG00000169084	334.234899659804	-0.154488812780244	0.0907882780097301	-1.70163831903153	0.088823189611197	0.834347887028043
ENSG00000174175	218.520643661167	-0.262469436879735	0.154315409424942	-1.70086343196593	0.0889686347148565	0.834347887028043
ENSG00000176531	171.017086770205	0.159868694119085	0.0941441136280184	1.69812734921226	0.0894837287464145	0.834347887028043
ENSG00000179943	293.659047753427	-0.12442205051486	0.0731361705333306	-1.70123824651383	0.0888982586621898	0.834347887028043
ENSG00000180304	5468.28191753755	-0.186353161567963	0.109374391171943	-1.70380981847026	0.088416623078825	0.834347887028043
ENSG00000185115	584.788151259185	0.0771853209287655	0.0453370284721104	1.7024786036925	0.0886656860739457	0.834347887028043
ENSG00000188486	350.024390469276	-0.196359808807218	0.115572179335665	-1.69902315536437	0.0893148208105964	0.834347887028043
ENSG00000198934	135.925143570595	0.174213133221545	0.10257324424136	1.69842666584293	0.0894272627718998	0.834347887028043
ENSG00000204241	16.6152509772307	0.298452335640211	0.175609946975939	1.6995183973326	0.0892215511803101	0.834347887028043
ENSG00000204872	27.0254605804926	-0.505204631729137	0.296553177498446	-1.70358866490913	0.0884579605923356	0.834347887028043
ENSG00000205155	295.353999371506	-0.232198552083841	0.136418955017232	-1.70209889127585	0.0887368317347974	0.834347887028043
ENSG00000213585	1209.73251909461	-0.107487610036596	0.0632088044009725	-1.70051642417939	0.0890338297136532	0.834347887028043
ENSG00000236603	15.1909394675904	-0.306092741432748	0.180290821463939	-1.69777218245118	0.0895507680710653	0.834347887028043
ENSG00000241217	3.97734834681008	0.545732815238722	0.321411565065838	1.69792526017828	0.0895218690037551	0.834347887028043
ENSG00000253451	4.43526904220909	-0.763344436554119	0.449028039161255	-1.69999280664072	0.0891322785829671	0.834347887028043
ENSG00000275807	12.0587923278249	0.285641166136779	0.168241643284235	1.69780299669449	0.0895449501422438	0.834347887028043
ENSG00000279253	192.209034168859	-0.143017113606316	0.0839620361852298	-1.70335451716302	0.0885017439258103	0.834347887028043
ENSG00000089041	630.867298037868	0.178777014009314	0.105039019157382	1.70200574456479	0.0887542914002609	0.834347887028043
ENSG00000146192	3058.84977224187	0.12929867285164	0.0760445421700509	1.70030181209457	0.089074169781254	0.834347887028043
ENSG00000164309	7.31292226995537	-0.41977894127756	0.247306847446676	-1.69740120668544	0.0896208345930169	0.834596732017892
ENSG00000133773	257.006554869743	0.141589793431087	0.0834354927991709	1.69699714930543	0.0896971994828093	0.834903961723692
ENSG00000162927	96.6352493455889	-0.145099803075107	0.0855392346580139	-1.69629531588886	0.0898299671243377	0.835735639041265
ENSG00000146122	120.998071197496	-0.544579312439006	0.321231469485848	-1.69528630962166	0.0900211206144052	0.835740501970976
ENSG00000182397	13.8682101084242	0.424103102618561	0.250186652417774	1.69514679748132	0.0900475765539926	0.835740501970976
ENSG00000228661	3.62658429651522	-0.586124788071002	0.345609193848772	-1.69591781267101	0.089901445789265	0.835740501970976
ENSG00000262246	901.040240889017	-0.190976788276577	0.112651595427846	-1.69528702679493	0.0900209846317052	0.835740501970976
ENSG00000133874	523.734307906479	-0.172759918802452	0.101896494697385	-1.69544516045934	0.0899910050600078	0.835740501970976
ENSG00000099968	1095.69554221794	0.086653634381116	0.0511380125500652	1.69450532118901	0.0901693014101634	0.835788919043553
ENSG00000158813	31.5083146178059	0.307557641837696	0.181465866179372	1.69485120432339	0.0901036510947217	0.835788919043553
ENSG00000286326	5.45063643929189	0.398604105971898	0.235243370709665	1.69443289632102	0.0901830528782513	0.835788919043553
ENSG00000002919	1556.08696543629	-0.17287463171065	0.102196566174699	-1.69158943574611	0.0907242821456723	0.836016891616995
ENSG00000007168	2986.32080841069	-0.0811258857483416	0.0479835753239144	-1.69070114514601	0.0908938954988536	0.836016891616995
ENSG00000010270	435.798085257234	0.116250163535113	0.0686790022707179	1.69265946929281	0.0905203042907085	0.836016891616995
ENSG00000064687	6219.23739828408	-0.18781241129935	0.111092589734873	-1.69059351076046	0.0909144649005995	0.836016891616995
ENSG00000075624	195197.549082404	-0.179786977870692	0.106238748138008	-1.69229194641058	0.0905903226321483	0.836016891616995
ENSG00000100439	1340.47930493445	-0.169301873708757	0.100162726723364	-1.69026821899873	0.0909766523318302	0.836016891616995
ENSG00000116667	272.507892532438	0.240474349050205	0.142188145549623	1.69124049069393	0.0907908805643767	0.836016891616995
ENSG00000131669	5430.03472791541	-0.250061035567393	0.147826765346591	-1.69158159539719	0.0907257780953006	0.836016891616995
ENSG00000137831	31.2208528577553	0.278659734140294	0.164659235568405	1.69234196416835	0.090580790976747	0.836016891616995
ENSG00000141971	497.531565664065	-0.143989893024415	0.0851046566729727	-1.69191556200876	0.0906620743694245	0.836016891616995
ENSG00000156831	133.485791774756	0.227334839450716	0.134411222127195	1.69133823688907	0.0907722211079296	0.836016891616995
ENSG00000160679	2984.00624121327	-0.0452968694243783	0.0267389418751069	-1.69404120910813	0.0902574526340003	0.836016891616995
ENSG00000163322	323.872939155334	0.163501787289589	0.0967058173569122	1.69071304869027	0.090891620909354	0.836016891616995
ENSG00000196476	78.2857894957673	-0.156905337074909	0.0927681325435671	-1.69137108587608	0.0907659510270138	0.836016891616995
ENSG00000227370	6.1891860161719	0.41440572961709	0.245181265850683	1.69020144414079	0.0909894222005093	0.836016891616995
ENSG00000228113	5.84700447290483	-0.699291193399402	0.413277171563353	-1.69206344196102	0.0906338779436908	0.836016891616995
ENSG00000239969	9.60267410820548	-0.31701678081306	0.187159039491409	-1.69383633125351	0.0902963882084309	0.836016891616995
ENSG00000250490	13.8521875768585	-0.387871256788029	0.229470313365651	-1.69028948058294	0.09097258661838	0.836016891616995
ENSG00000126016	69.8603528392616	0.183043040255847	0.108319503483435	1.6898437896167	0.0910578437576882	0.836246390501784
ENSG00000119900	4447.90676684295	-0.180509484968986	0.106892213213449	-1.68870565537391	0.0912758513250577	0.836620449627667
ENSG00000125910	4814.38817075285	-0.200363248091876	0.118657064910471	-1.68859096795504	0.091297842745974	0.836620449627667
ENSG00000225125	7.89097496732898	0.368075907708646	0.217978140746754	1.68859091305066	0.0912978532749619	0.836620449627667
ENSG00000268480	15.0380243153162	0.503233006065642	0.297884689267113	1.68935505649434	0.091151408360707	0.836620449627667
ENSG00000282651	94.3159861920104	-1.05723411232636	0.626139220670587	-1.68849686686945	0.0913158898990976	0.836620449627667
ENSG00000097007	873.995419452871	0.0979911168234344	0.0580564839880253	1.68785827339537	0.0914384381681874	0.83694650323321
ENSG00000118690	89.5941058422277	0.158599997129005	0.0939550513483018	1.68804119473106	0.0914033214366679	0.83694650323321
ENSG00000145700	7.90271885757752	0.397265216019526	0.235402580535023	1.68759924006195	0.0914881852213171	0.837003839032858
ENSG00000132155	7395.41579925625	-0.138348686575835	0.0820113631326562	-1.68694533649016	0.091613863423573	0.837297314251579
ENSG00000173391	18.56967918948	0.576256798499223	0.341636637955392	1.68675351082944	0.091650758020057	0.837297314251579
ENSG00000272140	17.487435377038	0.288371080184679	0.170955266912617	1.68682185341549	0.0916376120481566	0.837297314251579
ENSG00000077721	1130.80912210198	-0.0686541041094969	0.0407314129170939	-1.68553210391296	0.0918859562433602	0.8383565877021
ENSG00000123427	62.3298899966164	-0.208924798855136	0.123936729462653	-1.68573755141806	0.0918463606902742	0.8383565877021
ENSG00000154102	170.272931671224	-0.21973424766831	0.130386965705272	-1.68524703738408	0.0919409193536877	0.8383565877021
ENSG00000213523	1033.92167884493	-0.180631046309689	0.107178571258844	-1.68532799222946	0.0919253079261752	0.8383565877021
ENSG00000011105	154.590965699395	-0.347203806741824	0.206418706850292	-1.68203653651235	0.0925617552815365	0.838457048194963
ENSG00000034713	1933.19449133458	-0.122132267946785	0.0726070821761116	-1.68209855411277	0.0925497307211542	0.838457048194963
ENSG00000039560	6.09255866994544	0.53283474524647	0.316411883135952	1.68399094232984	0.0921834192352517	0.838457048194963
ENSG00000110665	4153.41054689188	0.131183693459755	0.0779236244511378	1.68349065362089	0.0922801471929733	0.838457048194963
ENSG00000120093	111.857028976477	0.254203767437886	0.151001073533215	1.68345669000803	0.0922867168168808	0.838457048194963
ENSG00000141698	213.17478178895	0.222736235747989	0.132399983861696	1.68229805813767	0.0925110574965125	0.838457048194963
ENSG00000164112	4.89427242703015	0.576031212807549	0.341900957890973	1.68478970155807	0.092029152542332	0.838457048194963
ENSG00000167930	845.529515960116	-0.104762777438769	0.0622220231719029	-1.68369288072387	0.0922410379289952	0.838457048194963
ENSG00000169991	954.976868154693	0.108151691139256	0.0642915525915372	1.68220686512853	0.092528733362677	0.838457048194963
ENSG00000173917	163.057805592923	0.229809120871031	0.136415488542345	1.68462630839529	0.092060692254528	0.838457048194963
ENSG00000189159	2673.54301957597	-0.247490419679724	0.147028984153777	-1.68327640365708	0.0923215961196636	0.838457048194963
ENSG00000211764	13.2870274564211	-0.284199431728006	0.168868864400118	-1.68295933497026	0.0923829638542746	0.838457048194963
ENSG00000253616	222.552577876196	-0.321751915052618	0.191203110133269	-1.68277553031619	0.0924185537148853	0.838457048194963
ENSG00000110958	2944.79877103443	-0.0981306204686497	0.0583367165942538	-1.68214164590668	0.0925413764141526	0.838457048194963
ENSG00000162892	8.34230008655775	-0.633110220541713	0.376536937306308	-1.68140269337424	0.092684722739863	0.839176024468308
ENSG00000073146	5.9712791902797	0.623195736400766	0.370902680637133	1.6802136218866	0.0929157599412571	0.839293976118845
ENSG00000122547	805.403201966303	-0.209866734504129	0.12486783743908	-1.68071089247876	0.0928190838334798	0.839293976118845
ENSG00000130768	30.9246208104758	-0.269417390550858	0.160272137919531	-1.68099954270359	0.0927630033881952	0.839293976118845
ENSG00000245556	233.628614685094	0.113209943267239	0.0673707399202498	1.68040225476596	0.0928790776557387	0.839293976118845
ENSG00000260916	426.620479244092	-0.189522300540267	0.112791567682985	-1.68028784805034	0.0929013242444979	0.839293976118845
ENSG00000284719	26.8270471956506	0.296466009508503	0.176472103732589	1.67995962669398	0.0929651712075017	0.839346426160037
ENSG00000115685	1253.92976373585	-0.124528158633305	0.0741595857093257	-1.67919167080306	0.0931146947432172	0.839908509424642
ENSG00000116560	6476.94396395004	-0.0700717338869793	0.0417251619546876	-1.67936397618001	0.0930811295371956	0.839908509424642
ENSG00000037241	50.1284717420082	0.306511595913989	0.182731884086849	1.67738431333806	0.0934673548404996	0.840362905921157
ENSG00000051620	1611.31240480491	-0.126577958801411	0.0760416219909891	-1.6645878334422	0.0959950143295347	0.840362905921157
ENSG00000077463	480.094984319776	-0.146761742216607	0.0880320652662861	-1.6671396016062	0.0954866491931518	0.840362905921157
ENSG00000102317	3994.87604337102	0.0987987570642689	0.0594559729971727	1.66171289584256	0.0965703541948985	0.840362905921157
ENSG00000102804	771.249751875022	-0.158227519518353	0.0945972550156839	-1.67264387843092	0.0943974234809661	0.840362905921157
ENSG00000105053	1756.28329851681	-0.122491433306148	0.0735700702125562	-1.66496284361629	0.0959201690270103	0.840362905921157
ENSG00000105514	4814.20808537989	-0.226030990398635	0.135750179388614	-1.66505113596625	0.0959025542530965	0.840362905921157
ENSG00000105669	2143.72653950945	-0.179205430159579	0.107812638345276	-1.66219316130326	0.0964740507853321	0.840362905921157
ENSG00000107798	1834.49753703644	0.153301419161242	0.0917665151921774	1.67055945014582	0.0948087275642743	0.840362905921157
ENSG00000109180	1375.33419805662	-0.0800123062788624	0.0478373526888072	-1.67259059671133	0.0944079193078262	0.840362905921157
ENSG00000114030	1683.57732973278	-0.102225285877672	0.0613345854018259	-1.66668259364527	0.095577535847164	0.840362905921157
ENSG00000117228	3450.90168437785	0.36880733045662	0.221375406798967	1.66598149175413	0.0957171008793361	0.840362905921157
ENSG00000119729	1470.51470205056	-0.115685834901235	0.0695696806801945	-1.66287718687444	0.0963370218129249	0.840362905921157
ENSG00000119969	84.9265713185309	-0.198527825749098	0.119384455184657	-1.66292860692815	0.0963267272707211	0.840362905921157
ENSG00000128891	693.718870219069	-0.107392719234767	0.0644142491497812	-1.66721991876438	0.0954706834121344	0.840362905921157
ENSG00000129187	981.844523611106	0.0617784464176663	0.0371769222306909	1.66174182021625	0.0965645520691362	0.840362905921157
ENSG00000129636	599.710705336194	-0.0998601224003541	0.0600040805782951	-1.66422219019011	0.0960680351616969	0.840362905921157
ENSG00000134297	93.6037637928924	-0.119728250183231	0.0719646047996387	-1.66371024362011	0.096170348202949	0.840362905921157
ENSG00000135040	365.938280026359	0.142898677132999	0.0858950310423164	1.6636431164755	0.0961837700949005	0.840362905921157
ENSG00000135974	493.216736858935	0.133492125174925	0.0802474622453619	1.66350587843843	0.0962112151362722	0.840362905921157
ENSG00000137207	3243.84920618694	-0.161106606172469	0.0960889747698473	-1.67663987006159	0.0936129253499794	0.840362905921157
ENSG00000138073	1443.44260926296	-0.108312414233646	0.0649834406447862	-1.66676945940283	0.0955602552428503	0.840362905921157
ENSG00000139146	664.331847426739	0.16666216372473	0.0997664171625801	1.67052369389126	0.0948157955764853	0.840362905921157
ENSG00000143515	4077.41991975891	0.115543737069044	0.0694847809139063	1.66286394731828	0.0963396725782832	0.840362905921157
ENSG00000143653	227.797795154341	0.130300429546228	0.0778109111476847	1.67457786606455	0.0940170850234509	0.840362905921157
ENSG00000144161	299.427318782092	0.133046028955682	0.0799672291330279	1.66375689639509	0.0961610209889613	0.840362905921157
ENSG00000144895	1298.0890044728	0.133154186433994	0.0800132815721452	1.66415104864726	0.0960822476572957	0.840362905921157
ENSG00000147889	27.8165265537557	0.251590188875773	0.150203092915387	1.6750000548757	0.0939342208946981	0.840362905921157
ENSG00000150625	17.2668610126329	0.471862423348914	0.283167057447788	1.66637471039836	0.0956388046276747	0.840362905921157
ENSG00000160781	210.029540294539	-0.301154779616843	0.180737355300256	-1.66625642561019	0.0956623516656869	0.840362905921157
ENSG00000162542	507.734214889835	0.121173960312599	0.072718075127516	1.66635269291868	0.0956431873116788	0.840362905921157
ENSG00000162783	1184.1912656683	0.118060851402704	0.0705333514414502	1.673830166722	0.0941639817932483	0.840362905921157
ENSG00000165119	15561.0053256774	-0.0943330441159255	0.0565880356018727	-1.66701393876984	0.095511633267308	0.840362905921157
ENSG00000166016	173.783714881209	0.299734558550457	0.180320962810244	1.66222802872828	0.0964670621197848	0.840362905921157
ENSG00000166321	73.6004949331533	0.172365486076365	0.103133564914576	1.67128408893004	0.0946655776820726	0.840362905921157
ENSG00000169885	12.9807813863554	-0.372874859973041	0.224344937774044	-1.662060502335	0.0965006440382226	0.840362905921157
ENSG00000171320	13.0457286039568	-0.40346834756866	0.242041071759366	-1.66694166670103	0.0955260046494983	0.840362905921157
ENSG00000172757	26534.573698715	-0.165733630949528	0.0987553070521408	-1.67822505844698	0.0933031716282914	0.840362905921157
ENSG00000175575	291.849482186789	-0.126491698390658	0.0753624728572958	-1.67844410612931	0.0932604333656502	0.840362905921157
ENSG00000176222	34.6587493930859	-0.31650254933093	0.190040253666444	-1.66545004663302	0.0958230018158516	0.840362905921157
ENSG00000177106	133.37326019386	-0.163309422483373	0.0979585705606167	-1.6671274555024	0.0954890638326251	0.840362905921157
ENSG00000179912	1085.2008054733	-0.0670450352196805	0.0402652477510743	-1.66508438329159	0.0958959219133282	0.840362905921157
ENSG00000180767	127.745554740997	-0.314775386397257	0.188587441244971	-1.66912167808868	0.0950932679106413	0.840362905921157
ENSG00000182199	1625.02707565401	-0.127182274517534	0.0760578895338375	-1.67217727571776	0.094489370108098	0.840362905921157
ENSG00000186162	293.885149010168	-0.114760046172482	0.068746317832231	-1.66932644236369	0.0950527025868295	0.840362905921157
ENSG00000196081	6.98396932939145	0.453445233494257	0.271842720517752	1.66804258223514	0.0953072739783115	0.840362905921157
ENSG00000197982	219.383435945899	-0.174474502914046	0.104488706637837	-1.66979292335183	0.094960341000351	0.840362905921157
ENSG00000198785	20.4739717756475	0.469359056626407	0.28218975653984	1.66327460777317	0.0962574791231193	0.840362905921157
ENSG00000203697	10.7910511331378	0.355382022058997	0.213260840084087	1.66641949792036	0.0956298899547101	0.840362905921157
ENSG00000204531	15.7094400775419	-0.463526093817235	0.27745939680508	-1.67060874187249	0.0947989846596658	0.840362905921157
ENSG00000210082	109070.968167878	-0.233205530571955	0.140186662390621	-1.6635357928855	0.0962052322721377	0.840362905921157
ENSG00000213639	2150.47199230535	-0.140570813381014	0.0837987466586096	-1.67748109591292	0.0934484430535634	0.840362905921157
ENSG00000215302	39.7213423039666	0.31591068141686	0.189599183627012	1.66620275137014	0.0956730381662159	0.840362905921157
ENSG00000215883	209.92482169949	0.172896956520386	0.103249818310112	1.67454974110548	0.0940226072662743	0.840362905921157
ENSG00000217555	127.739956898502	-0.193474902781872	0.115558846257215	-1.67425436518489	0.0940806190633844	0.840362905921157
ENSG00000222005	4.96266546480649	0.41594453844797	0.249555981131137	1.66673840700055	0.0955664323526002	0.840362905921157
ENSG00000223648	29.2518468379322	-0.605191247207383	0.362170221439311	-1.67101327326768	0.0947190560948189	0.840362905921157
ENSG00000226259	18.1560586546726	0.460202361226231	0.276500618648086	1.66438094596797	0.0960363253602319	0.840362905921157
ENSG00000226471	22.0837745251435	-0.230173237586987	0.137784773075759	-1.67052739173456	0.0948150645966381	0.840362905921157
ENSG00000226763	15.8802664741982	-0.263323076840238	0.157929301801733	-1.66734781852463	0.0954452633748294	0.840362905921157
ENSG00000227063	30.2113423244431	0.453741483723133	0.272812458588007	1.66319927642439	0.0962725524454997	0.840362905921157
ENSG00000229124	516.096984389192	-0.112874076478328	0.0672449509594486	-1.67855095241865	0.0932395923505734	0.840362905921157
ENSG00000229585	6.01665575749886	0.39333495139885	0.235903716700023	1.66735377000871	0.0954440806512161	0.840362905921157
ENSG00000235531	22.0053615371804	0.345247387112328	0.206808556144999	1.66940572260591	0.0950370003051063	0.840362905921157
ENSG00000247287	160.327502537611	0.165698891244855	0.0995896231972595	1.66381683076209	0.0961490394701447	0.840362905921157
ENSG00000251287	5.10139862679751	0.532327623984711	0.318808304982665	1.66974202260401	0.0949704156723968	0.840362905921157
ENSG00000255987	32.4018992968901	0.238952761093962	0.142888388603264	1.67230356105019	0.0944644778078173	0.840362905921157
ENSG00000259330	752.618359549789	-0.130583662420545	0.0780964764760252	-1.67208135773747	0.0945082801647089	0.840362905921157
ENSG00000259660	18.7213758766382	0.325632318623976	0.194839690055406	1.6712832920817	0.0946657350015204	0.840362905921157
ENSG00000260267	138.332567878352	0.192832452593825	0.114966895657634	1.67728676581884	0.0934864192082091	0.840362905921157
ENSG00000261126	5.52679563759972	0.553685905402728	0.330842185071047	1.673565011922	0.0942161196159398	0.840362905921157
ENSG00000272498	68.6833273036853	0.346272759312616	0.207946288492914	1.66520288398615	0.0958722857990151	0.840362905921157
ENSG00000278376	39.782201631672	-0.214407834221641	0.128093622490799	-1.67383691750182	0.0941626546783834	0.840362905921157
ENSG00000286086	3.44160471840766	0.509404609935511	0.304698228471209	1.67183318554688	0.0945572209407568	0.840362905921157
ENSG00000163602	1499.24710681239	-0.139958011909852	0.0839732322382579	-1.66669792479523	0.0955744857692343	0.840362905921157
ENSG00000103194	2713.77836569009	-0.138331962406185	0.08289536314095	-1.66875392259244	0.0951661578243596	0.840362905921157
ENSG00000145990	577.657244422254	0.201802764214315	0.121369119506943	1.66271919112647	0.0963686588300057	0.840362905921157
ENSG00000187764	11065.0187194726	-0.117865844454885	0.0704625553864049	-1.67274439322458	0.0943776258807468	0.840362905921157
ENSG00000273487	4.92650619585759	-0.384812175466404	0.231612321237244	-1.66144950066035	0.0966232031590124	0.840442854770823
ENSG00000267309	31.7126623692805	0.198577770755092	0.119564248305572	1.66084572578572	0.0967444349549495	0.841117266688267
ENSG00000158457	805.442626189599	-0.223261987943223	0.134475545294645	-1.66024229501387	0.0968657191840263	0.841752650369136
ENSG00000225986	7.05125983695879	-0.492891624311406	0.296914238817396	-1.66004711082427	0.0969049754905712	0.841752650369136
ENSG00000161036	789.708423891032	-0.184353999735266	0.111161192891197	-1.65843847965637	0.0972289952175476	0.841907750311549
ENSG00000164402	169.957513826376	0.137292861199526	0.0827718238637324	1.65869078136483	0.0971781179627891	0.841907750311549
ENSG00000214078	3612.79381125512	-0.139974350650001	0.0843879593227783	-1.65870050387886	0.0971761578201225	0.841907750311549
ENSG00000253133	5.67427626195764	-0.591283205562209	0.356326975122621	-1.65938378748545	0.0970384811080264	0.841907750311549
ENSG00000164924	13144.1607959719	-0.0902381555918318	0.0543757667874057	-1.65952888433994	0.097009265226045	0.841907750311549
ENSG00000163464	20723.9158422184	-0.286491725576376	0.1726629900011	-1.65925381909899	0.0970646567803704	0.841907750311549
ENSG00000285618	18.6115951178516	-0.349560046279995	0.21076528825874	-1.65852759326701	0.0972110228087656	0.841907750311549
ENSG00000150636	33.3410118299603	0.242103387750694	0.146060466686652	1.65755589614872	0.0974071378930764	0.84231356572499
ENSG00000223529	5.747449868998	0.425426049950447	0.25663263776659	1.65772387196276	0.0973732131829289	0.84231356572499
ENSG00000237484	12.8968973927998	0.401862427012707	0.242436718589623	1.65759720454288	0.0973987942965219	0.84231356572499
ENSG00000090020	1153.14349463052	-0.157460474079537	0.0951185521107975	-1.65541285674872	0.0978407798099075	0.84448186300571
ENSG00000102870	225.806379501115	0.109385188617093	0.0661276459519094	1.65415216347852	0.0980965995989801	0.84448186300571
ENSG00000135930	2103.6319490712	-0.0686611906025607	0.0414966113949185	-1.65462162558576	0.09800127401313	0.84448186300571
ENSG00000138755	13.5756597007902	0.382169287945381	0.230998891824875	1.65442043867081	0.0980421165099677	0.84448186300571
ENSG00000149516	146.338042758741	0.328313232493881	0.198467309000701	1.654243382182	0.0980780715921462	0.84448186300571
ENSG00000160284	125.771722203191	-0.32991179959219	0.199392967955581	-1.65458091614186	0.0980095372473852	0.84448186300571
ENSG00000235568	17263.6195713265	-0.22401767043192	0.135400075616206	-1.65448704081158	0.0980285942558705	0.84448186300571
ENSG00000259408	17.7767843755237	0.254347124687544	0.153671114468929	1.65513945523556	0.097896213112078	0.84448186300571
ENSG00000138119	464.104999402031	0.293867809861003	0.177547103261634	1.65515406594924	0.0978932500941431	0.84448186300571
ENSG00000179331	21.5246000532304	0.405835922081212	0.245174376827842	1.65529500811655	0.0978646710376228	0.84448186300571
ENSG00000286681	45.1439732367377	0.194124357157119	0.117378974094337	1.65382564172952	0.0981629444111696	0.844675242275638
ENSG00000006634	185.66217005327	-0.159650493122941	0.0967987358771527	-1.64930349220215	0.0990854745802263	0.845133215021356
ENSG00000040633	1479.03050957639	-0.125206511049163	0.0759049035043094	-1.64951808471839	0.0990415413216123	0.845133215021356
ENSG00000086288	130.594782116497	-0.251390314121989	0.15207346110271	-1.6530847151049	0.0983136236410396	0.845133215021356
ENSG00000099956	1225.90484748045	-0.111503964252426	0.0675909758147743	-1.64968714992354	0.0990069397632076	0.845133215021356
ENSG00000108840	2998.54080115647	-0.138668921843878	0.0840077529592229	-1.65066814620298	0.0988063555352084	0.845133215021356
ENSG00000121895	311.358494992953	-0.149803267513308	0.090928925271007	-1.64747649954984	0.0994601427042694	0.845133215021356
ENSG00000129250	1076.92173862132	-0.118516218528338	0.0717839924092475	-1.65101180013318	0.098736165420747	0.845133215021356
ENSG00000130544	255.440643844437	0.0837431735791463	0.0508038507303531	1.64836272005487	0.0992782612763233	0.845133215021356
ENSG00000136938	2727.81803189318	-0.100811963798865	0.061124465779181	-1.64928989585054	0.0990882586682169	0.845133215021356
ENSG00000137441	1183.88662906272	0.297283061272895	0.179988157140373	1.65168123278825	0.0985995504425653	0.845133215021356
ENSG00000146453	8.71068232337215	-0.569479793308567	0.344661421952891	-1.65228759889003	0.0984759361281457	0.845133215021356
ENSG00000154957	478.754733738025	-0.0897736584879683	0.0544334141758506	-1.64923806171608	0.099098873175853	0.845133215021356
ENSG00000162408	773.812353656568	-0.0848578527956241	0.051427910618077	-1.65003500581251	0.0989357765405132	0.845133215021356
ENSG00000162490	54.2201403809408	0.341085208838933	0.207001162892189	1.64774537530776	0.0994049325352104	0.845133215021356
ENSG00000163519	488.509592170016	0.253076820085709	0.153311085783612	1.65074051098242	0.0987915719720416	0.845133215021356
ENSG00000166311	1136.7227004831	-0.09933982936093	0.0603033942698629	-1.64733396127547	0.0994894210212682	0.845133215021356
ENSG00000169895	692.897362528216	-0.0938880973800068	0.0568539391349652	-1.65139124585768	0.0986587112054749	0.845133215021356
ENSG00000171954	55.005868175336	0.329570944508843	0.199742685124236	1.64997754137457	0.0989475296116767	0.845133215021356
ENSG00000199082	8.79758660946042	0.313335247931618	0.190192844409914	1.64746075965035	0.0994633754474597	0.845133215021356
ENSG00000226660	150.3894927109	0.178746377768115	0.108401876948025	1.64892327329183	0.0991633545155283	0.845133215021356
ENSG00000240859	108.386329298942	0.180039096810703	0.109199496111582	1.6487172855334	0.099205567220248	0.845133215021356
ENSG00000258811	8.53492159478264	-0.341142141306891	0.206886819352766	-1.64893124837114	0.0991617204849903	0.845133215021356
ENSG00000268581	6.8535892643406	0.462096733193439	0.279885372573785	1.6510213768732	0.0987342099753281	0.845133215021356
ENSG00000271128	4.3703512394967	-0.466381176107177	0.282441330648114	-1.65124974817594	0.0986875886923397	0.845133215021356
ENSG00000277999	27.2317132886282	-0.267701901294436	0.162133711685005	-1.65111807108031	0.0987144680112544	0.845133215021356
ENSG00000259612	14.8465820798544	0.311169224871396	0.188815653344325	1.64800544531097	0.0993515537809712	0.845133215021356
ENSG00000120949	491.694049848535	-0.208112194818974	0.126293085904894	-1.64785105477345	0.0993832393151158	0.845133215021356
ENSG00000179583	4562.86739840827	0.161647530562665	0.0979901106704466	1.64963106436635	0.0990184173871348	0.845133215021356
ENSG00000262877	61.555433581776	-0.272617854115864	0.165217470406093	-1.65005464280374	0.0989317604867035	0.845133215021356
ENSG00000072201	8.88537649783976	-0.537300785832408	0.32772147005143	-1.63950438080266	0.101108259064989	0.845453031599466
ENSG00000090273	1585.6727338935	-0.136029000472404	0.0826522108304052	-1.64579990185045	0.0998049625194686	0.845453031599466
ENSG00000100319	441.8613340993	-0.153827257394559	0.0937182140044932	-1.64138058997992	0.100718436471736	0.845453031599466
ENSG00000103769	1571.38668135951	-0.0955947823852424	0.058249923419325	-1.64111430150873	0.100773690556089	0.845453031599466
ENSG00000105963	432.390441968362	-0.200823331883024	0.122039711094444	-1.64555725412699	0.0998549458896809	0.845453031599466
ENSG00000126254	1248.90029527231	-0.161155960800327	0.0979985186061879	-1.64447343788879	0.100078446608944	0.845453031599466
ENSG00000128159	3649.79834991428	0.114303983028986	0.0696818224787966	1.64037017062473	0.100928223620487	0.845453031599466
ENSG00000132824	3343.07250215284	-0.103756970362328	0.063138821155821	-1.64331497584132	0.100317781369609	0.845453031599466
ENSG00000148291	248.856137139977	-0.151786476511644	0.0923083222945181	-1.64434227314148	0.100105521971865	0.845453031599466
ENSG00000159210	865.099784353523	-0.136092635722178	0.082957537046482	-1.64050959765023	0.100899254556787	0.845453031599466
ENSG00000163162	8396.1216035564	-0.212346202707626	0.129273671526367	-1.64260982302429	0.100463687066405	0.845453031599466
ENSG00000167397	95.679244470236	-0.184378114522721	0.112321278485067	-1.64152435771317	0.100688615122013	0.845453031599466
ENSG00000167981	163.746850625841	0.143049822220557	0.087195651785448	1.64056141896321	0.100888489216047	0.845453031599466
ENSG00000168924	860.848589230109	0.0737266056332185	0.0449285818263241	1.64097335451664	0.100802946422161	0.845453031599466
ENSG00000174327	133.854048933265	-0.10134358678518	0.061551142843703	-1.64649399025006	0.0996620963767415	0.845453031599466
ENSG00000181789	2631.75105466153	-0.111601729899684	0.0678271818902654	-1.64538355847129	0.0998907379783851	0.845453031599466
ENSG00000183397	108.709470819047	0.183844919313645	0.111756874840121	1.64504348906188	0.0999608430141463	0.845453031599466
ENSG00000185085	630.328737276788	-0.105584166301863	0.0643889138177598	-1.63978797034375	0.101049260284302	0.845453031599466
ENSG00000187266	318.455563780406	-0.15098562169549	0.0920747290320925	-1.6398160850722	0.101043412710237	0.845453031599466
ENSG00000188827	470.628933471398	0.0984601869325912	0.0597842191222412	1.64692603463247	0.0995732498868206	0.845453031599466
ENSG00000197563	298.596156365164	-0.131732831840327	0.0800605834974463	-1.64541433606375	0.0998843951378159	0.845453031599466
ENSG00000198792	1939.55631590808	-0.131899642182872	0.0802689234671622	-1.64322176610269	0.100337058036332	0.845453031599466
ENSG00000204444	42.4551614612128	-0.201639260821961	0.122700021915447	-1.64335146542119	0.100310235779153	0.845453031599466
ENSG00000205746	27.1190566993482	0.375774361972857	0.228802596569447	1.64235182470405	0.100517112669932	0.845453031599466
ENSG00000214199	45.6957409658312	0.189791393947839	0.115328819477147	1.64565452770847	0.0998349059611466	0.845453031599466
ENSG00000224220	4.44532979667427	-0.716911936385704	0.436517466556274	-1.64234421600924	0.10051868860184	0.845453031599466
ENSG00000233966	3.9718116245713	-0.475750320503754	0.288986763942492	-1.64627027900291	0.0997081256573698	0.845453031599466
ENSG00000237749	3.48354303358333	0.542054819009418	0.330221233100541	1.64148990033109	0.100695761881806	0.845453031599466
ENSG00000259755	7.49288701457518	-0.453211479442164	0.276192881972345	-1.64092382180777	0.100813229357414	0.845453031599466
ENSG00000263345	12.9148395624787	-0.34609231296939	0.210686123214177	-1.64269154365503	0.10044676929719	0.845453031599466
ENSG00000273160	3.60370908301771	-0.566687377936367	0.345389546420297	-1.64071954061626	0.100855646737674	0.845453031599466
ENSG00000283031	4.90246588340018	0.48130321564115	0.29339344021294	1.64047026849621	0.100907425391841	0.845453031599466
ENSG00000132967	121.988589698342	0.204025625620579	0.124440275306506	1.63954656254215	0.10109948171819	0.845453031599466
ENSG00000178502	97.1836471041669	0.305880019626583	0.186314730327767	1.64173825165877	0.10064426070531	0.845453031599466
ENSG00000130985	7300.52723448164	-0.147411042515399	0.0898746673241693	-1.64018456929249	0.100966796704309	0.845453031599466
ENSG00000220205	3798.69218969718	-0.120270835968229	0.0733323694358943	-1.64007841139467	0.100988864527497	0.845453031599466
ENSG00000144136	2451.76768259028	0.104000988711317	0.0634551599842295	1.63896819009146	0.1012198847047	0.845772684629939
ENSG00000157978	5568.67718984788	-0.138270789649401	0.0843702975589422	-1.6388562521402	0.101243200632536	0.845772684629939
ENSG00000160746	378.587757541057	-0.156401590122195	0.0954495698686863	-1.63857826009445	0.101301123023687	0.845772684629939
ENSG00000198947	9.97320109505293	0.392551570700153	0.239700072419331	1.63767814810428	0.101488851357856	0.845772684629939
ENSG00000214194	93.8556443678295	0.248583167357311	0.151737052871852	1.63824960780838	0.101369635019827	0.845772684629939
ENSG00000261061	15.8004654440127	-0.247112957217885	0.150841973405279	-1.63822410725128	0.101374952496843	0.845772684629939
ENSG00000271788	15.1748794811033	0.237088003462984	0.144774689597661	1.63763434148516	0.101497994778698	0.845772684629939
ENSG00000277462	36.4638730162473	0.21071153968308	0.128658721816701	1.63775558087137	0.101472691012531	0.845772684629939
ENSG00000105613	7.54957989857578	-0.395773421646852	0.241786917911627	-1.63686863236955	0.10165792135722	0.845975133196597
ENSG00000113140	2816.57932798862	-0.364343621048229	0.222526746977505	-1.63730259843802	0.10156725826505	0.845975133196597
ENSG00000261775	4.61804746472592	-0.475799327681653	0.290689166883557	-1.63679758961312	0.101672769565895	0.845975133196597
ENSG00000213906	95.6171632312704	0.289200102163175	0.176699614004084	1.63667647942055	0.101698086041713	0.845975133196597
ENSG00000160593	26772.552601481	-0.181689725247399	0.111048722213877	-1.63612621221763	0.101813175298117	0.846235150709966
ENSG00000172731	94.4912786474995	-0.167231862681599	0.102213301798733	-1.63610664892612	0.101817268899386	0.846235150709966
ENSG00000025156	312.789771653973	0.140483467837208	0.0860799510386379	1.63201147470624	0.102677068935074	0.846891425135809
ENSG00000054116	1089.8846983101	-0.0942375647394804	0.0576900226557643	-1.63351582130232	0.102360555981977	0.846891425135809
ENSG00000086730	5724.26596230019	-0.166823681912276	0.102279760790359	-1.63105271877016	0.102879196046464	0.846891425135809
ENSG00000089163	29.5249383522566	-0.203892109890878	0.125167502105583	-1.62895405325647	0.103322745979618	0.846891425135809
ENSG00000099797	1428.11713338543	-0.140383475367262	0.0859051400188759	-1.63416851816336	0.102223470956723	0.846891425135809
ENSG00000099864	7.31251328577022	0.638147734120454	0.390456648374457	1.63436257719565	0.102182741193318	0.846891425135809
ENSG00000104231	277.21894800697	0.186983198429392	0.114432706139101	1.63400136847327	0.102258563252296	0.846891425135809
ENSG00000106636	1933.26577960955	-0.0935889993972467	0.0572782468091738	-1.63393617316962	0.102272253299838	0.846891425135809
ENSG00000108469	716.239264806473	-0.0893630343390687	0.0547570935567288	-1.63199009542915	0.102681572716941	0.846891425135809
ENSG00000112305	747.072256106176	-0.0774362911541084	0.0475817194156287	-1.62743785018987	0.1036441382114	0.846891425135809
ENSG00000114395	402.93542592998	-0.110483493877261	0.0676203881521768	-1.63387843365557	0.102284378959828	0.846891425135809
ENSG00000114744	462.2846531832	0.103702552176626	0.0635213958437982	1.63256097884932	0.102561363707101	0.846891425135809
ENSG00000121152	49.1876059252352	-0.311325005876833	0.1909832906976	-1.63011646065823	0.10307688539561	0.846891425135809
ENSG00000123179	137.546193962313	-0.172531872618047	0.10599569645184	-1.62772526049148	0.103583154389726	0.846891425135809
ENSG00000134198	519.961909262531	-0.211742943304036	0.130044293263984	-1.6282371028324	0.10347462033945	0.846891425135809
ENSG00000135631	236.506494327737	0.225611779785324	0.138758065392503	1.62593633131984	0.103963200329424	0.846891425135809
ENSG00000138231	367.765493380376	0.0803112005019197	0.0493561402418516	1.62717749216985	0.103699406605372	0.846891425135809
ENSG00000141644	2355.04139991715	0.0447893940569156	0.0275469009221821	1.62593223039653	0.10396407281396	0.846891425135809
ENSG00000143368	2064.19837862169	-0.137096792262463	0.0841542440248216	-1.6291132295363	0.103289051109191	0.846891425135809
ENSG00000147996	85.4473369147773	0.183148998579825	0.112582640362916	1.62679608498642	0.103780413411678	0.846891425135809
ENSG00000154760	815.849869875855	0.200333521968488	0.122875937386066	1.63037227817076	0.103022839984022	0.846891425135809
ENSG00000158050	397.78527308891	0.211184992932327	0.129859235281535	1.62626086989098	0.103894172156984	0.846891425135809
ENSG00000162869	1045.89228654286	-0.08013212496256	0.0491866869371858	-1.62914255771878	0.103282843792461	0.846891425135809
ENSG00000170100	258.149486828989	0.093659770142426	0.057450245869782	1.63027622814213	0.103043129397574	0.846891425135809
ENSG00000171051	26394.2140337226	-0.282660193932214	0.173290991578364	-1.63113033953869	0.102862820094964	0.846891425135809
ENSG00000175792	751.440890697844	-0.105692420964692	0.0648979667416359	-1.62859371828185	0.103399054954278	0.846891425135809
ENSG00000178033	8.91890731143005	-0.50737631202693	0.311214583366351	-1.63031020763466	0.103035951275199	0.846891425135809
ENSG00000179598	106.18696845415	-0.1510621610174	0.0928899872367976	-1.62624805440341	0.103896897273717	0.846891425135809
ENSG00000184857	229.955474812362	-0.108818923575497	0.0666315051095348	-1.63314521256289	0.102438459511757	0.846891425135809
ENSG00000185896	4152.63521311524	-0.137811134439371	0.0845644955075112	-1.62965714644546	0.10317397921303	0.846891425135809
ENSG00000186603	11.1396709500953	-0.355401372410372	0.217395039921938	-1.63481822095844	0.102087159906368	0.846891425135809
ENSG00000197647	20.1214962097402	-0.236310674118891	0.145071376879552	-1.62892694066792	0.103328486117426	0.846891425135809
ENSG00000198342	20.6691317110358	0.271256237301273	0.16658895882768	1.62829661227346	0.103462007476767	0.846891425135809
ENSG00000211825	16.7676853818683	0.313765199586301	0.192721925986728	1.62807214581235	0.103509588916663	0.846891425135809
ENSG00000215375	141.934279442839	0.20061879679334	0.122797139184735	1.633741617478	0.102313115782035	0.846891425135809
ENSG00000240219	230.778620495193	-0.151416450805311	0.092790236269262	-1.63181447631974	0.10271857477791	0.846891425135809
ENSG00000253409	27.2116077914172	0.216282649370392	0.132741775533386	1.62934877510354	0.10323920620801	0.846891425135809
ENSG00000254536	18.579535948311	0.233858519841446	0.143817155377221	1.62608222383521	0.103932165015409	0.846891425135809
ENSG00000258102	76.2839239949456	-0.182638288716357	0.111984178603397	-1.63092939551031	0.10290521829203	0.846891425135809
ENSG00000260063	10.6325933245358	-0.299192573403459	0.183418804017318	-1.63119902022264	0.102848331996226	0.846891425135809
ENSG00000261644	245.876730485678	0.165035442945614	0.101497224677927	1.62600941522597	0.103947652470559	0.846891425135809
ENSG00000263934	14.7526466672935	-0.70659405551752	0.433772121535332	-1.6289522088615	0.103323136457399	0.846891425135809
ENSG00000267440	8.04666400544976	-0.412819534087694	0.252450584501714	-1.63524887416092	0.101996886362142	0.846891425135809
ENSG00000285480	9.54413346254947	0.333884855518218	0.205141463467059	1.62758347276699	0.103613235888416	0.846891425135809
ENSG00000281026	226.775794161507	-0.148969959326428	0.0913691247483998	-1.63041902542726	0.103012966337638	0.846891425135809
ENSG00000141096	226.578655034407	-0.277372073750396	0.16986560668681	-1.63289131426	0.102491857236223	0.846891425135809
ENSG00000119408	889.549758291409	0.216301522067218	0.132281105937053	1.63516566130122	0.10201432449136	0.846891425135809
ENSG00000156298	7.40750615638106	-0.552782228334244	0.340417572344126	-1.62383576302412	0.104410865166043	0.847100223786491
ENSG00000158296	5.84205481892628	-0.395375029089268	0.243463234726307	-1.62396194864385	0.104383929833646	0.847100223786491
ENSG00000166523	1894.75475776394	-0.215546226732351	0.132763025366058	-1.62354108862796	0.104473787275657	0.847100223786491
ENSG00000171476	432.717358988225	0.235214656842639	0.144874232082369	1.62357828208474	0.104465843660554	0.847100223786491
ENSG00000205336	2004.75967954981	0.26985494926605	0.166206423031452	1.62361324155917	0.104458377606909	0.847100223786491
ENSG00000211725	36.4983067234227	0.2566498225454	0.158055458455747	1.62379600839447	0.104419352253924	0.847100223786491
ENSG00000248794	5.48839824442045	0.492551671690386	0.303323742817736	1.6238480611996	0.104408239779117	0.847100223786491
ENSG00000259719	22.3820757816018	-0.361225959095639	0.22230657991142	-1.62489998829352	0.104183870710151	0.847100223786491
ENSG00000272463	17.8043368631049	0.330186158155512	0.203137953543719	1.62542819987822	0.104071351222286	0.847100223786491
ENSG00000272979	10.5798342242373	-0.326589535624286	0.201094797802572	-1.6240576046374	0.104363514972445	0.847100223786491
ENSG00000163191	17644.9348147141	-0.289103225471418	0.178034033535976	-1.62386494160397	0.10440463627361	0.847100223786491
ENSG00000129422	100.616105427907	0.285386860009924	0.175888671640804	1.62254258530496	0.104687222586665	0.847403005706775
ENSG00000136404	552.09348440448	-0.179431075098666	0.110581766057504	-1.62260996089862	0.104672809816838	0.847403005706775
ENSG00000160285	1074.61432174321	0.106285854964163	0.0654833974475057	1.62309622144096	0.104568837241958	0.847403005706775
ENSG00000241962	4.59515982853453	0.430732910576207	0.265466021938318	1.62255382979404	0.104684817092265	0.847403005706775
ENSG00000166902	653.957708860677	-0.0989149243818102	0.0609711644372416	-1.62232303244962	0.104734199559562	0.84742690513746
ENSG00000095380	493.796659970373	-0.191345080362538	0.117985059321057	-1.62177382003815	0.104851785960693	0.847665698428133
ENSG00000103707	252.567687235818	-0.09119528296419	0.0562271515219509	-1.62190828622339	0.104822987060337	0.847665698428133
ENSG00000005187	192.883665109453	0.204518345169271	0.12899095654906	1.58552468049562	0.112847173947815	0.847969605328011
ENSG00000006638	132.001734844065	-0.208265891979337	0.132851189804596	-1.56766297904946	0.116959805815672	0.847969605328011
ENSG00000007376	559.12914017137	-0.143846288363269	0.0888670680632386	-1.61866810167413	0.105518693653178	0.847969605328011
ENSG00000013275	1556.39190621987	-0.116777069934069	0.0727637601934581	-1.60487953925954	0.108520317182184	0.847969605328011
ENSG00000017797	2519.02646463357	-0.14067855111352	0.0879952641268826	-1.59870593615893	0.109885958003915	0.847969605328011
ENSG00000033170	359.709792697486	-0.125012793110545	0.0789685239127091	-1.58307116451528	0.113405245085564	0.847969605328011
ENSG00000034152	5276.03742089804	-0.188564001863874	0.119138580798706	-1.58272828667037	0.113483408143461	0.847969605328011
ENSG00000051180	34.152656568483	-0.320925262645824	0.204155455721848	-1.57196515523479	0.115958632469617	0.847969605328011
ENSG00000057019	21.0296101690978	0.251493491036741	0.159979477615578	1.57203595601847	0.115942212703769	0.847969605328011
ENSG00000060688	926.047642198577	-0.0842943173891521	0.0528222777434101	-1.59580996863901	0.110531226978105	0.847969605328011
ENSG00000064961	1102.14611838572	-0.120134888246003	0.0744257787385171	-1.6141569531718	0.106493386451206	0.847969605328011
ENSG00000070882	596.899519243307	0.152033189907019	0.0941216429807947	1.61528406317812	0.10624919325693	0.847969605328011
ENSG00000071539	24.6420989460815	-0.354953088741814	0.21993383064994	-1.61390854555149	0.106547264806225	0.847969605328011
ENSG00000073417	408.693314333141	0.121867272167062	0.0769515324622791	1.58368869686643	0.113264578264003	0.847969605328011
ENSG00000074657	186.39002173907	0.165970260999912	0.105576400085796	1.57203940336134	0.115941413259802	0.847969605328011
ENSG00000075234	998.104056353778	0.16965296740456	0.108115262866366	1.56918609738069	0.116604582706551	0.847969605328011
ENSG00000079393	13.8704599264735	-0.421240202693568	0.266181513936074	-1.582529892721	0.11352865376615	0.847969605328011
ENSG00000081181	25.0679953392685	-0.329897417485516	0.207859018951021	-1.58712101668897	0.112485238772643	0.847969605328011
ENSG00000086589	1984.4981572077	-0.0689723535311116	0.0430958273868274	-1.60044156739392	0.109500659950413	0.847969605328011
ENSG00000087077	159.280225896429	-0.16923410949653	0.105935433921513	-1.59752127528845	0.110149559114875	0.847969605328011
ENSG00000087111	1741.43024432735	-0.0819942282861746	0.0515228320636271	-1.591415397836	0.111516121295819	0.847969605328011
ENSG00000097021	156.116430971344	-0.187219848330875	0.117063382647536	-1.59930325005704	0.109753237745388	0.847969605328011
ENSG00000100024	95.8080559273864	-0.241553689171364	0.152964624088626	-1.57914740490201	0.114302250486019	0.847969605328011
ENSG00000100031	10.3214939704478	0.361589582608139	0.226919096137378	1.59347357169637	0.111053992517591	0.847969605328011
ENSG00000100142	420.904507512987	-0.132915151958194	0.0844664871334593	-1.57358446490363	0.11558354707695	0.847969605328011
ENSG00000104228	690.862380376183	0.0819191318768472	0.0512855432401355	1.59731430538379	0.110195663600451	0.847969605328011
ENSG00000104823	1195.73625759748	-0.140493369334062	0.0871366538191795	-1.61233376743621	0.106889329041646	0.847969605328011
ENSG00000105085	247.884897481796	-0.126156706824167	0.0792610752606422	-1.59166029995572	0.111461053178902	0.847969605328011
ENSG00000105472	69.1367176199989	-0.277981433048069	0.17555297996441	-1.58346177378718	0.113316252767109	0.847969605328011
ENSG00000105707	5.30606355855302	-0.532186155181867	0.333943850067587	-1.59363963454981	0.111016771868985	0.847969605328011
ENSG00000106462	223.541910987449	-0.157517875792892	0.0982196616207876	-1.60373058910595	0.108773450237018	0.847969605328011
ENSG00000106803	950.734723367736	-0.144287867918483	0.0918220922621742	-1.57138510312427	0.11609322410316	0.847969605328011
ENSG00000106853	6.18648691645491	-0.445566790448408	0.278549553184539	-1.59959614134875	0.109688205026516	0.847969605328011
ENSG00000107338	10.9039225043819	-0.325707096065769	0.206361330661975	-1.57833395927886	0.114488908231003	0.847969605328011
ENSG00000108179	1667.38698406562	-0.164036857553702	0.103104295990245	-1.59097985179223	0.111614110198644	0.847969605328011
ENSG00000108244	2031.96404468235	-0.33251781169432	0.20600869360243	-1.61409601643335	0.106506601321654	0.847969605328011
ENSG00000108691	10.3852562712697	0.625626949048233	0.387073942829588	1.61629828263503	0.106029837966314	0.847969605328011
ENSG00000109084	82.4660704771647	-0.14928654536941	0.0938890771058677	-1.59003102353511	0.11182781224559	0.847969605328011
ENSG00000111348	36558.1707677836	-0.146117981393727	0.0909637006155993	-1.60633286030438	0.108200794027093	0.847969605328011
ENSG00000111670	1300.72889066176	0.158266836825019	0.0993080534367116	1.59369589220558	0.111004164741696	0.847969605328011
ENSG00000115525	690.861980832962	0.113147022217505	0.071755679924187	1.57683715542867	0.114832999878208	0.847969605328011
ENSG00000115902	297.599986544626	-0.208130676207276	0.128813810437324	-1.615748152319	0.106148775489067	0.847969605328011
ENSG00000116017	1531.69270502716	-0.15935183591505	0.101251418097538	-1.57382325017455	0.11552831734474	0.847969605328011
ENSG00000117226	707.26002349746	0.254091769940268	0.158582609959956	1.60226755004492	0.109096458168549	0.847969605328011
ENSG00000119318	1882.53216156679	-0.119371619660933	0.0761313222383589	-1.56796987299385	0.11688816344199	0.847969605328011
ENSG00000119392	1373.35537683041	-0.0770337553831154	0.0488299830190045	-1.57759127938124	0.11465953709218	0.847969605328011
ENSG00000119396	2049.47098718137	-0.0860427871099774	0.0545414575935466	-1.57756669708362	0.114665188233286	0.847969605328011
ENSG00000121057	636.386732068812	0.0948981190476706	0.0588319426504936	1.61303731905366	0.106736400219887	0.847969605328011
ENSG00000122359	11645.9438891919	-0.170932848012806	0.105687664680031	-1.61733962549277	0.105804990257397	0.847969605328011
ENSG00000122432	13.944431215702	-0.314522817885698	0.199174859764051	-1.57912910423681	0.114306447222701	0.847969605328011
ENSG00000122952	77.5380450328135	-0.272486417359013	0.170254127331598	-1.60046879115183	0.109494624983923	0.847969605328011
ENSG00000122986	2982.30840415993	-0.135875730057916	0.0845722624435076	-1.60662285874968	0.10813712497168	0.847969605328011
ENSG00000123353	497.50958141936	-0.122737904401206	0.0771355759656491	-1.59119709504555	0.111565226445537	0.847969605328011
ENSG00000123395	541.021245425499	-0.147967343507875	0.094373160497898	-1.56789645199146	0.116905299955456	0.847969605328011
ENSG00000124541	702.776340458651	-0.0800296983291025	0.0506538850137854	-1.57993208827561	0.114122419746792	0.847969605328011
ENSG00000124702	2063.68485129351	-0.0966081847574795	0.0613288770935731	-1.57524789847495	0.115199235038459	0.847969605328011
ENSG00000124783	2992.33337831678	-0.0763228219052231	0.0481409750462157	-1.58540249406981	0.112874914885411	0.847969605328011
ENSG00000124787	34.3445347982481	-0.189880430610784	0.119858090509374	-1.58421037581885	0.113145852899733	0.847969605328011
ENSG00000124882	20.6011097532449	0.488606157046805	0.306033449433249	1.59657762232091	0.11035989037422	0.847969605328011
ENSG00000125835	1955.94987069975	-0.151450811766174	0.095658135338551	-1.58325072122891	0.113364329932897	0.847969605328011
ENSG00000125841	43.567553479542	-0.199752134182343	0.125143056088245	-1.59619031551769	0.11044630914625	0.847969605328011
ENSG00000126583	4.97425587477636	-0.496567953004868	0.309702958460334	-1.60336845173685	0.108853331932702	0.847969605328011
ENSG00000128253	18.7401736290367	0.359891021223171	0.225267139255752	1.59761882009154	0.110127835380548	0.847969605328011
ENSG00000128266	270.852825720028	-0.312327520278149	0.19413132521153	-1.60884658845155	0.107649890916273	0.847969605328011
ENSG00000129245	1031.98731371186	-0.0942526883301355	0.0599499289021066	-1.57219016029264	0.115906456739278	0.847969605328011
ENSG00000130164	329.596136915958	0.177987688709581	0.111384425891107	1.59795848733455	0.110052216136234	0.847969605328011
ENSG00000130175	6172.62255622279	-0.10951188632759	0.0683028195549459	-1.60332892611401	0.108862053459198	0.847969605328011
ENSG00000130311	975.457747795062	-0.0774739381265696	0.048854190141737	-1.5858197199012	0.112780211002239	0.847969605328011
ENSG00000130522	2715.07507304829	-0.179196464813606	0.112528822624191	-1.59244947769571	0.111283746502095	0.847969605328011
ENSG00000130856	367.03188076188	0.197891820027708	0.123104823364391	1.6075066323108	0.10794327567655	0.847969605328011
ENSG00000131069	997.548811059995	-0.139303435211933	0.088759999882678	-1.5694393352418	0.116545604578744	0.847969605328011
ENSG00000132199	663.251710837345	0.155180263717044	0.0973002677226915	1.59485957591928	0.110743641036619	0.847969605328011
ENSG00000132305	1665.23036669598	-0.0764475110905318	0.0483245862341035	-1.58195893742762	0.11365894482793	0.847969605328011
ENSG00000133114	427.476744882298	0.146891212834189	0.0922107523799018	1.59299440730087	0.111161445688542	0.847969605328011
ENSG00000134684	1627.65430252218	-0.0953239165082392	0.0606451696717519	-1.57183032093388	0.115989907624946	0.847969605328011
ENSG00000135637	301.846501676625	0.0875038007911629	0.0547300986581836	1.59882410111605	0.109859692263458	0.847969605328011
ENSG00000136280	4726.45918895431	-0.107438941070252	0.0674722879644101	-1.59234174965169	0.111307936922246	0.847969605328011
ENSG00000136286	7494.27647983799	0.0917302616203813	0.0569006931472744	1.61211149718262	0.106937679308572	0.847969605328011
ENSG00000138346	69.6255522212707	-0.196468131952783	0.124095871751043	-1.58319635601521	0.113376716774599	0.847969605328011
ENSG00000138378	1297.54803563894	0.131043602735969	0.0831656931006152	1.57569302738126	0.115096565138478	0.847969605328011
ENSG00000139624	950.088994054511	-0.0885524404883606	0.0564139730732074	-1.56968984215041	0.116487285537292	0.847969605328011
ENSG00000139644	18700.2123994779	-0.0907435975102902	0.057378820002528	-1.58148246175666	0.113767765915999	0.847969605328011
ENSG00000142065	305.348190259396	0.165813031705317	0.104921826947486	1.5803483081581	0.114027122509613	0.847969605328011
ENSG00000143195	9.0225540637597	-0.370100065726863	0.234182487027409	-1.58039172964948	0.114017184383723	0.847969605328011
ENSG00000143457	438.076325690107	-0.0883544079117863	0.054568899021075	-1.61913488263091	0.105418244893277	0.847969605328011
ENSG00000144134	254.568449562244	0.110232075802378	0.0693287964457408	1.58998975106469	0.111837115254007	0.847969605328011
ENSG00000145428	37.6134842763967	-0.317011876834832	0.200838155296639	-1.57844447618334	0.114463534336304	0.847969605328011
ENSG00000146215	90.8339394127501	-0.207415687863226	0.129149435354186	-1.60601312188783	0.10827102686855	0.847969605328011
ENSG00000147684	1078.04007458177	-0.168944887269103	0.106721821088482	-1.58303977149184	0.113412399732199	0.847969605328011
ENSG00000148719	1732.30666689845	-0.119716410468075	0.0745317791508824	-1.60624651433211	0.108219756985662	0.847969605328011
ENSG00000149179	224.482577092619	-0.113337063601007	0.0719006955641833	-1.57629996082354	0.1149566906751	0.847969605328011
ENSG00000149480	3771.56735749044	-0.0835601717545059	0.052287242316207	-1.59809865758794	0.110021022354584	0.847969605328011
ENSG00000150045	303.76986872516	0.278378953315082	0.174490774030146	1.59537921051911	0.11062746209562	0.847969605328011
ENSG00000151715	187.684639234206	-0.267496095074676	0.166274430760912	-1.60876265731628	0.107668249167562	0.847969605328011
ENSG00000151806	345.169797846438	-0.0941696613358684	0.0599351773803901	-1.57119183510883	0.116138096050995	0.847969605328011
ENSG00000154556	5.29189829335206	0.660074273241187	0.408273187067113	1.61674656614832	0.105932997769832	0.847969605328011
ENSG00000156564	8.64381942303337	0.458758558187094	0.2908738278609	1.57717372360664	0.11475555733264	0.847969605328011
ENSG00000160714	2082.37174746093	-0.0715416583502563	0.0454761201043053	-1.57316979078616	0.115679508264883	0.847969605328011
ENSG00000162482	8.98822479036899	0.288493211114993	0.179564720424883	1.60662523480317	0.108136603432487	0.847969605328011
ENSG00000162889	4050.90909354507	-0.125371893736397	0.079720025285044	-1.57265245825151	0.115799313793005	0.847969605328011
ENSG00000165238	21.281913461704	-0.395902274224583	0.252329448165176	-1.56898957732997	0.116650367627246	0.847969605328011
ENSG00000165861	792.801581015491	-0.106449161329448	0.0668678616655057	-1.59193308531295	0.111399740568042	0.847969605328011
ENSG00000166333	3925.65612745313	-0.143515234700709	0.0902808627091616	-1.58965289424671	0.111913067188794	0.847969605328011
ENSG00000166402	5.69062436118931	0.477379168450882	0.299656578731856	1.59308756200564	0.111140549214016	0.847969605328011
ENSG00000166710	89279.5655010708	0.174958873712988	0.109675211989287	1.59524536620069	0.110657377553164	0.847969605328011
ENSG00000166845	53.3087789418941	0.207028443736826	0.129615440646296	1.59725139770794	0.110209679895468	0.847969605328011
ENSG00000166848	2021.88382972187	-0.0753987333823266	0.0470076719531104	-1.60396654949294	0.108721426116164	0.847969605328011
ENSG00000167770	2052.30191973615	-0.129472325889184	0.0817076955784947	-1.58457933457202	0.113061943303404	0.847969605328011
ENSG00000167996	47263.4286776875	-0.224649720600865	0.138775186869241	-1.61880322894134	0.105489607182937	0.847969605328011
ENSG00000168214	2039.01793779965	-0.140820008072955	0.0869891091206018	-1.61882343084721	0.105485259220635	0.847969605328011
ENSG00000168461	3496.18510878194	-0.195557397925472	0.122272365662808	-1.59935891372841	0.109740876003056	0.847969605328011
ENSG00000168958	846.845086266669	-0.0723375808063994	0.044622226737086	-1.62111095962584	0.10499384395629	0.847969605328011
ENSG00000170049	111.35631847851	0.15583018460667	0.0979970330362339	1.59015206663505	0.111800532083698	0.847969605328011
ENSG00000170209	29.5079340658291	0.266854627602726	0.168875910036938	1.58018172955726	0.114065254636772	0.847969605328011
ENSG00000170296	591.585898177839	-0.210212532120974	0.133889785617659	-1.57004159168098	0.116405435494081	0.847969605328011
ENSG00000170364	105.31485759118	-0.112522122366008	0.071725376742455	-1.56879095623356	0.116696656392787	0.847969605328011
ENSG00000170909	1937.28373519018	-0.219927158100226	0.138744695224849	-1.58512120224714	0.112938799191751	0.847969605328011
ENSG00000171159	1106.67331421187	-0.182962876741581	0.11532442594789	-1.58650585283862	0.112624605514412	0.847969605328011
ENSG00000172349	13805.0926341456	-0.0768572730649926	0.0479488468860199	-1.60290138462957	0.108956427956589	0.847969605328011
ENSG00000172354	8126.60527564556	-0.198565709498836	0.125896593023956	-1.57721273252448	0.114746584246298	0.847969605328011
ENSG00000173626	11.3564774794871	-0.415987011931864	0.258796878673444	-1.60738805685816	0.107969268348614	0.847969605328011
ENSG00000173692	1197.51926481488	-0.0814031082977046	0.0512286568213963	-1.58901508156867	0.112056987829694	0.847969605328011
ENSG00000174885	573.693894051053	-0.26584339113724	0.168012734446059	-1.58228120037288	0.113585390483712	0.847969605328011
ENSG00000175445	14.2692035502218	-0.474821013468311	0.301915058461732	-1.5726973536449	0.115788912910488	0.847969605328011
ENSG00000175701	131.903900697798	0.176788694967173	0.11219729391493	1.5756948211355	0.115096151551011	0.847969605328011
ENSG00000175806	406.421985071862	-0.205151634632075	0.129004758089372	-1.59026409312709	0.111775288723495	0.847969605328011
ENSG00000176095	2518.73673054255	-0.142203742900882	0.0903570144349736	-1.57379860091792	0.115534017622911	0.847969605328011
ENSG00000176401	47.5755378525125	0.168125670834837	0.106449263215982	1.5793972241378	0.114244973681787	0.847969605328011
ENSG00000177556	430.210166304741	-0.137762253068638	0.0854760309274535	-1.61170624763288	0.107025877512692	0.847969605328011
ENSG00000177697	997.809768706411	-0.235886206617592	0.145691839926469	-1.61907631022193	0.10543084519715	0.847969605328011
ENSG00000177971	904.716159586424	-0.116942542046292	0.0737428455542782	-1.58581542612451	0.112781185304838	0.847969605328011
ENSG00000178209	8555.56699958912	0.125288954075596	0.077775892115257	1.61089703593407	0.107202166172302	0.847969605328011
ENSG00000178381	187.807038039671	0.131401627976619	0.0827944097042171	1.58708333625484	0.112493771448052	0.847969605328011
ENSG00000178726	634.772095063634	-0.261975047449242	0.162441255937741	-1.61273714572639	0.10680162673805	0.847969605328011
ENSG00000179855	138.32838982226	-0.20597861248426	0.131263085230677	-1.56920441205751	0.116600316502187	0.847969605328011
ENSG00000179859	100.244665307833	0.127240282382075	0.0786316755400686	1.61818098760006	0.10562359894852	0.847969605328011
ENSG00000179869	22.9116906362371	0.514098544675712	0.319234054735032	1.610412601821	0.107307811299693	0.847969605328011
ENSG00000179899	26.4804026185137	0.278765482438999	0.175048936276061	1.59250029374284	0.111272337157626	0.847969605328011
ENSG00000180071	4.23758224682321	0.580274353447997	0.369054290284087	1.5723278897566	0.115874528183253	0.847969605328011
ENSG00000181291	8.66397362063305	0.373725646153514	0.235726998884818	1.58541723231341	0.112871568461954	0.847969605328011
ENSG00000182208	1051.97769438403	-0.127771089469254	0.0797392434343657	-1.60236144671255	0.109075705026294	0.847969605328011
ENSG00000182544	760.904103651559	-0.123029170889517	0.0763587536837417	-1.61119930530915	0.107136289187274	0.847969605328011
ENSG00000182841	305.309740606145	0.177589790619868	0.109862983864106	1.61646611418761	0.105993574030025	0.847969605328011
ENSG00000183087	224.925255944158	-0.182307150888822	0.115202162176141	-1.58249764974098	0.113536008425775	0.847969605328011
ENSG00000185133	3.59694644121536	-0.510790722809126	0.324774030690801	-1.57275728518891	0.115775029758542	0.847969605328011
ENSG00000185201	45713.7005091014	-0.307957566442094	0.193960514096241	-1.58773329652699	0.112346660458349	0.847969605328011
ENSG00000185222	7.35566138517945	-0.38210033829454	0.236758973953481	-1.6138790091632	0.106553672536326	0.847969605328011
ENSG00000185262	2985.78895434044	-0.192090797066126	0.12081666748438	-1.58993623202661	0.111849179605335	0.847969605328011
ENSG00000185453	207.242792873753	-0.140967047669899	0.0884521056363165	-1.59371047931302	0.111000896010776	0.847969605328011
ENSG00000186314	5.10125518264689	0.403648396473841	0.251691586926212	1.60374210915591	0.108770909860003	0.847969605328011
ENSG00000186395	210.773572646113	-0.138972261029211	0.0865371050629505	-1.60592685563167	0.108289982050742	0.847969605328011
ENSG00000186532	531.238472475028	0.111089737472653	0.0686430678565127	1.61836789848712	0.105583335884355	0.847969605328011
ENSG00000186810	599.755046391337	-0.180746416002445	0.113202951473304	-1.59665815820244	0.110341927319692	0.847969605328011
ENSG00000187609	242.622555428671	0.154045417128788	0.0953256640305549	1.61599102083791	0.106096254566603	0.847969605328011
ENSG00000187650	378.687463043446	0.161326981747334	0.101197136496966	1.59418524408712	0.110894550509687	0.847969605328011
ENSG00000188277	31.0968310754517	-0.224930718603769	0.140238491276796	-1.60391570499579	0.108732634555167	0.847969605328011
ENSG00000196220	93.5109630954349	0.226454864532907	0.140994259511779	1.60612825881743	0.108245732058728	0.847969605328011
ENSG00000196407	16.4310628412443	-0.461175588316685	0.293155949246009	-1.57314081294553	0.115686216468966	0.847969605328011
ENSG00000196976	226.644382509442	-0.188905929084762	0.117142171348652	-1.61262103058102	0.106826866587144	0.847969605328011
ENSG00000197405	10614.6679492925	-0.23206866526177	0.146274397395604	-1.58652962783455	0.112619216708545	0.847969605328011
ENSG00000197496	4.70070318734924	-0.512463828925367	0.318032938158146	-1.61135457192971	0.107102462646163	0.847969605328011
ENSG00000197903	632.814424754786	-0.245887436481436	0.151665219738919	-1.62125131196667	0.104963752223006	0.847969605328011
ENSG00000198056	89.9356140499658	0.168212292123615	0.105553779776232	1.59361694560077	0.111021856696271	0.847969605328011
ENSG00000198440	57.5895330300526	0.179085992679731	0.113341256148266	1.58006006608451	0.114093111418216	0.847969605328011
ENSG00000204930	3.9747645459278	0.569264901178174	0.356991531753774	1.59461738036635	0.110797823576499	0.847969605328011
ENSG00000205593	227.907351179517	-0.168037936260911	0.106786592760639	-1.57358645797012	0.115583086005636	0.847969605328011
ENSG00000206337	4609.4133644558	0.0919131306210143	0.0577369463148484	1.59192919763713	0.11140061419464	0.847969605328011
ENSG00000206754	3.50532586098663	0.519193178426054	0.327411314100069	1.58575209855872	0.112795555758792	0.847969605328011
ENSG00000206838	7.22457687404309	0.339789490015173	0.210908374544432	1.61107632994245	0.107163086729605	0.847969605328011
ENSG00000211850	3.86560316980087	0.504428224222325	0.31162321782287	1.61871194241068	0.105509256131636	0.847969605328011
ENSG00000213654	15279.5130377676	-0.190162334375088	0.117547918947903	-1.61774309640792	0.105717974168203	0.847969605328011
ENSG00000214016	8.95712387994811	0.301027467394456	0.190025556431487	1.58414201251394	0.113161405653955	0.847969605328011
ENSG00000214870	5.17433951766271	0.417309775065011	0.260545473463934	1.60167731765555	0.109226983480636	0.847969605328011
ENSG00000215012	702.142410822336	0.0878098410513144	0.0559437233106853	1.56961024141457	0.116505814431412	0.847969605328011
ENSG00000215769	205.379819513417	-0.138111320377066	0.0872254801001281	-1.5833827480058	0.113334252731244	0.847969605328011
ENSG00000216775	11.2543276523128	-0.470771798729104	0.293368199867579	-1.60471311799166	0.108556953694704	0.847969605328011
ENSG00000216895	64.1993956954972	0.129164709915426	0.0813932183105101	1.58692225957537	0.112530252763731	0.847969605328011
ENSG00000217325	8.74215509624256	0.40628950820345	0.256372055126954	1.58476518824276	0.113019694534749	0.847969605328011
ENSG00000223117	8.19714147436449	0.455392411739578	0.281121758538651	1.61991165005098	0.105251256909244	0.847969605328011
ENSG00000224738	6.18414019482343	0.332461786976959	0.205960864214329	1.61419883454649	0.106484304721043	0.847969605328011
ENSG00000224796	8.4782944180966	0.429466971050554	0.273568098991455	1.56987226447031	0.116444831296454	0.847969605328011
ENSG00000225187	8.66377815554519	0.293008739897402	0.184639250185175	1.58692552966686	0.112529512047079	0.847969605328011
ENSG00000225527	4.35022839065569	-0.479173856896056	0.299218666935717	-1.60141698979964	0.109284592193999	0.847969605328011
ENSG00000226581	9.4077925162259	0.393543038674752	0.245259859504144	1.60459620041535	0.10858269815761	0.847969605328011
ENSG00000226609	7.28901943339997	0.368973382095776	0.232886392121202	1.58434925602587	0.113114262630971	0.847969605328011
ENSG00000226833	32.6121122109844	-0.277993560243678	0.173369309563421	-1.60347619162655	0.108829561393369	0.847969605328011
ENSG00000226950	295.019399970669	-0.156936940112886	0.0994194419647129	-1.57853370539525	0.11444305117361	0.847969605328011
ENSG00000228300	541.515630113452	-0.184719937317431	0.115057377526953	-1.60545930463398	0.108392762171521	0.847969605328011
ENSG00000228672	41.0454892509693	-0.251223489414676	0.156432848193871	-1.60595100271606	0.108284675975857	0.847969605328011
ENSG00000229474	657.22875042716	0.17840287897958	0.111740846676012	1.59657711827486	0.110360002806001	0.847969605328011
ENSG00000230415	18.8131468451249	0.250098882242291	0.155921917093939	1.60400081594439	0.108713872747807	0.847969605328011
ENSG00000230426	9.56502814053054	0.344242457723908	0.213425512733389	1.61293958400342	0.106757634206158	0.847969605328011
ENSG00000230457	4.40957992302433	0.396718915917661	0.245374351524242	1.61679048137379	0.105923514781426	0.847969605328011
ENSG00000230715	314.266382838725	0.151004698798679	0.0958070822590125	1.57613294589685	0.114995167753007	0.847969605328011
ENSG00000231194	3.86902591133929	0.615654238245257	0.382197001078281	1.61082958921271	0.107216869977464	0.847969605328011
ENSG00000232065	3.9475882964411	-0.465000958511464	0.29418851697108	-1.58062239579927	0.113964401931607	0.847969605328011
ENSG00000233452	35.427257308374	-0.182894713409682	0.116599204391437	-1.56857599813189	0.116746768761472	0.847969605328011
ENSG00000233806	51.3332921649796	0.279296165337238	0.17667700586809	1.58082917448672	0.113917101911308	0.847969605328011
ENSG00000233820	3.86918879021151	0.459038429028364	0.288831224040951	1.58929641541553	0.111993487653084	0.847969605328011
ENSG00000233836	21.2844137170836	0.294379468170863	0.184988738653148	1.5913372366024	0.111533700966279	0.847969605328011
ENSG00000234072	113.970076128576	0.110516251668994	0.0700350709225553	1.57801298996617	0.114562625597951	0.847969605328011
ENSG00000235944	189.876172251569	0.121288846020319	0.0757676347262337	1.60080021579879	0.109421175805128	0.847969605328011
ENSG00000236472	6.65650662044016	-0.579229668780504	0.35801992827351	-1.61786990901244	0.105690636373936	0.847969605328011
ENSG00000236830	36.1286677503305	0.202314187094594	0.127241024661054	1.59000752810283	0.111833108151381	0.847969605328011
ENSG00000238121	277.089674965602	0.146092963776658	0.0905509474964335	1.61337863176321	0.106662272632455	0.847969605328011
ENSG00000238142	82.8552991230059	0.218534050978667	0.138517928742417	1.57765895695022	0.11464398005736	0.847969605328011
ENSG00000239556	24.4769482659931	-0.215091497486188	0.134447480093474	-1.599817990911	0.109638966478821	0.847969605328011
ENSG00000240211	3.63169196363319	-0.480921892839297	0.305002805219285	-1.57677858894948	0.114846479912107	0.847969605328011
ENSG00000240429	13.6819767123985	0.516142949572517	0.326886605335826	1.57896634841388	0.114343775974179	0.847969605328011
ENSG00000240666	5.33574247137211	-0.810258505490816	0.502229797742905	-1.61332224637454	0.106674515810488	0.847969605328011
ENSG00000241878	4171.60725853118	-0.178430174313048	0.111027173999652	-1.60708561593765	0.108035588214165	0.847969605328011
ENSG00000245571	121.970204383871	0.145451239161302	0.0904927564405919	1.60732466202188	0.107983167027979	0.847969605328011
ENSG00000246084	119.880976294768	0.177645954923885	0.110153759728261	1.61270895666313	0.10680775373602	0.847969605328011
ENSG00000248473	19.3445929846962	0.248394589601279	0.15397044499851	1.61326149056517	0.106687709201541	0.847969605328011
ENSG00000250654	27.3965013991968	0.22587404774997	0.1405915192289	1.60659795831796	0.108142590688543	0.847969605328011
ENSG00000252103	6.48787869372379	-0.410072202395895	0.256756945466696	-1.59712214074881	0.11023848372116	0.847969605328011
ENSG00000253719	2742.05703724122	0.0698273592747156	0.0443834070245529	1.57327622992275	0.115654870839047	0.847969605328011
ENSG00000253958	14.60452392658	0.300321594571231	0.185437463056623	1.61953032370556	0.105333207472445	0.847969605328011
ENSG00000255121	37.0304392676533	0.252191523463902	0.16006019924219	1.57560420802868	0.115117045755451	0.847969605328011
ENSG00000256050	4.85657070623438	-0.70858278180291	0.451236518784123	-1.57031346601161	0.116342202902637	0.847969605328011
ENSG00000258449	3.42801463496925	-0.791689707099405	0.501325025301775	-1.57919446894327	0.11429145824472	0.847969605328011
ENSG00000259062	10.8319397098917	0.335473435766214	0.212239548470665	1.58063583428977	0.113961327446439	0.847969605328011
ENSG00000259225	5.5997050334761	0.478734143217892	0.300729217966263	1.59191097710898	0.111404708727945	0.847969605328011
ENSG00000260404	415.903011849448	0.200766367834788	0.127765783180665	1.57136255761762	0.116098457897836	0.847969605328011
ENSG00000260645	5.05732178752159	-0.431500998277807	0.273556590689432	-1.5773737974666	0.114709540880389	0.847969605328011
ENSG00000260886	3.40374374528204	0.573292552194077	0.355437937640091	1.61291885722841	0.106762137750216	0.847969605328011
ENSG00000261819	23.1901691299465	-0.282218227699486	0.178989938510521	-1.57672677049887	0.11485840781476	0.847969605328011
ENSG00000261840	18.1142071576323	0.257823304592228	0.160228443392352	1.60909822958771	0.107594864324523	0.847969605328011
ENSG00000262831	5.70587084333413	-0.628167166991052	0.397849365767562	-1.57890704633685	0.114357379546534	0.847969605328011
ENSG00000263080	3.42332137411702	-0.547611151604959	0.341506662774865	-1.60351527889799	0.108820938624597	0.847969605328011
ENSG00000263766	59.7205718635332	-0.252363094903522	0.157464731586047	-1.60266424336181	0.109008801852978	0.847969605328011
ENSG00000265806	8.86239591253907	0.334696885935529	0.211657476168336	1.58131379053834	0.113806307971615	0.847969605328011
ENSG00000267265	45.5220278103359	0.354432130036165	0.223414794630844	1.58643088351336	0.112641599283277	0.847969605328011
ENSG00000267940	64.7256733957083	-0.144085215533659	0.0906719729346424	-1.58908217027017	0.112041842586129	0.847969605328011
ENSG00000268222	6.77203336210132	0.288549199771951	0.183332632288826	1.57391074447328	0.115508085585302	0.847969605328011
ENSG00000270210	39.8388034004461	-0.290982304221665	0.179725045229454	-1.61904148556574	0.105438337366865	0.847969605328011
ENSG00000270972	98.4562237925197	-0.447158598846114	0.285156633880085	-1.56811571507803	0.116854129648136	0.847969605328011
ENSG00000271122	121.578687790694	0.1497595241153	0.0929983415414413	1.61034618072802	0.107322302801962	0.847969605328011
ENSG00000271447	59.2739749249749	-0.289293949567316	0.179830959145034	-1.60869936379531	0.107682094994527	0.847969605328011
ENSG00000271646	135.357214466028	0.123050895374285	0.0764538206314462	1.60948000188852	0.107511424368161	0.847969605328011
ENSG00000272031	47.3511256690222	0.206997091944845	0.129786302175338	1.59490707783012	0.110733016647987	0.847969605328011
ENSG00000272040	24.3101961655098	-0.205349617245534	0.13096026790126	-1.56802991118162	0.116874151952941	0.847969605328011
ENSG00000272305	13.6467396965322	0.257082367212813	0.160697898014877	1.59978674511979	0.109645900289369	0.847969605328011
ENSG00000272941	452.92262635696	-0.261141547385826	0.162276191950047	-1.60924128331907	0.107563592569346	0.847969605328011
ENSG00000273444	3.37628759600123	-0.493951033114316	0.30690051929258	-1.60948255888552	0.107510865685036	0.847969605328011
ENSG00000274667	3.6402598254227	-0.4644747016237	0.290386686882591	-1.59950411849114	0.109708634228301	0.847969605328011
ENSG00000275236	3.64586635201024	0.457164178792063	0.284124640222382	1.60902686382372	0.107610467676578	0.847969605328011
ENSG00000275765	17.4200736040068	0.241636280556202	0.151208398954082	1.59803477999645	0.110035236940973	0.847969605328011
ENSG00000276566	19.9765307606791	-0.763422759941272	0.476444652554634	-1.60233251826398	0.109082098490252	0.847969605328011
ENSG00000278948	110.907255382031	-0.106653891595359	0.0679185929244641	-1.57031951050538	0.116340797379676	0.847969605328011
ENSG00000280177	5.93419315802771	0.460921978467662	0.285432415112625	1.6148200206546	0.10634967623154	0.847969605328011
ENSG00000280214	36.7023791293899	0.186103791073679	0.11625180925179	1.60086791140253	0.109406178132386	0.847969605328011
ENSG00000282164	73.7103480411428	0.162740460372093	0.103723776121259	1.56897932622353	0.116652756300737	0.847969605328011
ENSG00000282933	7.58386761279074	0.552346518333305	0.343796337326603	1.60660966497901	0.10814002101531	0.847969605328011
ENSG00000283674	19.7491510021988	-0.30647540884333	0.189503876062788	-1.61725139986998	0.105824025339229	0.847969605328011
ENSG00000284024	270.715077643534	0.0988070924959668	0.0626587498521241	1.57690813699848	0.11481666397658	0.847969605328011
ENSG00000284713	14.0515509621444	0.510290314723726	0.317478877287157	1.60732052186946	0.107984074763965	0.847969605328011
ENSG00000286223	5.07416200372664	-0.641992763832942	0.406086232266188	-1.58092718448065	0.113894687812068	0.847969605328011
ENSG00000286288	90.0996699609919	-0.259478878098651	0.16082018833731	-1.61347204465655	0.106641991979666	0.847969605328011
ENSG00000288046	8.85217223676695	0.426053669997973	0.271029539313602	1.57198241592772	0.115954629287046	0.847969605328011
ENSG00000288156	1293.27042358689	-0.139210973916783	0.0881147588500237	-1.57988259553349	0.114133755719308	0.847969605328011
ENSG00000116030	792.362849053754	-0.108677798144606	0.068947315102826	-1.57624409279067	0.114969560484991	0.847969605328011
ENSG00000124302	13.8338931460106	-0.487545973506818	0.310974963647381	-1.56779815258586	0.116928246194492	0.847969605328011
ENSG00000197386	2315.70331372093	0.0849189652537398	0.054041165133964	1.57137554386979	0.116095443200096	0.847969605328011
ENSG00000261505	10.6874495863233	-0.558171713564699	0.346436949790655	-1.611178351218	0.107140854914639	0.847969605328011
ENSG00000006712	1435.92022165703	-0.150643854978549	0.09362358463923	-1.60903746165073	0.107608150463097	0.847969605328011
ENSG00000114737	1947.25677051249	0.143580279861185	0.0900885985036907	1.59376749384444	0.110988120720712	0.847969605328011
ENSG00000132274	7844.78324257411	0.243629518798923	0.152664472899735	1.59584947415324	0.110522404412959	0.847969605328011
ENSG00000134686	7974.09514475776	-0.246664928249636	0.157111595614549	-1.56999823777994	0.116415521249458	0.847969605328011
ENSG00000155111	878.823443845039	-0.14782456901142	0.0927451066659118	-1.59387998273501	0.110962918652575	0.847969605328011
ENSG00000180155	84.9362170118325	0.295862651980691	0.182787075790146	1.61861909930856	0.105529243102576	0.847969605328011
ENSG00000260401	364.084390710066	0.235548791411651	0.147448592851959	1.59749772348215	0.110154804731846	0.847969605328011
ENSG00000260911	47.2292362075611	-0.241806316608887	0.153464974040214	-1.57564498427846	0.115107642913185	0.847969605328011
ENSG00000279520	151.73857250618	0.152092074077252	0.0951174432293037	1.59899245515459	0.109822279050019	0.847969605328011
ENSG00000102393	504.970047218491	-0.156447723005829	0.099853623254952	-1.56677061789113	0.117168317563807	0.848841906204635
ENSG00000231663	24.5200635791246	0.231734112163977	0.147890256381798	1.56693292603216	0.11713037046531	0.848841906204635
ENSG00000179532	926.876021979504	0.162689834736024	0.103883276471781	1.56608301414345	0.11732918407771	0.849367982065377
ENSG00000237547	5.64669414643201	0.489378296330067	0.312450414488206	1.56625907228086	0.117287978359113	0.849367982065377
ENSG00000078070	418.594195598771	0.0653146027465421	0.0417161691777662	1.56569033144475	0.117421130866222	0.849394719294967
ENSG00000145246	506.44903101266	0.134959792339728	0.0861960113945	1.56573129262382	0.117411537150805	0.849394719294967
ENSG00000066136	2134.81746685863	-0.108199646455761	0.0691666132290708	-1.56433344650573	0.117739281358744	0.849460184692866
ENSG00000074855	277.898588402902	0.142258254546057	0.0909134913412236	1.56476505793977	0.117638007613184	0.849460184692866
ENSG00000122140	571.205255641411	-0.116645457383247	0.0745753368390487	-1.56412913876602	0.117787244185419	0.849460184692866
ENSG00000166562	362.580624942275	-0.23855289643371	0.152582879178124	-1.56343160988085	0.117951110030023	0.849460184692866
ENSG00000169251	316.069111850493	0.170289929092205	0.108863788285116	1.56424768763524	0.117759412052146	0.849460184692866
ENSG00000185345	9.72467914283829	0.290971244671678	0.185896233646414	1.56523474932324	0.117527876437714	0.849460184692866
ENSG00000200534	9.17415729871069	-0.366723443505106	0.23434791371777	-1.56486754111563	0.117613970902596	0.849460184692866
ENSG00000215210	7.12545011375178	0.335733346079417	0.214689710273068	1.56380734620393	0.117862818573416	0.849460184692866
ENSG00000236305	5.07912454416965	0.414029316402672	0.264644215224107	1.56447521836841	0.117706008322196	0.849460184692866
ENSG00000239306	1737.46061062178	-0.0660746576096809	0.0422635753449121	-1.56339488721546	0.117959741996157	0.849460184692866
ENSG00000267041	47.8774463121492	0.198815908246112	0.12711782386967	1.56402856966739	0.117810859191399	0.849460184692866
ENSG00000272630	47.2607469192251	-0.153641752762365	0.0982656939056581	-1.5635339929505	0.117927046659806	0.849460184692866
ENSG00000120885	2270.4319499043	-0.35223633512882	0.225397095768167	-1.56273679538051	0.118114515959207	0.850256663312932
ENSG00000176182	217.153167851962	-0.132199150309115	0.0846196888028888	-1.56227412531683	0.11822342479877	0.850722506150105
ENSG00000049247	17.032133212319	0.504070738064676	0.322818437100719	1.5614682438581	0.11841331092291	0.851202747098251
ENSG00000132581	1000.35447354139	-0.108521547058666	0.0695282813818294	-1.5608259675325	0.118564818729767	0.851202747098251
ENSG00000197557	21.5022076064373	0.225698104972992	0.144615405725076	1.56067815763737	0.118599707398697	0.851202747098251
ENSG00000237276	36.6250544768306	-0.385173598786306	0.246725696245197	-1.56114099442451	0.118490487443309	0.851202747098251
ENSG00000237522	5.94473528166847	-0.402251102302578	0.257576318841373	-1.56167734717221	0.118364017911833	0.851202747098251
ENSG00000253878	6.90829802527577	-0.379353032240424	0.243034946143252	-1.56089911455294	0.118547556271415	0.851202747098251
ENSG00000227543	34.2387246345528	-0.194968050671214	0.124917434519636	-1.5607753346917	0.118576769069467	0.851202747098251
ENSG00000116478	3682.12711301619	-0.0567933349894635	0.0363971964125367	-1.56037663851223	0.118670902158694	0.851396271208607
ENSG00000078061	2972.71913279825	-0.0989593681721711	0.0634421926588016	-1.55983524567608	0.118798820043692	0.851433800059867
ENSG00000239883	72.8877223081844	0.249083503548853	0.159690112894977	1.55979289533515	0.118808830950221	0.851433800059867
ENSG00000099308	5145.14879378407	-0.147434086501893	0.0944996457756495	-1.56015491160585	0.118723277740102	0.851433800059867
ENSG00000172915	56.3301644551786	0.226629750376691	0.145325147504434	1.55946685256092	0.118885924110469	0.851669204764576
ENSG00000111237	964.90495231263	0.115835242674132	0.0742941751714246	1.55914299346963	0.118962539751729	0.851685305592409
ENSG00000130939	1531.26906349281	-0.105758810480752	0.0678357996803413	-1.55904125814264	0.118986615357689	0.851685305592409
ENSG00000141622	120.435444472781	0.238540000247869	0.153035402391083	1.55872429856641	0.119061648141911	0.851685305592409
ENSG00000162976	704.855753351519	0.0948671497588358	0.0608626240567125	1.55870949090919	0.119065154415771	0.851685305592409
ENSG00000279631	9.57278284849913	0.391040040238209	0.250920169761504	1.55842410201574	0.119132746860419	0.851852245288338
ENSG00000224041	9.34265877444296	-0.564178401353375	0.362103543264202	-1.55805821801013	0.119219448019932	0.851958064573861
ENSG00000240710	44.2192385864346	0.268715541685538	0.172475989468915	1.55798811482666	0.119236065559872	0.851958064573861
ENSG00000132507	4247.31282106752	-0.12134409419593	0.0779259206051561	-1.55717241777316	0.119429555122666	0.852766972411996
ENSG00000151092	1002.99921383164	-0.0529584283782407	0.0340134207739267	-1.5569862475825	0.119473750574504	0.852766972411996
ENSG00000281404	97.8787423530631	-0.158363363377491	0.101713792025577	-1.55695073621548	0.119482182170251	0.852766972411996
ENSG00000101940	1112.86748725842	-0.121799907139513	0.0782833099149644	-1.55588601544594	0.119735199375102	0.853584202515772
ENSG00000152192	5.14673195460456	-0.447805372275999	0.287836413860254	-1.55576345004566	0.119764352383632	0.853584202515772
ENSG00000198920	373.64534585541	-0.0885412191804639	0.0569053980735355	-1.55593708466897	0.119723053856062	0.853584202515772
ENSG00000211882	5.4236874414053	0.509140121988304	0.32726921348392	1.55572263143328	0.1197740626004	0.853584202515772
ENSG00000123342	14.1081283754691	-0.277940068437579	0.178681277520697	-1.55550750640556	0.119825248234678	0.853632939773991
ENSG00000126261	1302.65963980131	0.0917038258413435	0.0589863295464314	1.5546623522177	0.120026505336136	0.8541183738319
ENSG00000149932	1602.86913309473	-0.145430542957632	0.0935321253846398	-1.55487264252326	0.119976404051559	0.8541183738319
ENSG00000172113	566.026270177452	0.0828206458906859	0.0532707628331979	1.55471109264973	0.120014891558076	0.8541183738319
ENSG00000177410	376.778105921251	-0.141839419417437	0.09124580976766	-1.55447597844333	0.120070922243855	0.854118692635615
ENSG00000071462	1029.61354771038	-0.0864417478976898	0.0556448376277178	-1.55345493998947	0.120314486273894	0.854265432058163
ENSG00000074319	1265.73283102479	-0.103086721604017	0.0663978424346649	-1.55256131560982	0.120527973521715	0.854265432058163
ENSG00000107738	31327.5346763735	-0.190992742589157	0.122977153605365	-1.5530749979956	0.120405218374686	0.854265432058163
ENSG00000110066	1231.14212680287	-0.0830758796645102	0.0534796708640125	-1.55341045152942	0.120325107579091	0.854265432058163
ENSG00000127831	67.2702465501041	-0.348280214108659	0.224294967103893	-1.55277765972937	0.12047626163526	0.854265432058163
ENSG00000167633	140.629320937071	0.329498993885202	0.212073430930355	1.55370237770808	0.120255425662123	0.854265432058163
ENSG00000169635	340.483540091777	0.0961518770995074	0.0619229371471646	1.55276673764675	0.12047887188151	0.854265432058163
ENSG00000204625	5.52603704837207	-0.468095239375827	0.301465289439278	-1.55273345149115	0.120486827144987	0.854265432058163
ENSG00000247596	1765.02393892266	-0.138981038943151	0.0895190411295742	-1.55253046937783	0.120535347990543	0.854265432058163
ENSG00000279168	4.8864735301522	-0.510533915488487	0.32866209883497	-1.55337021609188	0.120334714137386	0.854265432058163
ENSG00000187961	284.701615939969	0.124746220815277	0.0803743525109473	1.55206501723652	0.120646667418534	0.854739676532709
ENSG00000053501	349.700236918035	-0.13925623296551	0.0898417526212297	-1.55001687859553	0.121137464890345	0.854934925970859
ENSG00000106100	635.460575569316	0.0852360950903314	0.0549698994146801	1.55059579875397	0.120998579596607	0.854934925970859
ENSG00000107341	3559.84793250984	-0.169982062415751	0.109672116744585	-1.54991138551307	0.121162786536885	0.854934925970859
ENSG00000114626	16063.6999371671	-0.199955913930918	0.129007009780073	-1.5499616204716	0.121150728055818	0.854934925970859
ENSG00000147224	860.845151206727	0.0789467752867018	0.0509306420518278	1.55008403794251	0.121121346698782	0.854934925970859
ENSG00000163629	69.4641381049857	0.252089788108639	0.162505224382885	1.5512718995094	0.120836538030478	0.854934925970859
ENSG00000178752	10.5325264225878	-0.52663335881262	0.339763090069194	-1.55000167530078	0.121141113902295	0.854934925970859
ENSG00000186187	166.608012481371	-0.116444717549341	0.0750744232992749	-1.55105710349779	0.120887999933626	0.854934925970859
ENSG00000223834	6.82635562615769	0.409808470179895	0.264199605493623	1.55113202918763	0.120870046914612	0.854934925970859
ENSG00000261251	6.27155358616956	0.371281841553094	0.239389207242605	1.550954806316	0.120912514832158	0.854934925970859
ENSG00000262714	159.548141715357	-0.237151516400008	0.152851079669279	-1.55152006065727	0.120777103686997	0.854934925970859
ENSG00000158691	164.623598712286	0.179877701449266	0.11609527001423	1.54939733054774	0.121286235096045	0.855179025407976
ENSG00000258944	43.8569788600112	-0.190257486155333	0.12279094537484	-1.54944231086861	0.121275429298097	0.855179025407976
ENSG00000065989	439.538007816995	0.152780580242991	0.098999618836499	1.54324412597298	0.122771554683913	0.855549129801681
ENSG00000067334	629.637700590123	0.150423388728952	0.0975242304153601	1.54242066908185	0.122971402065426	0.855549129801681
ENSG00000068903	1861.01679142995	-0.103129963067828	0.0667805427410812	-1.54431154397291	0.122512877306481	0.855549129801681
ENSG00000073050	872.595033046704	-0.117327825147775	0.0760614708497983	-1.542539525425	0.122942540759971	0.855549129801681
ENSG00000101665	357.804269372958	0.122280128794625	0.0792257222656215	1.54343974782147	0.122724115908845	0.855549129801681
ENSG00000102882	2540.06208117615	-0.176332433655423	0.114038477083178	-1.54625384489139	0.122043274073806	0.855549129801681
ENSG00000105429	387.124004729443	0.0959550380166439	0.0622122876776925	1.54238079965432	0.122981084549016	0.855549129801681
ENSG00000128309	535.846092016567	-0.151719718675885	0.0980024735422967	-1.54812131971755	0.121593089987669	0.855549129801681
ENSG00000130340	657.873681398933	0.101073009975089	0.0653762582350354	1.54602011041562	0.122099711054282	0.855549129801681
ENSG00000131165	2716.50327758548	-0.12924918509827	0.083510542392326	-1.54769902572381	0.121694776782005	0.855549129801681
ENSG00000136630	399.879954940803	-0.249480750703054	0.161600553487192	-1.5438112390056	0.122634067810218	0.855549129801681
ENSG00000144476	102.790850230509	0.158566962121779	0.102586139741675	1.54569576865911	0.122178059649006	0.855549129801681
ENSG00000155508	2280.87331375689	-0.0595919618248031	0.0386040893852595	-1.54366966748236	0.122668378137952	0.855549129801681
ENSG00000159110	1512.42716404598	-0.112378273126275	0.0727329356422553	-1.54508094763313	0.122326684788155	0.855549129801681
ENSG00000160570	3047.89125180993	-0.153044714418981	0.0992252470120855	-1.54239691033816	0.122977171919722	0.855549129801681
ENSG00000164406	45.9306248210555	-0.178519740121475	0.115393074838185	-1.54705765811174	0.121849342844675	0.855549129801681
ENSG00000167476	46.4119146392459	-0.322954452744298	0.209112713119302	-1.54440372336448	0.122490558604425	0.855549129801681
ENSG00000172031	6.43554839402979	0.519389764911473	0.33668266159466	1.54266858427292	0.122911208021794	0.855549129801681
ENSG00000173213	5.16522327338899	-0.915727179058105	0.593030151166812	-1.54414944544788	0.122552132708589	0.855549129801681
ENSG00000177311	800.88339839814	0.182201681650275	0.117889832281207	1.54552498824209	0.122219329471735	0.855549129801681
ENSG00000180353	21435.69661446	-0.140163212322805	0.0906936405228386	-1.54545800030499	0.122235520369665	0.855549129801681
ENSG00000180535	21.8690593286495	-0.468100278693882	0.302402239611068	-1.54793919283113	0.121636937300432	0.855549129801681
ENSG00000184678	936.989312147508	-0.233730574318451	0.151023342439238	-1.54764535430997	0.12170770541641	0.855549129801681
ENSG00000186230	102.249127547911	0.200292775301506	0.129551554388003	1.54604687105209	0.122093248459608	0.855549129801681
ENSG00000186567	90.3887777278749	-0.238445014310962	0.154496820448268	-1.54336518783442	0.122742195198325	0.855549129801681
ENSG00000198840	12176.5035189304	-0.209367081094396	0.135376286957828	-1.54655653363884	0.121970217860553	0.855549129801681
ENSG00000206885	5.33339885933145	-0.458880539872185	0.296984074003031	-1.54513517740854	0.122313569752861	0.855549129801681
ENSG00000211654	18.694193107402	-0.565839528457016	0.366290415145177	-1.54478387929629	0.122398547877654	0.855549129801681
ENSG00000229368	22.8175392097015	0.260387757931281	0.168790730404158	1.54266621933444	0.122911782122357	0.855549129801681
ENSG00000230734	90.0572994480068	-0.279613058331452	0.181287701127801	-1.54237191266679	0.122983242878137	0.855549129801681
ENSG00000233175	66.1599622883386	-0.193206015100649	0.125040458184333	-1.54514800974119	0.122310466517135	0.855549129801681
ENSG00000234335	4.21983292038143	0.382923903990027	0.247563495156973	1.54677047093404	0.121918603103844	0.855549129801681
ENSG00000260249	9.24597641438733	-0.359222744232594	0.232614174430514	-1.54428570448057	0.122519134198376	0.855549129801681
ENSG00000282639	87.5329769021127	-0.79994560476865	0.517959482993457	-1.54441733578369	0.122487263001085	0.855549129801681
ENSG00000115590	1350.6108051846	-0.249678404489347	0.161204914822927	-1.54882625485459	0.121423492326035	0.855549129801681
ENSG00000136295	2244.67499896461	0.154610193724876	0.100090005446734	1.54471161266103	0.122416034714096	0.855549129801681
ENSG00000175115	7826.59016358739	-0.121833130912965	0.0787253646568698	-1.54757150308524	0.121725496818578	0.855549129801681
ENSG00000175224	2741.56175984645	-0.0941791695265994	0.0610701094407236	-1.54214836667376	0.123037543879022	0.855617659728072
ENSG00000243708	24.4671912807546	0.372964703175311	0.241897680068719	1.54182835928546	0.123115308663062	0.855849251157559
ENSG00000066027	2391.46349468417	-0.127990320599017	0.0830682938881047	-1.5407842704874	0.123369298931264	0.856377798459396
ENSG00000277687	21.4891570780772	0.358646840910063	0.232716252557988	1.5411336207414	0.123284268736123	0.856377798459396
ENSG00000178878	42.1165866552355	-0.202842935400928	0.131637598719772	-1.54091944378852	0.123336392961511	0.856377798459396
ENSG00000139679	679.655540172877	0.240011138292194	0.155741074568074	1.54109080701948	0.123294686931953	0.856377798459396
ENSG00000142556	216.147140915335	0.143510640388072	0.0931694274083177	1.54031901214905	0.123482611692917	0.856567734713458
ENSG00000172977	1520.97600772837	-0.0917937351678784	0.0595944606268534	-1.54030650168375	0.123485659713743	0.856567734713458
ENSG00000022277	2693.99451223523	-0.141344954838885	0.0918723793020553	-1.53849237292718	0.12392827197451	0.856672758592838
ENSG00000065518	777.636108918776	-0.116085370688657	0.0755065662900103	-1.53742086804463	0.124190279388509	0.856672758592838
ENSG00000091527	4233.87080346738	-0.0749069993717899	0.0487888128587211	-1.5353314619214	0.124702429714641	0.856672758592838
ENSG00000103316	11.4179962248149	-0.344763727205243	0.224501028541982	-1.53568885382978	0.124614710068082	0.856672758592838
ENSG00000104899	7.47367401807493	0.423759275735349	0.275400327995323	1.53870287236021	0.123876850787438	0.856672758592838
ENSG00000105732	548.333186088142	-0.0991143292239721	0.0645011812565799	-1.53662812514556	0.124384401128408	0.856672758592838
ENSG00000108395	328.126944120358	0.105146960084111	0.0684004931457427	1.53722517555643	0.12423817730959	0.856672758592838
ENSG00000108960	627.821533219	-0.218736560649762	0.142423330066991	-1.53581973225087	0.124582598805335	0.856672758592838
ENSG00000131788	563.804224246001	0.0802792675592776	0.0521905147899625	1.53819650720742	0.124000574752109	0.856672758592838
ENSG00000137309	2817.99154184258	-0.127371195912347	0.0829591891948118	-1.53534764681996	0.124698456190103	0.856672758592838
ENSG00000139370	1882.29710121791	-0.130152418771304	0.0845216019608355	-1.53987165117401	0.123591642193247	0.856672758592838
ENSG00000147400	242.738699845771	-0.126235699039924	0.0822044016858474	-1.53563186947515	0.124628693301856	0.856672758592838
ENSG00000150347	692.330137834047	0.156769138564581	0.101956383454263	1.53760984112297	0.124144039792899	0.856672758592838
ENSG00000160752	1720.39342634384	-0.100333751482707	0.0653036196539151	-1.53641945139394	0.124435539135996	0.856672758592838
ENSG00000163563	29086.1007035	-0.206501105278036	0.134380286264008	-1.53669195846433	0.124368761282269	0.856672758592838
ENSG00000178741	816.969649225509	-0.149748745868586	0.0973490642148049	-1.5382658998977	0.123983613820401	0.856672758592838
ENSG00000196313	1118.5507018935	0.119008158529512	0.0773083435803292	1.53939604728244	0.123707638437406	0.856672758592838
ENSG00000214401	67.5576358909839	0.332127209588963	0.215919935028597	1.53819613527104	0.124000665665517	0.856672758592838
ENSG00000214770	4.85712370064091	-0.427443418945289	0.277932452390872	-1.53793993924881	0.124063300705823	0.856672758592838
ENSG00000226571	8.80376478098748	0.371260573711066	0.241795356381428	1.53543301768546	0.124677498580638	0.856672758592838
ENSG00000254999	1979.625039934	-0.121526296555081	0.0790626192856402	-1.53708917884476	0.124271472510215	0.856672758592838
ENSG00000274265	40.7592647749854	0.201229643042325	0.130916924654318	1.5370789038443	0.124273988355333	0.856672758592838
ENSG00000086289	22.0598119447751	-0.267882196239754	0.174430635092289	-1.53575199733705	0.124599216885962	0.856672758592838
ENSG00000092201	2406.74134369837	0.0734464876481218	0.0478015701302408	1.53648692810735	0.124419001363657	0.856672758592838
ENSG00000125089	1633.29216939743	0.115683569645289	0.0751239316114914	1.53990302642246	0.123583992990278	0.856672758592838
ENSG00000134489	168.04067751053	0.292532665080173	0.190250185345042	1.53762092031411	0.124141329255833	0.856672758592838
ENSG00000196549	6108.27108045326	-0.252105197341798	0.164071702904196	-1.53655501149401	0.124402316640318	0.856672758592838
ENSG00000001461	1323.25942032251	0.0982251672356362	0.064030831369635	1.5340292345824	0.125022460844704	0.856740661421956
ENSG00000105520	2761.34121879632	-0.200498872357558	0.130739738661797	-1.53357253433263	0.125134849539201	0.856740661421956
ENSG00000128944	159.266317858501	-0.125639967635079	0.0819222149590416	-1.53364954424017	0.125115892765466	0.856740661421956
ENSG00000147082	8.98226788824109	0.312003029061738	0.203460649045505	1.53348094840667	0.125157397263159	0.856740661421956
ENSG00000174903	6038.49224780149	-0.148127957770218	0.096557787998558	-1.53408607260587	0.12500847916704	0.856740661421956
ENSG00000184939	751.411033844282	0.128531340515057	0.0838088789656578	1.53362438564206	0.125122085564609	0.856740661421956
ENSG00000271754	4.54498187572369	-0.423972925246929	0.276430258988742	-1.53374282105707	0.12509293472424	0.856740661421956
ENSG00000278727	13.1005932251205	0.271703547331823	0.177174896317508	1.53353298339124	0.12514458627679	0.856740661421956
ENSG00000283189	3.86519644608136	-0.438669306611395	0.285952687060135	-1.5340625441269	0.125014266827902	0.856740661421956
ENSG00000256229	236.386757510969	-0.166953785350065	0.108856068690404	-1.5337113250424	0.125100686409708	0.856740661421956
ENSG00000065559	1080.31693267644	-0.122705555565226	0.0800290916008118	-1.53326188153286	0.125211342626534	0.856805237901936
ENSG00000066322	1834.05694698731	-0.100585695489761	0.0656345369458894	-1.53251169536986	0.125396213780792	0.857491215648177
ENSG00000246366	6.70420891012461	0.373129648828524	0.243478770353389	1.53249356519649	0.125400684297866	0.857491215648177
ENSG00000109911	234.136250356208	-0.0959715519168607	0.0626372951392131	-1.53217905887477	0.125478254669321	0.857608900673817
ENSG00000145730	519.186637892026	-0.241222334180467	0.157467959980326	-1.53188200450812	0.125551554995003	0.857608900673817
ENSG00000173511	635.420236666577	-0.150574846942458	0.0982873057457585	-1.5319867179181	0.125525712392389	0.857608900673817
ENSG00000144591	787.489887316274	-0.122790728083958	0.0802035291939235	-1.53098908885996	0.125772089329043	0.858810552499024
ENSG00000132002	2535.35547610186	-0.0813008194959675	0.0531100717164981	-1.53079852593594	0.125819194047447	0.858827541212518
ENSG00000158793	812.270100905003	-0.0850375940556784	0.0555599405456215	-1.53055588649977	0.125879191303905	0.858932489687652
ENSG00000260671	4.6800541138918	0.798414950186561	0.521751176864453	1.53025998903302	0.1259523877905	0.85912739637822
ENSG00000162571	5.31306120368852	0.426965594109694	0.279121403217132	1.52967701218367	0.126096696430026	0.859807052632508
ENSG00000001630	11.490348918632	0.275083389699887	0.182309057329952	1.5088849326999	0.131328190942286	0.859818970211157
ENSG00000002745	11.8256427257849	0.359840849411506	0.236761374604024	1.5198460898165	0.128549662297404	0.859818970211157
ENSG00000033627	1673.71957766871	-0.121118258442639	0.0792161682369148	-1.52895881154471	0.126274655042631	0.859818970211157
ENSG00000037280	141.325692258875	0.262363306235353	0.172500223237586	1.52094473451201	0.128273706634048	0.859818970211157
ENSG00000047365	973.161872812151	0.173878046348963	0.115180928728141	1.50960795566568	0.131143490137073	0.859818970211157
ENSG00000067829	1537.00109241626	-0.124676746442164	0.0825578022784443	-1.51017521059565	0.130998722322133	0.859818970211157
ENSG00000068120	1628.71257938484	-0.115358982500092	0.0754891676195427	-1.52815279513332	0.126474605848453	0.859818970211157
ENSG00000075785	7680.88573955947	-0.130572850888103	0.0860051791215193	-1.51819753440211	0.12896460889836	0.859818970211157
ENSG00000078114	49.9978584676204	-0.889078967038135	0.587568443222368	-1.51314962076964	0.130241657765723	0.859818970211157
ENSG00000080573	226.44919129802	0.485418941190054	0.317673230939656	1.52804483951707	0.126501405418177	0.859818970211157
ENSG00000082196	36.0726832904281	0.189370000277338	0.124581487915737	1.52004927413792	0.128498592068336	0.859818970211157
ENSG00000084731	278.521171476864	-0.185052282868601	0.122076574224552	-1.51587054309215	0.129552090090705	0.859818970211157
ENSG00000085514	5008.91641577149	-0.203190048362087	0.134418015990118	-1.51162808694502	0.130628502322043	0.859818970211157
ENSG00000101335	890.615926859073	-0.443931742781425	0.294247056494853	-1.50870410759467	0.131374415374393	0.859818970211157
ENSG00000103257	436.514919706639	-0.128062751018168	0.0840652165124717	-1.52337383201968	0.127665204998263	0.859818970211157
ENSG00000104883	14.0734486179573	0.332573185410289	0.217516836069125	1.52895376477709	0.126275906242451	0.859818970211157
ENSG00000108830	4.66895850594211	-0.486770213643049	0.322112933918213	-1.51117872766526	0.130742920649799	0.859818970211157
ENSG00000110435	238.074142635961	0.095048095382319	0.0623811442145477	1.52366707246375	0.127591898865748	0.859818970211157
ENSG00000110876	21140.5637503268	-0.159074449320784	0.105332434540997	-1.51021335464216	0.130988992117253	0.859818970211157
ENSG00000111269	981.246851593575	0.084267476397558	0.0554447345379077	1.51984633166462	0.128549601499681	0.859818970211157
ENSG00000112514	1547.7548161412	-0.159262103807172	0.104685055216221	-1.52134517652233	0.128173238899057	0.859818970211157
ENSG00000118156	11.0641866660598	0.315605238213477	0.208006130814036	1.51728815385561	0.129193947763772	0.859818970211157
ENSG00000122543	36.2345960836276	-0.232562831525009	0.152494695531342	-1.52505522054183	0.127245324948587	0.859818970211157
ENSG00000125304	4192.10366164842	-0.101903683488313	0.0669729010560109	-1.5215659151914	0.128117883473892	0.859818970211157
ENSG00000126814	118.157176504278	-0.114532241750483	0.0751025954468654	-1.52501043497909	0.127256494951925	0.859818970211157
ENSG00000130592	26293.1237064046	-0.200167686696922	0.13228522812807	-1.5131522206178	0.130240997525254	0.859818970211157
ENSG00000130748	86.015859074491	-0.221594745051947	0.146035629077875	-1.51740192753769	0.129165237580085	0.859818970211157
ENSG00000131400	36.3893931998531	-0.212748512378733	0.140940116358667	-1.50949579066139	0.131172130191971	0.859818970211157
ENSG00000131480	400.702016985669	-0.221009288154447	0.146225234407019	-1.51143056156276	0.130678787748079	0.859818970211157
ENSG00000132259	12.3247034812094	-0.430890978624968	0.282522322707806	-1.52515728490102	0.127219871844753	0.859818970211157
ENSG00000135094	8.13040585281825	0.419640399453607	0.275536135418153	1.52299588152661	0.127759735808684	0.859818970211157
ENSG00000137767	1046.14609667603	-0.196430986580411	0.128668678610471	-1.52664182691331	0.12685010020087	0.859818970211157
ENSG00000140511	1312.01110830034	0.121490038399594	0.0799519966460646	1.51953726605993	0.128627315127958	0.859818970211157
ENSG00000141524	6447.56606031009	0.0866599371898316	0.0567541902193361	1.52693460791035	0.126777272790466	0.859818970211157
ENSG00000143595	108.048770373699	-0.418828199487109	0.275811579046166	-1.51853015357635	0.12888080391386	0.859818970211157
ENSG00000144040	777.551448723757	-0.113146713329159	0.0741863704034844	-1.52516847385547	0.127217081752042	0.859818970211157
ENSG00000145632	23.9190521964405	-0.208739022939135	0.136593520187796	-1.52817661227377	0.126468693929498	0.859818970211157
ENSG00000151623	195.091998712894	0.165360609781878	0.109615638802329	1.50854943317053	0.131413964900058	0.859818970211157
ENSG00000153896	86.3434649075055	0.147627330195077	0.0972573915996201	1.51790344946547	0.129038740256517	0.859818970211157
ENSG00000155158	572.874707824082	0.208215704028343	0.137699183881043	1.51210557796928	0.13050700607638	0.859818970211157
ENSG00000155876	962.542709415132	-0.0714448751428051	0.0470483875796197	-1.51854035426611	0.128878234470379	0.859818970211157
ENSG00000157954	2734.99291627375	-0.0880577863353105	0.058123026252844	-1.51502411371778	0.129766297585914	0.859818970211157
ENSG00000159588	135.854164535685	-0.197448689492338	0.130876120339932	-1.5086685713138	0.131383501018369	0.859818970211157
ENSG00000162144	2567.47928988589	-0.106618874090052	0.0704072538030817	-1.51431661272074	0.129945557100582	0.859818970211157
ENSG00000162444	390.20649859432	-0.202358431649044	0.133320450749542	-1.51783488963143	0.129056027210176	0.859818970211157
ENSG00000162877	17.0042859941837	0.498116349326715	0.329275688094649	1.51276382477267	0.13033966079188	0.859818970211157
ENSG00000164934	348.43328019701	0.158361444177786	0.103812742485054	1.52545285277079	0.127146184625827	0.859818970211157
ENSG00000164938	2756.14052510959	-0.138159752431096	0.0912290835034403	-1.5144266184137	0.129917672347034	0.859818970211157
ENSG00000165732	1879.05984306444	0.131546554494002	0.086347535969558	1.52345464195272	0.127645000342309	0.859818970211157
ENSG00000165886	268.76883341943	-0.218324644253936	0.143563064661958	-1.52075775735225	0.128320638686454	0.859818970211157
ENSG00000167565	589.364708103961	-0.142912237801545	0.0946496617431208	-1.50990753870213	0.131067018795251	0.859818970211157
ENSG00000167769	16.2885294680227	-0.273012126321032	0.180307585648157	-1.51414664746149	0.129988649817119	0.859818970211157
ENSG00000168356	5.76186136346674	0.380242611701438	0.249774560045469	1.52234323476425	0.127923100229552	0.859818970211157
ENSG00000168970	326.84511341935	0.1920762788747	0.127021404259977	1.51215678958779	0.130493980631806	0.859818970211157
ENSG00000171314	919.666879853159	-0.113263174693177	0.0745073465925324	-1.52016116360435	0.128470475467278	0.859818970211157
ENSG00000171792	283.410767621174	0.0997550377410138	0.0658244468012115	1.51547096236558	0.129653178508182	0.859818970211157
ENSG00000174206	173.910969909526	0.130456246719495	0.0860265301481063	1.51646528687019	0.129401741463166	0.859818970211157
ENSG00000174255	25.3426024504904	0.376262698854197	0.249193144218267	1.50992395892172	0.131062828382071	0.859818970211157
ENSG00000174738	619.11208678451	0.152469735046689	0.101031559887954	1.50912977307073	0.131265622345369	0.859818970211157
ENSG00000175787	289.224219964996	0.144774806426789	0.0957819738528319	1.51150368491292	0.130660170472228	0.859818970211157
ENSG00000176973	151.298173164578	-0.20132798201328	0.133136092360575	-1.51219686896037	0.130483787327457	0.859818970211157
ENSG00000177947	4.0237242783361	-0.664321607257425	0.437144392946961	-1.51968461216893	0.128590260833762	0.859818970211157
ENSG00000178917	130.473712283227	0.234430199241965	0.15504949351958	1.51197010657994	0.130541467477836	0.859818970211157
ENSG00000178952	2443.54579356305	-0.124674284445859	0.0817655925059718	-1.52477687282402	0.127314760242254	0.859818970211157
ENSG00000179841	43.980935173802	0.299994957484355	0.197672584908409	1.51763562773946	0.129106280121967	0.859818970211157
ENSG00000182742	84.907603364606	0.178149860346156	0.116795765999106	1.52531094618206	0.127181558824174	0.859818970211157
ENSG00000184992	783.002796859303	0.109183646411238	0.0720361753152015	1.51567800391254	0.129600792207186	0.859818970211157
ENSG00000185825	3324.2645755688	-0.146840924014328	0.0965487941883388	-1.52089858033736	0.128285290285178	0.859818970211157
ENSG00000187097	275.809986715614	0.115207633231209	0.0754709839196994	1.52651558582818	0.126881511913205	0.859818970211157
ENSG00000187954	2812.59745104385	-0.0929559862001276	0.0613181731006072	-1.51596144339804	0.129529102113136	0.859818970211157
ENSG00000188681	23.2704105268276	0.529711131691842	0.349736408635556	1.51460104985475	0.129873466178075	0.859818970211157
ENSG00000188706	113.949981493398	0.123039604687969	0.0807318479688577	1.52405287112257	0.127495504314967	0.859818970211157
ENSG00000196139	128.414001133763	0.246714525190417	0.161717155543267	1.52559278180236	0.127111310886468	0.859818970211157
ENSG00000197702	8.85240778777601	0.295416771145465	0.19535516078881	1.51220356786391	0.130482083669364	0.859818970211157
ENSG00000198039	73.345259137089	0.202410048315334	0.134069326423546	1.5097416666053	0.13110935490896	0.859818970211157
ENSG00000198298	78.101818443007	0.14884664413464	0.0981215813779819	1.51696132537098	0.129276448765616	0.859818970211157
ENSG00000198668	9008.16940192338	-0.0574707553476365	0.0378173279844363	-1.51969370684488	0.12858797399535	0.859818970211157
ENSG00000198833	2287.19207301768	-0.152094943325214	0.100506332450202	-1.51328716924948	0.130206730417867	0.859818970211157
ENSG00000204356	1277.19258701802	-0.132204673400224	0.0872406072653854	-1.51540294759822	0.129670391404934	0.859818970211157
ENSG00000206503	75086.0893368246	-0.158332180995235	0.103861712728174	-1.52445185849785	0.127395874068707	0.859818970211157
ENSG00000207067	5.87063050136742	-0.37033077614346	0.242720371098121	-1.52575070014931	0.127071962710247	0.859818970211157
ENSG00000211454	5.83271198137723	0.417429020867962	0.273333924886974	1.52717603949298	0.126717242708602	0.859818970211157
ENSG00000213236	14.3577488721686	0.244005314632309	0.160674733602695	1.51862902872873	0.128855900008627	0.859818970211157
ENSG00000214894	100.228164434619	0.256176975218037	0.169275465354342	1.51337333311585	0.130184854741984	0.859818970211157
ENSG00000227347	12.0372776604932	0.224995459711768	0.148786563275449	1.5122028142772	0.13048227531988	0.859818970211157
ENSG00000232295	6.07915596556875	-0.692914725547522	0.455217280232478	-1.52216261472687	0.127968340030417	0.859818970211157
ENSG00000239704	15.2752522785486	-0.273163789204922	0.179423182260221	-1.5224553804243	0.127895017426875	0.859818970211157
ENSG00000243664	3.88255780700782	-0.53290923632883	0.350352582478662	-1.52106552935509	0.128243393716683	0.859818970211157
ENSG00000251000	6.10233984194588	0.384274772673483	0.254607606809285	1.5092823717609	0.131226637667277	0.859818970211157
ENSG00000255152	10.2861457486683	0.299299261692354	0.196610434338805	1.52229591831628	0.127934950351674	0.859818970211157
ENSG00000255186	4.75079444481518	0.433541365263075	0.285617134602602	1.51791091198464	0.129036858735333	0.859818970211157
ENSG00000259661	6.93669733288752	-0.609544606599416	0.403796650980075	-1.50953358607596	0.131162479022101	0.859818970211157
ENSG00000261222	257.76861165069	0.252473638630375	0.165362766113616	1.5267864983397	0.126814110035119	0.859818970211157
ENSG00000261338	193.962524488165	-0.147889388353808	0.0972091070473521	-1.52135322343583	0.128171220619274	0.859818970211157
ENSG00000265658	3.45166793824851	-0.546861128430261	0.358863964676679	-1.52386748812453	0.127541816508212	0.859818970211157
ENSG00000267598	11.169923470986	-0.355842789132281	0.233133651115419	-1.52634674329409	0.126923533318086	0.859818970211157
ENSG00000269489	4.49079591944715	-0.442013789235055	0.2925286662578	-1.51101016830097	0.130785860204906	0.859818970211157
ENSG00000269834	79.3012341017748	0.20055625700401	0.13192886438017	1.52018482040504	0.128464531384024	0.859818970211157
ENSG00000272540	16.4646324257571	-0.341909908010974	0.226177537767062	-1.5116881693314	0.130613209704076	0.859818970211157
ENSG00000272645	173.925641589189	-0.131149855127267	0.0866347831241113	-1.51382447555024	0.130070363200657	0.859818970211157
ENSG00000274211	533.721216177642	0.105448956483374	0.0691850938056922	1.52415716569714	0.12746945530044	0.859818970211157
ENSG00000276250	5.4487632591189	-0.477114928882776	0.313350490046076	-1.52262384786001	0.127852839894047	0.859818970211157
ENSG00000277229	4.20476522101418	0.524870487466298	0.345721341614514	1.51818943260824	0.128966650711943	0.859818970211157
ENSG00000279554	10.3193307943056	0.397835813378441	0.262881614234629	1.5133649210757	0.130186990303508	0.859818970211157
ENSG00000285165	5.67822539077298	0.455776337710554	0.301394940437603	1.51222292268344	0.130477161469007	0.859818970211157
ENSG00000287975	11.1006141890509	-0.29370105898136	0.194102612527608	-1.51312264763868	0.130248507839262	0.859818970211157
ENSG00000114784	1135.75485166419	-0.125892828985104	0.0832211969078883	-1.51274955975995	0.130343285602771	0.859818970211157
ENSG00000127603	5506.01545522129	0.164167077378607	0.108349070374215	1.51516830565882	0.129729787238105	0.859818970211157
ENSG00000172803	43.1577369314489	-0.375204972527506	0.24690709342263	-1.51962006164509	0.128606492844559	0.859818970211157
ENSG00000280071	38.0682465624444	0.223058305004946	0.147108838232579	1.51628078696598	0.129448367727746	0.859818970211157
ENSG00000019169	304.837868812845	0.361809505305572	0.23716867340465	1.52553665756803	0.127125297525154	0.859818970211157
ENSG00000083290	494.30112989628	0.111191685103699	0.073617140315043	1.51040484088157	0.130940154160488	0.859818970211157
ENSG00000096968	1090.44884126556	0.188275601626393	0.123198551939884	1.52822901456069	0.126455687328966	0.859818970211157
ENSG00000107551	2234.69722373803	0.117307687180392	0.0771233172304579	1.52104047638221	0.128249680188707	0.859818970211157
ENSG00000119686	233.280132523236	0.226004092462074	0.14925292779123	1.51423557183549	0.129966102692021	0.859818970211157
ENSG00000138363	1119.55340044743	-0.0969831652401154	0.0639732781531868	-1.5159949285057	0.129520634789225	0.859818970211157
ENSG00000152207	398.774549700677	0.220578009138803	0.145116675959751	1.52000455964125	0.128509829670521	0.859818970211157
ENSG00000233038	88.5813688408619	0.272455230334613	0.180309449444377	1.51104243939618	0.130777638477396	0.859818970211157
ENSG00000269404	600.813744175748	-0.19922357822796	0.130837618912323	-1.52267810958455	0.127839257223772	0.859818970211157
ENSG00000122376	333.653815247879	0.153479746225255	0.101753443009345	1.50834941488083	0.131465122324278	0.859847586262254
ENSG00000173210	256.688319321094	-0.34355479836996	0.227793829713732	-1.50818307414957	0.131507678006965	0.859847586262254
ENSG00000112139	226.632797041459	0.710605230377804	0.47126847220642	1.50785650279307	0.131591257257207	0.860101905244133
ENSG00000101911	439.106873753136	0.0866434331764853	0.057515945584217	1.50642456272615	0.131958219131233	0.860108629794015
ENSG00000137731	9.28627862191115	0.422498592625164	0.280431187867064	1.50660344107463	0.131912334859828	0.860108629794015
ENSG00000154146	5544.80102230916	-0.322786169223714	0.214205379357262	-1.50690038780658	0.131836192042271	0.860108629794015
ENSG00000166925	5271.20591059766	-0.149124702602897	0.0989778771134436	-1.5066468078718	0.131901212659719	0.860108629794015
ENSG00000175203	1944.0269099434	-0.0945893653538554	0.0627653128359401	-1.50703248466393	0.13180233083098	0.860108629794015
ENSG00000220848	48.9735840816914	-0.146095028493437	0.0969903988489826	-1.50628340771041	0.131994435680374	0.860108629794015
ENSG00000235192	56.4912533324025	0.249110464489777	0.165277646177594	1.50722417853231	0.131753204733554	0.860108629794015
ENSG00000248477	6.8417646139191	0.422129945174069	0.28011876437592	1.50696775389017	0.131818922831685	0.860108629794015
ENSG00000124216	10.4423110213033	-0.327212211502513	0.21709582428712	-1.50722480534567	0.131753044121052	0.860108629794015
ENSG00000205213	18.1995142990372	0.289008123889233	0.191937710013375	1.50573914771148	0.132134150137883	0.860505629458877
ENSG00000275772	20.8877266885196	0.277813192500519	0.184507935017052	1.50569780359226	0.132144768075248	0.860505629458877
ENSG00000131941	11.1666788423173	0.302051795850143	0.20068071487741	1.50513613644767	0.132289080121399	0.860712060401741
ENSG00000198393	383.825458067806	0.129007297228055	0.0857260574759681	1.50487845850394	0.132355327486579	0.860712060401741
ENSG00000257594	8.55070959685468	0.397736468204878	0.264210281048078	1.50537846834394	0.132226801566962	0.860712060401741
ENSG00000269899	11.3032786334162	0.305029975224835	0.20269292768681	1.50488711523349	0.132353101479243	0.860712060401741
ENSG00000100219	3060.4551465176	-0.135760674512485	0.090371662416962	-1.50224828095011	0.13303300005998	0.860846073905063
ENSG00000100583	4.64365092473035	0.45647080956053	0.304037166156863	1.50136516311635	0.133261139178483	0.860846073905063
ENSG00000107164	753.983353399478	0.105815814146716	0.0705490905157205	1.49988913213753	0.133643123603741	0.860846073905063
ENSG00000108828	1014.05223435468	-0.114654469471415	0.0764850332102571	-1.49904451445069	0.133862084332007	0.860846073905063
ENSG00000125510	571.476009164221	-0.152061388218407	0.101369129431518	-1.50007590152123	0.133594742491852	0.860846073905063
ENSG00000130726	4945.81104810188	-0.114238931911222	0.0760362415429126	-1.50242738979607	0.132986767104666	0.860846073905063
ENSG00000132463	1235.38094423728	-0.0660770779699896	0.0440707170708099	-1.49934202032205	0.133784926554346	0.860846073905063
ENSG00000134470	243.187656388514	0.156018235817295	0.1037977788454	1.50309801956045	0.132813769453835	0.860846073905063
ENSG00000134986	292.321043237492	-0.117595594196472	0.07825765817757	-1.50267203153004	0.132923638394299	0.860846073905063
ENSG00000135913	322.162889817156	0.1310590409255	0.0873774706470194	1.4999179989421	0.133635645003816	0.860846073905063
ENSG00000137404	512.386847402545	-0.1436838617534	0.0957765186865027	-1.50019925263424	0.133562796806142	0.860846073905063
ENSG00000142669	20666.4329618203	-0.187115763374295	0.124652853969567	-1.50109490008129	0.13333101771456	0.860846073905063
ENSG00000145982	222.070216422257	-0.104342056773836	0.0694890691480222	-1.50156072103328	0.133210593889193	0.860846073905063
ENSG00000165338	19.8931409907039	0.307420866462398	0.205073172999885	1.49907889932815	0.133853164897881	0.860846073905063
ENSG00000168101	745.769006972319	-0.115982094147953	0.0773124382461049	-1.50017379840942	0.133569388501486	0.860846073905063
ENSG00000169857	107.713406336986	-0.117119700813575	0.0781364769052754	-1.49891197366832	0.133896469700855	0.860846073905063
ENSG00000172775	2843.74298178264	-0.0572491310756986	0.0381592620628043	-1.50026829610791	0.133544918387587	0.860846073905063
ENSG00000178429	4.9149924734604	0.542662531446402	0.361813963956441	1.49983855103982	0.133656228564197	0.860846073905063
ENSG00000182484	223.663921576481	-0.172410761678907	0.114853164262057	-1.50114071986317	0.133319168670145	0.860846073905063
ENSG00000198677	1169.21536363935	0.151176620744038	0.100718454944502	1.50098232570525	0.133360133029226	0.860846073905063
ENSG00000204304	4805.91449567668	-0.11404141949949	0.07600027004022	-1.50053966175565	0.133474667723153	0.860846073905063
ENSG00000205744	4247.62691986512	-0.0868649601142413	0.0579115824671443	-1.49995832290585	0.133625198709233	0.860846073905063
ENSG00000213793	161.116041924826	0.136511288447988	0.0907713534516241	1.50390275408574	0.132606407794451	0.860846073905063
ENSG00000242125	510.153597316136	-0.122111742882566	0.0811836307301539	-1.50414242112986	0.132544699563654	0.860846073905063
ENSG00000248019	1330.97381038855	-0.116787755716018	0.0777364619382225	-1.50235491562286	0.133005473198169	0.860846073905063
ENSG00000252690	38.0363448903297	-0.212987975888157	0.142071264572027	-1.49916294846645	0.133831364494286	0.860846073905063
ENSG00000254396	5.44968656174433	0.529214423558468	0.352323124580793	1.50207121428134	0.133078718102189	0.860846073905063
ENSG00000258230	3.99954222217636	0.575093730514657	0.383319100709366	1.50030021840914	0.133536652913547	0.860846073905063
ENSG00000267452	12.0989339549607	0.741766849184074	0.493261010127447	1.50380191005249	0.13263237924367	0.860846073905063
ENSG00000270765	4.13298759083291	-0.433092657172285	0.28861775022953	-1.50057526547781	0.133465452816289	0.860846073905063
ENSG00000271452	8.96848219879247	-0.295475820837033	0.19711280908667	-1.49901887252347	0.133868736144894	0.860846073905063
ENSG00000277744	15.5390399516889	-0.238857489114185	0.158788714193315	-1.50424726547878	0.132517711776293	0.860846073905063
ENSG00000284526	226.101218833751	-0.203668118431094	0.135838695084296	-1.49933800751477	0.133785967041973	0.860846073905063
ENSG00000135862	139.401714911058	-0.22454014787431	0.149659845077696	-1.50033663176478	0.133527225077643	0.860846073905063
ENSG00000009335	1367.3326105102	0.0772786448397531	0.0517985671241395	1.49190699917526	0.135723527562939	0.861487874728076
ENSG00000046651	1085.64354737099	0.113036383428996	0.0758644358826261	1.48997856655627	0.136229871665828	0.861487874728076
ENSG00000064490	993.436591970007	-0.141802939646276	0.0959243458923289	-1.47827893249794	0.139333134229814	0.861487874728076
ENSG00000066135	645.036865475546	-0.090709561481881	0.061043182885303	-1.48599003515789	0.137281756783781	0.861487874728076
ENSG00000068383	654.618564592326	-0.122425091441484	0.0831597959187339	-1.4721668095617	0.14097583776941	0.861487874728076
ENSG00000070476	1697.65246846997	-0.0716341859190711	0.0478636059544905	-1.49663161582899	0.134489138899087	0.861487874728076
ENSG00000070985	6.82713651107969	0.382566619633439	0.259926334116762	1.47182708875348	0.141067576556855	0.861487874728076
ENSG00000071655	1158.64009914925	-0.144338266802577	0.0975691541092029	-1.47934322194727	0.139048606626146	0.861487874728076
ENSG00000074276	44.794352333782	-0.185927433354329	0.12578994996995	-1.47807860165891	0.139386740852104	0.861487874728076
ENSG00000077235	1802.4193047585	0.0685474014427611	0.0463954188932294	1.47746055705436	0.13955222374642	0.861487874728076
ENSG00000080947	201.656035579952	0.151157343203366	0.101937757253719	1.48283960012129	0.13811703202337	0.861487874728076
ENSG00000087191	2177.59451032675	-0.103815222012449	0.0694473566416485	-1.49487650837656	0.134946674207911	0.861487874728076
ENSG00000099834	7.7269290876481	0.392144674781175	0.264895395144669	1.48037558209349	0.138773042699756	0.861487874728076
ENSG00000100036	35.7555124314601	-0.175949129231009	0.117960690350931	-1.49159121320471	0.135806343095098	0.861487874728076
ENSG00000100122	4.45053265610425	-0.527674894798598	0.356619692514328	-1.4796571974987	0.138964753787785	0.861487874728076
ENSG00000100129	4433.52607645859	0.0815325263279284	0.0549389266860838	1.4840575025027	0.137793666214434	0.861487874728076
ENSG00000101310	1298.77473784248	-0.0849390647963776	0.0575928758913749	-1.47481895081225	0.14026122489019	0.861487874728076
ENSG00000101457	1178.75184275244	-0.162191662407146	0.109009259825621	-1.48787050445622	0.136785047623816	0.861487874728076
ENSG00000102003	39.2487297036347	-0.211509044769567	0.142624194558572	-1.48298151953949	0.138079320858417	0.861487874728076
ENSG00000102547	111.216388292463	0.118790173273273	0.0803506936919598	1.47839636243438	0.139301718477972	0.861487874728076
ENSG00000103742	4.3724186462898	0.436744408730549	0.295436100628799	1.47830413345218	0.13932639181879	0.861487874728076
ENSG00000104356	164.086134150809	0.0783958406437566	0.053029052464411	1.4783564291738	0.139312401116314	0.861487874728076
ENSG00000104611	8.61275158023555	-0.435992639119708	0.295799555780958	-1.4739462267569	0.14049606997745	0.861487874728076
ENSG00000104894	12274.2275253905	-0.125168142582829	0.0846306431463332	-1.47899316287131	0.139142142151214	0.861487874728076
ENSG00000108306	1036.81886595848	-0.10029373276612	0.0675631364435314	-1.48444459575888	0.137691011229729	0.861487874728076
ENSG00000109906	543.937475679483	0.180400027123128	0.122476426381572	1.47293673119672	0.140768096573414	0.861487874728076
ENSG00000109971	19863.5741815648	0.0700022750883404	0.0468746071049677	1.49339438582562	0.135333981683599	0.861487874728076
ENSG00000111344	9.33535768011998	-0.417196144255793	0.27948691869514	-1.49272154204421	0.135510092037384	0.861487874728076
ENSG00000112984	21.7985066905848	-0.372694109163951	0.249956378700095	-1.49103660047468	0.135951885889814	0.861487874728076
ENSG00000116221	725.878467292457	-0.112098866627928	0.0761524795812011	-1.47203173480907	0.14101230809247	0.861487874728076
ENSG00000117280	1675.49762619076	0.091013011336483	0.0610297881803527	1.4912883372219	0.135885809613005	0.861487874728076
ENSG00000117305	682.198919611518	-0.0991370247295516	0.0667140209004612	-1.48599984518196	0.137279161948877	0.861487874728076
ENSG00000117676	9339.41620020758	-0.141887080258319	0.0963288353915204	-1.47294503957856	0.140765856080065	0.861487874728076
ENSG00000118620	308.368556839859	0.155432691382406	0.104447856484173	1.4881367278797	0.136714839279828	0.861487874728076
ENSG00000118960	1130.16915810717	-0.125868813816346	0.0854247143426926	-1.47344728963806	0.14063046691818	0.861487874728076
ENSG00000121621	18.6277029134752	-0.273801862331624	0.184899314105903	-1.4808159979155	0.138655612273535	0.861487874728076
ENSG00000121691	7598.0907401686	0.189742578975835	0.128374331661737	1.47804141622175	0.139396693067337	0.861487874728076
ENSG00000121753	35.44257215037	0.259964058650138	0.175772715401208	1.47897845269534	0.139146073759733	0.861487874728076
ENSG00000122970	16.6056983867121	-0.236850702283762	0.158098504960277	-1.49812107548564	0.134101796331699	0.861487874728076
ENSG00000129696	362.823039717968	-0.0842720861300661	0.0564974329606913	-1.49160911768681	0.135801646563874	0.861487874728076
ENSG00000131115	424.074531285558	0.0911433535953566	0.0614747273011709	1.48261501265123	0.138176726158125	0.861487874728076
ENSG00000133884	2357.41798199812	-0.0893757427241278	0.0604839001129072	-1.47767823432826	0.139493922902943	0.861487874728076
ENSG00000136450	690.368027393803	-0.114689693317576	0.0772083726952752	-1.48545668447426	0.13742288952316	0.861487874728076
ENSG00000136999	296.293853779567	-0.285071497246853	0.190758449402655	-1.49441085382867	0.1350682664097	0.861487874728076
ENSG00000140320	1198.16210756869	0.0618600559561281	0.0418638473358172	1.47764861313171	0.139501855291974	0.861487874728076
ENSG00000140688	1638.92892648762	0.0701745848707721	0.0474772485980888	1.47806764172086	0.139389674085024	0.861487874728076
ENSG00000141458	882.516622692324	0.0998905804262367	0.066752838776552	1.4964244556042	0.13454308055926	0.861487874728076
ENSG00000142227	4578.93677801954	-0.156782923372134	0.105096301851198	-1.49180247649549	0.135750934535325	0.861487874728076
ENSG00000142920	97.7511377362317	0.141810445260098	0.0954107792192565	1.48631471643486	0.137195895911205	0.861487874728076
ENSG00000143199	5.44006464448511	-0.389909625974085	0.262324683577655	-1.48636270386908	0.137183209309454	0.861487874728076
ENSG00000143320	29.5214104611878	-0.215999286473497	0.144822082019911	-1.49148032855791	0.135835432081052	0.861487874728076
ENSG00000143375	10.7908726249117	0.327571388871859	0.219302506691796	1.49369650996385	0.135254961158016	0.861487874728076
ENSG00000146826	2075.60044232028	-0.122985176391416	0.083426563499869	-1.47417286811303	0.140435053026237	0.861487874728076
ENSG00000147044	361.82443465404	0.132944217433633	0.0887885871847846	1.49731200426641	0.13431209278365	0.861487874728076
ENSG00000149403	26.8716599877196	0.59438120754937	0.401257634312764	1.48129569813013	0.138527794347009	0.861487874728076
ENSG00000151023	66.8372190914731	-0.295114704490504	0.198187704387174	-1.48906666739515	0.136469814161041	0.861487874728076
ENSG00000151692	902.028042318521	0.116601677246728	0.0784443232214325	1.48642594464847	0.137166491510784	0.861487874728076
ENSG00000152795	4337.65748957749	0.077019652097041	0.052239029843006	1.47436987877662	0.140382029883951	0.861487874728076
ENSG00000153208	79.3647428557768	0.27022803455691	0.181799987229897	1.48640293475483	0.137172574030186	0.861487874728076
ENSG00000153879	574.083911123016	0.0769964889362047	0.0515103942502109	1.49477576432818	0.134972973425384	0.861487874728076
ENSG00000154511	262.763724218773	-0.127711315271835	0.0855416618077888	-1.49297210941261	0.135444487776381	0.861487874728076
ENSG00000155542	33.9588441276286	0.233633797404839	0.158731441250333	1.47188103103265	0.141053006827693	0.861487874728076
ENSG00000155974	21.3403551549221	0.283390826975602	0.19241376971239	1.47281988913371	0.140799607883251	0.861487874728076
ENSG00000157259	636.817231435853	0.0958383726626035	0.0642325146994286	1.49205387818105	0.135685021527573	0.861487874728076
ENSG00000157326	225.837422032261	-0.147230179059613	0.0992885129348303	-1.48285209142219	0.138113712486685	0.861487874728076
ENSG00000158156	1861.47383599127	-0.176188433889302	0.119706300005013	-1.47183927564317	0.141064284794975	0.861487874728076
ENSG00000160949	132.44829806526	-0.138484803631416	0.0932092409454607	-1.48574113710944	0.137347605092834	0.861487874728076
ENSG00000165832	171.293712236242	0.15342769741856	0.103369502342857	1.48426464228946	0.137738726555713	0.861487874728076
ENSG00000167004	4077.38905816322	-0.091864418514791	0.0620411035529758	-1.48070252226171	0.138685861571144	0.861487874728076
ENSG00000167513	55.8392622702339	-0.33812229368843	0.227584687522545	-1.48569878478725	0.137358812220776	0.861487874728076
ENSG00000167553	671.75948517546	-0.144804451511167	0.0978067110272485	-1.48051652069994	0.138735455153719	0.861487874728076
ENSG00000168175	1446.77703312011	-0.0636273015407861	0.0430433385463888	-1.47821483392171	0.13935028467061	0.861487874728076
ENSG00000168676	10.493903031277	0.343695478242767	0.232180905770481	1.48029174536222	0.138795405212123	0.861487874728076
ENSG00000168883	1191.87977542653	-0.0594861111168899	0.0404163070641172	-1.4718344014588	0.141065601338274	0.861487874728076
ENSG00000170906	900.063235141634	-0.158918643512901	0.106244278708454	-1.49578542435204	0.134709580846371	0.861487874728076
ENSG00000170921	351.479904646735	-0.148624168757748	0.0992722317930536	-1.49713737742468	0.134357515808227	0.861487874728076
ENSG00000171045	343.334645164323	0.112823994101281	0.0760886861904939	1.4827959286722	0.138128638101481	0.861487874728076
ENSG00000171100	499.898861572012	0.113349936580803	0.076843653990477	1.47507218481372	0.140193137610653	0.861487874728076
ENSG00000172500	1018.47155992349	-0.13074481827054	0.0873702111794478	-1.49644617433745	0.134537424516475	0.861487874728076
ENSG00000174669	171.491981952518	0.124571734750969	0.0837449480746647	1.4875134275551	0.136879259488793	0.861487874728076
ENSG00000175489	6094.11500650233	-0.19583829030789	0.130852027110269	-1.49663933095096	0.134487130310917	0.861487874728076
ENSG00000175505	155.689354867935	0.149477607611564	0.10110583699145	1.47842708254525	0.139293500899679	0.861487874728076
ENSG00000175573	1335.90669031483	-0.128027259456201	0.0869117859527021	-1.47307132229309	0.140731805221157	0.861487874728076
ENSG00000175606	215.632653129814	-0.132096399251098	0.0892190238526144	-1.48058556961254	0.138717043053287	0.861487874728076
ENSG00000176422	280.295941454512	0.114006051353469	0.076290169050682	1.49437408216687	0.13507787186994	0.861487874728076
ENSG00000176593	213.005229018678	0.186584621874629	0.124945457307813	1.49332857628399	0.135351198889525	0.861487874728076
ENSG00000176919	13.2607571643388	0.29715332786357	0.201617306842907	1.47384831449565	0.140522436466507	0.861487874728076
ENSG00000179477	5.04476667733172	0.402806594111472	0.271330726055708	1.48455945246971	0.137660563212484	0.861487874728076
ENSG00000180172	3.37885011719528	0.484562891271233	0.325763454916405	1.48746854184604	0.136891105762856	0.861487874728076
ENSG00000185697	500.916327630632	0.251562174274983	0.168765357326904	1.4906031561187	0.136065715209443	0.861487874728076
ENSG00000188234	104.03134859031	0.179812933709921	0.121597111459074	1.4787599109247	0.139204493788391	0.861487874728076
ENSG00000189190	520.753030634942	0.224004163089263	0.15180631827352	1.47559183067505	0.140053499529926	0.861487874728076
ENSG00000197044	173.481298450911	0.227160098032858	0.152818092921133	1.48647384410229	0.137153830261326	0.861487874728076
ENSG00000197776	57.6729512410787	0.211361818115027	0.143321372173823	1.47474040269921	0.140282349367753	0.861487874728076
ENSG00000197808	114.97055355115	0.13213558183525	0.0889498749841538	1.48550609946095	0.137409808861672	0.861487874728076
ENSG00000197841	144.567700756743	0.218288356741783	0.147840115820413	1.47651640781279	0.139805313820944	0.861487874728076
ENSG00000197930	1612.89324696771	-0.12304534860645	0.0834216127136888	-1.4749816576761	0.1402174748122	0.861487874728076
ENSG00000198468	93.8596734677238	-0.296671212259879	0.201566292320117	-1.47182948520341	0.141066929254748	0.861487874728076
ENSG00000198718	196.298349244987	0.174589660776421	0.117937550134772	1.48035685476687	0.138778037764384	0.861487874728076
ENSG00000198818	739.795918008901	-0.0913981967533381	0.0614406319523826	-1.48758555778159	0.136860224475513	0.861487874728076
ENSG00000198879	627.411466097748	0.154685890150448	0.103959815778846	1.48793924836796	0.136766915840855	0.861487874728076
ENSG00000198959	126.67198557238	0.314465501058181	0.212480864278649	1.47997092409126	0.138881006339061	0.861487874728076
ENSG00000204149	36.8441577629633	0.199398164805976	0.135348043570045	1.47322532004523	0.140690289853393	0.861487874728076
ENSG00000205534	33.8157235018818	-0.145419734716782	0.0978446895947645	-1.48623022178367	0.137218236249897	0.861487874728076
ENSG00000211638	189.260724806604	-0.474096800873695	0.321321819419519	-1.47545785010856	0.140089492247708	0.861487874728076
ENSG00000211692	3.83125525775081	0.488250482681422	0.326934720009705	1.49341887783264	0.135327574474465	0.861487874728076
ENSG00000213280	6.77857293633405	0.361720427983573	0.241748788858958	1.49626572977211	0.134584421888924	0.861487874728076
ENSG00000213563	204.130133049384	-0.129359808116029	0.0866190225461514	-1.49343417084977	0.135323573877532	0.861487874728076
ENSG00000213937	238.271405490638	-0.236099052878105	0.159819035695352	-1.47728993514989	0.139597934787296	0.861487874728076
ENSG00000215548	8.98348568499026	0.405006104965138	0.271086287030514	1.49401177537081	0.135172541547646	0.861487874728076
ENSG00000223922	3.35610249219464	0.438603035879101	0.296047519236434	1.48152917143284	0.138465617357708	0.861487874728076
ENSG00000225873	330.496799046318	-0.332553868250782	0.22289205597499	-1.49199515790772	0.135700414716056	0.861487874728076
ENSG00000234776	3.57198250964647	0.45816355583881	0.307026773965417	1.49225929035888	0.135631184493413	0.861487874728076
ENSG00000239571	4.56851584198532	-0.586658082733699	0.39846397094574	-1.47229894171181	0.140940168968338	0.861487874728076
ENSG00000244313	105.733268096893	0.242272106721272	0.163486464721257	1.48190926468649	0.13836443955814	0.861487874728076
ENSG00000248275	232.031240314698	0.140403255517162	0.0950921663303492	1.47649654998291	0.139810640730972	0.861487874728076
ENSG00000248455	6.02290525323148	-0.504679019208404	0.339265917793166	-1.48756179957953	0.136866493988907	0.861487874728076
ENSG00000251791	5.44826658731	-0.376449948867845	0.253377173667409	-1.48572952890376	0.13735067674672	0.861487874728076
ENSG00000253669	12.703133958861	0.239091423246679	0.162188081938157	1.47416148208625	0.14043811791446	0.861487874728076
ENSG00000254648	3.69012196542941	0.397533375002573	0.265830357010711	1.49544009748501	0.134799622402394	0.861487874728076
ENSG00000255026	543.405607287712	0.24554080320173	0.164574034146238	1.4919777866267	0.135704968757908	0.861487874728076
ENSG00000261187	10.7494003990304	-0.265773373783837	0.178844978586225	-1.48605443599694	0.137264722904376	0.861487874728076
ENSG00000261560	5.53578805966335	-0.366634365350587	0.248103729961412	-1.47774628542509	0.13947570051886	0.861487874728076
ENSG00000268129	4.37714134607438	0.459794486715836	0.309349868099721	1.48632514227424	0.137193139519526	0.861487874728076
ENSG00000269940	235.902200087574	0.153570734537978	0.1039891315218	1.47679601022328	0.139730326390688	0.861487874728076
ENSG00000272282	97.4190472259836	0.200379772625824	0.134054124238593	1.49476768256068	0.13497508334108	0.861487874728076
ENSG00000272636	14.2859905533513	0.462864690282699	0.311701258035566	1.48496253495995	0.137553748862282	0.861487874728076
ENSG00000272853	9.84637837092649	-0.276239450112423	0.185613609307793	-1.48824997877364	0.136684981227075	0.861487874728076
ENSG00000272990	28.3599447173374	-0.246083078755296	0.165569984222756	-1.48627832460392	0.13720551754707	0.861487874728076
ENSG00000274259	12.7759779132546	-0.27359806267493	0.183341058705038	-1.49229018642845	0.135623088286437	0.861487874728076
ENSG00000276075	4.13301745874482	-0.421297295759411	0.282671390057638	-1.49041364134342	0.136115507890032	0.861487874728076
ENSG00000276291	219.333918562724	0.129483221365416	0.0870209097251853	1.48795527160458	0.136762689844399	0.861487874728076
ENSG00000276698	31.3323547402775	-0.153529019802314	0.103102423010608	-1.48909225718698	0.13646307642924	0.861487874728076
ENSG00000277692	6.78309027720774	-0.385527390409063	0.260913482930737	-1.47760623973352	0.139513203252131	0.861487874728076
ENSG00000277959	25.5706335134043	-0.211900073728248	0.143870483263647	-1.47285300585204	0.140790676035511	0.861487874728076
ENSG00000278030	329.810269357043	0.136824023484772	0.092913830247623	1.47259049723948	0.14086148870011	0.861487874728076
ENSG00000278259	598.100534665972	0.0968518769339541	0.0656135557945937	1.47609553789698	0.139918246602777	0.861487874728076
ENSG00000278986	5.91729742970513	0.36826867058324	0.249301290617185	1.47720322534846	0.139621169487173	0.861487874728076
ENSG00000280320	6.69193651000028	-0.571545949461609	0.386114427584616	-1.48025017618995	0.13880649435411	0.861487874728076
ENSG00000281106	282.687485631708	-0.208795818984969	0.141598655165078	-1.47456074876948	0.140330674118941	0.861487874728076
ENSG00000284343	3.69014999109466	0.51892297327485	0.347341463921522	1.49398510450251	0.135179512590771	0.861487874728076
ENSG00000286482	30.0178731465258	0.240771907479012	0.162268253857677	1.48378935346275	0.137864812436576	0.861487874728076
ENSG00000287250	5.72099408728858	-0.373336248391686	0.251088134261473	-1.48687332234867	0.137048271392518	0.861487874728076
ENSG00000287252	69.7192823852635	0.210551843812702	0.140885384691546	1.49449032114781	0.135047509831343	0.861487874728076
ENSG00000287597	3.37301383470299	0.633531916531338	0.423961811850427	1.49431363585843	0.135093662746974	0.861487874728076
ENSG00000288044	33.94840403084	-0.241801929266405	0.161946046127039	-1.49310177709879	0.135410547448895	0.861487874728076
ENSG00000134970	497.731860249404	-0.16356597671283	0.110773613795841	-1.476578863034	0.139788561077593	0.861487874728076
ENSG00000260296	40.0736798562184	-0.220246643286947	0.148762611045817	-1.4805241837219	0.138733411692988	0.861487874728076
ENSG00000285865	11.2315175378659	-0.457704356102537	0.308184576070984	-1.48516308615365	0.137500627857619	0.861487874728076
ENSG00000089012	1144.32220935567	-0.126674564182259	0.0850141343415396	-1.49004121683284	0.13621339884163	0.861487874728076
ENSG00000111261	1048.71777270849	-0.233658378513921	0.157002513446555	-1.48824610119035	0.136686003450036	0.861487874728076
ENSG00000146373	63.8294988985588	0.22744211668998	0.152556051711611	1.49087574133036	0.135994121453139	0.861487874728076
ENSG00000146426	202.260713331607	-0.227400183063731	0.152292500585611	-1.49318044020098	0.13538996069886	0.861487874728076
ENSG00000149485	273.540791126416	0.149631923373385	0.0999399251184935	1.49721868608541	0.134336364745378	0.861487874728076
ENSG00000153561	1796.43005923385	-0.10882735834766	0.073388746273639	-1.48288891517351	0.138103927010781	0.861487874728076
ENSG00000155846	244.066446105392	0.169589932924773	0.113373768692237	1.4958480685699	0.134693251789312	0.861487874728076
ENSG00000168528	88.4536931091643	0.266277101630381	0.179495018881322	1.48347905858288	0.137947176275639	0.861487874728076
ENSG00000179222	795.361494414181	-0.107951159475479	0.0728781338268687	-1.48125581442481	0.138538418049267	0.861487874728076
ENSG00000071054	5042.43635599284	-0.129837064129721	0.0882628743055699	-1.47102691988275	0.141283836853175	0.861523067660832
ENSG00000126803	10.1172161537283	-0.251116950944874	0.170714304817406	-1.47097779072156	0.141297123206673	0.861523067660832
ENSG00000129173	18.6655885518459	-0.378342551038657	0.257194305800833	-1.47103782045486	0.141280889062976	0.861523067660832
ENSG00000187866	310.082405764186	-0.0944238205100615	0.0641670766346943	-1.4715306581227	0.141147662674732	0.861523067660832
ENSG00000205659	159.951907838102	0.113308086060803	0.077023301471102	1.47108840956803	0.141267209106893	0.861523067660832
ENSG00000118137	3.69159958815776	0.486906554042031	0.331422628576437	1.46914094590779	0.141794563800944	0.862370792608014
ENSG00000205537	9.12923418787289	-0.354964468591349	0.241506397818037	-1.46979323031764	0.141617763193736	0.862370792608014
ENSG00000215267	7.13631818133521	0.434471877289426	0.295690422295324	1.46934714326151	0.141738656031648	0.862370792608014
ENSG00000234648	4.92065522430899	0.328190934370136	0.223266929039525	1.46994871019181	0.141575645639855	0.862370792608014
ENSG00000273038	64.5796791749049	0.214166983347977	0.1457739052137	1.46917229825198	0.141786061922807	0.862370792608014
ENSG00000286809	20.3744529199953	-0.265479609043889	0.180687189618636	-1.46927742694	0.141757556823354	0.862370792608014
ENSG00000129353	13634.7879078763	-0.139837066850501	0.0951420330612776	-1.46977169134526	0.141623598591132	0.862370792608014
ENSG00000146540	589.919449403178	0.156001692893306	0.106128969814372	1.46992563073179	0.141581896968659	0.862370792608014
ENSG00000019485	267.009135137533	0.125282908741713	0.0853665547746213	1.46758773471034	0.142216241658889	0.862669918965716
ENSG00000086548	52.3426858255803	0.627888592587019	0.427818179907869	1.46765290040324	0.14219853063796	0.862669918965716
ENSG00000099364	410.120089033691	-0.0883031861111983	0.0601439080221286	-1.46819834319228	0.142050354191736	0.862669918965716
ENSG00000107745	1429.77452682252	-0.136209305497123	0.0927950284566018	-1.46785132525526	0.142144612282521	0.862669918965716
ENSG00000141759	688.331217431248	-0.0913122531776766	0.0622212724235478	-1.46754075609549	0.142229010765855	0.862669918965716
ENSG00000169249	665.356792871701	-0.151409270508558	0.103092770545421	-1.46867010855867	0.141922288816562	0.862669918965716
ENSG00000182195	87.0323753454334	-0.21398783820854	0.145820508357932	-1.46747422991617	0.14224709453983	0.862669918965716
ENSG00000189337	256.74532695952	-0.292581919465297	0.199310289802021	-1.46797197352894	0.142111835978162	0.862669918965716
ENSG00000261864	6.49480555157977	-0.345389535209158	0.235359407641123	-1.46749831957348	0.142240546057906	0.862669918965716
ENSG00000180979	337.28159708505	-0.0756086496586074	0.0515490072579293	-1.46673338014627	0.142448598644429	0.863332710868763
ENSG00000185019	516.294912738593	-0.101486401213271	0.0691901377989145	-1.46677553249305	0.142437127729562	0.863332710868763
ENSG00000211451	33.1623511410273	0.185113970781464	0.126221716650703	1.46657782585651	0.142490935759263	0.863332710868763
ENSG00000080493	28.6538148525094	0.282120876469694	0.192469530025571	1.46579500886302	0.142704141222173	0.863468745601168
ENSG00000111554	363.44243806436	0.124089013524007	0.084641421758931	1.46605540107097	0.142633194494297	0.863468745601168
ENSG00000151413	86.8820127961331	0.147297306046889	0.100485913352956	1.46585029813591	0.142689074785528	0.863468745601168
ENSG00000204421	4.08920992448634	0.588298970573879	0.401385158087162	1.46567195802025	0.142737677204162	0.863468745601168
ENSG00000278847	3.61097229581031	1.09832594268236	0.749223222751984	1.46595288203705	0.142661123703175	0.863468745601168
ENSG00000101856	766.80431527618	-0.170502068693846	0.116380573274772	-1.46503891410892	0.142910301093794	0.864241403001709
ENSG00000140853	8582.95989553099	0.118254052034253	0.0807440839811118	1.46455376299663	0.143042704704723	0.864498908276677
ENSG00000243547	40.6347435707545	-0.161230560891883	0.110078644529285	-1.46468519467452	0.143006826116252	0.864498908276677
ENSG00000140682	32.5876895465425	-0.305730989150617	0.208782390205113	-1.46435237593678	0.143097693309625	0.864559792378208
ENSG00000124575	4.95861910094159	-0.61696707678097	0.421421574845197	-1.46401397936877	0.143190128795374	0.864846811792327
ENSG00000133703	1005.45818495023	-0.102480382233512	0.0700123301152362	-1.4637476293795	0.143262916448368	0.86501501841739
ENSG00000130713	574.714468432929	0.0856224811314847	0.0585026298389457	1.46356636218232	0.143312469057627	0.86504287139864
ENSG00000026950	7409.85212847857	0.10626121029135	0.0728654221984866	1.45832147931419	0.144751952440416	0.865997137742606
ENSG00000072958	2573.29316729193	-0.0966355026561833	0.0662087769965286	-1.45955728288487	0.144411786566775	0.865997137742606
ENSG00000099256	14.4562411035688	-0.274852110967329	0.188074263741793	-1.46140203076735	0.143905143729646	0.865997137742606
ENSG00000100376	1591.82957899558	0.374438576999921	0.256527197512521	1.45964474968252	0.144387733792358	0.865997137742606
ENSG00000100483	362.031235618419	-0.106602702121801	0.0733213833500951	-1.45391013168415	0.145971223470718	0.865997137742606
ENSG00000100678	14.3545653274641	-0.370249102447101	0.253516900884331	-1.46045135908327	0.1441660663936	0.865997137742606
ENSG00000101191	3327.99249467213	0.0832794190414144	0.0570393727821973	1.46003392006805	0.144280751805895	0.865997137742606
ENSG00000101365	1739.14522875024	-0.0976548567105975	0.0669716252638123	-1.45815270759697	0.144798455957894	0.865997137742606
ENSG00000107537	108.340555723776	0.104731424614167	0.07167266585076	1.46124639527492	0.143947834856937	0.865997137742606
ENSG00000108518	31105.5494145882	-0.142456167786126	0.0978654383847668	-1.45563306247142	0.1454940831355	0.865997137742606
ENSG00000110375	6.04977435521248	0.362128668477718	0.24878286009784	1.45560135587838	0.145502853010553	0.865997137742606
ENSG00000111727	235.235404660079	0.144177642149065	0.0987615178095771	1.45985648405136	0.144329520994232	0.865997137742606
ENSG00000111802	1752.50382948426	-0.13081483124012	0.0897982303201333	-1.45676402278487	0.145181530154188	0.865997137742606
ENSG00000114353	26411.1194675746	-0.139877410968779	0.0958928433147645	-1.45868457054336	0.144651944734777	0.865997137742606
ENSG00000114354	822.354117218816	-0.0762165891802249	0.0524454911332662	-1.45325341670565	0.146153405943388	0.865997137742606
ENSG00000116095	313.859894486222	0.103024117148464	0.0706386571863809	1.45846652883893	0.144711994502576	0.865997137742606
ENSG00000118655	219.618534700085	0.0825919074449421	0.0567477620638839	1.45542140237996	0.145552634859415	0.865997137742606
ENSG00000119314	2943.19474083853	-0.118545998588178	0.0814635731321996	-1.45520254059812	0.145613197764589	0.865997137742606
ENSG00000123136	1536.31249373932	-0.100228937754286	0.0688543065291522	-1.45566694091749	0.145484712984732	0.865997137742606
ENSG00000129535	46.5234695621528	-0.18871391295831	0.12929387568713	-1.45957348679814	0.144407330369096	0.865997137742606
ENSG00000131495	615.616782912856	-0.147822353254067	0.101633842917632	-1.45445994179191	0.145818831712654	0.865997137742606
ENSG00000132394	545.338421234089	-0.100829007759038	0.0690382659602537	-1.46048001577975	0.144158195939311	0.865997137742606
ENSG00000138780	63.8439751174787	0.176540773308578	0.121483872545353	1.45320337267542	0.146167296031307	0.865997137742606
ENSG00000141279	2517.67120884502	-0.102763749184677	0.0703641523920734	-1.4604560090779	0.144164789267614	0.865997137742606
ENSG00000153495	8.0655513253679	-0.348823608291206	0.239360151788395	-1.45731695808575	0.145028907866017	0.865997137742606
ENSG00000157368	26.8804842946291	0.363698846891638	0.250188394008457	1.45369991415087	0.146029522007468	0.865997137742606
ENSG00000160180	21.7922279109574	0.555654082349647	0.381764944168588	1.45548744282888	0.145534364093781	0.865997137742606
ENSG00000162613	1846.7747632825	0.0814639668147634	0.0560211458777661	1.45416459335751	0.145900678770583	0.865997137742606
ENSG00000165637	597.481755515326	-0.0712851733028006	0.0490093300158488	-1.45452250173076	0.145801499592971	0.865997137742606
ENSG00000167674	918.15292227207	-0.120872652371671	0.0831600540291342	-1.45349415392785	0.146086601677144	0.865997137742606
ENSG00000168811	9.84458353100101	-0.281169015377303	0.19318155917544	-1.45546508982235	0.145540548085046	0.865997137742606
ENSG00000170892	1986.69708644106	-0.205564697570433	0.14144088161358	-1.45336125754675	0.146123477360103	0.865997137742606
ENSG00000171163	819.36058491293	-0.101114536304898	0.0693959253602723	-1.45706733903982	0.145097792980591	0.865997137742606
ENSG00000172179	5.58396611955685	-0.469298967229456	0.322229867879318	-1.45641051314715	0.145279171025311	0.865997137742606
ENSG00000174851	490.454469315903	-0.130783557221621	0.089752196237963	-1.45716275148154	0.145071459912096	0.865997137742606
ENSG00000177943	102.8081626266	0.160076455068554	0.110065965626091	1.45436833409844	0.145844214306651	0.865997137742606
ENSG00000183735	583.219258521155	0.12206627163589	0.0836578262014298	1.45911359616231	0.144533844699337	0.865997137742606
ENSG00000197520	54.7160890082402	-0.236436143723489	0.162374886052566	-1.45611276147068	0.145361450321593	0.865997137742606
ENSG00000198133	1093.14251580542	0.0944137906828238	0.0647337372935334	1.4584943590497	0.144704328861131	0.865997137742606
ENSG00000211685	62.519543274248	-0.507077235008157	0.348523361400393	-1.45493040400702	0.145688529654114	0.865997137742606
ENSG00000224376	29.1417225596879	0.246636546296557	0.169016998009691	1.45924107753006	0.144498766507697	0.865997137742606
ENSG00000229180	599.08275974722	0.0776048041107619	0.0530909053712437	1.46173442641639	0.143813999446264	0.865997137742606
ENSG00000232586	32.5233780206575	0.204717677179779	0.140632473526458	1.45569278592874	0.145477565043978	0.865997137742606
ENSG00000237980	3.67310410410207	0.595903409173803	0.409969407043802	1.45353140730849	0.146076266000711	0.865997137742606
ENSG00000240288	68.7621184109279	-0.201896939000438	0.138600047771267	-1.45668736949954	0.14520269784999	0.865997137742606
ENSG00000241127	59.9352333835548	0.219690126044874	0.150360035211435	1.46109387202489	0.143989681710581	0.865997137742606
ENSG00000256029	38.8393059237476	0.252653094610139	0.173739648773322	1.45420516499246	0.145889433462394	0.865997137742606
ENSG00000260727	3.98476792701566	0.46173634039543	0.317487041973761	1.45434704208681	0.145850114366333	0.865997137742606
ENSG00000262663	10.4138378702669	0.506801830441566	0.348750306388668	1.45319393605566	0.146169915347588	0.865997137742606
ENSG00000265218	10.0662367263356	-0.721730863879351	0.494177227147074	-1.4604696943361	0.144161030647171	0.865997137742606
ENSG00000268047	6.39873160023621	-0.422893998677819	0.29020412358985	-1.45722946127224	0.145053050719628	0.865997137742606
ENSG00000269604	4.62759358168071	-0.519289910540767	0.355941893534629	-1.45891764912535	0.144587774853004	0.865997137742606
ENSG00000272034	13.9369000465971	-0.353489621733385	0.242351236114962	-1.45858394370105	0.144679655493632	0.865997137742606
ENSG00000273059	4.33622860779867	-0.400406407317129	0.275113123784164	-1.45542459701509	0.145551750990511	0.865997137742606
ENSG00000275234	15.9588345965767	-0.270896789695069	0.185927684379109	-1.45700082588404	0.145116152243689	0.865997137742606
ENSG00000277258	7.08712396013739	-0.329871231884206	0.225807265139399	-1.46085304952683	0.144055773667774	0.865997137742606
ENSG00000281831	10.3774624824527	0.483639380983154	0.330707801631932	1.46243716839021	0.143621450378274	0.865997137742606
ENSG00000109046	3570.30503087542	0.146654016399382	0.100363344226284	1.46123086600949	0.143952095098295	0.865997137742606
ENSG00000114013	1069.36307157175	0.12271842307897	0.0840210439784793	1.46056770147253	0.144134115438336	0.865997137742606
ENSG00000163453	229.061562383714	0.183838775032809	0.126261779719301	1.45601286027736	0.145389064540668	0.865997137742606
ENSG00000164845	28.6533424619969	0.184733044903308	0.127139201360194	1.4529983115117	0.146224222813256	0.866052327671495
ENSG00000161526	2109.08667274022	-0.0785590514796518	0.0540802323676076	-1.45263894107649	0.146324028122659	0.866110460434519
ENSG00000276728	29.1344484977411	-0.176635022015924	0.121587009210947	-1.45274584153535	0.146294333999092	0.866110460434519
ENSG00000285710	4.70862449298516	-0.391781276498177	0.269746012666934	-1.45240803608068	0.146388183169452	0.866223835791205
ENSG00000067798	12.7403935818183	-0.409914429142891	0.282332642446386	-1.45188464780771	0.146533681955776	0.86628588573917
ENSG00000201098	24.9258499306384	-0.85482193255963	0.588641769872346	-1.45219380667636	0.146447724284913	0.86628588573917
ENSG00000255801	58.6131956957918	-0.305695771505121	0.21053226454195	-1.45201388571114	0.146497744315209	0.86628588573917
ENSG00000058091	305.20434901658	-0.146920452375381	0.101219248814037	-1.45150704136629	0.146638722954114	0.866374701701576
ENSG00000182118	34.0522987115408	-0.166680407618273	0.114823082501178	-1.45162805236972	0.146605054343909	0.866374701701576
ENSG00000005379	960.532043415177	0.176557223674762	0.12172971560892	1.45040364870305	0.146945990222027	0.866524635714246
ENSG00000036565	16.7695689249062	0.395196622737926	0.272896079500766	1.44815793418834	0.147572886117714	0.866524635714246
ENSG00000060069	1229.24632972207	-0.109604663168277	0.0757377026379573	-1.44716118063696	0.147851786075939	0.866524635714246
ENSG00000060982	117.016922170947	-0.255603029773516	0.176457694424191	-1.44852300494795	0.147470836944005	0.866524635714246
ENSG00000089154	2726.70215815407	0.0769939877234564	0.0532241321422886	1.44659921401108	0.148009206482067	0.866524635714246
ENSG00000099822	39.5159156454922	-0.217666360184723	0.15033735298337	-1.44785281811367	0.147658217402048	0.866524635714246
ENSG00000104219	824.355581652445	0.13050031562227	0.0900032165651536	1.44995168620224	0.147071992531601	0.866524635714246
ENSG00000114982	1863.68312353311	0.060984784505295	0.0421408561605083	1.44716529424587	0.147850634226735	0.866524635714246
ENSG00000117650	14.1753471307588	-0.408458913212237	0.282444939299497	-1.44615412202206	0.148133978336008	0.866524635714246
ENSG00000126351	1119.25229207388	0.0978163040189833	0.0676354175437011	1.44622902572874	0.148112975090135	0.866524635714246
ENSG00000133805	1475.81566293688	0.128175215766555	0.088713912762141	1.44481526939543	0.148509780935181	0.866524635714246
ENSG00000134452	1887.02896775982	-0.0490522918243348	0.0338645238576556	-1.44848609212752	0.147481152828194	0.866524635714246
ENSG00000136114	16.466905555531	0.229426737480976	0.158191447589995	1.45031062662509	0.14697191703276	0.866524635714246
ENSG00000141736	338.229459939766	0.171256608598448	0.118462586890901	1.44565987535093	0.148272623772945	0.866524635714246
ENSG00000143207	1645.66938222138	-0.127711082999035	0.0880439438584468	-1.45053796322849	0.146908560686113	0.866524635714246
ENSG00000143851	2058.19960913558	-0.0920817702268523	0.0636047640810019	-1.44771813176737	0.147695896894212	0.866524635714246
ENSG00000146530	5.94758323832379	-0.633712959277644	0.43695716936951	-1.45028621498999	0.14697872154366	0.866524635714246
ENSG00000151718	66.0654505751534	0.19474499180333	0.134362259452244	1.44940247802656	0.147225217067473	0.866524635714246
ENSG00000158023	15.488241590209	-0.254756084580928	0.17594424984528	-1.44793640488367	0.147634837085422	0.866524635714246
ENSG00000158863	1100.79143459016	0.0754406926067799	0.0521388132994775	1.44692001663828	0.147919326250362	0.866524635714246
ENSG00000165169	180.141350564464	0.149093559847448	0.102834607445224	1.449838372037	0.147103596257903	0.866524635714246
ENSG00000171428	94.4795651871804	0.155249704315472	0.107211517962215	1.44806926780188	0.147597679406594	0.866524635714246
ENSG00000171451	33.9717870903325	0.256799765516281	0.177142210728053	1.44968138571172	0.147147388886078	0.866524635714246
ENSG00000174652	2225.56959164751	0.135577658767089	0.0935409818313115	1.44939315488034	0.147227819201221	0.866524635714246
ENSG00000174744	1300.29997250622	-0.131896294935347	0.0909999442528309	-1.44941072237243	0.147222916061244	0.866524635714246
ENSG00000185495	95.6249715139706	-0.169718458048868	0.117375465066921	-1.44594492513494	0.148192649882936	0.866524635714246
ENSG00000211724	85.8270483391847	-0.164457018074239	0.113706577060883	-1.44632810454036	0.148085196560301	0.866524635714246
ENSG00000213939	8.11075148802833	0.296945081105949	0.204918909436454	1.44908579653569	0.14731362404301	0.866524635714246
ENSG00000226918	6.4934924818872	1.15555233191835	0.799122907560882	1.44602578775444	0.14816996897566	0.866524635714246
ENSG00000234484	3.75386521315724	-0.7244920709774	0.501442524492137	-1.44481577766299	0.148509638131517	0.866524635714246
ENSG00000237429	30.0020827524579	0.17605545133913	0.121547875105356	1.44844532400528	0.147492546779784	0.866524635714246
ENSG00000243517	4.45181720417643	0.314151701056119	0.217102443367901	1.44702056864352	0.147891162880493	0.866524635714246
ENSG00000253736	9.33533205430836	-0.293636783102086	0.203204509057716	-1.44503084337899	0.148449222335147	0.866524635714246
ENSG00000271581	203.585786004772	-0.354218994001223	0.244110011922404	-1.45106294990399	0.146762332172488	0.866524635714246
ENSG00000271780	36.1087503665024	0.175533892890793	0.121442440027396	1.4454081526293	0.148343274791658	0.866524635714246
ENSG00000273466	54.4299937683558	-0.193580893948244	0.133975480069755	-1.44489793093076	0.148486557596908	0.866524635714246
ENSG00000284052	10.0649778826988	-0.280642856225371	0.19374760964769	-1.44849712848428	0.147478068482145	0.866524635714246
ENSG00000138032	433.176875535027	-0.131025019404072	0.0903113395187431	-1.45081470502249	0.146831463818085	0.866524635714246
ENSG00000228444	13.260940597682	-0.27045196980508	0.187062596616209	-1.445783254896	0.148238004222555	0.866524635714246
ENSG00000243716	76.1840317019098	-0.19655442942066	0.136025586194423	-1.44498130770576	0.148463136125355	0.866524635714246
ENSG00000084070	23884.162138328	-0.172644073108138	0.119260171044393	-1.44762557018196	0.147721795935829	0.866524635714246
ENSG00000114650	3051.08143460707	-0.0998168863625038	0.0691171689492378	-1.44416919674203	0.148691387338222	0.86655627429306
ENSG00000127526	1021.43908506024	-0.0687106769894544	0.0475784958380935	-1.44415404016286	0.148695649779063	0.86655627429306
ENSG00000164117	195.191270228604	0.111101627576707	0.0769395875748811	1.44401121813368	0.148735819786454	0.86655627429306
ENSG00000168826	273.165200598361	0.071115319702949	0.0492377058556545	1.44432642559406	0.148647175827503	0.86655627429306
ENSG00000243389	5.53356213016926	-0.301246099967442	0.20861986036687	-1.44399531011901	0.148740294574486	0.86655627429306
ENSG00000109881	23.15801459303	-0.232220992785055	0.160896524315678	-1.44329402871027	0.148937661181627	0.866594626996357
ENSG00000131437	146.296119862262	0.169987948607206	0.117735615321041	1.44381076315508	0.14879221356543	0.866594626996357
ENSG00000152785	4.48971109896269	0.540593833947894	0.374615409646056	1.44306352602702	0.14900257682686	0.866594626996357
ENSG00000183283	15352.2628157458	-0.11407217504768	0.0790514211174934	-1.44301232583961	0.149016999083482	0.866594626996357
ENSG00000185220	222.691635261203	0.10841556908143	0.0750990639143966	1.44363409382852	0.148841929286245	0.866594626996357
ENSG00000273507	6.26521955835711	-0.347631237249404	0.240897788911002	-1.44306528848147	0.149002080391195	0.866594626996357
ENSG00000122068	1014.20214579364	0.0944707138709115	0.0655077208032518	1.44213098414228	0.149265425724519	0.867777160909474
ENSG00000196419	5456.53179409346	-0.0913637411571201	0.0633769396701188	-1.44159281960717	0.149417275259495	0.868397684622589
ENSG00000274515	18.4059703036508	-0.251731813686408	0.174648225269264	-1.44136485382717	0.149481634052059	0.868509500111105
ENSG00000001561	234.024594378351	0.210589733035669	0.149586410177312	1.40781326850512	0.159186370375811	0.868734519281291
ENSG00000002822	195.870670682673	-0.15637439047438	0.110877275539821	-1.41033759815119	0.158440021658572	0.868734519281291
ENSG00000003393	364.763259513493	0.129611636060978	0.0906989800247439	1.42903080084934	0.15299538086078	0.868734519281291
ENSG00000003509	293.661300127011	0.103557392909327	0.072497157558342	1.42843383654027	0.153167025788849	0.868734519281291
ENSG00000005156	723.604857489039	0.0630152233383997	0.0451382197725304	1.39605025754136	0.162699361417306	0.868734519281291
ENSG00000008086	262.377901551254	-0.174567194269216	0.123930770539366	-1.40858637051535	0.158957511325657	0.868734519281291
ENSG00000008710	1275.5372977158	0.111390782176306	0.0789741630649195	1.41047119530395	0.158400595981116	0.868734519281291
ENSG00000019995	975.629752510873	-0.0819873367768646	0.0571758923924596	-1.43394940325719	0.151586702157034	0.868734519281291
ENSG00000036549	569.844008788824	0.140175089971804	0.100379890681075	1.39644593175704	0.162580251651748	0.868734519281291
ENSG00000042753	1187.29495073293	-0.162563298444253	0.113175295383467	-1.43638501577086	0.150892814549081	0.868734519281291
ENSG00000047230	146.159099677753	0.0814192767622361	0.0589196449436921	1.38186977942665	0.167011688584087	0.868734519281291
ENSG00000047849	1664.23957902633	0.093126360788067	0.0655493341380242	1.42070643451503	0.155402121138593	0.868734519281291
ENSG00000055955	19.1706984816	0.185136707075245	0.130832390904035	1.4150678268277	0.157048610232988	0.868734519281291
ENSG00000064655	4.28962009619591	-0.576194191397175	0.411906155677716	-1.39884821689337	0.1618585037525	0.868734519281291
ENSG00000065328	22.8708937854067	-0.376775328107756	0.272291215548678	-1.38372193663515	0.166443613907671	0.868734519281291
ENSG00000066044	1216.03990680922	-0.0657808544449236	0.0468888194001575	-1.40291129711623	0.160643291658954	0.868734519281291
ENSG00000066294	1581.97306090806	0.148178377517976	0.10525017693641	1.40786820346633	0.159170099921559	0.868734519281291
ENSG00000067177	4.6775626378213	-0.460513250213282	0.328335839002114	-1.40256772338008	0.160745782284389	0.868734519281291
ENSG00000067560	16339.2065949022	-0.108878655692932	0.077175255138915	-1.41079748291018	0.158304336906299	0.868734519281291
ENSG00000068654	652.289035720065	0.0957616679905001	0.0692746699807741	1.38234751630108	0.16686502277255	0.868734519281291
ENSG00000071127	12666.1562595731	-0.0928908191274073	0.0647503856774374	-1.43459870015532	0.151401485229301	0.868734519281291
ENSG00000072840	25.703398461171	0.240102512043802	0.17044484284307	1.40868158894585	0.158929341332921	0.868734519281291
ENSG00000075702	63.9159006605754	-0.172371046427581	0.124016608715561	-1.38990291875279	0.164558359191372	0.868734519281291
ENSG00000078018	11.0767880754487	0.32435978137956	0.229123065935565	1.41565747671506	0.156875814200946	0.868734519281291
ENSG00000080986	79.38134921828	-0.164553726838839	0.117232144399037	-1.40365705739143	0.160420995702682	0.868734519281291
ENSG00000081148	18.2410238706245	-0.249033140462678	0.173427411812762	-1.43595027948374	0.151016489840126	0.868734519281291
ENSG00000081985	110.373170458016	0.201799309118364	0.140643791763321	1.43482557309004	0.151336808640483	0.868734519281291
ENSG00000084110	1851.54750168824	-0.179122687075305	0.129349503483905	-1.38479609314923	0.166114825904518	0.868734519281291
ENSG00000089723	17.0238231626834	-0.19611442158399	0.139135932906091	-1.40951670418853	0.158682437676866	0.868734519281291
ENSG00000095794	127.828086520747	0.108855181910781	0.078670938859566	1.38367716832637	0.166457327629397	0.868734519281291
ENSG00000096080	453.112218339434	-0.115702821594926	0.0833094188638299	-1.38883241742501	0.164883715130896	0.868734519281291
ENSG00000099194	185.306045402939	0.141439596236873	0.100381423218891	1.40902162672519	0.158828773349294	0.868734519281291
ENSG00000099330	404.313809915416	-0.137285573618596	0.097271419863997	-1.4113659881859	0.158136726307999	0.868734519281291
ENSG00000099341	1943.41205024563	-0.108539052550144	0.0759541353872187	-1.42900780842024	0.153001989154953	0.868734519281291
ENSG00000099381	1003.53366602943	0.0799759537628442	0.0575195414968039	1.39041361738407	0.164403313740415	0.868734519281291
ENSG00000099624	1001.44355796878	-0.183386903982803	0.128144133785002	-1.43109870554423	0.152401928238427	0.868734519281291
ENSG00000100029	1107.00003209269	-0.103759270756893	0.0729386614463153	-1.4225551812911	0.15486514428739	0.868734519281291
ENSG00000100297	1624.22316164538	-0.0927159925000704	0.066257004588333	-1.39933872767313	0.161711431402774	0.868734519281291
ENSG00000100347	708.179455357484	-0.0946134729748382	0.0662350115663638	-1.42845106745457	0.153162069338439	0.868734519281291
ENSG00000100526	11.7336126067747	-0.360675386630325	0.25935884797628	-1.39064230676761	0.164333920509757	0.868734519281291
ENSG00000100605	4994.29221392031	-0.165163041691927	0.115867942425595	-1.42544208721051	0.154029449432326	0.868734519281291
ENSG00000100628	193.788285352821	0.24129351592752	0.169930266825855	1.41995608218986	0.155620467167428	0.868734519281291
ENSG00000100804	572.839258030366	-0.0994845997741002	0.0713454457766504	-1.39440715088585	0.163194689935893	0.868734519281291
ENSG00000101255	263.283745072957	-0.149129212955263	0.105084831518209	-1.41913167486424	0.155860630921557	0.868734519281291
ENSG00000102230	31.312715330829	-0.347516413609315	0.250322262150714	-1.38827609907137	0.165052987302806	0.868734519281291
ENSG00000102401	483.843772748453	-0.0897242941009898	0.0647678262737723	-1.38532199184402	0.165954032075209	0.868734519281291
ENSG00000102572	3429.97479230468	-0.0905652730281301	0.0640084133091962	-1.41489639167666	0.157098876113688	0.868734519281291
ENSG00000102580	1536.8331999699	-0.142621064955402	0.0995863686499797	-1.43213440643346	0.152105359395497	0.868734519281291
ENSG00000103490	1845.85129154061	-0.194932525324193	0.137517395980262	-1.41751175503768	0.156333360000045	0.868734519281291
ENSG00000103510	1906.6974503226	-0.0835311777362033	0.0592480285083586	-1.40985581865258	0.158582260671322	0.868734519281291
ENSG00000103653	9613.79529764804	-0.12816404279162	0.0897929500902709	-1.42732856714	0.153485210072204	0.868734519281291
ENSG00000104472	567.813763231299	-0.0709996593133969	0.0510044004800659	-1.3920300728002	0.163913291560915	0.868734519281291
ENSG00000104524	137.141041625111	-0.136220465413275	0.0971525426498849	-1.40212969931402	0.160876519792116	0.868734519281291
ENSG00000104825	702.698005740786	-0.121324971461518	0.0870551103596855	-1.39365708641618	0.163421180901675	0.868734519281291
ENSG00000105146	16.3828032679077	-0.27755586077585	0.192896250881063	-1.43888675652378	0.150182610355909	0.868734519281291
ENSG00000105404	196.248398943153	-0.186405922665021	0.129796934905603	-1.43613501197534	0.15096392706374	0.868734519281291
ENSG00000105568	4362.35571170382	-0.108688422281272	0.075632884224013	-1.43705245934234	0.150703088126899	0.868734519281291
ENSG00000106049	274.39711493906	0.0751125388361737	0.0531598533647037	1.41295609528611	0.157668633773453	0.868734519281291
ENSG00000106348	6443.19401747487	-0.184025564767107	0.130156988284662	-1.41387387025759	0.157398939241043	0.868734519281291
ENSG00000107331	2303.24885046929	0.116831291258145	0.0830749891864034	1.40633531707117	0.159624577614203	0.868734519281291
ENSG00000107566	662.874211164963	0.107170708845131	0.074691499588106	1.43484478737386	0.151331332028811	0.868734519281291
ENSG00000107874	781.933275924756	-0.122040213689423	0.0865018109738086	-1.41083998491517	0.158291801525016	0.868734519281291
ENSG00000108370	99.5796429235438	0.236937525020581	0.170525195906835	1.38945757405862	0.164693653387426	0.868734519281291
ENSG00000108506	244.947319895963	0.16830486294598	0.121298080444614	1.38753113263676	0.165279864663103	0.868734519281291
ENSG00000109919	719.602172003399	-0.0756479114819845	0.0529893569873736	-1.42760576430489	0.153405363540732	0.868734519281291
ENSG00000110031	2513.21377392668	-0.0720673688930297	0.0508449919214241	-1.41739365411647	0.156367866996061	0.868734519281291
ENSG00000110799	157.828204251489	-0.290735633364809	0.20904674800534	-1.39076850579557	0.164295636277075	0.868734519281291
ENSG00000111450	427.140735442559	0.162769363689978	0.115009038613627	1.4152745353937	0.156988018175449	0.868734519281291
ENSG00000112195	3186.50880027736	-0.186508726857697	0.131224852621677	-1.42129118937099	0.155232123837692	0.868734519281291
ENSG00000112308	4065.44445216252	-0.0911496322667966	0.0646109387882045	-1.41074613643343	0.158319481845339	0.868734519281291
ENSG00000112414	10.188312878824	0.353809277262075	0.251793021619723	1.40515918585077	0.1599739476868	0.868734519281291
ENSG00000112578	184.925152206277	-0.113609561224198	0.0809726988097809	-1.40306007943599	0.160598924101072	0.868734519281291
ENSG00000114455	15.9183010869589	0.328223892000297	0.236287664510971	1.38908602224158	0.164806593638031	0.868734519281291
ENSG00000115241	2208.55667073271	-0.0906859545875685	0.0633869931815979	-1.4306713417966	0.152524430341579	0.868734519281291
ENSG00000115828	2230.26164477118	-0.22586238039527	0.160661825233259	-1.40582481287853	0.159776152065779	0.868734519281291
ENSG00000116863	891.016379833627	-0.117646899679922	0.0816893927571715	-1.4401735122409	0.149818315130027	0.868734519281291
ENSG00000117481	453.060491908762	0.0784184940087207	0.0558265051437115	1.40468212736677	0.160115822734186	0.868734519281291
ENSG00000119673	64.1696862180037	0.135109442118835	0.0946019491270298	1.42818877798609	0.153237529773873	0.868734519281291
ENSG00000119946	4.91027359836162	-0.54742391638489	0.380438458748638	-1.43892896156059	0.150170650923337	0.868734519281291
ENSG00000120526	142.539398068014	0.187070286112719	0.135061624304834	1.38507356975436	0.166029972676871	0.868734519281291
ENSG00000122678	1223.29798632727	0.103400420635803	0.0726179054795415	1.42389703962109	0.154476278918159	0.868734519281291
ENSG00000123095	53.6285991830186	-0.221911494438969	0.155533526189695	-1.42677594905369	0.153644485782622	0.868734519281291
ENSG00000123240	2536.4634274844	0.147340314591667	0.103566544931747	1.42266322284641	0.154833806767396	0.868734519281291
ENSG00000123360	334.682124423268	-0.137258467487015	0.0978292895859005	-1.40304062380513	0.160604725331484	0.868734519281291
ENSG00000123965	10.2222894181667	0.353988845354557	0.250044966440168	1.41570074532679	0.156863140076821	0.868734519281291
ENSG00000125149	711.23523656769	-0.0600337123214905	0.042074233725294	-1.42685218496088	0.153622505582989	0.868734519281291
ENSG00000125388	37.1220392812331	-0.155812888653208	0.10875049914535	-1.43275561838992	0.151927688729434	0.868734519281291
ENSG00000125498	67.3170701549899	0.327776656892763	0.232355556372615	1.41066846865984	0.158342392487319	0.868734519281291
ENSG00000125505	11654.267798707	-0.209449366163189	0.151043613838721	-1.38668137526709	0.165538942269798	0.868734519281291
ENSG00000125912	1824.64909031677	-0.103240794525734	0.0721131629318432	-1.43164978941932	0.152244072816437	0.868734519281291
ENSG00000126391	1844.21795037641	-0.0878135003247486	0.061949252667661	-1.41750701652272	0.156334744398898	0.868734519281291
ENSG00000127081	137.757042484779	0.202398965362288	0.142064465316	1.4246980405134	0.15424450579064	0.868734519281291
ENSG00000127366	22.0954068760166	0.257063319330932	0.184736181682969	1.39151581996041	0.164069065794945	0.868734519281291
ENSG00000127527	1870.46194628039	-0.11347121542865	0.0808168745905726	-1.40405349753388	0.160302919653846	0.868734519281291
ENSG00000127533	31.589105497047	-0.314081106817105	0.219452545546518	-1.43120284175755	0.152372089360698	0.868734519281291
ENSG00000127837	1822.82590747064	-0.0946210316138	0.0668816562035116	-1.41475311744496	0.157140894387028	0.868734519281291
ENSG00000128165	51.5142504148465	-0.164768779218851	0.117595343417607	-1.40115054244725	0.161169060267061	0.868734519281291
ENSG00000128641	19.9142597023693	0.284489959681913	0.200565534151199	1.41843892015588	0.156062659423818	0.868734519281291
ENSG00000129749	70.1467575586922	-0.170037431590508	0.120234124559826	-1.41421940079832	0.157297493331692	0.868734519281291
ENSG00000130349	131.189565348479	-0.11464368456018	0.0798575535150457	-1.43560226320457	0.1511155503783	0.868734519281291
ENSG00000130559	538.906810768979	0.10693905017508	0.0755430956358971	1.41560322985048	0.156891705141874	0.868734519281291
ENSG00000130706	1807.46497344509	-0.127028926338529	0.0913423830780682	-1.3906898644188	0.164319492445005	0.868734519281291
ENSG00000130766	473.537508826303	-0.120084791848106	0.0858348592051111	-1.39902124801243	0.161806611426757	0.868734519281291
ENSG00000131089	535.31035290666	0.0919686329171584	0.0657572266269412	1.39860875579382	0.161930339263822	0.868734519281291
ENSG00000132323	668.156131079796	-0.0685683408407731	0.0493495743687173	-1.3894413825834	0.164698573879809	0.868734519281291
ENSG00000133195	414.422719919236	-0.102435527617839	0.0736686083749472	-1.39049087362257	0.164379868732412	0.868734519281291
ENSG00000133641	160.606191500199	0.159625967662186	0.115454228613808	1.38259091571372	0.166790336086022	0.868734519281291
ENSG00000134061	940.33085202467	-0.13232736994832	0.0957631282909903	-1.38181962421094	0.167027091914839	0.868734519281291
ENSG00000135424	33.7411109055684	0.243292125493795	0.171238283870093	1.42078114773893	0.155380392974777	0.868734519281291
ENSG00000135503	697.790856349084	0.110527969130165	0.0797403642518277	1.38609812191361	0.16571694378337	0.868734519281291
ENSG00000135679	1553.75445246213	-0.11194174980636	0.0809733362107916	-1.38245199030642	0.166832962027167	0.868734519281291
ENSG00000136159	77.9167900445422	0.129708087420713	0.0924099894401139	1.40361543385707	0.160433396701627	0.868734519281291
ENSG00000136161	1360.50234021583	-0.133162252063195	0.0960249890292136	-1.38674581907719	0.165519283667272	0.868734519281291
ENSG00000137100	951.466424142079	-0.101079909631282	0.0731346344212916	-1.38210726601861	0.166938767801783	0.868734519281291
ENSG00000137161	6067.46228166501	-0.145631586956525	0.103717260065434	-1.40412103891529	0.160282809626025	0.868734519281291
ENSG00000137337	1154.54505942739	0.0897941234173356	0.0632930618996529	1.4187040525816	0.155985315227696	0.868734519281291
ENSG00000137843	26.797923263694	0.239532232423879	0.170273866431004	1.40674689219522	0.15950245552449	0.868734519281291
ENSG00000138069	1411.13683492163	-0.0948017243935234	0.0663263457684128	-1.42932228958514	0.152911622397876	0.868734519281291
ENSG00000138134	283.301008893735	0.126292309381371	0.0899058313378415	1.40471766405005	0.160105251006444	0.868734519281291
ENSG00000138160	79.4408096437095	-0.242256135114688	0.171484794219138	-1.41269747103707	0.15774469549398	0.868734519281291
ENSG00000138663	401.46974328531	0.121203565725308	0.0875831170014763	1.38386905918483	0.166398552347041	0.868734519281291
ENSG00000139350	340.641325696883	0.139550617900392	0.100325921770746	1.390972696162	0.164233706515679	0.868734519281291
ENSG00000139546	449.571049406323	-0.103623611363362	0.0723994942786461	-1.43127534792636	0.15235131628689	0.868734519281291
ENSG00000140386	277.5884701706	0.110627036735787	0.0786252529120912	1.40701660902098	0.159422463804006	0.868734519281291
ENSG00000141252	1303.82536754793	-0.0913403680022565	0.0642003100764109	-1.42274029352107	0.154811455313845	0.868734519281291
ENSG00000141965	1091.04057659949	-0.0555073425685043	0.0394918943440529	-1.40553760437332	0.159861475340249	0.868734519281291
ENSG00000142173	736.020390971372	0.193454425526462	0.136379354930864	1.41850227715574	0.156044174330814	0.868734519281291
ENSG00000142444	274.963023074959	-0.064542109168286	0.0462268530490527	-1.3962038276713	0.162653124404332	0.868734519281291
ENSG00000142528	202.695301418222	0.0794453069972922	0.0567565318678091	1.39975619338982	0.161586340020002	0.868734519281291
ENSG00000142694	107.51958750392	-0.200948269997653	0.144358743576295	-1.3920062271216	0.163920512278906	0.868734519281291
ENSG00000143374	600.98232348746	0.0722150026116539	0.0507579359070562	1.42273324005705	0.154813500804195	0.868734519281291
ENSG00000144290	184.915941657108	0.356768405448532	0.254230148180301	1.40332847226093	0.160518911572113	0.868734519281291
ENSG00000144485	43.6683664667804	-0.219754460546854	0.155885925768055	-1.40971328530216	0.158624360278798	0.868734519281291
ENSG00000144535	475.931602887064	0.0698559527565332	0.0494439468777121	1.41283123957125	0.15770535052806	0.868734519281291
ENSG00000144827	467.415117686446	0.0872945826768201	0.0630554509307848	1.38440977565353	0.166233017331098	0.868734519281291
ENSG00000145014	41.7044636855106	-0.201000175268531	0.143550968116896	-1.4002007642669	0.161453207066351	0.868734519281291
ENSG00000145649	1024.38772624311	0.247447564113714	0.175200592442331	1.41236716534029	0.157841879238152	0.868734519281291
ENSG00000146535	1424.63273016829	0.137331974077863	0.0983110523234481	1.39691286820972	0.162439774457708	0.868734519281291
ENSG00000146833	1035.9609363598	0.0865996766433735	0.0626705497817495	1.38182410948934	0.167025714382994	0.868734519281291
ENSG00000147689	3.77135459667039	0.677489954358203	0.471627952942276	1.43649236677268	0.150862286849712	0.868734519281291
ENSG00000147813	1258.7116031932	-0.201184464519718	0.142115133727414	-1.41564419807396	0.156879703900087	0.868734519281291
ENSG00000147852	55.8977278278117	0.310710269823334	0.217033784968799	1.43162167064451	0.152252124294715	0.868734519281291
ENSG00000149269	5390.9086841577	-0.160375661671668	0.112502667948257	-1.42552763055744	0.154004738930329	0.868734519281291
ENSG00000149527	430.322043419651	0.154279005056395	0.109161056147346	1.41331543044205	0.157562998975234	0.868734519281291
ENSG00000149743	346.753890994166	-0.115172730615741	0.0822518572120388	-1.40024474242369	0.16144004169708	0.868734519281291
ENSG00000152620	187.723787404106	0.104055554630711	0.0750935044419735	1.38567983215003	0.165844689146553	0.868734519281291
ENSG00000153443	746.705225857914	-0.121705975215084	0.0879855783111514	-1.38324913640601	0.166588488065959	0.868734519281291
ENSG00000153790	203.548606640389	0.0857509495552473	0.0610961052721057	1.40354199622604	0.160455277917183	0.868734519281291
ENSG00000155506	2980.02418877414	0.0916667034768221	0.0645271958098834	1.4205902228713	0.155435922492384	0.868734519281291
ENSG00000155761	3.86649277746262	-0.454538243392115	0.324602465035156	-1.40029202594899	0.161425887731949	0.868734519281291
ENSG00000155868	167.078560225122	0.137221353163032	0.0987549371344172	1.38951385262144	0.164676551530165	0.868734519281291
ENSG00000156886	47.4866123166955	0.265342495622277	0.187546452292938	1.41480946388592	0.157124368555958	0.868734519281291
ENSG00000158089	110.955675679145	-0.378485663734888	0.269891285320594	-1.40236341193936	0.160806753343735	0.868734519281291
ENSG00000158158	362.351364489036	0.0763047601415763	0.0543542411519169	1.40384188104676	0.16036593950065	0.868734519281291
ENSG00000158869	5758.90201491797	-0.207911118795425	0.148820273983823	-1.39706179292497	0.162394989928085	0.868734519281291
ENSG00000160131	510.889846727421	-0.095916976187991	0.0668875611443511	-1.43400319202835	0.15157135194377	0.868734519281291
ENSG00000160293	621.558680906144	0.0997333572224401	0.0719339022580323	1.38645831925938	0.165606999132652	0.868734519281291
ENSG00000160410	7799.48064565514	-0.19691043811398	0.139133171629595	-1.4152659341239	0.156990539094586	0.868734519281291
ENSG00000160767	373.793769889104	-0.108440074800739	0.0772834158379971	-1.40314805737951	0.160572693039216	0.868734519281291
ENSG00000161011	6935.77860191899	-0.123543745078784	0.08612448939666	-1.43447869408878	0.151435704888428	0.868734519281291
ENSG00000161057	776.901040700853	0.11328714528548	0.0817976373127401	1.38496842949565	0.166062121065182	0.868734519281291
ENSG00000162415	47.0768385590944	0.217578653122309	0.153287423539063	1.41941620583675	0.155777710488843	0.868734519281291
ENSG00000162738	12.8587267844676	0.421929692585317	0.300555510583763	1.40383282863725	0.160368635745354	0.868734519281291
ENSG00000163156	953.551092326548	-0.121492094379303	0.0864302075583137	-1.40566704409836	0.159823017405878	0.868734519281291
ENSG00000163214	537.964466426538	0.0839761334263329	0.059331905178814	1.41536215925051	0.156962338523266	0.868734519281291
ENSG00000163877	587.785387154256	-0.0634734493744457	0.0456354466911939	-1.39088042249171	0.164261690409933	0.868734519281291
ENSG00000163950	930.704940535911	-0.0670791050774638	0.047525904838843	-1.41142194567204	0.158120235808802	0.868734519281291
ENSG00000164088	3678.40754195633	-0.103276835771412	0.0735472862971419	-1.40422360866121	0.160252273766796	0.868734519281291
ENSG00000164169	177.179817914601	0.119755251379929	0.0861912815848502	1.38941258533251	0.164707325465475	0.868734519281291
ENSG00000164687	29.415527156408	-0.217933016663322	0.15596573420948	-1.39731344046771	0.162319335838328	0.868734519281291
ENSG00000164902	432.454965235928	0.0907092656410382	0.0648913298778476	1.39786418018849	0.162153856930842	0.868734519281291
ENSG00000164930	48.5583754034948	0.265808719178112	0.19022058975814	1.39737091298098	0.162302061313355	0.868734519281291
ENSG00000165264	364.97577819425	-0.155089154009489	0.110415646830901	-1.40459399062348	0.160142044612663	0.868734519281291
ENSG00000165282	523.394695506574	0.0677237732712947	0.0472375095762431	1.43368636235968	0.15166178569354	0.868734519281291
ENSG00000165655	19.5209633070673	0.261907756053464	0.187804721551301	1.39457492809583	0.163144060001656	0.868734519281291
ENSG00000166192	18.3379322342122	-0.220495177024274	0.156195883189942	-1.41165805731346	0.158050668774378	0.868734519281291
ENSG00000166272	2651.81980508405	-0.078227908922252	0.054712586980526	-1.42979729600605	0.1527752053969	0.868734519281291
ENSG00000166825	9147.99544598953	-0.241436454031162	0.168078134440954	-1.43645367575149	0.150873288979151	0.868734519281291
ENSG00000166860	346.900988734673	0.112535975107283	0.0788235898669956	1.42769411158732	0.153379921780844	0.868734519281291
ENSG00000167552	6651.14102141184	-0.207052087599156	0.145148063685979	-1.42648880282071	0.153727296731996	0.868734519281291
ENSG00000167702	664.03326710789	0.117815057530124	0.0845156540701829	1.39400278949848	0.163316762286369	0.868734519281291
ENSG00000168062	359.72963675469	0.482716607226433	0.337918325152152	1.42850082785266	0.153147756508558	0.868734519281291
ENSG00000168078	6.04646251884707	-0.544932018694956	0.381950064376439	-1.4267101108743	0.153663470052112	0.868734519281291
ENSG00000168393	259.011021984392	-0.123735189507798	0.088970868397026	-1.39073824654199	0.164304815230682	0.868734519281291
ENSG00000168405	323.831374031963	0.169985181712727	0.118705343225983	1.43199267272343	0.152145918313122	0.868734519281291
ENSG00000169019	157.658380198186	0.199308234735404	0.13987928799168	1.42485880216419	0.154198020556737	0.868734519281291
ENSG00000169087	780.609726481839	-0.114418168410602	0.0801000150596624	-1.42844128462869	0.153164883340793	0.868734519281291
ENSG00000169116	113.942621203174	-0.189185129709108	0.135417935216216	-1.39704633220884	0.16239963882972	0.868734519281291
ENSG00000169223	3717.35966490161	-0.116754717176116	0.0824463540094177	-1.41612953755092	0.156737581388317	0.868734519281291
ENSG00000170175	169.574807849932	0.110390551358698	0.0798984101919952	1.38163639418394	0.167083373356318	0.868734519281291
ENSG00000170989	3162.38473116356	0.0981475757116346	0.0705678269147728	1.39082610309328	0.164278165567705	0.868734519281291
ENSG00000171604	680.796097931444	-0.118963200750945	0.0854284818058715	-1.39254728910292	0.163756732090605	0.868734519281291
ENSG00000172247	4.14732043168005	-0.497043359435234	0.351976511999993	-1.4121492272622	0.157906026603485	0.868734519281291
ENSG00000172269	491.52515159886	-0.0736268305354839	0.0529706663209717	-1.38995477401299	0.164542611182626	0.868734519281291
ENSG00000172315	479.342072071841	0.0722222949914587	0.0504180166772975	1.43246997305983	0.152009365519676	0.868734519281291
ENSG00000173706	420.146978789749	0.171023366175557	0.119603538146621	1.42991895411907	0.152740281326854	0.868734519281291
ENSG00000173812	13668.6340857045	-0.109249958926204	0.0769934540590957	-1.41895126360157	0.155913225252667	0.868734519281291
ENSG00000174136	124.722607262172	0.137716150634268	0.096950665002643	1.42047659632364	0.155468977340211	0.868734519281291
ENSG00000174446	274.322956444224	0.0726088168317302	0.0524422170332185	1.38454895577236	0.166190428756974	0.868734519281291
ENSG00000174579	1952.98729348547	-0.0920735095171547	0.0645154414723613	-1.42715460695715	0.153535335369346	0.868734519281291
ENSG00000174720	424.585636917494	0.166336253817235	0.11727836808006	1.41830293634105	0.156102339788506	0.868734519281291
ENSG00000175193	92.1721150344967	-0.151116853493485	0.108985354212465	-1.38657945909764	0.165570035412346	0.868734519281291
ENSG00000175213	383.173617423067	-0.0947853919184907	0.0681553001218469	-1.39072664560254	0.164308334404884	0.868734519281291
ENSG00000175395	243.661207065427	0.142700043710188	0.099081002805975	1.44023616706454	0.149800594059989	0.868734519281291
ENSG00000175470	813.273842706082	-0.0443585472811907	0.0319033881712477	-1.39040239372343	0.164406720002554	0.868734519281291
ENSG00000176834	104.600561998184	-0.251931120469226	0.18237837941195	-1.38136505698503	0.167166744216214	0.868734519281291
ENSG00000177191	936.039001436475	-0.224481256748932	0.15710638705058	-1.42884869904532	0.153047725008398	0.868734519281291
ENSG00000177674	3419.09822343968	-0.167479710373257	0.117875181860511	-1.42082249825452	0.155368368373859	0.868734519281291
ENSG00000178605	1394.80181205425	0.102254568455925	0.0716838586071199	1.42646574058402	0.153733949190248	0.868734519281291
ENSG00000179218	6976.58868547204	-0.114748465016346	0.0825121145195142	-1.39068627297399	0.164320581986075	0.868734519281291
ENSG00000179889	1233.2977686785	0.0765929954067424	0.0537147362144138	1.4259214659643	0.153891012425766	0.868734519281291
ENSG00000180596	250.182243898997	-0.207185354824485	0.146558321720434	-1.4136717205298	0.15745831229819	0.868734519281291
ENSG00000181126	69.1060681670486	-1.02555134815584	0.716630988402783	-1.4310731251541	0.152409258646943	0.868734519281291
ENSG00000182054	1838.22671200609	-0.12490363687518	0.0896029811212769	-1.39396742510301	0.163327441689487	0.868734519281291
ENSG00000182890	17.2952818847669	0.205718496053182	0.146666338671558	1.40262924619577	0.16072742593582	0.868734519281291
ENSG00000182973	658.250727822982	-0.0601994144216727	0.0426822660842834	-1.41040811429268	0.158419210808439	0.868734519281291
ENSG00000183281	22.6571182800294	-0.23235568922812	0.165882609690925	-1.40072361811192	0.161296737198489	0.868734519281291
ENSG00000183307	410.762210982907	-0.244638847786514	0.176453339926041	-1.38642231362156	0.165617986825386	0.868734519281291
ENSG00000183347	31.5024388198966	0.461616303946869	0.334151591268337	1.38145774555409	0.167138261283043	0.868734519281291
ENSG00000183722	8.30105979015749	0.338432973028556	0.239581141907633	1.41260272129028	0.157772568471509	0.868734519281291
ENSG00000185621	87.152615721847	0.169869183978499	0.11828610394738	1.43608740426573	0.150977471768268	0.868734519281291
ENSG00000186648	64.1178604368009	0.225523022621029	0.160446698223267	1.4055946623919	0.15984452192692	0.868734519281291
ENSG00000187134	24.058971858589	0.247059589226518	0.174623036501511	1.41481670560906	0.157122244728647	0.868734519281291
ENSG00000187144	4.36270543671268	-0.600425313560435	0.422594528793142	-1.42080711568876	0.155372841493468	0.868734519281291
ENSG00000187653	600.97013259891	0.322758979041081	0.233041830832933	1.38498302166389	0.166057658986497	0.868734519281291
ENSG00000187778	1640.67222616483	-0.0859478654326852	0.0621915125347066	-1.3819870578758	0.166975674986231	0.868734519281291
ENSG00000189114	737.00553326075	-0.0949095375083648	0.0666606375843237	-1.42377182318887	0.154512534744748	0.868734519281291
ENSG00000196159	9.8388704729552	0.397354106286564	0.282835824714858	1.40489312726617	0.160053060585305	0.868734519281291
ENSG00000196415	24.0515532354345	-0.662321476993673	0.478272434568451	-1.38482051049271	0.166107357694788	0.868734519281291
ENSG00000196565	235.274801123141	-0.712020032691601	0.512199420670906	-1.39012268260468	0.164491626535556	0.868734519281291
ENSG00000196839	739.413725041292	-0.12673426753986	0.0891612288082676	-1.42140557318237	0.155198887207147	0.868734519281291
ENSG00000196917	4.71071308991055	0.460157514777079	0.332626842242102	1.3834046334786	0.166540830618229	0.868734519281291
ENSG00000197077	209.213946101149	0.228301554407591	0.163015988825454	1.40048565820154	0.161367935160112	0.868734519281291
ENSG00000197170	680.671030910254	-0.0640635175052848	0.0450395976286473	-1.42238210104562	0.15491535635883	0.868734519281291
ENSG00000197182	123.802252303492	-0.196154912460985	0.136717106357092	-1.43475032267466	0.151358258580382	0.868734519281291
ENSG00000197258	53.0803217569746	0.146775363248798	0.103876287629107	1.41298237161558	0.15766090742678	0.868734519281291
ENSG00000197415	19.5224759307933	-0.355496280493865	0.255114139104957	-1.39347933337246	0.16347489028181	0.868734519281291
ENSG00000197451	1289.38936073961	-0.080824258389154	0.057592581300879	-1.40337968126323	0.160503648708581	0.868734519281291
ENSG00000197980	3.48014790407474	0.508608077699843	0.361260321015246	1.40787141048457	0.159169150116428	0.868734519281291
ENSG00000198019	254.307719677243	0.391628736900895	0.273344931023029	1.43272727039486	0.151935792998199	0.868734519281291
ENSG00000198055	7274.45804491259	-0.111971004162959	0.0782995152462577	-1.43003444926577	0.15270713206421	0.868734519281291
ENSG00000198492	1304.94831798007	-0.0538817398966809	0.0377237329454099	-1.42832470939855	0.153198418904261	0.868734519281291
ENSG00000198498	130.695447680465	0.127709352532363	0.0915233442010816	1.39537462979695	0.162902897704229	0.868734519281291
ENSG00000198642	760.066837495663	0.132985816971512	0.0951184059559655	1.39810813306814	0.162080597931877	0.868734519281291
ENSG00000198711	8.7409064903807	-0.373348124784475	0.262064141018916	-1.42464407122959	0.154260113732917	0.868734519281291
ENSG00000198794	207.770780709768	-0.206802532138647	0.144381332440947	-1.43233566723892	0.152047780180299	0.868734519281291
ENSG00000198795	9.30478948698234	0.330134562770314	0.229417556973577	1.43901176145964	0.150147190435459	0.868734519281291
ENSG00000198873	1081.4883744912	-0.0768931901141362	0.0556473346097119	-1.38179466552054	0.1670347574569	0.868734519281291
ENSG00000198948	147.726976380626	-0.225490285711464	0.158525785744285	-1.4224202368894	0.154904291759899	0.868734519281291
ENSG00000203993	409.420622981236	0.0905729696719111	0.0640675901961544	1.41370963687889	0.157447174658072	0.868734519281291
ENSG00000204160	12733.2510947088	-0.186797702220983	0.130758300950651	-1.42857241844616	0.15312716633613	0.868734519281291
ENSG00000204271	225.380666688799	0.132899798880844	0.0939955441874327	1.4138946694732	0.15739283130108	0.868734519281291
ENSG00000204387	235.575522544901	0.17853937855457	0.127860971544547	1.3963555602451	0.162607450379822	0.868734519281291
ENSG00000204498	221.673170018216	-0.134796881029216	0.0961846111257028	-1.4014391642448	0.161082787655052	0.868734519281291
ENSG00000204632	274.675681683051	-0.252935538395411	0.176761333915666	-1.43094382007825	0.152446316880861	0.868734519281291
ENSG00000204842	737.990858537279	0.0858409537379676	0.0596199483509492	1.43980255119763	0.149923269212023	0.868734519281291
ENSG00000211595	13.6130972054254	-0.315360814385242	0.224341831621507	-1.40571560865784	0.15980859015802	0.868734519281291
ENSG00000211720	13.3480421647203	0.325683143065638	0.230052713972082	1.41568920201985	0.156866521234979	0.868734519281291
ENSG00000211924	5.70550977558843	0.420826352946457	0.303770994779248	1.38534080007301	0.165948283617494	0.868734519281291
ENSG00000212371	3.49598075600696	-0.438607523280031	0.313084419888365	-1.40092414511212	0.1612367576421	0.868734519281291
ENSG00000213593	780.444070928321	-0.0722356524288533	0.0515774538165388	-1.40052769347234	0.161355356418447	0.868734519281291
ENSG00000213693	17.1865252749125	0.325839532855608	0.234138194083225	1.3916547623998	0.164026967233126	0.868734519281291
ENSG00000213762	593.059213765395	0.07612369693534	0.0537832362547474	1.41537962823166	0.156957219323832	0.868734519281291
ENSG00000213934	70.0346787265274	-1.62039194701403	1.13312082199503	-1.43002574444011	0.152709630320874	0.868734519281291
ENSG00000215068	209.252691660374	0.233780634057615	0.163964602123056	1.4257994166458	0.153926249362165	0.868734519281291
ENSG00000215114	1730.04515231702	-0.155735021159339	0.108336577170556	-1.43751099791683	0.15057285010773	0.868734519281291
ENSG00000217027	5.46035144191798	0.372022686424539	0.258477022474127	1.4392872637713	0.150069149850586	0.868734519281291
ENSG00000218357	8.92523790717053	0.427479453421979	0.302299507276705	1.41409245841308	0.157334757173775	0.868734519281291
ENSG00000222028	4.78387325219439	-0.519525562508634	0.368191222958796	-1.41102104046292	0.158238410104386	0.868734519281291
ENSG00000223356	10.9465283407504	0.289145044819499	0.202777616752334	1.42592190129471	0.15389088675222	0.868734519281291
ENSG00000223960	177.463618445196	0.181339096877635	0.13038928553229	1.3907515187107	0.164300789154506	0.868734519281291
ENSG00000224281	26.5105892766791	0.173225785730464	0.125356225866315	1.38186822818995	0.167012164973414	0.868734519281291
ENSG00000224831	12.9607315618348	0.222787314682161	0.160535652666893	1.38777468419703	0.165205665934216	0.868734519281291
ENSG00000225163	7.09256945038377	-0.349841150311475	0.248776904081759	-1.40624448882321	0.159651537588703	0.868734519281291
ENSG00000225178	104.491000458441	0.31990119029209	0.226315456057777	1.41351896978005	0.157503187720375	0.868734519281291
ENSG00000226314	12.9125118691343	0.359693620435599	0.257252154079685	1.39821422184936	0.162048747287577	0.868734519281291
ENSG00000227372	678.002640246353	0.0727015819451384	0.0520237523968427	1.39746901358754	0.162272578399017	0.868734519281291
ENSG00000227508	51.395504121165	0.172438049370304	0.120473461882035	1.43133638459856	0.152333830903919	0.868734519281291
ENSG00000227962	3.3598866660904	-0.535967611175022	0.373176908085197	-1.43622930455456	0.150937102942069	0.868734519281291
ENSG00000228022	3.44006618996454	-0.478755018052473	0.339113831407979	-1.41178263376847	0.15801397338545	0.868734519281291
ENSG00000228835	5.91751624550398	0.371523203675107	0.264613937932973	1.40401978284762	0.160312958706376	0.868734519281291
ENSG00000229766	3.50987066708377	-0.469153409828429	0.335163170060109	-1.39977614409212	0.161580363727878	0.868734519281291
ENSG00000229848	6.0331799735923	0.391539999086525	0.278673719012122	1.40501228632002	0.160017624814615	0.868734519281291
ENSG00000231312	21.614375007296	0.159822378616041	0.115059900527767	1.38903630094372	0.164821711796392	0.868734519281291
ENSG00000231880	3.86975538829927	-0.401277667350135	0.279615315050442	-1.43510618249843	0.151256842059294	0.868734519281291
ENSG00000231925	12049.4600213133	-0.139577156465558	0.0991738693934318	-1.40739851454058	0.159309251444866	0.868734519281291
ENSG00000233382	45.3306218768203	0.161329113221901	0.11474052209447	1.40603433100185	0.159713930608559	0.868734519281291
ENSG00000233431	13.9748255105279	-0.375808708933481	0.269209110090645	-1.39597322247729	0.162722558927514	0.868734519281291
ENSG00000234043	10.0994603748844	0.284445633393737	0.202198391898436	1.4067650623879	0.15949706571551	0.868734519281291
ENSG00000234465	21.6967170820751	-0.319348424326886	0.22779248993366	-1.40192692226109	0.160937070070703	0.868734519281291
ENSG00000234477	8.5637399364633	-0.565756393208083	0.401517370610816	-1.40904587103521	0.158821604805437	0.868734519281291
ENSG00000234494	4.75901366370824	0.369415885562927	0.26576488750378	1.39001012900048	0.16452580158849	0.868734519281291
ENSG00000234617	52.6767135850623	-0.168180771032969	0.121425253055583	-1.38505596489047	0.166035355331425	0.868734519281291
ENSG00000234773	23.5674036508357	0.212264424467974	0.152088237553326	1.39566627822581	0.162815013591301	0.868734519281291
ENSG00000236279	20.0147273121201	-0.428674615570747	0.297626983231453	-1.44030830443012	0.149780192961482	0.868734519281291
ENSG00000236525	28.7435415993023	0.311536901021213	0.219074358687517	1.4220600844738	0.155008809041729	0.868734519281291
ENSG00000239332	3.94897235013102	-0.382111790733944	0.265285741271921	-1.44037817072978	0.149760436161453	0.868734519281291
ENSG00000240731	34.9137910418152	0.191016979064203	0.13649201275851	1.39947367764414	0.161670986366929	0.868734519281291
ENSG00000241634	5.19780495849741	0.459982892392571	0.329163910357767	1.39742808345125	0.162284878949857	0.868734519281291
ENSG00000243317	998.173871955829	-0.146637606136646	0.103583834900498	-1.41564179659408	0.156880407371007	0.868734519281291
ENSG00000243560	3.42933650129488	-0.487757585036817	0.3494316986212	-1.39585958274944	0.162756783726862	0.868734519281291
ENSG00000243680	7.32787360021647	0.322182593435625	0.223694759709124	1.44027778681346	0.149788823360423	0.868734519281291
ENSG00000244405	13.1434665047029	0.238761062925797	0.1726242075273	1.3831261927041	0.166626175666144	0.868734519281291
ENSG00000244682	680.361158415145	0.28944855628775	0.207716995664326	1.39347555726978	0.163476031403132	0.868734519281291
ENSG00000245750	59.7321889684351	-0.250570473695438	0.181337170629215	-1.3817932243345	0.167035200095255	0.868734519281291
ENSG00000246526	153.554085185426	0.18409569614899	0.129602793280454	1.42046086731028	0.155473553453129	0.868734519281291
ENSG00000251247	165.174012611717	0.156885565114912	0.109870657928138	1.427911401218	0.153317361570341	0.868734519281291
ENSG00000253106	57.2785459487676	0.173086197169062	0.124318104981997	1.39228471343033	0.16383619869054	0.868734519281291
ENSG00000254402	21.1717662935194	-0.200683527830401	0.143475071320437	-1.39873446992192	0.161892623505024	0.868734519281291
ENSG00000254418	3.41312141991249	-0.549929264540388	0.384271554645631	-1.43109542689811	0.152402867764048	0.868734519281291
ENSG00000254505	73.008604466891	-0.132128933686258	0.0919818820580788	-1.43646695120708	0.150869513918621	0.868734519281291
ENSG00000254952	14.2102377777991	0.317051103414779	0.225627630889044	1.40519626149287	0.159962925539529	0.868734519281291
ENSG00000255198	75.7724158878433	-0.191689759087779	0.138273001849353	-1.38631371651729	0.165651130280152	0.868734519281291
ENSG00000255823	8.99345248056287	-0.697613164035183	0.499763105359486	-1.39588768469289	0.162748319778428	0.868734519281291
ENSG00000256092	18.9425675209438	-0.275394096648003	0.196766431138592	-1.39959898166791	0.161633439097645	0.868734519281291
ENSG00000256249	4.06604091112418	-0.677856528091692	0.475787111781028	-1.42470552755045	0.15424234063079	0.868734519281291
ENSG00000256581	24.7851941559319	-0.278878342375094	0.20083894785996	-1.38856703516266	0.164964447247486	0.868734519281291
ENSG00000256690	9.97765385799433	-0.354110997465751	0.255541585818511	-1.38572747888184	0.165830134134907	0.868734519281291
ENSG00000256948	3.61327780594832	0.634109917942821	0.449584219790152	1.4104363321266	0.158410883690506	0.868734519281291
ENSG00000257764	120.486640111488	-0.582830043702601	0.421336084442038	-1.38329012212288	0.166575925582731	0.868734519281291
ENSG00000258568	5.05160986382773	0.409393879228066	0.292783868121423	1.39828017798536	0.162028947901193	0.868734519281291
ENSG00000259479	33.8492174190593	0.318792667549128	0.226550576720464	1.40715893185511	0.159380266403983	0.868734519281291
ENSG00000259767	4.25330194182474	0.458135662396387	0.31857447273459	1.43808026570311	0.150411281240879	0.868734519281291
ENSG00000259803	7.43045660779111	-0.434941305555208	0.310735352923076	-1.39971619406589	0.161598322439019	0.868734519281291
ENSG00000260997	415.726963610418	-0.128521375107027	0.089613563555674	-1.43417324350885	0.151522830523373	0.868734519281291
ENSG00000261096	12.7398832073726	0.326762470130121	0.231360931834875	1.41234938647004	0.157847111488097	0.868734519281291
ENSG00000261208	11.2852399965164	0.470543310305239	0.3399901896328	1.38399084636366	0.166361257592925	0.868734519281291
ENSG00000263264	805.038988838764	0.177692635588301	0.127668012485305	1.39183364829741	0.163972778075691	0.868734519281291
ENSG00000264350	3.52016167148417	-0.674772738337409	0.469836966163592	-1.43618486184091	0.150949745443671	0.868734519281291
ENSG00000266777	60.9152839452034	0.187346217213306	0.13497568607094	1.3879997403002	0.165137124193659	0.868734519281291
ENSG00000266907	8.81235624739531	0.40640777996692	0.28692170788151	1.41644138035995	0.156646315632463	0.868734519281291
ENSG00000267270	8.32224299524094	-0.335155903036309	0.234348146537934	-1.43016238014947	0.152670419903407	0.868734519281291
ENSG00000268729	7.54559002804703	-0.341964244852622	0.241397286003562	-1.41660351909497	0.156598879079981	0.868734519281291
ENSG00000269019	4.9225849216539	-0.36793729722091	0.266021096471842	-1.3831132271115	0.166630150558656	0.868734519281291
ENSG00000269386	33.3714032649387	0.160964830772428	0.114064840482107	1.41116956015625	0.158194623355292	0.868734519281291
ENSG00000270720	4.33875437731791	-0.44525471660564	0.309877179375376	-1.4368748208666	0.150753565584226	0.868734519281291
ENSG00000271725	5.66982369074321	-0.587667142753196	0.408393202564022	-1.43897385917208	0.150157929306446	0.868734519281291
ENSG00000271815	7.1828105546398	-0.342966198411981	0.240590533933982	-1.42551825628389	0.154007446685378	0.868734519281291
ENSG00000272223	7.05904200858724	-0.287529367295044	0.2059436940637	-1.396155238461	0.162667752609108	0.868734519281291
ENSG00000272361	3.83328189175946	-0.381804683034259	0.274810323860492	-1.3893389362915	0.164729709260645	0.868734519281291
ENSG00000273117	50.7972225417336	-0.174873432426756	0.124043490161277	-1.40977516997782	0.158606080566327	0.868734519281291
ENSG00000273419	17.9273397877036	-0.26202588424447	0.183209054442844	-1.43020160789169	0.152659164114279	0.868734519281291
ENSG00000273568	14.4455226037499	0.275313993122458	0.193424605946463	1.42336592480205	0.154630105148428	0.868734519281291
ENSG00000273724	6.30416684525427	0.429981695361244	0.301747716494214	1.42497083443377	0.154165632022479	0.868734519281291
ENSG00000275160	7.85977347451599	0.334176712868714	0.237850784594072	1.4049846984488	0.160025828426189	0.868734519281291
ENSG00000275454	22.2330028322842	0.225774686780961	0.158694445748746	1.42270062266968	0.154822960047727	0.868734519281291
ENSG00000276116	22.9817556928255	-0.22766557452539	0.160611665978396	-1.41749089730514	0.156339453839817	0.868734519281291
ENSG00000276603	14.4102888788409	0.295378144993593	0.212452425265329	1.39032606770527	0.164429885550645	0.868734519281291
ENSG00000277117	30.0154537506784	-0.366690007220161	0.263083085501228	-1.393818255254	0.163372494060178	0.868734519281291
ENSG00000277450	4.16768527089066	0.415082485694642	0.288864798253398	1.43694381663814	0.15073395832879	0.868734519281291
ENSG00000277767	28.9448709628256	0.199331345544006	0.142725090276512	1.39661040086103	0.162530760894808	0.868734519281291
ENSG00000278107	16.4849257580758	-0.254506008417529	0.181567688492297	-1.40171420659093	0.161000606573876	0.868734519281291
ENSG00000278126	25.2730318914782	-0.209931857335258	0.150663308934323	-1.39338408813769	0.163503674799592	0.868734519281291
ENSG00000278730	731.072665496016	0.0801935108007691	0.0579969613158243	1.38271918013209	0.166750988482993	0.868734519281291
ENSG00000279161	30.9207248835532	0.315111614412263	0.224933350545346	1.40091104164092	0.161240676501993	0.868734519281291
ENSG00000279191	6.61180736362641	-0.331674605379659	0.239630646179943	-1.38410762841494	0.166325501456947	0.868734519281291
ENSG00000279207	172.013327900768	0.149370544752928	0.103887684278544	1.43780801151016	0.150488535584366	0.868734519281291
ENSG00000279329	15.808869045884	0.223905316796815	0.161064775840297	1.39015694541944	0.164481224256266	0.868734519281291
ENSG00000279406	19.3920320735619	-0.195280566152943	0.139602839641378	-1.39882946976289	0.161864126802897	0.868734519281291
ENSG00000279518	12.6098196977903	-0.265983166779484	0.192177868593108	-1.3840468141659	0.166344120742306	0.868734519281291
ENSG00000279672	108.038108941878	-0.164197619568407	0.118300655662713	-1.38796880413369	0.165146544658316	0.868734519281291
ENSG00000279811	4.89661648045358	0.394592246898969	0.282133979516081	1.39859880605582	0.161933324588761	0.868734519281291
ENSG00000280789	257.740495156828	-0.0949446822292051	0.067444418966247	-1.40774705579005	0.159205982710126	0.868734519281291
ENSG00000281731	4.05337395044097	-0.387608062725635	0.279050328997132	-1.38902564321872	0.16482495249883	0.868734519281291
ENSG00000281958	73.2692661905968	0.204569649005516	0.143872986667078	1.42187671045496	0.155062045287345	0.868734519281291
ENSG00000284976	486.309535046252	-0.130635649986794	0.0920593807865536	-1.41903680940112	0.155888284864364	0.868734519281291
ENSG00000285210	6.7430608749155	-0.328641624424005	0.237791205548198	-1.38205962523451	0.166953394090772	0.868734519281291
ENSG00000285476	22.2596799217498	0.494458910709154	0.34635332618566	1.42761415388892	0.153402947417009	0.868734519281291
ENSG00000285668	17.8968186341425	1.9726537491016	1.413254317488	1.39582361411632	0.162767617506747	0.868734519281291
ENSG00000285897	8.67147001131644	-0.280517433550089	0.198929218106334	-1.41013691312124	0.158499259512041	0.868734519281291
ENSG00000287817	14.3493384711994	-0.200092674701824	0.143758222354492	-1.39186942788161	0.163961941134779	0.868734519281291
ENSG00000069849	881.889970131875	-0.101806116397936	0.0715128492173614	-1.42360593252968	0.154560577556736	0.868734519281291
ENSG00000136068	1427.98128033558	0.126958630820848	0.0908344696477606	1.39769221214337	0.162205513913644	0.868734519281291
ENSG00000137575	11427.8126532738	-0.165931886579699	0.118871983138425	-1.39588725786188	0.162748448332027	0.868734519281291
ENSG00000167912	56.6918264945748	0.177617962300639	0.124345659696422	1.4284210863031	0.153170693456764	0.868734519281291
ENSG00000169710	829.952812690626	0.115644078578139	0.0818743174726804	1.41245853581286	0.157814991348499	0.868734519281291
ENSG00000197102	4222.63048475546	0.0988688527845824	0.0692832603810716	1.42702367412827	0.153573070872352	0.868734519281291
ENSG00000237772	35.2114889195273	-0.222650660049347	0.157709562593821	-1.4117765364855	0.158015769258184	0.868734519281291
ENSG00000264577	67.2176423228137	-0.569158348307534	0.402452398079619	-1.41422526247423	0.157295772802692	0.868734519281291
ENSG00000088827	556.988047427082	0.510507295810064	0.354852331981397	1.43864714925088	0.150250520450886	0.868734519281291
ENSG00000110079	91.6398749535628	0.275729540553097	0.192212271909822	1.43450539246765	0.151428091351914	0.868734519281291
ENSG00000118900	4627.20550611779	-0.160699290119276	0.115188599889212	-1.3950971734515	0.162986538437951	0.868734519281291
ENSG00000122733	37.1640696439101	-0.3517233518342	0.251436706843164	-1.39885443239436	0.16185663949572	0.868734519281291
ENSG00000141540	888.38285342785	0.111962406233552	0.0798691857198067	1.40182230762103	0.160968315276002	0.868734519281291
ENSG00000156869	64.0987482648972	0.276629589152613	0.199845986739041	1.3842138822324	0.166292973859352	0.868734519281291
ENSG00000157933	2239.59572186809	-0.111412871423326	0.0787176147300978	-1.41534867139118	0.156966291161029	0.868734519281291
ENSG00000163219	10099.1436637147	-0.130469273895592	0.0926536710294545	-1.40813928305243	0.159089830894335	0.868734519281291
ENSG00000169554	2591.64984005588	0.135608333517166	0.0961700471118009	1.41008908272154	0.158513380479242	0.868734519281291
ENSG00000180263	125.097859660011	0.172330768020133	0.124187533625806	1.38766559725222	0.16523889650558	0.868734519281291
ENSG00000197046	38.052006764372	0.216501583985605	0.152290287837808	1.42163749940628	0.15513151273253	0.868734519281291
ENSG00000204389	1635.68155593605	-0.237121249870869	0.171010385747289	-1.38658976081882	0.165566892307257	0.868734519281291
ENSG00000272839	28.7840850629983	0.270679796942294	0.196002475472538	1.38100193015276	0.167278367191928	0.869079970331286
ENSG00000178301	4.24344980387977	-0.396509530986306	0.287151007702196	-1.38083976845217	0.167328232794684	0.869100368565306
ENSG00000259153	5.85143181332815	0.323326831258555	0.234176777331562	1.38069553669179	0.167372594226796	0.869100368565306
ENSG00000104221	293.055404327581	-0.0769494940040578	0.0557671754955157	-1.37983488172618	0.167637489973183	0.869430618471348
ENSG00000121297	320.678138932919	-0.188806212390966	0.136862525144097	-1.37953184914702	0.167730833439667	0.869430618471348
ENSG00000156162	169.857276089342	0.166198558085129	0.120463436459583	1.37965977868223	0.167691422400882	0.869430618471348
ENSG00000167434	385.345250059575	-0.283309764474641	0.205367719887843	-1.3795243216868	0.16773315262848	0.869430618471348
ENSG00000169964	340.012167160423	0.0978202904454374	0.0708807915766947	1.38006769209954	0.167565803637998	0.869430618471348
ENSG00000185808	125.008120091402	0.116457412941455	0.0844164278305188	1.37955864675137	0.167722577370426	0.869430618471348
ENSG00000089123	130.756483137619	0.114928169087705	0.0833137647011851	1.37946195925618	0.167752367239991	0.869430618471348
ENSG00000002726	104.260379902097	-0.51505532049267	0.374444644028508	-1.37551792689938	0.168970931827184	0.869585939384961
ENSG00000022556	261.588384734694	-0.362209468431963	0.263383823965245	-1.37521531496846	0.169064701661487	0.869585939384961
ENSG00000071246	625.77861682349	0.20114441675863	0.146188238510347	1.3759274946349	0.168844081931329	0.869585939384961
ENSG00000072506	947.783366739643	-0.136929338188144	0.099712349177533	-1.37324352818474	0.169676651886301	0.869585939384961
ENSG00000073711	8.24790590755349	0.306600990285672	0.223970099506187	1.3689371526006	0.171018921046717	0.869585939384961
ENSG00000091073	788.996689104132	-0.135411650894857	0.0982454642578247	-1.3782992621369	0.168110910928341	0.869585939384961
ENSG00000091157	482.719272402525	0.125466516548343	0.0915526252586397	1.37043057142158	0.170552534369665	0.869585939384961
ENSG00000099817	2374.56422939081	-0.119658681203955	0.0874962470561427	-1.36758644204677	0.171441562676811	0.869585939384961
ENSG00000100425	1291.90326198196	0.0903695814317738	0.0658210263068519	1.37295916673311	0.1697650412057	0.869585939384961
ENSG00000101544	461.158548514539	0.0866453201928297	0.0632948414999934	1.36891598334817	0.171025538949006	0.869585939384961
ENSG00000105771	883.377652062511	-0.0807958956442156	0.0586166687925933	-1.37837747023974	0.168086775674639	0.869585939384961
ENSG00000106591	289.022147282983	0.152395605825856	0.11123162048582	1.37007449105072	0.1706636497494	0.869585939384961
ENSG00000108604	3093.84116824837	-0.0831254556176488	0.0606209908794042	-1.37123221530664	0.170302578647197	0.869585939384961
ENSG00000113141	3233.96045375011	-0.0808673361836746	0.0589153256910569	-1.37260271814045	0.169875886437852	0.869585939384961
ENSG00000113712	1184.7631403618	0.103771896169923	0.075434617971881	1.37565349914816	0.16892893494757	0.869585939384961
ENSG00000114956	887.839858700983	-0.0929080413033456	0.0675625502392944	-1.37514112439927	0.169087696921811	0.869585939384961
ENSG00000115970	746.615577819076	-0.0659089742586028	0.048192318439003	-1.3676240611255	0.171429780971627	0.869585939384961
ENSG00000118276	36.3955093478014	0.20546181556371	0.149284760690833	1.3763080344766	0.168726286500559	0.869585939384961
ENSG00000119737	27.9166972070416	0.278867445418075	0.203687084128042	1.36909734169877	0.170968849169487	0.869585939384961
ENSG00000121281	5752.19893811322	0.113689381564884	0.0827186405136324	1.37441066317026	0.169314227614266	0.869585939384961
ENSG00000125351	228.038398025539	0.12188562410978	0.0888496291924935	1.3718191647791	0.170119739637114	0.869585939384961
ENSG00000126247	7044.02183546435	-0.127874026474953	0.0928709084846395	-1.37690078154132	0.168542925555919	0.869585939384961
ENSG00000129158	189.44147319005	-0.101834972798425	0.0742644665479777	-1.37124761722534	0.17029777895742	0.869585939384961
ENSG00000129255	810.024306370436	-0.107967479288748	0.0787120079748728	-1.37167735986629	0.170163899410049	0.869585939384961
ENSG00000130309	3185.87817542066	-0.0842529743629134	0.0611621241624191	-1.37753512515647	0.168346862797456	0.869585939384961
ENSG00000130816	2177.34656893809	0.0787243790668678	0.0571473400865818	1.37756856132928	0.168336533105737	0.869585939384961
ENSG00000131043	921.81833131336	-0.0707125334195003	0.0516248704003052	-1.36973774212288	0.170768782610994	0.869585939384961
ENSG00000132361	952.192147084453	0.0715558062853335	0.0520062624486349	1.37590749491	0.168850274516827	0.869585939384961
ENSG00000132635	1116.59950347264	0.0922565953986433	0.0669926710721652	1.3771147488546	0.1684767734505	0.869585939384961
ENSG00000138107	3265.08890283025	-0.0975653525252299	0.0711286853400846	-1.37167377772758	0.17016501504281	0.869585939384961
ENSG00000138722	71.7196492666736	-0.262232550077919	0.191346303326848	-1.37046049763494	0.170543198322346	0.869585939384961
ENSG00000141002	3344.2311039498	-0.0620937050872503	0.045398987452106	-1.36773325953043	0.17139558517793	0.869585939384961
ENSG00000143158	452.914550811944	-0.0901246593872704	0.0654533828301775	-1.37692897586522	0.168534207624099	0.869585939384961
ENSG00000146223	1516.92554594479	0.0587223407901234	0.0428873323157457	1.36922344243277	0.170929440350554	0.869585939384961
ENSG00000146576	1019.6821260601	-0.0651140518994553	0.0472622476585294	-1.37771805458567	0.168290354833469	0.869585939384961
ENSG00000147123	987.939218552955	-0.154950217432787	0.112686431741166	-1.37505656216623	0.169113909725511	0.869585939384961
ENSG00000148450	297.57352580009	-0.205859164812369	0.149827714399646	-1.37397253663809	0.169450208609184	0.869585939384961
ENSG00000151233	332.921370246567	0.13121413847597	0.0955032088978568	1.37392387114769	0.169465317932279	0.869585939384961
ENSG00000156639	2508.65338759059	-0.120793456928158	0.0879417071995743	-1.3735627926125	0.169577454643733	0.869585939384961
ENSG00000160214	428.121055672989	-0.111444319520584	0.0811024173719996	-1.37411834482581	0.169404945144555	0.869585939384961
ENSG00000160256	167.787832664886	-0.146551775556424	0.107018235026363	-1.36940938635666	0.170871341837477	0.869585939384961
ENSG00000164199	3.42477306891269	0.533566152422636	0.389309735271281	1.37054407861348	0.170517125685922	0.869585939384961
ENSG00000165512	447.89051803749	0.146526812341638	0.10629783878104	1.37845523504448	0.168062779803622	0.869585939384961
ENSG00000167112	437.320882036989	-0.0883535418931152	0.0642943502649829	-1.37420382240391	0.169378414422009	0.869585939384961
ENSG00000168092	1376.24952987541	-0.0699677560471715	0.0511398436474464	-1.36816523197691	0.171260361823365	0.869585939384961
ENSG00000168216	1306.78322040308	-0.0911710913194399	0.0666567985177373	-1.36776882998933	0.171384447289432	0.869585939384961
ENSG00000169884	159.651783518358	0.131131875328615	0.0951622432099531	1.37798217975278	0.168208790156669	0.869585939384961
ENSG00000172215	282.933107048387	-0.226964088109177	0.164982371347608	-1.37568690676034	0.168918587310642	0.869585939384961
ENSG00000173451	85.7205276286559	0.157159372500216	0.114887029763047	1.36794704175358	0.171328653447026	0.869585939384961
ENSG00000175334	1307.89379586353	-0.118410061955816	0.0865273856493816	-1.36846919697338	0.171165257426501	0.869585939384961
ENSG00000175928	68.0508702665806	-0.249706003173717	0.181810808027796	-1.37343871842614	0.169616000019901	0.869585939384961
ENSG00000179639	744.379624746909	0.218871143795675	0.160031630297166	1.36767427407475	0.171414056008288	0.869585939384961
ENSG00000180549	689.866182044266	-0.218726699508447	0.158844572868139	-1.37698566314896	0.168516680443896	0.869585939384961
ENSG00000182158	921.665384658451	0.107554991534123	0.0785399104375911	1.36943104384602	0.170864575877816	0.869585939384961
ENSG00000184661	17.2212225622976	-0.358626585309666	0.260974550170796	-1.3741822146066	0.169385120804324	0.869585939384961
ENSG00000188542	183.986982606505	0.0839026576190798	0.06101550953651	1.37510377699747	0.169099273583127	0.869585939384961
ENSG00000197016	98.4823347194791	0.140231273155357	0.102361707759246	1.36995831962065	0.170699912937251	0.869585939384961
ENSG00000198178	122.486010728772	-0.277696754491959	0.201762040268733	-1.37635778326828	0.168710891409675	0.869585939384961
ENSG00000205485	55.4694967702389	0.158586281213714	0.115101703903074	1.37779264629529	0.168267317107891	0.869585939384961
ENSG00000211694	91.3562408810039	0.191970820551983	0.139647689431789	1.37467953342508	0.169230819093168	0.869585939384961
ENSG00000211767	51.6713378688165	0.177274139564156	0.128833576955008	1.37599330666776	0.168823705521979	0.869585939384961
ENSG00000229833	76.1569497037189	-0.188249414927862	0.137278111336915	-1.37129956913416	0.170281589965923	0.869585939384961
ENSG00000232070	6.79347000553817	-0.448581345966092	0.327935215160135	-1.36789623446522	0.171344558608211	0.869585939384961
ENSG00000234618	6.0859718281019	0.297442828537882	0.216642832860055	1.3729640838385	0.169763512506991	0.869585939384961
ENSG00000239305	541.922226939565	-0.0828965409041263	0.0605034252067148	-1.37011318980543	0.170651571122689	0.869585939384961
ENSG00000241431	13.2860908164086	-0.336299808974544	0.24533910029602	-1.37075504299467	0.170451329764667	0.869585939384961
ENSG00000259877	90.5837779981882	0.158867285954297	0.115874482594472	1.37102908593161	0.170365889205292	0.869585939384961
ENSG00000260549	6.61025958714416	0.485465968109815	0.353984174606646	1.37143410054778	0.170239673326075	0.869585939384961
ENSG00000261596	115.649649701422	-0.20866413745555	0.152427926556369	-1.36893640272923	0.171019155467187	0.869585939384961
ENSG00000266967	34.442303196711	0.152910974006806	0.111576389856991	1.37045995306707	0.170543368207156	0.869585939384961
ENSG00000267317	205.289824181749	-0.14420254542434	0.10458142463655	-1.37885428435772	0.167939685694033	0.869585939384961
ENSG00000273123	3.6528129742295	-0.507729752709529	0.36950879261594	-1.37406676879068	0.169420954937584	0.869585939384961
ENSG00000279265	39.3748192564806	-0.173577900257471	0.126449158756411	-1.37270901573847	0.16984282527479	0.869585939384961
ENSG00000279407	89.2106826866342	0.226176780586705	0.164498874908611	1.37494424027131	0.1691487322491	0.869585939384961
ENSG00000280035	12.4747900565958	-0.372437844129893	0.271708906578126	-1.370723723489	0.170461096541496	0.869585939384961
ENSG00000183688	4493.14137300692	-0.154899587827097	0.11275551335516	-1.37376508888919	0.169514622569648	0.869585939384961
ENSG00000269243	20.0500629896606	-0.342868124032533	0.250677629480136	-1.36776514419569	0.17138560136685	0.869585939384961
ENSG00000129657	9937.08585085579	-0.192113901905018	0.140310201823093	-1.369208364102	0.170934152250524	0.869585939384961
ENSG00000182566	29.389127635772	0.268280453437819	0.1960378877225	1.36851328360353	0.171151466910973	0.869585939384961
ENSG00000270157	56.7633122732759	0.337343255331668	0.246419380749295	1.36898020888575	0.171005461442364	0.869585939384961
ENSG00000277734	9368.01238570499	-0.116139638760329	0.0848942723371107	-1.36805034736789	0.171296317156094	0.869585939384961
ENSG00000170509	21.2883090720019	-0.252004379188858	0.184415894288964	-1.36650032341566	0.17178197943154	0.870216637619098
ENSG00000188305	625.913681808663	-0.227396372015279	0.166362135715838	-1.36687576795536	0.171664248555469	0.870216637619098
ENSG00000203879	4619.93931162702	-0.0967066188983671	0.0707562986900694	-1.36675632683907	0.171701696023314	0.870216637619098
ENSG00000205837	11.020014502526	-0.518567095090442	0.379494353501825	-1.36646853979594	0.171791948826047	0.870216637619098
ENSG00000240356	82.3104550076761	0.248688589213171	0.181921720535829	1.36700877982402	0.171622553547017	0.870216637619098
ENSG00000139890	483.029352120017	-0.194254258098617	0.142182045506018	-1.36623620378562	0.171864837545828	0.870356816079886
ENSG00000110888	647.669092644529	0.118522213801041	0.0867797880016332	1.36578132455002	0.172007609788275	0.870621740945176
ENSG00000182134	221.114248191123	0.098361045638953	0.072012250251273	1.36589323754973	0.171972475599703	0.870621740945176
ENSG00000055118	104.493000378861	0.160115064392609	0.117281878729292	1.36521571897891	0.172185259289859	0.870822277404774
ENSG00000083099	342.736145061212	0.121050550462869	0.0889009712620762	1.36163361034625	0.173313542651916	0.870822277404774
ENSG00000095485	1132.36821181777	-0.0568910079512958	0.0416806144033399	-1.36492728731794	0.17227590482905	0.870822277404774
ENSG00000101361	2157.84803620622	-0.0704461357798355	0.0518106538643585	-1.35968436075455	0.173929829241018	0.870822277404774
ENSG00000102172	710.347130335362	-0.0757809492396789	0.0557168414556904	-1.3601084925093	0.1737955940179	0.870822277404774
ENSG00000102977	579.015247483092	-0.108141929491717	0.0795271157941943	-1.35981203909838	0.17388941164534	0.870822277404774
ENSG00000106330	260.824461450525	-0.117574296234122	0.0863587714085539	-1.36146328064222	0.173367329961495	0.870822277404774
ENSG00000112685	864.323837987965	0.0675844096842303	0.0496332332035171	1.36167654859609	0.173299985429797	0.870822277404774
ENSG00000119777	1342.68235635987	-0.0764950718676321	0.0562170437131323	-1.36070961429377	0.173605475089696	0.870822277404774
ENSG00000121089	28.7125650653745	-0.288300625283606	0.211794347304543	-1.36122908355554	0.173441305904602	0.870822277404774
ENSG00000122884	450.043519181638	0.0900792197772866	0.0660737876993551	1.36331248614291	0.172784048551025	0.870822277404774
ENSG00000126107	1262.71302596821	0.060242211742245	0.0441557991949703	1.36431030216994	0.172469924856081	0.870822277404774
ENSG00000127870	805.952515978425	0.115089089465535	0.0844746522438724	1.36240974550899	0.173068609866652	0.870822277404774
ENSG00000135956	5149.8965351532	-0.129093142093373	0.0946839823444081	-1.36341056741576	0.172753152518725	0.870822277404774
ENSG00000136636	86.1244401726332	0.155699525769721	0.114389157973684	1.36113883979757	0.173469817537902	0.870822277404774
ENSG00000138798	64.2331742562579	-0.343658351126759	0.252286220415555	-1.36217646195936	0.173142202289054	0.870822277404774
ENSG00000141543	1321.38113073574	-0.0877827036976132	0.0645716726062383	-1.35946151237118	0.174000390482711	0.870822277404774
ENSG00000144559	235.433250322433	-0.11959903504426	0.087982941806877	-1.35934344303673	0.174037783842078	0.870822277404774
ENSG00000147100	6.29800638974709	-0.368274507199744	0.270766347232879	-1.36011919857603	0.173792206612106	0.870822277404774
ENSG00000149418	700.808894151114	-0.151151609209727	0.111193707712142	-1.35935398072189	0.174034446241757	0.870822277404774
ENSG00000149591	1022.92301650037	0.242035276040865	0.177506138223867	1.36353186691276	0.172714948357697	0.870822277404774
ENSG00000152684	389.356600752778	-0.133429861349548	0.0981044330920743	-1.36007983680329	0.173804660942792	0.870822277404774
ENSG00000157483	256.670757245122	0.156580226869437	0.115175171098549	1.35949636867012	0.173989352403757	0.870822277404774
ENSG00000158113	16.1139914038132	0.302356374809364	0.221951847847977	1.36226112889341	0.173115490266131	0.870822277404774
ENSG00000161847	767.095268213992	0.127638815882662	0.0935455756926099	1.36445593431465	0.172424113963737	0.870822277404774
ENSG00000171206	2971.26403178387	-0.12151382835609	0.0892447932924464	-1.3615789097959	0.173330814823275	0.870822277404774
ENSG00000171786	19.3232198884671	-0.265613622627186	0.195145815883377	-1.36110334431112	0.173481032949633	0.870822277404774
ENSG00000178921	487.967829381845	0.0853992421013085	0.0627579571739937	1.36077154112175	0.173585898103907	0.870822277404774
ENSG00000205085	67.4442644880865	-0.182409140659941	0.134032150326252	-1.36093571740759	0.173534004885643	0.870822277404774
ENSG00000213373	65.9801897798768	-0.236560378750387	0.17395435066695	-1.35989917954568	0.173861830672029	0.870822277404774
ENSG00000213672	358.619219562655	-0.0985525234814109	0.0722837800035636	-1.36341131408114	0.17275291733169	0.870822277404774
ENSG00000228063	15.5013787189312	-0.284144874781056	0.208202348280449	-1.36475345800765	0.172330551476638	0.870822277404774
ENSG00000228782	20.0116524648797	0.20493252931741	0.150555388770827	1.36117697938633	0.173457767280296	0.870822277404774
ENSG00000236345	72.1788354976733	-0.188997374672109	0.138840429304689	-1.36125605213558	0.173432786125025	0.870822277404774
ENSG00000243431	4.50607133423049	0.381737977072045	0.28009972738494	1.36286450770951	0.172925216261678	0.870822277404774
ENSG00000259030	10.6567562163171	0.32408749499422	0.237798260879471	1.36286738933925	0.172924307922234	0.870822277404774
ENSG00000261366	15.2928634932931	0.279581096540533	0.204973511350711	1.36398647170643	0.172571823472101	0.870822277404774
ENSG00000272143	7.41720645046188	0.312564603609975	0.229711902711559	1.36068092214817	0.173614546123639	0.870822277404774
ENSG00000273329	92.8160643788967	0.136003870437091	0.0999749640210073	1.36037928864383	0.173709929115994	0.870822277404774
ENSG00000148737	382.074879369455	0.159518604769464	0.117076543090715	1.3625155010416	0.173035255570567	0.870822277404774
ENSG00000150337	330.753507293565	0.418446516463229	0.307021940973619	1.36292056240757	0.172907547493321	0.870822277404774
ENSG00000215458	581.97135599984	0.167096173480334	0.122413453218247	1.36501478462848	0.172248403241302	0.870822277404774
ENSG00000268849	50.6179567414589	0.198820185362333	0.145786130860845	1.36377983411954	0.172636868937455	0.870822277404774
ENSG00000275700	1547.86156553866	-0.110308485106853	0.0810865033052746	-1.36038034210901	0.173709595919562	0.870822277404774
ENSG00000076555	514.898619872767	0.112222964925242	0.0825735997189601	1.35906591582774	0.174125702227747	0.871003098290045
ENSG00000163947	2640.11131044251	0.105584608913191	0.0776960860014687	1.35894372994793	0.174164420246163	0.871003098290045
ENSG00000165280	5482.82665197764	-0.105772058980888	0.0778440393261295	-1.35876889093272	0.174219834067745	0.871053918433771
ENSG00000082397	544.873738667331	0.185756099755262	0.136748859668562	1.35837403109231	0.174345030168371	0.871453514856135
ENSG00000099290	927.001201329234	-0.0776510744717595	0.0572185644759422	-1.35709581641826	0.174750767604188	0.871633501286612
ENSG00000104142	1136.01487493768	-0.107830375534661	0.0794804125553091	-1.35669119054488	0.174879352780306	0.871633501286612
ENSG00000108528	1419.90010698919	-0.102074234843744	0.0752932085993312	-1.35568979915475	0.1751978864094	0.871633501286612
ENSG00000109929	286.200615821502	0.151046463692673	0.111430031589918	1.35552742413779	0.175249577212387	0.871633501286612
ENSG00000116521	1260.68816312451	-0.0914451753384642	0.0674843968992187	-1.35505656922486	0.175399534493809	0.871633501286612
ENSG00000116685	1991.23419437073	-0.115657128764162	0.0851821112799369	-1.35776311512254	0.174538862391676	0.871633501286612
ENSG00000118193	13.5341701035421	-0.402094181262675	0.296783014431579	-1.35484229794214	0.17546780702819	0.871633501286612
ENSG00000119138	507.291041651251	0.143571476068968	0.105898265546926	1.35574907981234	0.175179017715862	0.871633501286612
ENSG00000135778	397.464037245554	0.123522960276906	0.0911211188586951	1.35559090827734	0.175229366183804	0.871633501286612
ENSG00000137802	637.477463718161	0.0733695705072067	0.0541292075802658	1.35545251421629	0.17527342802919	0.871633501286612
ENSG00000152766	143.468296315702	0.466453532955106	0.343861357832578	1.35651628870208	0.174934956311702	0.871633501286612
ENSG00000155849	2115.76812563385	-0.104221660294329	0.0768742204170575	-1.35574266287068	0.175181060118425	0.871633501286612
ENSG00000156858	1796.49785358387	-0.105874565120481	0.078079378939348	-1.35598626114488	0.175103539427453	0.871633501286612
ENSG00000160097	4.60949601270865	-0.511526410672416	0.376815405447761	-1.35749866719112	0.174622816658398	0.871633501286612
ENSG00000167984	2924.20712783363	0.1056768583953	0.077917565793826	1.35626488480052	0.175014903938321	0.871633501286612
ENSG00000171574	86.8937320631588	0.110822550782013	0.0816275527430429	1.35766107224694	0.174571254365061	0.871633501286612
ENSG00000185000	1414.03549190908	-0.107750365992113	0.0794261335025043	-1.35661099490278	0.174904846362184	0.871633501286612
ENSG00000185033	2759.4387528627	-0.136942310792705	0.101059686242108	-1.35506368449069	0.175397267720735	0.871633501286612
ENSG00000231789	6.35408013488327	-0.312872426683429	0.230672895006458	-1.35634672931412	0.174988874003938	0.871633501286612
ENSG00000235859	182.20028157277	0.0799045499898662	0.058884286840047	1.35697576174979	0.174788912150397	0.871633501286612
ENSG00000237638	80.9645680207807	-0.148896158760745	0.109896278962951	-1.35487898376379	0.175456116542539	0.871633501286612
ENSG00000259562	19.569944209734	0.231184760812209	0.170340919842478	1.35718863691704	0.174721280334227	0.871633501286612
ENSG00000279727	24.5301194772743	-0.19955716658001	0.146949247687298	-1.35800060034781	0.174463493659853	0.871633501286612
ENSG00000278959	28.7793026355969	-0.185736233887189	0.1370883936399	-1.35486476247636	0.17546064829947	0.871633501286612
ENSG00000103507	1180.02346818419	-0.134809481929533	0.0995141862524746	-1.3546760216429	0.175520800742877	0.871660513896253
ENSG00000141456	1098.69371965576	-0.0880622359115448	0.0650161078583616	-1.35446797435782	0.175587124050678	0.871660513896253
ENSG00000253626	55.9599242981205	-0.423334881835122	0.312595660403018	-1.35425706578694	0.175654378586086	0.871660513896253
ENSG00000055957	15.4507536831539	0.268792034890987	0.198473719715528	1.35429534588381	0.175642170399924	0.871660513896253
ENSG00000004139	786.742382975187	0.087891448556896	0.065461379631638	1.34264583257297	0.179386682069409	0.871768542747532
ENSG00000004864	206.75054053983	0.0711817012618289	0.0531609632043481	1.33898441584307	0.180575746317347	0.871768542747532
ENSG00000008438	808.411751069866	-0.323927332991554	0.243193834080273	-1.33197181670582	0.182869449819801	0.871768542747532
ENSG00000015285	10637.2165559649	-0.170635868315666	0.126708377580029	-1.34668181831854	0.178082730445261	0.871768542747532
ENSG00000028203	410.498449653958	0.125797692994984	0.0933236127711976	1.34797281480522	0.177667126428376	0.871768542747532
ENSG00000042832	34.1201987057815	-0.25866706657152	0.19297954524065	-1.34038592664811	0.180119908713772	0.871768542747532
ENSG00000047644	2564.95582781741	-0.10517123872704	0.0793003771435652	-1.32623882149562	0.184760604039441	0.871768542747532
ENSG00000060656	7.36281288500274	0.451795836726393	0.333680329743944	1.35397803362604	0.17574338589848	0.871768542747532
ENSG00000062582	6.41572015623037	0.29831006617887	0.22446709492663	1.32897013825735	0.183857821992215	0.871768542747532
ENSG00000072062	3989.49979332259	-0.137053916671709	0.102632187458502	-1.33538921916796	0.18174899139119	0.871768542747532
ENSG00000073111	349.198972454764	-0.147011523110225	0.110910166654781	-1.32550087646891	0.185005078920726	0.871768542747532
ENSG00000078140	981.164992885607	-0.059302935283949	0.0441093620557344	-1.34445234571783	0.178802156511335	0.871768542747532
ENSG00000079462	278.363058042406	-0.139759336492485	0.103899091836292	-1.34514492881898	0.178578436525052	0.871768542747532
ENSG00000079739	829.945856691673	-0.130029838359146	0.0968761382853445	-1.34222772150711	0.179522170669967	0.871768542747532
ENSG00000080200	227.082934559534	0.154062496921899	0.115821431264264	1.33017262211501	0.183461402393099	0.871768542747532
ENSG00000081386	317.780134609381	0.145481660456097	0.109567806640823	1.3277774276618	0.184251645967511	0.871768542747532
ENSG00000100092	915.920199144193	-0.153207608637849	0.113711752320925	-1.34733310771129	0.177872973766117	0.871768542747532
ENSG00000100296	1321.1375134193	-0.141348658940632	0.105998217565654	-1.33350033790032	0.182367664687634	0.871768542747532
ENSG00000100372	281.40610739001	-0.0810450306282974	0.0606620848004037	-1.33600800063103	0.181546658274104	0.871768542747532
ENSG00000100744	276.432075229064	0.121097597519035	0.0908298269903961	1.33323602534043	0.182454360504788	0.871768542747532
ENSG00000100982	2020.95505000302	-0.0903200482939149	0.0669485993916373	-1.34909541222153	0.177306321674633	0.871768542747532
ENSG00000102096	5365.89890993429	-0.100602222887422	0.0749651703351656	-1.34198618421908	0.179600475318995	0.871768542747532
ENSG00000104921	1043.99374166714	-0.22378412214632	0.165418675297985	-1.35283468896843	0.176108447992351	0.871768542747532
ENSG00000104957	1299.52317388042	0.0698688538785694	0.0525749672465999	1.32893765869322	0.183868538233962	0.871768542747532
ENSG00000105258	269.805497484423	-0.149643450608737	0.112445422078889	-1.33080963050458	0.183251658303276	0.871768542747532
ENSG00000105355	2125.02483335884	-0.182043473471079	0.136045271954575	-1.33810951939485	0.180860738062309	0.871768542747532
ENSG00000105793	242.426695582359	0.113793244130718	0.0840957551964352	1.35313897669286	0.176011235844516	0.871768542747532
ENSG00000105971	16.2323312575561	-0.333581208881283	0.248103681663731	-1.3445234131326	0.178779190536883	0.871768542747532
ENSG00000106546	389.353625523298	0.127749374450901	0.0960061267561797	1.33063772872889	0.183308241900112	0.871768542747532
ENSG00000108523	4251.0701493593	-0.113783637451243	0.0845505906442586	-1.34574621636862	0.178384376011249	0.871768542747532
ENSG00000110060	219.260782816771	0.0787179931087999	0.0592652353391269	1.32823218634602	0.184101414505608	0.871768542747532
ENSG00000112592	445.726476219551	0.0439283569472211	0.0328907699174978	1.33558311518428	0.18168557204155	0.871768542747532
ENSG00000112983	1550.51972782876	-0.0654018199701981	0.0486134030683014	-1.3453454364902	0.178513706908129	0.871768542747532
ENSG00000114573	2484.97178839738	-0.148202817955464	0.111344737876689	-1.33102669045388	0.183180228824413	0.871768542747532
ENSG00000115232	5021.41698040088	0.128813113237794	0.0959271896492365	1.34282171414389	0.1793297104903	0.871768542747532
ENSG00000115514	221.62436274403	0.153158848785382	0.114816862773222	1.33394037326982	0.182223398694659	0.871768542747532
ENSG00000116254	7.3354589115052	-0.371104440967231	0.279642265947937	-1.32706849484735	0.184486025928955	0.871768542747532
ENSG00000117906	319.252152989353	0.146151089859617	0.109270121881141	1.33752106562664	0.181052610764983	0.871768542747532
ENSG00000118197	468.603987701765	0.0951494226956866	0.0715860062156517	1.32916232830549	0.183794420662237	0.871768542747532
ENSG00000118515	1968.44152117242	-0.15904208627269	0.119360149977404	-1.33245548286257	0.182710560642592	0.871768542747532
ENSG00000118557	14.9833841955593	0.21814991048134	0.164617569853256	1.32519214489562	0.185107430031852	0.871768542747532
ENSG00000119328	271.193248932981	-0.0820537447916151	0.0613912289764838	-1.33657113824918	0.181362665260652	0.871768542747532
ENSG00000119397	1956.16353051522	0.115527452177789	0.0869013551910868	1.32940909751933	0.183713038025778	0.871768542747532
ENSG00000119862	325.365469307387	-0.215649728930308	0.161481695488628	-1.3354437992354	0.181731137726858	0.871768542747532
ENSG00000120159	202.852099080119	0.10892815422252	0.0808339947235735	1.34755376862197	0.177801948624485	0.871768542747532
ENSG00000124177	1086.50500339917	0.136110737535483	0.102076848531409	1.33341437841905	0.182395856466951	0.871768542747532
ENSG00000124380	226.346091777989	0.0903698449352624	0.0674547021168809	1.33971157086537	0.180339134278812	0.871768542747532
ENSG00000128563	874.340505862458	-0.0814945517513817	0.0610487817623669	-1.3349087303429	0.181906220059812	0.871768542747532
ENSG00000128805	55.5369743039813	0.210306940508429	0.156131478045435	1.3469861628238	0.177984689220389	0.871768542747532
ENSG00000130598	152.199018383617	-0.19341673717769	0.144781475982061	-1.3359218495718	0.18157481847781	0.871768542747532
ENSG00000133740	154.381423091891	-0.167752658629629	0.125338091075691	-1.33840125687189	0.180765669413006	0.871768542747532
ENSG00000135211	214.504586558198	-0.106768792737	0.0800092452032525	-1.33445569278611	0.182054558345554	0.871768542747532
ENSG00000135506	8031.09929816569	-0.130958064558545	0.0975205102060027	-1.34287714740118	0.179311757331514	0.871768542747532
ENSG00000135624	2955.61164502847	-0.0774716620011166	0.0573328609568696	-1.35126105183199	0.176611823726355	0.871768542747532
ENSG00000135870	1470.80245915698	-0.112081921201783	0.0831890087128991	-1.34731646567155	0.177878331272371	0.871768542747532
ENSG00000136193	779.919043398708	0.102817806900865	0.0760009775717041	1.35284847887463	0.17610404160411	0.871768542747532
ENSG00000136490	16016.59149478	-0.121274371190651	0.0901205266138118	-1.34569088472309	0.178402227277345	0.871768542747532
ENSG00000138166	351.670986063022	-0.153464227278829	0.115528518156019	-1.32836662088558	0.184057020858283	0.871768542747532
ENSG00000138744	1999.12774460099	-0.128449926765557	0.0949045676898908	-1.35346411550262	0.175907406533377	0.871768542747532
ENSG00000139116	109.693476570729	0.230433635665834	0.172857182703647	1.33308684118089	0.182503307131678	0.871768542747532
ENSG00000139173	24.0246765898749	0.185572656000043	0.138668832629221	1.3382434428956	0.180817091730269	0.871768542747532
ENSG00000139354	8.71751442951563	0.27809303370521	0.208524988466328	1.33361970548732	0.182328521547756	0.871768542747532
ENSG00000139620	635.278975837117	0.0723324248028387	0.0534951948306998	1.35212938342882	0.176333929000397	0.871768542747532
ENSG00000141665	14.1271710398219	-0.261673039708773	0.193852210347953	-1.34985842688658	0.177061399148563	0.871768542747532
ENSG00000141968	5186.61824199052	-0.116660591838314	0.0863625417296685	-1.35082397416561	0.176751826414509	0.871768542747532
ENSG00000142327	7164.05406095061	-0.12040029674366	0.0903148697624192	-1.33311709423247	0.182493380459666	0.871768542747532
ENSG00000143624	2616.60709208341	-0.0922717265188349	0.069430841939473	-1.32897317591617	0.183856819776859	0.871768542747532
ENSG00000146197	4.54091928587478	0.695101810805423	0.518129614074755	1.34155970228935	0.179738799675276	0.871768542747532
ENSG00000147257	6.2075064577109	-0.37016118970553	0.27887208754808	-1.32735116289367	0.184392546732574	0.871768542747532
ENSG00000149260	251.610700288223	0.141675964013771	0.104761955580914	1.35236081865947	0.176259917144462	0.871768542747532
ENSG00000149531	195.114369522995	0.187186728816894	0.139038036313396	1.34629870918897	0.178206201964908	0.871768542747532
ENSG00000150776	461.896210402573	0.0973655931195924	0.0723827569738052	1.34514899943406	0.178577122240327	0.871768542747532
ENSG00000150787	51.2851698762098	0.153489837561659	0.114436968607218	1.34126095290485	0.179835742644536	0.871768542747532
ENSG00000151240	97.1395967733634	0.157321159494267	0.118361654458631	1.3291564756663	0.183796351142844	0.871768542747532
ENSG00000151789	9.46640230346048	-0.407680788426002	0.304894508900694	-1.33712079596286	0.181183210017851	0.871768542747532
ENSG00000151893	1629.06538796583	-0.103245226939114	0.0777811099366105	-1.32738176432885	0.184382428847146	0.871768542747532
ENSG00000152439	147.08155647416	-0.0965227956145753	0.072402020184926	-1.33315058568865	0.182482391664893	0.871768542747532
ENSG00000157227	70.2711008905317	0.171201756826636	0.126658638122129	1.35167849082316	0.176478188781974	0.871768542747532
ENSG00000157653	8.01788633963597	0.256492697114884	0.193175056771617	1.32777337510052	0.184252985156216	0.871768542747532
ENSG00000158122	144.946433269614	0.0955003124196221	0.0717215537623535	1.33154271498438	0.18301049975097	0.871768542747532
ENSG00000158290	1529.64498134246	-0.0982956133082419	0.0732044729001966	-1.34275419812466	0.179351578696092	0.871768542747532
ENSG00000158748	31.1598803839697	-0.328848388428216	0.24574202419978	-1.33818539787429	0.180836007929723	0.871768542747532
ENSG00000158792	287.594201382691	-0.155799134894914	0.117552068045587	-1.32536277315423	0.185050857942622	0.871768542747532
ENSG00000158887	144.055752721476	-0.138475804828562	0.103079207909303	-1.34339220912916	0.1791450082748	0.871768542747532
ENSG00000159128	4836.52668380374	-0.148145371397096	0.110532578057604	-1.34028694526504	0.180152074056158	0.871768542747532
ENSG00000159713	230.114243727317	0.199744306485601	0.148492489560037	1.34514753626541	0.178577594654641	0.871768542747532
ENSG00000159921	381.419480814218	0.0795809491547503	0.0598969115068873	1.32863193030578	0.183969432310596	0.871768542747532
ENSG00000160179	912.048898579601	-0.157189907478654	0.116986907693979	-1.34365383765712	0.179060351320572	0.871768542747532
ENSG00000162398	18.3549880829782	0.27336232166497	0.205735847024224	1.32870535504094	0.183945197517385	0.871768542747532
ENSG00000162630	32.651045494748	0.329282062213627	0.243384142885791	1.35293145358342	0.176077529831991	0.871768542747532
ENSG00000162757	63.4887956492169	-0.147703777260507	0.111305899637258	-1.32700762261361	0.184506161154209	0.871768542747532
ENSG00000162813	312.538340879556	0.0970309910898765	0.0730830994003702	1.32768029662115	0.184283745378585	0.871768542747532
ENSG00000163159	879.674848044846	-0.0798757869061002	0.059297930456853	-1.34702486732181	0.177972223873576	0.871768542747532
ENSG00000164251	603.603269006578	-0.204744510180012	0.15283891185071	-1.3396098395414	0.180372223199519	0.871768542747532
ENSG00000166133	248.407117164404	-0.0920343139662273	0.068556181496428	-1.34246558016103	0.179445083412825	0.871768542747532
ENSG00000166743	11.5379197250274	0.254451948161313	0.191477687053885	1.32888563715367	0.183885703079332	0.871768542747532
ENSG00000167861	105.084358797379	-0.151958100791516	0.112411165527907	-1.35180611354653	0.176437347905263	0.871768542747532
ENSG00000168411	693.52651336472	0.0756948030210321	0.0567645856580032	1.33348640078306	0.182372235367461	0.871768542747532
ENSG00000169021	699.992428408113	-0.0940972954986473	0.070436969840758	-1.33590777274178	0.181579420080439	0.871768542747532
ENSG00000169221	2067.67412591812	-0.107831921461364	0.0801157773915638	-1.34595113437318	0.178318276309043	0.871768542747532
ENSG00000170160	19.2790109171374	0.76543172710171	0.575945043442538	1.32900132715193	0.183847532026716	0.871768542747532
ENSG00000171566	678.782891542757	0.0951205078345599	0.0705433865592356	1.34839724138686	0.177530650772058	0.871768542747532
ENSG00000173200	1715.35345494179	0.186656050241121	0.138589191369417	1.34682978085628	0.178035060926469	0.871768542747532
ENSG00000175221	1402.6619940361	-0.118901066544077	0.0887482461721113	-1.33975680278222	0.180324423687021	0.871768542747532
ENSG00000177370	337.315052438219	-0.0972730082225161	0.0725889165682025	-1.3400531764532	0.180228057342273	0.871768542747532
ENSG00000178386	14.9962256955342	0.259445049479905	0.194191783261322	1.33602485709074	0.181541148780868	0.871768542747532
ENSG00000178896	153.881481062678	-0.157736597076509	0.118874627097295	-1.3269155994694	0.184536603518544	0.871768542747532
ENSG00000178966	216.325980534699	-0.131090290240121	0.0968781785185426	-1.35314569539549	0.1760090898424	0.871768542747532
ENSG00000178971	3228.89951348321	0.0865886375816158	0.0643424734489575	1.34574617574045	0.178384389118347	0.871768542747532
ENSG00000179335	2941.81095488969	-0.0552376530941587	0.0411692791457903	-1.34172019137253	0.179686737655419	0.871768542747532
ENSG00000179832	926.038710641134	0.0792543908681298	0.0597848929584966	1.32565915812794	0.184952621408285	0.871768542747532
ENSG00000180938	42.3014265410831	0.162203193123907	0.121634413486861	1.33353044154259	0.182357792483253	0.871768542747532
ENSG00000181523	1195.63475763357	0.0871338952981461	0.065417673000755	1.33196262265612	0.182872471148837	0.871768542747532
ENSG00000183199	13.4102771553746	0.207768874329985	0.15558637567306	1.3353924688533	0.181747928351465	0.871768542747532
ENSG00000183542	14.4841406861195	0.390159703438939	0.289280988442826	1.34872224247827	0.177426198472598	0.871768542747532
ENSG00000183579	23.8984482267836	0.214513622143238	0.160059520235409	1.34021157771647	0.180176568624637	0.871768542747532
ENSG00000183604	26.7137726270103	0.22474409730643	0.168740841427797	1.33188915857455	0.182896614087902	0.871768542747532
ENSG00000183955	381.482765562384	-0.0911579662470704	0.0674314994117459	-1.35186028847508	0.17642001337685	0.871768542747532
ENSG00000185104	624.948407260441	-0.06140087516578	0.0459149222405121	-1.33727494613078	0.181132905906083	0.871768542747532
ENSG00000185340	421.833008910579	-0.215784395293247	0.160947434316914	-1.34071348331255	0.180013495159725	0.871768542747532
ENSG00000186174	4711.73771295647	0.103221229615865	0.0778047503153193	1.32667001947233	0.184617862537489	0.871768542747532
ENSG00000186298	2651.86415122927	-0.066006559645123	0.0488708791406602	-1.35063172191241	0.176813433945375	0.871768542747532
ENSG00000187630	202.616067970449	-0.13684125607441	0.102325209394173	-1.33731713704368	0.18111913947416	0.871768542747532
ENSG00000196154	12340.2735658613	-0.159691379439845	0.118967641227608	-1.34230936910252	0.179495706847968	0.871768542747532
ENSG00000196177	395.551530703118	0.142274921302496	0.106590984597661	1.33477443556345	0.181950182905129	0.871768542747532
ENSG00000196460	5.38491200143859	0.456955140393237	0.339869957519134	1.3444999485355	0.178786773056868	0.871768542747532
ENSG00000196867	99.3111207272021	0.158945073640524	0.119642570590661	1.32849931973069	0.184013208154857	0.871768542747532
ENSG00000196923	3023.91717591646	-0.203912276300417	0.152989741327423	-1.33284934356488	0.182581249077648	0.871768542747532
ENSG00000197943	4173.95178872064	-0.108736879422875	0.0806162438301985	-1.34882096035021	0.177394480539471	0.871768542747532
ENSG00000198064	4.25300612329311	-0.357202889427063	0.263888605747175	-1.35361240177717	0.175860068198383	0.871768542747532
ENSG00000198585	1404.55336714721	0.103310035569978	0.0777629271612589	1.32852554991586	0.184004548742563	0.871768542747532
ENSG00000198825	282.516182459509	0.105617939668677	0.0781987625431813	1.35063441202608	0.176812571783937	0.871768542747532
ENSG00000203497	351.439541546961	-0.125986571162706	0.0944910273637201	-1.33331782580531	0.182427526285982	0.871768542747532
ENSG00000204110	20.3625867812388	0.506804403637114	0.382348274617721	1.32550461786136	0.185003838826039	0.871768542747532
ENSG00000204344	291.01145352693	-0.0794341484314833	0.0592417403368924	-1.3408476520062	0.179969921174692	0.871768542747532
ENSG00000204438	585.815776046883	-0.112165248171952	0.0846001555918842	-1.32582791824927	0.184896703259653	0.871768542747532
ENSG00000211851	5.44809027768723	0.333017869302741	0.246475448285704	1.35111984426425	0.176657045638624	0.871768542747532
ENSG00000213290	4.19522035501714	-0.329673655399953	0.24610102023485	-1.33958670746408	0.180379747720586	0.871768542747532
ENSG00000213699	770.557040767056	-0.0856680928860936	0.0640108823968124	-1.33833638403897	0.180786806349076	0.871768542747532
ENSG00000213742	38.5564886124998	-0.164625587406045	0.1234783991561	-1.33323389784093	0.182455058459029	0.871768542747532
ENSG00000213866	41.7538068952451	0.190927206549575	0.141135379078065	1.35279479742616	0.176121195287592	0.871768542747532
ENSG00000224610	5.33586130835493	0.436395051848661	0.328535640826019	1.32830353124384	0.184077853648748	0.871768542747532
ENSG00000225891	37.6538786772101	0.184550185883788	0.137354133809372	1.343608530486	0.17907500954527	0.871768542747532
ENSG00000227939	14.4785011747713	0.20311871293855	0.151522243624945	1.34052075839979	0.18007610017342	0.871768542747532
ENSG00000229417	33.7863560812908	-0.197731685350019	0.146341049022267	-1.35117034264209	0.17664087247456	0.871768542747532
ENSG00000230071	4.4758418637032	0.328339442565274	0.246936245711509	1.32965268674598	0.183632730305282	0.871768542747532
ENSG00000230869	8.35814876441667	-0.377605148189274	0.284229769114153	-1.32852075757631	0.184006130822627	0.871768542747532
ENSG00000231563	21.7506756687929	0.21489662346176	0.160994798082646	1.33480476401134	0.181940253871491	0.871768542747532
ENSG00000233901	116.475573139412	-0.224984324452561	0.168463508338818	-1.33550777062096	0.181710213728559	0.871768542747532
ENSG00000235478	6.4857100142667	-0.445771466192835	0.334228409347227	-1.33373302126968	0.182291368686691	0.871768542747532
ENSG00000235576	41.107832966936	0.265570725362104	0.198343923689948	1.33894056556653	0.180590022311511	0.871768542747532
ENSG00000236263	7.66818265117214	-0.347300216853571	0.258228234827786	-1.34493510008767	0.178646193944193	0.871768542747532
ENSG00000236662	15.125841126293	0.213748795196334	0.160527368052334	1.331541143356	0.183011016508742	0.871768542747532
ENSG00000237149	6.83762591734901	0.297908733422349	0.221024632932515	1.34785308528624	0.177705639941793	0.871768542747532
ENSG00000237264	21.003958613437	-0.202708263995821	0.151319601563838	-1.33960347437409	0.180374293670621	0.871768542747532
ENSG00000237352	11.6573342514589	-0.306705476372023	0.227610340975195	-1.34750238085821	0.177818487153926	0.871768542747532
ENSG00000237973	531.08499559454	0.447981290738699	0.337990494717699	1.32542570794149	0.18502999503623	0.871768542747532
ENSG00000240849	571.984110369965	-0.0709294172503888	0.0531561848212243	-1.33435869201185	0.182086331010608	0.871768542747532
ENSG00000243064	53.7684326393158	-0.419789823358686	0.316594933819044	-1.32595243485047	0.1848554530862	0.871768542747532
ENSG00000243273	23.8565303498829	-0.544937000045094	0.411156941606638	-1.32537468032449	0.185046910577581	0.871768542747532
ENSG00000243896	4.7224025140534	0.508350612258123	0.380298445207245	1.33671493708341	0.181315704297688	0.871768542747532
ENSG00000249896	5.73634619432812	0.390932140958331	0.290400169490445	1.34618427270303	0.17824309583935	0.871768542747532
ENSG00000253686	5.32709768012258	-0.594265125671605	0.444593227131495	-1.3366490747189	0.181337212114322	0.871768542747532
ENSG00000255819	26.6062239135598	0.305389919181634	0.226909085535239	1.34586906672897	0.178344746400856	0.871768542747532
ENSG00000257489	11.6953413083987	0.299290005344227	0.221997733417135	1.34816694178521	0.177604694617745	0.871768542747532
ENSG00000259274	3.79652047930434	-0.407695934606737	0.304360063245073	-1.33951849746613	0.18040193677697	0.871768542747532
ENSG00000259319	21.2535936936571	0.193269624545407	0.145831410085665	1.32529490342222	0.185073358735438	0.871768542747532
ENSG00000259429	9.04096424469854	0.372561095000945	0.277126497536349	1.34437196844405	0.178828133681853	0.871768542747532
ENSG00000260388	8.92540720732498	-0.331787262702254	0.249338190200802	-1.33067165697743	0.183297072971978	0.871768542747532
ENSG00000260806	10.7143604724349	-0.280617106361947	0.208839435260102	-1.34369787972491	0.179046103249929	0.871768542747532
ENSG00000263818	4.01970948609039	0.462568032827752	0.343314326581123	1.34736012165356	0.177864277529927	0.871768542747532
ENSG00000265531	36.4816810335886	0.501152079690293	0.377781058477931	1.32656751428835	0.184651787915359	0.871768542747532
ENSG00000265996	12.8092557845137	0.29145246279204	0.217289676704902	1.34130837328207	0.179820352329631	0.871768542747532
ENSG00000266017	14.497777180782	-0.416977570576646	0.310891085120649	-1.34123360409266	0.179844619164765	0.871768542747532
ENSG00000267213	5.2899523264644	0.393861834136225	0.291259640644331	1.3522705489333	0.176288782206539	0.871768542747532
ENSG00000267838	40.6216836636802	-0.207280024027536	0.156234977333864	-1.32671971132681	0.184601418054498	0.871768542747532
ENSG00000268836	15.7616488017435	-0.242377135503362	0.182437014113835	-1.32855241399712	0.183995680373933	0.871768542747532
ENSG00000269119	28.4764843392209	-0.310413329038706	0.229471573815778	-1.35273107634634	0.176141558710504	0.871768542747532
ENSG00000269934	70.8423324974365	0.154097004312583	0.115179296589274	1.33788804824958	0.180932933769545	0.871768542747532
ENSG00000271849	3.71450494182916	-0.355615213084606	0.267856208136983	-1.32763476179258	0.184298794940562	0.871768542747532
ENSG00000272523	3.73065658511139	0.399957174158033	0.30145803609615	1.32674245257296	0.184593892674918	0.871768542747532
ENSG00000272810	5.76753293706887	-0.375622382403445	0.279339723829247	-1.34467943640215	0.178728778130036	0.871768542747532
ENSG00000272888	508.903655687113	-0.125529366149223	0.0947327641465699	-1.3250892368664	0.18514155554844	0.871768542747532
ENSG00000272902	8.75818315477899	0.300812848620655	0.226123520599648	1.33030322463997	0.183418385163159	0.871768542747532
ENSG00000272989	16.5925441680665	-0.247852111520157	0.183810714102166	-1.34840949142059	0.177526712895952	0.871768542747532
ENSG00000273196	8.1459632088441	-0.347419374499263	0.258719879640956	-1.34283988915503	0.179323824005553	0.871768542747532
ENSG00000274460	79.1926810301188	0.11227074672238	0.0836284250409649	1.34249505078429	0.179435534036042	0.871768542747532
ENSG00000275418	22.474056308223	0.237237474767044	0.178732379235425	1.32733350152832	0.184398386373557	0.871768542747532
ENSG00000275426	5.61173469536662	-0.523362677868873	0.393900294349288	-1.32866790245347	0.183957558937823	0.871768542747532
ENSG00000277147	234.160598853413	-0.10274248315813	0.077031366600443	-1.3337746387267	0.182277724975086	0.871768542747532
ENSG00000277232	15.7277401121964	-0.215070007347869	0.159986631974197	-1.34429986239448	0.178851440060082	0.871768542747532
ENSG00000277423	4.58646707323015	0.414720321131197	0.312402866601815	1.32751765578321	0.184337503429959	0.871768542747532
ENSG00000279145	18.4375383653119	0.217829677780707	0.163401247346214	1.33309678670426	0.182500043748988	0.871768542747532
ENSG00000279873	54.9001343264337	0.189573044570715	0.142592881353474	1.3294706073074	0.183692756715119	0.871768542747532
ENSG00000280007	12.3238853513158	-0.275149313697822	0.207521926414381	-1.32588068380014	0.184879222123494	0.871768542747532
ENSG00000280434	15.9504735976641	0.212661008327171	0.15802291735282	1.34576055099882	0.178379751545436	0.871768542747532
ENSG00000280953	43.4004972493524	0.199284828195644	0.148454232267412	1.34239910275289	0.179466625498919	0.871768542747532
ENSG00000283399	18.5365841066727	0.295643389294175	0.222851671886826	1.32663751988505	0.184628618184558	0.871768542747532
ENSG00000283959	5.01092345788598	-0.32387284322796	0.243217703631499	-1.33161705908819	0.182986056344233	0.871768542747532
ENSG00000285851	59.2465852245804	-0.193738649114969	0.144317134220656	-1.34245077801191	0.179449879901131	0.871768542747532
ENSG00000112159	1372.5331843164	0.148681155446713	0.110834758047142	1.34146686532642	0.179768920734532	0.871768542747532
ENSG00000154025	13.3235350406639	-0.368667929284259	0.275207903557826	-1.33959789860031	0.180376107381127	0.871768542747532
ENSG00000168288	1020.88211030183	-0.0856206731408239	0.0638671009808708	-1.34060685119352	0.180048131678321	0.871768542747532
ENSG00000187792	143.756148263854	0.147374727203683	0.110463444578566	1.33414929948943	0.182154931685614	0.871768542747532
ENSG00000130052	201.836591417697	0.170626636263493	0.127584393039603	1.33736291875864	0.181104202281609	0.871768542747532
ENSG00000179820	7922.95147529546	-0.166730020358089	0.125218405735214	-1.33151368106902	0.183020046394387	0.871768542747532
ENSG00000183773	111.37560666291	0.177251763720253	0.132251936738262	1.34025835909723	0.180161364313137	0.871768542747532
ENSG00000198673	127.509211886593	0.215949184924047	0.159850486803489	1.35094480625212	0.17671311377314	0.871768542747532
ENSG00000283498	15.4986694402154	-0.361398201936395	0.27139912074043	-1.33161154299406	0.182987869883532	0.871768542747532
ENSG00000127884	883.192363248541	-0.11455144957792	0.0864926374889049	-1.32440694264427	0.185367930089058	0.87177899585167
ENSG00000149357	3053.52812351887	-0.118103153814601	0.0891727343239052	-1.3244312256436	0.185359869858336	0.87177899585167
ENSG00000164941	982.761263896469	-0.0926936628976301	0.0699672355054801	-1.32481528286722	0.185232424612178	0.87177899585167
ENSG00000185869	72.4265664438068	0.147709141952602	0.111540588510003	1.32426360597296	0.185415512962582	0.87177899585167
ENSG00000272677	11.5731252591213	-0.253425676289355	0.191336790533188	-1.32450050815187	0.185336874412261	0.87177899585167
ENSG00000284685	5.69458297556154	0.309713095411506	0.233871920051976	1.3242850845141	0.185408382246034	0.87177899585167
ENSG00000232442	485.824131750068	-0.145549333337493	0.109956364706991	-1.32370084919913	0.185602416324956	0.872444667115772
ENSG00000184677	2304.96550996108	0.0966384165553636	0.0730343712402785	1.32319091565024	0.185771896265439	0.872461035061675
ENSG00000196465	102.124210499938	-0.207554766543286	0.15691173882478	-1.32274849605139	0.185919030154561	0.872461035061675
ENSG00000241527	32.9775361844002	-0.251124745459217	0.189852500900184	-1.3227360412347	0.185923173454361	0.872461035061675
ENSG00000259556	4.27647729051892	-0.33736383709337	0.254954298912596	-1.32323258926113	0.185758041460873	0.872461035061675
ENSG00000261786	12.3146036431969	0.299189222532055	0.226171348825637	1.32284316331645	0.185887539761577	0.872461035061675
ENSG00000276390	4.85209017171117	-0.400122946042164	0.302488278134884	-1.32277174014572	0.185911297806508	0.872461035061675
ENSG00000169902	185.778271122047	-0.232864365361707	0.175949339647092	-1.32347393760483	0.185677817838187	0.872461035061675
ENSG00000027847	527.404425133779	0.106201342269004	0.0803487398960345	1.32175491994549	0.186249774117891	0.873142207012979
ENSG00000160741	3190.87260798284	-0.084131839980509	0.0636495877861431	-1.32179709102256	0.186235727279406	0.873142207012979
ENSG00000228078	8.40586808179428	0.491551132813923	0.371847101833331	1.32191734288209	0.186195676674804	0.873142207012979
ENSG00000276744	8.00717155565412	0.307397959584236	0.232560046106367	1.32180038975242	0.186234628532674	0.873142207012979
ENSG00000148290	977.227140243574	-0.109737769082848	0.0830357280557349	-1.321572913881	0.186310407821378	0.873213791125811
ENSG00000002834	14621.5306416775	-0.116570434174879	0.0892219551797253	-1.30652185260975	0.191375152609276	0.87332538959647
ENSG00000004700	902.179309189098	0.128324437178537	0.0989285352701022	1.2971427993771	0.194582057663841	0.87332538959647
ENSG00000004866	130.81914553512	-0.122612427052796	0.0944963675724177	-1.29753587574497	0.194446869463174	0.87332538959647
ENSG00000005075	542.141754447618	-0.143679586553277	0.110559556655525	-1.29956731828208	0.193749306995283	0.87332538959647
ENSG00000007392	1182.51411202806	-0.0767179937370777	0.0585590193855412	-1.31009696784677	0.190163034079542	0.87332538959647
ENSG00000010318	103.229019293427	0.103295965854549	0.0783210111605239	1.31887936996673	0.187209444097089	0.87332538959647
ENSG00000011422	2113.02482459911	-0.181371963614775	0.139788422550604	-1.29747485739828	0.19446785058649	0.87332538959647
ENSG00000021826	3.97247571730009	0.439822107035261	0.337765809112645	1.30215106197614	0.192864750668167	0.87332538959647
ENSG00000026025	26573.4754778802	-0.11938741466203	0.0906523691276239	-1.31698063504498	0.187845115727126	0.87332538959647
ENSG00000064886	675.485184971535	-0.157657703933397	0.120267721614163	-1.31088958714282	0.18989506934705	0.87332538959647
ENSG00000064995	541.543838876976	0.0755747473380337	0.0582713927664083	1.29694424228007	0.194650372325032	0.87332538959647
ENSG00000070669	19.9217322415407	0.23484787592962	0.179900579866911	1.30543145610402	0.191745973008862	0.87332538959647
ENSG00000070761	376.77121326695	-0.0671125868330138	0.0512152710355282	-1.31040186795961	0.19005992204556	0.87332538959647
ENSG00000073670	15.6898028183447	0.259994956154856	0.199636496360911	1.30234181071193	0.192799564793418	0.87332538959647
ENSG00000077549	10421.4058133869	-0.112420478453492	0.0867123954980358	-1.29647529407763	0.194811786384569	0.87332538959647
ENSG00000080189	2041.18921412945	-0.0646937201298719	0.0490813851780625	-1.31809075671294	0.187473268373901	0.87332538959647
ENSG00000081026	35.3035611907159	0.176342718947462	0.136061843995219	1.29604828046913	0.194958851760878	0.87332538959647
ENSG00000082458	239.086843942376	0.115352950477955	0.0873010842574412	1.32132322821779	0.186393612112847	0.87332538959647
ENSG00000082781	340.640245552179	-0.267472309962711	0.204659443526868	-1.30691408787886	0.191241890949655	0.87332538959647
ENSG00000084073	756.103317552489	-0.0803060290444062	0.0610621875777935	-1.3151515238804	0.188458983291739	0.87332538959647
ENSG00000086061	2069.38327275791	0.122593005053504	0.0938745270789488	1.30592407619165	0.191578378117977	0.87332538959647
ENSG00000086504	998.469538843227	-0.138571890075116	0.106803113453275	-1.29745178389148	0.194475784831324	0.87332538959647
ENSG00000089195	311.607889397765	0.0768774036030474	0.0593825104855081	1.29461356508005	0.195453570491017	0.87332538959647
ENSG00000090520	382.127631824492	-0.0838952218294371	0.0644852649681264	-1.30099832684109	0.193259027435959	0.87332538959647
ENSG00000090661	597.203869929185	-0.126891374823055	0.0973560592551966	-1.30337418948355	0.192447043827035	0.87332538959647
ENSG00000100284	2178.78235127755	-0.143699070006642	0.110912376560459	-1.29560897045887	0.195110237035839	0.87332538959647
ENSG00000101440	3.54450809432223	-0.420957913356842	0.321734224516001	-1.30840265436513	0.190736772805263	0.87332538959647
ENSG00000101546	159.241889600851	-0.0969449859447875	0.0747510950027423	-1.29690389072202	0.194664257651569	0.87332538959647
ENSG00000101883	8.19456197787218	-0.337338446191246	0.257653156257721	-1.30927348646108	0.190441727385647	0.87332538959647
ENSG00000102837	98.5669827626012	0.634053340610909	0.487100048199162	1.30169016191857	0.193022324045601	0.87332538959647
ENSG00000102978	1483.61546397711	-0.0821679773270591	0.0630845537803018	-1.30250548514962	0.19274364411177	0.87332538959647
ENSG00000103326	1633.53062201689	0.105896919602325	0.0812941672331246	1.3026385927375	0.19269817562797	0.87332538959647
ENSG00000106991	520.127500650584	-0.133302308870294	0.100926012110208	-1.32079239120963	0.186570597436035	0.87332538959647
ENSG00000107104	143.438032692556	0.218308261731021	0.167837123805903	1.30071498355445	0.193356031591724	0.87332538959647
ENSG00000107789	151.054005851394	-0.111626467616669	0.0858670775958839	-1.29999146054576	0.193603895975968	0.87332538959647
ENSG00000108669	12547.2387520101	0.0465531729897221	0.0356087879799527	1.3073506746686	0.191093641206046	0.87332538959647
ENSG00000109534	215.982930202384	-0.101647009281485	0.076976321040645	-1.32049710751718	0.186669101118865	0.87332538959647
ENSG00000111850	86.249754205562	0.115564502107764	0.0887444539310464	1.30221661172828	0.192842348075325	0.87332538959647
ENSG00000112234	378.400443539479	-0.0917031094544998	0.0700635437568731	-1.30885628298674	0.19058303755643	0.87332538959647
ENSG00000112640	1283.27223362406	-0.072573417394221	0.0557744198373104	-1.30119537963661	0.193191586389658	0.87332538959647
ENSG00000114302	979.744237119987	0.0812663748838186	0.0622771523605073	1.30491475289987	0.191921877093932	0.87332538959647
ENSG00000116871	4963.99010798189	-0.12019975796535	0.0916404305174073	-1.31164549628035	0.189639774647593	0.87332538959647
ENSG00000116922	258.412244830794	0.0932018047704513	0.0718596239759828	1.29699822534003	0.194631797414953	0.87332538959647
ENSG00000116984	906.762190811713	0.136464110043121	0.104122777169965	1.31060766675828	0.189990347674892	0.87332538959647
ENSG00000117133	495.59543376811	0.105929008268355	0.0804359711008273	1.31693577908784	0.18786015215213	0.87332538959647
ENSG00000119285	770.064578848753	0.110520136171978	0.0842375562897111	1.3120054882869	0.189518282769043	0.87332538959647
ENSG00000120705	1356.62936365291	-0.0626369962529769	0.047556211558603	-1.31711492989281	0.187800103284385	0.87332538959647
ENSG00000121966	8530.47571422532	-0.0964824473317217	0.0740425797384868	-1.30306706860419	0.192551865238623	0.87332538959647
ENSG00000121988	47.1407737398	0.151642181592296	0.116290489219519	1.30399469991087	0.192235389480726	0.87332538959647
ENSG00000124593	11.914678400055	-0.224423660933293	0.171676538965014	-1.30724711883333	0.191128797525358	0.87332538959647
ENSG00000125744	212.925196199399	-0.190913142879445	0.145788986048828	-1.30951691244703	0.190359312696107	0.87332538959647
ENSG00000126067	1474.95047225489	-0.0903829021134829	0.0698053358070539	-1.2947850055948	0.195394405980236	0.87332538959647
ENSG00000127377	5.89030290775491	0.596568962724258	0.460045908986099	1.29675963000963	0.194713904976268	0.87332538959647
ENSG00000127418	232.645782279306	0.109613327402546	0.0844383538348249	1.29814619097107	0.194237104313121	0.87332538959647
ENSG00000127920	399.039295130867	-0.266400062744533	0.205014765544467	-1.29941890788715	0.193800206278815	0.87332538959647
ENSG00000128626	374.014346437823	-0.134471259482961	0.103247948465126	-1.30241095810616	0.192775938578464	0.87332538959647
ENSG00000130305	863.704747406744	-0.0862141854774259	0.0653718984023481	-1.31882640070812	0.187227155946959	0.87332538959647
ENSG00000131373	362.027375409134	0.065813880916444	0.0503939472377474	1.30598781250353	0.191556702183636	0.87332538959647
ENSG00000132376	2061.64433840439	-0.101256653475519	0.0772910563507732	-1.31006947318693	0.190172334330858	0.87332538959647
ENSG00000133943	3069.16889376393	-0.114378809429135	0.0869559997116085	-1.3153642049827	0.188387529505442	0.87332538959647
ENSG00000134108	1188.0675779878	-0.0792758446880129	0.0612131115008048	-1.29507948124759	0.195292812412962	0.87332538959647
ENSG00000134539	2038.08240725389	0.192353696427753	0.146407114210377	1.31382752446956	0.188904252756393	0.87332538959647
ENSG00000134571	252.33490660848	-0.200419066121183	0.153754692569657	-1.303498857639	0.192404506128246	0.87332538959647
ENSG00000135047	238.40563755052	0.217076952648705	0.166483578327628	1.30389408270354	0.192269698094393	0.87332538959647
ENSG00000136003	2146.67567882364	-0.0808091685676424	0.0621891207570041	-1.29941005088967	0.193803244212197	0.87332538959647
ENSG00000136010	10.3095677233139	-0.361505997383605	0.274746736469813	-1.31577904083066	0.188248215948214	0.87332538959647
ENSG00000137807	47.399763052073	-0.198793831395427	0.151772556874595	-1.30981407633321	0.190258740022332	0.87332538959647
ENSG00000138629	1650.71314643581	-0.133173629862287	0.101805934199012	-1.30811264500512	0.190835105129853	0.87332538959647
ENSG00000143418	3750.36049126118	-0.0752517405318437	0.0573629824911552	-1.31185195162136	0.189570092063712	0.87332538959647
ENSG00000144677	211.273194499741	-0.243588873383419	0.184460840521012	-1.32054517747723	0.186653062843843	0.87332538959647
ENSG00000145912	717.344719976694	-0.122843708510927	0.0936843336812848	-1.31125134463616	0.189772860694898	0.87332538959647
ENSG00000148835	172.708608058628	-0.0733391687867683	0.0558944099483043	-1.31210203049998	0.18948571098258	0.87332538959647
ENSG00000148842	181.486430658452	-0.0867473084495787	0.066313713965401	-1.30813527492728	0.190827430749765	0.87332538959647
ENSG00000149131	1111.43764309931	0.464463756185103	0.352541080293334	1.3174741388965	0.187679744083999	0.87332538959647
ENSG00000149761	837.141290698824	-0.101484555421928	0.0782091252745874	-1.29760504372887	0.194423088100484	0.87332538959647
ENSG00000152133	392.68270354016	0.128880215418533	0.0986679963752776	1.30620079613602	0.191484282162023	0.87332538959647
ENSG00000154655	26.9562391749522	0.179857946317419	0.138820279170629	1.29561723540658	0.195107388157373	0.87332538959647
ENSG00000154734	59.4982259623478	0.287905028157982	0.219476832363308	1.31177867412175	0.189594822445971	0.87332538959647
ENSG00000156968	3.37516638238156	-0.478547849015376	0.364098951822974	-1.3143345967336	0.188733629548229	0.87332538959647
ENSG00000158417	1246.76733315062	-0.0795171820433662	0.0605927251691995	-1.31232226016113	0.189411424484925	0.87332538959647
ENSG00000160014	9297.01720143311	-0.0915841194623137	0.0698269378309549	-1.31158722274248	0.189659446484311	0.87332538959647
ENSG00000160199	537.810433858946	-0.066511449100612	0.0507083936351427	-1.31164575196713	0.189639688336795	0.87332538959647
ENSG00000162676	394.466505858533	0.145417495667486	0.110716545877729	1.31342153527875	0.189040944792688	0.87332538959647
ENSG00000164967	390.189257830818	-0.124845684656234	0.0951870107929752	-1.31158320464296	0.189660802959815	0.87332538959647
ENSG00000165521	68.7455374661762	0.204187285779595	0.155351219006601	1.314359083149	0.188725393066076	0.87332538959647
ENSG00000166681	275.241581987007	-0.176396118221861	0.134269952867982	-1.31374231132186	0.188932937029006	0.87332538959647
ENSG00000167380	355.0097879582	0.122541051514488	0.0935085154191485	1.31048013076887	0.190033461537655	0.87332538959647
ENSG00000167549	54.9925014782588	0.202577315351191	0.154282106396998	1.31303182256224	0.189172225303813	0.87332538959647
ENSG00000167615	11825.700488138	0.0907154348485784	0.0698285721558356	1.29911627930942	0.193904027121549	0.87332538959647
ENSG00000167634	22.9392986604776	-0.289487534694857	0.22028087540786	-1.31417461528995	0.188787448942729	0.87332538959647
ENSG00000167645	853.898183070557	-0.114483241284179	0.0882662959380897	-1.29702102107556	0.194623954071952	0.87332538959647
ENSG00000168564	545.582338751789	0.0897437393695958	0.069318793072489	1.29465236470213	0.19544017950364	0.87332538959647
ENSG00000168994	29.8193078870636	0.195255646881855	0.150704755410664	1.29561702515486	0.195107460629517	0.87332538959647
ENSG00000170088	305.648931408841	0.0715507812045182	0.0552547030290726	1.29492653624202	0.195345573327823	0.87332538959647
ENSG00000173083	1055.4379695918	-0.155715709980716	0.119699235114584	-1.30089143703929	0.193295617556334	0.87332538959647
ENSG00000173585	119.638470007412	-0.183812770086198	0.139407649468493	-1.31852714529658	0.187327244153463	0.87332538959647
ENSG00000174238	2842.22876897572	-0.126130369982348	0.096724081381437	-1.30402241283581	0.192225940674594	0.87332538959647
ENSG00000174348	34.5533448369819	0.315557042687525	0.242882161507727	1.29921868583785	0.193868890601789	0.87332538959647
ENSG00000174796	288.825452453596	0.097390795486269	0.0748933569780047	1.30039297764248	0.193466315522336	0.87332538959647
ENSG00000176014	202.276448592889	-0.176918413402897	0.134664860836637	-1.31376821172019	0.188924218151078	0.87332538959647
ENSG00000177359	36.315853833011	-0.547512040633009	0.415425642296286	-1.31795436990025	0.187518923320885	0.87332538959647
ENSG00000177963	2438.53865030574	-0.0683276922427414	0.0517448969280039	-1.3204720909544	0.186677448158786	0.87332538959647
ENSG00000178105	294.019224643345	-0.081165548443167	0.0626130305884666	-1.29630442226379	0.194870625623715	0.87332538959647
ENSG00000178631	4.15906308573005	0.375314639386609	0.288079735311598	1.30281513547163	0.192637882208147	0.87332538959647
ENSG00000178732	90.8223299342384	0.170458667208639	0.131575245861422	1.29552231571104	0.195140108250238	0.87332538959647
ENSG00000180098	411.05323518787	-0.0833212411032568	0.0640736193204084	-1.30039854134973	0.19346440961395	0.87332538959647
ENSG00000180879	2255.82156302138	-0.146265586410015	0.111109057254707	-1.31641461122935	0.188034920967572	0.87332538959647
ENSG00000181218	50.4917849836929	0.190818900431697	0.146307059341402	1.30423577160708	0.192153206785554	0.87332538959647
ENSG00000181444	1801.08100706317	-0.199188949739568	0.153548237389605	-1.29724022317597	0.194548544903851	0.87332538959647
ENSG00000181938	66.0236826074166	-0.099290518021265	0.0763156433831075	-1.30105065776387	0.193241115563897	0.87332538959647
ENSG00000182117	1406.13909341869	-0.151530378187854	0.116962533973472	-1.29554630051211	0.195131839987521	0.87332538959647
ENSG00000182165	113.315073207628	0.112302052544999	0.0859827547473271	1.30609972749786	0.191518645638367	0.87332538959647
ENSG00000182923	1275.12828724676	-0.108525593939759	0.0835889907930295	-1.29832401264987	0.194176018313443	0.87332538959647
ENSG00000183386	1309.56390448554	-0.196897726010921	0.149207495750454	-1.31962355524167	0.186960734364735	0.87332538959647
ENSG00000184319	66.621640116501	0.127539022287927	0.097348999310146	1.31012155432228	0.190154717824609	0.87332538959647
ENSG00000186501	1385.02474134955	-0.0992387916663994	0.076650036981479	-1.29469985370494	0.19542379044923	0.87332538959647
ENSG00000189253	5.08854224335699	0.593871496159835	0.456867576002699	1.29987665431597	0.193643247713107	0.87332538959647
ENSG00000196668	274.97354066745	-0.159425415195332	0.120672043178766	-1.32114623234775	0.186452610165723	0.87332538959647
ENSG00000198042	341.048134494595	0.0863441588826181	0.0654476773649612	1.31928530329854	0.187073749264587	0.87332538959647
ENSG00000198093	137.088346850014	0.118429570597511	0.0910295470711573	1.30100142654709	0.193257966432017	0.87332538959647
ENSG00000198580	7.70613942127848	0.32663018991535	0.250871366424378	1.30198274347028	0.192922284755268	0.87332538959647
ENSG00000198933	1018.96170219588	-0.200797708931814	0.15375880045233	-1.30592660934596	0.191577516588979	0.87332538959647
ENSG00000203705	322.071955731639	0.07169591902612	0.0551240959298944	1.30062757160319	0.19338596477809	0.87332538959647
ENSG00000203780	8.89967045197322	0.311331500270293	0.237928801587409	1.30850699113834	0.190701404874195	0.87332538959647
ENSG00000204420	835.451988082073	-0.30011894849279	0.23164401957863	-1.29560413015937	0.195111905472536	0.87332538959647
ENSG00000204922	139.728246951906	-0.139361553006057	0.106241475091322	-1.31174339292886	0.189606730323824	0.87332538959647
ENSG00000204933	5.08722518685741	-1.3720618023751	1.03999702412938	-1.31929396963776	0.187070853084838	0.87332538959647
ENSG00000213160	14.5971734152458	-0.281496343403077	0.216533187424974	-1.30001477718334	0.19359590452966	0.87332538959647
ENSG00000213362	7.44073857763029	-0.260061505248212	0.198170348519981	-1.31231290246225	0.189414580528925	0.87332538959647
ENSG00000215041	697.088308646487	0.0866590038400664	0.0657243227494497	1.31852258364719	0.187328770136786	0.87332538959647
ENSG00000215483	17.0209165618889	-0.211731274114084	0.162235012194694	-1.30508988935132	0.191862241148002	0.87332538959647
ENSG00000223336	3.89149228817368	-0.466699102750812	0.353686366070098	-1.31952811168954	0.186992618337206	0.87332538959647
ENSG00000223773	114.540923693717	0.0973504765978573	0.0747281656841643	1.30272803710057	0.192667626579809	0.87332538959647
ENSG00000223823	11.6517787336568	0.341800011255288	0.263372240629253	1.29778297985639	0.194361919840584	0.87332538959647
ENSG00000224729	9.14370547055384	-0.284204596706464	0.215626881629578	-1.31803880183499	0.187490659096438	0.87332538959647
ENSG00000225361	7.49985214023728	0.266754299866603	0.204125226178006	1.30681692244143	0.191274896475244	0.87332538959647
ENSG00000225648	180.898215418432	0.168800205185435	0.127942317808403	1.31934615596239	0.187053413782508	0.87332538959647
ENSG00000225733	2168.54435883036	0.0899181071348472	0.0684021986588198	1.31454995450286	0.18866119885936	0.87332538959647
ENSG00000226450	21.0059413366231	0.197751500295668	0.152220046728984	1.29911601359412	0.193904118296726	0.87332538959647
ENSG00000226979	220.59919598385	-0.119726903559953	0.0917516100174753	-1.3049024811352	0.191926056279829	0.87332538959647
ENSG00000227311	3.5245660822928	0.47654337816217	0.366375794661887	1.30069558389345	0.193362674481801	0.87332538959647
ENSG00000227992	4.95214196858289	0.396059660706852	0.305811114253194	1.29511205527651	0.195281576811545	0.87332538959647
ENSG00000228037	37.1712486527259	-0.171913719416777	0.132270956577217	-1.29970874835564	0.193700810838451	0.87332538959647
ENSG00000228205	17.703152792926	0.177036325060982	0.135570316672783	1.30586347665089	0.191598988948366	0.87332538959647
ENSG00000228477	8.24347380064444	0.254614872279348	0.193772835192418	1.31398641108034	0.188850777251522	0.87332538959647
ENSG00000228830	4.25313074743889	-0.498051644187995	0.383545530394044	-1.29854633862194	0.19409966386119	0.87332538959647
ENSG00000230043	23.1889685118976	0.157706570354218	0.121266131539079	1.30049972199695	0.193429751489111	0.87332538959647
ENSG00000230373	5.82487130946711	0.417781487171847	0.321681294201776	1.29874349146889	0.194031973171898	0.87332538959647
ENSG00000230725	7.9362397593037	0.330127501240923	0.251416093368617	1.31307227320927	0.189158595778122	0.87332538959647
ENSG00000231830	4.4005721999604	-0.332258060434908	0.256573178944117	-1.29498360585568	0.195325884996444	0.87332538959647
ENSG00000232934	13.7037004646087	-0.24573034943658	0.187287500985474	-1.31204884545733	0.18950365424826	0.87332538959647
ENSG00000232995	16.7952271608633	0.253577798713014	0.192852651094275	1.31487846951636	0.188550749794731	0.87332538959647
ENSG00000233006	43.630385517835	0.19104526413117	0.14569605108141	1.31125904040062	0.189770261546985	0.87332538959647
ENSG00000234572	30.0442746375378	-0.217090233229318	0.166422093376954	-1.30445560937392	0.192078285378401	0.87332538959647
ENSG00000235082	5.98608172158696	-0.282200834403382	0.216600371124044	-1.30286403914686	0.192621182926486	0.87332538959647
ENSG00000236778	86.8674985131348	-0.131846514551378	0.100572808171865	-1.31095588308591	0.189872668962101	0.87332538959647
ENSG00000239521	461.919255568086	-0.0863264847277054	0.066218098018165	-1.30366904685218	0.192346447465576	0.87332538959647
ENSG00000247746	30.2333765284786	0.168654156428325	0.128951261279552	1.30789070812345	0.190910381590665	0.87332538959647
ENSG00000248527	5248.46183439514	-0.184744089680521	0.139997208001827	-1.31962695768983	0.186959597813486	0.87332538959647
ENSG00000248719	8.81330911551085	0.279047175162668	0.21163265298577	1.31854499400634	0.187321273411586	0.87332538959647
ENSG00000250220	4.31614282769208	0.396514102912319	0.304467603820441	1.30231951753449	0.192807182358346	0.87332538959647
ENSG00000258302	13.8461134517015	-0.271678745758189	0.209125792274185	-1.29911639690044	0.193903986772423	0.87332538959647
ENSG00000259332	21.8649539617495	0.221361701987653	0.170855729911483	1.29560596008302	0.195111274702119	0.87332538959647
ENSG00000259357	8.01557164216318	-0.478778513093707	0.366048434569039	-1.30796492452533	0.190885206469878	0.87332538959647
ENSG00000259448	100.083015984314	0.121978473090166	0.0933016130669079	1.30735652986721	0.191091653558415	0.87332538959647
ENSG00000259940	45.673283356454	-0.155942440620738	0.118737212320942	-1.31334092802543	0.189068093030938	0.87332538959647
ENSG00000260350	5.74717418154449	-0.354843700445424	0.272426330928778	-1.3025308502143	0.192734979001232	0.87332538959647
ENSG00000260528	386.936866913934	0.294713949169966	0.223889466915489	1.31633682115653	0.188061017435031	0.87332538959647
ENSG00000261019	4.91229127499227	-0.369329682867511	0.280660808557834	-1.31592894913009	0.188197891221053	0.87332538959647
ENSG00000261221	632.901535899422	-0.130917053532471	0.0992034187065742	-1.31968288229764	0.186940917530383	0.87332538959647
ENSG00000262332	9.60830110318835	-0.38908772596614	0.295547543859715	-1.31649791733957	0.188006976981807	0.87332538959647
ENSG00000264112	370.701590412568	-0.114987980902908	0.0885380574629092	-1.29874072458704	0.194032923036447	0.87332538959647
ENSG00000268510	13.1395502158998	0.251941228329252	0.19214231474966	1.31122199010407	0.189782775060716	0.87332538959647
ENSG00000271828	5.3363532235235	-0.389543556851578	0.296365271662524	-1.31440352193208	0.188710445893985	0.87332538959647
ENSG00000272669	181.553433383662	-0.231958900445939	0.176399174311921	-1.31496590814974	0.188521360347249	0.87332538959647
ENSG00000273240	4.12969152032661	-0.406333046988831	0.311082233757227	-1.30619174898281	0.191487358021731	0.87332538959647
ENSG00000273855	41.0788231495196	-0.20504265634415	0.155357983464096	-1.31980765823686	0.186899244069302	0.87332538959647
ENSG00000274020	383.313228549422	-0.0931062150977084	0.0714779873081112	-1.30258585340921	0.192716190016301	0.87332538959647
ENSG00000275560	53.2894282783569	0.217538935687517	0.16562004834003	1.31348189949138	0.189020616221103	0.87332538959647
ENSG00000276997	12.0674211138627	0.291882414193607	0.224577210494554	1.29969738937819	0.193704705485309	0.87332538959647
ENSG00000279425	56.8347522679108	0.175738362787766	0.13431141066729	1.30843955785035	0.190724262762421	0.87332538959647
ENSG00000283633	151.337388196626	-0.274061920518987	0.210059028731301	-1.30469003010366	0.191998417718055	0.87332538959647
ENSG00000285184	15.5075193376203	0.206165155260128	0.158721163028078	1.29891409139723	0.193973413178995	0.87332538959647
ENSG00000285872	6.66032860933346	-0.300085695037801	0.231321357177401	-1.29726757053247	0.194539138462727	0.87332538959647
ENSG00000023318	1750.48045698088	-0.0847140024320868	0.0644769566213825	-1.31386478008785	0.188891712856508	0.87332538959647
ENSG00000116127	381.570461678171	0.124925642719786	0.0954902201818173	1.30825588716753	0.190786531914608	0.87332538959647
ENSG00000138615	40.2899040532123	-0.16891776387739	0.129014751794231	-1.30929030617212	0.190436032032639	0.87332538959647
ENSG00000147174	107.001311722053	-0.136013317627905	0.103267106664419	-1.31710204750773	0.187804420808612	0.87332538959647
ENSG00000214535	37.287472073181	0.305799609573189	0.234994406674552	1.30130590723674	0.193153766040553	0.87332538959647
ENSG00000232788	48.2142760626553	-0.16201952135722	0.123037398990454	-1.31683148934082	0.187895115155261	0.87332538959647
ENSG00000234961	47.3443424594661	-0.440227526198577	0.335377793763518	-1.31263170783749	0.189307079794204	0.87332538959647
ENSG00000238045	70.5648223796488	-0.193835037136755	0.147896584839126	-1.31061198842149	0.189988886851975	0.87332538959647
ENSG00000279159	17.2451865427961	-0.382921401512856	0.29431425701097	-1.30106303854177	0.19323687803926	0.87332538959647
ENSG00000012232	2038.47208745777	-0.136856927221778	0.103771512397781	-1.31882945578717	0.187226134356626	0.87332538959647
ENSG00000068308	2896.19083918654	-0.0988527949724567	0.0755332362444058	-1.30873241883341	0.190625006199619	0.87332538959647
ENSG00000087365	6258.36661303029	-0.101768201549671	0.0784359968649512	-1.29746807100434	0.194470184186777	0.87332538959647
ENSG00000135077	670.273689260199	0.0944695079507153	0.0718880967213348	1.31411891897646	0.188806188408038	0.87332538959647
ENSG00000153207	1407.39462470849	-0.131378503036365	0.101420266581777	-1.29538708055389	0.195186732574198	0.87332538959647
ENSG00000180871	25508.5409333803	-0.209845559309301	0.160077131039862	-1.31090280008233	0.189890604741591	0.87332538959647
ENSG00000189067	23874.3688521888	-0.197992133968876	0.151458740486096	-1.30723478442667	0.191132985268006	0.87332538959647
ENSG00000211751	5335.27053567098	-0.133021953718994	0.101521383023232	-1.31028508239051	0.19009941207208	0.87332538959647
ENSG00000171612	68.9113461670312	-0.108984131287746	0.0841934915776019	-1.29444840979536	0.195510578374222	0.873377378307122
ENSG00000050628	7.82390660313915	0.345646560849621	0.267818999459976	1.29059761087367	0.196843244890389	0.874258334308973
ENSG00000100385	5140.59502639133	0.130557648457471	0.10109971295374	1.29137506569589	0.196573652450357	0.874258334308973
ENSG00000100478	247.647290350097	0.0764495777430695	0.0591960690485134	1.29146375716969	0.19654291473665	0.874258334308973
ENSG00000111671	246.22816297293	0.13568509148455	0.105108368649414	1.29090664452346	0.196736051103119	0.874258334308973
ENSG00000114850	1314.61118314583	-0.0956418901166015	0.0739515553602472	-1.29330464586839	0.195905714466335	0.874258334308973
ENSG00000123405	6536.35272208638	-0.216962714726317	0.167787919111405	-1.29307709324568	0.195984396815992	0.874258334308973
ENSG00000123838	88.7388280100027	0.682054663994647	0.528465329960079	1.29063275361161	0.196831052855407	0.874258334308973
ENSG00000127578	20.1784654569169	0.256535081728976	0.198641531981696	1.29144735831283	0.196548597806465	0.874258334308973
ENSG00000143811	1124.35087040311	-0.0656018335622042	0.0507170290719727	-1.2934873111181	0.195842569867826	0.874258334308973
ENSG00000149716	675.110811652753	0.0613848862428766	0.0474870371079258	1.29266616705028	0.196126544102816	0.874258334308973
ENSG00000160218	1350.62374016275	0.1528707196395	0.118350917817017	1.29167329209777	0.196470310413448	0.874258334308973
ENSG00000196914	415.50849732531	0.133134177649643	0.102927841308357	1.29347099829669	0.195848208355426	0.874258334308973
ENSG00000196968	586.649146444665	0.087021845664746	0.0674054012043927	1.29102184854401	0.196696101491393	0.874258334308973
ENSG00000227359	6.46337108727996	0.322758547970957	0.249991347154109	1.29107887791008	0.196676327461473	0.874258334308973
ENSG00000233178	6.89594676856858	0.348595131791347	0.26945975086238	1.29368163770545	0.195775410498882	0.874258334308973
ENSG00000237892	5.01166526877609	0.389549940724099	0.301629455494076	1.29148507756315	0.196535526274486	0.874258334308973
ENSG00000244242	6.25862102115232	-0.330206095194481	0.255627451831448	-1.2917473957852	0.196444638022425	0.874258334308973
ENSG00000249264	67.7421928834544	0.182504157580171	0.141358312780772	1.29107481541047	0.196677736020743	0.874258334308973
ENSG00000250486	3.76922320301961	0.418012615898613	0.323385335884115	1.29261462878579	0.196144377511309	0.874258334308973
ENSG00000254887	58.5313633216841	0.10498465094132	0.0812816505109412	1.29161563872511	0.196490285477183	0.874258334308973
ENSG00000255561	41.0300289691248	-0.149269488826563	0.11549128480761	-1.2924740518319	0.196193026365947	0.874258334308973
ENSG00000261183	6.98528509899441	-0.302225677052253	0.233940563139159	-1.29189086747849	0.196394940848447	0.874258334308973
ENSG00000272343	12.2804679538542	-0.252880071427025	0.195915803760074	-1.29075892078983	0.196787286358476	0.874258334308973
ENSG00000285163	10.3264388433896	-0.296583989868603	0.229692733715228	-1.29122060185111	0.196627193232944	0.874258334308973
ENSG00000104973	2988.75850849791	-0.137761224632686	0.106529134375091	-1.29317886079527	0.195949205126803	0.874258334308973
ENSG00000143119	16290.053705599	-0.0885736479420945	0.0686420302949288	-1.29037045614075	0.1969220647946	0.874406649418977
ENSG00000134668	111.483306498452	-0.29988815985046	0.232490556778137	-1.28989393808644	0.197087485791784	0.874468193535948
ENSG00000152422	76.16036933704	0.207684137458613	0.161052195255181	1.28954552360832	0.197208500604683	0.874468193535948
ENSG00000162851	151.912524403006	0.104488718407831	0.0810246077109834	1.28959240112022	0.19719221547075	0.874468193535948
ENSG00000163141	65.97885905523	-0.136333783815074	0.105718488827042	-1.2895926278148	0.197192136719996	0.874468193535948
ENSG00000235314	254.067467726757	-0.112170832442123	0.0869529786222742	-1.29001713592119	0.197044708496409	0.874468193535948
ENSG00000261609	24.7315677282656	0.225070062096651	0.174446664222781	1.29019412953188	0.196983263893048	0.874468193535948
ENSG00000128536	86.3282737531383	-0.142215610438817	0.110327348099861	-1.28903316256721	0.197386557775745	0.87450176294949
ENSG00000145349	734.991175691373	0.0981099893931996	0.0761132083806171	1.28900083810137	0.197397795210948	0.87450176294949
ENSG00000175182	479.411311127279	-0.0859314768484531	0.0666603485049822	-1.28909432332222	0.19736529683319	0.87450176294949
ENSG00000213988	40.5186229692069	-0.201270350233335	0.156125222195959	-1.28915973602723	0.197342559666061	0.87450176294949
ENSG00000072210	868.627063812497	0.064480923181745	0.0500894829150977	1.28731461035525	0.197984653147475	0.874552106078824
ENSG00000100003	31.6341334059547	-0.182891169702466	0.142031964593532	-1.28767612435598	0.197858728050611	0.874552106078824
ENSG00000133800	25.4260879641576	0.293697026755757	0.227973605565229	1.28829399362955	0.197643643156747	0.874552106078824
ENSG00000140990	1016.31474890393	-0.129143180064682	0.100335231964489	-1.28711697313251	0.198053520315142	0.874552106078824
ENSG00000144847	3.91881534726101	-0.487407432274651	0.378609246602759	-1.28736272726599	0.197967889345569	0.874552106078824
ENSG00000145491	186.027646759839	-0.23305151332773	0.180911486261859	-1.28820738883545	0.197673780616224	0.874552106078824
ENSG00000147419	361.248912923927	0.103761526767131	0.0806050515632906	1.2872831758647	0.19799560539997	0.874552106078824
ENSG00000168090	1178.99941873627	-0.0802602860736749	0.062360286509431	-1.28704165048275	0.198079771285474	0.874552106078824
ENSG00000168229	247.37664918014	0.198824277815711	0.154269523196687	1.28881112546267	0.197463757277845	0.874552106078824
ENSG00000168297	1214.34112767583	-0.106344735155397	0.0826627523310786	-1.28648916418204	0.198272398094861	0.874552106078824
ENSG00000184371	545.321227751281	0.190023472205071	0.14766381057237	1.28686555946584	0.198141151335266	0.874552106078824
ENSG00000219607	8.89461540023879	-0.289260163027469	0.224632178228251	-1.28770581894794	0.197848387226488	0.874552106078824
ENSG00000225991	4.58939198452532	0.364244441734926	0.283074882350472	1.28674235845467	0.198184103785355	0.874552106078824
ENSG00000229644	879.220952681784	-0.399966721623526	0.310823207161155	-1.2867981296395	0.198164659034551	0.874552106078824
ENSG00000242766	9.94633206742636	-1.08044666261888	0.838815243548662	-1.28806274197878	0.197724123535299	0.874552106078824
ENSG00000245869	4.30868527224232	-0.36303453298511	0.281831819742686	-1.28812471677812	0.197702552666021	0.874552106078824
ENSG00000251450	27.4673619392643	-0.184770590968129	0.143615068050408	-1.28656827919529	0.198244805891959	0.874552106078824
ENSG00000272734	70.8939925460206	0.160335178875237	0.124574967743279	1.28705775951436	0.198074156854402	0.874552106078824
ENSG00000279716	10.0385048067759	-0.300827559850469	0.233707209949285	-1.28719845620402	0.198025125219448	0.874552106078824
ENSG00000108961	553.887424211885	-0.114457641585061	0.0890281249426024	-1.28563464252283	0.198570600630992	0.87499619163727
ENSG00000116514	3156.49058802349	-0.16098770961555	0.125185071133522	-1.28599766855459	0.198443875349892	0.87499619163727
ENSG00000140044	852.970821440903	-0.151758973494443	0.118021259716038	-1.28586132582875	0.198491462990228	0.87499619163727
ENSG00000186806	23.8891824297053	-0.205910952085766	0.160173502646721	-1.28554941162724	0.198600361642851	0.87499619163727
ENSG00000272914	26.818281142674	-0.246424852157037	0.191675734761076	-1.28563405516199	0.198570805715097	0.87499619163727
ENSG00000103037	243.864137783362	0.0991937454499562	0.0771787171716936	1.28524739831173	0.198705845215105	0.875162099539271
ENSG00000214263	9.26092164616044	0.606909306546481	0.472284166808261	1.28505113912251	0.198774414212982	0.875162099539271
ENSG00000258819	193.62954090436	-0.293358057203933	0.228277364508015	-1.28509481365435	0.198759153717315	0.875162099539271
ENSG00000204482	7663.89025185115	-0.182263278895768	0.141853072611153	-1.28487367626775	0.198836431041237	0.875172250270902
ENSG00000270964	8.5013347907352	-0.295245752644324	0.229801796567806	-1.28478435353402	0.198867651446045	0.875172250270902
ENSG00000141646	1203.44004354319	-0.0572183581817266	0.0445462688795787	-1.28447027373727	0.198977458203001	0.875262734652341
ENSG00000182272	14.0455782782384	0.30272443383724	0.235681263056315	1.28446542551372	0.198979153558036	0.875262734652341
ENSG00000130204	641.434333800598	-0.0908452370583773	0.0707365860951712	-1.28427511240295	0.199045711696054	0.875355472798112
ENSG00000170113	300.339058668351	0.128355067459846	0.0999566152547966	1.28410778148759	0.1991042457201	0.875412888503018
ENSG00000165591	55.6533415962406	0.137161250076316	0.106826450858836	1.28396337211994	0.199154771670012	0.875435076473181
ENSG00000023902	5547.31080407899	-0.114429526020436	0.0891513017316301	-1.28354296345442	0.19930191759856	0.875881874852665
ENSG00000050344	161.347647770965	0.157766232788546	0.122954505015119	1.28312689941004	0.199447621076016	0.876045471395217
ENSG00000070759	335.753694848407	-0.113167720803635	0.0882291255949736	-1.2826571729062	0.199612210376613	0.876045471395217
ENSG00000106078	8.22485848898911	-0.327815061455052	0.255522158078698	-1.28292224799576	0.199519317490112	0.876045471395217
ENSG00000178217	6.50419971502314	0.323394700835007	0.252124005085506	1.28268111846521	0.199603817599588	0.876045471395217
ENSG00000184925	16.5816368672072	0.215142076280892	0.167703843034618	1.28286908867366	0.199537944105286	0.876045471395217
ENSG00000224597	163.37963737	0.0941458429974389	0.0733833740973168	1.28293151078864	0.199516072009108	0.876045471395217
ENSG00000142632	201.550798736472	-0.113058837477652	0.088193066402811	-1.28194700659652	0.199861236677713	0.876538834543015
ENSG00000154217	1605.2952263769	-0.0572470155803566	0.0446495115195272	-1.28214203542451	0.199792825450281	0.876538834543015
ENSG00000169439	49.0912282025198	-0.301600247440668	0.235263539075396	-1.281967654767	0.199853993007112	0.876538834543015
ENSG00000101849	3033.46078889861	-0.137526288338884	0.10729052154845	-1.28181209629762	0.199908569840254	0.87654671090092
ENSG00000052795	274.954503347881	0.148323363261741	0.115917483798037	1.27955989383073	0.200699962587352	0.876622096628987
ENSG00000102879	41728.3515096315	-0.111461005730547	0.0870615258104916	-1.28025559732512	0.200455258347415	0.876622096628987
ENSG00000108852	30.2082239936819	-0.21053252327633	0.164424122224475	-1.28042358036072	0.200396205254898	0.876622096628987
ENSG00000114054	361.269445538116	0.0558059685890562	0.043611558640529	1.2796141740551	0.200680862419421	0.876622096628987
ENSG00000117593	268.043659846977	0.0713325261049433	0.0556784423377013	1.28115161110824	0.200140418652692	0.876622096628987
ENSG00000142949	19.999364701252	-0.281246385938669	0.219565212836132	-1.28092416055257	0.200220305601338	0.876622096628987
ENSG00000164535	996.914050032218	-0.0756869702258235	0.0591233262047319	-1.28015413009301	0.200490934494306	0.876622096628987
ENSG00000169967	2540.40813252308	-0.131092070756216	0.102408042672254	-1.2800954625777	0.200511564262115	0.876622096628987
ENSG00000170540	1253.7199139283	-0.0900072540827838	0.0702734806400722	-1.28081394664062	0.200259024159067	0.876622096628987
ENSG00000172650	7.22146089695143	0.314078143165818	0.245079874783745	1.28153379971716	0.200006235817151	0.876622096628987
ENSG00000198736	7998.9812204219	-0.217920698140499	0.170195223372579	-1.28041606469438	0.200398847055876	0.876622096628987
ENSG00000213225	4.21938517517782	0.456615394570334	0.356367020886702	1.28130654019049	0.200086016585433	0.876622096628987
ENSG00000230555	24.5926711278079	0.19656595239939	0.153393494162634	1.28144908278172	0.200035973470084	0.876622096628987
ENSG00000235453	158.272758545992	-0.140912733543758	0.110092609028328	-1.2799472624679	0.200563684053906	0.876622096628987
ENSG00000270179	20.6532443786928	0.178505035882397	0.139449875616606	1.28006593833878	0.200521946712646	0.876622096628987
ENSG00000280099	9.71960384881419	0.262991493030444	0.2053463520435	1.2807215244551	0.200291496630716	0.876622096628987
ENSG00000101220	1013.86958058822	-0.170658550553154	0.133370133678952	-1.2795859601068	0.200690790200113	0.876622096628987
ENSG00000115568	880.840871746276	0.0780992095182416	0.0610613037985838	1.27902951066782	0.200886664049389	0.876802184429722
ENSG00000120438	2306.70673389453	-0.0439007818585369	0.03432630902141	-1.27892520664413	0.2009233952683	0.876802184429722
ENSG00000243244	31.1168816188622	-0.151838657063357	0.118719484721305	-1.2789699805369	0.200907627302629	0.876802184429722
ENSG00000115318	256.272092784762	0.153523306311596	0.120021306512817	1.27913377026272	0.200849953373094	0.876802184429722
ENSG00000167094	484.152682871902	0.175555530328227	0.137298374735154	1.27864245055246	0.201022993983854	0.877037989844787
ENSG00000041880	231.758892979467	0.10157815803177	0.079454287668575	1.27844778441007	0.201091584607277	0.877127476561551
ENSG00000090238	8363.83273512181	-0.155781850197886	0.12194450772645	-1.27748147991495	0.20143231477544	0.877127476561551
ENSG00000171490	2366.34566858939	0.0736741127838915	0.0576403271158638	1.27816958144248	0.201189639068541	0.877127476561551
ENSG00000171798	56.8667960484683	-0.328779325353501	0.257345950694061	-1.27757722422593	0.201398535440077	0.877127476561551
ENSG00000185305	219.117937160998	-0.0949597984267527	0.0743042081407967	-1.27798681666611	0.201254074693183	0.877127476561551
ENSG00000215475	10.7722137447414	-0.315207071584759	0.246702476354386	-1.27768101983689	0.201361920211061	0.877127476561551
ENSG00000241852	194.68078095301	-0.109641352963381	0.0858302333651082	-1.27742112149439	0.201453611817685	0.877127476561551
ENSG00000261794	5.85205600498956	0.401596596356525	0.314287626254444	1.27779957850265	0.201320103066208	0.877127476561551
ENSG00000273211	16.7293715201775	-0.185252015715639	0.145019013382647	-1.27743260276383	0.201449560606408	0.877127476561551
ENSG00000157734	585.968037490871	-0.186845809763484	0.146321545193586	-1.2769535034385	0.201618663191245	0.877250824540751
ENSG00000246627	80.5118690608509	0.145364455316644	0.113817256030881	1.27717413321934	0.201540776994315	0.877250824540751
ENSG00000276168	1827.518408774	-0.445641355702392	0.348971786403528	-1.2770125639529	0.201597811638884	0.877250824540751
ENSG00000028137	19499.4811644765	-0.135055443366353	0.105926644745481	-1.27499028871217	0.202312679308226	0.877290135693495
ENSG00000100362	27.8557297817493	-0.486248108264999	0.381395027803568	-1.27491989359503	0.202337596981138	0.877290135693495
ENSG00000100519	586.125642394387	0.150281050038165	0.117752577722374	1.27624424827865	0.20186919143517	0.877290135693495
ENSG00000109332	7103.47103651771	-0.0817411659450778	0.0641368287017644	-1.27448094331532	0.202493022124503	0.877290135693495
ENSG00000120156	20.1553216113542	-0.433062103016106	0.339679369432634	-1.27491435155291	0.202339558785926	0.877290135693495
ENSG00000132740	737.798813774331	-0.131278897498819	0.103025456404838	-1.27423747566775	0.202579267550364	0.877290135693495
ENSG00000135241	698.242713855318	0.112646831124997	0.0884269940307262	1.27389641997618	0.202700127343454	0.877290135693495
ENSG00000136144	542.322916485045	0.13491682524143	0.105913805145015	1.2738360694029	0.202721519225137	0.877290135693495
ENSG00000139405	360.542993595114	-0.0951748043488238	0.0747144992244534	-1.2738465135516	0.202717817071486	0.877290135693495
ENSG00000148219	35.5630205036786	-0.139613842728317	0.109542482734022	-1.27451778747166	0.202479972865413	0.877290135693495
ENSG00000164877	59.6667282478073	-0.14830913536775	0.116403475817501	-1.27409541962708	0.202629601521119	0.877290135693495
ENSG00000183044	806.814676321356	-0.132909626830389	0.104323122543415	-1.27401887127255	0.202656728275004	0.877290135693495
ENSG00000183570	81.2373190591256	-0.204279457205953	0.160099449692377	-1.27595352512744	0.201971948325384	0.877290135693495
ENSG00000207697	6.22769566791555	-0.328234263709722	0.257246129103854	-1.27595414109112	0.201971730571045	0.877290135693495
ENSG00000211727	51.4249250412551	-0.17078967431018	0.134018275513949	-1.27437600323699	0.202530192578028	0.877290135693495
ENSG00000236871	43.2017901274637	0.20819394024737	0.163304692075415	1.27488033320699	0.202351601104517	0.877290135693495
ENSG00000245205	12.6063237320454	0.214010818241867	0.167649003136958	1.27654095304721	0.201764359629685	0.877290135693495
ENSG00000258311	46.4402105527032	-0.153623733724173	0.120578436032559	-1.27405644640051	0.202643412292436	0.877290135693495
ENSG00000258655	10.5361705212596	0.265420522767153	0.207944065085735	1.2764034532927	0.201812936142413	0.877290135693495
ENSG00000260095	3.93360924414738	0.361428215522397	0.283608116145181	1.27439306192979	0.202524149940495	0.877290135693495
ENSG00000268225	11.1148979019505	0.282777126071645	0.221727281613927	1.27533754084452	0.202189795621942	0.877290135693495
ENSG00000287733	65.8857232718175	-0.237477307488891	0.18615837189565	-1.27567353039598	0.202070949266607	0.877290135693495
ENSG00000126870	182.102528256469	0.101755103672433	0.0797730333058323	1.275557659721	0.202111929333404	0.877290135693495
ENSG00000068001	183.873611800751	-0.12875109972293	0.100981698361457	-1.27499439811435	0.202311224777283	0.877290135693495
ENSG00000065183	591.55370409138	0.0903503679997188	0.070999563960971	1.27254820958316	0.203178406475432	0.877491843447517
ENSG00000134287	3692.07395850704	-0.114589075265242	0.0900323069717123	-1.27275507114624	0.203104968781745	0.877491843447517
ENSG00000136100	971.850236478081	0.103598466656151	0.0813555506091048	1.27340379212622	0.202874792435055	0.877491843447517
ENSG00000141452	1008.7276039782	-0.0603614435094833	0.0474055748677219	-1.27329841854914	0.202912167697056	0.877491843447517
ENSG00000167522	3446.39664149127	0.0718891216455132	0.0564890463608748	1.27262055702368	0.203152720292523	0.877491843447517
ENSG00000198830	4034.98353441023	-0.0748497543668495	0.0587978726812955	-1.27300106200373	0.203017665004153	0.877491843447517
ENSG00000233360	10.570430894425	-0.374079920538774	0.293859783711448	-1.27298780327865	0.203022369916144	0.877491843447517
ENSG00000235978	10.2315145981892	0.236758035262792	0.186020721062617	1.27275087372173	0.203106458712595	0.877491843447517
ENSG00000266235	15.3815707994299	0.24882020051532	0.195467961361144	1.27294620961235	0.203037130111446	0.877491843447517
ENSG00000159674	1540.79170901516	0.204023382214712	0.160382153616189	1.27210776021228	0.203334834329133	0.87757673228733
ENSG00000217930	266.817232464653	-0.0926861275663996	0.0728556271087129	-1.27218900234152	0.203305974176526	0.87757673228733
ENSG00000261167	34.9142092082946	0.130270368852804	0.102403002156663	1.27213427447672	0.203325415172315	0.87757673228733
ENSG00000103266	1377.18319231843	-0.114548133155929	0.0900568602158564	-1.27195344009739	0.203389662648497	0.877598222663902
ENSG00000110628	587.222994313835	-0.176657952184069	0.138899824156088	-1.27183711899845	0.203430997429806	0.877598222663902
ENSG00000131242	3133.17250384021	-0.105855312826755	0.0832446957417978	-1.27161631000597	0.203509478878208	0.877667765783967
ENSG00000230521	38.4060856570981	0.244259118085371	0.192129458579408	1.27132569826307	0.203612803691339	0.877667765783967
ENSG00000267348	14.3660911979168	-0.218886423724204	0.172166282276458	-1.27136638388186	0.203598335928053	0.877667765783967
ENSG00000260711	215.968007737068	-0.134323944019131	0.105660496685605	-1.27127874875333	0.203629499817715	0.877667765783967
ENSG00000148606	599.762951228478	0.0629231891448979	0.0495011182189922	1.27114682271473	0.203676420526338	0.877673476317771
ENSG00000174032	371.713640982659	0.0924770964665015	0.0727621979624228	1.27094973841033	0.20374653003022	0.877779086067972
ENSG00000060709	13.193676567156	-1.25871689267907	0.991644140057678	-1.26932317938758	0.20432582247515	0.877797154789987
ENSG00000071051	1532.66445369194	-0.0756819769740135	0.0595813848643656	-1.27022856461461	0.204003225495196	0.877797154789987
ENSG00000107719	53.2751204682856	-0.169567000193239	0.133660361045491	-1.26864089597609	0.204569171343047	0.877797154789987
ENSG00000113851	921.692248394501	0.123782359768716	0.0975811865537946	1.26850640108252	0.204617166270594	0.877797154789987
ENSG00000132153	1665.22428477729	0.0472764999363848	0.0372649662398995	1.26865806430722	0.204563045359214	0.877797154789987
ENSG00000145020	4.4634326480053	0.363457887781215	0.28631282452116	1.26944326852657	0.204283012289572	0.877797154789987
ENSG00000152939	6.8299922436351	-0.287782746558358	0.226770659391065	-1.26904753609274	0.204424110336419	0.877797154789987
ENSG00000165138	300.239018600425	0.102813724002548	0.0810505097413126	1.26851421824115	0.204614376468701	0.877797154789987
ENSG00000178146	40.5929976595045	0.263254095232696	0.207504012793375	1.26866990034952	0.204558822114148	0.877797154789987
ENSG00000188011	27.1685557545199	0.266548769627893	0.210083154260385	1.26877745417666	0.204520448495741	0.877797154789987
ENSG00000188215	185.358080702482	0.106218481929266	0.0836852462676754	1.26926174763848	0.204347724602168	0.877797154789987
ENSG00000188747	163.0253358946	0.131374143203749	0.103541787794792	1.26880311806202	0.20451129277394	0.877797154789987
ENSG00000196696	58.2243702033367	0.180960790560545	0.142591440346585	1.26908592914623	0.204410418222977	0.877797154789987
ENSG00000200090	9.40930707980437	-0.333621392782086	0.262893996640532	-1.26903389596326	0.204428974975974	0.877797154789987
ENSG00000211785	117.246629241662	0.142695430066079	0.112419467862459	1.26931244898492	0.204329648039018	0.877797154789987
ENSG00000221025	7.07624706845048	-0.382201193089079	0.300945580008099	-1.27000101838609	0.204084267392928	0.877797154789987
ENSG00000234981	4.65125545895148	0.361162521296063	0.284392231257006	1.26994510257799	0.204104185714554	0.877797154789987
ENSG00000272583	10.0408975184127	0.250100025651225	0.196982842791533	1.26965385465528	0.204207956882232	0.877797154789987
ENSG00000267283	325.408813598477	-0.180049725303226	0.141784500264431	-1.26988299121152	0.20412631267537	0.877797154789987
ENSG00000103150	524.620460499885	0.0496952610425206	0.0391878441468488	1.26812949587881	0.204751709714314	0.878178623059455
ENSG00000107014	6.3448558345446	-0.347795006324459	0.274421855282357	-1.26737356966925	0.205021745759937	0.878749406397915
ENSG00000213553	105.392568418743	0.142921280273122	0.1127623944869	1.26745517353949	0.204992582323639	0.878749406397915
ENSG00000253250	10.6846410758102	-0.271331677280981	0.214064287132466	-1.26752426065856	0.204967894457848	0.878749406397915
ENSG00000100154	62.1943903599167	0.205343167574161	0.162063851130612	1.26705101811179	0.205137048148442	0.878856838394807
ENSG00000116580	1445.98553067473	0.0783003743972437	0.0618095469940613	1.26680065143928	0.205226579122736	0.878856838394807
ENSG00000147166	9.97084425694836	-0.248488997954586	0.196156014485995	-1.2667926528061	0.205229439897379	0.878856838394807
ENSG00000185485	321.795686071692	0.10567733242046	0.0834062461993459	1.2670194048523	0.205148351464855	0.878856838394807
ENSG00000161929	1717.72295676327	0.104967227241747	0.0828998342692809	1.26619345101205	0.205443831606309	0.879579251465712
ENSG00000014123	620.527581740147	0.143488227534368	0.11344978097141	1.2647730679227	0.205952688412591	0.879996292842168
ENSG00000141510	1896.71432795166	-0.066975239543326	0.0529259518272335	-1.26545177235458	0.205709426261056	0.879996292842168
ENSG00000141519	7.57241456842891	-0.328594411227646	0.259688273036582	-1.26534173986885	0.205748850065972	0.879996292842168
ENSG00000141568	1085.6559019488	-0.0415299382402136	0.0328297873414418	-1.26500783597186	0.205868518904172	0.879996292842168
ENSG00000154370	1324.6747613105	-0.0666806854622041	0.0527032761375818	-1.2652094964293	0.205796239150404	0.879996292842168
ENSG00000181215	20.6472190753851	0.369357063027616	0.292017230397417	1.26484681237797	0.205926246711128	0.879996292842168
ENSG00000188916	3.51298031529872	-0.569939456343654	0.450524276361907	-1.26505825822762	0.205850444677141	0.879996292842168
ENSG00000237988	15.3702989220749	0.390599359705951	0.308618714691961	1.26563730944125	0.205642962161478	0.879996292842168
ENSG00000256379	10.405476769363	0.319962571285034	0.252920016608798	1.2650741351956	0.205844753700296	0.879996292842168
ENSG00000181220	1933.26265066461	-0.128016179601738	0.101240224510865	-1.26447941240983	0.206058005559153	0.880250898581477
ENSG00000158517	6639.88640450457	-0.196775601418834	0.155640621501655	-1.26429462643042	0.206124297588443	0.880338718500099
ENSG00000081721	232.648730096638	0.0829407111590026	0.0656195722949879	1.26396299546344	0.206243309148321	0.880374523945983
ENSG00000109756	1153.75137136787	-0.150759692237902	0.119293521864377	-1.2637709900903	0.20631223643394	0.880374523945983
ENSG00000124564	3.88886092842067	-0.478784901979937	0.378908262581419	-1.26359055545023	0.206377025231271	0.880374523945983
ENSG00000134575	471.479232112912	0.110588429140783	0.0874811368617137	1.26414028335727	0.206179680087023	0.880374523945983
ENSG00000137504	965.939405049268	0.15077614002608	0.119331188220367	1.26350991953289	0.206405984004942	0.880374523945983
ENSG00000163719	3060.53574920638	-0.0778043333531879	0.0615794531608497	-1.2634787962465	0.206417162098704	0.880374523945983
ENSG00000176393	2063.28900572719	-0.143334400933776	0.113453165006108	-1.26337948285585	0.206452833970189	0.880374523945983
ENSG00000168067	2538.43759716706	-0.0629370581660906	0.0498216488454546	-1.26324719523675	0.206500356639044	0.880382140630113
ENSG00000102103	1030.17559150857	-0.109260365251868	0.0865031273011797	-1.26307994474528	0.206560450649883	0.880443338033569
ENSG00000014138	119.404585938461	-0.112291976512744	0.0890326497548887	-1.26124491208438	0.207220621913637	0.880451854963641
ENSG00000025039	357.845749635439	-0.131726588016061	0.104412366107568	-1.2615994917724	0.20709293915041	0.880451854963641
ENSG00000073578	154.201213846919	-0.0886534725874814	0.0702439241043064	-1.26208029687861	0.206919894319868	0.880451854963641
ENSG00000086065	566.490012938396	0.176685024227462	0.140087132544977	1.26125091589503	0.207218459489511	0.880451854963641
ENSG00000101230	20.6919663411112	0.23575592945312	0.186965912295305	1.26095675173533	0.207324429399682	0.880451854963641
ENSG00000146282	376.22252231276	0.0922908205624769	0.0731824348594145	1.26110617581623	0.207270595847709	0.880451854963641
ENSG00000156603	172.19178841266	-0.105812054325883	0.0838445697610931	-1.26200247228156	0.206947896768514	0.880451854963641
ENSG00000167766	1125.20281555356	0.201555741356105	0.159865082567842	1.26078652147551	0.207385771229942	0.880451854963641
ENSG00000181135	422.688800324203	0.0620263935582314	0.0491785694904506	1.26124842997468	0.207219354854561	0.880451854963641
ENSG00000187049	330.734321553249	-0.106060109535619	0.0840815089503366	-1.26139636240668	0.207166078256003	0.880451854963641
ENSG00000204599	523.295495755079	-0.0748000012004994	0.059325943485913	-1.26083121152992	0.207369666063315	0.880451854963641
ENSG00000233461	50.9209379822686	-0.223583044983156	0.177181967717136	-1.26188374507782	0.206990621882585	0.880451854963641
ENSG00000261286	23.9245908599946	0.262522101219092	0.208112208605066	1.26144498191012	0.20714857052864	0.880451854963641
ENSG00000263235	14.2600589146604	-0.264932962139268	0.20995006909142	-1.26188556777233	0.206989965920236	0.880451854963641
ENSG00000275409	8.60081195223802	-0.275074877333988	0.218143789856248	-1.26097963877521	0.207316183145497	0.880451854963641
ENSG00000279841	6.61876720757345	-0.378699352525779	0.300244380342987	-1.26130371563714	0.207199443033311	0.880451854963641
ENSG00000176788	5995.01858307946	-0.247318148517249	0.196108569528871	-1.26112871615658	0.207262476038567	0.880451854963641
ENSG00000279693	81.6590284281846	0.349573819020442	0.276820797579395	1.26281631321498	0.206655200671345	0.880451854963641
ENSG00000147133	1344.46936671421	0.124350996120819	0.0986592675382793	1.26040866938903	0.207521975850164	0.880748446228435
ENSG00000157353	588.735175163686	0.0635865014177005	0.0504550913804165	1.26025936487315	0.20757581364257	0.880748446228435
ENSG00000285329	7.03371645242814	0.297692814207897	0.236224394272019	1.26021199091359	0.207592898360352	0.880748446228435
ENSG00000106244	1628.6364796889	-0.0862021123064444	0.06841320702386	-1.26002150836724	0.2076616033693	0.880814064959367
ENSG00000244459	84.9332369745736	-0.15340473596666	0.121757965618171	-1.25991540009574	0.207699882635491	0.880814064959367
ENSG00000072518	3897.75445939259	-0.10604794109792	0.0842378190682826	-1.25891128558253	0.208062377040112	0.880992673921056
ENSG00000101343	1016.29748066873	-0.0665072195398351	0.0528286791737372	-1.25892262649826	0.208058280307453	0.880992673921056
ENSG00000109606	2275.82584503427	0.0745775568697133	0.0592128370977222	1.25948291831776	0.207855956261845	0.880992673921056
ENSG00000156253	136.874622733962	-0.0989645594791606	0.0785932429569304	-1.25919933770125	0.207958340733313	0.880992673921056
ENSG00000196642	1564.47795796254	-0.0897113060339896	0.0712315890411668	-1.25943148596815	0.207874522778334	0.880992673921056
ENSG00000254459	6.56510232008877	0.315642634041771	0.250726607206716	1.25891159920468	0.208062263748111	0.880992673921056
ENSG00000072571	17.8515140210278	-0.387561607939073	0.307831324024109	-1.25900640283352	0.208028019197292	0.880992673921056
ENSG00000010626	91.900351006644	0.121666693812902	0.0969017549699925	1.25556749566175	0.209272822385234	0.881132542805672
ENSG00000091181	582.791927252559	0.264331533861913	0.210581786293337	1.25524404799997	0.209390179803757	0.881132542805672
ENSG00000105364	564.241388223941	-0.108798113564761	0.0865361833293466	-1.25725574411675	0.208661043762157	0.881132542805672
ENSG00000105671	846.88224504639	-0.0996351643240372	0.0793251623431218	-1.25603479880778	0.209103353630167	0.881132542805672
ENSG00000109654	33.9020808374325	0.202028936488556	0.160627842084939	1.25774544354349	0.208483831795201	0.881132542805672
ENSG00000115556	5.63677330367119	-0.3203091156379	0.255011112719752	-1.25605944078958	0.209094419908846	0.881132542805672
ENSG00000128581	41.9519022835168	0.125028459466476	0.0993883598856799	1.25797889823605	0.208399387841008	0.881132542805672
ENSG00000141576	983.770368862948	0.101818770566468	0.0810316389000604	1.25653105316116	0.20892349451287	0.881132542805672
ENSG00000145088	55.1391766663933	-0.280508638648352	0.223232329161425	-1.25657712618099	0.208906801803111	0.881132542805672
ENSG00000145675	1833.96114917376	0.117400375188106	0.0933706038134322	1.25735906584356	0.208623644709518	0.881132542805672
ENSG00000166446	206.847976797244	0.125355203944113	0.099752734735667	1.25665932143404	0.208877024051664	0.881132542805672
ENSG00000168679	13.77995906798	-0.215271372898062	0.171481688009897	-1.25536070583605	0.209347847021033	0.881132542805672
ENSG00000169609	527.256981679617	0.0920068886517916	0.0732512953011891	1.25604452827059	0.209099826270878	0.881132542805672
ENSG00000170222	172.171077851457	0.133676815588208	0.106448444667857	1.25578927907599	0.209192379628387	0.881132542805672
ENSG00000170458	7119.7537543621	-0.195331138429353	0.155424643189095	-1.2567578372479	0.208841337728776	0.881132542805672
ENSG00000178860	57.6201266682334	0.247612038693825	0.19729606157092	1.2550277827255	0.209468674522248	0.881132542805672
ENSG00000187122	49.8349611745629	-0.193858130058291	0.154069402638768	-1.25825197435738	0.208300643705708	0.881132542805672
ENSG00000204613	74.2219076762361	0.28444110942397	0.226610925736178	1.25519592005514	0.209407646273444	0.881132542805672
ENSG00000211678	5.85568840342305	-0.385359396696433	0.306292354966587	-1.25814239385267	0.208340263864635	0.881132542805672
ENSG00000211826	3.66963002977536	0.50477242936077	0.40127594117469	1.25791849838569	0.208421232966589	0.881132542805672
ENSG00000214331	132.532362946313	0.138393662698306	0.109984745797256	1.25829870037995	0.208283751007443	0.881132542805672
ENSG00000232388	116.430362973712	-0.15020758312227	0.119434657384885	-1.25765490864362	0.208516586257015	0.881132542805672
ENSG00000237200	4.75682089408003	0.349322678965071	0.278092142045659	1.2561400562973	0.209065195438236	0.881132542805672
ENSG00000244482	2845.75137381469	-0.229313824813118	0.182705088345489	-1.2551036585226	0.209441132541294	0.881132542805672
ENSG00000259235	21.6413019446669	-0.902731441135288	0.719085318269209	-1.25538850286653	0.209337760952217	0.881132542805672
ENSG00000259315	47.1427012910005	-0.133606256212276	0.106374481475407	-1.25599913023468	0.209116285429408	0.881132542805672
ENSG00000261218	140.658682928675	-0.166400968755256	0.1325467881664	-1.25541305871822	0.209328851228161	0.881132542805672
ENSG00000267121	1634.26129152728	-0.0842535974331696	0.0670079566695984	-1.25736705938678	0.208620751513354	0.881132542805672
ENSG00000267414	12.573959521116	0.235241457150286	0.186983732357366	1.25808515096217	0.208360962897271	0.881132542805672
ENSG00000268034	4.82259272974449	0.283391208691496	0.225757906468686	1.25528807882883	0.209374201173078	0.881132542805672
ENSG00000065675	1123.15945260774	0.0737264416980545	0.0587679001802663	1.25453591964157	0.209647278385539	0.881173102952027
ENSG00000091009	284.078118611127	-0.108190712590903	0.0862682996536711	-1.25411898722058	0.209798759978655	0.881173102952027
ENSG00000169189	816.280105827615	-0.107439856537767	0.0856579284560624	-1.25428969010005	0.209736729932396	0.881173102952027
ENSG00000226221	5.48177661430563	0.514991581876455	0.410608604434332	1.2542152704908	0.209763770911977	0.881173102952027
ENSG00000238829	5.42540027013326	-0.348130492844495	0.27753145863752	-1.25438209619034	0.209703156929127	0.881173102952027
ENSG00000239523	25.1804655373769	-0.165357664037758	0.131812249741128	-1.25449390601033	0.209662539360795	0.881173102952027
ENSG00000279908	26.4705612432811	0.190007685331483	0.15143521005188	1.25471272675878	0.209583064019419	0.881173102952027
ENSG00000286848	8.02672929347228	-0.757091982195071	0.603799856027569	-1.2538790372956	0.209885975485249	0.881347107791352
ENSG00000271913	87.3175553252956	-0.123311643354949	0.0983657573257946	-1.25360335453456	0.209986211338759	0.88157569946778
ENSG00000007047	745.774716138114	-0.101794820009083	0.0814128370231574	-1.25035342989126	0.211170468558409	0.881653023211822
ENSG00000033050	277.83470842184	-0.0691786359710858	0.0554669108106128	-1.24720549531396	0.212322158471379	0.881653023211822
ENSG00000066379	514.026928432745	-0.114251591669444	0.0920345354035836	-1.24139912445297	0.21445834242373	0.881653023211822
ENSG00000074966	957.734107813088	0.15804360304359	0.126165247196863	1.25267144919064	0.210325300552872	0.881653023211822
ENSG00000087008	250.260890917183	0.0690316186175104	0.0556151785170083	1.24123702302599	0.214518201651373	0.881653023211822
ENSG00000087903	554.607685277481	-0.194465730994143	0.156787644094254	-1.24031285830942	0.214859698264152	0.881653023211822
ENSG00000093183	837.9735753491	0.0652595638724727	0.0521250379781188	1.2519811285292	0.210576740531656	0.881653023211822
ENSG00000100038	811.052413608018	0.072337519216495	0.0579184186408397	1.24895535675914	0.211681402789225	0.881653023211822
ENSG00000100462	901.454678424812	-0.11437624952255	0.0920761817579534	-1.24219149120691	0.214165918300269	0.881653023211822
ENSG00000100612	2529.74367650332	-0.11038352795678	0.0886775860992425	-1.24477371128761	0.213214942026409	0.881653023211822
ENSG00000102309	82.4028658101404	-0.186014006401315	0.149363027132189	-1.24538187242743	0.212991413468583	0.881653023211822
ENSG00000103035	1426.65671310078	-0.0570516861841888	0.0457806542702633	-1.24619639220068	0.212692303263063	0.881653023211822
ENSG00000103429	905.298238102336	0.0463494886542974	0.0371110996119147	1.24893870402634	0.211687494010745	0.881653023211822
ENSG00000104856	1020.80215444663	-0.149454694852591	0.120365982787133	-1.24166887846462	0.214358757001932	0.881653023211822
ENSG00000105229	563.504243577973	-0.0748146264935662	0.0602571341152433	-1.24158952449483	0.21438804874252	0.881653023211822
ENSG00000105369	5000.68397096745	-0.19314545506497	0.155202222924948	-1.2444760869074	0.213324395033919	0.881653023211822
ENSG00000107779	50.7809876703956	0.165270006696481	0.132969130955346	1.2429201086678	0.213897274846247	0.881653023211822
ENSG00000111231	166.420326087538	0.108643778913601	0.0874905006340837	1.2417780001967	0.21431848187161	0.881653023211822
ENSG00000111843	374.999801539316	0.104503468821616	0.0835425348216554	1.25090134079254	0.210970474649476	0.881653023211822
ENSG00000113384	1384.57138420953	-0.0771872125768073	0.0618540167043744	-1.24789329277865	0.212070137242664	0.881653023211822
ENSG00000114923	46.9136406208233	-0.198078571633621	0.158300390769663	-1.25128289747457	0.210831282921321	0.881653023211822
ENSG00000115290	8.73766371970336	-0.34198284524333	0.274836472090218	-1.2443139101679	0.213384053491001	0.881653023211822
ENSG00000116459	1729.59278324	0.0850703743512738	0.0683877389176229	1.24394190680505	0.21352094441292	0.881653023211822
ENSG00000118689	1212.57666023455	-0.122223180729477	0.0978112072947267	-1.24958257964439	0.211452070009465	0.881653023211822
ENSG00000120318	2883.85192270018	-0.166145048466168	0.132609570310139	-1.25288882301329	0.210246170070131	0.881653023211822
ENSG00000124217	220.380156394394	0.0733762007076487	0.0591420569546308	1.24067718449389	0.214725025983176	0.881653023211822
ENSG00000125735	1595.17816175992	-0.150366060069532	0.12006567893707	-1.2523650505349	0.210436875296977	0.881653023211822
ENSG00000125753	15345.9067618944	-0.172512383993658	0.137877020405761	-1.25120475831265	0.210859782646756	0.881653023211822
ENSG00000128040	10.7697554907605	0.28521902607608	0.229199928118598	1.24441149880508	0.21334815301905	0.881653023211822
ENSG00000131061	355.743541271578	-0.0981601667255398	0.07866072342298	-1.24789300751413	0.212070241723834	0.881653023211822
ENSG00000132470	68.9410984378725	-0.297219135408426	0.238942778113817	-1.24389252420447	0.213539121135112	0.881653023211822
ENSG00000132471	7333.65562097983	-0.141741824916075	0.113321067406342	-1.25079853340794	0.211007990107051	0.881653023211822
ENSG00000132591	665.95443599151	-0.0793977934471924	0.0636757859951459	-1.24690715954798	0.21243154125331	0.881653023211822
ENSG00000132970	22.4616680708429	-0.301803147343051	0.243231469373156	-1.24080633201305	0.214677301530427	0.881653023211822
ENSG00000133028	738.038564369663	0.0731853047810656	0.0586339009937996	1.24817389838696	0.211967380458652	0.881653023211822
ENSG00000133627	115.408705587405	-0.0680347116271394	0.0546668405557301	-1.24453344908019	0.213303296624304	0.881653023211822
ENSG00000133983	22.4019810062774	-0.194455911774436	0.156566901555459	-1.24199885060353	0.214236986127608	0.881653023211822
ENSG00000135108	589.130213564178	0.065862567746818	0.0529709532983044	1.24337138838931	0.213731008608028	0.881653023211822
ENSG00000136463	287.880571770006	-0.0868665985826733	0.0696271398829895	-1.24759682400649	0.212178742158864	0.881653023211822
ENSG00000138794	196.942434182545	-0.0824874227058876	0.0663219772138047	-1.2437419113723	0.213594565524807	0.881653023211822
ENSG00000141552	491.401180243007	-0.120385308957385	0.0968330380566662	-1.24322557025357	0.213784722587506	0.881653023211822
ENSG00000141577	249.919064189653	-0.0996772102243138	0.0803620291894285	-1.24035208206796	0.21484519637427	0.881653023211822
ENSG00000141985	1333.42131822006	-0.0880768291652414	0.0704071735611503	-1.25096385368665	0.210947665418821	0.881653023211822
ENSG00000147394	1477.66967115653	-0.169334765809864	0.135437126043036	-1.25028321817798	0.211196106564018	0.881653023211822
ENSG00000149634	20.2512221397958	0.181399779259569	0.1454557951431	1.24711276770449	0.212356152060887	0.881653023211822
ENSG00000152217	177.101069211687	0.136507647313821	0.109743775288561	1.24387599164405	0.213545206680917	0.881653023211822
ENSG00000153487	553.465057942193	-0.0688175083017354	0.055233632891731	-1.2459348534367	0.212788313170659	0.881653023211822
ENSG00000154227	9.89228202012603	-0.304740494587009	0.24434937126096	-1.247150721176	0.212342237987123	0.881653023211822
ENSG00000155016	210.573208745828	0.0997650608849068	0.0802712111666049	1.24284982666877	0.213923177432856	0.881653023211822
ENSG00000155858	156.374978627124	0.110615476951193	0.0884994458070363	1.24990022188815	0.211335998368479	0.881653023211822
ENSG00000156976	5045.35417798352	0.0987747502916449	0.0793298285187976	1.24511488472762	0.21308952348603	0.881653023211822
ENSG00000157514	16990.5588071109	-0.134621238671827	0.108310422462776	-1.24292044671964	0.213897150261958	0.881653023211822
ENSG00000158286	47.1244006277867	0.235686284336721	0.188109859260627	1.25291829605899	0.210235442671124	0.881653023211822
ENSG00000159479	761.886151326747	-0.0756226985091951	0.0607818561876966	-1.24416566476136	0.213438597690683	0.881653023211822
ENSG00000160360	130.515800585095	-0.132596358628482	0.10601383697801	-1.25074577440288	0.211027244276398	0.881653023211822
ENSG00000162910	360.015366849858	-0.119213468618353	0.0955735805156061	-1.24734751983983	0.212270100441026	0.881653023211822
ENSG00000163138	104.852923286907	0.104870578211185	0.0838739710276201	1.2503351984688	0.211177125597532	0.881653023211822
ENSG00000163606	237.187343720254	0.116119708082757	0.0927666948162688	1.25173919705494	0.210664912248159	0.881653023211822
ENSG00000164916	1337.32312991081	0.0765526960076562	0.0616590557953167	1.24154830170901	0.21440326634966	0.881653023211822
ENSG00000166582	124.623866796861	-0.10496174323168	0.0841971490775137	-1.24661873212655	0.212537329900567	0.881653023211822
ENSG00000166682	14.7182699511069	-0.220254802129599	0.176302931669508	-1.24929744527721	0.211556301991323	0.881653023211822
ENSG00000173068	35.3916310645974	0.258512834180737	0.207547905106274	1.2455574246744	0.212926921027304	0.881653023211822
ENSG00000174444	27029.3679623322	0.113132034075661	0.0907882921673935	1.24610818614223	0.212724679882313	0.881653023211822
ENSG00000174780	1605.85462152077	0.0867211507324845	0.0697571964427499	1.24318572354978	0.213799402325768	0.881653023211822
ENSG00000175564	108.931986312515	-0.0952303291965117	0.0767484462965253	-1.24081116676395	0.21467551507209	0.881653023211822
ENSG00000176208	67.2024476182082	0.185328780623549	0.148312083966815	1.24958651828408	0.211450630484342	0.881653023211822
ENSG00000177830	579.487518730691	-0.0908701761227734	0.0731250888150906	-1.24266756588227	0.213990360592381	0.881653023211822
ENSG00000182446	3273.88935245859	-0.0495635611486006	0.0398105702019713	-1.24498495995283	0.213137278765265	0.881653023211822
ENSG00000183963	84.8556293280987	-0.0993411777571102	0.0800227750290481	-1.24141130723159	0.214453844173161	0.881653023211822
ENSG00000184517	152.83820490745	0.118314834326944	0.0950320425092402	1.24499938339681	0.21313197688868	0.881653023211822
ENSG00000185088	214.887048507521	0.186914484630677	0.149610165651723	1.24934347754012	0.211539472204223	0.881653023211822
ENSG00000185721	547.520694420389	-0.0751414437766805	0.0602848435169731	-1.24644005678682	0.212602883052729	0.881653023211822
ENSG00000188157	173.366981714119	0.193896103126774	0.155718069884102	1.24517407177656	0.213067771196635	0.881653023211822
ENSG00000197372	165.305694371949	0.179895752995997	0.143772197225168	1.25125550327546	0.210841274100496	0.881653023211822
ENSG00000197558	84.9512019114217	0.143812175732596	0.114830338865122	1.25238832484432	0.210428398479212	0.881653023211822
ENSG00000203761	96.5273923221368	0.139210754064348	0.112068373615227	1.24219482779603	0.214164687535441	0.881653023211822
ENSG00000204439	1235.77095547645	-0.0882273827893303	0.0704827863830403	-1.25175787333175	0.210658104744055	0.881653023211822
ENSG00000204946	893.148672476834	0.069527366394647	0.0558755086959142	1.24432632502782	0.213379486125756	0.881653023211822
ENSG00000215045	6.02260835502747	0.302627600955353	0.2434114897877	1.24327574355385	0.213766239510303	0.881653023211822
ENSG00000215386	3.40802148670365	0.396070254179079	0.317007064349606	1.2494051354713	0.211516931056235	0.881653023211822
ENSG00000218739	455.123330107349	-0.0810882142577681	0.0650028497541537	-1.24745629713852	0.212230235169865	0.881653023211822
ENSG00000220785	16.2825985972309	0.265958505495834	0.213961950024863	1.24301776771491	0.213861286144161	0.881653023211822
ENSG00000225067	20.5833492094324	-0.184828493680069	0.148125199017672	-1.24778562260712	0.212109575233197	0.881653023211822
ENSG00000227946	39.4453323370184	-0.123063102509727	0.0984808429593688	-1.24961463378721	0.211440354814144	0.881653023211822
ENSG00000231245	6.25663831049445	0.708459784354636	0.569851622572175	1.243235530605	0.213781053254508	0.881653023211822
ENSG00000232022	65.6805961049438	0.238266443345592	0.191957647263176	1.24124486178416	0.214515306754368	0.881653023211822
ENSG00000242588	76.3956590654972	0.255517029849853	0.205986071600471	1.24045780311521	0.214806112481504	0.881653023211822
ENSG00000243302	445.388425786181	0.14104037613009	0.112898163135493	1.24927077831039	0.211566052104111	0.881653023211822
ENSG00000247271	168.832857775937	-0.111630862698989	0.0897609047395908	-1.24364680840558	0.213629580680307	0.881653023211822
ENSG00000256973	8.24649923428167	0.401926817405514	0.320865675958222	1.25263263577574	0.210339432048082	0.881653023211822
ENSG00000259865	139.703781558799	-0.197574498639095	0.159249368692378	-1.24066111069331	0.214730966340777	0.881653023211822
ENSG00000261824	114.659948442724	0.148716557088501	0.11868212006114	1.25306623282335	0.21018160363648	0.881653023211822
ENSG00000267053	4.03758930320954	-0.531752060261915	0.427832533051632	-1.24289767416482	0.213905542886222	0.881653023211822
ENSG00000270885	6.41481982796389	-0.343558954911883	0.27627207191134	-1.24355296767795	0.213664135162244	0.881653023211822
ENSG00000271959	11.9900726112507	-0.305917852251693	0.246618720266543	-1.24044862418011	0.214809505628322	0.881653023211822
ENSG00000272221	156.299277448862	-0.171088943669331	0.137907184755325	-1.24060935601635	0.214750094002795	0.881653023211822
ENSG00000272382	25.1978789223987	-0.195280006613354	0.15637268226103	-1.24881151739392	0.211734020400863	0.881653023211822
ENSG00000275964	22.2857576727108	0.201928024600164	0.162111732071682	1.24561018514611	0.212907541224943	0.881653023211822
ENSG00000276045	1660.9564656981	-0.0949658945102406	0.0764592176222289	-1.24204638058749	0.21421945006797	0.881653023211822
ENSG00000280739	66.5317142202733	0.113754539450705	0.0908554452547023	1.25203876478518	0.210555738986625	0.881653023211822
ENSG00000286167	3.37612934411428	0.393505371427799	0.316739146880012	1.24236418296873	0.214102224335241	0.881653023211822
ENSG00000165030	1199.78385278118	-0.18314479096248	0.146802558426378	-1.24755857749119	0.212192755867524	0.881653023211822
ENSG00000168876	453.153087189546	0.147840014752481	0.118078770442414	1.25204568271297	0.210553218328432	0.881653023211822
ENSG00000057704	1540.31778336752	-0.171514461274074	0.137662364227459	-1.24590669524374	0.212798651804309	0.881653023211822
ENSG00000161643	63.4035682009117	0.178765521572523	0.143549345169545	1.24532453534626	0.213012480385713	0.881653023211822
ENSG00000205730	314.59264883769	0.123927775694447	0.0998557265041166	1.24106828955211	0.214580522690925	0.881653023211822
ENSG00000163684	311.681774384427	-0.0547351848500523	0.0441384533729208	-1.24007935637438	0.214946043689088	0.881819351016891
ENSG00000088053	72.7922191852537	-0.2647113558039	0.213642687365498	-1.23903775536691	0.215331516323638	0.881930299346219
ENSG00000116151	91.3030238963157	-0.120184714485501	0.0970166723636495	-1.23880474930133	0.215417814649561	0.881930299346219
ENSG00000124562	792.155662838199	-0.104125272397608	0.0839984718180094	-1.23960912792801	0.215120002823623	0.881930299346219
ENSG00000145388	445.486382599881	0.0978630057571276	0.0789743866378843	1.23917398948411	0.215281070910587	0.881930299346219
ENSG00000166352	9.23184560663651	0.312285794638276	0.252009070228331	1.23918474186398	0.215277089831098	0.881930299346219
ENSG00000168081	199.261153813905	-0.159407963922639	0.128734011338577	-1.23827388166588	0.21561452484406	0.881930299346219
ENSG00000181804	312.79913401285	0.0873869238010868	0.0705583629201237	1.23850554611101	0.215528666903685	0.881930299346219
ENSG00000197568	82.3375907176729	-0.135226798491384	0.109113971615339	-1.2393169865368	0.215228130445731	0.881930299346219
ENSG00000205022	18.46971695692	-0.249554431202368	0.201517371674057	-1.23837676687253	0.215576391170533	0.881930299346219
ENSG00000223361	11.7644378046804	-0.237389048920877	0.19161607707612	-1.2388785562423	0.215390476118388	0.881930299346219
ENSG00000225828	549.291621573696	-0.0765551192140556	0.0617775375630071	-1.23920638850289	0.215269075302106	0.881930299346219
ENSG00000226287	59.3377653563333	0.129343211315755	0.104348606667733	1.23952983605818	0.215149346527258	0.881930299346219
ENSG00000258430	7.45834577307365	-0.36906754112616	0.29802177224723	-1.23839120324401	0.215571040820316	0.881930299346219
ENSG00000149554	39.0954548420377	-0.258175608219478	0.208440299780863	-1.23860697039345	0.215491085461132	0.881930299346219
ENSG00000111790	946.136003962041	0.112872177024758	0.0911762722698843	1.23795560198659	0.215732523718232	0.882127516682118
ENSG00000134323	4.54921963632836	-0.339437991770581	0.274210794381766	-1.23787246426924	0.215763353820184	0.882127516682118
ENSG00000169372	145.167883362939	-0.114105083275967	0.0921857870692288	-1.23777305486666	0.215800222144324	0.882127516682118
ENSG00000132906	508.381341190396	-0.0911459425571768	0.0736457537202044	-1.23762658337994	0.215854552820508	0.882162269053496
ENSG00000270164	62.6181144475196	-0.17487215665172	0.141339052814997	-1.23725292598795	0.215993198192243	0.882541513904158
ENSG00000065491	453.166531273812	0.0611053731891912	0.0494050532426199	1.23682435659188	0.216152297570499	0.882769923243617
ENSG00000100450	1488.39893266341	0.298059070206225	0.241005428983569	1.23673176767543	0.21618668077149	0.882769923243617
ENSG00000197265	438.421376574116	-0.0714295776689238	0.057755145534841	-1.23676560776448	0.216174113685723	0.882769923243617
ENSG00000100281	399.122005618216	0.0960948010918087	0.0778452801919487	1.23443323544935	0.217041510874994	0.882890947520933
ENSG00000105976	3.80371114042423	-0.616868389563666	0.499191637587178	-1.23573462196858	0.216557223704958	0.882890947520933
ENSG00000119514	170.890002238442	0.104203728360326	0.0843723382297084	1.23504611282226	0.216813342807428	0.882890947520933
ENSG00000121964	438.651205961669	-0.0736999810022222	0.0597308916881459	-1.23386708149292	0.217252437726188	0.882890947520933
ENSG00000125246	154.304868566545	-0.0928199837481869	0.0752353819379947	-1.23372782003931	0.217304343690382	0.882890947520933
ENSG00000125430	394.300965769224	0.117625949822808	0.0951381268294195	1.23637025178884	0.216320968595574	0.882890947520933
ENSG00000126062	811.623782154016	-0.0959636628333712	0.0777472540490691	-1.234302921783	0.217090047600259	0.882890947520933
ENSG00000132612	977.677060661261	-0.0899415093132195	0.0728541748980467	-1.23454159544165	0.217001156976609	0.882890947520933
ENSG00000147416	11264.6198973372	-0.133477477108569	0.108115461550043	-1.23458268775726	0.216985855368278	0.882890947520933
ENSG00000153147	1914.30272349848	0.0917831254097721	0.0743910413247098	1.23379272255576	0.217280151911949	0.882890947520933
ENSG00000160446	858.588351130062	-0.128642124791744	0.10409451886598	-1.23582035051595	0.216525348720109	0.882890947520933
ENSG00000163577	84.4479814526819	0.14825546251854	0.11998520901004	1.23561448733347	0.216601897000958	0.882890947520933
ENSG00000169957	279.189263883057	-0.104993221080909	0.0850239509250617	-1.23486641044766	0.216880226298867	0.882890947520933
ENSG00000186575	879.509469060871	-0.0554066315284462	0.0449104416589605	-1.23371379754382	0.21730957069295	0.882890947520933
ENSG00000187098	41.7450684870883	0.197354244002098	0.159796492854361	1.23503489017101	0.216817519335496	0.882890947520933
ENSG00000197043	9895.9594050531	-0.0900059197712945	0.07285683120535	-1.23538065384163	0.216688869399819	0.882890947520933
ENSG00000212864	33.3507094479621	-0.236917766971281	0.191701437287596	-1.23586849594586	0.216507449106111	0.882890947520933
ENSG00000224389	6.92399339064227	0.446048629867467	0.361028988341052	1.23549256229281	0.216647242858421	0.882890947520933
ENSG00000235297	3.85691185476965	0.309740055502701	0.250571872177726	1.23613258268274	0.216409285299405	0.882890947520933
ENSG00000235890	6.20228404400536	-0.369788890300392	0.299499451571065	-1.23468970764592	0.216946007852268	0.882890947520933
ENSG00000240889	25.0377759871428	0.148826802504554	0.120604492993698	1.2340071154093	0.217200252839839	0.882890947520933
ENSG00000280129	15.1842883264265	0.206332825734385	0.167023809535635	1.23534977622674	0.216700355946817	0.882890947520933
ENSG00000072736	1944.21945242177	-0.0742037204993999	0.0601308326542774	-1.23403780097366	0.217188818795374	0.882890947520933
ENSG00000162390	73.7959212519273	0.235782611845833	0.191119273089394	1.23369353615921	0.217317123453384	0.882890947520933
ENSG00000005961	1288.23137102665	-0.334683243964939	0.273565566715818	-1.22341144020004	0.221174334552779	0.883388220940792
ENSG00000011600	13115.5393737121	-0.174257175499061	0.142193457180461	-1.22549362646066	0.220389290023097	0.883388220940792
ENSG00000024526	7.26918515861175	-0.39396464031542	0.323620921488234	-1.21736455882919	0.223465541251504	0.883388220940792
ENSG00000047249	551.856099156831	-0.083131687132378	0.0681298153296234	-1.22019539800854	0.222390811013125	0.883388220940792
ENSG00000051341	26.0133992530757	-0.234324797002977	0.191495128196438	-1.22365931295445	0.221080774381989	0.883388220940792
ENSG00000054179	33.0461699443799	-0.360909227845429	0.296710541872194	-1.21636806555019	0.223844743329914	0.883388220940792
ENSG00000062282	4027.51866808062	-0.21240327781089	0.17270355522905	-1.22987206331212	0.218745017179457	0.883388220940792
ENSG00000065029	1226.33467807798	0.0699666768435604	0.0573977952354241	1.21897847393935	0.22285236278504	0.883388220940792
ENSG00000066336	14811.9538635085	-0.191939402535271	0.157908357870727	-1.21551135812838	0.224171119441462	0.883388220940792
ENSG00000066735	5.39673782796313	0.433949826995945	0.35280539944542	1.22999769186661	0.21869796918125	0.883388220940792
ENSG00000067141	100.620109701118	0.164063275419222	0.134933046483955	1.215886542951	0.224028145062537	0.883388220940792
ENSG00000067840	701.27898657391	0.183232160375305	0.149117355704562	1.22877822980131	0.219154965991144	0.883388220940792
ENSG00000078401	33.6302415816253	-0.157034840534036	0.128041464758787	-1.22643739533805	0.220034120838611	0.883388220940792
ENSG00000083454	908.076273556454	-0.147429753805489	0.120214754405712	-1.2263865158176	0.220053257883871	0.883388220940792
ENSG00000087206	1312.40965354027	-0.0862059503541533	0.0701056491555181	-1.22965768654277	0.218825318245446	0.883388220940792
ENSG00000089847	30.3847563276378	0.171265052955993	0.139591185978609	1.22690449081963	0.219858490481147	0.883388220940792
ENSG00000092978	158.960396364452	0.133636875837154	0.108541569353149	1.23120456644916	0.218246363949869	0.883388220940792
ENSG00000094631	1248.9246549344	0.0506172354512222	0.0413410821192783	1.22438099963567	0.22080853355393	0.883388220940792
ENSG00000097046	120.657978115608	0.150419229765822	0.12241299413244	1.22878482657717	0.219152491987744	0.883388220940792
ENSG00000100577	165.541076633593	-0.106735717099852	0.0870541529127183	-1.22608415025147	0.220167009682801	0.883388220940792
ENSG00000100985	3484.86820686174	-0.294389992765509	0.241905258960797	-1.21696400495872	0.223617911357864	0.883388220940792
ENSG00000101493	1916.20739730409	-0.1311337638546	0.106595695772426	-1.23019755070187	0.218623136862324	0.883388220940792
ENSG00000104164	802.302768355445	0.0940863290801524	0.0772344948641359	1.21819051507569	0.223151583195272	0.883388220940792
ENSG00000105329	8482.03174164798	-0.126952511061567	0.102970077773996	-1.2329068192044	0.217610530983258	0.883388220940792
ENSG00000105618	1095.1139524259	-0.0861121346836616	0.0702163000758625	-1.22638382527455	0.220054269896858	0.883388220940792
ENSG00000106305	296.721176338973	-0.096540067172854	0.0786851802015219	-1.22691549953376	0.219854352360511	0.883388220940792
ENSG00000108239	80.7998712459708	0.175455691503441	0.143855973682328	1.21966218720185	0.222592961494898	0.883388220940792
ENSG00000109736	1199.28382329301	-0.0991481946349106	0.08089484240461	-1.22564296669253	0.220333061342294	0.883388220940792
ENSG00000110583	795.285180596462	0.0785955129073697	0.0646375229015353	1.21594252655841	0.224006816577766	0.883388220940792
ENSG00000110955	8345.67327874655	-0.0738285242111727	0.0599298323266187	-1.231916081607	0.217980433458559	0.883388220940792
ENSG00000111540	5147.12736127335	-0.0781108364465232	0.0642005524834944	-1.21666922518471	0.223730092607157	0.883388220940792
ENSG00000111665	36.5445608131822	-0.22839946565614	0.187360766939277	-1.21903571055601	0.222830638878307	0.883388220940792
ENSG00000111684	1117.31506215289	-0.121837349988429	0.0989261649923073	-1.23159883937585	0.21809897471398	0.883388220940792
ENSG00000113448	370.758101465854	0.13765593219833	0.112454857645367	1.22409947494163	0.220914704101074	0.883388220940792
ENSG00000113456	316.727639368256	0.0781500349198592	0.0640075117786913	1.22095099072225	0.22210457643149	0.883388220940792
ENSG00000116473	2630.65137255717	-0.0679752220955897	0.0554510725153401	-1.22585946514894	0.220251564926252	0.883388220940792
ENSG00000122692	1553.90313538906	-0.0420273990241209	0.0341082336247577	-1.23217752893586	0.217882775434304	0.883388220940792
ENSG00000123416	4401.03863193357	-0.103693897823835	0.0846902198029676	-1.22439046757795	0.220804963573799	0.883388220940792
ENSG00000124120	613.437739875541	0.0680459494857871	0.0556936134128057	1.22179088976369	0.221786714576275	0.883388220940792
ENSG00000124134	19.4084030457421	-0.336631633486052	0.275613287317765	-1.22139116282132	0.221937951555101	0.883388220940792
ENSG00000129566	2588.05264937418	0.0911756226805043	0.0746860035576762	1.22078593494555	0.222167080534549	0.883388220940792
ENSG00000130313	1864.30438012339	-0.121403351723207	0.0990394413715412	-1.22580812292518	0.220270889700082	0.883388220940792
ENSG00000133116	13.3085201727892	0.334173641019577	0.272085052475068	1.22819551452647	0.21937358211764	0.883388220940792
ENSG00000134882	1926.87598821981	-0.0492496432405185	0.0401982688626203	-1.22516826306207	0.220511829519132	0.883388220940792
ENSG00000135835	6.13805640805859	0.328773881519528	0.267863410233237	1.22739377219627	0.219674626014247	0.883388220940792
ENSG00000136143	339.25571709526	0.0887199293875304	0.0729404633939428	1.21633350350908	0.223857903699819	0.883388220940792
ENSG00000137764	401.248265156082	-0.0729604567771152	0.0596557492856703	-1.22302473191198	0.221320355201105	0.883388220940792
ENSG00000138316	9.22736461595624	0.32316574693381	0.264338973826279	1.22254294270731	0.221502374947784	0.883388220940792
ENSG00000140459	5.93384655305235	-0.442931965635541	0.364106697855013	-1.21648947477455	0.223798518087097	0.883388220940792
ENSG00000140497	3986.19425604358	-0.0746322948861096	0.0605784574452879	-1.23199397993114	0.217951332925615	0.883388220940792
ENSG00000142186	2332.38167080436	-0.10132168573118	0.0827118325975595	-1.22499626170983	0.220576629007762	0.883388220940792
ENSG00000143819	130.109818249957	-0.138574659738043	0.113275048635521	-1.22334672469598	0.221198766247675	0.883388220940792
ENSG00000145041	983.726939162038	0.0788587178670859	0.0646509379963872	1.21976138801718	0.22255534259961	0.883388220940792
ENSG00000147010	4874.40645065444	-0.0878551845132898	0.0722068684844453	-1.21671506267046	0.223712646073519	0.883388220940792
ENSG00000151948	3176.86356775136	-0.198432255555975	0.162983466050934	-1.21749929832737	0.223414303240014	0.883388220940792
ENSG00000155100	125.467018482251	0.153470358734549	0.12496742438339	1.22808291434185	0.219415844147254	0.883388220940792
ENSG00000155368	470.153771957911	0.199160901200179	0.163375238183925	1.21903969912483	0.222829125091003	0.883388220940792
ENSG00000156966	99.682931109951	0.129203483961057	0.106203011648609	1.21657081052041	0.223767554204371	0.883388220940792
ENSG00000159199	641.938720453545	-0.126153285436474	0.103635691142558	-1.21727644256207	0.223499054177216	0.883388220940792
ENSG00000160055	298.868972810134	-0.0958337950827921	0.0779569020388991	-1.22931764316356	0.218952734826749	0.883388220940792
ENSG00000160201	70.2611517324704	0.364342236174279	0.299465778661237	1.21664063854999	0.223740973663495	0.883388220940792
ENSG00000160211	4425.82667431348	-0.147583495463161	0.12061857264262	-1.22355531349583	0.221120025774147	0.883388220940792
ENSG00000160445	2359.08096647965	-0.120114056234901	0.0979985873642036	-1.22567130267406	0.220322393611503	0.883388220940792
ENSG00000162236	1413.17411248005	-0.102700624107364	0.0844193643852622	-1.21655291834078	0.223774365354458	0.883388220940792
ENSG00000163870	594.142948742443	-0.090619145349868	0.0742972291016109	-1.21968405074616	0.222584670018933	0.883388220940792
ENSG00000164815	235.209814604582	-0.0895369705691656	0.0728021400628836	-1.22986728812954	0.21874680563272	0.883388220940792
ENSG00000166949	1690.46565366542	0.0631738777620049	0.0519293658654984	1.21653474308989	0.223781284415194	0.883388220940792
ENSG00000167515	497.785096630046	-0.105102338487686	0.0858118900394595	-1.22479924914083	0.220650867955994	0.883388220940792
ENSG00000168487	133.541697678146	0.10076414826642	0.0827341336907399	1.21792715740611	0.22325165500776	0.883388220940792
ENSG00000169016	110.453787020878	-0.0858784453975624	0.0698272347718084	-1.22987034612223	0.218745660318861	0.883388220940792
ENSG00000169241	628.201688403138	-0.0858179501303938	0.069818817435396	-1.22915215815281	0.219014762464054	0.883388220940792
ENSG00000169403	10795.8879099475	-0.161688234845278	0.132581360197379	-1.2195397196451	0.222639409873434	0.883388220940792
ENSG00000169704	340.46783981364	-0.291479155995849	0.238119422675239	-1.22408811814308	0.220918987823649	0.883388220940792
ENSG00000170876	2436.21169557129	-0.0937876774233878	0.0761518202809054	-1.23158812327044	0.218102979720402	0.883388220940792
ENSG00000171084	17.2961291254702	0.216679707252393	0.177639045407006	1.21977522878451	0.222550094270948	0.883388220940792
ENSG00000171148	2994.60849631735	-0.0950613779375142	0.0777659378483272	-1.22240380001485	0.221554962952522	0.883388220940792
ENSG00000171443	525.617257564401	-0.13319840988659	0.109084208478541	-1.22106042427574	0.222063142558837	0.883388220940792
ENSG00000172795	2220.22269142681	-0.103552984444809	0.0850783200624265	-1.21714890901497	0.223547564894241	0.883388220940792
ENSG00000174371	19.0773891239773	-0.273668673051562	0.222839490279662	-1.22809773397036	0.219410281588122	0.883388220940792
ENSG00000176055	118.638633063244	0.168317896967999	0.137526274422841	1.22389628945001	0.220991353560597	0.883388220940792
ENSG00000176681	17.3878837316722	-0.262753643995969	0.216138355568091	-1.21567337414665	0.224109370832021	0.883388220940792
ENSG00000177455	838.562229345025	-0.180751923931231	0.146640714693346	-1.23261758720433	0.217718472164303	0.883388220940792
ENSG00000178093	68.3072230394072	0.123312328408046	0.100133854368171	1.23147490113236	0.218145298266312	0.883388220940792
ENSG00000178149	505.650169077258	-0.084536583270433	0.068957005408748	-1.22593176384815	0.220224354376513	0.883388220940792
ENSG00000179021	393.167811433232	0.0963829953206776	0.0790129235520936	1.21983836298795	0.222526155316825	0.883388220940792
ENSG00000179950	2229.21199526265	-0.0875946369567004	0.0720615795196577	-1.21555255297735	0.224155417836981	0.883388220940792
ENSG00000180279	7.34231982515216	-0.347037317281895	0.283687078094297	-1.22331027416956	0.221212528069715	0.883388220940792
ENSG00000184182	266.204410937	-0.104957279625024	0.0859470272711876	-1.22118568794536	0.222015721862675	0.883388220940792
ENSG00000184602	4964.89719745588	-0.112197578712404	0.0918410573449636	-1.221649466545	0.221840213711868	0.883388220940792
ENSG00000185267	20.0408386851692	0.202375900641992	0.16621192068532	1.21757753479752	0.22338455575299	0.883388220940792
ENSG00000197249	27288.3583152269	-0.202278909476792	0.165881215984118	-1.21942022354212	0.222684737953384	0.883388220940792
ENSG00000198478	372.101326643859	-0.236788939770605	0.193925886297624	-1.2210280138011	0.222075413277366	0.883388220940792
ENSG00000198841	74.2199667919993	-0.107164230885917	0.0872044401242191	-1.22888502848326	0.21911491551163	0.883388220940792
ENSG00000199804	14.1185378214513	-0.214584656951764	0.174976513292409	-1.22636262955569	0.220062242509285	0.883388220940792
ENSG00000205542	56596.9678899914	-0.0943138576032626	0.0769166683597293	-1.22618230371301	0.220130079119189	0.883388220940792
ENSG00000205629	457.401540922823	-0.0830741723815267	0.0682606861331226	-1.21701343903158	0.22359910269051	0.883388220940792
ENSG00000205809	14.0520133887166	0.4797112737072	0.394670454411653	1.21547298092613	0.224185747794471	0.883388220940792
ENSG00000205913	30.705057970683	0.140737736899284	0.114391734079064	1.23031386867526	0.218579592872695	0.883388220940792
ENSG00000213149	27.7203508209916	-0.188896003027007	0.155308061650571	-1.21626656735956	0.223883392902345	0.883388220940792
ENSG00000218073	18.5066362565361	0.233109248180629	0.190568427093769	1.22323121272302	0.221242379666917	0.883388220940792
ENSG00000221963	3320.39233019252	0.187664500628201	0.154066854942034	1.21807186041934	0.223196666143134	0.883388220940792
ENSG00000226445	28.3762115263539	0.199557085899002	0.163260653751656	1.22232198213881	0.221585889621397	0.883388220940792
ENSG00000230306	5.9490633714962	-0.285980286847753	0.232284399805301	-1.2311644134839	0.218261378163313	0.883388220940792
ENSG00000230537	16.6891831071262	0.295996567452752	0.242593728844751	1.2201328074815	0.222414533475292	0.883388220940792
ENSG00000232124	3.48177700153884	0.439794250056882	0.360222484157139	1.22089616667301	0.222125336065057	0.883388220940792
ENSG00000232504	7.88824820995565	0.285378105878593	0.234021393352794	1.21945306704664	0.222672278872126	0.883388220940792
ENSG00000233230	20.1520000341003	-0.163797470960269	0.134162041095646	-1.22089280710551	0.222126608241564	0.883388220940792
ENSG00000235437	716.614066369686	0.107431000734107	0.0872357807896615	1.23150156692171	0.218135330979036	0.883388220940792
ENSG00000236209	5.92221647460175	0.860751062803469	0.707734719826972	1.21620578825624	0.223906539306998	0.883388220940792
ENSG00000241547	8.42029993836073	0.314622666823122	0.257770582109298	1.22055303692381	0.222255296885815	0.883388220940792
ENSG00000248489	25.3510913270579	0.179189737006053	0.147282614440946	1.21663875730493	0.22374168974334	0.883388220940792
ENSG00000248971	31.4183713109068	0.296159906712579	0.241087855750679	1.22843146035051	0.219285043938974	0.883388220940792
ENSG00000254783	25.956113883239	0.136699476223249	0.111421370630617	1.22686945466175	0.219871660769839	0.883388220940792
ENSG00000255443	7.32160583501875	-0.450228602354571	0.366504048554799	-1.22844100666804	0.219281462243303	0.883388220940792
ENSG00000255847	75.1783060478277	0.183258377532795	0.14977119598724	1.22358893060056	0.221107337487136	0.883388220940792
ENSG00000256053	123.445763503731	-0.114221805343448	0.0926940629511474	-1.23224510510071	0.217857538927915	0.883388220940792
ENSG00000259671	3.59876609123532	-0.467494249419019	0.383690499956861	-1.21841497110713	0.223066318737159	0.883388220940792
ENSG00000264608	19.7527752051283	-0.176482345020631	0.144162583940074	-1.22418966279067	0.220880687849718	0.883388220940792
ENSG00000267074	191.715749732534	0.17109736704798	0.139970944955693	1.22237773776651	0.221564813991161	0.883388220940792
ENSG00000267546	28.0022893018041	-0.166909050860046	0.135882014970285	-1.22833806149067	0.219320088598164	0.883388220940792
ENSG00000269896	54.8122663040601	-0.148240149185712	0.120823683137509	-1.22691301354388	0.2198552868268	0.883388220940792
ENSG00000270562	41.3949473931414	-0.181056000335161	0.147248713236601	-1.22959309019046	0.218849518842221	0.883388220940792
ENSG00000270816	4.63827261814921	-0.506645616074287	0.411547909157479	-1.23107323546241	0.218295474697526	0.883388220940792
ENSG00000271614	46.3024389523399	0.129586342879423	0.105175124306259	1.23210068668025	0.217911474941424	0.883388220940792
ENSG00000272345	41.0380187286789	-0.18643746197844	0.151345283341843	-1.23186833353329	0.217998272121317	0.883388220940792
ENSG00000272416	4.48647920511976	-0.339492581460183	0.279303530198136	-1.21549692271827	0.224176621749865	0.883388220940792
ENSG00000273361	11.9746928501098	-0.302319561725647	0.248236134924978	-1.21787088659358	0.223273041202465	0.883388220940792
ENSG00000275484	6.63837638645226	-0.297829952639874	0.244732262820961	-1.21696236208039	0.223618536459352	0.883388220940792
ENSG00000276216	6.65403928466825	0.351515950096283	0.286320721708443	1.22770000019149	0.219559606376432	0.883388220940792
ENSG00000276758	50.7289348509161	-0.325098953349012	0.264254238521454	-1.23025066756921	0.218603251627289	0.883388220940792
ENSG00000277449	23.4556592521028	0.1858360019871	0.151694807841889	1.22506501462328	0.22055072551725	0.883388220940792
ENSG00000278023	5.54639979230557	-0.33612607765824	0.276134117304487	-1.21725660320199	0.223506600101598	0.883388220940792
ENSG00000278212	14.9508181351092	0.36646883263283	0.30116289084843	1.21684591219198	0.22366284785341	0.883388220940792
ENSG00000286532	29.1121312491897	-0.152689664596455	0.125607237035582	-1.21561199975446	0.224132760812807	0.883388220940792
ENSG00000286787	20.351363617109	0.23531348202922	0.191622529250644	1.22800530266161	0.219444977405475	0.883388220940792
ENSG00000287868	11.328193418173	-0.281108088607475	0.229434547467217	-1.22522127426185	0.220491860925024	0.883388220940792
ENSG00000054654	2355.86527135392	0.12084546085362	0.0980184230746835	1.23288517671361	0.217618606613587	0.883388220940792
ENSG00000198189	2654.68849959436	-0.112255908353076	0.0917279214485129	-1.22379212981606	0.221030654011298	0.883388220940792
ENSG00000251143	45.4254922922484	0.16022221300465	0.130481630856474	1.22792926447164	0.219473522712249	0.883388220940792
ENSG00000264235	17.4327949328259	-0.410708523284498	0.334169793267441	-1.22904143809253	0.219056269967397	0.883388220940792
ENSG00000277053	35.0785839877966	-0.168162847425179	0.138310665761592	-1.21583427061976	0.224048060945948	0.883388220940792
ENSG00000085491	458.46058664906	0.147146072558764	0.119849443709145	1.22775765998434	0.219537954119251	0.883388220940792
ENSG00000118508	725.238511596327	-0.153144333053218	0.124900130356529	-1.2261342931834	0.220148142683982	0.883388220940792
ENSG00000132669	308.589035041133	0.14279959720119	0.116514764214277	1.22559229436857	0.220352139025668	0.883388220940792
ENSG00000134627	79.657297149701	0.12641348765079	0.103190021869934	1.22505534314284	0.220554369232451	0.883388220940792
ENSG00000163297	1934.37479674655	-0.121919992646605	0.0995792877242596	-1.22435092108922	0.220819875238293	0.883388220940792
ENSG00000169692	827.575419537815	-0.147105752186588	0.120904229511518	-1.21671303626789	0.223713417336556	0.883388220940792
ENSG00000103160	375.332543578777	-0.0677838487978485	0.0557904023205387	-1.21497329251011	0.224376277811625	0.883958037575924
ENSG00000117594	3.87258782501469	0.41214116821141	0.339342245133403	1.21452950265413	0.224545590854354	0.884263109319858
ENSG00000260233	96.5235399724245	0.151300385734041	0.124574277195687	1.21453954331497	0.224541759169847	0.884263109319858
ENSG00000111679	16363.4563582284	-0.11904343811137	0.0980498690661956	-1.21411113798634	0.224705287363129	0.884349228471248
ENSG00000121766	428.207992262981	0.0926050494341697	0.0762627071022738	1.21429008951885	0.224636968761327	0.884349228471248
ENSG00000165795	320.657759242612	0.0914728896396535	0.0753395658293095	1.21414144922066	0.224693714352323	0.884349228471248
ENSG00000157470	14.9908508986453	-0.200699280097501	0.16534199103458	-1.21384337300938	0.224807540135117	0.884570797232392
ENSG00000100060	4661.6156124845	-0.0726544612324902	0.0599023489067403	-1.2128816742329	0.22517506303825	0.885574905964579
ENSG00000116273	372.442583213296	-0.0631160942828622	0.0520490821155756	-1.21262646174456	0.225272667081539	0.885574905964579
ENSG00000123643	1022.06351097797	-0.132942058028328	0.109677732839191	-1.21211529985989	0.225468247846855	0.885574905964579
ENSG00000141295	532.883589799573	0.0882531407552675	0.0728249775063697	1.21185263321981	0.225568796506017	0.885574905964579
ENSG00000174514	34.215642959728	0.186452308826739	0.153731605619378	1.2128430460056	0.225189834165019	0.885574905964579
ENSG00000189077	1202.61667876298	-0.152005393587456	0.125418075911014	-1.21198951971888	0.225516392428241	0.885574905964579
ENSG00000215252	943.859876043515	-0.177601422763835	0.146549513226287	-1.21188681459215	0.225555710081967	0.885574905964579
ENSG00000225231	47.7434146947635	0.708340109840962	0.584437097878967	1.2120040161921	0.22551084327161	0.885574905964579
ENSG00000261226	22.0201818064084	-0.186259074497236	0.153607824819557	-1.21256241155706	0.225297167322906	0.885574905964579
ENSG00000270392	5.01044479236662	-0.33619548836686	0.277274733103719	-1.21249954730315	0.225321215775692	0.885574905964579
ENSG00000280604	21.8000934647148	0.326980305437946	0.269802817009728	1.21192324476789	0.22554176329465	0.885574905964579
ENSG00000003249	141.500144432432	-0.216666125152939	0.178926570520316	-1.21092202529159	0.225925290392978	0.885747745015021
ENSG00000030066	1046.04677147478	0.107931955793657	0.0893869540998894	1.20746877304985	0.227251663972233	0.885747745015021
ENSG00000050393	256.289134995897	-0.0822492322917986	0.0680568331883856	-1.20853745962771	0.22684059600106	0.885747745015021
ENSG00000090316	2635.8798570051	-0.0787132681585165	0.0649714957764998	-1.21150463319004	0.225702060044494	0.885747745015021
ENSG00000103415	1768.04184844083	-0.0886628801971577	0.0734605970751451	-1.20694472584346	0.227453431534586	0.885747745015021
ENSG00000105176	903.278480297635	0.086537441543181	0.0715673737818875	1.20917447392882	0.226595822233317	0.885747745015021
ENSG00000105705	1138.85971093937	-0.0700298684372145	0.0579752012529179	-1.20792799203418	0.227074961362924	0.885747745015021
ENSG00000105708	306.873549206717	0.119784888402891	0.0990423297710502	1.20943124702125	0.22649721005853	0.885747745015021
ENSG00000136059	789.713613804519	0.0601924631567695	0.0498067561981775	1.20852004329027	0.226847290903955	0.885747745015021
ENSG00000138382	138.164930541153	-0.134307238879442	0.111202510305833	-1.20777164571255	0.227135110771655	0.885747745015021
ENSG00000140931	2312.99246078788	-0.0826398795093104	0.0683214828993971	-1.20957385586898	0.226442455206375	0.885747745015021
ENSG00000148218	1182.25438076541	0.0498772954273658	0.0413242817853419	1.20697307424367	0.227442513626849	0.885747745015021
ENSG00000152229	1317.76901234099	0.175774937604511	0.145576440326819	1.20744082771839	0.227262420203654	0.885747745015021
ENSG00000156299	938.147674256102	0.103943278710714	0.0861039141841922	1.20718412972911	0.227361240913132	0.885747745015021
ENSG00000159352	2828.31868835242	-0.100837497264422	0.0834390170332308	-1.20851732019161	0.226848337685636	0.885747745015021
ENSG00000162337	69.6777546167547	-0.142918828788269	0.118024048610938	-1.21092972551209	0.225922338971607	0.885747745015021
ENSG00000163539	672.601468495695	0.110229768875467	0.091100659580139	1.20997772555642	0.226287440159518	0.885747745015021
ENSG00000165175	1912.38155137043	-0.105308877388754	0.0870903564359921	-1.20919102525607	0.226589464871506	0.885747745015021
ENSG00000167969	326.704715618088	-0.111057430205706	0.0917172214992413	-1.21086779985615	0.225946075266541	0.885747745015021
ENSG00000168724	562.701556371867	0.0912334602973946	0.0754183542714245	1.20969837089063	0.226394655225055	0.885747745015021
ENSG00000176463	2298.91266276265	-0.125519689086962	0.103694469806268	-1.21047621268009	0.2260962130546	0.885747745015021
ENSG00000181481	798.176551586367	-0.111804890716585	0.0926080567005197	-1.20729118718196	0.227320023414161	0.885747745015021
ENSG00000181638	145.367858319899	0.0831279956799784	0.06866839545554	1.21057140083898	0.226059710572653	0.885747745015021
ENSG00000189134	8.27744550093013	0.261262484178138	0.216059906388437	1.20921316937181	0.226580959519635	0.885747745015021
ENSG00000196873	45.372294217043	0.1468234497823	0.121501890939922	1.20840464824451	0.226891652735471	0.885747745015021
ENSG00000202058	13.4445072189329	0.215324757913542	0.178344253732789	1.20735461561974	0.227295605753706	0.885747745015021
ENSG00000204519	253.933870666344	0.125367836561226	0.103764904272572	1.20819112627817	0.226973754250542	0.885747745015021
ENSG00000205208	97.3914666665476	0.110809264157966	0.09169830677878	1.20841123517461	0.226889120326105	0.885747745015021
ENSG00000206561	277.36369345031	0.164028004456471	0.135859914736838	1.2073318666083	0.227304363087416	0.885747745015021
ENSG00000230266	10.8913734377813	-0.293243691937549	0.242061242261895	-1.21144421633711	0.225725201869681	0.885747745015021
ENSG00000236021	8.33389074555808	0.280435932382838	0.231855697302047	1.20952789017517	0.226460102762696	0.885747745015021
ENSG00000247363	17.2839413722927	0.152491690480182	0.126332474260316	1.20706644410338	0.227406556443111	0.885747745015021
ENSG00000249492	3.6948164585264	-0.357254165049393	0.295094261417642	-1.21064423053547	0.226031784889836	0.885747745015021
ENSG00000252206	4.80522641638014	0.412993402704392	0.341205578213153	1.21039463911224	0.226127497999039	0.885747745015021
ENSG00000261371	15136.0119577512	-0.115148673310962	0.0951506162197705	-1.21017264927641	0.226212650773935	0.885747745015021
ENSG00000272750	26.5176812206643	-0.22124079740643	0.182817967552952	-1.21016987754417	0.226213714123491	0.885747745015021
ENSG00000185900	39.2706990425943	0.26286941178258	0.21742125747316	1.20903270838193	0.22665027956638	0.885747745015021
ENSG00000022567	2741.54843013663	-0.15704276940791	0.13001271789795	-1.20790313399322	0.227084523965476	0.885747745015021
ENSG00000112294	403.791780027959	0.0995586949213423	0.0822613329041164	1.21027330103425	0.226174039070064	0.885747745015021
ENSG00000174004	1102.0025421682	0.0957534388350708	0.0792935537634697	1.20758162915362	0.227208229054175	0.885747745015021
ENSG00000048028	841.598377775678	0.109957402572418	0.0913273736216834	1.20399173010173	0.228592774953796	0.885903881549412
ENSG00000057663	350.66748313476	0.109523822318505	0.0921052632494972	1.18911578398971	0.234394108048079	0.885903881549412
ENSG00000058668	2817.08659648212	0.120407566191903	0.0998001773441864	1.20648649527592	0.227629963126076	0.885903881549412
ENSG00000064787	12.1460787793488	0.317107506490148	0.267048553246623	1.18745262850121	0.235049131468298	0.885903881549412
ENSG00000066557	177.4328907094	0.134739082863773	0.112862863954973	1.19383008850039	0.232544439321139	0.885903881549412
ENSG00000070047	1683.81548716452	0.0620053774088162	0.0517938398337638	1.19715737639509	0.231245219769499	0.885903881549412
ENSG00000078967	242.11332073448	-0.0584805682315208	0.0488570310923369	-1.19697343297418	0.231316909970505	0.885903881549412
ENSG00000083093	209.585185652305	0.0854363734957764	0.0711322906067075	1.20109127327498	0.229715797804138	0.885903881549412
ENSG00000083937	627.427019543342	-0.0859238703402563	0.0723095804927448	-1.18827781539789	0.23472397494766	0.885903881549412
ENSG00000087338	702.696927729216	-0.0876072697900756	0.0738149253688897	-1.18685034703021	0.235286655599158	0.885903881549412
ENSG00000099904	959.507062329569	0.070151133341792	0.058727073723753	1.19452799013581	0.232271498489877	0.885903881549412
ENSG00000100139	712.301082624341	-0.0741905837517958	0.0620100627916094	-1.19642813459358	0.231529527603439	0.885903881549412
ENSG00000100442	450.437260993175	-0.105171297573975	0.0880697164325787	-1.19418231185618	0.232406660623951	0.885903881549412
ENSG00000100918	740.120631049835	-0.185289744786395	0.155406683859974	-1.19228941886017	0.233147782004956	0.885903881549412
ENSG00000101346	722.56006745208	0.0619426274773634	0.0514477094785778	1.2039919387112	0.228592694323505	0.885903881549412
ENSG00000101955	3.5866188879854	-0.436524155945529	0.367810189946745	-1.18681909277373	0.235298986099498	0.885903881549412
ENSG00000102890	142.580587450375	0.123342614609312	0.10341553924312	1.19268937252597	0.232991049294132	0.885903881549412
ENSG00000103496	1556.92505827114	-0.0817124588468825	0.0680937628778218	-1.19999916869767	0.230139663298217	0.885903881549412
ENSG00000103852	16.3929539538166	0.26401132957774	0.221055736028904	1.19432019417591	0.232352741178287	0.885903881549412
ENSG00000106993	219.418097977663	0.118827669976943	0.0992149653922904	1.19767889357322	0.231042049220126	0.885903881549412
ENSG00000107282	21.5659607349604	0.2264484768828	0.188802025256556	1.19939643960433	0.230373831360948	0.885903881549412
ENSG00000107796	137.9706435878	-0.25136849145567	0.211350981632263	-1.18934149022802	0.234305314801432	0.885903881549412
ENSG00000110721	234.429307527187	-0.082229256976006	0.0689619791267164	-1.1923853986979	0.233110162880693	0.885903881549412
ENSG00000114841	2012.79411918824	0.118393180969158	0.0994447727857081	1.19054202300087	0.233833423486126	0.885903881549412
ENSG00000116586	637.947278115011	-0.126877199742793	0.10628023091563	-1.19379868344014	0.232556726806422	0.885903881549412
ENSG00000117115	5960.8165285336	-0.285800658400167	0.238873481474349	-1.1964520156703	0.231520213212685	0.885903881549412
ENSG00000117480	342.189203964386	0.117717301436707	0.0987475978646631	1.19210293700554	0.233220885540012	0.885903881549412
ENSG00000117877	109.376849992935	0.0835868452559839	0.0693249814344794	1.20572474058264	0.227923642279514	0.885903881549412
ENSG00000119333	180.991699008066	-0.177339023906512	0.147648022754595	-1.20109311725269	0.229715082593048	0.885903881549412
ENSG00000119616	699.277818449716	0.0657252259761664	0.0544929327459101	1.20612385247515	0.227769739091444	0.885903881549412
ENSG00000123159	566.816756567568	-0.108267406142496	0.0907728494037018	-1.19272895864477	0.232975540463312	0.885903881549412
ENSG00000124215	67.929793973117	0.135300718649389	0.113627144860041	1.1907429234101	0.233754521751921	0.885903881549412
ENSG00000125703	216.876721935008	-0.0992027097296657	0.0835436325769333	-1.18743591426088	0.23505572083846	0.885903881549412
ENSG00000128394	607.260877045564	-0.0984507911773522	0.0824085970605249	-1.19466651161462	0.232217351480301	0.885903881549412
ENSG00000128607	752.502964552205	0.0622692057083445	0.0519011408868356	1.19976564376716	0.230230370666715	0.885903881549412
ENSG00000129667	2447.20334877089	0.128592227689706	0.107243305562752	1.19906997471709	0.230500737900533	0.885903881549412
ENSG00000129968	2470.33269919833	0.0929067719111761	0.0782040969555004	1.18800389657388	0.2348318745408	0.885903881549412
ENSG00000130299	323.526641454947	0.0784344284769032	0.0660783738888836	1.18699089975787	0.235231210070741	0.885903881549412
ENSG00000130414	1610.09433677589	-0.043835469344346	0.0367714527246698	-1.19210599789377	0.233219685497167	0.885903881549412
ENSG00000131016	154.081469476391	0.263867423559465	0.220578890627542	1.19624966291547	0.231599145745152	0.885903881549412
ENSG00000132275	590.156048821537	-0.0583139699727391	0.0484111406099244	-1.20455682799559	0.228374431485981	0.885903881549412
ENSG00000132321	8.56436475730758	-0.244603855503918	0.204997960010831	-1.19320141278964	0.232790501506838	0.885903881549412
ENSG00000132589	13244.194245607	-0.181716658392548	0.151447015381618	-1.19986952489394	0.230190017302648	0.885903881549412
ENSG00000132849	406.750652252239	0.11810073330259	0.0982722663206293	1.20177073068883	0.229452368512649	0.885903881549412
ENSG00000133247	275.432704668743	0.0848354367623349	0.0714934612594133	1.18661812238339	0.235378284321457	0.885903881549412
ENSG00000135185	409.07680467522	-0.108970990312955	0.0903210031619665	-1.20648560686981	0.22763030547598	0.885903881549412
ENSG00000135473	1363.70080112776	0.0798838878056031	0.0670197245509847	1.19194592846815	0.233282447719081	0.885903881549412
ENSG00000135605	115.143318853315	0.143896888381265	0.121237638282151	1.18689946802147	0.235267277198291	0.885903881549412
ENSG00000136235	14.3287003892237	-0.32152398157975	0.267029278027424	-1.20407763506266	0.228559573274073	0.885903881549412
ENSG00000137462	5030.00091610034	-0.149555169601686	0.12464415934165	-1.19985702010918	0.230194874609132	0.885903881549412
ENSG00000139734	7.01518533404097	-0.394606334286054	0.329074588262965	-1.1991394910467	0.230473710687442	0.885903881549412
ENSG00000140830	446.524573975872	-0.0625429340726666	0.0522459260681886	-1.19708729042412	0.231272533249469	0.885903881549412
ENSG00000141232	844.934831321891	0.0794803054716743	0.0667307124727668	1.19106034577573	0.23362989558793	0.885903881549412
ENSG00000142494	32.7086887514601	0.278143320647969	0.234338328039339	1.18693055026524	0.235255015729289	0.885903881549412
ENSG00000142544	106.744403331081	-0.129561557269951	0.108757357007749	-1.19129005002135	0.233539738635705	0.885903881549412
ENSG00000148680	8.665893703974	0.264980027483648	0.221460979328438	1.1965088761333	0.231498036867964	0.885903881549412
ENSG00000149294	204.185909088342	0.155767306608434	0.131107803584842	1.18808570008294	0.234799647574435	0.885903881549412
ENSG00000149328	47.6734947066903	0.310494962318489	0.260256303813616	1.19303531852528	0.232855541243437	0.885903881549412
ENSG00000149571	19.398327944679	-0.289768711290911	0.244155559587304	-1.18682004120941	0.235298611913767	0.885903881549412
ENSG00000151611	144.205174201384	0.0832641168248063	0.0691567498609093	1.20399117934649	0.228592987828009	0.885903881549412
ENSG00000154889	2222.7288113859	-0.106877800681278	0.0898077585559763	-1.19007313398944	0.234017648640846	0.885903881549412
ENSG00000155275	265.12476534571	0.0608531124845386	0.051105519325187	1.19073464643471	0.233757772082903	0.885903881549412
ENSG00000158552	1179.41929489947	-0.0867623725800747	0.0720492824170378	-1.20420869812241	0.228508924914414	0.885903881549412
ENSG00000163472	307.624475630792	-0.0868028630349173	0.0731512910845261	-1.18662106639535	0.235377122546606	0.885903881549412
ENSG00000163737	1410.89972131256	-0.281420226857706	0.236006188169204	-1.1924273216766	0.233093732595702	0.885903881549412
ENSG00000163873	4.97088885992737	0.564219424699237	0.475297708166852	1.18708635662339	0.235193559324648	0.885903881549412
ENSG00000164061	8.82645049817448	0.26392457323075	0.221341942549733	1.19238392051	0.233110742221132	0.885903881549412
ENSG00000165233	1140.35677423209	-0.0924034399132076	0.0766828708599269	-1.20500757049116	0.228200379366686	0.885903881549412
ENSG00000165490	107.243399578131	-0.17406142281913	0.14573035542413	-1.1944074541817	0.232318622383157	0.885903881549412
ENSG00000165806	405.709492259537	0.128009495541352	0.106957457553942	1.19682627531411	0.231374274636963	0.885903881549412
ENSG00000165879	2071.92389310001	-0.147063164752753	0.123464433146365	-1.19113789295425	0.233599456225194	0.885903881549412
ENSG00000166452	138.457130557177	0.0913048406377557	0.0762879395314322	1.19684502161887	0.231366966433232	0.885903881549412
ENSG00000166508	2153.14572792718	-0.0766919794710141	0.0636998430874875	-1.20395868739712	0.228605546647589	0.885903881549412
ENSG00000166526	710.915696377481	0.0391168860797913	0.0328465759674553	1.1908969177959	0.23369405469204	0.885903881549412
ENSG00000166866	16.9901943751662	-0.184873460813939	0.153573849246944	-1.20380821162244	0.228663715095373	0.885903881549412
ENSG00000167470	4113.23609359021	-0.140049070857959	0.117266847650355	-1.19427675992052	0.232369725363776	0.885903881549412
ENSG00000168014	912.460936578027	0.0744640700141008	0.061828860595191	1.20435779177035	0.228451318484097	0.885903881549412
ENSG00000169031	48.3184043541054	0.237569031022282	0.197884532173012	1.20054371311131	0.229928246317839	0.885903881549412
ENSG00000169093	964.962731117104	-0.0959670575572879	0.0808428255542585	-1.18708193212369	0.235195304371621	0.885903881549412
ENSG00000169599	158.225703961414	0.10858575778497	0.0911463489617259	1.19133414582044	0.23352243423389	0.885903881549412
ENSG00000169871	4395.74683857305	0.072569708852634	0.0604096205256745	1.20129390353961	0.229637214458241	0.885903881549412
ENSG00000170604	491.720735505987	-0.102301851056733	0.0853528207675212	-1.1985761002015	0.230692815947129	0.885903881549412
ENSG00000170606	1499.42459756169	-0.0556682182062149	0.0462834235400331	-1.20276794472787	0.22906613261538	0.885903881549412
ENSG00000170949	773.137802743499	0.0861615392090864	0.0723358374943638	1.19113211643952	0.233601723566381	0.885903881549412
ENSG00000173992	889.9086660562	-0.111311899105728	0.0936197787554497	-1.18897844649359	0.234448148533645	0.885903881549412
ENSG00000176896	200.993193907632	-0.0761438038596358	0.0634666002615564	-1.19974606400586	0.230237977127875	0.885903881549412
ENSG00000177084	958.920507215182	0.0584159683814109	0.048660761834555	1.20047377351023	0.229955392327286	0.885903881549412
ENSG00000177352	536.141349905657	-0.0760731431442392	0.0639989788512201	-1.18866182726272	0.234572767632707	0.885903881549412
ENSG00000177485	666.711792299482	0.123883797592079	0.104090818421003	1.19015105723371	0.233987025696544	0.885903881549412
ENSG00000179144	2574.13713874207	0.15433404352069	0.128786397258935	1.19837224121108	0.230772134099545	0.885903881549412
ENSG00000179344	3209.60135481829	-0.255303265468789	0.212652970477573	-1.20056289312786	0.229920802279694	0.885903881549412
ENSG00000179958	389.48951389062	-0.110078907643761	0.0926724562864766	-1.18782766805571	0.2349013114283	0.885903881549412
ENSG00000180066	10.0119482258796	-0.305119018373743	0.256414430474092	-1.18994480072591	0.234068088336543	0.885903881549412
ENSG00000182580	45.9084161579751	-0.244251441972587	0.202566128134108	-1.2057862004001	0.227899937679877	0.885903881549412
ENSG00000182985	40.8266974066111	-0.237335104441494	0.198545619487018	-1.19536812272512	0.231943234558067	0.885903881549412
ENSG00000183682	9.81798511421327	-0.346769396846869	0.288516340218529	-1.20190557174064	0.229400115483276	0.885903881549412
ENSG00000183918	600.379838188557	0.149939924841115	0.125221465504488	1.19739794001804	0.231151486203634	0.885903881549412
ENSG00000184208	395.346552394121	0.0719241648461696	0.0606126222179364	1.18662024862679	0.235377445256487	0.885903881549412
ENSG00000184731	10.4338740435018	0.290748776410726	0.241615231548462	1.20335450106923	0.228839166842028	0.885903881549412
ENSG00000188375	12.9606571304245	0.396463967418376	0.330518449412919	1.19952144312244	0.230325251957029	0.885903881549412
ENSG00000189057	44.7212761022565	-0.222157100088035	0.186959216294134	-1.18826503711123	0.234729007672381	0.885903881549412
ENSG00000189350	158.787614214803	0.151237239286487	0.126481381531043	1.19572728773023	0.231802999023454	0.885903881549412
ENSG00000196639	3.78560317723041	0.405452929530977	0.340398914300678	1.19111111257199	0.233609967930962	0.885903881549412
ENSG00000197037	531.494598994051	0.0693136489213082	0.0577058265480793	1.20115511842738	0.229691035541176	0.885903881549412
ENSG00000197147	284.599987752968	-0.118941084093363	0.1002431154731	-1.18652621211958	0.235414556267318	0.885903881549412
ENSG00000198700	1289.5353992161	0.0580544909070513	0.0488801401565081	1.18769076195707	0.234955264679373	0.885903881549412
ENSG00000198938	61854.8210995257	-0.152339364111409	0.127568835723706	-1.1941738218992	0.232409980946571	0.885903881549412
ENSG00000200648	4.8604956674145	-0.424935649112824	0.353786342436083	-1.20110812132211	0.229709263125577	0.885903881549412
ENSG00000203644	215.654514193209	-0.143419342745127	0.119363233557537	-1.20153700993694	0.229542959041642	0.885903881549412
ENSG00000204231	2437.79116884687	-0.0655758362220336	0.055151039000071	-1.18902268046027	0.234430742090237	0.885903881549412
ENSG00000204528	8.35321713664681	-0.52250955981136	0.43972197795213	-1.18827255859438	0.234726045329037	0.885903881549412
ENSG00000204789	80.8078558622444	0.200502287138276	0.168371001681461	1.19083621963361	0.233717886960437	0.885903881549412
ENSG00000206053	656.009797704514	-0.056546386207922	0.0472388048835592	-1.19703253177775	0.231293875052069	0.885903881549412
ENSG00000211880	3.75944537370618	-0.381940981834719	0.319115142789347	-1.19687514198235	0.231355224422279	0.885903881549412
ENSG00000213204	9.68647843454426	0.323604675039503	0.268402886139443	1.20566764275173	0.227945666067085	0.885903881549412
ENSG00000213809	191.390627866177	0.188214987080361	0.158084669768611	1.19059607333115	0.233812193874689	0.885903881549412
ENSG00000215811	4.41495925112237	0.401091519358026	0.338089579988581	1.18634688289291	0.235485339077622	0.885903881549412
ENSG00000221829	278.958825048317	-0.0844551091180837	0.0700478618811739	-1.2056771877113	0.227941984277689	0.885903881549412
ENSG00000223969	39.2400475473613	-0.195089070939173	0.162359972840144	-1.20158354012078	0.229524921841192	0.885903881549412
ENSG00000225963	8.05683866163455	-0.349115706237291	0.29400101709664	-1.18746428051483	0.235044537892027	0.885903881549412
ENSG00000228589	17.5207556086094	-0.164884153634907	0.137027557180495	-1.20329192921186	0.228863371156024	0.885903881549412
ENSG00000228794	341.6361034584	0.0888059824973696	0.0743898787297696	1.19379119866519	0.232559655353485	0.885903881549412
ENSG00000231767	4.1092477633872	-0.349778481929609	0.290939851900699	-1.20223640606304	0.229271947851327	0.885903881549412
ENSG00000231948	6.58093883379177	-0.314121368417212	0.261008785053691	-1.20348963868245	0.228786898549541	0.885903881549412
ENSG00000233058	46.354586751264	-0.146979682845899	0.122425999919048	-1.20055938234596	0.229922164851434	0.885903881549412
ENSG00000233396	4.74319327157772	0.547823663302552	0.456463171329419	1.20014865976384	0.230081610286925	0.885903881549412
ENSG00000235271	7.08596980490423	0.363088165894771	0.305777056699162	1.18742776130517	0.235058935081834	0.885903881549412
ENSG00000235919	32.5471215535226	-0.131576351553196	0.11054941977511	-1.19020390899257	0.233966257175713	0.885903881549412
ENSG00000236859	98.9777067760404	-0.0921632299876127	0.0774109886780876	-1.19057037717051	0.233822286510484	0.885903881549412
ENSG00000237172	102.816210389312	-0.105815626820245	0.0886194891501627	-1.19404464903814	0.232460503090312	0.885903881549412
ENSG00000238072	5.31208624782523	-0.434741038124882	0.36378203407467	-1.19505912168177	0.232063931827026	0.885903881549412
ENSG00000239264	15.3638261816751	-0.333778161700125	0.27693831927526	-1.20524368954651	0.228109240813961	0.885903881549412
ENSG00000242085	3.79572007055848	0.335492426735448	0.280002045022746	1.19817848726139	0.230847538510746	0.885903881549412
ENSG00000242262	3.4683515487157	0.333269615009412	0.280558377190528	1.18787975018507	0.234880788713463	0.885903881549412
ENSG00000245275	100.262526385816	-0.112655021782306	0.0941012721228156	-1.19716789413086	0.231241121058995	0.885903881549412
ENSG00000247092	99.4627410576313	0.120461948353074	0.0999311400973207	1.20544955492111	0.228029800907515	0.885903881549412
ENSG00000247317	13.8856077189826	0.258540282523459	0.216578341897839	1.19374947770823	0.232575979875653	0.885903881549412
ENSG00000251369	364.682588119644	0.165840796795316	0.137800949454648	1.2034807993097	0.22879031716704	0.885903881549412
ENSG00000253214	5.78400207826221	0.409564002577938	0.342643630598157	1.19530604395873	0.231967479239732	0.885903881549412
ENSG00000254419	57.9426496261693	0.138710637029483	0.116274030302023	1.19296318076514	0.232883793198721	0.885903881549412
ENSG00000259071	17.4437385769803	0.188839746446265	0.158218911085613	1.19353461068938	0.232660065641766	0.885903881549412
ENSG00000259488	14.6148048095666	0.197366020235201	0.166132375118104	1.18800456620748	0.234831610722051	0.885903881549412
ENSG00000260329	12.5362422228726	0.278478403516422	0.233184002563862	1.19424317472274	0.23238285885619	0.885903881549412
ENSG00000260563	202.003669021537	-0.112734033207142	0.0935163143706132	-1.20550124292075	0.228009858493562	0.885903881549412
ENSG00000260698	50.4327764591429	-0.13267884669226	0.111198812666472	-1.19316783615501	0.232803648516105	0.885903881549412
ENSG00000260941	4.96568414112008	-0.372727749769199	0.313636073894183	-1.18840841597498	0.234672542327584	0.885903881549412
ENSG00000267174	359.972416727285	-0.266991998810149	0.224526558826692	-1.18913325980396	0.234387232179565	0.885903881549412
ENSG00000267682	6.3220395519923	0.336973169674074	0.281669325809688	1.19634315417701	0.231562674867432	0.885903881549412
ENSG00000269970	32.399186240855	-0.245738651322723	0.203726678318079	-1.20621733663694	0.227733700983766	0.885903881549412
ENSG00000270055	164.078663526952	-0.163942047433199	0.136365175757211	-1.20222810936046	0.229275161431399	0.885903881549412
ENSG00000279233	44.1410517100852	0.201705342690676	0.168858981034682	1.19451948279403	0.232274824238164	0.885903881549412
ENSG00000279349	8.38537007312637	-0.289614880622823	0.241763809490382	-1.19792487235086	0.230946265835146	0.885903881549412
ENSG00000279649	25.4296773063042	0.183949872235005	0.15439985403256	1.19138630918792	0.233501965070523	0.885903881549412
ENSG00000279699	4.60253656025133	0.358805928359398	0.302135684730728	1.18756554254482	0.235004620012634	0.885903881549412
ENSG00000282780	112.504784185059	0.14994200393202	0.124842060622757	1.20105358069271	0.229730417716768	0.885903881549412
ENSG00000283063	120.732127588914	-0.205806226982826	0.170838472963017	-1.20468313380078	0.228325649554379	0.885903881549412
ENSG00000283341	59.4017857111322	-0.144254185105292	0.12044162789058	-1.19771035672438	0.231029795991095	0.885903881549412
ENSG00000284543	20.2596736232587	-0.292569074506198	0.246439113492034	-1.18718603699106	0.235154247269598	0.885903881549412
ENSG00000286271	4.15208296325634	0.336934200898796	0.282053936983279	1.19457364964479	0.232253649539501	0.885903881549412
ENSG00000286689	6.46494593401887	0.393313033133522	0.330023918163102	1.19177129743409	0.233350933116257	0.885903881549412
ENSG00000127481	4150.24568312178	0.0922935764779851	0.0766946622079869	1.20338982949942	0.228825501752226	0.885903881549412
ENSG00000203326	206.261177861266	0.168970361565816	0.142434079417705	1.18630570897495	0.235501592908117	0.885903881549412
ENSG00000222041	127.779954710347	-0.164714322022467	0.137916374086765	-1.19430577488096	0.232358379486914	0.885903881549412
ENSG00000263276	39.9477450556454	-0.147681224013794	0.124236596233042	-1.18870951468096	0.234553995200349	0.885903881549412
ENSG00000105287	4248.32376614807	-0.126267573637186	0.105087107496041	-1.20155151898099	0.229537334572776	0.885903881549412
ENSG00000113494	23.3599152961741	0.239140089467804	0.199718082685293	1.19738826976739	0.2311552536136	0.885903881549412
ENSG00000116711	114.863313021849	0.148365268699506	0.124518802793922	1.19150895584059	0.233453842928914	0.885903881549412
ENSG00000138834	4276.49860464099	0.093741600819104	0.0783595950639497	1.19630022006368	0.231579422929434	0.885903881549412
ENSG00000172716	945.85770418615	0.109236049747892	0.0911268774426682	1.19872481987125	0.230634963815072	0.885903881549412
ENSG00000179104	124.944012631367	0.135275131725887	0.113410180926678	1.19279530832725	0.232949547993613	0.885903881549412
ENSG00000184060	422.95704023864	0.126463590729313	0.106502331574093	1.18742556017502	0.235059802866689	0.885903881549412
ENSG00000216490	72.3149937304689	0.156301632790972	0.131649603163667	1.18725487228896	0.235127102643099	0.885903881549412
ENSG00000260565	535.616106065801	0.168732141062458	0.14105905876917	1.19618082337109	0.231626002612252	0.885903881549412
ENSG00000268758	644.577316072063	0.258015061694332	0.214468311906276	1.2030451463948	0.228958850511394	0.885903881549412
ENSG00000278845	396.237459890776	0.066082504019145	0.0557155608484817	1.18606908039311	0.235595019884255	0.886082168376713
ENSG00000154928	379.687085422085	-0.163599360652576	0.13795113399181	-1.18592255038866	0.235652886800507	0.886126668885124
ENSG00000143786	43.283584603609	-0.204513243370544	0.172500088775099	-1.18558340939281	0.235786857286581	0.886284166356064
ENSG00000280022	4.79365622223849	-0.330980352417073	0.279153176568913	-1.18565855665757	0.23575716730085	0.886284166356064
ENSG00000019102	7.3856905157114	-0.370903909821029	0.316189790135801	-1.17304201904093	0.240778955833154	0.88750291919249
ENSG00000032389	412.393725384607	-0.0799813941953961	0.0678057371527898	-1.17956676756084	0.23817256686419	0.88750291919249
ENSG00000063660	15.6525698237895	-0.207042576891448	0.176245562729744	-1.17473923135828	0.240099058732935	0.88750291919249
ENSG00000064115	876.758635784513	0.0462169089213287	0.0392561659186435	1.17731591559683	0.239069436758201	0.88750291919249
ENSG00000065978	8558.11564743667	0.142589227833287	0.121667448227673	1.17195872774831	0.24121362677181	0.88750291919249
ENSG00000089053	2968.0393934762	-0.0368037501839094	0.0313233895707544	-1.17496065043586	0.240010458929344	0.88750291919249
ENSG00000091039	2999.92045469838	-0.159123609115784	0.135310620721048	-1.17598757782531	0.239599840054092	0.88750291919249
ENSG00000095627	3.88163112605827	0.488080711202202	0.413874713521851	1.17929579956431	0.238280410276838	0.88750291919249
ENSG00000101265	18316.5936201649	-0.121927374139635	0.103178532918064	-1.18171261687215	0.237319750379043	0.88750291919249
ENSG00000101425	257.511199356394	0.301477079623549	0.257083519588634	1.17268146984276	0.240923565004462	0.88750291919249
ENSG00000102007	3827.85216603112	-0.157126065468559	0.133465259003704	-1.17728063948235	0.239083511743385	0.88750291919249
ENSG00000103275	2915.58714468958	-0.0546835702909491	0.0466177672420896	-1.17301993480239	0.240787811627533	0.88750291919249
ENSG00000104853	1976.1520867443	-0.07533994771795	0.064138549259823	-1.17464377644013	0.240137261679872	0.88750291919249
ENSG00000107371	232.342604771169	-0.0856660287725271	0.0726754633897691	-1.17874760994763	0.238498691403758	0.88750291919249
ENSG00000108559	883.613420349503	0.0716912787487962	0.0606413718035462	1.18221729846494	0.237119490525274	0.88750291919249
ENSG00000110696	1659.96222498943	0.0808611104654269	0.0686074263909902	1.17860579705473	0.238555182203874	0.88750291919249
ENSG00000111674	792.680324679947	0.0795007459467856	0.0676531946832149	1.17512183007834	0.239945978147444	0.88750291919249
ENSG00000112977	2205.1318560401	-0.0893220044895802	0.0760724124974492	-1.17417078750559	0.240326624415712	0.88750291919249
ENSG00000115840	452.03879093171	0.0633429543004196	0.0535711819534603	1.18240725686151	0.237044145148254	0.88750291919249
ENSG00000116729	1181.04102982089	-0.26604568464479	0.226401076656881	-1.17510785979164	0.239951566552321	0.88750291919249
ENSG00000118507	147.908186613751	0.124018270912319	0.105690301890271	1.17341202261941	0.24063061827049	0.88750291919249
ENSG00000119574	333.756730005734	-0.0896072493592344	0.0760747043375652	-1.17788495058254	0.238842475534743	0.88750291919249
ENSG00000119711	275.578701190087	0.102689572179563	0.0876243255228464	1.17192995856829	0.241225177939746	0.88750291919249
ENSG00000120647	179.238412877193	0.0822164501274951	0.0699325008670504	1.17565436825716	0.239733020213634	0.88750291919249
ENSG00000120963	769.538098093778	-0.0585268492211492	0.0494979223582578	-1.18241021911064	0.237042970331409	0.88750291919249
ENSG00000122043	10.61051531536	-0.29203536890328	0.248399502447826	-1.1756680912218	0.239727534267002	0.88750291919249
ENSG00000124570	1645.94898884982	0.100840046880161	0.085292851036532	1.18228017535689	0.237094549069036	0.88750291919249
ENSG00000125845	4.95459787647167	-0.41111449177952	0.349224598124763	-1.17722088875494	0.239107353304704	0.88750291919249
ENSG00000126001	1925.03274360084	0.0512911057204393	0.0437709932557673	1.17180584458593	0.241275015644153	0.88750291919249
ENSG00000126214	1290.4509112489	-0.0624780850776445	0.0530391583570974	-1.17796147248411	0.238811966157217	0.88750291919249
ENSG00000126934	3411.61455964695	-0.1063394602255	0.0899288785949053	-1.18248400165777	0.237013709778908	0.88750291919249
ENSG00000131042	6558.65601429925	-0.131403184454072	0.11158871218052	-1.17756699478256	0.238969274362223	0.88750291919249
ENSG00000132792	1080.22008938205	-0.0815446353278916	0.069578704492565	-1.17197691337592	0.241206325226943	0.88750291919249
ENSG00000135740	20.9705390748358	-0.160194520702595	0.135818480943327	-1.17947513173438	0.238209033440586	0.88750291919249
ENSG00000136950	677.100893903943	-0.0861039823781464	0.0729268583939064	-1.18068958782052	0.237726059319174	0.88750291919249
ENSG00000137266	188.931046879264	-0.12050721235464	0.102085221057129	-1.18045698590594	0.237818508627541	0.88750291919249
ENSG00000138115	9.87784843606886	-0.255399287051948	0.216543900262001	-1.17943422439023	0.238225313835033	0.88750291919249
ENSG00000139719	473.79249246724	-0.053224870343383	0.0454042466745068	-1.17224432165873	0.241098978542521	0.88750291919249
ENSG00000140379	408.183735674053	0.251117643101415	0.212199419078828	1.18340400832167	0.236649069505481	0.88750291919249
ENSG00000141179	716.70582756254	-0.110863127282713	0.0944598493718375	-1.17365344132939	0.240533866181475	0.88750291919249
ENSG00000143365	256.671515269885	0.188822069129754	0.16059569221697	1.17576048599516	0.239690600470915	0.88750291919249
ENSG00000145414	114.788881606233	0.0801292261799388	0.0676875401008249	1.18381058109929	0.236488052741485	0.88750291919249
ENSG00000145949	37.7012922245091	0.195468863232625	0.166284098396868	1.17551145970736	0.239790155161012	0.88750291919249
ENSG00000146285	1576.76353072716	0.0820883750441576	0.0696704416091767	1.17823819037406	0.238701661341934	0.88750291919249
ENSG00000148143	9.64129685205976	0.314728592252015	0.267903264158181	1.17478446274617	0.240080957732362	0.88750291919249
ENSG00000148346	441.651930922653	0.350260986341084	0.298285316959791	1.17424816585357	0.240295638533153	0.88750291919249
ENSG00000151062	359.45633381368	0.0798168500140826	0.0675095288046312	1.18230494905494	0.237084722564064	0.88750291919249
ENSG00000153786	3452.10031726202	-0.0780011461074921	0.0658902907914205	-1.18380333688933	0.23649092101909	0.88750291919249
ENSG00000159147	100.51727905396	-0.102502655995841	0.0874064196467332	-1.17271313034124	0.240910864153859	0.88750291919249
ENSG00000159388	6196.80458233786	-0.0683882153241528	0.0583190190796819	-1.17265716062051	0.240933317154533	0.88750291919249
ENSG00000162078	29.0390946834164	0.219076683917258	0.186787139896465	1.17286813234943	0.240848690720747	0.88750291919249
ENSG00000162402	2229.44875848108	0.0891223247601396	0.0753106031324972	1.18339677353722	0.236651935429939	0.88750291919249
ENSG00000163739	123.286763433856	-0.180050109151258	0.153573694354195	-1.17240201786121	0.241035689750413	0.88750291919249
ENSG00000164509	11.3237147558545	0.37959885163313	0.32306651793619	1.17498666856002	0.240000049412431	0.88750291919249
ENSG00000164898	6.63347810345423	0.28349298653259	0.241758555592833	1.17262855842854	0.240944791874665	0.88750291919249
ENSG00000165527	3098.66516869971	-0.0507060165092109	0.0429625583591011	-1.18023736122477	0.237905823343634	0.88750291919249
ENSG00000167703	5280.35231484285	-0.152562448394976	0.128838405824143	-1.18413797049938	0.236358451625527	0.88750291919249
ENSG00000173480	362.605869258592	0.101811734786982	0.0866349520003862	1.17518082986331	0.239922378019754	0.88750291919249
ENSG00000173838	5.29271171660031	0.350086188172314	0.29784389876924	1.175401576527	0.239834093068303	0.88750291919249
ENSG00000173868	7228.85175711642	-0.19580860420492	0.166028908264945	-1.17936452302905	0.238253055544921	0.88750291919249
ENSG00000175262	22.7024205299265	-0.194838357964093	0.165722378732642	-1.17569129440523	0.239718258671944	0.88750291919249
ENSG00000175463	8030.40708726506	-0.0907496414443447	0.0772207317296012	-1.17519789584637	0.239915551869817	0.88750291919249
ENSG00000176946	581.266009851131	-0.0847540197653203	0.0717875291079495	-1.18062316419712	0.237752457277619	0.88750291919249
ENSG00000180884	283.860360324918	0.0753393046393682	0.0642030973465104	1.17345280450808	0.240614272406298	0.88750291919249
ENSG00000182057	59.6536899571212	-0.0938264657672813	0.0795227168030282	-1.17986997350307	0.238051933827367	0.88750291919249
ENSG00000184840	2273.06319993621	-0.0848136399853708	0.0720417633846094	-1.17728434175849	0.239082034527113	0.88750291919249
ENSG00000196814	360.615473329991	0.105368013551418	0.0890995116130163	1.18258800350175	0.236972469246115	0.88750291919249
ENSG00000197785	274.22234831767	-0.115578433040294	0.0981487296618001	-1.17758460490068	0.238962250312784	0.88750291919249
ENSG00000198231	2630.15351536392	0.0511694008439477	0.0436100149456797	1.17334059407418	0.240659249562601	0.88750291919249
ENSG00000198837	4871.355771682	0.0575755512257687	0.0489886168065478	1.17528427987934	0.239881001588403	0.88750291919249
ENSG00000205885	292.837123423151	0.169835672242592	0.144743939437895	1.17335256247784	0.240654452001427	0.88750291919249
ENSG00000211805	42.9901329661763	0.202743976274469	0.172089213816711	1.17813296823127	0.238743600576674	0.88750291919249
ENSG00000211968	32.6183744007498	-0.370957920880774	0.314303999073012	-1.18025199162229	0.237900006130609	0.88750291919249
ENSG00000213465	227.770857489113	-0.116688938060134	0.0985831524189014	-1.18366003923568	0.236547663449013	0.88750291919249
ENSG00000218537	52.0409072384163	-0.304618720307622	0.257977466789971	-1.18079584274554	0.237683835980067	0.88750291919249
ENSG00000220201	30.8994421645898	-0.178666538156128	0.151545958064212	-1.17895944199597	0.238414326239884	0.88750291919249
ENSG00000223509	136.910062641918	0.162627543914062	0.137972926933719	1.17869170081597	0.238520961534642	0.88750291919249
ENSG00000224478	15.5840569667043	-0.194855486750854	0.166069852595996	-1.17333449572503	0.240661694125305	0.88750291919249
ENSG00000225024	4.68003711535745	0.377763179407949	0.321085630052118	1.1765184861952	0.239387749675245	0.88750291919249
ENSG00000225872	6.58513925281679	0.399465864831743	0.338853743441477	1.17887399080995	0.238448355870184	0.88750291919249
ENSG00000227252	11.7954242749948	0.216191079374452	0.184053925488421	1.17460727230212	0.240151872490525	0.88750291919249
ENSG00000229604	3.78063800495029	-0.332829203119126	0.282539998171829	-1.17798968384191	0.238800718947513	0.88750291919249
ENSG00000230207	29.6812142857549	0.156873108513467	0.132430880176197	1.18456592831483	0.236189115015532	0.88750291919249
ENSG00000230385	10.3834322238754	-0.315991565787458	0.268181212295396	-1.17827629714567	0.238686474102258	0.88750291919249
ENSG00000234745	148486.470761796	-0.128489603817006	0.109313607533534	-1.1754218593288	0.239825982356612	0.88750291919249
ENSG00000235501	3.7183190341562	0.437037975597556	0.370786556702957	1.17867804993716	0.238526399274626	0.88750291919249
ENSG00000237877	5.32690199533967	0.296393366866726	0.250771892971757	1.18192419156044	0.237235782078755	0.88750291919249
ENSG00000241666	17.4349101106861	-0.200250398488634	0.169391630938573	-1.18217409785287	0.237136628041238	0.88750291919249
ENSG00000255122	13.0701491123736	-0.243614002865279	0.205852458740348	-1.18343984986141	0.236634871912173	0.88750291919249
ENSG00000256223	116.639684286753	-0.151496023467427	0.128934135737058	-1.17498769896268	0.23999963716813	0.88750291919249
ENSG00000263916	13.5807392420877	0.252366412527683	0.214373302712687	1.17722873760039	0.239104221385559	0.88750291919249
ENSG00000267512	3.37480821357717	-0.400310873722977	0.338106173094794	-1.18397978380224	0.236421065500495	0.88750291919249
ENSG00000272146	7.23472226130487	0.302662620742643	0.257747228257244	1.17426139861559	0.24029033980285	0.88750291919249
ENSG00000273828	15.6290552127026	0.228028661284205	0.193243572697882	1.18000644523741	0.237997651480117	0.88750291919249
ENSG00000274523	678.870159279424	-0.0760349092185014	0.0644560101018253	-1.17964033297103	0.238143294281762	0.88750291919249
ENSG00000276651	5.72599118738472	0.274551545552324	0.231945274698832	1.1836910491443	0.236535383453754	0.88750291919249
ENSG00000279330	97.2815264533903	-0.133418270377506	0.113462383719673	-1.17588108061556	0.239642400131316	0.88750291919249
ENSG00000279865	8.81299043951145	0.217090654365684	0.185224217053832	1.17204249972665	0.241179993544299	0.88750291919249
ENSG00000284664	11.4100681161584	-0.208094498014629	0.176704785877882	-1.17763928679578	0.238940440579105	0.88750291919249
ENSG00000287713	3.82892628663872	-0.47464304134433	0.401506147706442	-1.18215634817966	0.237143669521729	0.88750291919249
ENSG00000069509	128.545543631203	-0.0952179001658287	0.0805547288454472	-1.18202744308797	0.237194811949052	0.88750291919249
ENSG00000151503	595.900256411175	0.079881677206671	0.0681648506840962	1.17188956485617	0.24124139715287	0.88750291919249
ENSG00000165312	531.920544843025	-0.0906102605300639	0.0771659553247773	-1.17422586357808	0.240304569110785	0.88750291919249
ENSG00000182220	2614.43548241935	-0.070709052828506	0.0598729464996597	-1.18098501848256	0.237608674869388	0.88750291919249
ENSG00000182405	125.307262230992	0.159668387120542	0.134915646908702	1.18346826909254	0.23662361488062	0.88750291919249
ENSG00000044459	52.67345392302	0.157512015524225	0.133946790583543	1.17592974671524	0.239622950763642	0.88750291919249
ENSG00000134780	107.363292992617	0.160087300545233	0.136386931301757	1.17377302221896	0.240485952537109	0.88750291919249
ENSG00000169180	18907.5677427617	-0.148809615937807	0.125986738657145	-1.18115301280059	0.237541943390061	0.88750291919249
ENSG00000177989	801.002267496698	0.238182587646133	0.201551676612331	1.18174451162844	0.237307090864576	0.88750291919249
ENSG00000197852	4580.47347506883	-0.164697927353421	0.13976819091601	-1.17836487883278	0.238651173003565	0.88750291919249
ENSG00000204305	1114.73819121152	-0.138893493352078	0.118102575116623	-1.17604119313169	0.239578415485595	0.88750291919249
ENSG00000251474	672.865607425517	0.121613700404637	0.103781104467814	1.17182892809118	0.241265745963235	0.88750291919249
ENSG00000171121	28.0250112651254	-0.134962407431861	0.115192144706923	-1.17162856699334	0.241346213654	0.887595198056144
ENSG00000053371	587.025526107934	-0.097164794931457	0.0832253187596648	-1.16749081144461	0.24301221687864	0.88814306565428
ENSG00000067225	14688.7043161318	-0.102865107749683	0.088038434780629	-1.16841136494531	0.242640872859472	0.88814306565428
ENSG00000072682	13.9670824385583	-0.245986651376579	0.210529828433249	-1.16841709893177	0.242638561065708	0.88814306565428
ENSG00000091947	583.638044166936	-0.090188889803308	0.0772222865798568	-1.1679127075581	0.242841977755118	0.88814306565428
ENSG00000099814	58.4509188189624	-0.226133447570419	0.193268210889814	-1.17004988316129	0.241980895092622	0.88814306565428
ENSG00000100461	3839.2753793123	-0.0970831508769213	0.0830177575341485	-1.16942632227794	0.242231909778505	0.88814306565428
ENSG00000104915	2308.05392474431	-0.122547934102404	0.104782356577582	-1.16954741337267	0.242183150183831	0.88814306565428
ENSG00000108958	4.38153105296829	0.326000064943109	0.278543841979129	1.17037254396576	0.241851079732094	0.88814306565428
ENSG00000111341	10.0751946495218	0.309884522114515	0.265336339354235	1.16789325905641	0.242849823567942	0.88814306565428
ENSG00000114268	2503.405173004	-0.161532455922964	0.138371431659409	-1.16738299218125	0.243055736440091	0.88814306565428
ENSG00000120709	3668.67428282607	-0.141816275846175	0.121335944080851	-1.16879031123437	0.242488124910947	0.88814306565428
ENSG00000120948	1407.63353283274	-0.0457915527729465	0.0391037391952451	-1.17102746988745	0.241587735634354	0.88814306565428
ENSG00000135205	276.732073471103	0.127971704833619	0.109512830842123	1.16855444106003	0.242583192930602	0.88814306565428
ENSG00000135972	386.079853859683	-0.0738090182674551	0.0630887157495683	-1.16992424699912	0.242031455252368	0.88814306565428
ENSG00000138439	854.776592583452	-0.105547124121137	0.0901641313333744	-1.17061100196136	0.241755172985596	0.88814306565428
ENSG00000142408	115.639947481134	0.282783822609349	0.242239974314425	1.16737059360111	0.243060741284472	0.88814306565428
ENSG00000149541	1022.16659997661	-0.0953637941136343	0.08163097188736	-1.16823053687544	0.242713785966342	0.88814306565428
ENSG00000154803	949.962689306543	-0.0834800495755697	0.0713041656980385	-1.17075978322352	0.241695347383885	0.88814306565428
ENSG00000155438	397.616598213532	0.11989470762608	0.102573403271445	1.1688674042412	0.242457058078418	0.88814306565428
ENSG00000160307	189.401897489064	0.390861174171346	0.334824112166077	1.16736268377671	0.243063934223427	0.88814306565428
ENSG00000161203	6375.83359471408	-0.0984137741406726	0.0840383761569107	-1.17105754110385	0.241575648920494	0.88814306565428
ENSG00000161800	237.343541567065	-0.0896451414961085	0.076638793946516	-1.16970971070695	0.242117808955118	0.88814306565428
ENSG00000175768	35.0630024753777	0.143158040107755	0.122450804789519	1.16910656776679	0.24236069810644	0.88814306565428
ENSG00000186566	1841.53497190534	0.095533363399047	0.0817396613235215	1.16875164213038	0.242503708786855	0.88814306565428
ENSG00000207445	5.96476155057297	-0.467668398167931	0.39960798952145	-1.17031793765682	0.241873045913909	0.88814306565428
ENSG00000231246	23.9859960845688	-0.282320373158329	0.241683952216182	-1.16813868099028	0.242750829799461	0.88814306565428
ENSG00000240891	302.827105303053	0.173776948646281	0.148538259362308	1.16991372722641	0.242035689095112	0.88814306565428
ENSG00000243289	13.6052003273102	-0.329969600230542	0.282298136179748	-1.16886921286806	0.242456329274092	0.88814306565428
ENSG00000261737	9.82064295645506	-0.214422734089478	0.183502634126746	-1.16849948835816	0.24260534550827	0.88814306565428
ENSG00000277586	39.8345304976689	0.280130790965107	0.239902699730158	1.16768502930645	0.242933837693204	0.88814306565428
ENSG00000288380	338.699210854729	-0.14056987183014	0.120143577940436	-1.17001569488659	0.241994652852559	0.88814306565428
ENSG00000114859	68.4989411253048	0.111263403460577	0.0952747577892927	1.16781617757187	0.242880921130103	0.88814306565428
ENSG00000260101	31.6083842460127	-0.174173682378914	0.148962807578558	-1.16924274730161	0.242305842846338	0.88814306565428
ENSG00000178764	1272.45216166021	-0.0720582428485448	0.0615640295630623	-1.17046014304072	0.241815844662674	0.88814306565428
ENSG00000002330	329.016586742775	-0.128231846670337	0.111320306815965	-1.15191783366471	0.249354839168814	0.888170042357764
ENSG00000010539	683.44201916095	-0.102643048260777	0.0886214186580121	-1.15821942161492	0.24677450454356	0.888170042357764
ENSG00000018189	589.375038926938	0.0877471199091736	0.0758997049301152	1.15609303079593	0.247643106363731	0.888170042357764
ENSG00000031081	457.452972017742	0.1252966184274	0.107645191179384	1.16397785218851	0.244432987394018	0.888170042357764
ENSG00000048052	448.736791835823	0.12451883922354	0.107398930836469	1.15940483069742	0.246291208638058	0.888170042357764
ENSG00000050405	263.343214292434	0.125628035562138	0.109182805587109	1.15062106058365	0.24988816481841	0.888170042357764
ENSG00000057468	3.90079112092809	-0.474081628620697	0.413901406133406	-1.145397482578	0.252044540686649	0.888170042357764
ENSG00000059728	15247.6028032679	-0.161048720274133	0.138718573701445	-1.16097445336157	0.245652288665291	0.888170042357764
ENSG00000067221	212.14196670134	0.126745453420885	0.110356255994029	1.14851172033005	0.250757377436766	0.888170042357764
ENSG00000068489	112.276270994486	-0.13888647386993	0.120099227562423	-1.15643103364459	0.247504893908932	0.888170042357764
ENSG00000072609	2048.18604436949	0.0496493336029814	0.0429731865326844	1.15535610944791	0.247944627519277	0.888170042357764
ENSG00000075290	4.55927737275593	0.360213461251766	0.314197655301278	1.14645496290023	0.251606951950422	0.888170042357764
ENSG00000075618	122.290971366869	-0.161589978725348	0.139460537355611	-1.15867887640006	0.246587104243353	0.888170042357764
ENSG00000075884	1947.82524498791	-0.0881309215349046	0.0767961007483615	-1.14759630601147	0.251135255447215	0.888170042357764
ENSG00000076003	596.33494184554	-0.0941949223518498	0.0807654675479244	-1.16627718766014	0.243502393393898	0.888170042357764
ENSG00000076662	19451.6776127107	-0.145254619468897	0.125667740608558	-1.15586242551579	0.247737433970271	0.888170042357764
ENSG00000082996	2034.87977617801	-0.103234982635921	0.0886379535418792	-1.16468147684778	0.24414794955772	0.888170042357764
ENSG00000090905	1393.84085701904	0.0924884084681831	0.0798918400550555	1.15767027526775	0.246998618687236	0.888170042357764
ENSG00000091622	21.6872288079205	0.1921816443135	0.164916317617675	1.16532825307823	0.243886146937097	0.888170042357764
ENSG00000095585	475.107882512749	-0.115225537307908	0.0987445775471225	-1.16690495995004	0.243248752670335	0.888170042357764
ENSG00000100075	788.659655378568	-0.108985357467321	0.0949394345732695	-1.14794614015962	0.250990798945155	0.888170042357764
ENSG00000100246	240.724619968693	-0.0731364390514477	0.0634995688172969	-1.15176276648237	0.249418571951159	0.888170042357764
ENSG00000100311	91.2767447034653	-0.156076586741326	0.134041378672497	-1.1643910879391	0.244265557593086	0.888170042357764
ENSG00000100796	2319.67383657069	-0.0584481377952109	0.0510474267243018	-1.14497716233336	0.252218617830403	0.888170042357764
ENSG00000100883	982.836389305769	-0.0573997420843727	0.0493667936413636	-1.16271967147322	0.244943257691116	0.888170042357764
ENSG00000100890	144.838911184074	-0.0939762725284101	0.0813024265126755	-1.1558852122791	0.247728112071714	0.888170042357764
ENSG00000101412	140.228085246724	-0.207367001664882	0.180752807740811	-1.14724083269696	0.25128209993846	0.888170042357764
ENSG00000103018	934.358392646473	0.0507928930819908	0.044079176873803	1.15231038064547	0.249193552808955	0.888170042357764
ENSG00000103021	4.93994750763314	0.345466282348302	0.301065488482156	1.14747885614521	0.251183766854402	0.888170042357764
ENSG00000104691	73.0595205430172	0.111901030795586	0.0967088493564323	1.15709194701678	0.24723479644907	0.888170042357764
ENSG00000104863	48.8782589356806	0.142986581669644	0.123533433628101	1.15747273810996	0.247079271159529	0.888170042357764
ENSG00000105538	5.24967506838537	0.449072344356562	0.387118363064236	1.16003885943805	0.24603298511977	0.888170042357764
ENSG00000108592	1230.82490527077	-0.0621673109651862	0.054266336611798	-1.14559623602214	0.251962255409194	0.888170042357764
ENSG00000109458	364.568324587484	-0.111978146884631	0.097584169775516	-1.1475031979288	0.251173712204725	0.888170042357764
ENSG00000109944	53.388717621171	0.143214603964666	0.124446463345963	1.15081296899959	0.249809188180847	0.888170042357764
ENSG00000110318	64.796496172511	0.157191090706805	0.136417882601417	1.15227628305948	0.249207559641867	0.888170042357764
ENSG00000111361	1109.92823540432	-0.0366025062926737	0.0317975921591048	-1.15110937046826	0.249687243477603	0.888170042357764
ENSG00000111669	5700.02033995353	-0.108647795426167	0.0942540663719579	-1.15271202196632	0.249028605337458	0.888170042357764
ENSG00000111837	258.607557586223	-0.217388942239831	0.188682186773186	-1.15214343207265	0.249262138302201	0.888170042357764
ENSG00000113263	4255.29702295812	0.112188379007929	0.0979737121084493	1.14508653998682	0.252173310615824	0.888170042357764
ENSG00000113303	554.899362142875	-0.247329197445855	0.213965908361297	-1.15592806040961	0.247710583879176	0.888170042357764
ENSG00000113749	4608.07656822177	-0.18356793254781	0.157667300251604	-1.16427396330675	0.244313004537834	0.888170042357764
ENSG00000113758	526.952899620442	-0.115309930309804	0.0993012047974345	-1.16121380949028	0.24555496021167	0.888170042357764
ENSG00000115446	512.664966697642	0.0562681153233084	0.0489742228199931	1.14893329762729	0.250583486188275	0.888170042357764
ENSG00000116288	1639.72898083051	-0.0918290065567706	0.0799567306148462	-1.14848375928617	0.250768913722733	0.888170042357764
ENSG00000116337	6758.34670629527	-0.126360735165785	0.108832535551952	-1.16105661349281	0.245618877161155	0.888170042357764
ENSG00000117475	269.216676201923	0.113596704083578	0.0977899405415705	1.16163997497562	0.245381737144234	0.888170042357764
ENSG00000118058	2440.36327753355	0.123156994599952	0.107438783728005	1.14629922572225	0.251671363197146	0.888170042357764
ENSG00000122707	222.409030566636	0.102618181280154	0.0895576033057433	1.14583438471241	0.251863684903149	0.888170042357764
ENSG00000122882	594.875713554994	0.0426313232022585	0.0367224631818826	1.1609058736368	0.245680179957968	0.888170042357764
ENSG00000125843	245.809781219734	-0.0667807556045037	0.058169832578567	-1.14803073421789	0.250955876353247	0.888170042357764
ENSG00000126768	792.529729738493	-0.1201484806912	0.104377159982592	-1.15109934693795	0.249691366652139	0.888170042357764
ENSG00000127084	13588.5923922578	-0.0977404232908616	0.0842152348090722	-1.16060263338876	0.245803534025667	0.888170042357764
ENSG00000129167	23.9613699781132	0.185602628918839	0.160436745239573	1.15685860269533	0.247330134393774	0.888170042357764
ENSG00000129559	476.93037545019	-0.128329221560949	0.110186070877408	-1.16465920364587	0.244156968836695	0.888170042357764
ENSG00000130158	29.4656663796766	-0.18075923907596	0.155874782801903	-1.15964388739955	0.246193824723397	0.888170042357764
ENSG00000131116	311.186097107612	-0.117133577427116	0.100597265719333	-1.16438132378189	0.244269512785627	0.888170042357764
ENSG00000131238	7929.98527161846	-0.131202143127727	0.112879271121316	-1.1623227349397	0.24510439506876	0.888170042357764
ENSG00000132016	19.5423640341971	0.161918085422768	0.139726051339694	1.15882531475195	0.246527396604163	0.888170042357764
ENSG00000135297	664.572367494179	0.0609618599733788	0.0524320860711838	1.16268232949219	0.244958413593157	0.888170042357764
ENSG00000135338	4.18212838119172	0.337211788032354	0.291716913275033	1.15595556063775	0.247699334620703	0.888170042357764
ENSG00000135414	310.761929277411	0.0877623678891086	0.0765059768592471	1.14713087123338	0.251327536674031	0.888170042357764
ENSG00000136167	63508.3770734581	-0.109702744240525	0.0943211536188582	-1.1630767863996	0.244798349531992	0.888170042357764
ENSG00000137200	2128.85947707978	0.11135966204583	0.0960558645047272	1.1593218448453	0.246325020683392	0.888170042357764
ENSG00000137513	194.786005745384	0.080319294051767	0.0694350303980353	1.1567546466292	0.247372616214334	0.888170042357764
ENSG00000137947	586.851120100656	0.103114175199241	0.0893577105370024	1.15394826679833	0.24852137908571	0.888170042357764
ENSG00000139112	1361.38938164762	-0.101832547267933	0.0884783731510799	-1.15093150609867	0.249760414971272	0.888170042357764
ENSG00000139637	752.574272853413	-0.0962737022446152	0.0825820394104641	-1.16579468044012	0.243697468498369	0.888170042357764
ENSG00000140307	451.628759345817	-0.0846863322573388	0.072770664486036	-1.16374273693199	0.244528284467599	0.888170042357764
ENSG00000143674	44.6246801757742	-0.134442522305953	0.116824950433385	-1.15080316154394	0.249813223849182	0.888170042357764
ENSG00000144504	585.524064432601	0.0675454237499209	0.0585581439845747	1.15347617178088	0.248714992407125	0.888170042357764
ENSG00000144579	7661.17259870422	-0.092120271488818	0.0801601171699404	-1.14920330385149	0.250472158869512	0.888170042357764
ENSG00000144824	85.9523605281073	0.16021715131033	0.139009439431796	1.15256310625539	0.249089753659273	0.888170042357764
ENSG00000146963	444.675367377161	-0.080068452778165	0.0699255014902623	-1.14505367958377	0.25218692169692	0.888170042357764
ENSG00000148672	2147.89673596011	0.0477476367064841	0.0410376436569562	1.16350824393375	0.244623355301744	0.888170042357764
ENSG00000149256	6.66268089725453	0.652112626617106	0.562203025911552	1.15992372250181	0.246079863309042	0.888170042357764
ENSG00000151131	166.473852583782	-0.0857591534622685	0.0739969487966662	-1.15895526581675	0.246474419848227	0.888170042357764
ENSG00000151502	2355.37628743188	-0.0506545034106253	0.0442068188943587	-1.14585271407279	0.251856099436799	0.888170042357764
ENSG00000153029	1539.09235657239	0.094263963277977	0.0808952624246623	1.16525937925926	0.24391401635425	0.888170042357764
ENSG00000153094	1328.27297792724	-0.0977569004605096	0.0852807024961191	-1.14629567533122	0.251672831735326	0.888170042357764
ENSG00000156482	11245.3618616612	0.152871760683616	0.133089845253596	1.14863579856395	0.250706189182733	0.888170042357764
ENSG00000158480	507.595748807414	-0.0781883134315756	0.0674777837548171	-1.15872675539665	0.246567581317432	0.888170042357764
ENSG00000158747	68.9789242719465	-0.228849899460373	0.198760155444002	-1.15138720307978	0.249572976095973	0.888170042357764
ENSG00000158773	3466.79955367088	-0.0966188266926236	0.084268920736603	-1.14655350807948	0.251566200648749	0.888170042357764
ENSG00000158865	7.64437953991584	-0.5929244919694	0.513462690863966	-1.15475671849055	0.248190065689053	0.888170042357764
ENSG00000160703	843.2202019286	-0.112594220290913	0.0981453961084275	-1.14721856302381	0.25129130143798	0.888170042357764
ENSG00000161091	1499.53015936389	-0.0755455967168693	0.0649813861195201	-1.16257287245179	0.24500284245614	0.888170042357764
ENSG00000161981	251.159872999787	-0.140987275914743	0.121605218886502	-1.15938507578635	0.24629925735297	0.888170042357764
ENSG00000162526	6.41899354695991	0.25135092478258	0.216140964726869	1.16290276163153	0.244868956841614	0.888170042357764
ENSG00000162909	4695.07874758397	0.0787534200976719	0.0678862005080941	1.16007995009652	0.24601625650782	0.888170042357764
ENSG00000163251	19.6116614062844	-0.197582617913372	0.172413302604754	-1.14598244409433	0.251802416208414	0.888170042357764
ENSG00000163444	755.592120078354	0.0447320726155711	0.0388287562296728	1.15203465058165	0.249306834805313	0.888170042357764
ENSG00000163931	21517.7237787952	-0.142661731081822	0.12404779918057	-1.15005451144003	0.250121420212903	0.888170042357764
ENSG00000164032	1813.42045321534	-0.108199731507023	0.0927048455674261	-1.16714213636575	0.243152973914829	0.888170042357764
ENSG00000164828	1311.66477055807	0.0948911105498012	0.0823810952544274	1.15185541363267	0.249380492501709	0.888170042357764
ENSG00000164830	608.534658763232	0.125421808581325	0.108220293597696	1.158949069641	0.246476945643243	0.888170042357764
ENSG00000164944	1236.77914506336	-0.072022020122223	0.0626362863634561	-1.14984499087805	0.250207720965199	0.888170042357764
ENSG00000165092	710.745804345073	0.149185602966417	0.129947853801011	1.14804206920466	0.250951197238315	0.888170042357764
ENSG00000165675	285.315150217979	0.0676984474387222	0.059013096091993	1.14717667639722	0.251308609009391	0.888170042357764
ENSG00000166091	230.462323292677	-0.280083772280834	0.242112235914672	-1.15683443764298	0.247340009027146	0.888170042357764
ENSG00000166278	27.7591359716606	0.283549888459185	0.246893445146806	1.14847070277861	0.250774300758837	0.888170042357764
ENSG00000167524	127.297481414383	0.112254191998149	0.09759519956823	1.15020198221605	0.250060690008051	0.888170042357764
ENSG00000167555	332.971544725299	0.129001517816993	0.112606444666572	1.14559622407907	0.251962260353144	0.888170042357764
ENSG00000167657	633.18061130493	-0.0868228462206569	0.0747829750469112	-1.16099748861547	0.245642920753079	0.888170042357764
ENSG00000168303	283.713048352973	-0.0732981859784366	0.0639824854697809	-1.14559766536509	0.251961663719341	0.888170042357764
ENSG00000168807	463.127924983178	0.102505781455524	0.0891031134725718	1.15041750462601	0.249971953864271	0.888170042357764
ENSG00000169762	613.08508194302	-0.0712230440985015	0.0616802935029716	-1.15471311911105	0.248207925360863	0.888170042357764
ENSG00000169976	1126.53297213782	-0.119773225531922	0.102986277862705	-1.16300179031226	0.244828776045942	0.888170042357764
ENSG00000171204	221.269916249549	0.128844650091261	0.111176033524001	1.15892468913676	0.246486884232734	0.888170042357764
ENSG00000171222	456.01065976686	-0.139635998029564	0.121690889561428	-1.14746468312303	0.251189621311259	0.888170042357764
ENSG00000171596	399.578591470786	0.188067809575836	0.162953244103202	1.15412129786584	0.24845044282994	0.888170042357764
ENSG00000171720	1507.75281069995	-0.0569572176523858	0.049138242694716	-1.15912198989791	0.246406463632275	0.888170042357764
ENSG00000172339	47.4337772232323	0.135470536338088	0.118150477724876	1.14659321694444	0.251549781178004	0.888170042357764
ENSG00000172995	5.16675762972087	-0.382843261284915	0.333922915702087	-1.14650191191572	0.25158753659092	0.888170042357764
ENSG00000174123	478.270887293959	-0.110462320127585	0.0956775273329229	-1.15452732952866	0.248284040674305	0.888170042357764
ENSG00000174456	328.896159143683	-0.0581544121082659	0.0501381860925603	-1.15988264914305	0.246096587908434	0.888170042357764
ENSG00000177192	614.208438021432	-0.0708434988958007	0.0616265979061666	-1.14956043823266	0.250324960455021	0.888170042357764
ENSG00000177302	1472.98822441135	-0.071877332996967	0.0626915407493967	-1.14652363202062	0.251578554782869	0.888170042357764
ENSG00000178104	513.198425695393	-0.102390438901044	0.0888477267429273	-1.15242609636261	0.249146022440725	0.888170042357764
ENSG00000178573	616.201371842683	0.106309811966016	0.0914049487107003	1.16306407328656	0.244803507157076	0.888170042357764
ENSG00000184220	122.83226632002	0.109748686563319	0.0946336252285817	1.15972188847493	0.246162055466415	0.888170042357764
ENSG00000188585	10.094780972463	0.304183563852141	0.264000318370775	1.15220907963047	0.249235167524158	0.888170042357764
ENSG00000196507	100.52234762579	-0.108594603725819	0.0933179335045244	-1.16370562064101	0.244543330850873	0.888170042357764
ENSG00000196684	6101.22432349551	-0.124702915535572	0.10854604415861	-1.1488480902478	0.250618625545052	0.888170042357764
ENSG00000196705	499.96310302962	0.116841561699343	0.100759532564773	1.15960801648452	0.246208435644564	0.888170042357764
ENSG00000197753	4.29234623230813	-0.560892727888122	0.484868287137427	-1.1567940052329	0.247356531654048	0.888170042357764
ENSG00000197976	3161.46308742528	0.066941096269791	0.0577264185087059	1.15962670124244	0.246200824903519	0.888170042357764
ENSG00000198198	2655.40876731463	0.0705489515035299	0.0615543851790128	1.14612389187804	0.251743893178826	0.888170042357764
ENSG00000198899	35472.7937564868	-0.156805976847307	0.136513029147567	-1.14865209442979	0.25069946689431	0.888170042357764
ENSG00000204590	1154.26146618287	-0.0674734621750801	0.0588724706691098	-1.14609530410762	0.25175572040363	0.888170042357764
ENSG00000211647	6.33184793725404	-0.458831903035231	0.398258169042428	-1.15209665162286	0.24928135892349	0.888170042357764
ENSG00000211714	75.1751748365682	0.244624260632819	0.212895587611755	1.14903396250243	0.250541976623037	0.888170042357764
ENSG00000215014	10.1547504199523	-0.236005557334969	0.203250889297333	-1.16115387318045	0.245579329342133	0.888170042357764
ENSG00000215835	19.4561682967452	0.14040421966059	0.121941030364106	1.15141080275732	0.249563271671976	0.888170042357764
ENSG00000216588	5.49301609308538	-0.414255284682629	0.361464266233629	-1.14604768266327	0.25177542302881	0.888170042357764
ENSG00000221838	214.666640194952	-0.0791363109414246	0.0688124056581094	-1.15002971026197	0.250131634642361	0.888170042357764
ENSG00000223612	61.2590884305644	0.10476438459816	0.0907051411313618	1.15499941118483	0.248090667590296	0.888170042357764
ENSG00000223804	28.477396960034	-0.179249076776314	0.156021013950414	-1.1488777840739	0.250606379478693	0.888170042357764
ENSG00000224614	52.3295602960977	0.134559605103158	0.11552128479713	1.16480357138913	0.24409851292277	0.888170042357764
ENSG00000224745	10.9606415683601	-0.307725331795013	0.268772901034244	-1.14492692756926	0.252239428344692	0.888170042357764
ENSG00000224934	71.5952894366299	0.146640313539425	0.127350372247568	1.15147141662341	0.24953834785097	0.888170042357764
ENSG00000226496	4.44133937512221	0.468129305458126	0.408695749180419	1.14542249680084	0.252034183597761	0.888170042357764
ENSG00000227077	49.3540228188355	-0.205571698722812	0.178759503710514	-1.14999031914811	0.250147858573528	0.888170042357764
ENSG00000228107	17.6309964108001	0.230023155172027	0.199488870803082	1.1530625956527	0.248884692907085	0.888170042357764
ENSG00000229358	11.5406093641536	0.338714223003376	0.293233624927262	1.15510021433386	0.248049390476209	0.888170042357764
ENSG00000229388	4.4275749129014	0.305667417708338	0.263232760440078	1.16120583622387	0.245558201914539	0.888170042357764
ENSG00000230317	13.3010966406997	0.211755007037615	0.182181779760772	1.16232812806899	0.245102205216166	0.888170042357764
ENSG00000230626	6.81177692612975	-0.312354946370821	0.268006220333867	-1.16547648029104	0.24382617518651	0.888170042357764
ENSG00000231887	4.18468075438561	-0.308629999466772	0.267583554480332	-1.15339674019263	0.248747578869726	0.888170042357764
ENSG00000232656	4.54054195807031	-0.317066182917644	0.276966466540365	-1.14478184625804	0.252299537202569	0.888170042357764
ENSG00000234589	4.00063872110567	0.299049164419939	0.258708853194364	1.15592938056615	0.247710043847046	0.888170042357764
ENSG00000236499	12.0120313436735	0.231965282325057	0.201669458581608	1.15022514542622	0.250051152060914	0.888170042357764
ENSG00000237765	383.838378879429	-0.0792278915723198	0.0682199528093096	-1.16135951887536	0.245495724214683	0.888170042357764
ENSG00000240024	34.781968573736	0.161269854109917	0.14075896739164	1.14571637671374	0.251912525430347	0.888170042357764
ENSG00000240143	52.4324754150896	0.113798473028895	0.0994011202418722	1.14484095100729	0.252275048219178	0.888170042357764
ENSG00000241468	342.606455192016	-0.135583740667137	0.117597806631364	-1.15294446853209	0.248933178243628	0.888170042357764
ENSG00000241549	11.4622513303572	0.288251478253009	0.251125065852402	1.14784032917856	0.251034485199781	0.888170042357764
ENSG00000242779	47.8322962859837	0.25293273952612	0.219064039765154	1.15460638723396	0.248251649876477	0.888170042357764
ENSG00000245904	62.7418878048575	0.163426078968877	0.141658573242102	1.1536617603057	0.248638867161009	0.888170042357764
ENSG00000250303	39.7236839668649	-0.142287743716444	0.123688928183571	-1.15036766674274	0.249992471452895	0.888170042357764
ENSG00000250397	10.8038334274469	-0.212765149798395	0.182989539270399	-1.1627175555866	0.244944116443459	0.888170042357764
ENSG00000251578	23.7594556993952	0.186508062981385	0.159911822538868	1.16631816222376	0.243485832651336	0.888170042357764
ENSG00000254814	4.34277092651883	-0.562720312012606	0.490761697254806	-1.14662638743064	0.251536065876075	0.888170042357764
ENSG00000256060	20.983879082578	0.226715754704074	0.194638385485036	1.16480494913221	0.244097955108444	0.888170042357764
ENSG00000258388	4.85119704627452	-0.392065208486632	0.339802594248569	-1.15380287002704	0.248580997267618	0.888170042357764
ENSG00000259956	1777.96179786209	0.0365419623483421	0.031528456833806	1.15901525218831	0.246449968077688	0.888170042357764
ENSG00000260920	36.5110813514516	0.124885815553537	0.109022071514551	1.14550947178497	0.251998174089375	0.888170042357764
ENSG00000267279	24.9102992160037	-0.278870500395209	0.239611695926044	-1.16384343976799	0.244487464333867	0.888170042357764
ENSG00000269001	363.332935468149	0.141780574780723	0.121788771299633	1.16415145064486	0.244362641086022	0.888170042357764
ENSG00000270755	4.59580982703935	-0.335188478079316	0.287504064566288	-1.16585648479426	0.243672475197585	0.888170042357764
ENSG00000272711	39.7406801846828	-0.126324241868033	0.108896654524856	-1.16003785808864	0.246033392793809	0.888170042357764
ENSG00000274376	109.472444392433	0.216819688188617	0.187133322659017	1.1586375163321	0.246603969911966	0.888170042357764
ENSG00000274752	40.3814310991659	0.131755173693895	0.114414593297226	1.15155916650965	0.249502269049351	0.888170042357764
ENSG00000276597	17.1138875033924	0.255844981521698	0.22260087143854	1.14934402488328	0.25041415132369	0.888170042357764
ENSG00000278619	206.799904079951	-0.0840289648819827	0.0733315647037172	-1.14587715701262	0.251845984159985	0.888170042357764
ENSG00000278864	116.832817496659	0.227215434908532	0.19823299507169	1.14620391437036	0.251710788634948	0.888170042357764
ENSG00000279141	48.4203254973282	0.171255948708146	0.148236741153581	1.15528678906072	0.247973004091191	0.888170042357764
ENSG00000279495	19.0772548300825	-0.156928329318429	0.136168285822665	-1.15245872686391	0.249132620569179	0.888170042357764
ENSG00000279846	5.13563040421653	-0.304529151111015	0.266006446624419	-1.14481868757484	0.252284272475043	0.888170042357764
ENSG00000280213	7.91915718695098	-0.293930423644713	0.25188545795875	-1.16692097283698	0.243242285364946	0.888170042357764
ENSG00000284707	54.6744495345265	0.146687358372758	0.126725542749899	1.15752006414566	0.247059946726219	0.888170042357764
ENSG00000287067	3.79704186392663	-0.346989717820942	0.302416819377166	-1.14738895321885	0.251220904711519	0.888170042357764
ENSG00000287110	14.5216087589078	0.279125822855597	0.24253239846418	1.15088056120808	0.249781375912621	0.888170042357764
ENSG00000112144	365.990508007228	0.11975229214377	0.102885930802188	1.1639326311195	0.244451314402621	0.888170042357764
ENSG00000151304	98.366814579154	0.146394680749133	0.126133679080954	1.16063117968022	0.245791919925671	0.888170042357764
ENSG00000152767	11.3869580588789	-0.317979695600796	0.27735757103218	-1.14646120680046	0.251604369779208	0.888170042357764
ENSG00000177917	339.921107896475	0.0936341386065925	0.0811296842788736	1.15412921224661	0.248447198569066	0.888170042357764
ENSG00000189144	41.5812104448479	0.23807597011905	0.204200694888125	1.16589206637854	0.243658087040515	0.888170042357764
ENSG00000235381	58.9626402264133	-0.116150540329934	0.100406990977824	-1.15679734248372	0.247355167863635	0.888170042357764
ENSG00000274290	27.2275115212585	-0.186054171576668	0.161000964311346	-1.15560905099222	0.247841104182483	0.888170042357764
ENSG00000077157	2105.60427999876	-0.140417841265954	0.120449617387101	-1.16578071655205	0.243703115658245	0.888170042357764
ENSG00000090861	1262.8993102216	-0.0812732424724976	0.0701723768137863	-1.15819423771507	0.246784779320108	0.888170042357764
ENSG00000110367	5725.29620623161	-0.060080949114673	0.0524332783868108	-1.14585528433763	0.251855035764987	0.888170042357764
ENSG00000145416	1082.73672372951	0.112934364230437	0.0968009113171323	1.16666633292789	0.243345143978377	0.888170042357764
ENSG00000164904	21.5044399470956	-0.221569425169858	0.192406737516803	-1.15156791300257	0.249498673085138	0.888170042357764
ENSG00000166928	423.813815574546	0.155132706630025	0.134239759405011	1.15563903956337	0.247828832534893	0.888170042357764
ENSG00000196411	659.402399591015	-0.164170549399525	0.143206901132228	-1.14638713708316	0.25163500257619	0.888170042357764
ENSG00000235888	10.1221294583834	0.264495859130785	0.228733869924101	1.15634758953079	0.247539009948403	0.888170042357764
ENSG00000242498	304.03715314263	0.223727417038527	0.193640595763813	1.15537455436985	0.247937077401056	0.888170042357764
ENSG00000010818	1669.96835622642	0.127377900313722	0.109420957921883	1.16410880267251	0.244379921762363	0.888170042357764
ENSG00000135144	431.241422820651	-0.13479062762979	0.117777908641198	-1.14444745355786	0.252438117975231	0.888364819361707
ENSG00000269439	42.8270198579591	0.107866481298861	0.0942629857628221	1.14431428652459	0.252493320521996	0.888364819361707
ENSG00000269556	211.879138244917	-0.0738469363477763	0.0645312681445695	-1.14435898241356	0.252474791523169	0.888364819361707
ENSG00000131979	868.619312645986	0.145332770895619	0.127043689664145	1.14395898985478	0.2526406449953	0.888643506564509
ENSG00000239839	275.196739087056	0.528978579125435	0.462434041831167	1.14390060262597	0.252664861105905	0.888643506564509
ENSG00000137876	471.049799133721	0.213189237283814	0.18641008312777	1.14365721910917	0.252765821874061	0.888673845708457
ENSG00000170631	125.371149096958	0.0602134808684113	0.0526473817801493	1.14371273237969	0.252742791289728	0.888673845708457
ENSG00000005022	3030.7096726435	-0.0713113766004848	0.0628327833606516	-1.13493900455065	0.25640087585712	0.888753555742809
ENSG00000031698	2598.41965509563	-0.0629684750491272	0.0554723744251777	-1.13513213922473	0.25631995727325	0.888753555742809
ENSG00000063046	8901.27162970036	0.0588048965244937	0.0518271588957872	1.1346347702126	0.256528378394049	0.888753555742809
ENSG00000065054	57.9225842005868	-0.141767964295041	0.12476589558645	-1.13627176424034	0.255842844084816	0.888753555742809
ENSG00000084774	1114.01049958268	0.0649746727401	0.0569540289976086	1.14082662602901	0.253942078097603	0.888753555742809
ENSG00000089177	187.543442347658	0.138597126472334	0.12211016039648	1.13501715190875	0.25636813193767	0.888753555742809
ENSG00000099917	4230.04216022054	-0.0616679123681621	0.0543353344366679	-1.13495045181034	0.256396079247919	0.888753555742809
ENSG00000104918	95.8277893734811	0.251810314094783	0.221414118298629	1.13728210301006	0.255420373961379	0.888753555742809
ENSG00000110013	212.379913904166	-0.0810471083443655	0.0712425302718575	-1.13762254141023	0.255278129952481	0.888753555742809
ENSG00000112039	192.447367353189	-0.0677051408376576	0.0594305542124647	-1.13923118730495	0.254606740844585	0.888753555742809
ENSG00000116455	422.386180946771	0.0487798619417121	0.0428901735817008	1.13732022671329	0.255404442148851	0.888753555742809
ENSG00000117010	54.0443426598596	0.15638326116147	0.137047374616094	1.14108906937869	0.253832859485302	0.888753555742809
ENSG00000119878	384.204692791367	-0.0728023246510077	0.0640065548471105	-1.13741982871766	0.25536282194803	0.888753555742809
ENSG00000122390	1658.61221697844	-0.0824099248761933	0.072435757466084	-1.13769673651552	0.255247136619943	0.888753555742809
ENSG00000127191	548.920680537194	-0.075015430486714	0.0657775132129438	-1.14044187477663	0.254102255574384	0.888753555742809
ENSG00000130176	6.76552974692799	-0.459927130437277	0.402667148748411	-1.14220177103308	0.253370159996888	0.888753555742809
ENSG00000131013	402.126292518677	0.0938836526034977	0.0823616969785149	1.13989458750453	0.254330220252296	0.888753555742809
ENSG00000134884	4031.56538089109	0.13416013665918	0.118190793021185	1.13511495464061	0.256327156463999	0.888753555742809
ENSG00000139180	160.650431447668	-0.0832550969877738	0.0731054732757511	-1.13883534648273	0.254771836068838	0.888753555742809
ENSG00000139194	5.18492563693799	0.263135075755633	0.230428093388796	1.14194008154922	0.253478926593697	0.888753555742809
ENSG00000139946	884.079581130536	-0.112221848793342	0.0983892230757304	-1.14059086234439	0.254040221568368	0.888753555742809
ENSG00000140265	733.232961670856	0.0970740195946074	0.0851645873471943	1.13984019201386	0.254352885687201	0.888753555742809
ENSG00000141837	27.2691663510914	0.216097234981595	0.189950394330995	1.13765088902652	0.255266288066036	0.888753555742809
ENSG00000143494	5.13228948373471	0.318836595928465	0.280138813446784	1.13813788245031	0.25506291186863	0.888753555742809
ENSG00000148660	3410.03637206242	-0.0836643876141306	0.0735775741457318	-1.13709086750292	0.255500301286583	0.888753555742809
ENSG00000148700	5352.77784541349	0.11398599086336	0.0999657464774509	1.14025048459046	0.254181960241835	0.888753555742809
ENSG00000150093	2927.57201540704	0.122860596101043	0.107945116428632	1.13817651197099	0.255046784390824	0.888753555742809
ENSG00000150637	832.151711489717	0.13100738531218	0.115388608903983	1.1353580440613	0.256225331321258	0.888753555742809
ENSG00000155729	446.112242825264	0.0578479404865311	0.0506629938706642	1.14181843722479	0.253529496969138	0.888753555742809
ENSG00000164054	11242.8842843214	-0.142182709872696	0.12524816259452	-1.13520794978047	0.25628819939993	0.888753555742809
ENSG00000165025	6994.99437509873	-0.0986672418502687	0.0865484027515683	-1.14002383306237	0.254276372035379	0.888753555742809
ENSG00000166888	17609.080034172	-0.0789636961032671	0.0694318695695903	-1.13728316107235	0.255419931790131	0.888753555742809
ENSG00000167881	1556.16239753623	-0.0504668716325117	0.0443864466740976	-1.13698832445541	0.255543166551064	0.888753555742809
ENSG00000168495	516.179452472399	0.0706577046500465	0.0617959507085984	1.1434034728786	0.252871111247538	0.888753555742809
ENSG00000169379	81.9065568634455	0.144578413080853	0.127418239191481	1.13467596160691	0.25651111278501	0.888753555742809
ENSG00000169972	180.947641553649	-0.103625634436897	0.0910017730133766	-1.13872104911257	0.254819520469673	0.888753555742809
ENSG00000175854	159.445978206925	-0.107657522885649	0.0944008118551268	-1.14043005319559	0.254107178181618	0.888753555742809
ENSG00000178913	2383.12035538436	0.082977594172157	0.0727553616966114	1.14050143160819	0.254077456610819	0.888753555742809
ENSG00000180422	10.188656746802	0.241941388999702	0.212352319375644	1.13933951703968	0.254561572217	0.888753555742809
ENSG00000184076	703.801597694915	-0.112859268987789	0.0991813960339312	-1.13790764700649	0.255159047805182	0.888753555742809
ENSG00000184385	11.3427687706697	-0.35328397404012	0.310594289728634	-1.13744516793527	0.255352234325828	0.888753555742809
ENSG00000186049	126.461251979	0.258372769099086	0.227542475237768	1.13549247818062	0.256169031709135	0.888753555742809
ENSG00000188343	6.42032546358056	-0.280305695321596	0.246624222232781	-1.13657001240139	0.255718082034472	0.888753555742809
ENSG00000189127	43.2356519615934	-0.316477964514844	0.276887546582058	-1.14298374347816	0.253045340688307	0.888753555742809
ENSG00000196182	7066.76104854581	-0.132735747888146	0.116919612062995	-1.13527359136831	0.256260703626487	0.888753555742809
ENSG00000196531	7306.51823727527	-0.0801681506152276	0.0701721369667146	-1.142449896506	0.253267061063014	0.888753555742809
ENSG00000197763	21.2336638344068	0.149948088160635	0.132079472585756	1.13528684832745	0.256255150835448	0.888753555742809
ENSG00000198081	632.79813275829	0.0826313213361595	0.0726288153461372	1.13772090240426	0.255237042429536	0.888753555742809
ENSG00000204745	25.4979656061478	-0.150927191414649	0.132749358024599	-1.13693349377013	0.255566089042346	0.888753555742809
ENSG00000205041	25.4143001797125	0.238505884899869	0.210099145936683	1.13520635144203	0.256288868933229	0.888753555742809
ENSG00000225032	196.848792351433	0.126145857652703	0.110937552206797	1.13708888598476	0.255501129557697	0.888753555742809
ENSG00000225465	22.7338915959038	0.164891432099943	0.144888652913817	1.13805621616224	0.255097009144227	0.888753555742809
ENSG00000225791	42.8040386563195	0.0979342476869487	0.0860422928958114	1.13821057518234	0.255032563894432	0.888753555742809
ENSG00000228427	66.5579128808403	0.102348012074535	0.0896529721100837	1.14160199785528	0.253619493218646	0.888753555742809
ENSG00000232702	5.4514616612275	0.292978257411801	0.257672179390255	1.13701936353817	0.255530190999714	0.888753555742809
ENSG00000233013	70.7916006712737	0.250216808358639	0.219597786318901	1.13943228915465	0.254522894848383	0.888753555742809
ENSG00000234282	6.40998395299188	-0.347172324719089	0.305050168903763	-1.13808271592406	0.255085944627048	0.888753555742809
ENSG00000255031	435.257415759405	-0.116293149760596	0.10171743802747	-1.14329609569197	0.252915675500183	0.888753555742809
ENSG00000258092	3.85113257426869	-0.324488614509618	0.285365645784912	-1.13709768257877	0.255497452611088	0.888753555742809
ENSG00000258732	14.7926959342912	0.256245118800561	0.225657604804724	1.13554834113526	0.256145639411676	0.888753555742809
ENSG00000259209	4.64810069163277	-0.298115111708045	0.262331725009512	-1.1364051057768	0.255787059927603	0.888753555742809
ENSG00000263823	13.8207571029638	-0.212049005011033	0.186155182350894	-1.13909804891346	0.254662261202278	0.888753555742809
ENSG00000272916	17.0961543336847	0.190957918111686	0.168068336439125	1.13619211183691	0.25587617113382	0.888753555742809
ENSG00000273302	5.03652972783119	-0.339580766339085	0.298574617580235	-1.1373397011815	0.255396304077565	0.888753555742809
ENSG00000274525	9.05384211742659	0.389011898336049	0.341285574068937	1.13984278238925	0.25435180630144	0.888753555742809
ENSG00000279794	17.1397291699727	0.237500095021055	0.208852401313449	1.13716717417393	0.255468406651763	0.888753555742809
ENSG00000279968	5.04471229328373	0.303172677710489	0.26702668165595	1.13536473520317	0.256222528937359	0.888753555742809
ENSG00000280407	8.52381613419515	0.28449094470811	0.248945780794797	1.14278275293452	0.253128801353786	0.888753555742809
ENSG00000281990	15.0422400907136	-0.912821822086829	0.802317042998735	-1.13773205997852	0.255232381958853	0.888753555742809
ENSG00000283632	5.40327013811126	-0.386883293745341	0.340105788213852	-1.13753810476779	0.255313404639009	0.888753555742809
ENSG00000086758	3714.87175921282	0.0893869347728866	0.078484984438888	1.13890491808006	0.254742814118321	0.888753555742809
ENSG00000100147	113.017589624821	0.108074446273487	0.0950990552404684	1.13644079849383	0.255772129119329	0.888753555742809
ENSG00000177854	153.702042863966	-0.100725273960711	0.0887627488717131	-1.13476965552619	0.256471843446931	0.888753555742809
ENSG00000233369	302.956326710909	-0.154974431001501	0.136569202105488	-1.13476851744214	0.256472320419829	0.888753555742809
ENSG00000254838	1520.53748864171	0.176106440882795	0.154368955866357	1.14081513277357	0.253946861886495	0.888753555742809
ENSG00000273066	19.5356524384074	-0.168298205340267	0.147654528568734	-1.13981065783515	0.254365192535022	0.888753555742809
ENSG00000074964	661.621165293694	0.123645370955169	0.108971909329721	1.13465361592454	0.256520479005722	0.888753555742809
ENSG00000121807	2433.4371266228	0.117825707601071	0.10354338187517	1.13793566973811	0.255147345430076	0.888753555742809
ENSG00000171608	15011.734827596	-0.0970279834200527	0.0852704186406558	-1.13788562278491	0.25516824544675	0.888753555742809
ENSG00000173369	70.0629944235046	0.385197697996846	0.338788550780388	1.13698558321867	0.255544312517312	0.888753555742809
ENSG00000286646	136.15846754055	0.14829185819826	0.13055208058932	1.13588276440223	0.256005632583043	0.888753555742809
ENSG00000079459	2178.09147347444	-0.0684906062489155	0.0604026456325208	-1.1339007676187	0.256836175103415	0.888801627108728
ENSG00000103145	305.461116940494	-0.122889397887319	0.108376884960298	-1.13390782483126	0.256833214511195	0.888801627108728
ENSG00000136870	353.689927861172	0.0712282849906359	0.0628270024338765	1.13372088801469	0.256911644928721	0.888801627108728
ENSG00000137713	406.801663743968	0.0695321364574857	0.0613208163039223	1.13390754801544	0.256833330638575	0.888801627108728
ENSG00000171827	138.221429619314	0.113538753239662	0.100114426363611	1.13408983463875	0.25675686722034	0.888801627108728
ENSG00000183826	587.585314536255	0.0587308318286023	0.0517693323556091	1.13447149414974	0.256596824430668	0.888801627108728
ENSG00000228149	4.68331209839057	0.286538899093969	0.252729156134217	1.1337785615119	0.256887445907774	0.888801627108728
ENSG00000101773	164.788129617235	0.127991351661564	0.112886228980239	1.13380837341966	0.256874937854024	0.888801627108728
ENSG00000102316	1736.42644227936	-0.0630948458293166	0.0556656872425838	-1.13346028684345	0.257021009391237	0.888893175308117
ENSG00000280543	4.89645837145414	-0.39800756944903	0.351165639367228	-1.13338984465054	0.257050576864246	0.888893175308117
ENSG00000196872	54.6083696111177	-0.20113959220229	0.17747698540534	-1.13332774806213	0.257076643303044	0.888893175308117
ENSG00000056558	2302.13864427469	0.0851634887070938	0.0751528723200227	1.13320337703718	0.257128856353098	0.888914036627297
ENSG00000229043	58.2732933558605	0.14000563838456	0.123613120098127	1.132611475816	0.257377447308906	0.889613661922991
ENSG00000110429	801.312565365247	0.102778633486788	0.0907679784569115	1.13232260136297	0.257498831424525	0.889871487474116
ENSG00000265612	81.2349535696403	0.196866493863767	0.17387746789083	1.13221394497976	0.257544498764523	0.889871487474116
ENSG00000172071	553.773628150312	-0.0968912509037094	0.0855926055669979	-1.13200492334431	0.257632364553751	0.890015323994106
ENSG00000139793	327.649095171058	0.126210266855028	0.111560033768417	1.13132151893234	0.257919790320808	0.890209439463014
ENSG00000162086	496.378446127313	0.0912966045539828	0.0806856779171151	1.13150941915327	0.25784074121529	0.890209439463014
ENSG00000163568	229.471161488407	0.23033446833005	0.203584095301423	1.13139716532876	0.25788796406921	0.890209439463014
ENSG00000211821	180.515266457407	0.246331859998296	0.217677197175558	1.1316383304937	0.257786518288906	0.890209439463014
ENSG00000224531	122.646849630756	0.102064152248947	0.0901845226726784	1.13172581307976	0.257749725706908	0.890209439463014
ENSG00000111737	2629.73792982661	-0.0766900679938909	0.0678049728407664	-1.13103898992763	0.25803868112751	0.890336939145695
ENSG00000065911	523.2845236701	0.115999658973045	0.102562539902085	1.13101390706381	0.258049238063995	0.890336939145695
ENSG00000204859	1396.18608473235	-0.0710082825443809	0.0628007753389023	-1.13069117636187	0.258185096461479	0.890486457944276
ENSG00000256155	4.94636801635158	0.361181752867785	0.319410699701081	1.13077537228964	0.258149648124685	0.890486457944276
ENSG00000067191	285.771096363009	0.0793646588165563	0.0704867938107175	1.12595075653007	0.260186363512152	0.890592656947329
ENSG00000071909	9.87460014234652	0.35490440954806	0.315034545798076	1.12655711661393	0.259929778845632	0.890592656947329
ENSG00000100055	13378.7191385803	-0.132167796141791	0.117515842561419	-1.12468066654685	0.260724377182715	0.890592656947329
ENSG00000100216	1017.2003742654	-0.0870609499280442	0.0773789611586906	-1.12512430542325	0.260536363124443	0.890592656947329
ENSG00000100592	183.254201483428	-0.113122546255679	0.100311360077336	-1.12771421071818	0.259440634163657	0.890592656947329
ENSG00000101158	1218.63330637368	-0.0562951078917309	0.0499983039777221	-1.12594035023297	0.260190768524514	0.890592656947329
ENSG00000102910	1950.56412837087	0.0887761051405711	0.078702940870301	1.12798968067623	0.25932427726038	0.890592656947329
ENSG00000107223	3439.17759682396	-0.110829051524043	0.0983989653803211	-1.12632334187335	0.260028681181573	0.890592656947329
ENSG00000114491	416.492413427308	0.0695256753939801	0.0615407606590989	1.12975001688902	0.25858157501732	0.890592656947329
ENSG00000114742	1239.87723514149	0.0476089224863398	0.0421904463313947	1.12842898395491	0.259138792909779	0.890592656947329
ENSG00000115594	387.12442687206	-0.185533267166735	0.164975931783873	-1.1246080877409	0.260755144995682	0.890592656947329
ENSG00000116251	1655.06376821752	-0.0791892546416919	0.070312484023469	-1.12624743303422	0.260060801294201	0.890592656947329
ENSG00000123154	221.558865938901	-0.0859987260383147	0.0761849547556751	-1.12881508316323	0.258975848490837	0.890592656947329
ENSG00000131355	3259.62815743183	-0.161469530019999	0.142891301432206	-1.13001651186309	0.258469266922974	0.890592656947329
ENSG00000136802	870.576834878297	-0.0492867806959923	0.0436293689465617	-1.12966980467583	0.258615385205872	0.890592656947329
ENSG00000136936	169.501566451349	0.0981638127933286	0.0872965946354205	1.12448616355876	0.260806837093464	0.890592656947329
ENSG00000143499	580.198430494608	0.0898385986639133	0.0798806491399422	1.12466034804657	0.260732990405774	0.890592656947329
ENSG00000151729	94.7114469775035	-0.150864035011365	0.133959389791871	-1.12619231280284	0.260084126623647	0.890592656947329
ENSG00000159111	960.98094457758	-0.0668387837572996	0.0593767613481693	-1.12567243884144	0.260304193876229	0.890592656947329
ENSG00000162572	129.244992806367	0.127301671813119	0.113105242538821	1.12551521888497	0.260370771845781	0.890592656947329
ENSG00000162598	5.03122352314088	1.03899513323356	0.919430626448482	1.13004190130899	0.258458568897221	0.890592656947329
ENSG00000164087	59.0300884552973	-0.155601894985991	0.137734822300646	-1.12972080979162	0.25859388572389	0.890592656947329
ENSG00000166164	1306.89310081047	-0.04706924154672	0.0417697530493265	-1.12687382879988	0.259795829970142	0.890592656947329
ENSG00000166676	4.80541580175776	-0.33078155870912	0.293028146896264	-1.12883885801667	0.258965817173566	0.890592656947329
ENSG00000167779	12.2881657948856	0.235946376187727	0.209752034662861	1.12488241921929	0.2606388628119	0.890592656947329
ENSG00000168754	14.6114463132433	0.192176413596507	0.170521899803953	1.12698963486479	0.259746863390311	0.890592656947329
ENSG00000169220	5653.82407513877	-0.0943246611068141	0.0836751186155644	-1.12727251144008	0.259627280820558	0.890592656947329
ENSG00000172123	179.104536156768	0.185255970325786	0.164233484909952	1.12800364936152	0.259318377932249	0.890592656947329
ENSG00000172239	232.794177087302	0.101131481625641	0.0897343033596732	1.12701027187212	0.259738138061648	0.890592656947329
ENSG00000172771	84.4513440564753	-0.169386885967374	0.150227150106679	-1.12753843660809	0.259514899016062	0.890592656947329
ENSG00000184787	2887.23468224222	0.0518926020155294	0.0460808061671905	1.12612183535272	0.260113952804858	0.890592656947329
ENSG00000184811	5.07024107675032	0.337118622340045	0.298998719351401	1.1274918604044	0.259534580006206	0.890592656947329
ENSG00000187474	61.425983638546	0.234638276703528	0.208661012852418	1.12449505298569	0.26080306801072	0.890592656947329
ENSG00000196517	33.210247302404	-0.282186129936113	0.249657663122445	-1.13029228266755	0.258353085347919	0.890592656947329
ENSG00000196569	30.9395351681832	0.208061161470372	0.184461955394982	1.12793535677781	0.259347220496574	0.890592656947329
ENSG00000197822	8.71117101210879	-0.708396602011083	0.62874024336342	-1.12669199957926	0.259872726186883	0.890592656947329
ENSG00000224137	26.9989020007195	0.204964295598916	0.181759937845089	1.12766486404503	0.25946148172858	0.890592656947329
ENSG00000226688	221.383068759621	0.108360725002378	0.0962570595749263	1.12574314529138	0.260274255641127	0.890592656947329
ENSG00000228084	5.34750986820416	0.32585782128561	0.289319053302326	1.12629229760787	0.260041816939176	0.890592656947329
ENSG00000228960	11.3187546884952	-0.340861505406796	0.3023157967319	-1.12750147061974	0.259530519080669	0.890592656947329
ENSG00000242247	949.360351682517	-0.0640278622161488	0.0568985814552338	-1.12529804045333	0.260462759823184	0.890592656947329
ENSG00000243679	430.863374105043	0.110491706496921	0.0982559185671092	1.12452978007075	0.260788344221621	0.890592656947329
ENSG00000249307	4.73196472872279	-0.390338888214329	0.346810294896303	-1.12551124911399	0.260372453078075	0.890592656947329
ENSG00000255153	17.7954047263969	-0.20929554912947	0.18602851108247	-1.12507243062696	0.260558342807516	0.890592656947329
ENSG00000260368	12.653948846346	-0.194455779628971	0.172530816284889	-1.12707853481594	0.259709277928324	0.890592656947329
ENSG00000261114	8.81611439185123	0.230881555369039	0.204478688548073	1.12912282941779	0.258846022010675	0.890592656947329
ENSG00000262879	357.079372160048	0.126348580446913	0.112128460772567	1.12681989546962	0.259818636921668	0.890592656947329
ENSG00000275302	391.887213289525	0.158033565445511	0.139932920937957	1.12935229527282	0.258749248418355	0.890592656947329
ENSG00000276644	79.7193358427775	0.207194496158541	0.184022591559226	1.12591880378914	0.26019988935375	0.890592656947329
ENSG00000279170	38.9396959219881	-0.224543593328134	0.198995038625622	-1.12838789790422	0.259156136526167	0.890592656947329
ENSG00000279901	3.92961071680286	0.343047512425279	0.304783894501297	1.12554343787289	0.260358821077176	0.890592656947329
ENSG00000184545	94.7383368165081	0.146667671932372	0.130375218653096	1.12496587501515	0.260603495125848	0.890592656947329
ENSG00000169100	11251.2208121203	0.0921373999904821	0.0817943099116696	1.12645244015118	0.259974060763786	0.890592656947329
ENSG00000173372	148.087052524175	0.314640066652981	0.278431155477858	1.13004619081862	0.258456761511774	0.890592656947329
ENSG00000196576	3584.00405673258	0.130261309152935	0.115290344305766	1.12985445517852	0.258537557905335	0.890592656947329
ENSG00000249915	513.47528615191	0.135534288107817	0.120002359921654	1.1294301895088	0.258716403458114	0.890592656947329
ENSG00000226806	4.81660262632271	-0.560928172542603	0.498914766815025	-1.12429659303023	0.260887223235573	0.890709145097825
ENSG00000126259	5.12369808943044	0.312499370992132	0.278156026068189	1.12346791622456	0.261238819384375	0.890803549039827
ENSG00000126264	2079.81155927572	-0.115270932143177	0.102589930684345	-1.123608636581	0.261179090594193	0.890803549039827
ENSG00000129946	13.0731587715822	-0.331835965988024	0.295355922411266	-1.12351214520751	0.261220045363985	0.890803549039827
ENSG00000145850	16.7169128202129	0.186274840287631	0.165755552739879	1.12379245948974	0.261101081139875	0.890803549039827
ENSG00000148339	526.180859635094	0.0557352137800049	0.0496065443240177	1.1235455833399	0.26120585239032	0.890803549039827
ENSG00000163293	8.48341261538098	0.358186572805276	0.318700460983647	1.123897253552	0.261056616594917	0.890803549039827
ENSG00000196912	25.3662588641828	0.294994084859548	0.262432272066052	1.12407701437459	0.260980355545682	0.890803549039827
ENSG00000272518	6.99628481818922	-0.238895464847665	0.212677628739756	-1.12327500670035	0.261320715226349	0.890924981826425
ENSG00000119321	3010.90570092697	0.0863999459427041	0.0769352034085912	1.1230222591841	0.26142804093889	0.891030858263847
ENSG00000233191	4.82413233674776	0.316085339095513	0.281469173897891	1.12298385900752	0.261444349705138	0.891030858263847
ENSG00000149548	38.9055141409638	0.133135434936567	0.118592658256947	1.12262796781324	0.261595532117893	0.8911633921377
ENSG00000179981	707.250570710233	0.0960685735182167	0.0855794910216502	1.1225653760188	0.261622127329739	0.8911633921377
ENSG00000275383	4.60328373745947	0.340164385561232	0.303012193178477	1.12260956231841	0.261603352406451	0.8911633921377
ENSG00000025796	1015.66418222024	-0.0688894282727525	0.0613778609460705	-1.12238235759441	0.261699902457416	0.891270598443524
ENSG00000102265	2683.80410135179	-0.164458406081406	0.146550639511561	-1.12219507625166	0.261779505686512	0.891383991678698
ENSG00000167904	150.03616287818	0.107463638825333	0.0957779617437943	1.12200799504168	0.261859040554788	0.891497112069174
ENSG00000177700	745.081234996423	-0.127547009839642	0.113697264871783	-1.1218124726525	0.261942181911895	0.891508406649568
ENSG00000183091	40.5537298735761	0.18544543295068	0.165313200801817	1.12178236251682	0.261954987168682	0.891508406649568
ENSG00000068438	714.445855307129	-0.0487839299512545	0.043527085836507	-1.12077179102899	0.262385014512183	0.891585599612035
ENSG00000104341	88.9255152890796	-0.139729564808249	0.124682855956362	-1.12067985399014	0.262424160559125	0.891585599612035
ENSG00000106245	805.263776563546	-0.101354999116928	0.0904073752540493	-1.12109215461808	0.262248637803782	0.891585599612035
ENSG00000114126	741.834116621288	0.0841124915943223	0.0749967247161073	1.12154886647013	0.262054303191815	0.891585599612035
ENSG00000116641	90.484909133025	0.129262882921175	0.115355684314328	1.12055928313816	0.262475504765417	0.891585599612035
ENSG00000163751	194.670605665887	0.233280136861461	0.208133266546869	1.12082100440647	0.262364061511825	0.891585599612035
ENSG00000186352	37.5329593336791	-0.146958221938538	0.131064177746345	-1.12126917106941	0.262173304050739	0.891585599612035
ENSG00000241678	16.6711873009001	0.207313760864531	0.184878525900783	1.12135122158962	0.262138390482555	0.891585599612035
ENSG00000259687	6.06524253552471	-0.351427997056616	0.313612507252657	-1.12058029871077	0.262466554939915	0.891585599612035
ENSG00000279035	5.61749496663218	0.262871058811073	0.234490330750043	1.12103154944706	0.262274433277242	0.891585599612035
ENSG00000161955	297.312999369211	0.117826862431372	0.105152619038268	1.12053188507356	0.262487172996073	0.891585599612035
ENSG00000023892	6083.88092497091	-0.0764133209039994	0.0683201767988319	-1.11845906267189	0.263370981196559	0.891595647365866
ENSG00000065057	197.500322858816	-0.130287615105099	0.116381233300154	-1.11948989893482	0.262931197779516	0.891595647365866
ENSG00000074201	945.466372848468	0.0785173439667978	0.0703185254034059	1.11659542796662	0.264167347383435	0.891595647365866
ENSG00000095066	279.961094133971	-0.0774061429699301	0.069529676431318	-1.11328208245572	0.265587299218303	0.891595647365866
ENSG00000101407	672.366716686409	-0.0410062678789374	0.0367269546788174	-1.11651696247465	0.264200913553428	0.891595647365866
ENSG00000101605	141.288642556701	0.102788863915341	0.092029318071312	1.11691432762428	0.264030957930161	0.891595647365866
ENSG00000102125	1596.3057514837	-0.079569423153709	0.0714664162092897	-1.11338202437197	0.265544391844416	0.891595647365866
ENSG00000105135	522.716022764264	-0.0716256773952907	0.0641112243058223	-1.11720963327144	0.263904702658099	0.891595647365866
ENSG00000105136	256.868766560433	0.0882002517363326	0.0791368393343312	1.11452835971514	0.265052584998091	0.891595647365866
ENSG00000106484	100.61385687628	0.115343055358149	0.103450515064887	1.11495873448095	0.264868105481	0.891595647365866
ENSG00000109452	676.756664855696	0.15374272459948	0.137535378046876	1.11784129133001	0.263634782751381	0.891595647365866
ENSG00000111886	91.2487351079341	-0.169416124533916	0.151536022718034	-1.11799241853637	0.263570231370549	0.891595647365866
ENSG00000113068	551.033906884478	0.0719139250537291	0.0644308169085622	1.11614175489637	0.264361461470248	0.891595647365866
ENSG00000113070	31.4168759940574	0.200676609085857	0.179197149380433	1.11986496314081	0.262771310813788	0.891595647365866
ENSG00000116198	710.763158927974	0.0708090293759985	0.063381007518281	1.11719633607236	0.263910386860452	0.891595647365866
ENSG00000119509	279.275514224283	0.0839039498252298	0.0749774543001126	1.11905572959822	0.263116364658576	0.891595647365866
ENSG00000125810	6105.60796041703	-0.141170492164752	0.12637811777307	-1.11704854172811	0.263973570734896	0.891595647365866
ENSG00000127511	2405.28072609719	0.056667526705194	0.0508616370319501	1.1141506646669	0.265214556352328	0.891595647365866
ENSG00000132823	1363.58915625689	-0.0802040212021495	0.0716880462727579	-1.11879211907924	0.263228834597994	0.891595647365866
ENSG00000132932	65.2557213015986	0.173961686053202	0.156266864525109	1.11323463603028	0.265607670736311	0.891595647365866
ENSG00000133454	7.6455439132461	-0.537326206945855	0.481345193608008	-1.11630117861618	0.264293237291551	0.891595647365866
ENSG00000136897	257.115524000929	0.134286178189894	0.120238976950891	1.11682735162276	0.264068151676846	0.891595647365866
ENSG00000138604	185.475194206362	0.105365562736535	0.0946495203418721	1.11321813735513	0.265614754832066	0.891595647365866
ENSG00000143315	367.204651345283	0.0799020373067592	0.0715976271348893	1.11598722617196	0.26442760245998	0.891595647365866
ENSG00000144792	25.4275404288507	0.198939426027183	0.177832504018486	1.1186898993814	0.263272455756608	0.891595647365866
ENSG00000147872	1175.19794436128	-0.087405312746278	0.0783954828315344	-1.11492792172867	0.264881310381021	0.891595647365866
ENSG00000154978	1257.4818807726	-0.0719692695149296	0.0645524189913605	-1.11489655445076	0.264894753390677	0.891595647365866
ENSG00000158301	38.936754215387	-0.123032363386696	0.110210670144695	-1.11633803900446	0.264277464894364	0.891595647365866
ENSG00000166503	64.416049898046	-0.1649147395954	0.147573851626437	-1.11750650794735	0.263777818541472	0.891595647365866
ENSG00000167461	3495.43315274748	-0.0828556731659201	0.0740722588933778	-1.11857899845049	0.263319787180168	0.891595647365866
ENSG00000171169	365.880603671391	-0.0678859069637522	0.0607184998081884	-1.11804321875879	0.263548535380372	0.891595647365866
ENSG00000172943	1680.77894142043	0.0687126029279793	0.0615146243407341	1.11701247734807	0.263988990278091	0.891595647365866
ENSG00000180228	363.970525528385	-0.065041255217127	0.0582816997895326	-1.11598075299802	0.264430373340275	0.891595647365866
ENSG00000180357	1586.91296182015	0.0947940593871225	0.0851576421905463	1.11315974642668	0.265639827401072	0.891595647365866
ENSG00000183258	1704.75466639845	-0.0703573366297658	0.062940128005986	-1.11784546455124	0.263633000085458	0.891595647365866
ENSG00000183808	507.822675413466	0.131444752358692	0.117530356810655	1.11838980094695	0.263400548362487	0.891595647365866
ENSG00000186827	124.636787698734	0.164676769819078	0.147677210985254	1.11511294613711	0.264802024416759	0.891595647365866
ENSG00000189136	10.9591613749784	0.30803289401539	0.276155445958144	1.11543298719547	0.264664920240398	0.891595647365866
ENSG00000196214	529.477188634153	0.0662441427735632	0.059489858892216	1.11353672721908	0.265477983752299	0.891595647365866
ENSG00000196366	8.2920583287179	-0.25317415873809	0.226717729158406	-1.11669325410894	0.264125503183296	0.891595647365866
ENSG00000197208	477.245883509353	-0.204039136252714	0.182728869734184	-1.11662232984601	0.264155839905225	0.891595647365866
ENSG00000197993	99.4912773061441	0.283809342085796	0.254408359974034	1.11556610055881	0.264607909472956	0.891595647365866
ENSG00000198574	512.568119198001	0.151696825914985	0.135844439372516	1.11669514494442	0.264124694441465	0.891595647365866
ENSG00000204120	1437.70670857393	0.0837010647310022	0.0747592570960546	1.11960803226628	0.262880831211673	0.891595647365866
ENSG00000204592	103176.367289779	-0.100524970831479	0.0898994958148131	-1.11819282099817	0.263484649732773	0.891595647365866
ENSG00000211796	49.121521224543	-0.123053598489885	0.110002876068153	-1.11863982914089	0.263293824514377	0.891595647365866
ENSG00000212916	54.5377228470093	0.152805347130035	0.136899462071842	1.11618661474247	0.264342262809916	0.891595647365866
ENSG00000213904	26.3375376942936	0.163613681408871	0.146877127612636	1.11394935391421	0.26530091463188	0.891595647365866
ENSG00000215481	3.69720767412079	0.338034979878729	0.302781004194113	1.1164339083241	0.264236445875383	0.891595647365866
ENSG00000228403	5.6411091678437	0.287673080427407	0.256870575970455	1.11991449133705	0.26275020234604	0.891595647365866
ENSG00000231728	8.16131393479898	-0.256867207643381	0.230630804895225	-1.11375931658425	0.265382454610404	0.891595647365866
ENSG00000232208	49.5386893020832	0.206662831202206	0.185366524619105	1.11488755387124	0.2648986108373	0.891595647365866
ENSG00000233084	3.87013370994096	0.358140175243345	0.320142452383512	1.11869004743649	0.263272392572082	0.891595647365866
ENSG00000238024	5.83620573662353	-0.320473583866115	0.287450360337826	-1.11488322188735	0.264900467442286	0.891595647365866
ENSG00000250903	108.835807233433	0.0982322051745148	0.0881619985612592	1.11422389212579	0.265183148043389	0.891595647365866
ENSG00000254750	27.646142150742	0.183038007397012	0.164418549493671	1.1132442656907	0.265603536074359	0.891595647365866
ENSG00000255857	61.0759904103916	-0.144350913694296	0.12958482232065	-1.11394923502004	0.265300965640822	0.891595647365866
ENSG00000256263	5.56146835168564	0.432166248713096	0.38750567229179	1.11525141337203	0.264742699658516	0.891595647365866
ENSG00000260136	9.3607876206409	-0.221453374827315	0.198714018227829	-1.11443257401909	0.265093655438663	0.891595647365866
ENSG00000262728	6.14471979396069	0.257383471384391	0.229903904490883	1.11952631667723	0.26291567023472	0.891595647365866
ENSG00000264812	3.93856103062426	-0.307255807083361	0.275543809475913	-1.11508876816273	0.264812384142419	0.891595647365866
ENSG00000266910	10.1505188240924	-0.209651503762635	0.188167147019204	-1.11417698085861	0.265203268664721	0.891595647365866
ENSG00000274272	160.208204258087	0.125685079777409	0.112876492455345	1.11347435629373	0.265504755859744	0.891595647365866
ENSG00000275344	3.37501118662209	0.410406999379493	0.368048085802824	1.11509070474927	0.264811554347753	0.891595647365866
ENSG00000279456	9.90828579747708	0.286394603363214	0.256086584042537	1.11835067203537	0.263417253131943	0.891595647365866
ENSG00000281376	10.6712716408359	0.422699303832654	0.378487522458698	1.11681172760135	0.264074833395709	0.891595647365866
ENSG00000023171	531.666807451507	0.13163334097772	0.118048755129879	1.11507606186016	0.264817828623155	0.891595647365866
ENSG00000196422	140.445933220145	0.116105544055132	0.104261193222195	1.11360267868502	0.265449676755448	0.891595647365866
ENSG00000266913	15.3250323654167	0.183782281171005	0.165127828885708	1.11296976658131	0.26572141441132	0.891714000349284
ENSG00000006432	184.695095994748	0.118272388981498	0.107020272955413	1.10514004230556	0.269098912212669	0.892002466958373
ENSG00000058799	948.919331358963	-0.119863855465265	0.108636576240887	-1.10334713788736	0.269876443502558	0.892002466958373
ENSG00000068976	268.030712998387	-0.100936657469444	0.0908996101976993	-1.11041903535026	0.266818499305702	0.892002466958373
ENSG00000088766	20.454529546771	0.162227173437794	0.146992242067905	1.10364445875212	0.269747397484731	0.892002466958373
ENSG00000100413	689.475112526621	-0.0603850110856867	0.0543732361836875	-1.11056496401446	0.266755650602107	0.892002466958373
ENSG00000103187	28867.273710802	-0.12831119773758	0.115329721232887	-1.11255967989795	0.265897585310957	0.892002466958373
ENSG00000107263	5607.57476618427	0.0668766632259943	0.0606116570870983	1.10336305654691	0.269869533262415	0.892002466958373
ENSG00000107679	705.392435818616	0.129450018035944	0.117157750315128	1.10492065345872	0.269193972217752	0.892002466958373
ENSG00000107816	613.316079593828	0.0682908569001572	0.0617141973151491	1.1065663959206	0.268481442794366	0.892002466958373
ENSG00000108106	145.83543647755	-0.140290566074721	0.126100417013328	-1.11253054825262	0.265910103157928	0.892002466958373
ENSG00000109103	3071.11835163074	-0.0882524912942267	0.0800416698863222	-1.10258183543104	0.270208802082669	0.892002466958373
ENSG00000110446	1859.85294773555	-0.148022896761777	0.134056693926006	-1.10418131632785	0.269514492715199	0.892002466958373
ENSG00000112146	1649.00615335099	0.0844325289039961	0.0762280921179297	1.10763009486547	0.268021600736145	0.892002466958373
ENSG00000113048	1066.09127803164	-0.0450929035076559	0.0405556621983036	-1.11187688878477	0.266191086846628	0.892002466958373
ENSG00000116991	575.824631216001	-0.209794984517404	0.189144939484427	-1.10917577329463	0.267354361708741	0.892002466958373
ENSG00000126603	24.8226634843602	-0.267131849105425	0.241783509238365	-1.10483899396989	0.26922936071961	0.892002466958373
ENSG00000133246	3232.72988303441	-0.139587903359463	0.125962841177472	-1.10816731390486	0.267789564213047	0.892002466958373
ENSG00000134504	48.6092600480025	0.0992881616010273	0.0897066050189203	1.10680993423044	0.268376112238033	0.892002466958373
ENSG00000135437	57.09154897939	0.166988185269996	0.151165337558108	1.10467245975491	0.269301540995631	0.892002466958373
ENSG00000137804	8.77387378487039	0.253628751066379	0.229595744653883	1.10467531290149	0.269300304255615	0.892002466958373
ENSG00000140694	878.744264637831	-0.0479524942292238	0.0432461673451621	-1.10882645036493	0.267505057580257	0.892002466958373
ENSG00000141084	1691.49432698258	0.0962683466128887	0.0872516517100593	1.10334125172544	0.269878998697708	0.892002466958373
ENSG00000143318	8.20722082613137	0.647865469879185	0.586271502425657	1.1050604834086	0.269133381990716	0.892002466958373
ENSG00000145920	4.94884336054509	0.442394151584749	0.400166166912724	1.10552612430435	0.268931680924188	0.892002466958373
ENSG00000148175	1926.3331771365	0.114792888130163	0.104021508456078	1.1035495431085	0.269788589070741	0.892002466958373
ENSG00000151778	6.80089076259545	-0.300923990084872	0.272516822164929	-1.1042400527581	0.269489019483046	0.892002466958373
ENSG00000152520	1570.62300785896	-0.0895218631825734	0.0811883777501051	-1.10264382247073	0.270181871664142	0.892002466958373
ENSG00000155330	89.3724202121024	0.100056277995273	0.090704423777267	1.1031025150545	0.269982648769874	0.892002466958373
ENSG00000158715	367.990296163463	0.189554776557354	0.170687383026308	1.11053771635914	0.26676738487635	0.892002466958373
ENSG00000158828	3215.02706084818	-0.146465919789344	0.13200754263823	-1.10952690173726	0.267202945780252	0.892002466958373
ENSG00000163357	7.28957817565988	-0.271389309973317	0.244656762988225	-1.10926551409649	0.267315657476079	0.892002466958373
ENSG00000164008	105.785413264944	0.122267479359946	0.110407269777692	1.10742236092002	0.268111362548038	0.892002466958373
ENSG00000164181	65.4196683837521	-0.235029473809286	0.21149958964634	-1.11125262324287	0.26645962590537	0.892002466958373
ENSG00000165698	53.6350726747267	-0.12247710645272	0.110531745433232	-1.10807176682742	0.267830822965587	0.892002466958373
ENSG00000166411	697.01119678927	0.0504308131956274	0.0456092735642401	1.10571401942187	0.268850320033623	0.892002466958373
ENSG00000166716	3125.50727582155	-0.0828658383612981	0.0747183768470508	-1.10904227123302	0.26741194682617	0.892002466958373
ENSG00000167005	1146.77100292529	0.0905152539136643	0.0815600322993736	1.10979914256801	0.26708558888032	0.892002466958373
ENSG00000169217	2714.82584907917	-0.0745239912936777	0.0672713847385674	-1.1078111679029	0.267943375944918	0.892002466958373
ENSG00000170837	454.673981946085	-0.153149365804856	0.138173175351833	-1.10838710491301	0.267694671530727	0.892002466958373
ENSG00000173065	454.542932761038	-0.0693880926202846	0.062932366590153	-1.10258196822907	0.270208744386277	0.892002466958373
ENSG00000173786	1546.471801434	-0.0933184663404206	0.0843372205384444	-1.10649207721853	0.268513591358942	0.892002466958373
ENSG00000174482	7.83505103471274	0.330073834981387	0.29724707035996	1.11043595680077	0.266811211036379	0.892002466958373
ENSG00000176720	60.3859049833512	0.33118711861193	0.299784249474893	1.10475156447359	0.26926725328977	0.892002466958373
ENSG00000181097	36.0923310771853	-0.152416457618795	0.137452185311156	-1.10886892975738	0.267486729100477	0.892002466958373
ENSG00000183308	4.09160405296526	0.330867001490598	0.299951382489392	1.10306876649351	0.269997303269954	0.892002466958373
ENSG00000185607	3.98167084087618	-0.317361211825071	0.28777002084472	-1.10282930408626	0.270101299723883	0.892002466958373
ENSG00000185608	160.766495334666	0.126225900368052	0.114189395951242	1.10540825018419	0.268982730491724	0.892002466958373
ENSG00000188368	8.22315709557676	-0.228658760548061	0.206539451854579	-1.10709483585274	0.268252928038477	0.892002466958373
ENSG00000198346	151.667676668071	0.107662972882985	0.097316033038148	1.10632307464466	0.26858670783488	0.892002466958373
ENSG00000202314	4.01779392318541	-0.31959743862244	0.289087069620387	-1.10554041397326	0.26892549272844	0.892002466958373
ENSG00000204010	219.769184947269	0.295207580392217	0.267607901029157	1.10313477015035	0.269968643280946	0.892002466958373
ENSG00000211753	283.142799479783	0.254353256038611	0.230208000674852	1.10488451875251	0.26920963140171	0.892002466958373
ENSG00000214562	23.8383572357658	-0.17901559375157	0.162321751616585	-1.10284414731069	0.270094852641277	0.892002466958373
ENSG00000215193	1146.06896720972	0.0470896903838849	0.0426902113815167	1.10305591984661	0.270002881760437	0.892002466958373
ENSG00000215912	47.1678849341337	0.170243054076042	0.153298943267105	1.11052986046625	0.266770768103177	0.892002466958373
ENSG00000219545	194.570850928091	-0.0820914725846771	0.073919193540787	-1.1105569291605	0.266759110796128	0.892002466958373
ENSG00000221957	113.481285895481	0.415491459579647	0.374129215616795	1.11055603849237	0.266759494362503	0.892002466958373
ENSG00000225169	18.397741151324	-0.261092846354043	0.234981994045687	-1.11111852384434	0.266517335489538	0.892002466958373
ENSG00000228140	51.6432511352981	0.139694217172004	0.126376869010451	1.1053780511088	0.268995810342617	0.892002466958373
ENSG00000228775	30.0658044682644	-0.182347716142664	0.164655019893884	-1.10745312387186	0.268098068577701	0.892002466958373
ENSG00000229132	10.3599853755404	-0.174670755071676	0.157407685778101	-1.10967106979713	0.267140793755588	0.892002466958373
ENSG00000232160	26.143672486141	0.160996448388265	0.145464703524715	1.10677328923928	0.268391959417988	0.892002466958373
ENSG00000234284	96.2164137778937	0.113155308383734	0.102346079199921	1.10561449220441	0.268893414434265	0.892002466958373
ENSG00000237798	3.96764277956633	-0.448434028967812	0.404342502502973	-1.1090449957447	0.267410771543171	0.892002466958373
ENSG00000239272	4.1076798013227	0.386373320324399	0.348527030183394	1.10858925381222	0.267607416067357	0.892002466958373
ENSG00000244026	85.2359272590816	0.145346363501171	0.131159447609643	1.10816541354879	0.267790384774542	0.892002466958373
ENSG00000256628	59.2839955844426	0.093189772171617	0.0839530146715026	1.11002294004875	0.266989141369882	0.892002466958373
ENSG00000259494	78.1494754163843	0.112642027825251	0.101267354963513	1.11232319502999	0.265999214409248	0.892002466958373
ENSG00000260456	4.69921010074043	0.311297836808833	0.280030413485522	1.11165724084798	0.26628555111229	0.892002466958373
ENSG00000262089	92.9796417301545	-0.120244618987029	0.108906772538985	-1.10410598150804	0.269547166873227	0.892002466958373
ENSG00000262814	37.4094120560158	-0.190782207609622	0.172323629267077	-1.10711577060588	0.268243877917018	0.892002466958373
ENSG00000264659	37.7980479508506	-0.166811497355293	0.150209643298496	-1.11052455549612	0.266773052763708	0.892002466958373
ENSG00000265752	4.79604303519413	0.325112638403012	0.294219443965413	1.10500051941241	0.269159364062711	0.892002466958373
ENSG00000267767	37.8586004296855	0.163797709506764	0.147915665741209	1.1073722900544	0.268133001251615	0.892002466958373
ENSG00000269802	3.5555304421287	0.323795114107619	0.292347695069827	1.10756855473165	0.268048190067529	0.892002466958373
ENSG00000269924	6.97800953064828	-0.264893283511035	0.238849352942663	-1.10903915060898	0.267413292986034	0.892002466958373
ENSG00000270641	27.4209815246283	-0.917290428462973	0.828325656911041	-1.10740313403269	0.268119671527825	0.892002466958373
ENSG00000270951	4.76013264538014	0.342377936633746	0.31052440966296	1.10257978432472	0.270209693222208	0.892002466958373
ENSG00000272668	121.326047000303	0.245357539559241	0.220798234779136	1.11122962466014	0.266469522718735	0.892002466958373
ENSG00000274808	4.19062977564228	0.385431129891519	0.347612579221893	1.10879511539623	0.267518578156026	0.892002466958373
ENSG00000276570	45.3718748643781	-0.115335238909305	0.103825680159348	-1.11085464340125	0.266630921367746	0.892002466958373
ENSG00000277452	13.4894902858162	-0.285636892269736	0.257501925571995	-1.10926118954351	0.267317522520431	0.892002466958373
ENSG00000280106	38.8697837869859	-0.177417002470825	0.159791629126745	-1.110302231978	0.26686881163796	0.892002466958373
ENSG00000286760	14.7303740074956	0.305477705680492	0.276084782262184	1.10646339569124	0.268525999036313	0.892002466958373
ENSG00000072042	716.111121404557	-0.0572195860630437	0.0516931774716336	-1.1069078911708	0.268333753771505	0.892002466958373
ENSG00000119185	747.002158585001	0.059743338979622	0.0538559429599998	1.10931748096946	0.267293246489936	0.892002466958373
ENSG00000143013	622.831347955832	-0.070129030632518	0.063386721662301	-1.1063678447694	0.268567337368243	0.892002466958373
ENSG00000143110	3222.32256323334	-0.0894433793124677	0.0807642020271065	-1.10746317139923	0.268093726715022	0.892002466958373
ENSG00000167220	106.216636260302	-0.12208744002948	0.110104229615241	-1.10883515062149	0.26750130363149	0.892002466958373
ENSG00000177200	588.700061915586	0.135000230695657	0.1222217170866	1.10455190708867	0.26935379995416	0.892002466958373
ENSG00000186019	12.7377114741657	-0.249585827188876	0.226131802411071	-1.10371838249964	0.269715318971659	0.892002466958373
ENSG00000107736	1531.09120130589	0.0919283668668681	0.08311956810665	1.10597743661174	0.268736285616253	0.892002466958373
ENSG00000111452	119.40404518373	0.167818280354692	0.151812954063127	1.1054279352532	0.268974204711866	0.892002466958373
ENSG00000160216	2202.38146236082	0.066151022531493	0.059675633904873	1.10850975855476	0.267641727033268	0.892002466958373
ENSG00000179715	2113.87540349986	-0.0900514350526418	0.0810280659180052	-1.11136103314829	0.266412978062872	0.892002466958373
ENSG00000008128	66.8803608614345	-0.135171139817945	0.122620420314554	-1.10235423652272	0.270307698762632	0.892064617262924
ENSG00000244607	12.6104573720155	-0.203875761627284	0.184950992803638	-1.1023231534839	0.270321206945537	0.892064617262924
ENSG00000105576	1478.92625922948	0.0480759904407722	0.0436243370925641	1.10204518039466	0.270442030105277	0.892168717514056
ENSG00000112077	5.94409868892997	0.439715694417111	0.39900254643566	1.10203731365914	0.270445449981533	0.892168717514056
ENSG00000188825	178.745103620316	0.11974644951901	0.108671236105332	1.10191485631895	0.270498689222016	0.892191444282828
ENSG00000074800	13891.5940015763	-0.0965734315473987	0.0876876601697552	-1.1013343423743	0.270751169741215	0.892236818727777
ENSG00000088038	1923.60937400995	-0.0775876602821143	0.0704771166516643	-1.10089152292643	0.270943871928091	0.892236818727777
ENSG00000126858	854.175940210117	-0.0982405112216305	0.0892373048300772	-1.10089061305355	0.270944267975121	0.892236818727777
ENSG00000130035	16.8187559439539	0.22079819110278	0.200634722728148	1.10049839878391	0.271115026896918	0.892236818727777
ENSG00000159423	165.132462771436	-0.105248994036498	0.0956283097613304	-1.10060498088044	0.271068616793385	0.892236818727777
ENSG00000173334	765.371293627039	-0.144408065193827	0.131198009226701	-1.10068792998451	0.271032501206085	0.892236818727777
ENSG00000182584	29.9321506253989	0.142437578455271	0.12935057033029	1.10117472301486	0.270820620628995	0.892236818727777
ENSG00000188419	326.839256340824	0.132469322284523	0.120370136444719	1.10051650847268	0.271107140830907	0.892236818727777
ENSG00000224358	5.46986152349871	0.306638194350411	0.278575002827193	1.10073836933828	0.271010541798757	0.892236818727777
ENSG00000228382	52.2225828642241	-0.15858269975792	0.144087788645768	-1.10059777617787	0.271071753837201	0.892236818727777
ENSG00000236514	8.03659416701577	0.265208002565268	0.240794501160726	1.10138728786106	0.270728135688881	0.892236818727777
ENSG00000281538	13.1093577747991	-0.234431576036612	0.21288335924253	-1.10122076648336	0.270800585717458	0.892236818727777
ENSG00000157240	139.515162903991	0.170805142326018	0.155110722920764	1.10118204022086	0.270817436622543	0.892236818727777
ENSG00000135537	42.60962437857	0.127933045757931	0.116293484732039	1.10008781706655	0.271293861462544	0.892255302660327
ENSG00000176894	10.1048045431404	-0.19230681375321	0.174779822798001	-1.10028040236352	0.271209968203358	0.892255302660327
ENSG00000267681	8.06878154266594	-0.236233313574881	0.214716662808073	-1.10020950626473	0.271240849619253	0.892255302660327
ENSG00000287115	7.45490273302989	0.243358528486295	0.221222994390369	1.10005982496044	0.271306056754683	0.892255302660327
ENSG00000273367	5.16247305956197	-0.261945843602682	0.238237822982774	-1.09951409194006	0.271543890731883	0.892884925298603
ENSG00000109680	36.6551773175227	0.145990221584814	0.132795081687249	1.09936467322367	0.271609033266635	0.892946589470446
ENSG00000078699	990.953190969713	0.069106005625852	0.0628787621485433	1.09903571992396	0.271752485757567	0.892960668888256
ENSG00000221869	1417.87324461652	-0.159278964885389	0.144924906675248	-1.09904479871294	0.271748525913244	0.892960668888256
ENSG00000262228	15.4346761843985	-0.216124731804993	0.19662626335596	-1.09916512736518	0.271696046573918	0.892960668888256
ENSG00000189045	6.03112304383989	0.26429534940495	0.240505297561987	1.09891695561023	0.271804290159465	0.892978457292974
ENSG00000004059	2188.85898825106	-0.0934973268629339	0.0854172986737085	-1.09459475205474	0.273694215750187	0.89324623934367
ENSG00000010295	1742.64024436602	0.0558530169505416	0.0509341626289862	1.09657279255546	0.272828186428711	0.89324623934367
ENSG00000015475	2454.9447181831	-0.112445903737406	0.103120771649473	-1.09042923107316	0.27552411134803	0.89324623934367
ENSG00000020633	4343.11567212514	0.077466770967594	0.0711902722957698	1.08816511679781	0.276522221291119	0.89324623934367
ENSG00000029364	1212.36395088158	-0.0471887715443264	0.0430234336048352	-1.09681556283372	0.272722025596693	0.89324623934367
ENSG00000035862	4283.56778354173	-0.130630887457404	0.119617909621166	-1.09206796767405	0.274803227681202	0.89324623934367
ENSG00000064012	4951.84636296037	0.0856445327069829	0.0786786838898254	1.0885354008579	0.276358817244616	0.89324623934367
ENSG00000067182	8698.86825373113	-0.140306257294852	0.128944336771567	-1.08811492468579	0.276544375825284	0.89324623934367
ENSG00000068745	1457.34247418292	-0.0384273205632594	0.0350528822480495	-1.09626707131616	0.272961915248788	0.89324623934367
ENSG00000079616	1173.64771464888	-0.0721903997774199	0.065985959731492	-1.0940266697821	0.273943281505317	0.89324623934367
ENSG00000080815	3174.67152673959	-0.0797540850108487	0.072814696495465	-1.09530203172399	0.273384337704052	0.89324623934367
ENSG00000091129	100.209485553513	0.24030925552542	0.22071775143422	1.0887627024283	0.276258543097244	0.89324623934367
ENSG00000099783	4131.97058937992	-0.0589934219888347	0.053811171798633	-1.09630435496915	0.272945604204565	0.89324623934367
ENSG00000101150	4517.02400694414	-0.0972834628480305	0.0889413434931947	-1.09379349386008	0.274045558238817	0.89324623934367
ENSG00000101888	161.087543610658	0.119065748897473	0.109349222772706	1.08885775205704	0.276216619285917	0.89324623934367
ENSG00000103479	7847.06940514284	-0.106697030746946	0.0975157876641416	-1.09415135028623	0.273888604252757	0.89324623934367
ENSG00000105518	469.778059680094	-0.105887511193578	0.0966971607581658	-1.09504260893861	0.27349796986227	0.89324623934367
ENSG00000112651	415.206011780951	-0.0955920939383351	0.0873225896856595	-1.09470062995662	0.273647812550071	0.89324623934367
ENSG00000116906	848.145131821358	-0.0396967158819843	0.036338103369133	-1.09242674221969	0.27464557400715	0.89324623934367
ENSG00000117868	2882.61653398699	0.0744671124007494	0.0679174078791277	1.09643631472624	0.272887879127086	0.89324623934367
ENSG00000119801	2228.33192643513	-0.0625672318459974	0.0575183007419445	-1.08777955953019	0.276692435293054	0.89324623934367
ENSG00000122779	518.465593773805	-0.0763892854769461	0.070039883213359	-1.0906540955279	0.275425116690396	0.89324623934367
ENSG00000125247	176.380177837289	0.122361695664749	0.111924746290062	1.09324970322147	0.274284179645572	0.89324623934367
ENSG00000126524	409.39836068623	0.0886145693245566	0.0806905955597131	1.09820194918477	0.272116315294585	0.89324623934367
ENSG00000126749	611.224523600395	0.054864931036876	0.050434006988384	1.08785587965502	0.276658736176748	0.89324623934367
ENSG00000129474	22.632843238764	-0.161433004732567	0.147754388179517	-1.09257671952478	0.274579688887449	0.89324623934367
ENSG00000134830	2670.82137989926	-0.13330453454219	0.121994323558475	-1.09271096108249	0.274520725646606	0.89324623934367
ENSG00000138750	458.857947806206	0.0849603889267723	0.0780957638742505	1.08790009485758	0.276639214254167	0.89324623934367
ENSG00000139517	212.813299688381	0.115759327486706	0.105528852973994	1.09694480916261	0.272665519096111	0.89324623934367
ENSG00000139631	1362.50542884456	-0.0918420225370203	0.0844180505273657	-1.08794294541602	0.276620295746062	0.89324623934367
ENSG00000143033	568.931911942561	0.0834705415950771	0.0760120148335677	1.09812299776345	0.272150784315689	0.89324623934367
ENSG00000143633	269.477384314077	0.0740820764192103	0.0675482504789511	1.09672827784482	0.272760191129449	0.89324623934367
ENSG00000150753	2919.16784382845	-0.0461944465481368	0.0422410907957769	-1.09359028561723	0.274134711680843	0.89324623934367
ENSG00000151353	510.038562838833	0.0641190993974429	0.0586137280442889	1.09392631277427	0.273987297376271	0.89324623934367
ENSG00000155561	1089.980307074	0.0836584059599008	0.0765278629092931	1.09317577650194	0.274316630472499	0.89324623934367
ENSG00000155749	38.0514064711953	0.131399719786917	0.120326191476189	1.0920292429676	0.27482024788973	0.89324623934367
ENSG00000156500	146.417804147435	0.10091682151223	0.0924726625068739	1.09131519279796	0.275134214850925	0.89324623934367
ENSG00000159322	3676.5842889538	0.0530424456950474	0.0484848981992763	1.09399932071713	0.273955276131978	0.89324623934367
ENSG00000160633	3171.70357555348	-0.067121832170296	0.0616809607893816	-1.088209899964	0.276502455258608	0.89324623934367
ENSG00000163482	273.286278445336	0.0643824421148913	0.0588883345986241	1.09329704352678	0.274263400551964	0.89324623934367
ENSG00000164292	104.156954933623	0.190042395412473	0.173879871255577	1.09295224363917	0.274414768273435	0.89324623934367
ENSG00000175084	20.3140776023443	-0.305931786022601	0.280574252983234	-1.09037726295178	0.275546993323583	0.89324623934367
ENSG00000175110	289.270924321564	0.0961733790972037	0.0883468086265889	1.0885891702517	0.276335094621863	0.89324623934367
ENSG00000175166	3020.97433757283	-0.0637890145189964	0.0581118729786417	-1.09769331548548	0.272338429626428	0.89324623934367
ENSG00000175354	1006.59338901409	0.0712712436316647	0.0653531819276034	1.09055506601985	0.275468710595026	0.89324623934367
ENSG00000177981	1424.48385126272	-0.0561556992608937	0.051137875062257	-1.09812343967222	0.27215059137655	0.89324623934367
ENSG00000179044	32.1742046413522	0.315033428766326	0.289354208575724	1.08874666215156	0.276265618455815	0.89324623934367
ENSG00000186376	540.79640873438	0.0941560923167803	0.0865372400374163	1.08804131349775	0.276576869604959	0.89324623934367
ENSG00000188677	593.688346522752	-0.13303149293773	0.121662701172737	-1.09344516976367	0.27419839040783	0.89324623934367
ENSG00000196793	61.5625268295623	0.143257187238656	0.130580115997649	1.09708270776261	0.272605238655276	0.89324623934367
ENSG00000197467	26.7908656456892	0.233981995755639	0.21355282206386	1.09566332813748	0.273226136730566	0.89324623934367
ENSG00000198121	117.223829444073	0.185051681138581	0.168765928618154	1.09649905436348	0.272860436943494	0.89324623934367
ENSG00000198521	250.764974795077	0.107640661496762	0.0987968644967259	1.08951495621938	0.275926863076203	0.89324623934367
ENSG00000198937	159.810806452479	-0.14717035748708	0.135299766930058	-1.08773548415023	0.276711898031394	0.89324623934367
ENSG00000204406	436.887607172971	0.0698413938020458	0.0638695967252944	1.09349984003244	0.274174399195343	0.89324623934367
ENSG00000211813	9.4120246126171	-0.234767095778796	0.215596792111435	-1.08891738823949	0.276190317599617	0.89324623934367
ENSG00000213901	13.1528056016538	-0.194375148905333	0.177666144775985	-1.09404720381824	0.273934276018422	0.89324623934367
ENSG00000213963	33.0696645059955	0.125656879541292	0.114806398719361	1.09451111560824	0.273730874970457	0.89324623934367
ENSG00000214106	293.053977396661	0.124681356640701	0.114479553824657	1.08911462767988	0.276103340127925	0.89324623934367
ENSG00000214465	5.32593600596452	0.266027112848948	0.244040974993734	1.0900919931818	0.275672622958099	0.89324623934367
ENSG00000215126	69.8675760027919	-0.145236716657987	0.133282096306632	-1.08969412008536	0.275847907097759	0.89324623934367
ENSG00000224660	1101.71704163399	0.101244652314339	0.0923690328388382	1.09608869122822	0.273039963112289	0.89324623934367
ENSG00000227057	1014.53713452516	-0.0741350460455872	0.0678148278053488	-1.0931981757497	0.274306797835674	0.89324623934367
ENSG00000227183	7.07445614931049	-0.6865026619051	0.629467852768595	-1.09060797765231	0.275445417712813	0.89324623934367
ENSG00000228314	68.744923534646	0.469575195687871	0.42976202650336	1.09264003501761	0.274551877594316	0.89324623934367
ENSG00000231528	12.3929698948527	0.334535494708887	0.30637277500326	1.09192304931575	0.274866925612725	0.89324623934367
ENSG00000233527	125.127687184013	-0.0814536715816639	0.074762763867303	-1.08949518942661	0.275935575076264	0.89324623934367
ENSG00000234444	421.420805900069	0.1242479286141	0.113890794405903	1.09093916907177	0.275299650390333	0.89324623934367
ENSG00000235703	98.3010693650129	0.12455408866662	0.11353245344831	1.09707916004236	0.272606789377191	0.89324623934367
ENSG00000238164	382.785999061582	0.111162052086985	0.101407358168799	1.09619315692999	0.272994253665507	0.89324623934367
ENSG00000239713	1818.55191587366	0.0975606198544775	0.0895402022661724	1.08957336911595	0.275901119320432	0.89324623934367
ENSG00000247728	8.23050427592004	0.268776196331935	0.246962998441791	1.0883257736089	0.276451316354801	0.89324623934367
ENSG00000254006	4.96310280532749	0.505406083958684	0.462414357207177	1.09297230088434	0.274405961546736	0.89324623934367
ENSG00000254275	5.3595809893565	0.373332636698726	0.340031387859193	1.09793580836521	0.272232520377031	0.89324623934367
ENSG00000255145	4.37273589367356	0.279242451748133	0.254815621219853	1.09586080480994	0.273139694022692	0.89324623934367
ENSG00000256667	65.3471089891393	0.187794099896993	0.172521686952558	1.08852459777207	0.27636358364644	0.89324623934367
ENSG00000257342	6.57782731572692	-0.485740200260171	0.446347606451033	-1.08825541627153	0.276482366625113	0.89324623934367
ENSG00000259539	9.96271978377585	0.214175557822399	0.196520932889753	1.08983584940822	0.275785459120392	0.89324623934367
ENSG00000261451	8.41372146183235	-0.285872332196429	0.262595936275027	-1.08863958921674	0.276312851442675	0.89324623934367
ENSG00000266256	20.5850811112274	-0.299016413892857	0.27393343189354	-1.09156597581366	0.275023917990787	0.89324623934367
ENSG00000269343	402.261016970553	0.0684795520695762	0.0629363364986772	1.08807655289906	0.276561313746173	0.89324623934367
ENSG00000272084	14.9812180026432	-0.168406867219832	0.154198508708093	-1.09214329393183	0.27477012249093	0.89324623934367
ENSG00000272655	138.346547624706	-0.096856359995398	0.0886392804396249	-1.09270246232843	0.274524458318268	0.89324623934367
ENSG00000272909	44.2366763844899	0.177384781804972	0.162538608920761	1.09133936227699	0.275123583559497	0.89324623934367
ENSG00000274173	81.4051737506932	0.415352979496437	0.378685350367346	1.09682875002564	0.272716259788836	0.89324623934367
ENSG00000274605	7.77229330960838	-0.235531627636913	0.215078240807514	-1.09509742479112	0.273473956776842	0.89324623934367
ENSG00000275371	41.5440643365787	-0.216042169947599	0.198331136945104	-1.0893003149949	0.276021473916499	0.89324623934367
ENSG00000277879	30.5624327898896	0.192864087202153	0.175731838446653	1.09749086396032	0.272426872330078	0.89324623934367
ENSG00000277938	17.9163469647971	0.141085404014484	0.129550776134368	1.08903557527245	0.276138197943551	0.89324623934367
ENSG00000279088	247.437915568147	-0.0938326743580686	0.0855082558926637	-1.09735221913372	0.272487451862445	0.89324623934367
ENSG00000279453	98.9364907270138	-0.0971078401308291	0.089122373281721	-1.08960114677226	0.275888877715153	0.89324623934367
ENSG00000279605	19.5487610497464	-0.251394388971702	0.230368681448274	-1.0912698175431	0.275154174563904	0.89324623934367
ENSG00000279801	24.004154472138	-0.162898216713157	0.148829442434294	-1.09452951008046	0.273722812085025	0.89324623934367
ENSG00000284830	3.63578314006924	0.332285130662576	0.30383278059282	1.09364476740871	0.274110806970025	0.89324623934367
ENSG00000286285	10.1626050613985	0.279872548383109	0.256229542772846	1.09227275416568	0.274713232283605	0.89324623934367
ENSG00000287935	4.81019844014315	-0.292274559022827	0.267207412828742	-1.09381156730914	0.274037629843825	0.89324623934367
ENSG00000089063	1198.05824690653	-0.0562850694266102	0.0514150630194173	-1.09471944837165	0.273639565549842	0.89324623934367
ENSG00000167695	24.4809764553435	0.154997399399179	0.142189195305411	1.09007860313336	0.275678520746573	0.89324623934367
ENSG00000172534	2122.10539077009	0.0802165061900569	0.0734822706748099	1.09164435793021	0.274989450950159	0.89324623934367
ENSG00000196466	74.2845049432657	0.12365429704941	0.113066259347411	1.09364453872544	0.274110907305296	0.89324623934367
ENSG00000141068	1931.82927196129	0.10043999171621	0.0915983285134058	1.09652646883737	0.272848446503715	0.89324623934367
ENSG00000156675	8046.53395585197	-0.133730177811467	0.122461001837102	-1.0920225688612	0.274823181352862	0.89324623934367
ENSG00000165168	10030.8794277042	0.113996963678981	0.104654325766253	1.08927139747281	0.27603422204557	0.89324623934367
ENSG00000204103	667.805796888549	0.157049095255543	0.144104715541709	1.08982620495918	0.275789708297464	0.89324623934367
ENSG00000102032	689.987140491933	-0.118078527426522	0.10863852298427	-1.08689371120794	0.277083785925418	0.893273087887284
ENSG00000103522	1246.1558744782	-0.0736965888697773	0.0677604343898947	-1.08760502398385	0.276769511899153	0.893273087887284
ENSG00000130717	695.746480808535	-0.062977898920092	0.0579408591761548	-1.0869341569241	0.277065909578629	0.893273087887284
ENSG00000137261	122.978014473364	-0.217248245471386	0.199877105694453	-1.08690910205338	0.277076983330167	0.893273087887284
ENSG00000182308	26.7293794676837	-0.16973066807532	0.15614257186986	-1.08702364795672	0.277026358795054	0.893273087887284
ENSG00000232546	11.3274690881563	0.245792783996359	0.226084496724788	1.08717221904677	0.276960705929185	0.893273087887284
ENSG00000244945	4.10037932324239	-0.291078342222742	0.267731512960517	-1.08720239542989	0.276947372422997	0.893273087887284
ENSG00000277595	12.2840918700431	-0.204407565272432	0.188068833729235	-1.08687633787701	0.277091464895578	0.893273087887284
ENSG00000143476	39.5089843617381	-0.256052070207453	0.235668481274042	-1.08649263924991	0.277261095724105	0.893292001865529
ENSG00000176994	2682.76352072339	0.0925604457980057	0.0852205360658645	1.08612841541466	0.277422182303088	0.893292001865529
ENSG00000182983	51.8161359687547	0.166465092146799	0.153178064035128	1.08674236872861	0.277150683804591	0.893292001865529
ENSG00000185272	19.6729249739156	0.231149701751601	0.212786521773548	1.08629860493512	0.277346904042055	0.893292001865529
ENSG00000205056	129.312254688227	0.192265379736729	0.177009770095708	1.08618512770664	0.277397095765327	0.893292001865529
ENSG00000208772	8.19613851262112	-0.28304688238131	0.260547269988548	-1.08635520300693	0.277321872655643	0.893292001865529
ENSG00000280798	332.562781381255	-0.0782404148016539	0.072032650038924	-1.08617987481198	0.277399419304947	0.893292001865529
ENSG00000205181	49.2193104905514	0.176313650581439	0.162361729060005	1.08593109720012	0.277509477553819	0.893423638306316
ENSG00000089091	51.939131544092	0.117228950896542	0.107990304885848	1.08555069846742	0.277677821973678	0.8935172843817
ENSG00000140006	241.544407575134	0.131979986943253	0.121568768925353	1.08564056467738	0.27763804565536	0.8935172843817
ENSG00000160404	759.360891308167	-0.0832176318614954	0.0766533026327521	-1.08563661320887	0.277639794561201	0.8935172843817
ENSG00000069329	2317.00582873291	-0.0683927366074471	0.0630452293021118	-1.08482017377889	0.278001308661715	0.893817988743108
ENSG00000124469	109.127891373328	0.396822815656561	0.365804456009085	1.08479492017644	0.278012495900756	0.893817988743108
ENSG00000140022	46.4897258054201	-0.170574163407818	0.15721817783332	-1.08495191687476	0.277942951997423	0.893817988743108
ENSG00000168397	1818.84191791732	-0.0601656760028424	0.0554402876947607	-1.08523383453741	0.277818102320953	0.893817988743108
ENSG00000226791	84.507379425719	0.110539386796928	0.101906806338708	1.08471053866145	0.278049878777793	0.893817988743108
ENSG00000260260	30.4776715988492	-0.222234181492221	0.204868247631452	-1.08476635135772	0.278025152136044	0.893817988743108
ENSG00000008382	401.895560392743	-0.10419245859709	0.0961906238675903	-1.08318726303838	0.27872531204665	0.893913091912952
ENSG00000011590	92.5106280146755	-0.190253706721653	0.176068708980891	-1.08056512609689	0.279890602366843	0.893913091912952
ENSG00000075240	953.215712363992	-0.0700786085296235	0.0648526060547537	-1.0805827674906	0.279882751400102	0.893913091912952
ENSG00000089682	125.210267929684	0.147869663921331	0.136737509543075	1.08141258690066	0.27951362513697	0.893913091912952
ENSG00000091513	8.83677192815715	-0.226439812174725	0.208850210504291	-1.08422113450574	0.278266763117816	0.893913091912952
ENSG00000101367	2522.49756471645	-0.0540415210827764	0.0499316046258296	-1.08231092286629	0.279114394075935	0.893913091912952
ENSG00000101639	802.295464733652	0.120725263757607	0.111402996171737	1.08368058226638	0.278506448031292	0.893913091912952
ENSG00000102054	1619.85373190061	-0.0495274904155015	0.0457760784181361	-1.08195136252386	0.279274140348066	0.893913091912952
ENSG00000111224	324.861634306522	0.107161205738991	0.0990604866911577	1.08177548201523	0.27935230357175	0.893913091912952
ENSG00000112419	391.777362025654	0.106207566709679	0.0981824981304669	1.08173624354666	0.279369743605972	0.893913091912952
ENSG00000115806	1488.46993362894	-0.0454712543906792	0.042049880251638	-1.08136465831928	0.279534936064822	0.893913091912952
ENSG00000123843	7.89091236102312	0.333195732731866	0.308021707172267	1.08172808920093	0.279373368001093	0.893913091912952
ENSG00000127364	34.9777191205726	-0.16562353286177	0.153240706003281	-1.08080638089872	0.279783249477103	0.893913091912952
ENSG00000133019	4.46131149744457	0.285285692724032	0.263837711054677	1.08129232771016	0.2795670991829	0.893913091912952
ENSG00000134245	15.1690856919471	0.191070841528168	0.176588914763837	1.08200926305991	0.279248411969903	0.893913091912952
ENSG00000139289	52.9070994620263	0.141204763300207	0.13035046341324	1.08327012887217	0.278688539951152	0.893913091912952
ENSG00000139410	36.7896832292004	0.21127515701662	0.19500967835594	1.08340857129661	0.278627112851205	0.893913091912952
ENSG00000142507	976.230497389569	-0.109604956331381	0.101216581066666	-1.08287550494509	0.278863685706181	0.893913091912952
ENSG00000143155	572.365285899814	-0.0662415718052468	0.061255267024261	-1.08140205770405	0.279518306736247	0.893913091912952
ENSG00000146918	191.598386949685	0.144538869177562	0.133496615788969	1.08271560536073	0.278934675176513	0.893913091912952
ENSG00000149016	280.403542124838	-0.0875657745842681	0.0808901930719735	-1.0825264628353	0.279018663293932	0.893913091912952
ENSG00000151923	1733.83863251333	-0.0430423961721994	0.0397703059901356	-1.08227470472255	0.27913048233864	0.893913091912952
ENSG00000164172	226.03401960659	0.0869680437050347	0.0803219449275075	1.08274325009841	0.27892240106203	0.893913091912952
ENSG00000164548	2075.40371302188	-0.0596897933416642	0.0551815030320512	-1.08169930251799	0.279386163190463	0.893913091912952
ENSG00000167447	430.080655263542	0.0570451784230252	0.0526723231281791	1.08301998156043	0.278799554030448	0.893913091912952
ENSG00000167658	58005.7027866174	0.0625292297924393	0.0577376066499607	1.08298963917102	0.278813021871008	0.893913091912952
ENSG00000168070	6.07171493988129	-0.291335408136421	0.269079743826803	-1.08271029246981	0.278937034113524	0.893913091912952
ENSG00000168906	3331.62046003901	0.0523597526781597	0.0484511733273605	1.08067047880122	0.279843719371371	0.893913091912952
ENSG00000177885	11117.6380311494	-0.101253528664298	0.0934693365414208	-1.08328070371429	0.278683847553731	0.893913091912952
ENSG00000179604	207.47336823533	-0.130462865817387	0.120688973525434	-1.08098413638337	0.279704170244698	0.893913091912952
ENSG00000189366	4.2026155592469	0.387432400889199	0.358451081751459	1.0808515320867	0.279763161336482	0.893913091912952
ENSG00000214391	3.73569925862483	-0.283321316118871	0.262148727529901	-1.08076555926275	0.2798014122077	0.893913091912952
ENSG00000254873	4.75466968260837	-0.53137510371087	0.490398110506078	-1.08355862783098	0.278560542958681	0.893913091912952
ENSG00000270426	54.1841801712322	-0.149919726916765	0.13863066099365	-1.08143267760682	0.279504692349256	0.893913091912952
ENSG00000272049	3.70114505972148	-0.311743704769123	0.288125331508484	-1.08197256776065	0.279264717513337	0.893913091912952
ENSG00000284428	63.4588772846055	0.132566712789581	0.122537623308977	1.08184498123745	0.279321415579129	0.893913091912952
ENSG00000261659	24.8550648519504	-0.118624067242044	0.109477761689892	-1.0835448716796	0.27856664517812	0.893913091912952
ENSG00000112715	399.135610973497	0.126863325230848	0.117192509545812	1.08252076623768	0.279021193116193	0.893913091912952
ENSG00000185950	817.359805636916	-0.15581581525052	0.143809207074972	-1.08348984338178	0.27859105660345	0.893913091912952
ENSG00000131748	2204.13847838143	-0.0720593498171798	0.0667081336170712	-1.08021834684847	0.28004496026219	0.893961101175274
ENSG00000140326	475.174382834196	0.0514668480440671	0.0476412745425812	1.08029956247427	0.280008804490064	0.893961101175274
ENSG00000268043	385.9365557218	0.0963421181026197	0.0891777528149857	1.08033803343865	0.279991678998648	0.893961101175274
ENSG00000141564	846.479964434158	0.0736157629056524	0.0681599858867717	1.08004369349407	0.280122723617962	0.894061068964044
ENSG00000107077	1026.79012715972	0.0638071342741422	0.0590964147485337	1.07971244187407	0.280270251707534	0.89408107741031
ENSG00000128829	568.859200384376	0.0826172134207653	0.0765248786730551	1.07961247183075	0.280314785296442	0.89408107741031
ENSG00000153936	312.811043769016	-0.0836702469398726	0.0774886675265348	-1.07977397999806	0.280242840750327	0.89408107741031
ENSG00000270231	461.800572636924	0.18275715941967	0.16924828220734	1.07981692361155	0.28022371343415	0.89408107741031
ENSG00000131652	523.726903983772	-0.0928626170600601	0.0860300230612589	-1.07942104111649	0.280400075224562	0.894204944996287
ENSG00000029639	197.278553678624	-0.0669244835730438	0.0620615877937319	-1.07835596787298	0.280874929183347	0.894491456280253
ENSG00000085998	716.064416765013	0.0538944257318508	0.0500135941069911	1.07759553565692	0.281214295385792	0.894491456280253
ENSG00000090565	708.971978058919	0.0662615196131812	0.0615611977817105	1.07635202044212	0.281769851654071	0.894491456280253
ENSG00000101353	28.3144903982271	0.133722270277691	0.124234967813458	1.07636579806161	0.281763692250833	0.894491456280253
ENSG00000101654	1190.7191112406	0.0575976943680925	0.053396433841177	1.07868054521041	0.280730161298018	0.894491456280253
ENSG00000105866	417.416556200444	0.124631467127919	0.115771893717293	1.0765261163669	0.281692027289404	0.894491456280253
ENSG00000108349	4907.8763732536	-0.0918954193351342	0.0852825730922196	-1.07754041656041	0.281238904786461	0.894491456280253
ENSG00000108622	2085.02214600814	-0.089806530552329	0.0833984273750248	-1.07683721838648	0.281552994772935	0.894491456280253
ENSG00000109519	632.901194095856	-0.0583276639385336	0.0541508696882291	-1.07713254236455	0.281421056601305	0.894491456280253
ENSG00000109920	2653.97917578702	0.0899475086926147	0.0834354514207547	1.07804904463236	0.28101186961304	0.894491456280253
ENSG00000124191	92.8669503707414	-0.141975875239049	0.131792782959592	-1.0772659325555	0.281361477304269	0.894491456280253
ENSG00000128596	102.846467906191	0.117630149228675	0.109246454810298	1.0767411119467	0.281595940086097	0.894491456280253
ENSG00000128656	19.8676647765445	0.184047364268556	0.171069753078666	1.07586151821896	0.281989194403198	0.894491456280253
ENSG00000128789	805.69441628052	-0.0636334382908181	0.0589861890408065	-1.07878537884176	0.280683414260928	0.894491456280253
ENSG00000132603	427.879949398906	0.0582413118732205	0.0540023758070219	1.07849536252528	0.280812750214252	0.894491456280253
ENSG00000138398	759.490725379222	0.133179276181826	0.123682488080939	1.07678361139268	0.281576948593974	0.894491456280253
ENSG00000143942	27.5048444338242	-0.169966546175764	0.157593947819587	-1.07850934967592	0.280806511562596	0.894491456280253
ENSG00000144566	1054.32958570413	-0.0761500967391599	0.0707666037533522	-1.0760739204692	0.281894198167671	0.894491456280253
ENSG00000160613	4501.59462603644	0.0551531628366462	0.0512058473318027	1.07708720215615	0.281441309948033	0.894491456280253
ENSG00000162300	691.236325137656	-0.0659756204981204	0.0612391222001028	-1.07734432055608	0.281326468963481	0.894491456280253
ENSG00000164167	305.060667726492	0.0819170440401301	0.075994164352028	1.07793861197901	0.281061152611549	0.894491456280253
ENSG00000164342	25.0827221738327	0.228087511273198	0.211415803298224	1.07885743503979	0.280651286284958	0.894491456280253
ENSG00000174353	108.513061099268	0.125018528214283	0.116233886573888	1.07557728558625	0.282116350515737	0.894491456280253
ENSG00000186448	243.116547090748	0.109924416945709	0.102113282298043	1.07649479550434	0.281706027266273	0.894491456280253
ENSG00000235559	3.80528404894525	-0.721951116114299	0.669103571397279	-1.07898260744097	0.280595481119401	0.894491456280253
ENSG00000258831	17.7676983465218	-0.282973546704648	0.263059575364294	-1.07570137415746	0.282060832684205	0.894491456280253
ENSG00000263155	17.5450920577061	-0.322999973966514	0.299584163425273	-1.07816104253816	0.280961894078435	0.894491456280253
ENSG00000269947	4.20389106327259	-0.318237767095702	0.295181377675011	-1.07810922762911	0.280985014097998	0.894491456280253
ENSG00000269982	18.0663920503688	-0.20224956441275	0.18777721533407	-1.07707191233469	0.281448140092352	0.894491456280253
ENSG00000273015	431.590297072372	0.10872775883521	0.100985408021108	1.07666801536795	0.281628606382389	0.894491456280253
ENSG00000279617	5.18282693557342	0.263897436189348	0.245257431431981	1.07600179390502	0.281926454111273	0.894491456280253
ENSG00000283103	66.5350286491199	-0.118816072994182	0.110404123884791	-1.07619234511719	0.281841242544502	0.894491456280253
ENSG00000287086	3.40149291610268	-0.536987564791901	0.498476880894203	-1.07725671013792	0.281365596260889	0.894491456280253
ENSG00000158623	378.755397805204	-0.0918066663002343	0.0853458658078516	-1.07570138789064	0.282060826540323	0.894491456280253
ENSG00000161677	254.33022895574	-0.118065237653485	0.109768636087038	-1.07558262416478	0.282113961857138	0.894491456280253
ENSG00000163918	159.574462052427	-0.107225381029908	0.0997161101952264	-1.07530649581075	0.282237528911066	0.894728292820999
ENSG00000166669	405.224020675657	-0.0865089105229564	0.0804772363102106	-1.07494882390712	0.282397641140221	0.895027519441524
ENSG00000174748	12880.5180069858	0.0848920494889748	0.0789775829566895	1.07488791516358	0.282424913142907	0.895027519441524
ENSG00000108551	15.2367121502636	-0.21219134950933	0.197459613596047	-1.0746063240224	0.282551019307367	0.895033008584719
ENSG00000164823	680.22010646707	-0.115894728738509	0.107862352319506	-1.07446876733422	0.28261263578253	0.895033008584719
ENSG00000179967	43.4250467837199	-0.127128857129439	0.118315185689203	-1.07449315477887	0.282601711124752	0.895033008584719
ENSG00000124532	485.091665129093	0.0755089657986757	0.0702690860034413	1.07456877687263	0.282567837091667	0.895033008584719
ENSG00000042445	647.228095377768	-0.0507683582112703	0.0472868237821844	-1.07362588879141	0.28299038959389	0.895076059567602
ENSG00000087087	2735.4793164632	-0.0567440757349759	0.052865127723607	-1.07337441860822	0.283103157500685	0.895076059567602
ENSG00000088035	264.38342275639	-0.0888606020520023	0.0827899661374601	-1.07332574462542	0.283124988110433	0.895076059567602
ENSG00000103152	548.23997650515	-0.0947524962188082	0.0882584486327449	-1.07357989729783	0.283011011491839	0.895076059567602
ENSG00000104290	48.9332799487644	-0.141867524661635	0.132126180808459	-1.07372758217615	0.282944795415776	0.895076059567602
ENSG00000133048	4592.75444250596	-0.263312973362289	0.245125319328443	-1.07419737007859	0.282734230862995	0.895076059567602
ENSG00000149115	200.871741676764	-0.0759829260920962	0.0707846094905386	-1.0734385149395	0.2830744116034	0.895076059567602
ENSG00000172183	3669.17944109938	-0.119041253439829	0.110887207258849	-1.07353459774621	0.283031324128743	0.895076059567602
ENSG00000196188	24.2849251436212	0.33196949999325	0.309324222668483	1.07320887167972	0.283177411072386	0.895076059567602
ENSG00000211978	42.5344088655523	0.192208569738558	0.179099610987892	1.07319367517528	0.283184227895823	0.895076059567602
ENSG00000274253	3.82491588200176	0.334670615659364	0.311628047137094	1.07394253737416	0.282848436742918	0.895076059567602
ENSG00000278195	321.938985237988	-0.135677702640581	0.126331787190983	-1.07397912795668	0.282832036377574	0.895076059567602
ENSG00000074935	181.811058827277	0.118773251159112	0.1108022392629	1.0719390866939	0.283747392655321	0.895751579664468
ENSG00000076554	259.929426852596	-0.126893122061512	0.118377849668531	-1.07193298760558	0.283750132289823	0.895751579664468
ENSG00000102781	88.9121053381535	0.117486989378716	0.109569254375898	1.07226237914931	0.283602199348434	0.895751579664468
ENSG00000142875	1927.79121362474	0.140872829939225	0.131432012078674	1.07183042936982	0.283796202854686	0.895751579664468
ENSG00000143252	1245.76890689018	-0.0462819860310633	0.043182168639035	-1.07178466227438	0.283816763695443	0.895751579664468
ENSG00000146112	13704.7473601357	-0.110493852723619	0.103082606614532	-1.07189618455032	0.283766664143943	0.895751579664468
ENSG00000168118	423.139242086319	-0.0611122840251791	0.0570054576428936	-1.07204268770216	0.28370085910902	0.895751579664468
ENSG00000227032	3.8465463773335	0.395042223717144	0.368316134150965	1.07256290748106	0.283467274729971	0.895751579664468
ENSG00000227507	7919.40584732444	-0.119396916841086	0.111392584206333	-1.07185696150048	0.283784283772395	0.895751579664468
ENSG00000111490	87.3684546844679	-0.147561121926894	0.137724886845521	-1.07141944572738	0.28398087315216	0.895895069772456
ENSG00000118707	950.775748655793	-0.0505680394268615	0.0472149745657317	-1.07101697908281	0.28416179526844	0.895895069772456
ENSG00000120217	359.657901336257	0.300051820492652	0.280198327678928	1.07085514384823	0.284234567567167	0.895895069772456
ENSG00000126878	3.66301607654868	-0.390944673113089	0.365066254863279	-1.07088690862293	0.284220282935767	0.895895069772456
ENSG00000197724	1741.87218908038	0.08200431471653	0.0765430054551596	1.07134955348167	0.284012286440016	0.895895069772456
ENSG00000243335	1079.83259983359	0.0758700880989798	0.0708314716125987	1.0711352788763	0.284108607490298	0.895895069772456
ENSG00000255893	9.71069902502745	0.367217601144851	0.342870846412108	1.07100852985173	0.284165594314231	0.895895069772456
ENSG00000272009	6.33711306374819	0.250817821520157	0.234189189902406	1.07100512036734	0.284167127337704	0.895895069772456
ENSG00000004766	386.224087547652	0.0973854556921991	0.0917871579497087	1.06099216783199	0.288693460570121	0.896019482444264
ENSG00000006652	1257.58872852515	-0.0972041131140951	0.0929437419260381	-1.0458381715624	0.29563575420087	0.896019482444264
ENSG00000006757	122.05506558271	-0.102135542711504	0.099745733218033	-1.02395901475051	0.305854633839326	0.896019482444264
ENSG00000010165	840.410511355529	-0.0428753092464756	0.0418325670725596	-1.02492656432266	0.305397839258138	0.896019482444264
ENSG00000011376	373.601070561969	0.0567975445375637	0.0541522989020426	1.04884826109241	0.294247961361096	0.896019482444264
ENSG00000014216	4422.73179876147	-0.0905917124812392	0.0855100664412924	-1.05942745984691	0.289405149364908	0.896019482444264
ENSG00000014824	469.995323203689	0.0917533080694779	0.0883634554672928	1.03836260798379	0.299101270923845	0.896019482444264
ENSG00000023572	146.905270081499	0.0919516195494473	0.0865830233099089	1.06200518339863	0.28823333206722	0.896019482444264
ENSG00000023608	57.199154066248	0.1205758631679	0.115104212878742	1.04753649021449	0.294852211557585	0.896019482444264
ENSG00000023734	1178.43075871357	-0.0385402992209647	0.0363250938273393	-1.06098278518301	0.288697724637827	0.896019482444264
ENSG00000035664	1636.44554161262	-0.13832610454133	0.131358092248742	-1.05304593096094	0.292319941682503	0.896019482444264
ENSG00000036530	11.631965139462	0.203270731963137	0.19562697216562	1.03907313860098	0.298770722462834	0.896019482444264
ENSG00000038210	276.513359154087	0.117375239337357	0.114330522500939	1.02663083111855	0.304594330607897	0.896019482444264
ENSG00000039123	990.478985798417	0.0864381327216203	0.0819744208854332	1.054452496132	0.291675798576048	0.896019482444264
ENSG00000042980	627.634844954361	0.114400870233354	0.110680054783736	1.03361775937759	0.301314893639591	0.896019482444264
ENSG00000049245	1871.0091381469	-0.0935431052051565	0.0913130808771645	-1.02442174008992	0.305636117816722	0.896019482444264
ENSG00000051825	554.484340988821	0.122225398398519	0.11851411135347	1.03131514891067	0.302393056607697	0.896019482444264
ENSG00000054983	808.286338045619	0.089028945226561	0.0866990416984629	1.02687346344844	0.304480051255184	0.896019482444264
ENSG00000059378	2361.69295329331	0.12243338057445	0.11687792200464	1.04753214700026	0.294854213582754	0.896019482444264
ENSG00000060971	2923.66556243203	-0.0867006203701541	0.0822039017669608	-1.05470200935159	0.29156163252751	0.896019482444264
ENSG00000063245	2294.21203558212	-0.100695796587757	0.096723653535848	-1.04106692527321	0.297844488571499	0.896019482444264
ENSG00000064726	842.652331377261	0.0646815623774227	0.062871432430007	1.02879097671953	0.30357790777718	0.896019482444264
ENSG00000065618	13.8769893681812	0.420727937210292	0.395534693184588	1.06369414481158	0.28746727778712	0.896019482444264
ENSG00000066056	18.7923285195219	-0.203606328825337	0.198258635827978	-1.02697331682439	0.304433028779554	0.896019482444264
ENSG00000068354	845.655102224463	-0.0687663912571047	0.0667202048466892	-1.03066816738823	0.30269645734108	0.896019482444264
ENSG00000071564	2138.76997715545	-0.0775405399740231	0.0738620328930761	-1.04980240777115	0.293808968024932	0.896019482444264
ENSG00000073464	209.228760816286	-0.126121559927117	0.121585092002387	-1.03731105392955	0.29959091581071	0.896019482444264
ENSG00000078237	143.110450343493	0.0887264209159454	0.0835049470983435	1.06252891593899	0.287995638065051	0.896019482444264
ENSG00000078369	8821.62108049446	-0.0704302278348972	0.0669549987566727	-1.05190395254661	0.292843618320149	0.896019482444264
ENSG00000080031	3.35131322859319	0.388755252683632	0.379179723474866	1.02525327335812	0.305243697304963	0.896019482444264
ENSG00000080839	251.52461965918	0.0953284505520292	0.0909378574204999	1.04828124673344	0.29450904720445	0.896019482444264
ENSG00000086102	1378.25156617547	0.0536953344303333	0.0507915350660895	1.05717093134644	0.290433583768856	0.896019482444264
ENSG00000087995	182.050391498839	0.0642498411593531	0.0606653860311571	1.05908567245175	0.289560764410899	0.896019482444264
ENSG00000088986	1595.25507677982	-0.0859951313431888	0.083979640461425	-1.0239997560205	0.305835390146916	0.896019482444264
ENSG00000089234	675.066150629996	-0.0577836652055344	0.055489513939784	-1.04134387027142	0.297715982875334	0.896019482444264
ENSG00000091536	16.08535299092	0.154488102995572	0.14513074096192	1.06447539626431	0.287113394375985	0.896019482444264
ENSG00000092853	43.2644703533034	-0.204919000103421	0.191769626248387	-1.06856859510172	0.285264105940034	0.896019482444264
ENSG00000095303	2052.25447728181	-0.153694705345996	0.146962685300678	-1.04580768262055	0.295649833420221	0.896019482444264
ENSG00000096401	1043.85307819299	0.0520625749618687	0.0496499347143822	1.04859301953498	0.294365469962896	0.896019482444264
ENSG00000096654	192.021169073638	0.104309489146605	0.10035060377214	1.03945053866795	0.29859525004388	0.896019482444264
ENSG00000100106	2357.10232458902	-0.0826895273634971	0.0800072322847776	-1.0335256576452	0.301357969689756	0.896019482444264
ENSG00000100365	8178.73225125954	-0.162634822906652	0.156974018475068	-1.03606204699718	0.300173196846589	0.896019482444264
ENSG00000100401	1950.47195606863	-0.0751018305128754	0.0716162814088916	-1.04866978619126	0.294330124673736	0.896019482444264
ENSG00000100417	433.591843306881	-0.0830037139270439	0.0783342000868536	-1.05961015539845	0.289321991589634	0.896019482444264
ENSG00000100997	503.521948750742	-0.067463946072192	0.0643545227784111	-1.0483170903852	0.294492538140711	0.896019482444264
ENSG00000101096	1527.62657224999	0.0854319283376662	0.0831103982604403	1.02793308810711	0.303981303766374	0.896019482444264
ENSG00000101104	1092.09672979323	-0.0764761197529336	0.074689364229453	-1.02392248939208	0.305871886874604	0.896019482444264
ENSG00000101162	3807.92454248599	-0.190023407169011	0.180566113138676	-1.05237579668712	0.292627168615201	0.896019482444264
ENSG00000101188	36.2901546170542	-0.316302827461498	0.30692991068449	-1.0305376454061	0.302757689904506	0.896019482444264
ENSG00000101474	5352.45323953668	-0.131640612155257	0.12617769668246	-1.04329541286956	0.296811494947231	0.896019482444264
ENSG00000103034	7.47472027484428	-0.266909577077991	0.257882009562084	-1.03500658123161	0.300665837704332	0.896019482444264
ENSG00000103351	204.824751818048	0.095041058689172	0.0921826860095612	1.03100769573274	0.302537210945646	0.896019482444264
ENSG00000103876	239.510512117855	-0.119086794981657	0.115378151352057	-1.03214337884721	0.302004955136479	0.896019482444264
ENSG00000104388	1124.01806824228	-0.0636953044978353	0.0608548444178073	-1.04667598951575	0.29524904130434	0.896019482444264
ENSG00000104408	3064.69813263779	0.133865077608245	0.127874377323668	1.04684832419097	0.295169538562203	0.896019482444264
ENSG00000105127	1087.59879582085	0.036202817362825	0.034164330142332	1.05966712100019	0.289296065773529	0.896019482444264
ENSG00000105248	524.473037882398	-0.0943036108036008	0.0888040691588303	-1.06192893745594	0.28826794702284	0.896019482444264
ENSG00000105298	920.640774177153	0.0579104056631766	0.0548165251216877	1.05644065424835	0.290766940591798	0.896019482444264
ENSG00000105393	479.655816266021	-0.10404578744606	0.0973174611903053	-1.06913791393096	0.285007529759869	0.896019482444264
ENSG00000106263	2869.16032773235	-0.0648194097043418	0.0608729555131794	-1.06483099363079	0.286952416887348	0.896019482444264
ENSG00000106400	1098.33699342637	-0.0904538832252373	0.0863858670461013	-1.04709122357903	0.29505750672288	0.896019482444264
ENSG00000107147	4.91080163382314	0.359825414025109	0.34797361585157	1.03405947357398	0.301108360565661	0.896019482444264
ENSG00000109684	14.5147143941428	-0.194482005072518	0.189832380345558	-1.02449331730707	0.305602325655455	0.896019482444264
ENSG00000110076	14.5397523328364	0.228850642438088	0.21856626198278	1.04705383329527	0.29507475028883	0.896019482444264
ENSG00000110717	778.636973683911	-0.10085456695753	0.0952176555652381	-1.05920027497873	0.289508579855241	0.896019482444264
ENSG00000110851	783.396103706703	0.0524071790095229	0.0497830263639623	1.05271179430466	0.29247310147289	0.896019482444264
ENSG00000111199	20.2675260097662	0.238557230799961	0.224069407931147	1.06465774601978	0.287030837766665	0.896019482444264
ENSG00000111319	35.997221731166	0.119384450278048	0.115610661484208	1.03264222127434	0.301771361859654	0.896019482444264
ENSG00000111581	612.270910200315	0.079272149552803	0.0769905507652858	1.02963478978703	0.303181477549259	0.896019482444264
ENSG00000112576	8601.36768447501	-0.0757047643639305	0.0708524800580176	-1.06848432548782	0.285302097179671	0.896019482444264
ENSG00000114480	343.845473879345	-0.0855301689270561	0.0818898043544705	-1.04445442996576	0.296275192204233	0.896019482444264
ENSG00000114999	575.000400328031	0.0549234108768004	0.0534615950341383	1.02734328898583	0.304258845282984	0.896019482444264
ENSG00000115295	485.373284094099	0.102982615784088	0.0978778536956391	1.05215441385058	0.292728710484268	0.896019482444264
ENSG00000116205	705.914655510303	0.0666983248700615	0.0636418595779534	1.04802602111845	0.294626618338446	0.896019482444264
ENSG00000116396	314.741474293584	0.130750557334023	0.124594467820411	1.04940901166242	0.293989912386543	0.896019482444264
ENSG00000116670	436.184933910427	-0.0942315375597429	0.090676315147815	-1.0392078395128	0.298708085283424	0.896019482444264
ENSG00000116701	24114.1270477011	-0.1361324827129	0.129509329520405	-1.05114035581083	0.293194131758627	0.896019482444264
ENSG00000118242	93.0435573841096	-0.105918299608508	0.103049654512949	-1.0278375032805	0.304026271654902	0.896019482444264
ENSG00000118454	357.077746269972	0.103904142920524	0.0976392358996824	1.06416382679683	0.287254490706616	0.896019482444264
ENSG00000118564	5622.44883816355	-0.10683915258054	0.103360513078858	-1.03365540086888	0.30129728986594	0.896019482444264
ENSG00000119917	4757.34091422583	0.297336807809554	0.285613343488615	1.04104662680582	0.297853908753671	0.896019482444264
ENSG00000120659	6.11761191770446	-0.316043221470955	0.296994785738638	-1.06413727326876	0.287266517814272	0.896019482444264
ENSG00000120725	330.219150689873	-0.110785155702776	0.103784139072386	-1.06745748139325	0.285765303754257	0.896019482444264
ENSG00000122694	6321.54359719572	-0.122557985816298	0.114974206497031	-1.06596070153755	0.286441407026483	0.896019482444264
ENSG00000122965	990.971118858229	0.0563563684762795	0.0532146954691851	1.05903769587319	0.289582612550353	0.896019482444264
ENSG00000124103	54.3512663271208	-0.108111196133976	0.105408010477811	-1.02564497369708	0.305058960377147	0.896019482444264
ENSG00000124193	2576.0365205278	-0.0630476102226204	0.0606869892182907	-1.03889830480531	0.298852034882321	0.896019482444264
ENSG00000124257	23.3179307926439	0.139265503618043	0.135215884389528	1.02994928626025	0.303033812623928	0.896019482444264
ENSG00000124334	15.7331696259277	0.233369172308921	0.22041658888854	1.05876410430674	0.289707225116173	0.896019482444264
ENSG00000124370	96.1788631920986	0.104572097630746	0.101510567819191	1.03015971516392	0.302935037049034	0.896019482444264
ENSG00000124602	140.782105082384	0.0769573684587741	0.0733282320924075	1.04949166593561	0.293951888971101	0.896019482444264
ENSG00000124613	51.122162019187	0.163746919948619	0.157180772610157	1.04177449461168	0.297516241782425	0.896019482444264
ENSG00000125434	203.54876052774	0.0793721190782649	0.0773205487491032	1.02653331310178	0.304640269423718	0.896019482444264
ENSG00000125648	381.215949890833	-0.0795942153375956	0.0754492835014582	-1.05493666266635	0.291454293114272	0.896019482444264
ENSG00000125869	86.6340255714941	-0.158671921184564	0.149205995786299	-1.06344199070809	0.287581558812831	0.896019482444264
ENSG00000125944	2425.11207304332	0.0457234025547727	0.0438092309229943	1.04369334022647	0.296627292048731	0.896019482444264
ENSG00000125952	4902.70210030787	-0.0641390925319694	0.0606731242826625	-1.05712526411463	0.290454422401645	0.896019482444264
ENSG00000126464	1297.32742612215	0.0840609884647598	0.0814861530969951	1.03159844059272	0.302260271228664	0.896019482444264
ENSG00000126790	178.046719548516	0.135561000827969	0.127874122122291	1.06011285612836	0.289093259714727	0.896019482444264
ENSG00000128203	275.409773776958	0.107342668469699	0.10321665067231	1.03997434300099	0.298351820909036	0.896019482444264
ENSG00000128594	1151.25001730921	-0.16608076659676	0.161042464113878	-1.0312855526063	0.30240693132024	0.896019482444264
ENSG00000128606	7.14120912323272	0.252778618287849	0.239488410060991	1.05549416033733	0.291199378869851	0.896019482444264
ENSG00000129295	166.396352990849	-0.188140923818989	0.18248128068642	-1.031014924442	0.302533821125106	0.896019482444264
ENSG00000130830	3792.40578449696	-0.14517006712952	0.139850241822709	-1.03803944303188	0.299251692347052	0.896019482444264
ENSG00000131196	923.666326745471	-0.063080425395555	0.0593940809598504	-1.06206585531977	0.288205789576424	0.896019482444264
ENSG00000131323	1253.06681988241	0.052081382788589	0.0495221625357442	1.05167828143607	0.292947178723211	0.896019482444264
ENSG00000131462	199.998923367746	-0.0905849104792192	0.0862533565110218	-1.0502189612487	0.293617453763102	0.896019482444264
ENSG00000131650	3.60146992617428	0.315413090890893	0.297208062793947	1.06125347988815	0.288574720937524	0.896019482444264
ENSG00000132182	5794.82747244464	-0.0973323466716517	0.094597728455872	-1.02890786343834	0.303522972905444	0.896019482444264
ENSG00000132382	1129.27496473684	0.0519505878406182	0.0498388424249001	1.04237147800734	0.29723948477428	0.896019482444264
ENSG00000132718	625.050474741895	0.0835277411252306	0.0786721982565563	1.06171866270776	0.28836342434516	0.896019482444264
ENSG00000133030	3711.0331099891	0.0825311663238501	0.0780240621309387	1.05776556705478	0.290162334539649	0.896019482444264
ENSG00000133059	638.290294223236	0.0659770039798545	0.0644285756468582	1.02403325414927	0.3058195682743	0.896019482444264
ENSG00000133104	660.91175963419	0.0713786600984667	0.0678151604290004	1.05254724234114	0.292548547732081	0.896019482444264
ENSG00000134283	1395.15683905844	0.0540846977237997	0.052698708846414	1.02630024354914	0.304750082527507	0.896019482444264
ENSG00000134324	1230.2248207898	0.0901282180756974	0.0852735363194685	1.05693069580276	0.290543218072004	0.896019482444264
ENSG00000134545	91.6580528341459	-0.228611408018589	0.216152004063438	-1.05764186184225	0.290218749901274	0.896019482444264
ENSG00000134897	89.0191608887149	-0.140438805110789	0.131608032523885	-1.06709903960688	0.285927115479767	0.896019482444264
ENSG00000134899	80.7996781544381	0.138832300355724	0.132126485120704	1.05075299799956	0.293372048026065	0.896019482444264
ENSG00000135390	3781.34227210743	-0.0925268894991402	0.0877805847729496	-1.05407009691798	0.291850825590996	0.896019482444264
ENSG00000135476	49.7329045710887	-0.201987165130617	0.190053814131027	-1.06278932656075	0.287877500926184	0.896019482444264
ENSG00000135776	393.915382266357	0.10308464709851	0.0965817288862667	1.06733072898189	0.285822516644469	0.896019482444264
ENSG00000136026	2091.92987542199	-0.14539181264807	0.137000137065946	-1.06125304515634	0.288574918451378	0.896019482444264
ENSG00000136371	19.1963829869504	0.139466096964729	0.133103889419673	1.0477988101835	0.294731310813836	0.896019482444264
ENSG00000136425	56.4200953084096	-0.151588975767165	0.145870351393047	-1.03920347294365	0.298710115641278	0.896019482444264
ENSG00000136634	7.59189403818027	0.287282054979527	0.276555619903133	1.03878581487569	0.298904359969683	0.896019482444264
ENSG00000137054	371.79476934401	0.0722562614034614	0.0693331198943409	1.04216082463295	0.297337122435259	0.896019482444264
ENSG00000137628	991.707740880861	0.20097066917603	0.196071302457224	1.02498767875464	0.305369001426091	0.896019482444264
ENSG00000138190	526.87939243055	-0.113605216188974	0.106950992224662	-1.06221750566217	0.288136954484996	0.896019482444264
ENSG00000138495	152.859650924249	0.113538119019705	0.107145934774541	1.05965867261893	0.289299910647314	0.896019482444264
ENSG00000138669	18.4279483746694	-0.199323671400562	0.194268983870075	-1.02601901461464	0.304882621390296	0.896019482444264
ENSG00000139200	9.02717730600571	-0.294727640305086	0.280864223332845	-1.04935985369633	0.294012528072043	0.896019482444264
ENSG00000139266	752.865019656964	-0.085481783625474	0.0828317975015303	-1.03199237737047	0.302075688418448	0.896019482444264
ENSG00000139318	4071.28579867069	0.104956150571197	0.100950349296038	1.03968090554508	0.298488174633274	0.896019482444264
ENSG00000139645	1702.75337891687	0.0514876910837264	0.0496826868691638	1.03633064812529	0.300047912654144	0.896019482444264
ENSG00000140829	2104.59764486646	0.0447215789542198	0.0419522197714259	1.06601222051855	0.286418117694925	0.896019482444264
ENSG00000141012	1042.07523225199	-0.0743688296839369	0.0718889049825574	-1.03449662645413	0.300904053092684	0.896019482444264
ENSG00000141258	2330.27438083558	0.0562842017126741	0.0548578613780126	1.0260006551264	0.304891275264175	0.896019482444264
ENSG00000141293	1437.74696591497	0.0751210673926875	0.0706001848541068	1.06403499577123	0.28731284637716	0.896019482444264
ENSG00000141551	6535.57330068624	-0.0699026681012003	0.0662113102161758	-1.05575116808552	0.291081913299061	0.896019482444264
ENSG00000142230	1371.1279685763	-0.0560026069743989	0.0543222838874789	-1.0309324823382	0.302572482905824	0.896019482444264
ENSG00000142684	116.562120846555	-0.149833087906438	0.145219098047087	-1.03177261063731	0.302178652951208	0.896019482444264
ENSG00000143067	67.9431440378293	-0.149729894683505	0.146070815310811	-1.02505003730491	0.305339578398656	0.896019482444264
ENSG00000143409	2556.43983125615	-0.107824107847508	0.100974221799121	-1.0678379682095	0.285593607947741	0.896019482444264
ENSG00000143919	82.0381798079186	-0.0823042503167591	0.0772166279537877	-1.06588765267005	0.286474431209334	0.896019482444264
ENSG00000144283	378.992832333039	-0.096888555184597	0.0914218794780252	-1.05979614221217	0.289237352260415	0.896019482444264
ENSG00000144381	1900.29781120186	-0.0483907829938171	0.0463661041945167	-1.04366721842332	0.296639381638347	0.896019482444264
ENSG00000145354	205.846842408839	-0.10125937454528	0.0955062423103843	-1.06023828490916	0.289036207856876	0.896019482444264
ENSG00000145604	310.969757708868	0.0753277129698654	0.0715610890088523	1.05263508441783	0.292508270949513	0.896019482444264
ENSG00000145860	2020.95301889219	-0.0613951165311904	0.0582498746504555	-1.05399568496256	0.291884892707711	0.896019482444264
ENSG00000146066	1660.04607773435	-0.101892679053748	0.096903662785749	-1.0514842899079	0.293036221023075	0.896019482444264
ENSG00000146476	392.369769334734	0.0844711195190435	0.0815448613075416	1.0358852558528	0.300255676942689	0.896019482444264
ENSG00000147155	188.877480896677	-0.122045747355025	0.11790294243694	-1.0351374175441	0.300604740345132	0.896019482444264
ENSG00000147316	437.768304949103	0.0584670581239246	0.0561131236046289	1.04194980368374	0.297434951960203	0.896019482444264
ENSG00000148335	393.049489554135	-0.0853782037686275	0.0806615269291999	-1.05847492626277	0.289838976089649	0.896019482444264
ENSG00000149600	507.291744093359	-0.0814054373228899	0.0778227861002601	-1.04603601852566	0.295544403106464	0.896019482444264
ENSG00000149781	7621.19222499936	-0.0975356035638169	0.094456603564472	-1.03259697981035	0.301792542149796	0.896019482444264
ENSG00000151466	661.788640105284	-0.0843956524198449	0.0799290217211873	-1.05588246424732	0.291021916595421	0.896019482444264
ENSG00000152359	233.291636041674	0.0728181179106786	0.0683560968787405	1.06527612364781	0.286750994220647	0.896019482444264
ENSG00000152454	135.27781904282	0.105227225418034	0.100383887614076	1.04824815933189	0.294524287330111	0.896019482444264
ENSG00000154316	4.48390933984631	0.306458934123571	0.298564224555369	1.02644224900006	0.304683172079835	0.896019482444264
ENSG00000154589	162.310635398006	0.20419622015872	0.194641496682738	1.04908883069038	0.294137236258232	0.896019482444264
ENSG00000155307	655.147071889403	0.106656822611131	0.104097592063764	1.02458491591044	0.30555908485644	0.896019482444264
ENSG00000155428	9.74363987278213	-0.21204166448646	0.205660509756461	-1.03102761311618	0.302527870977558	0.896019482444264
ENSG00000156206	29.0090752330866	-0.263875973334432	0.250120236639992	-1.05499649640201	0.291426927122981	0.896019482444264
ENSG00000156650	750.145708003366	0.11535357155372	0.108026639607781	1.0678252324847	0.285599353853185	0.896019482444264
ENSG00000156853	383.920577784757	0.0511903378023599	0.0497233573600332	1.0295028437381	0.303243444165483	0.896019482444264
ENSG00000158092	450.156962973863	0.0692662232186014	0.0674615260264124	1.02675150264882	0.304537490994606	0.896019482444264
ENSG00000158352	9.67850094902484	-0.309084454121557	0.29338109261889	-1.05352547215122	0.292100226285904	0.896019482444264
ENSG00000158714	180.199983370691	0.180949448058384	0.17175715410393	1.0535191328851	0.292103130076643	0.896019482444264
ENSG00000159377	3417.03217014855	-0.077236676116321	0.0748354441249366	-1.03208682756496	0.302031444035252	0.896019482444264
ENSG00000159625	14.6887140717005	-0.255571772742988	0.243903541516302	-1.04783953178436	0.294712545600053	0.896019482444264
ENSG00000159905	6.01520002374255	0.253580957523633	0.240832888945636	1.05293325439813	0.292371583747053	0.896019482444264
ENSG00000160602	274.570274525863	-0.0731440112981916	0.0684863867817741	-1.06800803393613	0.285516887837388	0.896019482444264
ENSG00000160856	1744.84854168735	0.126962083528206	0.120252722613787	1.05579383791557	0.291062414108158	0.896019482444264
ENSG00000161542	513.872810775204	-0.0465016096189635	0.0445497220359128	-1.04381368713092	0.296571597827616	0.896019482444264
ENSG00000161638	5756.4231670328	-0.0920151006000644	0.0880873137423459	-1.04458969959292	0.296212642250305	0.896019482444264
ENSG00000162191	2874.0353912398	-0.091898715134671	0.0894146292320067	-1.02778164964727	0.304052550045769	0.896019482444264
ENSG00000162407	14.9504986556697	-0.223245435743247	0.216748353510788	-1.02997523223232	0.303021632396941	0.896019482444264
ENSG00000162688	345.565198766644	0.127788589234831	0.120793599112079	1.05790861580556	0.290097106823161	0.896019482444264
ENSG00000162949	5.37267359921869	-0.446888387316834	0.431581371270915	-1.03546727700698	0.300450740766499	0.896019482444264
ENSG00000163093	21.5200264463733	0.147297750576832	0.140273712343086	1.05007380297006	0.293684182097045	0.896019482444264
ENSG00000163126	56.9740352374901	-0.0987219684850357	0.0940737833128025	-1.04940999509691	0.293989459958143	0.896019482444264
ENSG00000163631	4.21017329197576	0.383741631822739	0.366534585150888	1.04694521982085	0.295124844232542	0.896019482444264
ENSG00000163872	1012.73840242064	0.0612864640578059	0.0579209174059539	1.05810589339018	0.290007167903623	0.896019482444264
ENSG00000164039	87.2694637798591	0.153368311978678	0.144005334723643	1.06501826667049	0.286867663639275	0.896019482444264
ENSG00000164080	772.664796399291	0.0622708009541669	0.0582098095629633	1.06976472559682	0.284725223725962	0.896019482444264
ENSG00000164081	1246.16425598255	-0.0676833168666072	0.064148528835053	-1.05510318156545	0.291378137108756	0.896019482444264
ENSG00000164323	450.219026336051	0.120463281229289	0.114847756543482	1.04889537989086	0.294226272156802	0.896019482444264
ENSG00000164332	805.697666051749	-0.0703113595240488	0.0679626959546958	-1.03455812834321	0.300875317023743	0.896019482444264
ENSG00000164403	119.453430142788	-0.193550375876688	0.185427310330771	-1.04380727699402	0.296574564138673	0.896019482444264
ENSG00000164663	280.12943914368	0.103738397858686	0.0995887442966665	1.04166789722399	0.297565677645206	0.896019482444264
ENSG00000164821	99.5228907663134	0.420402731988841	0.402095837375936	1.04552868473441	0.295778690241803	0.896019482444264
ENSG00000165272	1648.81889861766	-0.0827812602728649	0.0783054739799255	-1.05715802568396	0.290439472711397	0.896019482444264
ENSG00000165424	174.843575070053	0.0986313893487402	0.0962390519437449	1.0248582810894	0.305430061941538	0.896019482444264
ENSG00000165506	96.7706094621924	0.0994691885403114	0.0967823292462458	1.02776187879535	0.304061852329903	0.896019482444264
ENSG00000165572	182.660714054815	0.114303697106447	0.110604032299215	1.03344963768793	0.301393527370585	0.896019482444264
ENSG00000165626	56.5180222935158	-0.227321276970275	0.214071796595279	-1.06189269481418	0.288284401831125	0.896019482444264
ENSG00000165644	94.407419961908	0.119560650674248	0.114410124197403	1.04501810056563	0.296014603907521	0.896019482444264
ENSG00000165731	13.6324642464123	0.174519208485621	0.166172852370465	1.05022695341685	0.293613780109872	0.896019482444264
ENSG00000165821	129.88027626151	-0.104337850865551	0.100615454146767	-1.03699627209707	0.299737594526921	0.896019482444264
ENSG00000165916	1164.26872896823	-0.0928416617832648	0.0885137703873953	-1.04889511967378	0.294226391934107	0.896019482444264
ENSG00000166147	19.4935437560255	0.235067272734814	0.224917808444878	1.04512521422875	0.295965101970245	0.896019482444264
ENSG00000166750	3915.42914629176	0.107850205641263	0.104875427651418	1.02836487112818	0.303778226469027	0.896019482444264
ENSG00000166886	340.246240866517	-0.0761898153315106	0.0718080161491712	-1.06102103103972	0.288680343573511	0.896019482444264
ENSG00000167114	421.133479156715	-0.0675690831389254	0.0648531352315276	-1.04187843652742	0.29746804271389	0.896019482444264
ENSG00000167118	1326.02850079162	-0.0754450986460742	0.0736245351242889	-1.02472767425576	0.305491701254493	0.896019482444264
ENSG00000167363	37.6559850548481	-0.171314871373186	0.163359972860271	-1.04869551808581	0.294318277702409	0.896019482444264
ENSG00000167543	793.123766714441	0.0858556795818308	0.0820067426754447	1.04693439564621	0.295129836794477	0.896019482444264
ENSG00000167880	38.0256186396493	0.264628272820317	0.253173705653078	1.04524390531668	0.295910256067561	0.896019482444264
ENSG00000168010	15164.0243277328	-0.11746305662219	0.114439049500554	-1.02642460886239	0.304691483269089	0.896019482444264
ENSG00000168137	2424.23121991453	0.0711535207704084	0.0679599831490421	1.04699144221921	0.295103525166369	0.896019482444264
ENSG00000168298	9.83326192635121	-0.37696145700521	0.366166089425616	-1.02948216094103	0.303253158315006	0.896019482444264
ENSG00000168389	137.035804950618	-0.114585055522153	0.108820544070333	-1.05297263950541	0.292353532018405	0.896019482444264
ENSG00000168591	1857.46843699945	-0.0792649220076334	0.075307479067881	-1.05255046362905	0.292547070662142	0.896019482444264
ENSG00000168661	98.8900485363429	0.110363260615573	0.106668718460279	1.03463566646927	0.300839090808242	0.896019482444264
ENSG00000168734	270.369803052572	-0.137861772730652	0.133299215062336	-1.03422794099862	0.301029614804535	0.896019482444264
ENSG00000169385	597.762795381726	0.276651803293256	0.268245039096722	1.0313398682967	0.30238146851328	0.896019482444264
ENSG00000169598	391.620822293212	0.057600036613071	0.0560346818138675	1.02793546333328	0.303980186397308	0.896019482444264
ENSG00000170006	6380.97310331795	-0.119712851575413	0.114044557357736	-1.04970245269923	0.293854935743011	0.896019482444264
ENSG00000170144	4332.54515313523	-0.0431622621779523	0.0406665234537125	-1.06137084049195	0.288521403247292	0.896019482444264
ENSG00000170161	10.7421293491624	0.218415775740272	0.213322118651342	1.02387777283075	0.305893009966419	0.896019482444264
ENSG00000170819	6.21007805475713	-0.306903069091112	0.288460472945109	-1.06393456946704	0.28735834131236	0.896019482444264
ENSG00000170903	254.642460006243	0.0923267762114573	0.08805369308171	1.04852815345044	0.294395338148952	0.896019482444264
ENSG00000170956	2963.44229576567	-0.171541546464202	0.164309711344288	-1.04401343694629	0.296479172916295	0.896019482444264
ENSG00000170962	114.108894085871	0.168126648886633	0.164111358636707	1.02446686373985	0.30561481430175	0.896019482444264
ENSG00000171617	470.768686149667	0.154617838655687	0.14949919751118	1.03423858609091	0.301024639490986	0.896019482444264
ENSG00000171928	155.790983079592	0.114765245166589	0.107938144532953	1.06325012036455	0.287668538627852	0.896019482444264
ENSG00000172409	436.337287711316	-0.0650731800505301	0.0628472725428659	-1.03541772645974	0.300473870787057	0.896019482444264
ENSG00000172530	893.622113510129	-0.0753616980500234	0.0729223429433365	-1.03345140883066	0.301392698902029	0.896019482444264
ENSG00000172586	290.680542544704	-0.101578530353228	0.0955977439602079	-1.06256200350826	0.287980625839866	0.896019482444264
ENSG00000172992	479.072552651659	-0.0613531446976014	0.0586335981843721	-1.04638205052123	0.295384676567836	0.896019482444264
ENSG00000173011	1632.43002922696	-0.06230002189368	0.0584731375031236	-1.06544687960949	0.286673751977724	0.896019482444264
ENSG00000173193	7035.92467496657	0.167368872795988	0.162622533943827	1.02918623106562	0.303392171213383	0.896019482444264
ENSG00000173262	20.9247505346255	0.549074618244581	0.534522659411453	1.02722421318705	0.304314899139363	0.896019482444264
ENSG00000173531	76.5451642514593	0.0877067251139623	0.0837166471263369	1.04766170319272	0.294794497958777	0.896019482444264
ENSG00000173894	31.1802169009337	-0.160506091600553	0.15596432922935	-1.02912052001663	0.303423044688256	0.896019482444264
ENSG00000175352	19.1158299821695	-0.183598625494754	0.174294112380112	-1.05338397830875	0.292165044161187	0.896019482444264
ENSG00000175634	1575.83582649064	-0.0795892083321619	0.0765091194760084	-1.0402578003413	0.298220144223887	0.896019482444264
ENSG00000175711	603.235770598737	-0.113548641595259	0.108600198405916	-1.04556569197828	0.295761596065138	0.896019482444264
ENSG00000176386	187.451743233678	0.0864402259775466	0.0831057295096425	1.04012354488167	0.298282506137477	0.896019482444264
ENSG00000177479	2373.15347294869	0.0374428366707768	0.0359682727123943	1.0409962404971	0.297877293064509	0.896019482444264
ENSG00000177590	9.41859741854283	0.36491903444121	0.344451112480834	1.0594218489032	0.289407703560336	0.896019482444264
ENSG00000177788	24.6554702914765	0.139856877276008	0.132457278862424	1.05586403765149	0.291030336256139	0.896019482444264
ENSG00000177889	1103.19770436718	0.0595634699221719	0.0562371166827955	1.05914871592971	0.28953205661711	0.896019482444264
ENSG00000178201	5.80472581259852	0.260536683732295	0.245975554258294	1.0591974658535	0.289509858921917	0.896019482444264
ENSG00000178297	28.8299974742641	0.315693098142536	0.304509432148821	1.03672682949358	0.299863184586003	0.896019482444264
ENSG00000178773	23.0321734158277	0.204287358851663	0.195881065196828	1.04291529478047	0.296987525262048	0.896019482444264
ENSG00000178947	44.2642677332436	0.153280757976369	0.145603093059131	1.05273009491714	0.292464711540334	0.896019482444264
ENSG00000178982	4013.13731521	-0.0922580851819458	0.0888634100333659	-1.03820104525929	0.299176466133381	0.896019482444264
ENSG00000179091	1076.83603955788	-0.0875024739025584	0.0825551631228923	-1.05992733334318	0.28917765951647	0.896019482444264
ENSG00000179588	221.924920323406	0.0987438416713381	0.0959103334946148	1.02954330439152	0.303224441490674	0.896019482444264
ENSG00000179627	232.722087877303	0.117058546190901	0.11061926247039	1.05821123352937	0.289959150985482	0.896019482444264
ENSG00000179761	19.3474781737051	0.138010649260921	0.134732277657531	1.02433248854979	0.305678257634662	0.896019482444264
ENSG00000180257	146.368431018731	0.131135058908704	0.123266101056839	1.06383716029306	0.287402474077291	0.896019482444264
ENSG00000180611	41.4117266835175	0.152517367370842	0.144904074356231	1.05254022737756	0.292551764348526	0.896019482444264
ENSG00000180628	2671.38773953184	0.133523354429457	0.12593739877458	1.0602359245839	0.289037281391639	0.896019482444264
ENSG00000181894	294.347890427736	0.0756519529947044	0.0724351126153814	1.0444099589712	0.296295757942743	0.896019482444264
ENSG00000182108	425.554822341302	-0.0661395628287676	0.0626467120873789	-1.05575473356873	0.291080283916595	0.896019482444264
ENSG00000182372	634.834254066098	0.0747169164798481	0.0701497435461661	1.06510605317718	0.286827940345857	0.896019482444264
ENSG00000182389	53.5380063218657	-0.260096338365247	0.244216628433266	-1.06502304955176	0.28686549929533	0.896019482444264
ENSG00000182621	110.092461411057	0.126207536624982	0.118080578432891	1.06882552829558	0.285148293956107	0.896019482444264
ENSG00000182873	35.6581367341492	-0.154503342871011	0.147642819449755	-1.04646703068138	0.295345459019552	0.896019482444264
ENSG00000182934	4586.18247592744	-0.0507780660497676	0.0494572901131995	-1.02670538425266	0.304559213197636	0.896019482444264
ENSG00000183250	19.2134300585611	0.140486638205612	0.134338658854402	1.04576478136404	0.295669645173089	0.896019482444264
ENSG00000183318	4.88775660231491	0.33211164471703	0.315236689381831	1.05353106381205	0.292097664962466	0.896019482444264
ENSG00000183978	316.05266576463	-0.103902190191255	0.100754956845195	-1.03123651128049	0.30242992276813	0.896019482444264
ENSG00000184106	127.214228980108	-0.306908104052829	0.29811795213473	-1.02948548336373	0.303251597849118	0.896019482444264
ENSG00000184164	564.98150197418	-0.0975081015210721	0.0929262519607047	-1.04930629895958	0.294037167870091	0.896019482444264
ENSG00000184313	5.74833743565725	0.32032574154453	0.312525415486556	1.02495901348001	0.305382527374085	0.896019482444264
ENSG00000184635	90.2356671504682	-0.0919680554645911	0.0882384068068383	-1.04226786036513	0.297287508784942	0.896019482444264
ENSG00000184979	99.3124157209475	0.257559197597551	0.248855022685087	1.03497689063515	0.300679703638863	0.896019482444264
ENSG00000185236	2728.98064964101	-0.0830886839500366	0.0799092625327387	-1.03978789587747	0.298438453835378	0.896019482444264
ENSG00000185527	94.5596593279085	-0.127934802147419	0.124380642073349	-1.02857486514641	0.303679494128437	0.896019482444264
ENSG00000185640	6.05067044841874	0.486216501816201	0.474948976429587	1.02372365442561	0.305965819424705	0.896019482444264
ENSG00000185920	324.907760110059	0.141350424030607	0.137232442098873	1.03000735007518	0.303006555262125	0.896019482444264
ENSG00000186281	48.1738520485933	-0.23524038442561	0.223945783500877	-1.05043453262735	0.293518375746326	0.896019482444264
ENSG00000186469	3347.8244542069	0.0715883982022704	0.067469874104335	1.06104241563526	0.288670625520251	0.896019482444264
ENSG00000186687	383.822265472285	0.0942072334863671	0.088643965123191	1.06275969667472	0.287890941087414	0.896019482444264
ENSG00000188002	94.8799988414363	-0.106680610855563	0.101515559267778	-1.05087940829011	0.293313978896373	0.896019482444264
ENSG00000188033	106.613285475498	-0.0729730553518888	0.0691838821225746	-1.05476959536039	0.291530713374445	0.896019482444264
ENSG00000196150	166.156195377535	0.0736938874922284	0.0695320104012938	1.0598555552603	0.289210317942296	0.896019482444264
ENSG00000196597	104.463393311394	0.119212204098075	0.11198384596033	1.06454822189538	0.287080421544964	0.896019482444264
ENSG00000196646	311.382727107394	0.0764038952882117	0.0745061827744129	1.0254705373854	0.305141220297244	0.896019482444264
ENSG00000196704	1015.42499294236	-0.0397738513692844	0.0385695510260697	-1.03122412139049	0.30243573155345	0.896019482444264
ENSG00000196787	67.1230308320761	-0.147271073203715	0.141308872585103	-1.0421926840795	0.297322354232805	0.896019482444264
ENSG00000197006	2371.9209231059	-0.090368200607735	0.0872972533654904	-1.03517805112822	0.30058576713863	0.896019482444264
ENSG00000197056	165.254339679658	0.14120316986496	0.132243249603799	1.06775332796196	0.285631796078992	0.896019482444264
ENSG00000197536	1498.01665998089	0.118370150227085	0.115268347542408	1.0269094053208	0.304463125124618	0.896019482444264
ENSG00000197780	120.182293755306	-0.0962559402431343	0.0905885594000065	-1.06256177248721	0.287980730655042	0.896019482444264
ENSG00000198060	515.410179518371	-0.0691309354979956	0.0661519597783654	-1.0450323124154	0.29600803566751	0.896019482444264
ENSG00000198087	476.15968788768	0.126917245806131	0.118704296667355	1.06918830547297	0.284984827213034	0.896019482444264
ENSG00000198182	114.626293439699	0.0979658238510146	0.0953577706061473	1.02735019105721	0.304255596405489	0.896019482444264
ENSG00000198517	1075.96487340365	0.0565635581665251	0.0538107013710772	1.05115816603958	0.293185953132314	0.896019482444264
ENSG00000198618	111.126192674517	0.133717685739898	0.128975979551068	1.03676425800629	0.299845736660273	0.896019482444264
ENSG00000198754	3.72923232201118	-0.309913018391306	0.300242615600886	-1.03220862824908	0.301974393916762	0.896019482444264
ENSG00000198858	15922.1597735273	-0.162447544563918	0.15667094690048	-1.03687089264296	0.299796030857319	0.896019482444264
ENSG00000198870	10.1823641895796	-0.205629776950916	0.192377999260004	-1.06888406024538	0.285121915275864	0.896019482444264
ENSG00000198939	14.6812941588832	0.204210760267268	0.193038508792721	1.05787576553725	0.290112085095143	0.896019482444264
ENSG00000201151	6.61039701910611	-0.221039086019518	0.212292971952755	-1.04119832129303	0.297783514672166	0.896019482444264
ENSG00000202538	28.324867487571	-0.476650962860504	0.463340613099636	-1.02872692223508	0.303608015153433	0.896019482444264
ENSG00000203485	1250.91052765514	-0.0949920060614853	0.0922206098113135	-1.03005181006547	0.302985685154675	0.896019482444264
ENSG00000203867	20.3594369654258	0.187556603557845	0.179381647930434	1.04557297650973	0.295758231313502	0.896019482444264
ENSG00000204301	105.113680216758	-0.146702020501185	0.138164119774514	-1.06179535425409	0.288328599322866	0.896019482444264
ENSG00000204338	5.40335219460626	-0.363647933969849	0.345053254948341	-1.05388930188267	0.291933601414507	0.896019482444264
ENSG00000204650	339.196578961525	0.106841864135576	0.102334251502185	1.04404793670959	0.296463211711573	0.896019482444264
ENSG00000204710	20.0316782289114	-0.593681113637525	0.559023424682324	-1.06199684561501	0.288237117207689	0.896019482444264
ENSG00000204713	2871.94695754106	-0.0547890517247466	0.0529003046891606	-1.03570389710767	0.300340303702979	0.896019482444264
ENSG00000205763	17.8753528391231	-0.160833862070669	0.15636346490922	-1.02858978063734	0.303672482161984	0.896019482444264
ENSG00000205923	3.51881567396074	-0.306512223592997	0.297404366746457	-1.03062448929778	0.302716947389678	0.896019482444264
ENSG00000207757	4.3051239142006	0.271335981659333	0.259517819586031	1.04553892326991	0.295773960849241	0.896019482444264
ENSG00000211597	36.0196562622301	-0.147663674275865	0.14348035219271	-1.02915606227072	0.303406345366906	0.896019482444264
ENSG00000211644	4.7166339982035	-0.341433243466792	0.321111319172648	-1.06328622842229	0.287652168550957	0.896019482444264
ENSG00000211649	257.500608914144	-0.346062083748079	0.331996787488308	-1.0423657601213	0.297242134726587	0.896019482444264
ENSG00000211884	7.70875424923383	0.273903409358901	0.266754543589518	1.02679941519716	0.304514924818213	0.896019482444264
ENSG00000213131	20.7163613100262	0.177124209681993	0.170792899070425	1.03707010447172	0.299703186597412	0.896019482444264
ENSG00000213203	2008.69588780118	0.0500790768493727	0.0486938228841265	1.02844824832387	0.303739022677672	0.896019482444264
ENSG00000213281	887.238303497313	0.0752515634635757	0.0725141507879832	1.03775004803678	0.299386437928193	0.896019482444264
ENSG00000213625	1144.06373279356	-0.0722974979599134	0.0704433452904632	-1.02632118991233	0.304740212359843	0.896019482444264
ENSG00000214922	67.712474279028	0.131755631726323	0.126854054299554	1.03863950154241	0.298972427281463	0.896019482444264
ENSG00000215187	5.4199258612059	0.301829200820647	0.285236304720732	1.05817245499713	0.289976826679181	0.896019482444264
ENSG00000223668	6.0603220698692	0.205064319453501	0.195107820388455	1.0510307533815	0.293244465606239	0.896019482444264
ENSG00000223749	14.4414174739441	-0.186224919432458	0.179895653545973	-1.03518298392277	0.30058346390291	0.896019482444264
ENSG00000223891	442.510881119009	-0.0768236734633756	0.0745642939328713	-1.03030109200174	0.302868686619196	0.896019482444264
ENSG00000224051	550.261510543336	-0.09432766564067	0.0897479446989138	-1.05102869995653	0.293245408676983	0.896019482444264
ENSG00000224086	75.2639698676961	-0.111979561181378	0.105178728750567	-1.06465977019877	0.287029921434455	0.896019482444264
ENSG00000224812	5.86748677436394	-0.238296284350973	0.231416104187166	-1.02973077516785	0.303136404647061	0.896019482444264
ENSG00000224886	9.09632214160713	-0.275850118303735	0.26844260667433	-1.02759439613992	0.304140661334865	0.896019482444264
ENSG00000225138	258.303879050009	0.190015061718893	0.179901274408073	1.05621854177575	0.290868381498065	0.896019482444264
ENSG00000225159	3.57909256310938	0.250689525008509	0.240942569424278	1.04045343920554	0.298129285195207	0.896019482444264
ENSG00000225663	1189.61010869954	-0.108129684239402	0.104021218550373	-1.03949641954098	0.298573922392641	0.896019482444264
ENSG00000226530	26.2789243100601	0.190535031351502	0.182198476549917	1.04575534855969	0.295674001350921	0.896019482444264
ENSG00000226800	10.0181919679294	0.230107580552755	0.220627200316114	1.04297013343349	0.296962125515712	0.896019482444264
ENSG00000227097	1139.0124892739	-0.485921467426844	0.46298229164053	-1.04954655113273	0.293926641975911	0.896019482444264
ENSG00000227896	29.4181091077272	0.134933505057955	0.128058497850382	1.05368645832161	0.292026490787388	0.896019482444264
ENSG00000228013	14.8696891467561	0.164251573482209	0.158204941833699	1.03822024507215	0.299167529414488	0.896019482444264
ENSG00000228079	4.77784265880177	-0.30867962205761	0.293681824691007	-1.05106818367934	0.293227275454721	0.896019482444264
ENSG00000228327	132.91216722552	0.153498522703172	0.149299682628154	1.02812356999764	0.303891704722222	0.896019482444264
ENSG00000228606	8.74274624807276	0.170385007927544	0.162618078288005	1.04776178467552	0.294748373499449	0.896019482444264
ENSG00000229591	10.0095370343593	-0.197189063775812	0.185730806339096	-1.06169282125334	0.288375159383178	0.896019482444264
ENSG00000229647	8.19801020087373	-0.327541734818244	0.306754618649567	-1.06776463956823	0.285626692289377	0.896019482444264
ENSG00000230084	16.8801191525834	-0.176296673730182	0.169022171896359	-1.04303874309628	0.296930349464482	0.896019482444264
ENSG00000230155	73.4477128759162	0.0912288832315568	0.088710945416534	1.02838362056903	0.303769410226311	0.896019482444264
ENSG00000230424	24.4128312465858	-0.147548663988174	0.140171978733086	-1.05262596220557	0.29251245343417	0.896019482444264
ENSG00000230510	4.55046175522409	-0.301414358215091	0.290715797992423	-1.03680075281959	0.299828724646032	0.896019482444264
ENSG00000231205	26.0822341785914	0.207244350126388	0.198687059637734	1.04306918882516	0.296916249481687	0.896019482444264
ENSG00000231841	6.09233599084159	-0.252297309347254	0.244035561124535	-1.03385468980278	0.301204099942201	0.896019482444264
ENSG00000232063	19.0822804547981	-0.242996172256327	0.233446416335405	-1.04090769980894	0.297918387813224	0.896019482444264
ENSG00000232545	18.8247205439658	0.257776085373947	0.246902268605758	1.0440409755228	0.296466432235994	0.896019482444264
ENSG00000233608	3.57006419062626	-0.535692429635579	0.52132660407412	-1.02755628707454	0.304158595459399	0.896019482444264
ENSG00000233762	258.292168526908	-0.144276104754064	0.139577189404207	-1.03366535298435	0.301292635680547	0.896019482444264
ENSG00000233922	8.27986212650863	-0.261782098824394	0.248429060280044	-1.05374990562416	0.291997433848236	0.896019482444264
ENSG00000234176	10.0914866972342	0.345400927484951	0.323217194566859	1.06863413608864	0.285234560485488	0.896019482444264
ENSG00000234436	17.9998703451178	-0.276917501280434	0.265032545548632	-1.04484338218614	0.296095360850368	0.896019482444264
ENSG00000234742	5.61821456324533	0.390493662577538	0.369286334800627	1.05742787040403	0.290316357432725	0.896019482444264
ENSG00000235847	21.5036705081222	-0.281557877696311	0.267213992135125	-1.05367939547841	0.292029725475403	0.896019482444264
ENSG00000236242	5.49721314290299	0.456848790074416	0.428372899136954	1.06647453887684	0.286209182335898	0.896019482444264
ENSG00000236534	4.15907034456833	-0.245332330059895	0.234835480988028	-1.04469873559014	0.296162229407805	0.896019482444264
ENSG00000237135	4.16627702164681	-0.399226503717948	0.378722362370954	-1.05414029744278	0.291818688991536	0.896019482444264
ENSG00000238260	52.3618907894787	-0.119533553590493	0.114646209868011	-1.04262978887927	0.297119787163566	0.896019482444264
ENSG00000239763	29.0038111524126	0.21363202349271	0.207198582778083	1.031049636674	0.302517543572832	0.896019482444264
ENSG00000240497	5.6637639145212	-0.317113053733747	0.304671322665577	-1.0408365676143	0.297951405430974	0.896019482444264
ENSG00000240890	6.46244334909628	-0.323481791316048	0.312345246741532	-1.03565459916773	0.30036331016626	0.896019482444264
ENSG00000241294	178.579223789157	-0.282880210014866	0.26952660002143	-1.04954468313099	0.293927501226149	0.896019482444264
ENSG00000241556	8.08281970025226	0.203466522618669	0.195628705883159	1.04006475787961	0.298309815552151	0.896019482444264
ENSG00000241627	3.70493272716485	0.294621608029757	0.279860140891359	1.05274587188937	0.292457478702699	0.896019482444264
ENSG00000242372	793.026033789254	-0.0961894981021652	0.0926588634883985	-1.03810358211666	0.299221833943096	0.896019482444264
ENSG00000243323	11.4046363065627	0.214201223449221	0.205778659452779	1.04093021122229	0.297907939140566	0.896019482444264
ENSG00000243544	10.3400224421479	0.226704551198205	0.21768915576995	1.04141407685821	0.297683412091027	0.896019482444264
ENSG00000244187	151.778275610966	0.0984273610807925	0.0961374597988185	1.02381903252661	0.305920759026672	0.896019482444264
ENSG00000246560	17.0645996047545	0.171076622066825	0.161207373975233	1.06122082289554	0.28858955840404	0.896019482444264
ENSG00000248323	2002.58987787102	-0.122802351802956	0.118932930442326	-1.03253448263857	0.301821802517341	0.896019482444264
ENSG00000248487	87.5797673579822	-0.125970133420277	0.120033236113496	-1.04946044528173	0.293966251009609	0.896019482444264
ENSG00000248592	40.4528964891593	0.12666915591519	0.119049150350249	1.06400722342429	0.287325427267182	0.896019482444264
ENSG00000248671	20.423541753838	-0.142555398519947	0.138679238107833	-1.02795054591445	0.303973091216815	0.896019482444264
ENSG00000248858	3.85263143819552	0.311679296537814	0.302404985726301	1.03066851159625	0.302696295871588	0.896019482444264
ENSG00000251095	3.94352825682537	-0.533723283852729	0.511401961378159	-1.04364731495049	0.296648593506164	0.896019482444264
ENSG00000253394	6.63144813446411	-0.335954528632114	0.327294949245251	-1.02645802939163	0.304675737241523	0.896019482444264
ENSG00000254827	14.2910179394574	-0.21281170322145	0.200727969939459	-1.06019954909939	0.289053826208428	0.896019482444264
ENSG00000255328	118.735277718701	-0.296863463814294	0.289489099379928	-1.02547372060005	0.305139719038846	0.896019482444264
ENSG00000255398	1338.54824008528	-0.187870293244057	0.180196749579665	-1.04258425128251	0.297140886302594	0.896019482444264
ENSG00000255529	259.532273004038	0.0829802858773438	0.079891242276374	1.03866560980844	0.298960280538658	0.896019482444264
ENSG00000255959	5.02634166821227	-0.318967280617941	0.300501897006607	-1.0614484760172	0.288486136569784	0.896019482444264
ENSG00000256612	12.8930614141888	0.358400803522164	0.343522781080257	1.04331014786012	0.296804672670295	0.896019482444264
ENSG00000256988	10.2910721151975	0.267196327869957	0.250018595007118	1.06870582111042	0.285202247708955	0.896019482444264
ENSG00000259092	27.8498075100888	0.154266304710327	0.145634986541186	1.05926679003537	0.289478294958013	0.896019482444264
ENSG00000260160	21.6868772131189	-0.173648950302048	0.169474179790476	-1.02463366700894	0.305536072661785	0.896019482444264
ENSG00000260729	10.0324922904043	0.252959268787072	0.242486293810294	1.04318996679034	0.296860319373077	0.896019482444264
ENSG00000260778	30.1549821877789	-0.127619010579384	0.122444869966836	-1.04225689989258	0.297292588974672	0.896019482444264
ENSG00000261071	4.79941936597573	0.305883219494145	0.28684043477554	1.06638807647013	0.28624824942866	0.896019482444264
ENSG00000261123	6.43211422536247	0.292146581338588	0.274994553684891	1.06237224491853	0.288066728743637	0.896019482444264
ENSG00000261136	47.1518562423795	0.101547448037324	0.0972438486596745	1.04425574920128	0.296367080090739	0.896019482444264
ENSG00000261305	5.64549682691813	0.366225735954982	0.350745517603595	1.04413518512554	0.296422849077444	0.896019482444264
ENSG00000262636	6.12756369294734	-0.320272926090931	0.310926259311643	-1.03006071857675	0.302981503496603	0.896019482444264
ENSG00000263006	5.7504946810623	0.432403242007962	0.414141820489993	1.04409460869313	0.296441619983177	0.896019482444264
ENSG00000263120	4.65469045681361	0.284248947136891	0.272813718940543	1.04191588399863	0.29745067916731	0.896019482444264
ENSG00000265874	17.5285430294875	-0.162858947778702	0.158426856058763	-1.02797563386788	0.303961289531105	0.896019482444264
ENSG00000266302	9.26170908839412	0.602690195658254	0.566530209209482	1.06382711082473	0.287407027407919	0.896019482444264
ENSG00000267102	33.2801908295882	0.174794513816501	0.168252075004559	1.03888474369047	0.298858342558561	0.896019482444264
ENSG00000267383	5.88698656623863	-0.249985139328551	0.240661228433314	-1.03874288748518	0.298924329408669	0.896019482444264
ENSG00000267547	32.0851346608774	0.17944154065482	0.169541763143906	1.05839137996053	0.289877047715396	0.896019482444264
ENSG00000267711	4.04591438945406	-0.308854843493209	0.300895839155533	-1.02645102823626	0.304679035779674	0.896019482444264
ENSG00000268583	5.17927183835133	-0.265294590810267	0.254500623888893	-1.04241233972804	0.297220547883702	0.896019482444264
ENSG00000268804	30.3017831818404	0.1698039280547	0.161838255720972	1.04921995913909	0.294076894550056	0.896019482444264
ENSG00000270020	8.51120139172994	-0.259434816132562	0.244957491730185	-1.05910137428384	0.289553614166763	0.896019482444264
ENSG00000270096	10.2288121125944	-0.233259269438815	0.220207641565596	-1.05926964105526	0.289476996910975	0.896019482444264
ENSG00000270605	126.621967413857	-0.106603147459096	0.101194360113605	-1.05344949401743	0.292135030424136	0.896019482444264
ENSG00000271601	1349.27590650496	-0.055105967594146	0.052241815337987	-1.05482489912781	0.291505414723695	0.896019482444264
ENSG00000271964	79.2438855241657	-0.134043702920956	0.126790735336611	-1.05720423945085	0.290418385423026	0.896019482444264
ENSG00000272205	6.89087025734193	0.216263673888479	0.203044504348755	1.06510478863795	0.286828512522039	0.896019482444264
ENSG00000272288	29.2055201869359	-0.152173965758907	0.144685130720397	-1.05175953466139	0.292909888811249	0.896019482444264
ENSG00000272375	9.09279919083984	-0.213872018976159	0.207193391722952	-1.03223378505303	0.301962611636471	0.896019482444264
ENSG00000272620	4.59272511821271	-0.36246496506038	0.345377890047285	-1.04947356361102	0.293960216294871	0.896019482444264
ENSG00000272650	9.87407066779775	-0.183904266081328	0.174485046577975	-1.05398296122266	0.291890718129652	0.896019482444264
ENSG00000272696	10.7322472654081	-0.178745421621301	0.167136695546307	-1.06945647714913	0.284864030289515	0.896019482444264
ENSG00000272817	5.30581977105586	0.25433798889649	0.247035056828396	1.02956233079569	0.303215505858906	0.896019482444264
ENSG00000272986	4.60897669548983	0.282714295049594	0.269374262996375	1.04952229624624	0.293937798957972	0.896019482444264
ENSG00000273002	112.170520538763	0.098841766364991	0.0925458628679717	1.06803009126406	0.285506938348642	0.896019482444264
ENSG00000273112	23.0445325651063	0.215077891029215	0.203794403019381	1.05536701618229	0.291257501977449	0.896019482444264
ENSG00000273136	261.429577792466	-0.159458902817435	0.154794624597063	-1.03013204258554	0.302948025367243	0.896019482444264
ENSG00000273472	25.2375494965106	-0.171176885820209	0.166925672293779	-1.0254677034875	0.305142556816014	0.896019482444264
ENSG00000273899	274.519623469459	-0.0811822207335326	0.0787114253127447	-1.03139055621177	0.302357707668052	0.896019482444264
ENSG00000274765	6.76185117756976	-0.26357451227428	0.253421772959634	-1.04006261654662	0.298310810336737	0.896019482444264
ENSG00000274943	6.25520255198926	-0.231662809659037	0.225745280843383	-1.02621330020076	0.30479105350315	0.896019482444264
ENSG00000276961	11.6185564795233	0.207142842521174	0.199096985972279	1.0404117446058	0.298148647541668	0.896019482444264
ENSG00000277149	57.2600415611874	0.167854611422716	0.159483912926306	1.05248616203866	0.292576556073561	0.896019482444264
ENSG00000277224	17.3512187449475	-0.216251059227163	0.205328258596223	-1.05319677235669	0.292250817455146	0.896019482444264
ENSG00000277283	56.2164201274156	0.109633319447294	0.106058197424961	1.03370905888592	0.301272196837366	0.896019482444264
ENSG00000279673	23.1430771339022	-0.134774800229314	0.128293519119917	-1.05051916226056	0.293479485545058	0.896019482444264
ENSG00000279833	4.14951909019625	-0.389147119412439	0.367790924193399	-1.05806612891788	0.29002529502983	0.896019482444264
ENSG00000280046	7.90845995308418	-0.249224619878763	0.233667587692065	-1.06657762139951	0.286162610332924	0.896019482444264
ENSG00000283050	257.464178856297	0.117889793042034	0.114651468055271	1.02824495003589	0.303834619022268	0.896019482444264
ENSG00000283709	23.5134178186638	0.15926495936126	0.153720087594854	1.03607122434786	0.300168915660149	0.896019482444264
ENSG00000285756	204.611270721958	0.125249393817507	0.118813444284976	1.0541685292541	0.291805765621709	0.896019482444264
ENSG00000286207	14.8448252898419	-0.154776943032084	0.148383969287326	-1.04308399199363	0.296909394021077	0.896019482444264
ENSG00000286313	14.2129556388832	0.205013871832862	0.19496486011172	1.05154268166778	0.293009417237673	0.896019482444264
ENSG00000286389	18.176019988463	0.163919026611638	0.154557997633201	1.06056644833516	0.288886977102859	0.896019482444264
ENSG00000286410	5.00557683305219	-0.337968958518724	0.325160075584117	-1.03939254507675	0.298622209728406	0.896019482444264
ENSG00000286511	7.78774607544648	-0.247628814880394	0.240956120303139	-1.0276925714477	0.304094463274308	0.896019482444264
ENSG00000287672	5.59043915727355	0.28624898660045	0.273716022526344	1.04578820033416	0.295658830208383	0.896019482444264
ENSG00000089157	16476.4672966668	0.0996083317671333	0.0960214106602505	1.03735543023393	0.299570241660002	0.896019482444264
ENSG00000105821	311.639202546733	0.0937442196782474	0.0883524541159069	1.06102564570835	0.288678246456715	0.896019482444264
ENSG00000159885	62.0167631289302	-0.108043030815798	0.100944777884249	-1.0703181787144	0.284476114529253	0.896019482444264
ENSG00000163069	63.7136799660793	0.118554031705693	0.111350429860892	1.06469307620815	0.287014844311682	0.896019482444264
ENSG00000173950	232.642218762908	0.0694118000660408	0.0674096722202161	1.02970089869721	0.303150433589746	0.896019482444264
ENSG00000180488	212.837849167418	0.128297534269352	0.122047474045725	1.0512100743788	0.293162117203033	0.896019482444264
ENSG00000211749	43.9633841059299	0.130470013660949	0.124907719061134	1.0445312318696	0.296239677193668	0.896019482444264
ENSG00000284825	9.67092179668724	0.260223719467036	0.244300510408234	1.06517877933286	0.286795034656905	0.896019482444264
ENSG00000004399	1804.57322099941	0.104192492363371	0.100209627812732	1.03974532824413	0.298458235303129	0.896019482444264
ENSG00000014914	464.770983209618	0.0968696549021643	0.0917971037680284	1.05525829166631	0.29130721085577	0.896019482444264
ENSG00000072110	9701.43723897894	-0.132178749847421	0.128573675670071	-1.02803897577449	0.303931494063748	0.896019482444264
ENSG00000090376	2212.4923366172	-0.142899983640967	0.137501425819443	-1.03926183157266	0.29868298093383	0.896019482444264
ENSG00000109113	297.710864243505	-0.12039587482391	0.116560267613934	-1.03290664382034	0.301647589321674	0.896019482444264
ENSG00000117139	1094.00523592295	-0.0841500973184882	0.0794935501275492	-1.05857767307495	0.289792159505058	0.896019482444264
ENSG00000123146	16127.7688907049	-0.13471925246433	0.129491429646168	-1.04037196000112	0.298167123698196	0.896019482444264
ENSG00000125148	642.187070432309	0.204470888143754	0.191183757017709	1.06949926778986	0.284844758610849	0.896019482444264
ENSG00000138814	1111.20806590023	-0.0901394455214237	0.0865530983751848	-1.04143522546926	0.297673601130053	0.896019482444264
ENSG00000140199	4623.38651708615	-0.100862734076724	0.0973602562977493	-1.03597441001247	0.300214081095274	0.896019482444264
ENSG00000153187	10105.6350880917	-0.0523229264828148	0.0492172207874358	-1.06310201278516	0.287735691780463	0.896019482444264
ENSG00000153885	335.980913742706	0.0991209867459696	0.096364401675921	1.02860584429631	0.303664930547108	0.896019482444264
ENSG00000154447	60.7572854997246	0.160176224030621	0.150669914389066	1.06309361547128	0.287739499506023	0.896019482444264
ENSG00000171236	2636.13446016467	-0.221919828175791	0.214128071726306	-1.03638829970619	0.30002102665061	0.896019482444264
ENSG00000189043	571.77376160811	0.164313811976909	0.158864903991369	1.03429900405087	0.300996402324007	0.896019482444264
ENSG00000274501	13.1574976977652	-0.218164485450166	0.210365005152827	-1.03707593994388	0.29970046721826	0.896019482444264
ENSG00000276231	688.016910943225	0.165224226423036	0.16029085712039	1.03077760884977	0.302645120757933	0.896019482444264
ENSG00000019991	117.315766160179	0.145710351625686	0.136666242878468	1.06617661067379	0.28634381311477	0.896019482444264
ENSG00000006744	1188.65059673437	-0.0517809649424678	0.050650244371802	-1.02232408914685	0.306627535571197	0.896049816511847
ENSG00000049768	240.763822557236	0.0986297788006755	0.0965120327923792	1.02194281839294	0.306807965051736	0.896049816511847
ENSG00000100934	707.796597268811	0.088894771673694	0.0869510493577966	1.02235421343679	0.306613282793719	0.896049816511847
ENSG00000119669	1035.5666191297	-0.106329074598013	0.104001771733537	-1.02237753093706	0.306602250830327	0.896049816511847
ENSG00000133112	28669.5806274816	0.169991408531035	0.166143223007913	1.02316185670083	0.306231324239628	0.896049816511847
ENSG00000140749	5194.84575503749	-0.132730031846868	0.12967075161189	-1.02359267758496	0.306027705249122	0.896049816511847
ENSG00000140943	2721.64600836651	0.0461348894942769	0.0450946318146447	1.02306832626793	0.306275541413866	0.896049816511847
ENSG00000149503	277.19114738893	0.0909666838719625	0.0890100578663679	1.02198207767185	0.306789383061467	0.896049816511847
ENSG00000152952	9.4164144470526	-0.307224412706069	0.300566364122853	-1.02215167556305	0.306709118468717	0.896049816511847
ENSG00000169508	936.103611077119	0.098394758331643	0.0962832769734766	1.0219298867315	0.306814085959249	0.896049816511847
ENSG00000175220	3616.48498207156	-0.0673357435681108	0.0658001646677717	-1.02333700695268	0.306148532099151	0.896049816511847
ENSG00000180354	1180.44805223237	-0.0961743706644313	0.0940406858033377	-1.02268895471005	0.306454935391521	0.896049816511847
ENSG00000186318	117.975890686601	0.137015164457592	0.133889083774166	1.02334828647195	0.306143200868044	0.896049816511847
ENSG00000230773	9.91586672999631	0.190182457673342	0.186098192361141	1.02194682957626	0.306806066465871	0.896049816511847
ENSG00000272800	8.76991832367687	-0.223976813059192	0.219012703848551	-1.02266585053474	0.306465862945231	0.896049816511847
ENSG00000273348	11.9506366403075	0.215694620719849	0.210903964990571	1.02271486801821	0.306442679512855	0.896049816511847
ENSG00000111229	3822.63169508019	-0.0874435534329222	0.0855589608867733	-1.02202682836042	0.306768202816036	0.896049816511847
ENSG00000180891	788.739753665967	-0.111545265678728	0.109053844358179	-1.02284579085875	0.306380763614106	0.896049816511847
ENSG00000264672	3.35243710524539	0.342272165961672	0.335038145286461	1.02159163300354	0.306974219390127	0.896381484987947
ENSG00000006530	483.201611296624	0.0659183855263159	0.0646848899187301	1.01906930056054	0.30817006740978	0.896591328166275
ENSG00000049860	1614.86179377451	-0.0621158395326117	0.0608625248452954	-1.02059255166463	0.307447519805386	0.896591328166275
ENSG00000100412	2012.28126526587	-0.0677233404176335	0.0664504088347309	-1.01915611363759	0.308128857837755	0.896591328166275
ENSG00000102871	1145.61886330398	-0.0832599059939842	0.0816198370901917	-1.02009399874175	0.307683882672374	0.896591328166275
ENSG00000106070	232.535513239841	-0.158137370905068	0.155193866665703	-1.01896662737133	0.308218810374104	0.896591328166275
ENSG00000106268	227.796884006553	-0.121811638201019	0.119536329238619	-1.01903445569135	0.308186609055483	0.896591328166275
ENSG00000120158	190.229519090182	-0.063440297943621	0.0621600294800365	-1.02059632973623	0.307445729088808	0.896591328166275
ENSG00000120278	179.757815921407	-0.154569730987676	0.151651739726963	-1.01924139654426	0.308088378177186	0.896591328166275
ENSG00000131269	420.187904444759	0.0510349179440894	0.050034767127257	1.01998911705312	0.307733622162991	0.896591328166275
ENSG00000156261	2175.02867835529	-0.0591083973486	0.0580127723634392	-1.01888592702133	0.308257125554803	0.896591328166275
ENSG00000161905	988.764127252187	0.307843911636162	0.302015354799755	1.01929887584779	0.308061097523725	0.896591328166275
ENSG00000163516	2240.2511786798	-0.0513941623153702	0.0503473568424413	-1.02079166690329	0.307353153299251	0.896591328166275
ENSG00000173905	150.290465195238	0.123994775833542	0.121640487419117	1.01935448027525	0.308034708239222	0.896591328166275
ENSG00000198482	226.901916011401	0.117857503746676	0.11564525414027	1.01912961861558	0.308141434456351	0.896591328166275
ENSG00000205302	1553.5181091393	0.0797774305334959	0.0782628774818128	1.01935212581514	0.308035825611241	0.896591328166275
ENSG00000205423	539.566967899239	-0.0833323910349386	0.0817838651373679	-1.01893436920558	0.308234125635392	0.896591328166275
ENSG00000214046	494.843292345353	-0.0477516438718004	0.0468284559894538	-1.01971424986881	0.307864001468161	0.896591328166275
ENSG00000227398	40.3302628579676	-0.0999670389174739	0.0980636549147441	-1.01940967838069	0.3080085132703	0.896591328166275
ENSG00000247157	20.0177267289655	-0.204081625678319	0.199857338484635	-1.02113651280315	0.307189766161765	0.896591328166275
ENSG00000254030	13.5213511072826	-0.323069520323045	0.316909003421157	-1.01943938744366	0.307994415063556	0.896591328166275
ENSG00000258824	21.0931789317752	0.198321854636193	0.194315335304058	1.02061864713799	0.307435151309099	0.896591328166275
ENSG00000261423	13.5010077310177	0.146742727697664	0.143742381293792	1.02087308125041	0.307314574194916	0.896591328166275
ENSG00000264324	5.38616420898019	0.275241478465987	0.269792599525666	1.02019654708803	0.307635254899948	0.896591328166275
ENSG00000268279	27.5827396272597	-0.163866045887916	0.160803967900086	-1.01904230366836	0.308182883392456	0.896591328166275
ENSG00000279296	20.4493923974561	-0.424120222236672	0.41554365729831	-1.02063938358276	0.307425323071573	0.896591328166275
ENSG00000026036	46.1807672557984	0.130602949730828	0.128083578005439	1.01966974818022	0.307885113643306	0.896591328166275
ENSG00000100380	2664.12811108282	0.0546331399128934	0.0538772973093647	1.01402896287074	0.310568932378695	0.896602085355989
ENSG00000100453	2126.8282732481	0.137147453676974	0.135262953668509	1.01393212226523	0.310615142403502	0.896602085355989
ENSG00000105370	14.571280274354	0.256748283680037	0.252322531813762	1.01754005809335	0.308896586103059	0.896602085355989
ENSG00000105556	406.523972342231	0.0662799081716812	0.0651159882230265	1.01787456476385	0.308737570650607	0.896602085355989
ENSG00000105617	297.49685617917	-0.0800868808590472	0.0789259764000865	-1.01470877538563	0.310244669807228	0.896602085355989
ENSG00000106665	430.163229640826	-0.0960352515634939	0.0943009555971503	-1.01839107520556	0.308492141838818	0.896602085355989
ENSG00000108671	1245.7031518948	-0.0380326007038123	0.0375281652143171	-1.01344151750064	0.310849317007201	0.896602085355989
ENSG00000110931	3961.84631532392	-0.0984263689023186	0.0967159675108852	-1.01768478810121	0.308827778715429	0.896602085355989
ENSG00000115350	285.234359198943	0.117580556719065	0.115991199677737	1.01370239333452	0.310724781714043	0.896602085355989
ENSG00000117419	509.582910939748	-0.0749504110589787	0.0739034940117774	-1.01416600204362	0.310503548311114	0.896602085355989
ENSG00000119760	1187.94796167192	0.0555283247552421	0.0545483978425113	1.01796435736866	0.308694894883123	0.896602085355989
ENSG00000121690	24.1004462365176	-0.182378273293223	0.179958612123674	-1.01344565364778	0.310847342261941	0.896602085355989
ENSG00000127415	370.818990757798	0.076807378598474	0.0756450279894428	1.01536585602419	0.309931462585967	0.896602085355989
ENSG00000128185	553.215985314403	-0.105091318671148	0.103576047276128	-1.01462955417657	0.31028244588143	0.896602085355989
ENSG00000130558	81.5613847433306	0.215540933905192	0.212055439018147	1.01643671533813	0.309421469259611	0.896602085355989
ENSG00000134146	77.0824788771257	0.116013381785444	0.11428896027417	1.01508825968088	0.310063757511416	0.896602085355989
ENSG00000135905	2604.92348157966	0.0960323843988103	0.0948532998508691	1.01243061179521	0.311332207960687	0.896602085355989
ENSG00000136699	1146.52262709306	0.0483061360812376	0.0476990769389592	1.01272685303859	0.311190647779338	0.896602085355989
ENSG00000136869	4393.9737326057	-0.135380988943279	0.133433505831481	-1.01459515808763	0.310298848359003	0.896602085355989
ENSG00000137135	19.3531092090225	-0.182241804058684	0.17988030078425	-1.01312819282678	0.310998933528843	0.896602085355989
ENSG00000138180	25.8876221850241	-0.255091806343988	0.250925874935713	-1.01660223924433	0.309342688534935	0.896602085355989
ENSG00000139579	284.973774189833	-0.0807707088056077	0.0797573179857106	-1.01270592900427	0.311200645027475	0.896602085355989
ENSG00000143924	2576.78515675621	0.0924082468234574	0.0910336618730061	1.01509974356924	0.310058283860854	0.896602085355989
ENSG00000146085	362.802417729253	0.0610714550122794	0.0603087187495772	1.01264719726296	0.311228707468251	0.896602085355989
ENSG00000150459	2010.30855274635	-0.0597785108950232	0.0588006157457304	-1.01663069573151	0.309329146070241	0.896602085355989
ENSG00000154310	970.505175329393	0.0882907870209475	0.0871537861987481	1.01304591426019	0.311038230466823	0.896602085355989
ENSG00000163481	503.750329649466	-0.073639318783774	0.0726408433989074	-1.01374537158639	0.310704268181149	0.896602085355989
ENSG00000165322	335.385104678441	0.110080658885697	0.108422574928282	1.01529279265421	0.309966279001119	0.896602085355989
ENSG00000166153	5.17718965600055	0.442563020345567	0.434731712967172	1.01801411570585	0.308671247897813	0.896602085355989
ENSG00000166507	20.342437069907	0.141631057121873	0.139718408690165	1.01368930872917	0.310731027177688	0.896602085355989
ENSG00000167202	2642.09264926875	0.0652716213496772	0.064108554285297	1.01814215087747	0.308610406398595	0.896602085355989
ENSG00000167641	57.4029257057297	-0.189414184737667	0.18620442553554	-1.01723782446575	0.309040306372672	0.896602085355989
ENSG00000167767	4.95750835924604	0.395282716387857	0.390376883018976	1.01256691567119	0.311267069279783	0.896602085355989
ENSG00000168795	449.317633404134	0.069107375285604	0.0681869316625626	1.01349882742336	0.310821955928115	0.896602085355989
ENSG00000170464	106.536958846195	0.0896455973763267	0.088432649801165	1.01371606050355	0.310718258273131	0.896602085355989
ENSG00000175467	2506.23433519069	-0.099720279037113	0.0979334785608007	-1.01824504247751	0.308561518712118	0.896602085355989
ENSG00000178078	22.3027341506421	-0.157558685387671	0.154691119095739	-1.01853736858777	0.308422651479067	0.896602085355989
ENSG00000178562	1611.09048395224	0.0940187729437852	0.0925553591014375	1.01581122753512	0.309719288437091	0.896602085355989
ENSG00000181924	437.735439044854	0.0632606129444388	0.062179587706575	1.01738553241886	0.30897006172214	0.896602085355989
ENSG00000196741	30.2817808539068	-0.117026743222512	0.11491834271645	-1.01834694493693	0.308513106051744	0.896602085355989
ENSG00000197128	113.356881986039	0.139747439291027	0.137581277373457	1.01574459809447	0.309751024472373	0.896602085355989
ENSG00000198720	29.681406351139	-0.135610776668698	0.133946535246143	-1.01242466943618	0.311335047977528	0.896602085355989
ENSG00000198816	135.275910424729	-0.142203626480492	0.140214305488377	-1.01418771775951	0.310493188152686	0.896602085355989
ENSG00000198888	65537.6683409171	-0.151782308204056	0.149712596484673	-1.01382456632228	0.310666470849972	0.896602085355989
ENSG00000204161	999.216835815943	0.15547393795571	0.152946072930107	1.01652781910104	0.309378106991865	0.896602085355989
ENSG00000205611	17.099468280744	0.275335725455702	0.270302930670052	1.01861909071121	0.308383837417351	0.896602085355989
ENSG00000223573	10.6633800226958	0.193207832787909	0.190652603031654	1.0134025432416	0.310867925125351	0.896602085355989
ENSG00000223959	621.282314778632	0.0557289261326285	0.0548171215784118	1.01663357228475	0.309327777138088	0.896602085355989
ENSG00000228544	51.1898594257238	0.12854303160896	0.126888371525082	1.0130402815009	0.311040920840009	0.896602085355989
ENSG00000233429	129.370570796674	0.156156084215758	0.154166857147875	1.01290307855193	0.31110645778597	0.896602085355989
ENSG00000233609	52.8085130361351	0.168423416722892	0.165637381066123	1.01682008999923	0.309239023169735	0.896602085355989
ENSG00000237101	5.11861250852296	-0.317034976524316	0.313127114143843	-1.01248011495638	0.311308549702312	0.896602085355989
ENSG00000240877	3.55546778860065	-0.326696907121797	0.322586875463537	-1.01274085206459	0.311183959333906	0.896602085355989
ENSG00000241352	5.38206316311554	0.253770507967904	0.249967574331284	1.01521370780508	0.310003967703657	0.896602085355989
ENSG00000254531	59.6650773314423	-0.13807632464784	0.136136244001615	-1.01425102227884	0.310462988062697	0.896602085355989
ENSG00000255139	6.73967664254456	0.220272792570991	0.216675264231347	1.01660331811481	0.309342175092475	0.896602085355989
ENSG00000257275	102.827066701655	-0.227140188014651	0.223214019675337	-1.01758925512396	0.308873195765778	0.896602085355989
ENSG00000257878	275.052298897404	-0.161419123469372	0.158720938197055	-1.01699955470882	0.30915364124377	0.896602085355989
ENSG00000259917	6.03430011386065	-0.215007905353108	0.212151237493372	-1.013465242501	0.310837989951991	0.896602085355989
ENSG00000265992	12.1150464728853	0.514305078055101	0.506403613914718	1.01560309587702	0.309818430022029	0.896602085355989
ENSG00000278662	7.11691687569393	0.337435677078649	0.332164100239034	1.01587039910641	0.309691106434162	0.896602085355989
ENSG00000279765	13.4436447744411	0.162042235246352	0.159290989244755	1.01727182444306	0.309024136257183	0.896602085355989
ENSG00000280159	16.5769193269725	-0.189874939360703	0.186955681160178	-1.01561470709213	0.309812898575403	0.896602085355989
ENSG00000286194	13.9736250379745	0.20408926936511	0.201423542096338	1.01323443744971	0.310948195045775	0.896602085355989
ENSG00000182578	4380.96865095327	0.11512941722746	0.113156156428655	1.017438386572	0.30894492873046	0.896602085355989
ENSG00000186407	3977.0067650269	0.132144433708946	0.130423175701875	1.01319748578278	0.310965841169044	0.896602085355989
ENSG00000228696	27.804651079366	-0.255531942451854	0.252440812717238	-1.01224496824164	0.311420940192494	0.896715284632058
ENSG00000127863	6.80094077017136	-0.263155900261483	0.260067724863122	-1.01187450461216	0.311598060900508	0.897091096959897
ENSG00000052841	1817.08083510325	0.0484876688798087	0.0479888675830663	1.01039410433845	0.31230651136734	0.897144107813609
ENSG00000110711	2114.34202788243	-0.084244309516403	0.0833634029708076	-1.01056706557317	0.312223685482303	0.897144107813609
ENSG00000110934	12382.7647252362	-0.0653363012739838	0.0646172120830273	-1.01112844655125	0.311954956912765	0.897144107813609
ENSG00000113522	27.895861377679	0.172572731475339	0.170744720472838	1.01070610556765	0.312157113945218	0.897144107813609
ENSG00000115415	8419.21641497157	0.154821489461931	0.153257579448768	1.01020445461026	0.312397345503624	0.897144107813609
ENSG00000135439	2416.86106795858	-0.0554178801798366	0.0548469009890771	-1.01041041846418	0.312298698409443	0.897144107813609
ENSG00000138081	1438.91116721329	-0.095599120672696	0.094634262434744	-1.01019565443982	0.312401560832704	0.897144107813609
ENSG00000154485	4.18214289690636	0.297658428186607	0.294219168831448	1.01168944691408	0.311686562880285	0.897144107813609
ENSG00000173588	89.5113685477586	0.114958654847553	0.113659974847717	1.01142600991753	0.311812577554924	0.897144107813609
ENSG00000185483	4.20169801646509	-0.353888697269452	0.350212374249334	-1.01049741040133	0.312257039488722	0.897144107813609
ENSG00000201988	3.6728788141723	0.362375400136723	0.358353880076286	1.01122220320199	0.311910091217291	0.897144107813609
ENSG00000204410	40.9451099921477	0.142795796862335	0.141153228596909	1.01163677431791	0.311711756048274	0.897144107813609
ENSG00000227540	20.5844106668867	0.166782798717291	0.165076960446438	1.01033359389608	0.312335491399447	0.897144107813609
ENSG00000254858	163.469919398169	-0.0903561256381396	0.0893852681027768	-1.01086149380059	0.312082726036118	0.897144107813609
ENSG00000271806	8.5455720180463	0.205887551184694	0.203654166487636	1.01096655538934	0.312032437265577	0.897144107813609
ENSG00000286292	31.3468109830739	0.135551136145141	0.134028210729255	1.01136272287453	0.311842855815477	0.897144107813609
ENSG00000286623	6.308425989207	0.287201756180436	0.284307352197187	1.01018054566961	0.312408798102479	0.897144107813609
ENSG00000138606	27.2788658215739	-0.14483320275399	0.143449115156275	-1.00964863112754	0.312663661511538	0.897630052765489
ENSG00000235172	16.7066100032703	-0.149402361641949	0.147991200552849	-1.00953543916009	0.31271791437713	0.897630052765489
ENSG00000064300	16.2406352770512	0.228597917326482	0.226423523253007	1.00960321631885	0.312685428066787	0.897630052765489
ENSG00000072121	1173.34098901578	0.0741666562183314	0.0738162501548995	1.00474700438855	0.315018688240634	0.897719245940036
ENSG00000090372	2977.18928995734	-0.0808206233806255	0.0802542044535407	-1.00705781000437	0.313906994173206	0.897719245940036
ENSG00000104814	2581.05014117691	-0.0693845810309325	0.069067802340229	-1.00458648863827	0.315096005954132	0.897719245940036
ENSG00000107959	1203.95103379762	0.058754610409231	0.0584105767278259	1.0058899209814	0.314468525167313	0.897719245940036
ENSG00000110048	1258.31081881329	0.0561804204591978	0.0558962910738934	1.00508315274315	0.314856811678298	0.897719245940036
ENSG00000110911	617.932513978068	0.0578883599485078	0.0576137564113424	1.00476628420485	0.315009402318993	0.897719245940036
ENSG00000124523	336.669855792881	0.043754188548009	0.0435602429772192	1.00445235282299	0.315160626463801	0.897719245940036
ENSG00000127337	119.26841802012	0.141168122865166	0.140335958638864	1.00592980041875	0.314449339909542	0.897719245940036
ENSG00000127914	1061.35956260131	0.0966853338046634	0.0958991412510401	1.00819811880865	0.313359360832607	0.897719245940036
ENSG00000128908	1120.57478127906	0.0528360026701778	0.052571869578119	1.00502422862604	0.314885183391995	0.897719245940036
ENSG00000129467	250.655196979618	-0.125525991394019	0.124753432801911	-1.00619268403889	0.314322890732984	0.897719245940036
ENSG00000135045	102.798992760334	-0.0788924569415958	0.078363406485551	-1.00675124372168	0.314054329964025	0.897719245940036
ENSG00000135446	867.117148224829	-0.0722607027274228	0.0717666485090391	-1.00688417570902	0.313990437250781	0.897719245940036
ENSG00000138411	113.651031646039	-0.14335609011954	0.142579334681807	-1.00544788232788	0.314681233310697	0.897719245940036
ENSG00000139508	563.052062364861	-0.0678596248942222	0.0674144227921585	-1.00660395926605	0.314125131064211	0.897719245940036
ENSG00000143891	431.503694114894	-0.0853881161935009	0.0849199400596114	-1.00551314724858	0.314649822007441	0.897719245940036
ENSG00000144233	661.589948532431	0.0506940962376318	0.050323121791588	1.00737184882091	0.313756114238074	0.897719245940036
ENSG00000148426	47.3813205284711	-0.175417081540811	0.174113952376911	-1.00748434657941	0.313702076305321	0.897719245940036
ENSG00000150627	13.8963528552381	0.23665220642404	0.23486524657612	1.00760844728614	0.313642472038444	0.897719245940036
ENSG00000158201	1004.16739124444	-0.084685504844211	0.0839771165696451	-1.00843549175659	0.313245441591978	0.897719245940036
ENSG00000163510	561.835085684518	0.0689863559636824	0.0684238853370959	1.00822038420963	0.313348674136129	0.897719245940036
ENSG00000163904	796.145174165798	-0.0542128508953388	0.0537782412403474	-1.00808151484629	0.31341533100752	0.897719245940036
ENSG00000163959	7.99245081794766	0.393552947693075	0.38997253725205	1.00918118610673	0.312887747791909	0.897719245940036
ENSG00000168286	1018.08750529727	-0.0490187829129601	0.0487569885608883	-1.00536937082865	0.3147190227808	0.897719245940036
ENSG00000168301	164.010027893782	-0.0583739535775478	0.0580693205110029	-1.00524602430103	0.314778398451363	0.897719245940036
ENSG00000168944	666.031840297772	0.0992394354434114	0.0983200103120395	1.00935135308117	0.312806160003129	0.897719245940036
ENSG00000169359	186.524284682195	-0.0862964470189415	0.0858362959086924	-1.00536079877839	0.314723148895079	0.897719245940036
ENSG00000170500	4.70281768632542	-0.431714132592655	0.42821302980921	-1.00817607718524	0.313369940359137	0.897719245940036
ENSG00000174842	96.0195749724567	-0.120817696074612	0.119802901768861	-1.00847053193844	0.313228627533268	0.897719245940036
ENSG00000176092	39.723651869034	-0.143123775226063	0.142160039780737	-1.00677922886637	0.314040878413912	0.897719245940036
ENSG00000178761	1380.23003377114	0.0411054128125248	0.0408318370375998	1.00670006041298	0.314078933098558	0.897719245940036
ENSG00000196387	303.677051583187	0.0749803011894216	0.0744077015206831	1.00769543551321	0.313600696948886	0.897719245940036
ENSG00000196591	989.187054843246	-0.0460844069249771	0.0458517834343851	-1.00507337933594	0.31486151741639	0.897719245940036
ENSG00000198026	1849.94901703566	0.0455411133210337	0.0452530350613304	1.00636594339613	0.314239569845703	0.897719245940036
ENSG00000198712	62089.062484608	-0.141978169807053	0.141352776653192	-1.00442434290057	0.315174121464116	0.897719245940036
ENSG00000225377	24.7894331547435	-0.152325459464281	0.150944739868797	-1.00914718589521	0.312904051119211	0.897719245940036
ENSG00000235776	17.7078587904179	0.212775631631165	0.21092809917445	1.00875906275146	0.313090198385372	0.897719245940036
ENSG00000236352	10.1801223272404	-0.244746828280491	0.243593883934915	-1.0047330594962	0.315025404764123	0.897719245940036
ENSG00000237984	65.0088733299849	-0.149965747076185	0.149055543235576	-1.00610647427698	0.314364354649937	0.897719245940036
ENSG00000238578	8.70492171976795	-0.212824569467231	0.21175981319731	-1.00502813189077	0.314883303934538	0.897719245940036
ENSG00000239415	4.00811875131342	-0.267511654598604	0.265844620925043	-1.0062707068052	0.314285367578518	0.897719245940036
ENSG00000244055	115.68856053537	0.137800025718172	0.137053493092625	1.00544701640726	0.314681650082818	0.897719245940036
ENSG00000249947	8.28747314056602	0.225924207498613	0.22474735274125	1.0052363453585	0.31478305794313	0.897719245940036
ENSG00000268403	45.8941616638898	0.129669979574038	0.128974998375877	1.00538849549845	0.314709817343121	0.897719245940036
ENSG00000272746	7.7063237263765	-0.244933799491591	0.243597595009291	-1.00548529422981	0.314663227113189	0.897719245940036
ENSG00000272894	28.2090245014865	0.145643966591037	0.144990855508501	1.00450449844058	0.315135504052287	0.897719245940036
ENSG00000279741	61.6513299458994	-0.204264796510176	0.202982815316753	-1.00631571294064	0.314263724310528	0.897719245940036
ENSG00000285589	139.082147475008	0.0913695657049424	0.0906272561104225	1.00819079851227	0.313362874398447	0.897719245940036
ENSG00000288398	124.450539716489	-0.0808339001699518	0.0804238199845079	-1.00509898914927	0.314849186802062	0.897719245940036
ENSG00000082805	455.478487873959	0.0920706007483252	0.0913226569815902	1.00819012270838	0.31336319876933	0.897719245940036
ENSG00000087589	1443.32608471805	-0.130250137399644	0.129239509273662	-1.0078198078255	0.313540974945353	0.897719245940036
ENSG00000115919	335.092843178092	0.10878696707124	0.108190479791886	1.00551330653586	0.314649745346713	0.897719245940036
ENSG00000165055	363.997586834282	0.0583257750341833	0.05809373806544	1.00399418210069	0.315381417856818	0.898176788330507
ENSG00000140009	4.83018813666904	0.271443667369885	0.270449367264024	1.00367647414346	0.315534580219347	0.89834715791188
ENSG00000152382	225.135641308185	0.0606712430066306	0.0604432611786376	1.00377183202143	0.31548860444975	0.89834715791188
ENSG00000165283	784.219670554152	-0.0839539983841254	0.0836618393504562	-1.00349214212761	0.315623466382127	0.898467332799404
ENSG00000037042	183.685326341602	0.0872004798352669	0.086931962401377	1.00308882287334	0.315818007042857	0.898642817157268
ENSG00000141522	7257.14396385073	-0.0900689227225987	0.0898137806956575	-1.0028407892972	0.315937684895422	0.898642817157268
ENSG00000183309	641.543107855385	0.0831823548905023	0.0829594436265544	1.00268699082592	0.316011908636165	0.898642817157268
ENSG00000236698	3.61474690514988	0.287494200909243	0.286661604193957	1.00290445843847	0.315906961270373	0.898642817157268
ENSG00000236876	6.17774482418601	0.196874861329865	0.196339255536978	1.00272796080143	0.31599213524803	0.898642817157268
ENSG00000258878	3.72288623307103	0.37964546105632	0.378593594857482	1.00277835180818	0.315967816090321	0.898642817157268
ENSG00000284753	25.0754362312628	-0.166921069013341	0.166403676116364	-1.00310926362357	0.315808145572602	0.898642817157268
ENSG00000007202	4159.26755012935	0.0501670923059541	0.0507751605581274	0.988024296811878	0.323140749013915	0.898685192431952
ENSG00000010017	878.713306666623	-0.0441982271827676	0.0443211189045874	-0.997227242342769	0.318654220534702	0.898685192431952
ENSG00000023839	101.495514392887	-0.0949399964657081	0.0957264713991348	-0.99178414369681	0.321302834178558	0.898685192431952
ENSG00000033030	803.963081965187	0.0441641329059849	0.0443157000494365	0.996579831904211	0.318968499426224	0.898685192431952
ENSG00000066422	965.321156156058	0.120245483700082	0.120774164172871	0.995622569806969	0.319433564376412	0.898685192431952
ENSG00000066933	446.70462021035	0.104607591703432	0.105294280622346	0.993478383490013	0.320476879707274	0.898685192431952
ENSG00000088305	25.3803727233881	0.152033255916338	0.152269160577701	0.998450739069763	0.318060840222614	0.898685192431952
ENSG00000089472	5.74249750826262	-0.345984476009433	0.349120114880565	-0.991018452568382	0.321676570020089	0.898685192431952
ENSG00000090554	92.7003606008312	0.0854869409352068	0.0856965712653735	0.997553807263566	0.318495769837641	0.898685192431952
ENSG00000093217	27.5177605604654	-0.12533173900792	0.126965826557252	-0.987129705735457	0.323579056722977	0.898685192431952
ENSG00000099326	710.464810645104	0.0666256720473634	0.0667562499455874	0.998043959953856	0.318258042519045	0.898685192431952
ENSG00000100220	1200.8040743287	0.0469025311195568	0.0472953346161227	0.991694667143089	0.321346493278886	0.898685192431952
ENSG00000100395	1139.79946886416	-0.0452815092308412	0.0458102324100304	-0.988458404348251	0.32292819620995	0.898685192431952
ENSG00000101182	2258.08668472345	-0.0767957266388466	0.0776511599048566	-0.988983638273295	0.322671146946533	0.898685192431952
ENSG00000101444	838.025295995837	-0.0611480000338837	0.0617852099299398	-0.989686692061438	0.32232728164562	0.898685192431952
ENSG00000101997	879.847859215974	-0.0615387061471475	0.0622050968146125	-0.989287201506156	0.322522644097698	0.898685192431952
ENSG00000104835	37.9397149511642	-0.128444742499358	0.129950960329638	-0.988409336672394	0.322952216727771	0.898685192431952
ENSG00000104904	23991.1010781751	-0.134517747354907	0.136127524467952	-0.988174492121732	0.323067198314713	0.898685192431952
ENSG00000106299	205.356897447667	0.0965092458071719	0.0976627099353618	0.988189308601478	0.323059943270569	0.898685192431952
ENSG00000106771	949.491463097489	0.0875042439945519	0.0885623696618068	0.988052197888386	0.323127085020832	0.898685192431952
ENSG00000108799	4051.77769709372	-0.0432354839475532	0.0437081694791949	-0.989185419172801	0.322572430950781	0.898685192431952
ENSG00000109265	8.77798221107024	0.261420826053909	0.261217367710843	1.00077888520526	0.316933719822515	0.898685192431952
ENSG00000109390	287.987592761435	-0.0765028814969108	0.077439511169631	-0.98790501568807	0.323199168801348	0.898685192431952
ENSG00000109854	907.260878102962	-0.0940866105938865	0.0945932736110142	-0.994643773306638	0.319909549874942	0.898685192431952
ENSG00000110090	1768.98676697813	-0.108959397999058	0.10933338110573	-0.996579424299422	0.318968697357765	0.898685192431952
ENSG00000110852	427.929512507698	0.15360618308643	0.155665351475189	0.986771825783679	0.323754509571976	0.898685192431952
ENSG00000112893	1009.82779345618	-0.0975271054075973	0.0987944267231606	-0.987172137562834	0.323558258367861	0.898685192431952
ENSG00000115307	3267.45817393528	-0.0638716925640259	0.0644826543109621	-0.990525176832983	0.321917489452312	0.898685192431952
ENSG00000115687	1358.66265273754	-0.0927313861990272	0.0930410923044944	-0.996671297619189	0.318924086009975	0.898685192431952
ENSG00000116199	619.648751260199	0.0565525942009903	0.0568963520374997	0.993958174396088	0.320243230462947	0.898685192431952
ENSG00000117151	708.956564074084	-0.103347144124457	0.103651499787982	-0.99706366367927	0.318733609002596	0.898685192431952
ENSG00000117281	286.333356264026	0.174748690396694	0.175891184432846	0.993504540663389	0.320464138779463	0.898685192431952
ENSG00000118579	2695.01509815189	0.0563263873831069	0.0570425930634839	0.987444370216832	0.323424841723042	0.898685192431952
ENSG00000119421	348.535999273738	-0.0809846489885025	0.081656307282943	-0.991774569328574	0.321307505701142	0.898685192431952
ENSG00000119559	912.564913277892	-0.0722482273942644	0.0721069837637395	-1.0019588065282	0.316363488615721	0.898685192431952
ENSG00000119632	229.355953009256	-0.137488307647812	0.138762931094694	-0.990814380780037	0.321776225876077	0.898685192431952
ENSG00000119820	1460.87878507215	-0.0578478740703233	0.0580408905607328	-0.996674474003676	0.318922543711496	0.898685192431952
ENSG00000124225	173.043075704083	-0.114368061151493	0.115204629671494	-0.992738412315666	0.320837450291856	0.898685192431952
ENSG00000124459	323.925519705119	0.0750615677059235	0.0757383982827202	0.991063574195612	0.321654538169216	0.898685192431952
ENSG00000124491	3854.74122674298	-0.164417932065221	0.165508299855462	-0.993412005372582	0.320509213387409	0.898685192431952
ENSG00000128609	205.176431758435	0.15566337409665	0.156515548360714	0.994555337964889	0.31995257852579	0.898685192431952
ENSG00000128915	693.893218153627	0.0882081503419877	0.0882858594712905	0.999119800953763	0.317736660131674	0.898685192431952
ENSG00000129083	2085.55059422192	-0.059669166140769	0.059765717312418	-0.998384505767006	0.318092943983095	0.898685192431952
ENSG00000131724	3681.80994413534	-0.122100970043633	0.123419772549343	-0.989314495737038	0.322509293970407	0.898685192431952
ENSG00000132141	18.0499832096338	0.154139287773987	0.154760405415709	0.995986585586579	0.319256662981561	0.898685192431952
ENSG00000132475	16715.4492818069	-0.117801852433084	0.118856756192495	-0.991124578920007	0.321624752534424	0.898685192431952
ENSG00000132676	1811.59881861645	0.0351371686377992	0.0350880951227293	1.0013985801993	0.316634150235681	0.898685192431952
ENSG00000134183	3.63258318672931	0.381493898570268	0.385937726954915	0.988485633628749	0.322914866930681	0.898685192431952
ENSG00000135341	1055.55198421097	0.055053500987453	0.0553322513972555	0.994962243487958	0.319754627996014	0.898685192431952
ENSG00000135622	202.285226893694	0.071533288237544	0.0717757755015394	0.996621600222346	0.318948217294931	0.898685192431952
ENSG00000135926	5087.71814813261	-0.0653459200262285	0.0652514329300244	-1.00144804630276	0.316610245610138	0.898685192431952
ENSG00000136807	1441.41018564643	-0.0453892945992892	0.0459543625795149	-0.987703714108797	0.323297774996781	0.898685192431952
ENSG00000136875	706.292926995826	-0.0425665654670423	0.042597336593621	-0.999277627921383	0.317660219918881	0.898685192431952
ENSG00000137171	580.465430800285	-0.052227631395021	0.0527989276786302	-0.989179774879398	0.322575192004972	0.898685192431952
ENSG00000138380	207.712477033572	0.150772908567731	0.151031620768447	0.998287032878281	0.318140193657744	0.898685192431952
ENSG00000139684	940.29579273743	-0.0620421338695047	0.0620166812137367	-1.00041041628268	0.317111931170281	0.898685192431952
ENSG00000140534	15.6427841922591	-0.244259043280752	0.246377843745337	-0.991400198847527	0.321490203200338	0.898685192431952
ENSG00000140854	764.761509833416	-0.0654310919551321	0.066285848023557	-0.98710499912257	0.323591167300542	0.898685192431952
ENSG00000141854	90.8203052679157	-0.143911788632172	0.144557457533325	-0.995533479128848	0.319476869699057	0.898685192431952
ENSG00000142347	31898.9016396586	-0.119562755358926	0.119406722779454	-1.00130673194809	0.316678539287055	0.898685192431952
ENSG00000143850	14.8469272994332	0.153265010206028	0.153176470501855	1.00057802418271	0.317030858847662	0.898685192431952
ENSG00000145736	51.1081268383705	0.293254685443703	0.29522182769073	0.993336731696251	0.320545882794717	0.898685192431952
ENSG00000146592	3313.10195627743	-0.159256701956917	0.161245717575548	-0.987664691822285	0.323316892064558	0.898685192431952
ENSG00000149089	202.642650719799	0.105567782979234	0.105432647848525	1.00128171997447	0.316690627952078	0.898685192431952
ENSG00000151239	205.649402027869	0.117068700259607	0.117159095770985	0.999228437956237	0.317684042763487	0.898685192431952
ENSG00000151632	3.74745812789722	0.947077835239562	0.946923030179699	1.00016348219964	0.317231398517342	0.898685192431952
ENSG00000152455	27.5462730557183	-0.156744802828658	0.156781092734024	-0.999768531366038	0.317422538093282	0.898685192431952
ENSG00000152818	2551.64843006578	0.115506457349328	0.116723958266489	0.989569400016564	0.322384632844462	0.898685192431952
ENSG00000153395	3946.23940906484	-0.0581132014716977	0.0585346432778281	-0.992800130272768	0.320807366451515	0.898685192431952
ENSG00000156521	869.8160940006	0.0608362847165764	0.0612029741058527	0.994008634471879	0.320218663818933	0.898685192431952
ENSG00000156990	587.397368053075	-0.0652585012347177	0.0660860500623352	-0.987477707824315	0.323408505986903	0.898685192431952
ENSG00000157315	4.32742905591304	-0.277980896508184	0.281269366133645	-0.988308468601948	0.323001599193523	0.898685192431952
ENSG00000157600	4205.60333659053	-0.14027441145553	0.141138464586572	-0.99387797554995	0.320282278054755	0.898685192431952
ENSG00000160113	63.0065848754455	-0.176954782032648	0.176680399428637	-1.00155298836146	0.316559536003117	0.898685192431952
ENSG00000160213	1879.50183261791	-0.0970485432937011	0.0974629968133419	-0.995747580792795	0.319372805336104	0.898685192431952
ENSG00000160753	365.267536852174	-0.0582366410491278	0.0587581051170562	-0.991125240221932	0.321624429662779	0.898685192431952
ENSG00000160993	232.090456526996	-0.0658943999950527	0.066566851200482	-0.989898107041236	0.322223924845485	0.898685192431952
ENSG00000162241	1149.82099634074	0.0671737379235587	0.0674532684563048	0.99585593790867	0.319320146688288	0.898685192431952
ENSG00000162419	612.523580504842	-0.0459934463423037	0.0462712412254533	-0.993996381428454	0.320224629137758	0.898685192431952
ENSG00000164506	1203.84089503312	-0.0940271469798332	0.0945588761720989	-0.99437673951097	0.320039488022368	0.898685192431952
ENSG00000165209	496.252655487447	-0.0936505884896289	0.0939643661264767	-0.996660674149331	0.318929244287933	0.898685192431952
ENSG00000165511	24.0150796378897	-0.131313462192113	0.132865453096235	-0.988319078677301	0.322996404536279	0.898685192431952
ENSG00000165702	589.066990676921	-0.194713477116134	0.195474028052479	-0.996109196991935	0.319197091736356	0.898685192431952
ENSG00000167792	2483.93379193126	-0.0726743113065814	0.0727890748137275	-0.998423341587459	0.318074119722817	0.898685192431952
ENSG00000168004	40.2219990643525	0.261709084878374	0.26522970786834	0.986726136305538	0.323776913580736	0.898685192431952
ENSG00000168071	7608.70870075926	-0.0949394385566953	0.0955840227519805	-0.993256360459345	0.320585038494312	0.898685192431952
ENSG00000168282	870.896445746297	0.0458367995141733	0.0462892005978679	0.990226638657582	0.322063354847168	0.898685192431952
ENSG00000170310	331.42618927137	0.0895323369330494	0.0903658154731185	0.990776616846698	0.321794669621099	0.898685192431952
ENSG00000170365	52.3142861017948	0.127133680405714	0.128385245603701	0.990251487294346	0.322051212187571	0.898685192431952
ENSG00000170581	6050.74278084197	0.143804180108697	0.143649592727107	1.00107614215018	0.316789998293252	0.898685192431952
ENSG00000170891	8.18191290525579	0.30682942166472	0.307494950633929	0.997835642608643	0.318359063612286	0.898685192431952
ENSG00000171101	174.248918935414	0.151029599712615	0.152136308474994	0.992725544786299	0.320843722680785	0.898685192431952
ENSG00000171757	7.37739772469184	0.235005921132758	0.237736698702326	0.988513436989434	0.322901256997828	0.898685192431952
ENSG00000172367	11.7193882224995	-0.266866909083211	0.268824369956833	-0.992718439649144	0.320847186175927	0.898685192431952
ENSG00000173821	16239.8990638385	0.129440007119149	0.129914254048257	0.996349538912546	0.319080341753555	0.898685192431952
ENSG00000174485	1132.75723246371	0.0872347175403124	0.0881766223035684	0.989317976367781	0.322507591553647	0.898685192431952
ENSG00000177000	1647.53636840055	0.0716009363745075	0.0714894373466694	1.00155965737005	0.316556313616328	0.898685192431952
ENSG00000177238	3.6509533516226	0.309125326072946	0.313156827049425	0.987126255510812	0.323580747920998	0.898685192431952
ENSG00000177565	1555.8765680326	-0.0781004665083619	0.0781103340096313	-0.999873672268919	0.317371646949684	0.898685192431952
ENSG00000181074	18.5664678234089	0.182989725572368	0.182896100389307	1.0005119036593	0.317062839871566	0.898685192431952
ENSG00000181409	2085.75986041025	-0.15260897461291	0.154582298085537	-0.987234479645689	0.32352770239596	0.898685192431952
ENSG00000182107	32.747593546943	0.133750491695534	0.135375642860674	0.987995246923315	0.323154976014944	0.898685192431952
ENSG00000182810	471.025669948385	-0.0600043382702839	0.0607098973838513	-0.988378186358866	0.322967466610967	0.898685192431952
ENSG00000182831	1971.01457600949	-0.0900476087070619	0.0902343733795901	-0.99793022696858	0.318313193415182	0.898685192431952
ENSG00000182919	285.505021407669	-0.0755410455125415	0.07629317496031	-0.990141589360257	0.322104917725223	0.898685192431952
ENSG00000183625	1510.97061489962	0.179408308842949	0.181372999134299	0.989167680411489	0.322581108383142	0.898685192431952
ENSG00000184432	2602.92476981501	-0.0498337626083121	0.0504064090070608	-0.988639412923296	0.322839595614254	0.898685192431952
ENSG00000185475	912.65065173836	-0.080820533939958	0.0811343239717086	-0.996132462607811	0.319185788864378	0.898685192431952
ENSG00000185818	20.6124865352423	-0.212054771735912	0.211531291575441	-1.00247471736485	0.316114371437308	0.898685192431952
ENSG00000186871	14.0398362094812	-0.275410951288466	0.277843228212886	-0.991245865734917	0.321565539441202	0.898685192431952
ENSG00000188895	7592.41066641411	-0.100575157377417	0.101488212958313	-0.991003333744077	0.321683952413986	0.898685192431952
ENSG00000197020	185.344596515127	0.146735322170858	0.147081101905491	0.99764905395627	0.318449565456138	0.898685192431952
ENSG00000197157	3205.11181653755	-0.0646687680036359	0.0646659840558773	-1.00004305119298	0.317289674054672	0.898685192431952
ENSG00000197180	19.1965348678233	-0.171995162307097	0.173432262334406	-0.991713767623362	0.321337173084364	0.898685192431952
ENSG00000197712	51.6191772095513	-0.127009539082078	0.127746375362368	-0.994232037674647	0.320109914082209	0.898685192431952
ENSG00000197885	45.0810114401192	-0.111647892855696	0.112371861734966	-0.993557382888456	0.320438400809047	0.898685192431952
ENSG00000198727	59878.3086223304	-0.131905858121135	0.132663335117815	-0.994290231012156	0.320081590297008	0.898685192431952
ENSG00000204070	826.670997881199	-0.0478080352347815	0.0484448193846946	-0.98685547478552	0.323713494584342	0.898685192431952
ENSG00000206344	2431.52729299434	-0.124138373161774	0.125289391646929	-0.990813120967185	0.321776841152209	0.898685192431952
ENSG00000211745	145.81986701783	-0.18091638583252	0.180937952727217	-0.9998808050253	0.317368194689474	0.898685192431952
ENSG00000211801	123.940488348741	0.101601360081211	0.102534887690707	0.990895512439515	0.321736603851276	0.898685192431952
ENSG00000213020	290.319863452738	0.109460077373214	0.109209065866897	1.00229844934873	0.316199471253163	0.898685192431952
ENSG00000215105	16.3255765354026	0.233055366455961	0.233340720950247	0.998777090886133	0.317902686140271	0.898685192431952
ENSG00000221926	79.3820183371764	0.0911281029380013	0.0917882494376039	0.992807941063836	0.320803559285941	0.898685192431952
ENSG00000224261	9.00667658844398	-0.177632845358133	0.177978588987629	-0.998057386388655	0.318251532244787	0.898685192431952
ENSG00000224897	6.21703440367633	-0.241426072232539	0.243349309882679	-0.99209680253021	0.321150306160656	0.898685192431952
ENSG00000229205	3.4682246920944	1.06543340310169	1.07596724177101	0.99020988905575	0.322071539960272	0.898685192431952
ENSG00000229666	3.74232127207544	-0.369199189153486	0.373883386483464	-0.987471501812275	0.32341154694949	0.898685192431952
ENSG00000233056	11.4351901551785	-0.276670800400586	0.279402201652196	-0.990224124092584	0.322064583643773	0.898685192431952
ENSG00000233387	20.8866749750144	0.173697753133548	0.173689764248324	1.00004599514116	0.317288249419555	0.898685192431952
ENSG00000234636	4.85696436824545	0.275735107084606	0.275980037019641	0.999112508507208	0.317740192368019	0.898685192431952
ENSG00000236403	8.67238943355168	0.304715674232177	0.305124921571895	0.998658754789319	0.317960027304061	0.898685192431952
ENSG00000238227	1673.72651934254	-0.0682166967018606	0.0690906322542669	-0.98735088211105	0.323470654628435	0.898685192431952
ENSG00000240137	57.2909223707923	-0.125106949030252	0.125094845313466	-1.00009675631922	0.317263685734865	0.898685192431952
ENSG00000244649	8.00507432176185	0.418120412794515	0.420317043335348	0.994773872305054	0.319846256446152	0.898685192431952
ENSG00000246263	411.051617291003	-0.101710545435043	0.102678683136585	-0.990571190903826	0.321895010868335	0.898685192431952
ENSG00000248015	34.5359583380668	-0.130160160818642	0.129908228209901	-1.00193931217609	0.316372904353084	0.898685192431952
ENSG00000249685	8.11731791529267	-0.22937096608061	0.231317482555278	-0.991585087070955	0.32139996694758	0.898685192431952
ENSG00000251259	54.3771715413177	-0.143541988393071	0.144071825956443	-0.996322406828294	0.319093520203431	0.898685192431952
ENSG00000254635	516.461152019322	0.0585098180384459	0.0587140834931194	0.99652101433726	0.318997061874061	0.898685192431952
ENSG00000254676	18.9842794208949	0.140933069975091	0.141403428552368	0.996673640928706	0.318922948211884	0.898685192431952
ENSG00000256280	12.1941364013816	0.174214828711865	0.175839249279037	0.990761900009057	0.321801857449112	0.898685192431952
ENSG00000261754	37.4729789294771	-0.172821738572155	0.173977421424509	-0.993357282554875	0.320535871216636	0.898685192431952
ENSG00000262454	4.55437575522545	-0.270579955404414	0.270592582002259	-0.999953337235811	0.317333090435502	0.898685192431952
ENSG00000262874	6.04806063475253	-0.298905535995821	0.302921608360313	-0.986742205726982	0.323769033763879	0.898685192431952
ENSG00000265907	7.32341519595834	0.290176938018319	0.291414276183636	0.99575402351072	0.319369674189369	0.898685192431952
ENSG00000267680	1006.5308906096	0.0800440962973517	0.0801282366064986	0.998949929354366	0.317818947381329	0.898685192431952
ENSG00000267727	6.48135888672929	0.275619179166932	0.279104819095308	0.987511358851937	0.32339201721737	0.898685192431952
ENSG00000268658	10.7034478226487	-0.381957881006133	0.382554131283138	-0.998441396319511	0.318065368592566	0.898685192431952
ENSG00000271270	61.1522155956086	0.117636557723337	0.118406003190007	0.993501634664284	0.320465554249577	0.898685192431952
ENSG00000272070	3.55816774384399	0.3315538134699	0.334493728182614	0.991210852506303	0.321582632419749	0.898685192431952
ENSG00000272072	16.8241308801199	-0.221662107600821	0.222653112321398	-0.99554910905918	0.319469272002625	0.898685192431952
ENSG00000272308	5.0904546083557	-0.258997325038102	0.260437141314124	-0.994471540162215	0.319993354251374	0.898685192431952
ENSG00000272791	6.74375013152149	-0.228688357827097	0.229957214303677	-0.994482206264229	0.319988163973697	0.898685192431952
ENSG00000273189	13.5891368520996	-0.185164523238758	0.185230584501789	-0.999643356613012	0.317483133157749	0.898685192431952
ENSG00000273559	1185.96324316375	-0.048683215419178	0.0489531660705215	-0.994485532336057	0.31998654547087	0.898685192431952
ENSG00000275074	271.463743020408	-0.0834375115729061	0.0841830220880134	-0.991144170206578	0.321615187445709	0.898685192431952
ENSG00000276571	6.04915229427675	-0.23325349069369	0.233599651190196	-0.998518146346785	0.318028169608073	0.898685192431952
ENSG00000284948	18.6278290832808	-0.247959334259758	0.250965108799039	-0.988023137743474	0.323141316652588	0.898685192431952
ENSG00000286388	92.0334457554967	0.128259562507414	0.128114491490307	1.00113235446997	0.316762824861135	0.898685192431952
ENSG00000130021	369.928286345413	-0.100935832570122	0.100721956121271	-1.00212343422514	0.316283981065683	0.898685192431952
ENSG00000177879	452.322548556487	-0.0689944745347034	0.0696931504354119	-0.989974970332903	0.322186353191487	0.898685192431952
ENSG00000275854	12.960616038697	-0.218300559336489	0.218893152135722	-0.997292775980194	0.31862241919418	0.898685192431952
ENSG00000137965	961.078408729908	0.309107794598242	0.308615628424755	1.00159475453657	0.316539355431482	0.898685192431952
ENSG00000160883	5807.96138224741	0.146005059291001	0.147322360798346	0.991058373622265	0.321657077439117	0.898685192431952
ENSG00000273749	819.374137593583	0.113744929017865	0.11410085609661	0.996880592390613	0.318822473043178	0.898685192431952
ENSG00000041357	910.183101296117	0.128052706406941	0.129910986467296	0.985695743594229	0.324282438795865	0.898776902399792
ENSG00000087274	7424.23601339159	-0.0583535320831648	0.0591665914901049	-0.986258133408342	0.324006458736556	0.898776902399792
ENSG00000113638	268.419687587199	0.0859921935460185	0.0872121721811112	0.986011371984186	0.324127532472479	0.898776902399792
ENSG00000130005	130.80241476789	-0.12144955279469	0.123162955474294	-0.986088327671215	0.324089770927461	0.898776902399792
ENSG00000131591	297.564657921291	0.0767092417661945	0.0777595033232916	0.986493463664106	0.323891021161219	0.898776902399792
ENSG00000131781	125.133143416508	0.0946541980842881	0.0961008646331755	0.984946373225574	0.32465041313241	0.898776902399792
ENSG00000135966	773.646650517817	0.0550508466914172	0.0558913041629961	0.984962643399269	0.324642420864583	0.898776902399792
ENSG00000157212	296.635030747016	0.068623217400747	0.0696489027334294	0.985273488993673	0.324489751257911	0.898776902399792
ENSG00000165406	3331.15480687414	-0.0960966973143355	0.0974856989805683	-0.985751739170382	0.324254953375638	0.898776902399792
ENSG00000166987	4427.78694003025	-0.100332070081543	0.101816252301985	-0.985422934090725	0.324416369000635	0.898776902399792
ENSG00000168918	8989.65346324484	-0.0592720173039975	0.0601056479254857	-0.98613057757032	0.324069040455633	0.898776902399792
ENSG00000171649	206.953172361505	0.0842949593450039	0.0855353074451459	0.98549899290492	0.324379025872684	0.898776902399792
ENSG00000178127	13.8791168220089	-0.180512858498232	0.183261223980732	-0.985003016880488	0.324622589074231	0.898776902399792
ENSG00000180229	50.8851438827817	0.320832372124684	0.325598456547371	0.985362079190344	0.324446249372325	0.898776902399792
ENSG00000180644	6776.94416529703	0.127499459234376	0.129275958560205	0.986258084290273	0.324006482833453	0.898776902399792
ENSG00000196372	337.63182623669	0.0715350246836421	0.0726240927562269	0.985004038862965	0.324622087078158	0.898776902399792
ENSG00000214026	76.7094466490739	-0.136438827814843	0.138508473699625	-0.985057622616863	0.324595767536244	0.898776902399792
ENSG00000267197	6.94506381203732	0.190750322743976	0.193651917572036	0.985016441538821	0.324615994944925	0.898776902399792
ENSG00000277511	27.2574142345795	0.183507388043469	0.186348111941713	0.984755821410559	0.324744025916637	0.898906780970569
ENSG00000101464	253.907996720375	-0.0643561001273903	0.0653805285664237	-0.984331291571119	0.324952648737405	0.899225637657605
ENSG00000170684	176.350647554665	-0.129456234313336	0.13150440479344	-0.984425080792385	0.324906551253098	0.899225637657605
ENSG00000013810	5286.0013642645	-0.0870422736658884	0.088584772336539	-0.982587315743268	0.325810589697822	0.89945783996564
ENSG00000014641	1030.2087658278	0.0759907224384926	0.0773418406250047	0.982530565918865	0.325838532235436	0.89945783996564
ENSG00000114270	43.9863148485963	-0.15427972893715	0.15680068323862	-0.983922555377941	0.325153592622382	0.89945783996564
ENSG00000121316	5694.00920239582	-0.1311649945861	0.133356086737228	-0.983569612720822	0.325327172184848	0.89945783996564
ENSG00000134825	380.573952030187	-0.110663756478614	0.112543616975026	-0.983296604934704	0.325461480581454	0.89945783996564
ENSG00000138641	19.7690806572442	-0.153751828574666	0.156300282648625	-0.983695140976246	0.325265429642471	0.89945783996564
ENSG00000143643	1049.18401570974	0.0755795707020747	0.0768782791831984	0.983106951730424	0.325554803240686	0.89945783996564
ENSG00000165714	216.727912115717	0.060764027043141	0.0617893816285231	0.983405650641617	0.325407830335639	0.89945783996564
ENSG00000184898	279.165364920536	0.114683161071583	0.11674294690856	0.982356228864172	0.325924382241173	0.89945783996564
ENSG00000186432	1693.33515827932	-0.0579156985822169	0.0589349303638147	-0.982705811726494	0.32575224954547	0.89945783996564
ENSG00000198612	437.822108103823	0.0678083857956251	0.0690258923448977	0.98236159638199	0.325921738857737	0.89945783996564
ENSG00000223865	9052.92025259675	0.0920223981226347	0.0936611101817651	0.982503815554287	0.325851704148107	0.89945783996564
ENSG00000234160	49.5383317252732	0.0922618691611869	0.0938792803239697	0.982771372370971	0.325719974425257	0.89945783996564
ENSG00000241721	15.657828885167	-0.196973487138479	0.200475914936375	-0.982529433528175	0.325839089818998	0.89945783996564
ENSG00000242539	11.187238604736	-0.164044935028931	0.166704305884246	-0.984047377533483	0.325092218676631	0.89945783996564
ENSG00000248866	8.13643016856064	0.214507052631439	0.218106893665453	0.983495060731386	0.325363845062212	0.89945783996564
ENSG00000257135	46.9775245788193	0.102810645383004	0.104643028772342	0.982489197695874	0.325858902145985	0.89945783996564
ENSG00000275441	6.42192156809041	0.254890510491983	0.259364322649066	0.982750857514292	0.325730073545168	0.89945783996564
ENSG00000277406	41.0231020058596	0.173325238077897	0.176302207051332	0.983114397583419	0.325551139031343	0.89945783996564
ENSG00000275832	15.9216074272646	-0.229177069871976	0.233364705585632	-0.982055402494788	0.326072554834798	0.899608801492765
ENSG00000287586	144.519369730294	0.200287652662608	0.203933428855951	0.982122714192588	0.326039396529392	0.899608801492765
ENSG00000100711	420.967731382858	-0.0436884561974099	0.044524480729109	-0.981223261495502	0.326482655499819	0.899721042335774
ENSG00000105993	1990.1817389726	-0.0558963358443476	0.056957894458539	-0.981362397183341	0.326414062501284	0.899721042335774
ENSG00000131188	95.7519940683592	-0.0982809487276918	0.100113739395175	-0.98169291569213	0.32625115655182	0.899721042335774
ENSG00000151376	47.3023466679776	0.180540798556333	0.184024704058451	0.981068272762924	0.326559074973926	0.899721042335774
ENSG00000166924	7.36286603953347	0.250360925464907	0.255011974239698	0.98176144948229	0.326217384235352	0.899721042335774
ENSG00000173327	5174.54373990407	-0.0933910150562071	0.0951974319270742	-0.981024520994947	0.326580649529848	0.899721042335774
ENSG00000183979	6.47592523259085	-0.236623585793402	0.241084791785539	-0.981495282389669	0.326348559693493	0.899721042335774
ENSG00000196998	976.53100088559	-0.0779349846360472	0.0793984808302497	-0.981567705340214	0.326312864006953	0.899721042335774
ENSG00000231123	3.63865703834705	-0.412214116126897	0.420032515732455	-0.98138620389442	0.326402326884262	0.899721042335774
ENSG00000100068	333.39065995049	0.0985324810158954	0.100431056904194	0.981095729281136	0.326545536286823	0.899721042335774
ENSG00000173928	120.379493110316	-0.0752600729604299	0.0767467426527564	-0.980628888719708	0.326775782908257	0.900129800400836
ENSG00000119699	94.8704935137405	0.109116713869661	0.111295552768607	0.980422947325882	0.326877387094925	0.900203325645559
ENSG00000141219	415.201554693524	0.0699185545650694	0.0713243258275926	0.980290437431945	0.326942773629181	0.900203325645559
ENSG00000159063	340.050311479759	-0.0609836363917181	0.0622058432368768	-0.980352218030312	0.326912287156473	0.900203325645559
ENSG00000172974	18.067031345932	0.150324146132491	0.153366492777401	0.980162898754389	0.32700571515658	0.900219253175517
ENSG00000260274	33.8841189025701	0.110792981268921	0.113043773854573	0.980089194575653	0.327042092444095	0.900219253175517
ENSG00000145734	631.59804068668	0.145476223315092	0.148447974529319	0.979981193925685	0.32709540177617	0.900237258906133
ENSG00000088538	53.1746708261924	0.15619305362575	0.159399763121894	0.979882595599019	0.327144075030104	0.900242501823369
ENSG00000147535	791.339189565807	-0.100203860702166	0.102292294959671	-0.979583660154182	0.32729167383169	0.900519929900831
ENSG00000012171	21.3978294141213	0.184445284632276	0.188308831404898	0.979482923112009	0.327341422290853	0.900528088849025
ENSG00000204619	2282.22200871797	-0.0727629643831007	0.074317392516866	-0.979083925294977	0.327538513493736	0.900941532758062
ENSG00000166704	318.741856686023	0.0799917060351903	0.0817103702207764	0.978966388465229	0.327596587330442	0.900972526007097
ENSG00000008516	21375.0343849906	-0.183501025465676	0.187942104849318	-0.976369960381132	0.328881162160415	0.901184279249838
ENSG00000013573	546.820773614608	0.217123351758512	0.22222537211854	0.977041233809671	0.328548739150931	0.901184279249838
ENSG00000058335	10.4662180894913	0.205867592112297	0.21091498393942	0.976069069476007	0.329030237846029	0.901184279249838
ENSG00000077312	1107.13622325792	-0.0750621257924801	0.0768874760503375	-0.976259459256246	0.32893590459302	0.901184279249838
ENSG00000099991	5000.00743423541	-0.0724040341155941	0.0741503375220336	-0.97644915094391	0.328841934662746	0.901184279249838
ENSG00000104267	360.187073273618	-0.180740212114998	0.184693207631156	-0.97859696321885	0.327779160363178	0.901184279249838
ENSG00000104824	3585.5685194692	-0.0262274962077595	0.0268326708194984	-0.977446352030705	0.328348224992485	0.901184279249838
ENSG00000109047	6.98007554576808	-0.270800241715132	0.277018942312398	-0.977551352462196	0.328296267750862	0.901184279249838
ENSG00000119714	287.555143033541	0.1204338970652	0.123346707732855	0.976385177025039	0.328873624273507	0.901184279249838
ENSG00000130222	27.9281061863612	-0.188435024921774	0.192951138015427	-0.976594524706604	0.328769930833821	0.901184279249838
ENSG00000134590	514.988577495508	-0.0763288057122702	0.0780867587272672	-0.977487181647058	0.328328020687166	0.901184279249838
ENSG00000142039	1962.86742734018	-0.0604177827645727	0.0618526294173568	-0.976802172093569	0.328667100518925	0.901184279249838
ENSG00000152457	623.515295848183	0.0570778871399592	0.0584940588663632	0.975789477532419	0.329168800260434	0.901184279249838
ENSG00000158473	956.134679061091	0.087007067812586	0.0889900103497367	0.977717245684571	0.328214189868728	0.901184279249838
ENSG00000160469	30.5706249296263	0.130002080125106	0.133103150027927	0.97670175422467	0.328716826453382	0.901184279249838
ENSG00000163938	679.976241146381	0.10562214829134	0.10801500053706	0.977847037598267	0.328149982871669	0.901184279249838
ENSG00000165476	318.273092594956	0.0846488109459409	0.0866307302742138	0.977122213768723	0.328508651593214	0.901184279249838
ENSG00000165929	1518.37287885633	0.135197456368291	0.138208378402288	0.978214620062808	0.327968187052824	0.901184279249838
ENSG00000168903	170.58633081783	-0.841278722381977	0.861992911891639	-0.975969420138032	0.32907961852666	0.901184279249838
ENSG00000171840	512.778207470755	-0.140301319753793	0.143472148627279	-0.977899342110478	0.328124110561211	0.901184279249838
ENSG00000172888	558.507732328608	0.110365643951911	0.113033101453297	0.97640109430698	0.328865739430554	0.901184279249838
ENSG00000180370	4325.01783971381	-0.0887852934642424	0.0909887159841695	-0.97578356287267	0.329171731903248	0.901184279249838
ENSG00000196683	918.290922949763	0.206221551015781	0.21073445529653	0.978584876998881	0.327785134588947	0.901184279249838
ENSG00000204455	11.2235455974252	0.291401302970498	0.298403977428324	0.976532905096722	0.328800449865084	0.901184279249838
ENSG00000205517	36.4769332956685	-0.190950716377974	0.195578025681835	-0.976340341468684	0.328895834837291	0.901184279249838
ENSG00000213889	103.839858466082	0.0912655036245056	0.0935116971267238	0.975979545113226	0.329074600931761	0.901184279249838
ENSG00000232093	8.43336109393248	-0.229275154980385	0.234337479142673	-0.978397291885154	0.327877867081897	0.901184279249838
ENSG00000235058	4.02029410432413	0.275316748884736	0.282046831200792	0.976138422518686	0.328995873162139	0.901184279249838
ENSG00000244274	15.2419095966951	0.163189673450198	0.166955955309974	0.977441464410282	0.328350643657919	0.901184279249838
ENSG00000247796	39.6936892374694	0.111623221228732	0.114297421669617	0.976603142907144	0.328765662547934	0.901184279249838
ENSG00000262061	5.98587803167325	-0.338495579603591	0.346350097611877	-0.977322027444358	0.32840975127845	0.901184279249838
ENSG00000282850	12.1332373120934	-0.29595578805953	0.302779512627216	-0.977463057165008	0.328339958453549	0.901184279249838
ENSG00000186862	10.6324732300743	0.200808690736699	0.205822495460073	0.975640151907753	0.329242819738032	0.901250716316463
ENSG00000165868	16.6297455215082	0.21329714318027	0.218681541092721	0.975377903934892	0.329372839991325	0.901478429829806
ENSG00000000419	314.861932913216	0.108241248675275	0.113447070645256	0.954112327974871	0.340026786480081	0.901780969099766
ENSG00000004142	1310.06387327387	-0.0609168559896949	0.062475267479402	-0.975055545136787	0.329532708238726	0.901780969099766
ENSG00000036257	1878.00725655003	-0.0559692656336814	0.0586141276937585	-0.95487671378655	0.339640046956473	0.901780969099766
ENSG00000047648	50.9839756028979	-0.18068415310857	0.185972580470435	-0.971563402795792	0.331267796622415	0.901780969099766
ENSG00000052749	1665.15117848087	-0.130064728829303	0.13401896447039	-0.970494954525927	0.331799838642599	0.901780969099766
ENSG00000052802	225.918068788518	-0.0779773003898352	0.0822905292947913	-0.947585354694892	0.343340584744776	0.901780969099766
ENSG00000058600	950.423107176646	0.0556768049256821	0.0585952922423839	0.950192460776043	0.342014468750792	0.901780969099766
ENSG00000059588	1030.38448837848	0.0962955615645459	0.0991344476559047	0.971363273226553	0.331367410664724	0.901780969099766
ENSG00000064601	5080.27551664635	-0.109505015962665	0.112499140325673	-0.973385357840596	0.330361813358267	0.901780969099766
ENSG00000064652	44.371038437883	0.113817952480028	0.118589505189512	0.959764123293553	0.337173942451243	0.901780969099766
ENSG00000066455	654.654409792118	0.04632733232457	0.0476254780611903	0.972742620348032	0.330681237005577	0.901780969099766
ENSG00000068097	358.696526435423	0.0889063909395609	0.0924912159861217	0.961241454030632	0.336430777505922	0.901780969099766
ENSG00000068394	681.113908005249	-0.0618571590001166	0.0649568690034803	-0.952280489332121	0.340954749981915	0.901780969099766
ENSG00000068796	1028.10757289755	0.100795804508581	0.104393181217615	0.965540117974427	0.33427435208653	0.901780969099766
ENSG00000074706	1299.70514273138	-0.0535544193802173	0.055659392287113	-0.96218117337614	0.335958604441065	0.901780969099766
ENSG00000075131	41.4256417518149	-0.107661950566706	0.110631606426723	-0.973157256267592	0.330475150978527	0.901780969099766
ENSG00000075914	304.309272642106	-0.0648641381392039	0.0670163155628651	-0.967885769225221	0.333101422244794	0.901780969099766
ENSG00000076242	577.720356631079	0.0399161699012429	0.0415965023345154	0.959603996995723	0.337254556647394	0.901780969099766
ENSG00000076382	98.9903171488567	-0.134132317464156	0.139203322394687	-0.963571236352006	0.335260933416591	0.901780969099766
ENSG00000081692	357.375732523256	-0.0780074297138121	0.0817631877039663	-0.954065416287922	0.340050530547169	0.901780969099766
ENSG00000090061	1909.03643698916	-0.0545381457569767	0.0562044982700557	-0.970351972451167	0.331871079540992	0.901780969099766
ENSG00000094841	171.293713946741	0.0595084973981456	0.0615216817161298	0.967276832137436	0.333405662230885	0.901780969099766
ENSG00000099994	23.5255329327296	0.155358752380569	0.161975093490656	0.959152108095747	0.33748212300461	0.901780969099766
ENSG00000100591	1627.7949629695	-0.0587848537949515	0.061137714532439	-0.961515395930622	0.336293088102432	0.901780969099766
ENSG00000100749	197.68845194519	0.104709929924307	0.110207484929044	0.950116319156755	0.342053152012131	0.901780969099766
ENSG00000101247	105.781898131791	0.0933716665648372	0.0963320720460994	0.969268744890637	0.332411119386066	0.901780969099766
ENSG00000101977	14.9323748044473	0.176679714741851	0.184631371483852	0.956932255455316	0.338601449358883	0.901780969099766
ENSG00000103047	399.307361941696	0.0457467033102276	0.0469629379543341	0.974102245364436	0.330005774773753	0.901780969099766
ENSG00000103550	301.367432303059	0.0701178042145721	0.0734797663473623	0.954246423200408	0.339958920851985	0.901780969099766
ENSG00000104695	530.750263085484	-0.0568416512508689	0.0593597083815044	-0.957579691691677	0.338274743759237	0.901780969099766
ENSG00000104872	1182.50513920432	-0.0715438866174797	0.0753561558999843	-0.949409982011763	0.342412135463228	0.901780969099766
ENSG00000104969	1328.05045794177	-0.0682548680807378	0.0708169413460833	-0.963821181533038	0.335135585265622	0.901780969099766
ENSG00000105325	1488.66303310119	-0.0533894628445014	0.056297810329131	-0.94833995376327	0.342956417257997	0.901780969099766
ENSG00000105366	459.078343018047	0.253364616710503	0.2643702951034	0.958370215577388	0.337876108639562	0.901780969099766
ENSG00000105655	289.668639109888	-0.0852451059944764	0.0878470897949437	-0.970380535012134	0.331856847438991	0.901780969099766
ENSG00000105698	3431.20369422187	-0.0637880111566258	0.0666477034853303	-0.957092410103313	0.338520614180798	0.901780969099766
ENSG00000105810	616.531822550283	0.0879130913862814	0.0917754402632773	0.957915223659881	0.338105509181278	0.901780969099766
ENSG00000106211	958.898061045776	-0.119734476338769	0.126070349108653	-0.949743355081671	0.342242674445729	0.901780969099766
ENSG00000106638	485.789467464595	-0.052065194381341	0.0548979006852834	-0.948400462156438	0.342925624248276	0.901780969099766
ENSG00000106804	83.7688555799193	0.125725128509327	0.130519284461251	0.96326860071511	0.335412746377193	0.901780969099766
ENSG00000107262	3762.44819995544	0.171990678785816	0.180630845861358	0.952166713086345	0.34101243961668	0.901780969099766
ENSG00000107281	424.490897649539	0.143091125994212	0.147919528352608	0.967357911344293	0.333365142714754	0.901780969099766
ENSG00000107372	2772.52964753879	-0.0645987836726419	0.0672395276540032	-0.960726315703021	0.336689795904181	0.901780969099766
ENSG00000107554	354.334935550182	-0.0838294066144076	0.086443246561463	-0.969762357951272	0.332164959719439	0.901780969099766
ENSG00000107651	884.65484750992	0.0636894180912497	0.0656608291920125	0.969975842141777	0.332058533880733	0.901780969099766
ENSG00000108406	696.222811730922	-0.0564910009919143	0.0590944662057619	-0.955944009972396	0.339100522581857	0.901780969099766
ENSG00000108823	11.4834522851364	0.209781003375549	0.21602625769289	0.971090299929098	0.331503313731943	0.901780969099766
ENSG00000110697	3509.64261573344	0.0701143767617174	0.0732746552617578	0.956870783100228	0.338632479714895	0.901780969099766
ENSG00000111775	288.555305643518	-0.107970020132199	0.113302875630111	-0.95293274360201	0.340624148577571	0.901780969099766
ENSG00000111880	504.424016988581	-0.0678291808971022	0.0710105714731518	-0.955198352723405	0.339477398704727	0.901780969099766
ENSG00000112218	8.35491961798931	0.258112959464462	0.266700532179158	0.967800691492708	0.33314391840513	0.901780969099766
ENSG00000112406	2836.25809400248	-0.0750673317918438	0.0788794552539138	-0.951671529046457	0.3412635928216	0.901780969099766
ENSG00000113282	2028.71076804549	0.0748953578366397	0.0784656364132193	0.954498825985713	0.339831203292451	0.901780969099766
ENSG00000113621	737.888222500624	-0.0509308415743595	0.0529307271275737	-0.962216926504824	0.335940648286615	0.901780969099766
ENSG00000113924	64.2934813053101	0.15310516838286	0.160429708711307	0.954344239684265	0.339909421381762	0.901780969099766
ENSG00000114021	337.360452369582	-0.0708617117858944	0.0741678752212999	-0.955423241861241	0.33936370513465	0.901780969099766
ENSG00000114166	1571.96501038062	0.0786244684765348	0.0813952314303351	0.965959148894714	0.334064622884957	0.901780969099766
ENSG00000114416	1154.96266815384	0.0677889330286929	0.0713109212985187	0.95061081520624	0.341801976397698	0.901780969099766
ENSG00000115325	1437.56575411459	-0.0913785786598077	0.0939197547157439	-0.972943114431811	0.330581575274361	0.901780969099766
ENSG00000115523	11283.3748648731	-0.165930918840287	0.173831411868478	-0.954550832077646	0.339804891671917	0.901780969099766
ENSG00000115816	667.858567903835	0.104094501839059	0.108228060476127	0.961806960053768	0.336146581207088	0.901780969099766
ENSG00000116106	255.496085047021	0.107588726798399	0.112770355843273	0.954051496901588	0.34005757596496	0.901780969099766
ENSG00000117036	837.731210695692	0.0605556693140083	0.0636563097754074	0.951290917234461	0.341456716417531	0.901780969099766
ENSG00000117758	787.219528992224	-0.0583397574007185	0.0615633137629891	-0.947638355292556	0.34331359309033	0.901780969099766
ENSG00000120889	1933.29551398069	-0.0630979731033212	0.0654775572403885	-0.963658019062453	0.335217408242502	0.901780969099766
ENSG00000121236	18.4357415547621	0.295611082704224	0.307930502947102	0.959992855124866	0.337058810880799	0.901780969099766
ENSG00000122512	258.604370829726	0.076897459157968	0.0801055024040467	0.959952273566708	0.337079235657663	0.901780969099766
ENSG00000122958	754.690211950163	-0.0477890106476013	0.0501971566223861	-0.952026247364959	0.341083670628051	0.901780969099766
ENSG00000123610	466.096294265416	0.248713778763767	0.26225882555242	0.948352369991283	0.34295009843628	0.901780969099766
ENSG00000123689	31.4491237716233	0.224327286181261	0.234244099322032	0.957664619217847	0.338231903135271	0.901780969099766
ENSG00000124490	3.51868603788631	0.448382039440334	0.463391743668681	0.967609038284724	0.333239661625972	0.901780969099766
ENSG00000126353	7623.67296957871	-0.0869743456434934	0.0910752460830279	-0.954972392434756	0.339591658399574	0.901780969099766
ENSG00000126457	1484.4460379	-0.0685265234147975	0.0708116551305018	-0.967729440704458	0.333179510726332	0.901780969099766
ENSG00000126822	5230.68593325923	-0.106545296411295	0.109681124016922	-0.971409596375547	0.331344351699079	0.901780969099766
ENSG00000128534	735.634838528081	0.112898057812721	0.118856343241049	0.949869857461081	0.342178384486101	0.901780969099766
ENSG00000129625	1886.40834988341	-0.0423149134986651	0.0440788558247688	-0.959982120835531	0.337064213392024	0.901780969099766
ENSG00000129654	24.7261303974545	-0.168647304379313	0.177792453476909	-0.94856278250987	0.342843027374985	0.901780969099766
ENSG00000130193	400.485370515509	-0.0664598045250904	0.0693058436470192	-0.958935077157074	0.337591452504687	0.901780969099766
ENSG00000130244	510.88199863241	-0.0600538618289726	0.0618900182109524	-0.97033194632903	0.331881058356698	0.901780969099766
ENSG00000130684	1236.43363179081	0.0706196426636548	0.0742526627294759	0.951072191457198	0.3415677301888	0.901780969099766
ENSG00000130703	2616.43647939019	-0.0811964062697711	0.0856170000832211	-0.948367803016304	0.342942244420889	0.901780969099766
ENSG00000130734	708.892719697823	-0.0730084584984876	0.0757188733575152	-0.964204236819134	0.334943540648845	0.901780969099766
ENSG00000132423	49.7933119575071	-0.113253455822171	0.116530660470265	-0.971876889439498	0.331111798280055	0.901780969099766
ENSG00000132661	222.140938345851	-0.0892278183393856	0.0921544335952993	-0.968242273955412	0.332923386885149	0.901780969099766
ENSG00000133026	25.3479422648765	-0.162798850190909	0.170731991157393	-0.953534537301967	0.340319305801682	0.901780969099766
ENSG00000133226	2437.44163441797	0.0536184749435276	0.0556674147318989	0.963193193033318	0.335450580481165	0.901780969099766
ENSG00000133789	1137.78351683666	0.0760046176772294	0.0784283843968449	0.969095796907517	0.332497394603036	0.901780969099766
ENSG00000133895	1162.5138122061	-0.0553013572188856	0.0573384834257335	-0.964471920337997	0.334809379716742	0.901780969099766
ENSG00000134058	254.132088201842	-0.0514341898466597	0.0532690499828331	-0.965554855272156	0.334266974480397	0.901780969099766
ENSG00000134152	601.248010518574	-0.11349409492493	0.116689465181774	-0.972616463261133	0.330743957217422	0.901780969099766
ENSG00000134815	2550.06343731952	-0.10397556297472	0.108496521157836	-0.958330846603471	0.33789595397163	0.901780969099766
ENSG00000134996	3164.63959184484	-0.0912374026024988	0.0943468142590737	-0.967042748809338	0.333522663732847	0.901780969099766
ENSG00000135932	3419.67947890942	-0.0757285309580271	0.079872734699957	-0.948114913587251	0.343070956783063	0.901780969099766
ENSG00000136021	943.653593627008	-0.0902183773065108	0.0931559469106499	-0.968466107623202	0.332811637699151	0.901780969099766
ENSG00000136485	3167.70771490101	0.0539620446715551	0.0560571229877827	0.962626010673359	0.335735239508935	0.901780969099766
ENSG00000136518	565.200853453631	0.0422263452389783	0.0440106481322887	0.959457472929118	0.33732833377236	0.901780969099766
ENSG00000136689	2598.02571705868	-0.184776946353517	0.190245793635728	-0.971253780818497	0.331421918460545	0.901780969099766
ENSG00000136986	1561.08606868605	-0.0443676802275273	0.0457994757695138	-0.968737730772465	0.332676062097132	0.901780969099766
ENSG00000137070	980.271873351807	0.0678846348875402	0.0698006123467482	0.972550707009704	0.330776651622921	0.901780969099766
ENSG00000137270	32.2713410916683	-0.146234459469092	0.152808808000099	-0.956976638866243	0.338579046389491	0.901780969099766
ENSG00000138430	519.224815120141	0.0638097596896445	0.0668482717888789	0.954546138323057	0.339807266345659	0.901780969099766
ENSG00000138623	520.510086138704	0.127139814792595	0.131918701840703	0.963773998823314	0.335159245204046	0.901780969099766
ENSG00000138660	224.01912353536	0.112464141875398	0.117095799939509	0.960445566224378	0.336831014456772	0.901780969099766
ENSG00000139610	12.8170430428585	0.231020655891937	0.243315091219274	0.949471135284999	0.342381045863517	0.901780969099766
ENSG00000139737	253.699831804192	0.0699662638117881	0.0719120998292276	0.972941465733022	0.330582394731374	0.901780969099766
ENSG00000139926	9.86617571276843	-0.228381242555848	0.240160659410617	-0.950951929913597	0.341628778502501	0.901780969099766
ENSG00000141098	664.236267038393	-0.0563123763338413	0.0590878708113281	-0.953027678280215	0.340576047140021	0.901780969099766
ENSG00000141744	3.490167285702	-0.285044096381442	0.293123318952697	-0.972437462157152	0.330832962549061	0.901780969099766
ENSG00000141994	510.138425472859	0.0705993353200467	0.0744778690165044	0.947923675211516	0.343168311291883	0.901780969099766
ENSG00000142166	2533.18801148302	-0.0998099382042641	0.103984058609311	-0.95985807381562	0.33712664964209	0.901780969099766
ENSG00000142224	4.31442954169457	0.351386029840328	0.367631940693535	0.955809305299863	0.339168586233862	0.901780969099766
ENSG00000142546	3754.02279942073	-0.0929053338551377	0.0964993065885452	-0.962756491621939	0.335669739606506	0.901780969099766
ENSG00000142583	96.581993842974	-0.157666741190877	0.166224238927507	-0.948518352125757	0.342865634556132	0.901780969099766
ENSG00000143153	46.8851216719911	0.149326146574142	0.155699357882576	0.959067195940264	0.337524894857446	0.901780969099766
ENSG00000145022	992.921191048421	0.0527982695476563	0.0556810557865739	0.948226803565519	0.343014004674707	0.901780969099766
ENSG00000145332	482.509886154989	-0.0795279697208993	0.0828445678851469	-0.959966015287259	0.337072319333979	0.901780969099766
ENSG00000145945	185.958650736239	0.100094865450424	0.105019963248695	0.953103222988111	0.340537773308625	0.901780969099766
ENSG00000146731	1818.91729411201	-0.0407283617218466	0.0426848007163139	-0.954165441524023	0.339999904660656	0.901780969099766
ENSG00000147274	3759.52627871125	0.0466397632986419	0.0487241342731928	0.957220974663931	0.3384557324961	0.901780969099766
ENSG00000148180	4981.62226942902	-0.143125572799176	0.149365216087405	-0.95822559326947	0.337949014336378	0.901780969099766
ENSG00000148572	1803.41273514248	-0.124194143029581	0.12873563076106	-0.964722371695927	0.33468388677174	0.901780969099766
ENSG00000148688	296.511669613287	-0.0598261090934518	0.0626854495263478	-0.954385898888798	0.339888341383399	0.901780969099766
ENSG00000150667	5.24271858107244	0.258413040962546	0.27216673624773	0.949465921240773	0.342383696551446	0.901780969099766
ENSG00000151327	325.061628590584	-0.0558294995819424	0.0582492267714989	-0.958459067636234	0.337831322349768	0.901780969099766
ENSG00000152778	879.995476722526	0.162740449398396	0.169298526323441	0.961263236795596	0.336419827667823	0.901780969099766
ENSG00000156802	285.714195255986	0.108454735891009	0.113510679973114	0.955458428376049	0.339345918666359	0.901780969099766
ENSG00000157350	2847.50847839342	-0.108130913310334	0.11374163001397	-0.950671388277569	0.34177121686902	0.901780969099766
ENSG00000158525	62.6788315336739	-0.36096361199857	0.379949000249788	-0.95003174573762	0.342096122275907	0.901780969099766
ENSG00000158716	247.959096618723	-0.107355673269269	0.113303596854806	-0.947504547510888	0.343381740089502	0.901780969099766
ENSG00000160408	29.484418744915	-0.126837524045785	0.132555730311404	-0.956861870458669	0.338636978838991	0.901780969099766
ENSG00000163001	231.824550910129	0.0932491330223639	0.0956579275593009	0.974818662724595	0.329650217991897	0.901780969099766
ENSG00000163512	627.232527290573	0.0819621913529463	0.0856417042301262	0.957035968512575	0.338549100644804	0.901780969099766
ENSG00000163956	3066.40989462688	-0.0939722228924897	0.0969701866568254	-0.969083654804694	0.332503452242423	0.901780969099766
ENSG00000164050	46.0884033473468	0.113686572347722	0.119102342470873	0.95452843318782	0.339816223858971	0.901780969099766
ENSG00000164086	1370.51297871932	0.0520696377690392	0.0545046940323077	0.95532391647176	0.339413916456313	0.901780969099766
ENSG00000164237	14.3583857712237	0.294288479741109	0.307687099865183	0.956453747557358	0.338843041421811	0.901780969099766
ENSG00000165775	738.064996180648	0.12867597540211	0.13476610468018	0.954809636350898	0.339673973361172	0.901780969099766
ENSG00000165915	820.387140362143	0.0533884939154342	0.0563380990676656	0.947644574434634	0.34331042595201	0.901780969099766
ENSG00000166342	14.2395718138839	0.218888073936134	0.228737709846127	0.956939168812093	0.338597959710526	0.901780969099766
ENSG00000167130	289.905547911373	-0.0550469083740752	0.0573322915659378	-0.960137940950186	0.336985795411339	0.901780969099766
ENSG00000167664	457.553245846186	-0.110401769799786	0.115712940244835	-0.954100462456389	0.340032792040208	0.901780969099766
ENSG00000167685	677.874885561465	-0.0616332048666276	0.0644474442904001	-0.956332800241208	0.338904123569839	0.901780969099766
ENSG00000167840	152.550055173047	0.0737931005118035	0.0766187043812688	0.963121226177298	0.335486690791236	0.901780969099766
ENSG00000168079	19.551020950435	0.249432794417491	0.257932617302343	0.96704634344524	0.333520866831375	0.901780969099766
ENSG00000168522	1042.6712904213	-0.0672649776278084	0.0704826406870649	-0.954348148311547	0.339907443539365	0.901780969099766
ENSG00000168672	295.607057988067	0.101902243560868	0.105529486632141	0.965628155816615	0.334230281216021	0.901780969099766
ENSG00000168890	284.60306404717	0.049096585420431	0.0516610665023061	0.950359501738883	0.341929614465412	0.901780969099766
ENSG00000168913	40.0376560216583	0.167037513608074	0.174779191228103	0.955705953519802	0.339220813820441	0.901780969099766
ENSG00000169410	677.372815570463	0.0562517088569798	0.0581958326677163	0.966593418779022	0.333747325877657	0.901780969099766
ENSG00000170190	843.573571139827	-0.0909690316422515	0.0952419771118564	-0.955135901215211	0.339508975638616	0.901780969099766
ENSG00000170456	137.232178123968	-0.149660811252899	0.155030487653627	-0.965363739210288	0.334362656817601	0.901780969099766
ENSG00000171056	5.74978151989353	-0.266889807320029	0.280215806242782	-0.952443800007461	0.340871955104678	0.901780969099766
ENSG00000171161	1106.58262444429	-0.0729941436905132	0.0753440792450676	-0.968810614210164	0.332639689765346	0.901780969099766
ENSG00000171174	33.7622993232665	0.127509433582266	0.133729157362459	0.953490144536433	0.340341787290985	0.901780969099766
ENSG00000171522	985.677294875727	0.0790554753819022	0.0817506663318386	0.967031572085344	0.333528250839801	0.901780969099766
ENSG00000172006	153.232563920529	0.0640423913492593	0.0673227520864233	0.951274114092173	0.341465243995214	0.901780969099766
ENSG00000172057	2677.344427287	-0.0828404007733412	0.0860984265329978	-0.962159288028243	0.335969596138818	0.901780969099766
ENSG00000172671	200.32521838792	0.0806898998130563	0.0828438452374899	0.973999934234597	0.330056571877885	0.901780969099766
ENSG00000173040	22.5133430175971	0.174427490875247	0.179912571832639	0.969512519878295	0.332289536628126	0.901780969099766
ENSG00000173261	7.44455062632982	-0.204043407144428	0.211706507230659	-0.963803190622379	0.335144606745161	0.901780969099766
ENSG00000173457	323.122780444181	-0.0926921245880818	0.0959060114431514	-0.966489203265693	0.333799446911762	0.901780969099766
ENSG00000173947	5.55517059338	0.249494460061449	0.261128709949612	0.955446301211353	0.339352048772036	0.901780969099766
ENSG00000174442	119.791343709449	0.0912995300390971	0.0960611030301158	0.95043183098235	0.34189287648137	0.901780969099766
ENSG00000174564	21.8240155565266	-0.137046725464507	0.142959473920475	-0.95864038742017	0.337739939109788	0.901780969099766
ENSG00000175556	49.9940301063709	0.156216617248378	0.162952389943384	0.958664167507171	0.337727955377317	0.901780969099766
ENSG00000176473	168.533285054052	-0.0840082395883552	0.0880605431767406	-0.953982755020575	0.34009237163463	0.901780969099766
ENSG00000176903	527.475387024219	0.058108878687687	0.0597342829804225	0.972789423231743	0.330657970458072	0.901780969099766
ENSG00000177707	10.2895818737695	0.210673186218345	0.217972411216677	0.966513078615826	0.333787505731277	0.901780969099766
ENSG00000177732	333.606260895643	-0.0877753290652162	0.0925406214281537	-0.948505939452361	0.342871950574476	0.901780969099766
ENSG00000180011	900.042271536096	0.0718684308922223	0.0755116687723594	0.951752650426516	0.341222440627358	0.901780969099766
ENSG00000181019	35.2618361994732	0.125221363796786	0.131290270768466	0.953774891801525	0.340197601431981	0.901780969099766
ENSG00000181652	227.792051281396	-0.0953116502146573	0.0979821097709424	-0.972745437279031	0.330679836629022	0.901780969099766
ENSG00000182154	338.070205224321	-0.111579105461443	0.114505419751124	-0.974443879634331	0.32983619127466	0.901780969099766
ENSG00000182489	37.0814851246438	0.163526237514712	0.17070267316443	0.95795944189576	0.338083210579833	0.901780969099766
ENSG00000183475	519.783852196152	-0.059765632843275	0.0627716422795844	-0.952111983578179	0.341040192146385	0.901780969099766
ENSG00000184916	21.4127880617237	-0.153978876033436	0.162059022820115	-0.950140716350933	0.342040756869405	0.901780969099766
ENSG00000185043	2197.65272184857	-0.0890648845416978	0.0930882021621128	-0.956779510969517	0.338678555933787	0.901780969099766
ENSG00000186166	978.739939544112	-0.0575070342399164	0.0594475545481476	-0.967357440974976	0.333365377773715	0.901780969099766
ENSG00000186300	132.625142920445	0.0816084590832283	0.0858814451568277	0.950245526658331	0.341987510624531	0.901780969099766
ENSG00000187535	175.936146942447	0.0834251261817588	0.0867669448148968	0.961485118091143	0.336308304647845	0.901780969099766
ENSG00000187808	240.342828311688	-0.117039125284084	0.121051656586646	-0.966852735305693	0.333617657361332	0.901780969099766
ENSG00000188283	261.359231101084	0.0716993889747362	0.075057570544807	0.955258589564046	0.33944694334283	0.901780969099766
ENSG00000196235	3624.67296975739	-0.0518153058342878	0.0542174957219348	-0.955693455485898	0.339227129902124	0.901780969099766
ENSG00000196605	108.680866041312	0.114272593921093	0.119272777851134	0.958077743973719	0.338023557237994	0.901780969099766
ENSG00000196756	418.886052181731	0.0731582280271527	0.0770463741069291	0.949534989480748	0.342348585073255	0.901780969099766
ENSG00000196975	711.108467399273	0.0651866804932309	0.068045365892357	0.957988536594126	0.338068539069567	0.901780969099766
ENSG00000197308	4.21468509501036	-0.283797900477776	0.297886227318116	-0.952705679053448	0.340739215138818	0.901780969099766
ENSG00000197928	114.274133966385	0.136599241995981	0.141140344925493	0.967825621143908	0.333131465730858	0.901780969099766
ENSG00000198793	1580.67685444085	0.0596695088274475	0.0625981806638888	0.953214745135066	0.340481276970651	0.901780969099766
ENSG00000198894	296.166313061626	0.0778811705511267	0.0801214399760322	0.972039076861629	0.331031108648955	0.901780969099766
ENSG00000204427	59.5202582079535	0.0921517740318278	0.0960796153510171	0.959118890049264	0.337498855145795	0.901780969099766
ENSG00000205571	27.3063587160796	0.226736895842793	0.234710046019652	0.966029787339435	0.334029275990747	0.901780969099766
ENSG00000206531	4.7049490777178	0.409721410255267	0.423730271923445	0.966939200249755	0.333574428696979	0.901780969099766
ENSG00000211695	155.324193660249	0.150600981695443	0.15667680058098	0.96122068574922	0.336441217593313	0.901780969099766
ENSG00000211871	8.82129773330274	0.199806160398103	0.208386112502835	0.958826660751609	0.337646075874316	0.901780969099766
ENSG00000211887	9.40626840122692	0.204715048015938	0.215682007520552	0.949152181812993	0.342543217874931	0.901780969099766
ENSG00000213079	1016.52903989657	0.0828690307624151	0.0865618994904579	0.957338404658624	0.338396476983736	0.901780969099766
ENSG00000213214	7.44736846674686	-0.280363820076107	0.294831845632659	-0.950927873732547	0.341640990968958	0.901780969099766
ENSG00000213445	7047.56888654409	-0.0811774340174966	0.0855465602040372	-0.948926921478552	0.342657781161011	0.901780969099766
ENSG00000213533	26.9804102678532	0.114418989503758	0.119925855923573	0.954081074698977	0.3400426050188	0.901780969099766
ENSG00000213707	9.0359687232958	-0.225310503118755	0.233864161038962	-0.963424674040665	0.335334448835396	0.901780969099766
ENSG00000213799	242.553122509924	0.108370283193607	0.112596431205987	0.962466412415435	0.335815367144854	0.901780969099766
ENSG00000225698	92.2345128379527	-0.270364381242345	0.282248963775523	-0.957893264250811	0.338116583337041	0.901780969099766
ENSG00000225948	39.2403306532193	-0.16498291630348	0.169799124489287	-0.971635847945077	0.331231741986753	0.901780969099766
ENSG00000226278	10.9391358430841	-1.11618704046733	1.1579660850212	-0.963920321074772	0.335085874893552	0.901780969099766
ENSG00000226380	27.4033206588954	-0.178240352304538	0.1871502378887	-0.952391801983917	0.340898315547871	0.901780969099766
ENSG00000226942	40.021103523094	0.205032023269541	0.215932252204972	0.949520144285422	0.342356131571243	0.901780969099766
ENSG00000227500	881.194853407515	-0.05692019175599	0.0586700520408339	-0.970174557138179	0.331959490561735	0.901780969099766
ENSG00000230590	895.248614828467	-0.097784626752966	0.101911484615539	-0.959505468121263	0.337304166311315	0.901780969099766
ENSG00000231587	14.1333380803775	0.19714001349524	0.204072717599575	0.96602826587561	0.334030037293261	0.901780969099766
ENSG00000232869	271.084260739424	0.108996686281252	0.113715504343163	0.958503300942408	0.337809027769855	0.901780969099766
ENSG00000234476	5.68218336528408	-0.277337654121916	0.292517543439701	-0.948106054976105	0.343075466082919	0.901780969099766
ENSG00000234936	63.3400028707609	-0.120483009779538	0.124390383830153	-0.968587812576011	0.332750886543377	0.901780969099766
ENSG00000235280	11.353510555813	0.170582034432204	0.176608496880297	0.96587671287312	0.334105876238991	0.901780969099766
ENSG00000235652	29.6327823496359	-0.144799721576534	0.149304635604257	-0.96982736664879	0.332132549341483	0.901780969099766
ENSG00000235665	13.2637824209868	0.177436848473793	0.186840855261292	0.949668359340641	0.342280791788348	0.901780969099766
ENSG00000235903	43.9949843954873	-0.314523729444768	0.329107800561204	-0.955686036333485	0.339230879325354	0.901780969099766
ENSG00000235908	8.24792039101021	0.225707014684357	0.232896231425021	0.969131244860961	0.332479710189513	0.901780969099766
ENSG00000237441	4444.83466561353	-0.0845052955937975	0.0885643066825938	-0.954168770232195	0.339998219980872	0.901780969099766
ENSG00000237575	4.79059765237023	-0.309247326068484	0.319696972732959	-0.967313901739058	0.333387136219704	0.901780969099766
ENSG00000237788	4.534659145651	-0.264811689959618	0.274010046658015	-0.966430585992792	0.333828765323216	0.901780969099766
ENSG00000237927	17.6430260528671	-0.287221507657876	0.295845452611781	-0.970849830958121	0.331623063976155	0.901780969099766
ENSG00000238287	10.1123742951766	-0.212772717667604	0.218813918694378	-0.972391148319899	0.330855993859971	0.901780969099766
ENSG00000239911	48.1877270920211	-0.0899596264537406	0.092864973313021	-0.96871428746889	0.332687761976125	0.901780969099766
ENSG00000240583	44.3855092206786	0.226773691398253	0.236948899884422	0.957057371901149	0.338538298024376	0.901780969099766
ENSG00000242615	5.3037966462942	0.225842362094736	0.233622444648559	0.966698051783824	0.333695001326312	0.901780969099766
ENSG00000244361	6.56392839265359	-0.261424950550971	0.270607313315635	-0.96606757351767	0.334010369089487	0.901780969099766
ENSG00000247626	197.112441014905	0.0812951310235114	0.0857398241318295	0.948160692498224	0.343047654542288	0.901780969099766
ENSG00000247627	220.231779358606	0.472514051774274	0.485812031888307	0.972627314184984	0.330738562273512	0.901780969099766
ENSG00000248099	66.0789370190449	-0.173896343954235	0.180313766569334	-0.9644096912998	0.33484056534501	0.901780969099766
ENSG00000248727	160.210439750025	-0.114046533385394	0.119727001814853	-0.952554826034626	0.340815674733386	0.901780969099766
ENSG00000249855	27.7335117289649	0.116404243371568	0.122857452650402	0.947474010411098	0.343397293547784	0.901780969099766
ENSG00000250144	7.68962495941477	0.187390753730199	0.196723859126598	0.952557328644144	0.340814406200402	0.901780969099766
ENSG00000250479	434.967310924205	-0.103242266795555	0.106845818244078	-0.966273350630428	0.333907417427964	0.901780969099766
ENSG00000250568	7.29892347963832	-0.214029956871072	0.222276724432002	-0.962898645451957	0.335598389419481	0.901780969099766
ENSG00000251333	5.84837382774705	-0.247950836320843	0.255866281170328	-0.969064134542151	0.332513190961247	0.901780969099766
ENSG00000251615	99.1171444302779	-0.0704771998720392	0.0726920889597821	-0.969530534622986	0.332280552915555	0.901780969099766
ENSG00000253251	31.8448897034018	0.155968159454987	0.163145940073928	0.956003927430321	0.33907025027145	0.901780969099766
ENSG00000253320	148.353716561409	-0.110134692881193	0.113021548441295	-0.97445747647315	0.329829443121164	0.901780969099766
ENSG00000254126	18.3665225581295	0.294049660417405	0.305873709623312	0.961343362198511	0.336379551916878	0.901780969099766
ENSG00000255310	108.219320358312	0.125739685824969	0.129189636979868	0.973295449731498	0.330406483308231	0.901780969099766
ENSG00000258366	14.6188427012154	0.177146236560852	0.184435921808879	0.960475783803221	0.336815813017244	0.901780969099766
ENSG00000259287	14.2662622169803	0.157288455745642	0.165856210018849	0.948342276287194	0.34295523528189	0.901780969099766
ENSG00000260078	265.508241797168	0.142851095362543	0.148191686770575	0.963961599166487	0.335065178707133	0.901780969099766
ENSG00000260190	4.58418982147581	-0.276141434140646	0.285278502922071	-0.967971407982603	0.333058649387552	0.901780969099766
ENSG00000261335	5.67419348710698	-0.264141956725847	0.272208063641822	-0.970367861965363	0.33186316209348	0.901780969099766
ENSG00000261460	3.5035010711729	-0.467493559917586	0.487267313279618	-0.959419085124052	0.337347664338374	0.901780969099766
ENSG00000261889	5.62577778183829	0.211949434388835	0.219352305931916	0.966251225344403	0.333918485874005	0.901780969099766
ENSG00000263266	47.5762362453755	0.265842168871934	0.274544396747447	0.968303021374289	0.33289305627978	0.901780969099766
ENSG00000264017	3.61493057417654	-0.354220236240276	0.364461865602273	-0.971899311481948	0.331100642364275	0.901780969099766
ENSG00000264456	37.954723214959	-0.121061591766419	0.126028076653631	-0.960592234531501	0.336757234729813	0.901780969099766
ENSG00000265148	1294.201633122	-0.0570648348805485	0.0599314105540818	-0.952169060480456	0.34101124931995	0.901780969099766
ENSG00000266714	4275.76672428012	0.0979754079915147	0.100705986275705	0.9728856408127	0.330610142311305	0.901780969099766
ENSG00000266821	3.37580526449846	-0.329110783757046	0.338149926582976	-0.973268831026312	0.330419709297211	0.901780969099766
ENSG00000267040	101.427589338356	0.0907090486059163	0.0944608424925059	0.960282019643354	0.336913296853136	0.901780969099766
ENSG00000267119	23.6033320233961	-0.16745294543904	0.176480303407547	-0.94884778757627	0.342698033029495	0.901780969099766
ENSG00000268895	222.525054344794	-0.0837057409901627	0.0871011971924141	-0.961017112144273	0.336543563826976	0.901780969099766
ENSG00000268996	29.3744090588114	0.138392746318463	0.143141412468116	0.966825350764851	0.333631349179373	0.901780969099766
ENSG00000269028	34.0417564712661	-0.151334156212302	0.15643510627757	-0.967392548983111	0.333347833445599	0.901780969099766
ENSG00000269220	411.06571685024	-0.0724545795382314	0.075509543408258	-0.959542016384481	0.337285763574225	0.901780969099766
ENSG00000269696	14.2893699922351	0.188627294370315	0.195090715961593	0.966869660816914	0.333609195066593	0.901780969099766
ENSG00000271590	5.61708712830477	0.307197586357925	0.320414328616683	0.958751088580157	0.337684154712789	0.901780969099766
ENSG00000272010	5.49365300566058	-0.34496740297984	0.362630434078447	-0.951291923019386	0.341456205987025	0.901780969099766
ENSG00000272742	6.44225670021007	-0.471564989157471	0.486738829496779	-0.968825498563581	0.332632262074748	0.901780969099766
ENSG00000273014	3.56687986518542	0.328106439604306	0.336541223598141	0.974936847546776	0.329591586906857	0.901780969099766
ENSG00000273183	30.1933398655637	-0.104242196074114	0.109666555898218	-0.950537702404566	0.341839106068925	0.901780969099766
ENSG00000273270	147.158445399486	-0.0825099840638533	0.0863376539099167	-0.955666274531189	0.339240866493542	0.901780969099766
ENSG00000273382	18.9069236780191	-0.134660132887348	0.140459778156091	-0.958709565507802	0.337705078276214	0.901780969099766
ENSG00000273454	3.65039614212287	0.30330287989128	0.318837583360146	0.951277063057778	0.341463747388296	0.901780969099766
ENSG00000275183	77.3950389833037	0.0946944651768112	0.0986102474224135	0.960290311119204	0.336909124993599	0.901780969099766
ENSG00000276166	3.43914121324766	0.336736272190568	0.351186269473271	0.958853752157292	0.337632425896169	0.901780969099766
ENSG00000276259	31.3227915036903	-0.129349372674516	0.136251376832042	-0.949343600644602	0.342445885007138	0.901780969099766
ENSG00000277443	2221.21770484611	-0.153852066421695	0.159568003126569	-0.964178678727091	0.334956351980236	0.901780969099766
ENSG00000279348	55.9499887809159	0.127427942593137	0.131867828232392	0.966330789709901	0.333878683927641	0.901780969099766
ENSG00000279744	78.624661169336	0.134200821738674	0.138514839285124	0.968855195813573	0.332617442672471	0.901780969099766
ENSG00000280734	174.329837533602	0.102564678558676	0.107812916985106	0.951320875334863	0.341441513050092	0.901780969099766
ENSG00000282826	174.646093333697	0.135006087271208	0.140919556503275	0.958036560866345	0.338044322885326	0.901780969099766
ENSG00000285053	24.1678572391583	0.137750142508696	0.144168381391692	0.955480953444581	0.33933453275975	0.901780969099766
ENSG00000286122	30.5996389761239	0.1544276708169	0.162195423210027	0.95210868322056	0.341041865755491	0.901780969099766
ENSG00000286162	25.0033994941579	-0.152606026412758	0.157820764790077	-0.966957843701649	0.333565108265675	0.901780969099766
ENSG00000286366	8.91836101625065	-0.186476783583798	0.193369499881989	-0.964354687257309	0.334868131777715	0.901780969099766
ENSG00000287235	6.57270408315242	0.229976321347135	0.242551088148217	0.948156213616334	0.343049934324366	0.901780969099766
ENSG00000287697	7.65076832983356	0.254383922703979	0.268265714622497	0.948253574117538	0.343000379333301	0.901780969099766
ENSG00000287710	8.72216371109423	-0.193732862352006	0.20182275460232	-0.959915856533352	0.337097565098523	0.901780969099766
ENSG00000103657	3317.37516678102	0.08146478967645	0.0850195508371592	0.958188897427632	0.337967514721182	0.901780969099766
ENSG00000117479	91.5580926531778	0.114798089907637	0.121160959593126	0.94748415903228	0.343392124501545	0.901780969099766
ENSG00000137871	206.833712931595	0.126802242138889	0.133027861588113	0.953200635003065	0.340488424732775	0.901780969099766
ENSG00000174197	1057.35705917256	0.0847838653135761	0.0878220715214911	0.965404981284557	0.334342007461833	0.901780969099766
ENSG00000196367	1957.0569097038	0.0712282259655127	0.0748389310481597	0.951753652382829	0.341221932363206	0.901780969099766
ENSG00000225031	27.024915892982	0.117948389258019	0.123484675599364	0.955166207349426	0.339493651917608	0.901780969099766
ENSG00000008394	203.391927038041	-0.113068315263351	0.119047558068136	-0.949774334712834	0.342226929527756	0.901780969099766
ENSG00000110077	3052.16356666997	0.0958201951252304	0.0988523791379442	0.96932614025928	0.332382490864007	0.901780969099766
ENSG00000134256	646.080098620823	0.150165173180111	0.15463685347788	0.971082699904983	0.331507098011672	0.901780969099766
ENSG00000161944	457.007220159225	-0.152561918394292	0.156667837628458	-0.973792200771273	0.330159726361319	0.901780969099766
ENSG00000197272	19.7826060983956	0.266631314357161	0.27402463028523	0.973019520470209	0.330543600426015	0.901780969099766
ENSG00000248429	78.4554167497091	0.149709357544939	0.155609009203145	0.96208669608259	0.336006056376772	0.901780969099766
ENSG00000145431	70.9015862448415	0.147095353139578	0.153983618477055	0.955266245814948	0.339443072516797	0.901780969099766
ENSG00000139613	3207.76156913366	0.0556700121346328	0.0588030742511138	0.946719416350556	0.343781773823522	0.902544375931394
ENSG00000171777	5524.75117211136	-0.131027876944954	0.138394709956854	-0.946769403149898	0.343756296083871	0.902544375931394
ENSG00000148468	159.354964671369	0.0859421600794486	0.0907911389690267	0.946591936783255	0.343846754260667	0.902591868643608
ENSG00000143570	17.7365680222733	0.14434180547685	0.152520377638227	0.946377183901442	0.343956238446349	0.902756154056963
ENSG00000115596	6.27487309429306	-0.331434155005033	0.350254606685498	-0.946266369317553	0.344012742059408	0.902781359495779
ENSG00000008869	1212.56475504032	0.0872384797143167	0.0929317869107612	0.938736708012388	0.347865941665668	0.90278815063838
ENSG00000013561	543.44920725365	0.0506889296542501	0.0537560810391824	0.94294317357888	0.345709970179125	0.90278815063838
ENSG00000057252	1179.3609675186	-0.0720861212540593	0.0761940187513051	-0.946086352123598	0.34410454425025	0.90278815063838
ENSG00000066117	1722.9679006183	-0.0385749514206221	0.0409392713731601	-0.942248118414534	0.346065623551977	0.90278815063838
ENSG00000072864	2332.07027701814	-0.0910181128478644	0.0963756197899948	-0.944410142795402	0.344960100362304	0.90278815063838
ENSG00000076770	1556.72089959736	0.112518372426271	0.119878163336636	0.938606075489347	0.347933032327753	0.90278815063838
ENSG00000078403	596.887629636483	0.0876834993781919	0.093457758755662	0.938215302246157	0.348133775991048	0.90278815063838
ENSG00000080603	158.672780602932	0.0878758152687899	0.0934566414992843	0.940284327138622	0.347071736668527	0.90278815063838
ENSG00000080854	424.617948187304	0.114010972659335	0.120816553569183	0.94367012872991	0.345338243180187	0.90278815063838
ENSG00000083097	632.709936948857	0.0932665406298667	0.0986521138073632	0.945408436072512	0.34445039697742	0.90278815063838
ENSG00000101782	1631.36395174066	-0.0681198201831113	0.0721960395016901	-0.94353957160651	0.345404984513366	0.90278815063838
ENSG00000101842	249.727581759844	0.0828816716561504	0.0878585553594689	0.943353453935637	0.345500142839832	0.90278815063838
ENSG00000103091	1044.47665582989	0.0384754940093132	0.0407598526396152	0.943955670043769	0.345192301954317	0.90278815063838
ENSG00000104365	3006.11311923385	0.0377359010919383	0.0401108966491822	0.94078926786364	0.346812861762014	0.90278815063838
ENSG00000106714	174.961811570451	-0.225036109088595	0.239181689688056	-0.940858430183724	0.346777412937382	0.90278815063838
ENSG00000110047	8043.26084232782	-0.0946826853597663	0.100718981331263	-0.940067940603539	0.347182712161006	0.90278815063838
ENSG00000111144	6101.43053658474	0.103230193839329	0.109668591411053	0.941292237924415	0.346555119411674	0.90278815063838
ENSG00000116977	2198.52689550192	0.0780146436008821	0.0825183863737553	0.945421342190647	0.34444381058699	0.90278815063838
ENSG00000118600	149.324780728981	0.0647530463426922	0.0687267002620759	0.942181802643937	0.346099568901605	0.90278815063838
ENSG00000118873	811.912872670883	0.0894622947889707	0.0950214136562198	0.941496146464822	0.346450663122699	0.90278815063838
ENSG00000119411	21.9617915007104	-0.149453460170417	0.158948196480179	-0.94026521520836	0.347081537459419	0.90278815063838
ENSG00000130595	169.055549186372	-0.120457539906435	0.127603923537232	-0.943995580757266	0.345171906573325	0.90278815063838
ENSG00000137038	375.737643721728	0.0958547950171631	0.101704932075296	0.94247931797642	0.345947294987445	0.90278815063838
ENSG00000137055	526.794665104621	-0.0413844439954908	0.0438638030562374	-0.9434759667882	0.345437502534078	0.90278815063838
ENSG00000140262	899.705278244396	0.0811055205533853	0.0860093200288028	0.942985254693616	0.345688445138198	0.90278815063838
ENSG00000142961	1229.24316749825	0.0579419708680605	0.0613689605986439	0.944157605128819	0.34508911592549	0.90278815063838
ENSG00000144028	6679.71518176308	0.0530149910571421	0.0563137114678336	0.941422429374491	0.346488423884456	0.90278815063838
ENSG00000144152	87.9998686840148	0.103271210367445	0.109807319787592	0.940476559916134	0.346973167553408	0.90278815063838
ENSG00000149136	2104.91877935746	-0.0567368978028965	0.0602026864698127	-0.942431328730587	0.345971853893726	0.90278815063838
ENSG00000153317	2559.8741127744	-0.117042976170017	0.124449997166333	-0.940481951265811	0.346970403346421	0.90278815063838
ENSG00000157303	940.159965009726	-0.0722747808244473	0.0767450973145106	-0.941751113146115	0.346320079476043	0.90278815063838
ENSG00000157916	3353.30339622313	-0.0365366856751607	0.0388352504822851	-0.940812411956169	0.346800999108525	0.90278815063838
ENSG00000158428	8.71828308073741	-0.214082812485931	0.227967158892789	-0.939094971072621	0.347681986016479	0.90278815063838
ENSG00000159658	3308.32771611442	0.0534983815046867	0.0568437214505023	0.941148470570693	0.346628779209297	0.90278815063838
ENSG00000160188	3.70750766504391	0.319024645510072	0.339604885657067	0.939399457969586	0.347525691205649	0.90278815063838
ENSG00000164253	397.668924085087	0.0698188643063364	0.0739250362706213	0.944454921208924	0.344937227333708	0.90278815063838
ENSG00000164897	782.61443164637	-0.0847703481893374	0.0903501077965259	-0.938242911455574	0.34811959047978	0.90278815063838
ENSG00000164953	34.3711760776671	-0.149134240659961	0.158840970700354	-0.93889026239518	0.347787089241513	0.90278815063838
ENSG00000165259	26.5215213531239	0.142392803078477	0.151633918398101	0.939056410219757	0.347701782704625	0.90278815063838
ENSG00000165288	944.152139013264	-0.109368443955808	0.116218147766846	-0.941061667711488	0.346673257838581	0.90278815063838
ENSG00000166326	2307.55771841938	0.0630288680961004	0.0669727215882603	0.941112539573856	0.346647190160805	0.90278815063838
ENSG00000166349	10.9959184750398	0.195438141181313	0.207312611348125	0.94272191117755	0.34582316284552	0.90278815063838
ENSG00000167286	1547.35799027088	0.115060035885599	0.12246063198183	0.939567549371058	0.347439428107393	0.90278815063838
ENSG00000167578	117.531744179105	-0.0755304252112184	0.0801265117696332	-0.942639627547636	0.345865263248444	0.90278815063838
ENSG00000170421	8.46993049033394	-0.193868778386892	0.205701535605515	-0.942476087094868	0.345948948383791	0.90278815063838
ENSG00000172932	4953.82474379374	-0.0718155084239388	0.0763253370303248	-0.940913086245603	0.346749400859429	0.90278815063838
ENSG00000173064	1629.6671059916	0.0864781801453522	0.0917714148084249	0.942321531447212	0.3460280477688	0.90278815063838
ENSG00000173264	446.558123534695	-0.0834277530990096	0.0887675353962805	-0.939845324380893	0.347296906157511	0.90278815063838
ENSG00000176485	145.928854127182	0.12519008231589	0.132681231334544	0.943540250996277	0.345404637185268	0.90278815063838
ENSG00000177666	3998.91964236756	-0.0899500052966987	0.0952124315268376	-0.944729630934217	0.344796925457646	0.90278815063838
ENSG00000180346	85.8394371031627	0.10006438615568	0.105948736988877	0.944460396599022	0.344934430544532	0.90278815063838
ENSG00000183207	765.999267818068	-0.0836504905455485	0.0887245554021578	-0.942811042178681	0.345777562671038	0.90278815063838
ENSG00000183784	29.8107381669353	-0.13578554000497	0.144035227450207	-0.942724515444747	0.345821830426039	0.90278815063838
ENSG00000184922	17180.9478969301	-0.0996614083227234	0.10542840161581	-0.945299433504629	0.344506027557795	0.90278815063838
ENSG00000185745	1970.18309586616	0.304370925210609	0.322609895017462	0.943464319946337	0.345443457203867	0.90278815063838
ENSG00000187244	33.8477099409859	-0.307714649745436	0.327608689329166	-0.939274994126481	0.347589573784454	0.90278815063838
ENSG00000188000	5.70875253132084	0.941950219838411	1.00068396682638	0.941306397489074	0.346547865239411	0.90278815063838
ENSG00000188487	13.9444379917513	0.279297541615565	0.297622033994663	0.938430323410041	0.34802330861295	0.90278815063838
ENSG00000189120	6.13354537237901	-0.304173547758092	0.323515540587569	-0.94021309519058	0.347108266026091	0.90278815063838
ENSG00000196747	5.41367846760004	-0.294149492313828	0.311062415738513	-0.945628521579725	0.34433809155	0.90278815063838
ENSG00000197549	20.1116484884245	0.212544328336834	0.224875490192113	0.945164491493736	0.344574904540428	0.90278815063838
ENSG00000198538	194.547100219256	0.119615824250667	0.127163062655745	0.940649129963862	0.34688469586088	0.90278815063838
ENSG00000203965	58.3454041995155	0.154017833608016	0.163731885381619	0.940670983229923	0.346873493345247	0.90278815063838
ENSG00000206113	3.79287965564323	0.330167865283595	0.349241823987911	0.945384666456856	0.344462527556239	0.90278815063838
ENSG00000224424	39.3046114530947	0.103720871599062	0.110028375526446	0.942673843022723	0.345847756510771	0.90278815063838
ENSG00000226686	6.29317056890252	0.29439615815185	0.31280966966826	0.941135094909511	0.346635632791367	0.90278815063838
ENSG00000234975	30.9335270467781	-0.161166644929125	0.170414905133095	-0.945730919506442	0.344285847811524	0.90278815063838
ENSG00000244491	5.32258769912627	-0.31637415374674	0.336969780403278	-0.938879900055459	0.347792410097034	0.90278815063838
ENSG00000245261	6.52860413900445	0.229919092330012	0.244614591012266	0.93992386708642	0.347256613888403	0.90278815063838
ENSG00000245970	33.6542076036804	-0.388967637132526	0.414574564416132	-0.938233240817197	0.348124559176752	0.90278815063838
ENSG00000252759	3.56462830246995	0.291110858604435	0.307731804293969	0.945988859592632	0.344154268405743	0.90278815063838
ENSG00000253549	16.812707717766	-0.244377533370406	0.258799864698465	-0.944272260942399	0.345030537149727	0.90278815063838
ENSG00000254760	33.6148063643687	0.185161056307268	0.196691160259156	0.941379653581301	0.34651033651154	0.90278815063838
ENSG00000255284	115.760062735847	-0.0995921310540457	0.106050005686365	-0.939105381555395	0.347676641520009	0.90278815063838
ENSG00000258424	6.36410654188114	-0.439587357908725	0.468018327990727	-0.939252442945856	0.347601149250952	0.90278815063838
ENSG00000260400	17.9807150003338	-0.162318804267556	0.17282411927798	-0.939213837430141	0.34762096593798	0.90278815063838
ENSG00000263786	11.4082158890907	0.211341155711038	0.225173356238409	0.938570882637081	0.347951108190207	0.90278815063838
ENSG00000265802	5.11512793707883	0.27293301915394	0.289329920663639	0.943328012975327	0.345513151603562	0.90278815063838
ENSG00000267422	10.8440776072598	-0.176409122492719	0.186679364019639	-0.944984591195412	0.344666742755951	0.90278815063838
ENSG00000276256	3.70034639005093	-0.448065086858535	0.476696549138696	-0.939937760548312	0.34724948687662	0.90278815063838
ENSG00000282133	71.3171100154499	0.141663367550429	0.150086030457454	0.943881100183981	0.345230411092082	0.90278815063838
ENSG00000286733	5.23096212171942	0.267820305145781	0.285118181570295	0.939330854562674	0.347560901813474	0.90278815063838
ENSG00000287739	3.95142648134266	0.29463915980733	0.314005181805609	0.93832578848884	0.348077010768919	0.90278815063838
ENSG00000175087	202.597496002542	0.104170080315814	0.110661174503181	0.941342623404198	0.346529306561706	0.90278815063838
ENSG00000166927	1075.07594556306	0.120312014772777	0.127617827116023	0.942752415486559	0.345807556151589	0.90278815063838
ENSG00000197555	2562.45722015034	-0.106072557813194	0.112701056419942	-0.941185124458379	0.346609998491852	0.90278815063838
ENSG00000225177	31.464859375059	-0.15473228254545	0.163753547290361	-0.94490950031809	0.344705080897569	0.90278815063838
ENSG00000197081	10757.0855932715	-0.146742990874886	0.156409375658381	-0.938198175507026	0.348142575831923	0.90278815063838
ENSG00000007341	161.041034516463	-0.0589100370007397	0.0628991632341356	-0.936579025406956	0.34897514524791	0.90290173280708
ENSG00000095564	1674.47387068066	0.136717310052664	0.145878164585236	0.937202016774627	0.348654652584908	0.90290173280708
ENSG00000099385	605.467439438149	-0.10534779317006	0.112369540275906	-0.937512006468965	0.348495250696047	0.90290173280708
ENSG00000108344	1682.9569317809	-0.0510498460963031	0.0544902615933286	-0.936861828216168	0.348829636539639	0.90290173280708
ENSG00000113649	972.053370045089	0.0730309565201392	0.0778812504914575	0.937721929980435	0.348387330817029	0.90290173280708
ENSG00000130150	1039.09772776208	-0.109108684182957	0.116522595839803	-0.93637361403243	0.349080858406156	0.90290173280708
ENSG00000137409	4014.1451652214	-0.0493036030275966	0.0525785019733294	-0.937714107043331	0.348391352140939	0.90290173280708
ENSG00000141378	249.621456431054	0.072001961618427	0.0768776267255415	0.936578881076533	0.348975219519154	0.90290173280708
ENSG00000154059	274.730088080317	0.0762314199598696	0.0813962269448055	0.936547341580855	0.348991449724085	0.90290173280708
ENSG00000161714	60.7019309162319	-0.124688945363475	0.133088135672089	-0.936890014529103	0.348815136129934	0.90290173280708
ENSG00000170312	25.869172198385	-0.248917357698384	0.265848811479267	-0.936311719105791	0.349112716072941	0.90290173280708
ENSG00000186047	49.1173152423047	-0.143947179847286	0.153517208938353	-0.937661522397075	0.348418383661391	0.90290173280708
ENSG00000204323	183.638884848946	-0.1569848288914	0.167665860532662	-0.936295727661381	0.349120947259433	0.90290173280708
ENSG00000213830	5.47980295785044	-0.237153548965027	0.253291019796652	-0.936288815748066	0.349124505027955	0.90290173280708
ENSG00000224295	8.87869378485379	0.237424357106173	0.253511684556642	0.936542067169003	0.348994163979946	0.90290173280708
ENSG00000225855	33.1250370022302	0.114379531689148	0.122040198529036	0.937228331875709	0.348641119120464	0.90290173280708
ENSG00000238058	15.2771723563938	-0.149723381466467	0.159873546572528	-0.9365112908066	0.349010002017359	0.90290173280708
ENSG00000273841	303.376730843975	0.0914522820120417	0.0975944626561731	0.937064250604357	0.348725509121524	0.90290173280708
ENSG00000124486	2574.64863801046	-0.0852594662264033	0.0909653359338377	-0.937274241348546	0.348617509361644	0.90290173280708
ENSG00000131981	2125.04827185176	0.137324422359075	0.14645446169471	0.937659534370029	0.348419405647324	0.90290173280708
ENSG00000124224	455.672249598241	-0.0922803183626229	0.0985706516647552	-0.936184521499096	0.349178191192167	0.902919264139981
ENSG00000162836	323.811007126735	0.0642773699620688	0.0686760001776658	0.935950984270813	0.349298425058031	0.903002306301782
ENSG00000171657	46.7160323000731	0.196409022319063	0.20985217195244	0.935939907086481	0.349304128667623	0.903002306301782
ENSG00000053108	12.8147509808546	-0.259071454213048	0.277862200207602	-0.932373867404367	0.351143345197878	0.903049689438395
ENSG00000054277	393.878137476973	-0.0615147930649915	0.0662199270015902	-0.92894685709204	0.352916627928552	0.903049689438395
ENSG00000055130	1245.92311761513	0.0538382105899775	0.0576898869916901	0.933234807648913	0.350698746631535	0.903049689438395
ENSG00000069275	1896.22747055618	0.0599454370075252	0.0643375708138565	0.931732986639506	0.351474534550812	0.903049689438395
ENSG00000075413	2297.04529528308	-0.0512349078190737	0.0552217236999168	-0.927803487219846	0.353509514806723	0.903049689438395
ENSG00000079387	511.970494543397	0.0709553342703224	0.076393445953005	0.92881442099067	0.352985269565401	0.903049689438395
ENSG00000089094	1132.69366021544	0.0475136883200063	0.0512163414044267	0.927705630998071	0.353560286737747	0.903049689438395
ENSG00000092010	7804.6982278797	-0.100454123555735	0.107685829967502	-0.93284440103262	0.350900312455284	0.903049689438395
ENSG00000100325	4293.16089233536	0.133868683636413	0.14374630259048	0.931284361572709	0.351706489215012	0.903049689438395
ENSG00000100629	108.52974540671	-0.113608378208031	0.121613358039842	-0.934176804581046	0.350212698626779	0.903049689438395
ENSG00000101347	11610.8269915679	0.0804681720683298	0.0866367279108013	0.92879975974136	0.352992869010669	0.903049689438395
ENSG00000107020	180.070804974519	0.080662068185691	0.0867605850663745	0.929708670405831	0.352521944053377	0.903049689438395
ENSG00000110880	2731.24752992079	-0.0859771056349391	0.0923477161863785	-0.931014963720574	0.351845823794987	0.903049689438395
ENSG00000111725	977.641354985556	-0.0441066627241947	0.0472898923651258	-0.932686891812877	0.350981654803259	0.903049689438395
ENSG00000113532	2189.01755887263	-0.096288714835736	0.103582658825877	-0.929583348479188	0.352586852232063	0.903049689438395
ENSG00000117090	761.129586648308	-0.0598601448431781	0.0640990893381682	-0.933868881153261	0.350371532757125	0.903049689438395
ENSG00000119650	97.1940399468157	-0.0749011210314752	0.0803760938063097	-0.931883069759174	0.351396958029712	0.903049689438395
ENSG00000121577	71.7613726463398	-0.0999286903200744	0.107415053653628	-0.930304337437708	0.352213532705712	0.903049689438395
ENSG00000122188	603.388426558888	0.0976212064755386	0.105073387375884	0.929076419001455	0.352849484156805	0.903049689438395
ENSG00000122435	306.887028216273	0.12971626963394	0.139614258700023	0.929104740746066	0.35283480785802	0.903049689438395
ENSG00000125166	804.631530473437	-0.0515442835170719	0.0551468499722242	-0.934673214209572	0.349956735077987	0.903049689438395
ENSG00000128011	382.978807066127	-0.12966731699341	0.13964539480458	-0.928547032824583	0.353123882597482	0.903049689438395
ENSG00000134769	10.5983757151689	0.230745809220025	0.248692519880195	0.927835744039205	0.353492779619842	0.903049689438395
ENSG00000137968	18.2254682643713	0.626911457773638	0.675267784010474	0.928389407310914	0.353205611204074	0.903049689438395
ENSG00000138002	247.928174201196	0.0552436956292306	0.0594887821215857	0.928640554723766	0.353075397278287	0.903049689438395
ENSG00000141627	814.578877852037	-0.0405088371214943	0.0433726324898634	-0.933972295339961	0.350318184197995	0.903049689438395
ENSG00000142959	15.0999838253284	-0.151548024265104	0.162259963899902	-0.933982854566602	0.350312737270796	0.903049689438395
ENSG00000143401	809.254231560353	0.0829246136447246	0.088946986282307	0.932292561116483	0.35118535106876	0.903049689438395
ENSG00000143590	29.796660130187	-0.11523429577566	0.124020448519055	-0.929155612253375	0.352808447265329	0.903049689438395
ENSG00000150630	4.08564825308274	-0.317982385203089	0.341935109026808	-0.929949504477935	0.35239722972112	0.903049689438395
ENSG00000155090	837.399960582423	0.0948353000001742	0.101879657977779	0.930856089258352	0.351928011236814	0.903049689438395
ENSG00000159556	87.756246745057	-0.172442640461545	0.185694005611582	-0.928638702652818	0.353076357421632	0.903049689438395
ENSG00000160447	75.6657411297024	0.135127700603008	0.14476913753964	0.933401296018691	0.350612811492876	0.903049689438395
ENSG00000162129	357.842897325832	0.0559603806668151	0.0601753016862925	0.929955963636863	0.352393885272925	0.903049689438395
ENSG00000162931	16.7610184435378	0.196055027008634	0.211346995990252	0.927645203046446	0.35359164160721	0.903049689438395
ENSG00000162971	199.72512035376	0.0831242871516136	0.0894383719590995	0.929402954580018	0.352680297199225	0.903049689438395
ENSG00000164241	136.05438130226	0.12376207397198	0.132316120777198	0.935351439000986	0.349607214162733	0.903049689438395
ENSG00000165688	900.739164738631	-0.0422418415747049	0.0453637646276121	-0.931180247527187	0.351760333632729	0.903049689438395
ENSG00000167987	817.080346763025	-0.0933851752433958	0.100645581571435	-0.927861648622042	0.353479340404619	0.903049689438395
ENSG00000172785	91.8522094107477	0.113688756329362	0.122239619061264	0.930048352591667	0.352346049962672	0.903049689438395
ENSG00000173272	357.30358383093	-0.112673357354508	0.120624538741937	-0.934083218304027	0.350260967792593	0.903049689438395
ENSG00000175416	960.436963955271	-0.095517611598506	0.102389081665957	-0.932888644417486	0.350877466032831	0.903049689438395
ENSG00000176809	43.410067035461	0.0976489254747907	0.104988638777734	0.930090404177145	0.352324278692615	0.903049689438395
ENSG00000178537	925.373247666964	-0.0719507651840721	0.0774832231586865	-0.928597988711907	0.353097464600085	0.903049689438395
ENSG00000179476	87.906885331945	0.084040257128763	0.090194316675959	0.931768876643239	0.351455982366084	0.903049689438395
ENSG00000180209	6.10880325183849	-0.239542002453963	0.257702707571126	-0.929528466005151	0.352615279977442	0.903049689438395
ENSG00000180233	144.806274779805	0.0890674409480908	0.09571981743334	0.930501575706808	0.352111448675264	0.903049689438395
ENSG00000180815	18.1328949122357	-0.23125643009437	0.248456969633546	-0.930770549264342	0.351972267015841	0.903049689438395
ENSG00000182162	3755.80916803924	0.0499787914397782	0.0536834581100353	0.93099053599223	0.351858459726739	0.903049689438395
ENSG00000183255	4177.44216627759	-0.0675638637501809	0.0727798411986821	-0.928332112813188	0.353235321284316	0.903049689438395
ENSG00000183647	129.911994989589	0.0614848325833146	0.0660251996325904	0.931232816037794	0.351733146246403	0.903049689438395
ENSG00000183793	28.6762063473341	-0.272176225530785	0.292248906805076	-0.931316488079528	0.351689875478503	0.903049689438395
ENSG00000185787	3192.35085639526	-0.0356365181931648	0.0382065439651688	-0.932733361741722	0.35095765513593	0.903049689438395
ENSG00000196743	1574.93002284479	0.107060602692072	0.114788977203895	0.932673199987703	0.350988726225077	0.903049689438395
ENSG00000213015	706.21835311936	-0.0782542051588676	0.0841857060169704	-0.929542660639954	0.352607927373502	0.903049689438395
ENSG00000213090	3.71346311431682	0.266735022753602	0.287403053703391	0.928086947290688	0.353362469793334	0.903049689438395
ENSG00000217275	20.275593171742	-0.213642748464991	0.230135550718715	-0.928334400303574	0.353234135075153	0.903049689438395
ENSG00000219626	78.7002500211663	0.103534688296289	0.111161224304668	0.931392119364601	0.351650765867242	0.903049689438395
ENSG00000223459	4.29164917764394	0.257006950645296	0.275777634215722	0.931935439130848	0.351369891358445	0.903049689438395
ENSG00000225573	19.1662289555876	0.193308298135098	0.208362420264084	0.927750301086415	0.35353710944193	0.903049689438395
ENSG00000225830	465.989409243558	0.0694796503043983	0.0746478202260395	0.930765963346398	0.351974639729172	0.903049689438395
ENSG00000226310	3.73666906149991	-0.31405551209991	0.33660009155979	-0.933022657969551	0.350808269797849	0.903049689438395
ENSG00000228793	3.4668249749986	-0.39463962680162	0.423287579461089	-0.932320356066337	0.35117099079934	0.903049689438395
ENSG00000232533	150.685025343543	-0.0990820808225754	0.106648602975794	-0.929051839948286	0.352862221309757	0.903049689438395
ENSG00000234883	20.6891887592428	0.216930836145049	0.232459917018482	0.933196737430659	0.350718398945917	0.903049689438395
ENSG00000240038	361.139171108735	-0.0731713780375405	0.0787613691272262	-0.929026232636257	0.352875491627848	0.903049689438395
ENSG00000242071	73.9898912966942	-0.0978454842789501	0.104865982401213	-0.933052664348269	0.350792777561902	0.903049689438395
ENSG00000248593	61.7208982962936	-0.102792011410948	0.110675955211745	-0.928765522866165	0.35301061559979	0.903049689438395
ENSG00000251405	4.11519725689464	-0.257568889158168	0.277336791155404	-0.928722395918401	0.353032971136461	0.903049689438395
ENSG00000251739	8.81820139326196	0.204532194828729	0.218602035772792	0.935637191601056	0.349460018867848	0.903049689438395
ENSG00000253948	24.1483904841864	-0.125077332300321	0.133763178053458	-0.935065495007412	0.349754547434205	0.903049689438395
ENSG00000255833	59.9406731425711	0.138428146513175	0.148813243271402	0.930213894073344	0.352260349476213	0.903049689438395
ENSG00000257242	58.2368669294343	-0.111932591198087	0.11993656188718	-0.93326496471841	0.350683179677357	0.903049689438395
ENSG00000262823	107.43578638615	0.0876874103440602	0.0940562016646004	0.932287385543688	0.351188025071139	0.903049689438395
ENSG00000266921	4.4555200013667	0.252936081221662	0.270522593646213	0.934990596580075	0.349793145525139	0.903049689438395
ENSG00000267096	11.8362099959774	0.185851546552566	0.200268375349552	0.928012454428602	0.353401109245586	0.903049689438395
ENSG00000271605	403.61990409011	0.125919047881851	0.135167537343906	0.931577584057592	0.351554872083236	0.903049689438395
ENSG00000272323	8.16776701751058	0.181949912736514	0.194804872577647	0.934011096996516	0.350298168810679	0.903049689438395
ENSG00000273271	15.8907914782892	-0.145962815109855	0.156503181949734	-0.932650782504446	0.351000304385592	0.903049689438395
ENSG00000273824	53.0370271048646	0.270561557592259	0.290482262362437	0.931421958063234	0.351635336768205	0.903049689438395
ENSG00000274677	3.36143165438981	-0.295499968404583	0.317080315060753	-0.931940440225577	0.351367306653604	0.903049689438395
ENSG00000279048	10.2449718050646	0.179046637989095	0.191789020072437	0.933560419264203	0.35053069043925	0.903049689438395
ENSG00000282995	9.38196639659331	0.316505697941925	0.33913984575227	0.933260134148677	0.350685673167947	0.903049689438395
ENSG00000112208	88.2866003589105	0.105531758636898	0.113061405683705	0.933402145486574	0.350612373063213	0.903049689438395
ENSG00000142867	707.36546491813	-0.0594067170470289	0.063918248629856	-0.92941715895639	0.352672938690944	0.903049689438395
ENSG00000174501	38.9059238049996	0.179878692100072	0.192241725177197	0.93569016785649	0.349432734356561	0.903049689438395
ENSG00000260917	311.183290582338	0.0875795206188978	0.0938812886492756	0.932875143481251	0.350884437553449	0.903049689438395
ENSG00000002549	1752.186874852	0.156437955744317	0.168164899345684	0.930265212021083	0.352233784959057	0.903049689438395
ENSG00000162302	1544.63058139162	0.0717308742643602	0.0768063304536197	0.933918777797562	0.350345791795593	0.903049689438395
ENSG00000169224	64.9502962367305	0.198097549519643	0.212094347537917	0.934006737186754	0.350300417732122	0.903049689438395
ENSG00000237476	14.5974169131169	0.179995099074053	0.19399408911721	0.927838058845703	0.353491578692447	0.903049689438395
ENSG00000000457	596.123928968036	-0.0452809010681378	0.0512162809826412	-0.884111462202517	0.376636046263686	0.903118406721853
ENSG00000001497	884.332257987927	-0.0396795990550901	0.0448003057393903	-0.88569929156091	0.375779590181408	0.903118406721853
ENSG00000005469	183.205334288203	-0.0657204629430217	0.0733272899600157	-0.896261991665832	0.370112853706183	0.903118406721853
ENSG00000006282	604.379444361666	-0.12176272503007	0.139602172968297	-0.872212247424841	0.383092599292822	0.903118406721853
ENSG00000006555	364.945062561406	0.0661184269557069	0.0743546400403943	0.889230677732916	0.373879118773826	0.903118406721853
ENSG00000007264	1263.00674557222	0.110905605951784	0.1239247693824	0.894943008605144	0.370817554300701	0.903118406721853
ENSG00000007312	1383.40842578428	-0.135328130023878	0.154095972871158	-0.878206792185467	0.379831506687322	0.903118406721853
ENSG00000007520	703.944346852865	-0.0849751241153835	0.0990487420399579	-0.85791219923927	0.390940947457499	0.903118406721853
ENSG00000007923	887.623359892712	0.0373233025324572	0.0416719953233889	0.89564471878094	0.37044254397684	0.903118406721853
ENSG00000008256	354.3043026363	0.070536439970227	0.0786959089546804	0.896316478291746	0.370083760731464	0.903118406721853
ENSG00000008283	649.605982086251	0.0899838878131896	0.0973494926273811	0.92433853926302	0.355310083270396	0.903118406721853
ENSG00000009954	1835.26986234162	0.0520968360656661	0.0602336589822843	0.864912358735979	0.387086893780556	0.903118406721853
ENSG00000011021	708.158300566988	0.0539447742298394	0.0589296289856036	0.915410043443818	0.35997640778445	0.903118406721853
ENSG00000011143	209.643003196212	0.049337253098989	0.0552141385630292	0.893561945961875	0.371556314517193	0.903118406721853
ENSG00000011243	2154.62772778236	-0.0503511345261432	0.0588989390736042	-0.854873369844929	0.392621254630343	0.903118406721853
ENSG00000012211	294.049771674582	-0.0590023730638806	0.0675181809478922	-0.873873854946065	0.382186954349508	0.903118406721853
ENSG00000012660	4459.26940923208	-0.0769915839537646	0.088482872041693	-0.870129802268244	0.384229472718917	0.903118406721853
ENSG00000012983	441.330409202872	0.0879635294016334	0.101325194518713	0.868130871294677	0.385322692598767	0.903118406721853
ENSG00000020426	64.0054947314786	-0.0831732215698022	0.0973582195153654	-0.854300972057891	0.392938248745287	0.903118406721853
ENSG00000023228	1071.39019796504	0.035532732629101	0.0395106203875357	0.899321050405738	0.368481678025348	0.903118406721853
ENSG00000023445	2095.92953599011	0.109192564092095	0.120061258090204	0.909473762219422	0.36310010145162	0.903118406721853
ENSG00000027869	808.855707671901	0.0905053189823919	0.102997694642999	0.878712084732506	0.379557404573531	0.903118406721853
ENSG00000030419	438.958344479861	0.147551800392065	0.167802733476744	0.879317025026381	0.379229407359219	0.903118406721853
ENSG00000031691	37.5772612552015	0.161393145920702	0.177539967149114	0.909052471464914	0.363322429094314	0.903118406721853
ENSG00000040487	245.977205543263	-0.0706154951180803	0.0788170779996309	-0.895941551124377	0.370283980744572	0.903118406721853
ENSG00000042062	31.289877224656	-0.18895317102336	0.219318308377735	-0.861547640144677	0.388936494600187	0.903118406721853
ENSG00000043093	546.227452937274	-0.0709191088023682	0.078244851597325	-0.906374123723084	0.364737864186642	0.903118406721853
ENSG00000043143	3366.05042316183	0.0453564427145425	0.0515738192121608	0.879447041297414	0.379158935612659	0.903118406721853
ENSG00000047315	2666.54226036309	0.0445679098213136	0.0520397564072906	0.856420415816355	0.391765276022777	0.903118406721853
ENSG00000048162	244.493704997638	0.0677903550379704	0.0730935803318354	0.927446086649621	0.353694971606968	0.903118406721853
ENSG00000050555	16.8639860792761	0.220832075379711	0.238172288243988	0.927194666549478	0.353825471492858	0.903118406721853
ENSG00000051523	11535.4419942644	-0.0960727896243792	0.108730133774272	-0.88358936285161	0.376917923252584	0.903118406721853
ENSG00000053918	1272.73580393401	-0.0736394042051342	0.0850562444776911	-0.865773050025135	0.386614631017278	0.903118406721853
ENSG00000059804	5798.4240184292	-0.156529866133918	0.169484115652709	-0.923566586349979	0.355712017323943	0.903118406721853
ENSG00000063177	17289.0389467933	-0.0921523515470402	0.104148162344938	-0.884819755550101	0.3762538526674	0.903118406721853
ENSG00000064607	2952.27469312012	0.0491093988045914	0.0553040511863272	0.887989175316197	0.374546574049066	0.903118406721853
ENSG00000064763	483.318884515834	-0.0959352541395116	0.107561070337737	-0.891914275660138	0.372438882295059	0.903118406721853
ENSG00000065457	509.288332872581	0.0663781147752881	0.0755126178587838	0.879033420605572	0.379383155296896	0.903118406721853
ENSG00000065534	188.267797248548	-0.1593750592053	0.178299636894116	-0.893860817562659	0.371396364290766	0.903118406721853
ENSG00000065548	617.832891060946	0.0894251176325857	0.102297582014575	0.874166484402779	0.38202759524511	0.903118406721853
ENSG00000066583	240.286561773649	-0.0642669041664743	0.0709384534299585	-0.905952992475775	0.364960733817483	0.903118406721853
ENSG00000066651	112.483227960166	0.116295601385383	0.134007157380065	0.867831268560903	0.385486709659931	0.903118406721853
ENSG00000067064	727.580095291561	0.0822648464620488	0.0935288852728492	0.879566202698341	0.379094354526589	0.903118406721853
ENSG00000067533	203.952818732755	0.0766418131501769	0.086610981896806	0.884897174373256	0.376212092149721	0.903118406721853
ENSG00000068323	3824.86130076097	-0.100517038585555	0.110156992313741	-0.912488953032324	0.361511382211968	0.903118406721853
ENSG00000070018	51.1831439867487	-0.16023800877916	0.182042232836681	-0.880224364875362	0.378737776830071	0.903118406721853
ENSG00000070770	1194.49947960714	-0.0273097187888939	0.0295108698842174	-0.925412192051287	0.354751539294995	0.903118406721853
ENSG00000071859	990.422629672012	-0.0770651148344237	0.0879788722060894	-0.875950246939966	0.381057081813934	0.903118406721853
ENSG00000072756	258.434818723258	0.0864755990821665	0.0992754927807101	0.871066933640739	0.383717607494307	0.903118406721853
ENSG00000072818	7898.16814026546	-0.0628626313966035	0.06983383589495	-0.900174401004791	0.368027446907578	0.903118406721853
ENSG00000073921	7294.59908163278	-0.0874714105345185	0.098822838095462	-0.885133560422763	0.376084600761603	0.903118406721853
ENSG00000074370	12657.1039698871	-0.0509747098720501	0.0587045369919502	-0.868326580602108	0.385215574867731	0.903118406721853
ENSG00000074527	10.7738575973037	0.270377640024787	0.297992496171773	0.907330364013367	0.364232121823625	0.903118406721853
ENSG00000078142	1033.37402214348	0.0423810292917514	0.0462313635967752	0.916715969301575	0.359291495719386	0.903118406721853
ENSG00000078902	1868.24109662936	-0.0653212810337755	0.0751283802588065	-0.869462123484534	0.384594416504453	0.903118406721853
ENSG00000079999	898.597828436176	-0.0520396666654013	0.0573309645854675	-0.907706106842524	0.364033516627137	0.903118406721853
ENSG00000081177	195.647993200723	0.0568314051989357	0.0629053098829752	0.903443688691162	0.366290461796186	0.903118406721853
ENSG00000082258	1150.99043310771	0.0975203446386198	0.110823405409082	0.879961631558275	0.378880095161357	0.903118406721853
ENSG00000082701	1476.23023024611	-0.0696884152715071	0.0801155955803089	-0.869848308144331	0.384383307586954	0.903118406721853
ENSG00000083457	252.873606557565	-0.0677361681890488	0.0738038319856018	-0.917786602222271	0.358730597789161	0.903118406721853
ENSG00000083807	52.7949343555394	-0.122655636317475	0.136652998648968	-0.8975700316138	0.369414821990091	0.903118406721853
ENSG00000084652	1880.37296370771	-0.0279765346865103	0.0327686740048169	-0.853758522007874	0.393238800884495	0.903118406721853
ENSG00000085231	40.9600014252141	-0.169420425727177	0.187163154903063	-0.905201805424388	0.365358485588934	0.903118406721853
ENSG00000085788	707.300510169664	0.0709919856018279	0.0818628403564361	0.867206479676545	0.385828886593364	0.903118406721853
ENSG00000087884	52.2802070186453	-0.111301074124545	0.12885269034294	-0.863785411296563	0.387705783446904	0.903118406721853
ENSG00000088356	391.706359766816	-0.0647710212114996	0.0704500115000094	-0.919389789049091	0.357891728258926	0.903118406721853
ENSG00000089159	15362.6699353966	-0.0916622744516115	0.106473571260416	-0.860892269945763	0.389297379475458	0.903118406721853
ENSG00000089248	4206.49958028366	-0.069579488049516	0.0814545174214372	-0.854212758876453	0.392987115028433	0.903118406721853
ENSG00000089327	7876.97622948422	-0.0823699223378766	0.0895660422185446	-0.919655712115657	0.357752703137568	0.903118406721853
ENSG00000089876	231.261078522547	0.0694616151175825	0.0799527692357597	0.86878310509494	0.384965775706526	0.903118406721853
ENSG00000090581	1236.5663562056	-0.0507832533541021	0.059309183647505	-0.856246035283921	0.391861703889113	0.903118406721853
ENSG00000091317	5460.8333245702	-0.0855695311786153	0.0963834002259648	-0.887803615332131	0.374646397869511	0.903118406721853
ENSG00000092094	1172.25271286665	-0.0464925753792542	0.0539072392014954	-0.862455137156504	0.388437110412411	0.903118406721853
ENSG00000092758	158.083181444071	-0.217486820504228	0.23622611483227	-0.920672215511194	0.357221586446607	0.903118406721853
ENSG00000093000	3130.49261614327	-0.0659087144114168	0.0766583573887579	-0.859772067345163	0.389914699615501	0.903118406721853
ENSG00000097033	2938.65719366992	-0.0758687360273703	0.0863271063827037	-0.878851837000426	0.379481615728389	0.903118406721853
ENSG00000099910	878.231127312294	-0.0437244590646777	0.0506200128402272	-0.863778110896297	0.387709794598414	0.903118406721853
ENSG00000099940	995.227755819781	0.0467558108767377	0.052297144237785	0.894041377558745	0.371299752820354	0.903118406721853
ENSG00000100138	1978.99326924004	-0.0597323944283673	0.0669751684862808	-0.891858815414594	0.372468611928575	0.903118406721853
ENSG00000100239	2586.49937712703	-0.0389073616602888	0.0423307723901195	-0.919127137622704	0.35802907632935	0.903118406721853
ENSG00000100266	4050.04315665672	-0.099595206851799	0.108483345487954	-0.918069095341999	0.35858269324787	0.903118406721853
ENSG00000100299	2030.30827503971	-0.0906916893962688	0.0994309361285593	-0.912107367459649	0.361712200369793	0.903118406721853
ENSG00000100351	3059.34239668522	-0.0583844260237101	0.0680778171462256	-0.857613073849079	0.391106153448689	0.903118406721853
ENSG00000100418	1148.02525460548	-0.0474382754863961	0.0551208773581891	-0.860622648985255	0.389445907560803	0.903118406721853
ENSG00000100427	471.59860841633	0.112542564706687	0.122362382544598	0.919748066082878	0.35770442824856	0.903118406721853
ENSG00000100504	7483.10994383377	-0.162623329847721	0.178710136276628	-0.909983805261018	0.362831050564557	0.903118406721853
ENSG00000100522	215.175308806295	-0.0590207308169604	0.0657621024450204	-0.897488502079201	0.36945830605718	0.903118406721853
ENSG00000100568	1102.67038964026	0.0438015342903087	0.0503607296708485	0.869755751685691	0.384433897372216	0.903118406721853
ENSG00000100578	434.36711703805	0.0729903467399588	0.0849473363757603	0.859242324174705	0.390206837132366	0.903118406721853
ENSG00000100599	6569.08610784625	-0.0796534533394774	0.0900040266405001	-0.884998775195186	0.376157291951386	0.903118406721853
ENSG00000100908	128.081623083546	-0.095627906010461	0.108225962798361	-0.883594874444577	0.376914946911216	0.903118406721853
ENSG00000100991	3459.2119676469	-0.0548397628051471	0.0612182938760172	-0.895806781486132	0.37035596736856	0.903118406721853
ENSG00000101115	8.89210026985784	-0.299067910527549	0.348891551379125	-0.857194475891924	0.391337414914872	0.903118406721853
ENSG00000101152	4506.59804853486	-0.0636554934434384	0.0738959155876289	-0.861420999215485	0.389006214569706	0.903118406721853
ENSG00000101160	8281.30281656501	-0.0907379941331861	0.100928049042121	-0.89903644224132	0.368633250033047	0.903118406721853
ENSG00000101336	14123.7304582207	-0.132822377915111	0.151382492426828	-0.877395898203435	0.380271640306532	0.903118406721853
ENSG00000102057	109.651339704861	-0.118706169477894	0.128457236221558	-0.924090950183249	0.355438964674738	0.903118406721853
ENSG00000102158	1262.11443530193	0.0509005493398599	0.0573089389012464	0.888178185039697	0.374444911315966	0.903118406721853
ENSG00000102174	34.9442929811081	-0.161018607497128	0.174492430785335	-0.922782763541286	0.356120425002972	0.903118406721853
ENSG00000102225	1213.91766530048	-0.0554685882517	0.0604482679770151	-0.917620803838274	0.35881742248538	0.903118406721853
ENSG00000102543	138.932794725504	0.0691492635467627	0.0746610009910992	0.926176486101577	0.354354270283337	0.903118406721853
ENSG00000102984	155.675901825705	-0.0811710143617847	0.0910162048739726	-0.891830355640293	0.372483868448187	0.903118406721853
ENSG00000103005	2757.12191830676	-0.108551746951435	0.118627293884447	-0.915065524947183	0.360157232172046	0.903118406721853
ENSG00000103540	354.452766775862	0.0983823803168391	0.111531761558326	0.8821019137709	0.377721697402664	0.903118406721853
ENSG00000104129	382.210309649933	0.0502203217370529	0.0568403132018175	0.883533515354505	0.376948082540991	0.903118406721853
ENSG00000104218	204.398693442583	0.078223767493444	0.0910565353174132	0.859068129714846	0.39030292922747	0.903118406721853
ENSG00000104331	735.192066768562	0.0543532059289536	0.0611767555971604	0.888461726981096	0.37429243450455	0.903118406721853
ENSG00000104660	2273.45651929802	-0.0490476456946608	0.0533527014274205	-0.919309507905309	0.357933706085093	0.903118406721853
ENSG00000104765	2912.49189695355	-0.0735944614590636	0.0854762466171392	-0.860993134018906	0.389241824600005	0.903118406721853
ENSG00000104783	591.999900806818	-0.0958477128127158	0.111711652657484	-0.857992076319846	0.390896838773807	0.903118406721853
ENSG00000104808	7.36326102144889	0.219631344342082	0.251928731546383	0.871799508511578	0.383317762778604	0.903118406721853
ENSG00000104886	860.740167817416	-0.0699220789945415	0.078248349221242	-0.893591745901776	0.37154036425553	0.903118406721853
ENSG00000104892	110.046840579161	0.25284554332921	0.292433542333284	0.864625655838905	0.387244286236596	0.903118406721853
ENSG00000105197	584.334156681192	-0.0522930713648014	0.0598102879977439	-0.87431565898452	0.381946373969235	0.903118406721853
ENSG00000105204	617.494790773096	-0.0743048042383094	0.0818925173646284	-0.907345464878867	0.364224138700836	0.903118406721853
ENSG00000105492	100.40422296112	0.13527343261391	0.147231146123623	0.918782718028476	0.358209233606557	0.903118406721853
ENSG00000105641	32.2993104240416	0.11852537060335	0.129273236866923	0.916859308824783	0.359216369098843	0.903118406721853
ENSG00000105676	646.497610176124	-0.0529339077650809	0.0617331324798349	-0.857463498752015	0.39118877919074	0.903118406721853
ENSG00000105699	334.22527202777	-0.0820396818405071	0.0940269826556331	-0.872512118579529	0.382929059939361	0.903118406721853
ENSG00000105722	1275.11095377868	-0.0830725984704158	0.0949221002827857	-0.875166038498215	0.381483569061091	0.903118406721853
ENSG00000105887	4446.87736240308	-0.0735481534946582	0.0846864728222293	-0.868475814892513	0.385133906576295	0.903118406721853
ENSG00000105889	34.2550550038212	-0.160513885991084	0.180661078165666	-0.88848072656742	0.374282218707084	0.903118406721853
ENSG00000106327	93.2605193986692	0.0970344443902674	0.109410492883935	0.886884263406101	0.375141214870918	0.903118406721853
ENSG00000106344	716.753061471114	0.046743455836071	0.0540966144996019	0.864073588864143	0.38754746659762	0.903118406721853
ENSG00000106524	240.921093521856	0.0752979243777314	0.0819942053590165	0.918332265652615	0.358444940031988	0.903118406721853
ENSG00000107130	12.3822638744328	0.180995659982168	0.208430460591829	0.868374322391452	0.385189447077825	0.903118406721853
ENSG00000107175	512.275871549304	-0.0597152803845465	0.0693738203945402	-0.860775434377637	0.389361737313657	0.903118406721853
ENSG00000107833	187.74824069788	-0.0929704941479473	0.107203653253505	-0.867232517982379	0.385814622540697	0.903118406721853
ENSG00000107957	434.02490221551	0.0924699609242823	0.101880352306814	0.907632912829036	0.364072199243612	0.903118406721853
ENSG00000107968	716.973316008817	0.0642998821137761	0.0724219579078033	0.887850646010331	0.374621095697133	0.903118406721853
ENSG00000108010	456.307141620496	0.061935935560996	0.0698174886334471	0.887112051339593	0.375018576388382	0.903118406721853
ENSG00000108107	28805.7587187859	-0.0912566242173839	0.105699805439538	-0.86335659595499	0.387941435789259	0.903118406721853
ENSG00000108309	770.287198224009	0.235245477951496	0.27014149970411	0.870823173074715	0.383850710387281	0.903118406721853
ENSG00000108465	448.155489379326	-0.0631879016683974	0.0734086486504824	-0.860769171344528	0.389365187432779	0.903118406721853
ENSG00000108515	251.237363385852	-0.0796982184190775	0.089044213328413	-0.895040962685969	0.370765191201688	0.903118406721853
ENSG00000108578	710.01255425141	-0.0494164078166364	0.0576580526337093	-0.857059951895523	0.391411752576687	0.903118406721853
ENSG00000108771	1050.29743397692	0.136334766075726	0.157935954127043	0.863228178974743	0.388012023382892	0.903118406721853
ENSG00000108786	16.0472343250615	0.148695513435242	0.168199323204538	0.884043470581759	0.376672746993378	0.903118406721853
ENSG00000108984	587.464619563294	-0.0894518141562832	0.102266443875424	-0.874693699775551	0.381740589052176	0.903118406721853
ENSG00000109805	36.8164746961281	-0.213407860029445	0.233824982106963	-0.912682032973796	0.361409796101913	0.903118406721853
ENSG00000110025	58.0695572396829	0.087693466025329	0.0983610261950791	0.891546880076331	0.372635853211791	0.903118406721853
ENSG00000110042	533.042943470295	-0.100040632640951	0.11611613272127	-0.861556704451165	0.388931504694987	0.903118406721853
ENSG00000110514	2609.79793053658	0.0406641699509161	0.0456135888148094	0.89149244791968	0.372665041282423	0.903118406721853
ENSG00000110651	3103.64173820126	-0.0766956482049561	0.0871172959580705	-0.880372231042039	0.378657694623764	0.903118406721853
ENSG00000110756	515.312152980563	0.0609255078563281	0.0690916744926062	0.881806792261896	0.377881297943325	0.903118406721853
ENSG00000111145	993.225034880343	0.0590325440847081	0.0643210352324663	0.917779756985491	0.35873418221647	0.903118406721853
ENSG00000111181	122.768475376491	-0.143345325378052	0.163533307099019	-0.876551253814346	0.380730425912455	0.903118406721853
ENSG00000111203	1060.49365023336	0.0423090247211904	0.0458706661156364	0.922354705173293	0.356343587830099	0.903118406721853
ENSG00000111247	19.0401797767574	0.187605396581231	0.204004127912	0.919615688669579	0.357773625303565	0.903118406721853
ENSG00000111271	770.551398112226	0.031349322379892	0.0357764607924927	0.876255551428674	0.380891122924492	0.903118406721853
ENSG00000111371	4455.25592549497	0.0935287888705478	0.107129896672222	0.873040969662383	0.382640747116275	0.903118406721853
ENSG00000111707	1209.53387409744	-0.0408562731203485	0.0447319863393528	-0.913357006111874	0.36105480979477	0.903118406721853
ENSG00000111834	7.93361095244164	0.209409228240837	0.233582065072058	0.896512444892703	0.369979136681854	0.903118406721853
ENSG00000111846	142.205538607349	0.109470888436479	0.121454766019252	0.901330528430032	0.367412606700531	0.903118406721853
ENSG00000112303	14925.0834526732	-0.14059377930247	0.151770057133653	-0.926360455795695	0.35425868746827	0.903118406721853
ENSG00000113356	17.0212134921677	-0.162565091900914	0.18395572345056	-0.883718586470645	0.376848144409353	0.903118406721853
ENSG00000113732	3313.25280335941	-0.0800062767565709	0.088489904778584	-0.904128860311914	0.365927076687668	0.903118406721853
ENSG00000113811	446.896888693117	0.103434986860709	0.119042717576262	0.868889663867477	0.384907483581734	0.903118406721853
ENSG00000114316	4195.21385626252	-0.0529512649165845	0.0581428437714771	-0.9107099254502	0.362448233021448	0.903118406721853
ENSG00000114331	2835.46620913481	-0.0875120041856087	0.0976137577361151	-0.896513014304652	0.369978832706912	0.903118406721853
ENSG00000114383	836.477887439516	-0.0648197232828195	0.0708107763531338	-0.915393484172001	0.359985097799128	0.903118406721853
ENSG00000115271	7335.12574167579	-0.138056593394394	0.160479208265623	-0.86027713425583	0.389636294193328	0.903118406721853
ENSG00000115468	21.3641998651255	-0.160554862711203	0.184405593191031	-0.870661566891193	0.383938969320712	0.903118406721853
ENSG00000115604	513.979653276915	0.103736082707259	0.121115248199102	0.856507204912187	0.391717289293093	0.903118406721853
ENSG00000115641	39.0960444246678	-0.191247421737058	0.20635821425222	-0.92677397132012	0.354043901872103	0.903118406721853
ENSG00000115677	4845.98319986385	-0.0603441185228498	0.0680007811895011	-0.887403313127918	0.374861800389436	0.903118406721853
ENSG00000115827	388.053136813737	0.0958378477308031	0.10360107328084	0.925066166747203	0.354931490689278	0.903118406721853
ENSG00000115993	1171.64056293218	0.0600200299848295	0.0685518795997877	0.875541711405027	0.381279224973082	0.903118406721853
ENSG00000116016	138.764663221676	0.144978134593503	0.163439991459341	0.88704198586286	0.375056296220824	0.903118406721853
ENSG00000116096	26.3095274789496	-0.153082787426881	0.174332871321843	-0.878106270298671	0.379886050521947	0.903118406721853
ENSG00000116539	1533.22286584562	0.0964232769543123	0.110105312268918	0.875736828381274	0.381173119265515	0.903118406721853
ENSG00000116675	17.2537542274067	0.163766920159655	0.182654997995817	0.896591508344084	0.369936930924748	0.903118406721853
ENSG00000116830	356.64272308583	0.076947161868739	0.0883421930388279	0.871012584382182	0.383747281887383	0.903118406721853
ENSG00000116852	5359.58807794785	0.0561093566228684	0.061469984562659	0.912792756042972	0.361351548898382	0.903118406721853
ENSG00000117118	1198.9446722723	-0.0614189304210723	0.0678259100127242	-0.905537874973591	0.365180504108397	0.903118406721853
ENSG00000117751	968.436335188954	0.0337906793982973	0.0365486691383817	0.924539256692439	0.355205622342658	0.903118406721853
ENSG00000118162	165.45032366753	-0.1203955919321	0.132441272750489	-0.909048889607984	0.363324319711707	0.903118406721853
ENSG00000118898	4.60135581429424	-0.299403760449152	0.336692649426679	-0.889249471168965	0.373869020723634	0.903118406721853
ENSG00000118922	1101.13257933545	0.112513606459248	0.129043730467799	0.871902928188549	0.383261336125633	0.903118406721853
ENSG00000119431	386.810487322177	-0.0774187438620349	0.086762324794968	-0.892308315216157	0.372227698533027	0.903118406721853
ENSG00000120049	86.0755640859213	0.11100334039649	0.129845085486489	0.854890579651865	0.392611726233856	0.903118406721853
ENSG00000120802	2210.93887681457	0.0527755440841398	0.0618238378957734	0.853643932185383	0.393302308812335	0.903118406721853
ENSG00000121579	1509.29437292319	-0.0642365639674818	0.0698387926247776	-0.919783426277214	0.357685945997542	0.903118406721853
ENSG00000121671	1143.96332288699	0.036307722300339	0.0413951109993004	0.877101701719138	0.380431400480184	0.903118406721853
ENSG00000122406	11204.5820837227	0.107895511848036	0.117531310010836	0.918015053504368	0.358610984893104	0.903118406721853
ENSG00000122643	589.417802944296	-0.109558049632418	0.126503801251883	-0.866045514429052	0.386465202642164	0.903118406721853
ENSG00000123268	406.508476491039	0.0638265821414115	0.0714045502005314	0.893872756878406	0.371389975490306	0.903118406721853
ENSG00000123374	390.538473231387	0.0460493383772496	0.0523911591984719	0.878952462242766	0.379427051566202	0.903118406721853
ENSG00000124164	781.894008482796	-0.0361712227018111	0.0400290002292172	-0.903625433927517	0.366194050131086	0.903118406721853
ENSG00000124209	839.31825957632	-0.0503774457991791	0.0580380722139333	-0.868006876821881	0.385390568011059	0.903118406721853
ENSG00000124214	1777.99276595659	-0.058258869918167	0.0670842644018612	-0.868443150381339	0.38515178128718	0.903118406721853
ENSG00000124226	2090.1596884351	-0.0347343639832277	0.0398954186970994	-0.870635404203768	0.383953258870789	0.903118406721853
ENSG00000124508	736.323526833771	0.058239827180784	0.0682145653962354	0.853774070720651	0.393230183961511	0.903118406721853
ENSG00000124733	801.662515285681	-0.0788333107661768	0.0903224329999227	-0.872798795912021	0.382772756040904	0.903118406721853
ENSG00000125249	464.861969304436	0.103701717121455	0.117849054094521	0.879953750314201	0.378884364810463	0.903118406721853
ENSG00000125354	7977.42671450592	-0.0460824516104702	0.0537218200740155	-0.857797661117585	0.391004201485833	0.903118406721853
ENSG00000125462	18.8288459646673	0.162140289269241	0.186043704447263	0.871517204793149	0.383471815980293	0.903118406721853
ENSG00000125630	554.005355835249	0.0617199256009746	0.0679577928026879	0.908209685093443	0.363767448075341	0.903118406721853
ENSG00000125656	678.120608894968	-0.0759330367174221	0.0828855972357953	-0.916118592973465	0.359604696860818	0.903118406721853
ENSG00000125827	2566.51399259773	-0.0721399914379029	0.0817411621214766	-0.882541788807636	0.377483891834312	0.903118406721853
ENSG00000125898	1185.7356395143	-0.0956552917946537	0.111703322040481	-0.85633345586614	0.391813360797321	0.903118406721853
ENSG00000125977	972.288061527235	-0.048097508231129	0.052804776796768	-0.910855251149795	0.362371646307603	0.903118406721853
ENSG00000126005	1088.25405621506	-0.0868007588411329	0.101519040045872	-0.855019499809209	0.392540352647307	0.903118406721853
ENSG00000126453	245.626528718781	-0.0795498117135471	0.0871766899799349	-0.912512412800449	0.361499038252166	0.903118406721853
ENSG00000126456	3262.80625617435	-0.0570072110637871	0.0642402200335582	-0.887406846271811	0.374859898870787	0.903118406721853
ENSG00000126461	1393.88593008729	-0.0687653296733297	0.0795062547265146	-0.86490465322343	0.387091123396831	0.903118406721853
ENSG00000126777	1294.1627163425	0.110595772778302	0.124367105038504	0.88926869162116	0.373858693404562	0.903118406721853
ENSG00000127903	41.6099860836865	0.14422239839349	0.168284055170298	0.857017607803316	0.391435153601676	0.903118406721853
ENSG00000129219	565.26341417052	-0.0662272510154913	0.0765512477063794	-0.865136140817888	0.386964070337705	0.903118406721853
ENSG00000129347	1672.99462494215	0.0487823779323306	0.0547348539060695	0.891248892635141	0.372795659901051	0.903118406721853
ENSG00000129460	309.812227883361	0.0914693281844703	0.103863078302575	0.88067222423353	0.378495254619479	0.903118406721853
ENSG00000129675	4236.41594634744	0.0521785114425881	0.0606203736791617	0.860742161022418	0.389380066830937	0.903118406721853
ENSG00000130433	116.78420225505	0.207723885171292	0.238187347824312	0.872102935226056	0.38315222502402	0.903118406721853
ENSG00000130475	2293.31170801304	-0.0640547705046407	0.0745671178653181	-0.859021675215278	0.390328557673425	0.903118406721853
ENSG00000130731	534.602103940906	-0.0996160499021299	0.114028588334372	-0.873605920736478	0.382332900747114	0.903118406721853
ENSG00000130758	374.418273478846	0.0658079673831799	0.0736675636278937	0.893309947313938	0.371691212454642	0.903118406721853
ENSG00000130958	65.4172093535171	-0.0827842713435914	0.0961079847020963	-0.861367258924384	0.389035802654648	0.903118406721853
ENSG00000131379	7.90676199055972	-0.249232965318377	0.287618054429119	-0.866541447869362	0.386193307041412	0.903118406721853
ENSG00000131381	779.301514823034	0.0434626225908818	0.0483812458537206	0.898336159475718	0.369006360418005	0.903118406721853
ENSG00000131558	1004.21267505936	-0.0508313660280593	0.056425155116135	-0.900863558521682	0.367660868920033	0.903118406721853
ENSG00000131759	5535.32499957759	-0.10708940319751	0.124198183568931	-0.86224613050057	0.388552089519812	0.903118406721853
ENSG00000131849	73.0174729742249	-0.112430310323714	0.12779022671873	-0.879803668954877	0.378965676754416	0.903118406721853
ENSG00000132313	374.76912324866	0.0623563054221408	0.0687221970845339	0.907367751142146	0.364212357193438	0.903118406721853
ENSG00000132383	2111.05193379922	-0.0488439054494768	0.0528394514538619	-0.924383280021863	0.355286796811723	0.903118406721853
ENSG00000132436	131.962911381447	0.114291778432298	0.124202209665074	0.920207287297866	0.357464446894951	0.903118406721853
ENSG00000132600	831.398057630986	-0.0427435537272207	0.0474947263345259	-0.899964207102898	0.36813929892426	0.903118406721853
ENSG00000132681	13.6891669098998	0.529673687522718	0.614110660751741	0.86250528019549	0.388409528718376	0.903118406721853
ENSG00000132773	296.399511857183	-0.0457833246958408	0.0532434148112695	-0.859887083841779	0.389851289032958	0.903118406721853
ENSG00000133055	72.8064683872276	-0.220264161906369	0.250592908555848	-0.878972047436368	0.37941643203176	0.903118406721853
ENSG00000133393	369.170473912847	0.0682437246757128	0.0768257745343183	0.888292048981923	0.374383675510072	0.903118406721853
ENSG00000133962	32.5906275115556	-0.139172134554193	0.155271222525073	-0.896316344335601	0.370083832255214	0.903118406721853
ENSG00000134046	2078.2658093506	-0.0451196537172679	0.0510583178101361	-0.883688606527313	0.376864332425534	0.903118406721853
ENSG00000134186	1813.28897986771	0.0704157419428881	0.0802110621554139	0.877880681924562	0.380008473778912	0.903118406721853
ENSG00000134242	922.727008714135	0.100969481031705	0.114082644230987	0.885055581524465	0.37612665460164	0.903118406721853
ENSG00000134248	752.544209594734	-0.0798783014443105	0.0915064628380235	-0.872925244479222	0.382703825438505	0.903118406721853
ENSG00000134333	3821.28966294187	-0.0593053124905729	0.0678424221222741	-0.874162664529952	0.382029675195259	0.903118406721853
ENSG00000134440	2014.98907570936	0.036655562401886	0.0403991165743489	0.907335741721645	0.364229278867711	0.903118406721853
ENSG00000134594	107.664770234707	0.09857847474219	0.111647019915287	0.882947657868408	0.37726455247426	0.903118406721853
ENSG00000134717	535.66604114338	0.0578273764099269	0.066359243289908	0.871429111349155	0.383519896352391	0.903118406721853
ENSG00000134759	1149.72370683793	0.0480037051049648	0.0562348954153918	0.853628423248137	0.393310904646958	0.903118406721853
ENSG00000135250	1957.94593015238	-0.0682468831877636	0.0787004602888755	-0.867172605309533	0.385847443803295	0.903118406721853
ENSG00000135315	198.448652538112	0.0911755583379919	0.0998634972211465	0.913001856284732	0.361241565254376	0.903118406721853
ENSG00000135336	321.737480710296	0.0766432833811123	0.0852261190969953	0.899293364442479	0.368496420864208	0.903118406721853
ENSG00000135365	3304.86117181727	-0.094497513028134	0.109876520357351	-0.860033724409907	0.389770452647712	0.903118406721853
ENSG00000135372	1245.66195075705	0.0501063959664405	0.0568664543104534	0.881123969729018	0.378250724894767	0.903118406721853
ENSG00000135404	3907.09147495724	-0.103737488869253	0.119060262784662	-0.871302367750334	0.3835890780028	0.903118406721853
ENSG00000135547	3.78224528964697	0.260682778674001	0.298528196662295	0.873226655265981	0.382539548785734	0.903118406721853
ENSG00000135617	154.1975418813	-0.0786064706624307	0.0871212219407314	-0.902265474603958	0.366915861220444	0.903118406721853
ENSG00000135632	610.517762082961	0.0520482223593886	0.0597050747656602	0.871755417168064	0.38334182093653	0.903118406721853
ENSG00000135763	219.318667189629	0.0738133317677579	0.0850431337824719	0.867951690921477	0.385420779495207	0.903118406721853
ENSG00000136108	314.31499810527	-0.0813415649650528	0.0950606083922976	-0.855681089577832	0.392174202950248	0.903118406721853
ENSG00000136231	50.0433710998581	-0.185940682727731	0.20423036333491	-0.910445830343129	0.362587437219147	0.903118406721853
ENSG00000136383	36.5521112507606	-0.146599713949838	0.161911880470448	-0.905429011903762	0.3652381517517	0.903118406721853
ENSG00000136560	1247.84374913505	0.0748215808682426	0.0864126194446764	0.865864052601081	0.386564718312327	0.903118406721853
ENSG00000136819	3122.04871834085	0.127489464056245	0.138196729011499	0.922521574628853	0.356256582064327	0.903118406721853
ENSG00000136848	21.6118865806857	0.208984791849246	0.233352168939259	0.895576813359914	0.370478823924948	0.903118406721853
ENSG00000136874	743.949102425381	0.0689015919841865	0.0806204508907674	0.854641610446227	0.39274958439306	0.903118406721853
ENSG00000136895	23.1981741602839	0.138776037970066	0.150533316100841	0.921895840500196	0.356582909003932	0.903118406721853
ENSG00000136960	57.6228366426506	0.128648066970141	0.141848548260784	0.90693960951666	0.36443873352259	0.903118406721853
ENSG00000137216	637.632313300767	-0.080881476077242	0.0911332854817667	-0.887507518791519	0.374805719978485	0.903118406721853
ENSG00000137601	180.38078946746	0.0970630017076793	0.105188404670062	0.922753815043881	0.356135514158201	0.903118406721853
ENSG00000137955	426.617173800497	0.0740697798336234	0.0829745539687014	0.892680662815772	0.372028208701494	0.903118406721853
ENSG00000138101	215.914062459096	-0.0549284207230273	0.06185113841878	-0.888074530675887	0.374500661815631	0.903118406721853
ENSG00000138138	540.922081652429	0.097174822111548	0.106727950338933	0.910490848957119	0.362563705597701	0.903118406721853
ENSG00000138433	1370.26076941036	-0.0796479915137748	0.0904718791542062	-0.880361856726968	0.378663312864778	0.903118406721853
ENSG00000138443	428.92256764812	0.0768725318679952	0.0864734390945404	0.888972760571618	0.374017719339265	0.903118406721853
ENSG00000138613	674.03159021572	-0.0608609196297677	0.0683458079688302	-0.890485041270181	0.373205497051878	0.903118406721853
ENSG00000138709	132.00517333529	-0.0831588112232374	0.0899659697701974	-0.924336295553222	0.355311251091224	0.903118406721853
ENSG00000138764	1478.40031281695	-0.0783810377925486	0.086317677718814	-0.908053134236077	0.363850149616959	0.903118406721853
ENSG00000138801	1163.74080727707	-0.106297951618732	0.115767624445944	-0.918201026646848	0.358513631291409	0.903118406721853
ENSG00000139160	27.773969925819	0.112736790952593	0.123559002492833	0.912412601899508	0.361551558151822	0.903118406721853
ENSG00000139291	350.569618590216	-0.0608098522726164	0.0676990618288785	-0.898237739635509	0.369058817289533	0.903118406721853
ENSG00000139436	4135.87102648656	-0.0589257614368015	0.0656116996300586	-0.898098384419931	0.36913310027253	0.903118406721853
ENSG00000139726	861.733337250286	-0.0537447121070742	0.0595908335171298	-0.901895626138958	0.367112315033242	0.903118406721853
ENSG00000140365	465.9603424459	-0.0874134990910972	0.0996072387628598	-0.877581792014204	0.380170713969824	0.903118406721853
ENSG00000140367	613.182408074815	0.0722479229166224	0.0829344273570483	0.871145135006257	0.383674912448296	0.903118406721853
ENSG00000140450	445.074994778338	0.118766227681896	0.137525868564414	0.863591911264818	0.387812109173164	0.903118406721853
ENSG00000141447	173.387416145916	0.118338154273047	0.132315827962094	0.894361287652965	0.371128618176841	0.903118406721853
ENSG00000141469	315.98210948457	0.135301321444098	0.154975768421031	0.87304823729938	0.382636785958256	0.903118406721853
ENSG00000141480	17514.0735112577	-0.105740522466884	0.117609298009459	-0.899083016874907	0.368608443414413	0.903118406721853
ENSG00000141506	7323.88651379791	-0.056380169019111	0.065489272249183	-0.860906940675529	0.389289298691288	0.903118406721853
ENSG00000141570	176.260093114402	-0.0694946353668198	0.0779580611111041	-0.891436169349794	0.372695220941646	0.903118406721853
ENSG00000142082	467.352170487524	-0.0454583205627865	0.0516729499517872	-0.879731476627536	0.379004793354324	0.903118406721853
ENSG00000142156	79.4804240323611	0.212861924852009	0.235259776672387	0.90479523470955	0.365573876670444	0.903118406721853
ENSG00000142405	2578.19084978522	-0.111995331469205	0.130207649056057	-0.860128665874219	0.389718121102264	0.903118406721853
ENSG00000142655	403.764555995166	-0.0472937491062845	0.0534724532016832	-0.884450708253569	0.376452959934484	0.903118406721853
ENSG00000142751	978.70771351155	-0.0327157883053622	0.0371407958478975	-0.880858569626323	0.378394374113527	0.903118406721853
ENSG00000143157	1461.86212571737	0.046140482106332	0.0509912322029724	0.904870898641321	0.365533785793845	0.903118406721853
ENSG00000143164	840.890174004237	-0.0654470642949596	0.0711546350539789	-0.919786381383455	0.357684401434398	0.903118406721853
ENSG00000144026	533.582992140841	0.10170111319811	0.11192442133834	0.908658825143033	0.363530244912403	0.903118406721853
ENSG00000144031	3.37258822998622	-0.288328481723703	0.32995117133439	-0.873851971967985	0.382198872941457	0.903118406721853
ENSG00000144130	39.1428582639454	0.202151817336774	0.230706383873969	0.876229837867018	0.380905098714688	0.903118406721853
ENSG00000144645	323.281050142667	-0.111019065350543	0.121495529052669	-0.913770788243697	0.360837298945119	0.903118406721853
ENSG00000144744	1190.31862763727	0.0564604070989809	0.065177112077692	0.866261257965516	0.386346906853245	0.903118406721853
ENSG00000144747	1074.20714369187	0.0918151086171193	0.100549889692423	0.913129879087659	0.361174237509809	0.903118406721853
ENSG00000144749	645.777085052483	0.0742919599177004	0.0827431308518554	0.897862567597471	0.369258823075484	0.903118406721853
ENSG00000145439	349.730336975355	-0.0636368174237853	0.0734297916956464	-0.866634862421354	0.386142105570112	0.903118406721853
ENSG00000145708	11.6074683039138	0.151740467517533	0.177644592890446	0.854180051576979	0.393005234391995	0.903118406721853
ENSG00000145901	8874.40356862974	-0.0940782475238721	0.109534654535403	-0.858890256448151	0.390401065527772	0.903118406721853
ENSG00000146242	6.97955712317964	-0.314954807764547	0.34761102127501	-0.906055298849033	0.364906583769368	0.903118406721853
ENSG00000146250	9.12151997581788	0.296759432172987	0.334198166181837	0.8879744481049	0.374554496096522	0.903118406721853
ENSG00000146587	345.015296692732	0.116614520593398	0.128881540185514	0.90481942119516	0.36556106105315	0.903118406721853
ENSG00000146701	2464.05590324918	-0.0590718973159185	0.0675455061457729	-0.874549628637513	0.381819005548	0.903118406721853
ENSG00000146858	11.912862150056	0.242660150789047	0.278509246308954	0.871282206982316	0.38360008324872	0.903118406721853
ENSG00000147119	246.049069244056	-0.13139378588995	0.142396328911449	-0.922732958738412	0.35614638557781	0.903118406721853
ENSG00000147138	741.341078028918	0.117915106026116	0.132355448432633	0.890897257517381	0.37298429172135	0.903118406721853
ENSG00000147439	1290.75043396997	-0.0729858618697368	0.0789322213394608	-0.924664992713803	0.355140194444592	0.903118406721853
ENSG00000147457	3777.30990700339	-0.0519775085422352	0.0597168360798399	-0.870399571617334	0.384082080724661	0.903118406721853
ENSG00000147804	99.136731481253	-0.123785056540966	0.13529591280122	-0.914920886951212	0.360233164035526	0.903118406721853
ENSG00000148019	576.516341126016	0.105667479029075	0.116991559861902	0.90320600181591	0.366416573104479	0.903118406721853
ENSG00000148356	747.491940807731	-0.0545028220835445	0.0610287840726429	-0.893067474827445	0.371821039592426	0.903118406721853
ENSG00000148384	420.918194735612	0.0608659183483072	0.0657532632727317	0.925671446842832	0.354616750894309	0.903118406721853
ENSG00000148840	974.928636458532	0.0450354536016821	0.0521662862286598	0.863305725929554	0.387969396830567	0.903118406721853
ENSG00000148848	52.3403938820394	0.192992120760574	0.210029231328926	0.918882193394929	0.358157194673731	0.903118406721853
ENSG00000149262	798.919385877141	-0.0332004235221306	0.0377495292727929	-0.87949238471853	0.379134360352404	0.903118406721853
ENSG00000149483	600.219270241012	0.0449585871801848	0.0486681800117645	0.9237778599758	0.355601984628013	0.903118406721853
ENSG00000149532	3626.90317797691	-0.049045568498287	0.0542202878607988	-0.904561197170383	0.365697899894151	0.903118406721853
ENSG00000149658	1230.78745203311	-0.0368490219780684	0.0403277927733373	-0.913737634617857	0.360854723620994	0.903118406721853
ENSG00000149809	183.012694961143	-0.0809388957342114	0.0903870703358017	-0.895469843568456	0.370535979338046	0.903118406721853
ENSG00000149823	3307.52463541412	-0.0692284510394901	0.0801495628955498	-0.863740843224661	0.387730271442049	0.903118406721853
ENSG00000150048	49.4110975807123	-0.114784299599191	0.129904612226021	-0.883604497425214	0.376909750394707	0.903118406721853
ENSG00000150403	776.105755890171	-0.0884629709323662	0.0983824359124042	-0.899174432020875	0.368559756826437	0.903118406721853
ENSG00000150455	341.926154554984	0.0673013349376301	0.0753511068373605	0.893169825400108	0.371766234556131	0.903118406721853
ENSG00000150995	959.190098280878	0.10137239640132	0.112117498425817	0.90416213191194	0.365909436612897	0.903118406721853
ENSG00000151014	29.6744037561917	0.112613658771583	0.126237847425095	0.892075245804582	0.372352602087246	0.903118406721853
ENSG00000151693	61.9686747647978	-0.143999261980047	0.165096150372897	-0.872214534710835	0.38309135172426	0.903118406721853
ENSG00000151773	17.4317928393139	-0.191761622049173	0.224579936004629	-0.853868005578291	0.393178128745434	0.903118406721853
ENSG00000152223	1392.6288577909	0.0835368657898455	0.0946640449369501	0.882456119907873	0.377530198981136	0.903118406721853
ENSG00000152413	15.9856770993516	0.165747811861178	0.183586629680138	0.902831606800342	0.366615273590828	0.903118406721853
ENSG00000153006	366.244813177594	0.0767588204785404	0.0877943284117545	0.874302723958913	0.3819534162998	0.903118406721853
ENSG00000153179	5505.34908939017	-0.082044657666737	0.0905538092063745	-0.906032097222493	0.364918863788021	0.903118406721853
ENSG00000153922	1490.51025679806	0.0949861333870238	0.102996042631231	0.922230902862105	0.356408147032396	0.903118406721853
ENSG00000153933	388.352433593063	0.0866763777736274	0.0966369047050333	0.89692833227835	0.369757160644916	0.903118406721853
ENSG00000153976	4.40187344327758	0.289119005247672	0.322480693412949	0.89654671164281	0.369960843992259	0.903118406721853
ENSG00000154767	2109.95862641802	-0.0463031595433131	0.0514595900373497	-0.899796510421206	0.368228551760482	0.903118406721853
ENSG00000154930	2353.77612805834	-0.0434209823703447	0.0490933237602656	-0.884457988266994	0.376449031615454	0.903118406721853
ENSG00000155252	381.724432633292	-0.0597988525304177	0.0661062310857287	-0.904587231011077	0.365684102515106	0.903118406721853
ENSG00000156052	1726.58369029749	-0.0955803062323034	0.103259671770315	-0.925630544758143	0.354638014028764	0.903118406721853
ENSG00000156232	685.203382736752	-0.0343049208982584	0.0380316077296914	-0.902010799598054	0.367051130882568	0.903118406721853
ENSG00000156374	65.4279051799838	0.098571250580787	0.114143079449022	0.863576233062915	0.387820724917414	0.903118406721853
ENSG00000156471	2103.67717858413	-0.0326327281625293	0.0381504400060845	-0.855369640751844	0.392346545120614	0.903118406721853
ENSG00000156510	146.921222438306	0.122049618957939	0.135703757208469	0.899382754527907	0.368448821759641	0.903118406721853
ENSG00000158571	12.8966186840767	0.133866775530268	0.155539306893113	0.860662029452542	0.389424211602963	0.903118406721853
ENSG00000160007	970.019108349981	0.0597987902199909	0.0645554945068221	0.926316042915163	0.354281761017367	0.903118406721853
ENSG00000160050	152.514656813133	-0.0992276130757337	0.115576951664981	-0.858541531389069	0.390593507750729	0.903118406721853
ENSG00000160058	2527.25476984536	0.0409206758587257	0.0445178022371159	0.919198024214432	0.357992004401457	0.903118406721853
ENSG00000160219	1634.23502199092	0.0580423494242509	0.0638933864195026	0.908424997904544	0.363653723404777	0.903118406721853
ENSG00000160310	4537.45864799471	0.0479701005290126	0.0560991938005626	0.855094294216605	0.392498948104126	0.903118406721853
ENSG00000161298	126.397336480949	0.0974504414347813	0.10801404157075	0.902201602843926	0.366949783543394	0.903118406721853
ENSG00000161558	181.347924426043	-0.0614110358842362	0.0686626769516698	-0.894387440318735	0.371114630076078	0.903118406721853
ENSG00000161618	866.465880569582	-0.0810481938641299	0.0918178111145276	-0.882706665300871	0.37739477996386	0.903118406721853
ENSG00000161791	2172.81398118234	0.0669934524436797	0.0748334081693102	0.895234549415515	0.370661719467823	0.903118406721853
ENSG00000161860	5.15087596027736	-0.263360856809027	0.287375545762822	-0.916434472912269	0.359439061375027	0.903118406721853
ENSG00000161921	1581.12240673986	-0.140223721976142	0.161832845428607	-0.866472573010539	0.386231060710503	0.903118406721853
ENSG00000162188	13.0382040670269	-0.210943166807734	0.244756856026268	-0.861847836389497	0.388771257145196	0.903118406721853
ENSG00000162222	530.991157953024	0.0302535554387858	0.0350161825065697	0.863987827145627	0.387594577613236	0.903118406721853
ENSG00000162341	459.032248209079	-0.0655772798527119	0.075382948753331	-0.869921924483145	0.384343073056825	0.903118406721853
ENSG00000162378	581.830668066665	-0.0834597861966968	0.0950284668508118	-0.878260893419684	0.379802152996064	0.903118406721853
ENSG00000162413	3320.25810996583	-0.0757271155480806	0.0872906286440279	-0.867528584962958	0.38565245664636	0.903118406721853
ENSG00000162711	838.649560971481	0.0983175190361832	0.113008246260188	0.870003051014694	0.384298736864058	0.903118406721853
ENSG00000162819	1045.41593141756	-0.0713198907173997	0.0788157759705068	-0.904893593182258	0.365521761523739	0.903118406721853
ENSG00000162928	235.795485333931	0.0745316336874774	0.0804368224330576	0.926586001697237	0.35414152565274	0.903118406721853
ENSG00000163382	670.646164602432	-0.087411860828759	0.101077560085286	-0.864799870070113	0.387148642489446	0.903118406721853
ENSG00000163393	400.584480509434	-0.106377093265766	0.122065385823172	-0.871476320239278	0.383494129832918	0.903118406721853
ENSG00000163462	143.298568976786	0.0758984005690171	0.0885516703788403	0.857108626458539	0.391384854131597	0.903118406721853
ENSG00000163541	967.354989935176	-0.0467576054363937	0.054644275051191	-0.855672536465913	0.392178935255382	0.903118406721853
ENSG00000163584	81.2323287856483	0.192092019668296	0.21227110329296	0.904937208543104	0.365498653449115	0.903118406721853
ENSG00000163635	34.5486487588305	0.183333150905033	0.204300570364101	0.897369745851909	0.369521650806069	0.903118406721853
ENSG00000163794	18.4985775370361	-0.158316319557125	0.176416202975398	-0.897402375104985	0.369504245641157	0.903118406721853
ENSG00000163867	294.018900443693	-0.0689277151075233	0.0757299060662183	-0.910178272864261	0.362728500564699	0.903118406721853
ENSG00000163874	936.921446897171	0.065844867024742	0.0761200694212363	0.86501322877633	0.387031528024049	0.903118406721853
ENSG00000163930	2291.5027070504	-0.0420001094608475	0.0455888570964508	-0.921280157824296	0.356904177792128	0.903118406721853
ENSG00000164031	756.920199402165	0.100722716414261	0.113127032218342	0.890350559359322	0.373277680907596	0.903118406721853
ENSG00000164077	244.269233371636	-0.0593160653779261	0.0656300081369536	-0.903794880752538	0.366104176751718	0.903118406721853
ENSG00000164082	22.0377276823769	0.152041943104543	0.172255046436327	0.882655958417709	0.377422184461905	0.903118406721853
ENSG00000164111	3875.14773859012	-0.0925267899881738	0.104471001886808	-0.885669595553647	0.375795596807732	0.903118406721853
ENSG00000164163	733.258781169386	0.0861191114144486	0.0964687654157562	0.892714974046747	0.372009829371117	0.903118406721853
ENSG00000164331	320.119492138518	0.0836206265368275	0.093910782372435	0.890426258032881	0.373237048192768	0.903118406721853
ENSG00000164440	35.8794376818488	0.121652035864344	0.133768904157104	0.909419394820411	0.363128787956503	0.903118406721853
ENSG00000165071	2718.9256477612	-0.0742192632046014	0.0811431502658199	-0.914670714181834	0.360364523126458	0.903118406721853
ENSG00000165131	21.8653422645814	-0.225039601667871	0.254523700568499	-0.884159711513021	0.376610003438202	0.903118406721853
ENSG00000165525	789.741695029053	0.0814560294075378	0.0894410006982748	0.910723591771139	0.362441030431901	0.903118406721853
ENSG00000165917	17.469303166872	-0.14145106325152	0.161935299203757	-0.873503577953917	0.382388656884369	0.903118406721853
ENSG00000165948	72.5980120362934	-0.113351605108538	0.123833214489954	-0.915357043547739	0.36000422166188	0.903118406721853
ENSG00000166126	69.8276279617171	0.113091509757416	0.123384900368632	0.916574957061494	0.359365412205535	0.903118406721853
ENSG00000166275	159.394134118563	-0.0925821223847576	0.104092194158658	-0.889424256382217	0.373775113577619	0.903118406721853
ENSG00000166484	615.637986196406	0.0513794328892734	0.0560540089758326	0.916605856173917	0.359349214540148	0.903118406721853
ENSG00000166501	8153.2738100294	-0.0582150955333504	0.0636920924730692	-0.914008211583965	0.36071253089288	0.903118406721853
ENSG00000166592	3.8267809403181	0.243348372650858	0.277346346929672	0.877416902529331	0.380260235714739	0.903118406721853
ENSG00000166797	447.795416600722	0.0810299707887639	0.089829879182296	0.902038069363602	0.367036645164451	0.903118406721853
ENSG00000166821	55.7133502701978	0.0893745927719085	0.102825794598084	0.869184557447356	0.38474619254064	0.903118406721853
ENSG00000166947	493.047924180712	0.237978816065617	0.278324773351278	0.85504000668047	0.392529000229756	0.903118406721853
ENSG00000167046	5.40459793169353	0.234775215141371	0.255966881952458	0.917209341109124	0.359032952866979	0.903118406721853
ENSG00000167074	346.064119970849	0.0542392969844349	0.0608341481904834	0.891592939126907	0.372611156145155	0.903118406721853
ENSG00000167077	502.347445389791	-0.0716018017244169	0.077896115434614	-0.919196051368177	0.3579930361184	0.903118406721853
ENSG00000167216	9.37881657820969	-0.1977945902358	0.218586944119701	-0.904878335860193	0.365529845297929	0.903118406721853
ENSG00000167468	2748.2776259767	-0.0879606604693537	0.101659837233184	-0.865244946906537	0.386904360391875	0.903118406721853
ENSG00000167536	837.191453951468	-0.163574476733531	0.179825074130971	-0.909631081894592	0.36301710102683	0.903118406721853
ENSG00000167747	392.587983653161	-0.0983976710770112	0.108670272785827	-0.905469992432415	0.365216450145205	0.903118406721853
ENSG00000167775	424.348088296127	-0.0904194248871451	0.102853961960118	-0.879104928619142	0.379344385680326	0.903118406721853
ENSG00000167785	398.108317668814	0.0874511173797599	0.0971071098144282	0.9005634865138	0.367820455834795	0.903118406721853
ENSG00000167815	1760.91456628937	-0.0958243258636946	0.109977105387928	-0.871311583676334	0.383584047329667	0.903118406721853
ENSG00000168386	15.7937461655517	-0.140571591305899	0.163560294104152	-0.859448144648026	0.390093317495837	0.903118406721853
ENSG00000168439	2193.36905970276	-0.0530716396038713	0.0595641788381044	-0.890999265651259	0.372929564195435	0.903118406721853
ENSG00000168538	913.370011524909	0.0635215547110456	0.0721761162005111	0.880091061350234	0.37880998105196	0.903118406721853
ENSG00000168803	87.1092675874351	0.0847655359037264	0.0921804969498426	0.919560413629025	0.357802521472278	0.903118406721853
ENSG00000169057	3081.52348091583	0.0314260748252534	0.0358780270642802	0.875914240461145	0.381076657315984	0.903118406721853
ENSG00000169397	87.3753672001766	0.275514337367211	0.316405574270538	0.870763222179001	0.383883450272732	0.903118406721853
ENSG00000169490	384.54023656313	0.0407933406329384	0.0469964489034047	0.868009000356261	0.385389405512502	0.903118406721853
ENSG00000169696	705.824451240838	-0.0717027361510568	0.0820502102252496	-0.873888512341574	0.382178971307788	0.903118406721853
ENSG00000169733	737.755807581682	-0.0775854654998901	0.0886973888218392	-0.874720964511493	0.381725750237924	0.903118406721853
ENSG00000170191	62.1525951515359	-0.0832730229077718	0.0931449594007803	-0.894015343862764	0.371313681597394	0.903118406721853
ENSG00000170515	1552.13836313853	-0.0585780060777105	0.0662469210816746	-0.884237412414846	0.376568066292662	0.903118406721853
ENSG00000170627	47.120474410385	-0.118767236373397	0.132839809407644	-0.894063586081621	0.371287870877318	0.903118406721853
ENSG00000170801	8.31381320606396	0.320954937658439	0.371163982215739	0.864725439527921	0.387189503151558	0.903118406721853
ENSG00000170855	174.0745661339	0.103310963729119	0.117105601771493	0.882203431486639	0.377666806627703	0.903118406721853
ENSG00000170873	1456.0785934617	0.0763709275916705	0.0830518155119701	0.919557593303463	0.35780399589508	0.903118406721853
ENSG00000171310	3428.07816526386	-0.0850012448887184	0.0954580750647328	-0.890456305881683	0.373220920192957	0.903118406721853
ENSG00000171408	32.8672420461313	-0.127094428165312	0.148869878423727	-0.853728299579612	0.39325555014399	0.903118406721853
ENSG00000171462	5.09345065094635	-0.202789891945896	0.237517420441234	-0.853789551811296	0.393221604627602	0.903118406721853
ENSG00000171467	1077.47336990644	0.0773551874038512	0.0858163855629769	0.90140346620732	0.367373839128408	0.903118406721853
ENSG00000171469	593.680150371586	0.0669379295944939	0.0745414284704251	0.897996335300337	0.369187503222459	0.903118406721853
ENSG00000171475	1982.64726981783	-0.0653012763722497	0.0763788536193989	-0.854965389997217	0.392570308302983	0.903118406721853
ENSG00000171703	333.829362607443	-0.0765098967483546	0.0889546381720445	-0.860100140032936	0.389733844039905	0.903118406721853
ENSG00000171729	28.8768647159458	0.19650875620698	0.220743390147939	0.89021354648618	0.373351232159371	0.903118406721853
ENSG00000171766	70.6195224841803	0.13769075077145	0.149170629034678	0.92304196652171	0.355985335641925	0.903118406721853
ENSG00000171863	2744.68789998886	0.216085700467422	0.245221431925184	0.881186031624467	0.378217138408874	0.903118406721853
ENSG00000171916	96.0354516783672	0.251111903697419	0.286772593138685	0.875648195488404	0.381221316083387	0.903118406721853
ENSG00000172000	6.02370099396815	0.244996204794366	0.285199425196453	0.859034707470415	0.390321367815731	0.903118406721853
ENSG00000172465	53.7334755869428	0.118747357851343	0.130336234590684	0.911084766444763	0.362250712283622	0.903118406721853
ENSG00000172661	1339.61046946803	0.0519240116198731	0.0588214320008682	0.882739672490576	0.377376941911323	0.903118406721853
ENSG00000172673	753.385078088991	0.105771843914753	0.122253275357763	0.865186176854741	0.386936611166586	0.903118406721853
ENSG00000172840	200.389708137067	0.0772697947804998	0.0851230258248359	0.907742576485753	0.364014243589041	0.903118406721853
ENSG00000173041	73.0115198177872	0.143394001583248	0.16697844646971	0.858757549940797	0.390474292174205	0.903118406721853
ENSG00000173163	202.340218677854	-0.0810118277413023	0.0881295529458914	-0.919235659700224	0.357972322958253	0.903118406721853
ENSG00000173542	322.396875513736	0.099066673740798	0.111010529331869	0.892407903439821	0.37217433641623	0.903118406721853
ENSG00000173578	18.8906125668282	-0.199219855057082	0.224178514898058	-0.88866613800022	0.374182534766002	0.903118406721853
ENSG00000173597	1406.94171782588	-0.122723314646976	0.137024862327843	-0.895628082101993	0.370451432280345	0.903118406721853
ENSG00000173762	3805.26633275883	-0.0893067266163752	0.101181890744134	-0.882635479131457	0.377433252824958	0.903118406721853
ENSG00000173852	240.331143997799	0.0867274939167352	0.097570044002612	0.888874190877821	0.374070697513595	0.903118406721853
ENSG00000174059	18.6184230193006	0.204500149691522	0.222155819831205	0.920525736606414	0.357298090125767	0.903118406721853
ENSG00000174606	619.858547902384	0.0792493578951154	0.0927234003587375	0.854685630472002	0.392725207678462	0.903118406721853
ENSG00000174886	287.138176509815	-0.0946385467161108	0.104974218066587	-0.901540858880989	0.367300819690789	0.903118406721853
ENSG00000175155	1052.35040708768	0.0684060783171757	0.0781456050375152	0.87536692926411	0.381374287875471	0.903118406721853
ENSG00000175215	10693.5480018786	-0.0661946618380721	0.0737382987709621	-0.897697166077546	0.369347020721581	0.903118406721853
ENSG00000175283	175.401270637491	-0.0501008889668183	0.0574513750040538	-0.872057265179174	0.383177138016419	0.903118406721853
ENSG00000175595	196.009888040496	0.0856976662820798	0.0993558735498711	0.86253246255305	0.388394577281769	0.903118406721853
ENSG00000175662	1621.35974188722	-0.045199880823707	0.0510112359341806	-0.886076959241452	0.375576057941857	0.903118406721853
ENSG00000175707	40.3324458022537	-0.113722136864212	0.129744549116548	-0.87650801238715	0.38075392250816	0.903118406721853
ENSG00000175782	426.315138417241	-0.0467491068312806	0.0545227444208502	-0.857423948993351	0.391210628370248	0.903118406721853
ENSG00000176124	47.4290068582922	-0.101149816882819	0.116572121257251	-0.867701606455304	0.385557706206157	0.903118406721853
ENSG00000176125	19.4878847191323	0.138616543704898	0.152285228317688	0.910242872773746	0.362694438645763	0.903118406721853
ENSG00000176396	178.634810124292	-0.0697315257552593	0.0777677191940333	-0.896664149057485	0.369898156399276	0.903118406721853
ENSG00000176472	71.7675369255049	-0.0828180245610252	0.0946804998566088	-0.874710470333922	0.381731461645137	0.903118406721853
ENSG00000177045	17.5035007215348	-0.171732729784515	0.185827309553035	-0.924152269101773	0.355407042634433	0.903118406721853
ENSG00000177054	296.283329658683	0.0628565821670349	0.0736270558217099	0.853715817718476	0.393262467713299	0.903118406721853
ENSG00000177173	7.61534387561423	-0.239598672863192	0.273312830377074	-0.876646268426664	0.380678799849194	0.903118406721853
ENSG00000177294	5.49516939821505	-0.324255031887381	0.363500496348927	-0.892034633086514	0.372374369388697	0.903118406721853
ENSG00000177398	13.8985865210026	0.173914862495334	0.194677076876849	0.893350492443193	0.371669506104244	0.903118406721853
ENSG00000177613	1187.04755797147	0.0384197307011651	0.0441334472353342	0.870535457978125	0.38400785054852	0.903118406721853
ENSG00000177721	496.180002727478	0.0771637819942052	0.0901441103814307	0.856004698118366	0.391995180772929	0.903118406721853
ENSG00000177842	41.9408705102822	0.108789095739582	0.119602783641802	0.909586653646741	0.36304053976149	0.903118406721853
ENSG00000178184	3.38365152265223	-0.356552697392558	0.393010651045889	-0.907234184222978	0.364282970156729	0.903118406721853
ENSG00000178685	3621.34642170488	0.100302281425374	0.114894522174274	0.872994460721409	0.382666096977481	0.903118406721853
ENSG00000179240	224.102042253389	0.120811989524722	0.133864291203599	0.902496016215216	0.366793436720338	0.903118406721853
ENSG00000179364	1333.98735195323	0.0508322967659176	0.0551950517630221	0.920957497859848	0.357072617475959	0.903118406721853
ENSG00000179428	6.177666138414	0.226497639501601	0.252886949329829	0.895647798756869	0.37044089848502	0.903118406721853
ENSG00000180015	4.25565447724329	0.322768143195279	0.359158920580606	0.898677784957982	0.368824313159993	0.903118406721853
ENSG00000180096	3155.46272598125	-0.067365340605964	0.0755562229941133	-0.891592220156539	0.372611541652454	0.903118406721853
ENSG00000180447	6.85388258200734	0.217537900878534	0.242704102947268	0.896309119775358	0.370087689706808	0.903118406721853
ENSG00000180530	465.868759171377	0.105603361496658	0.115184988055939	0.916815318376141	0.359239424172295	0.903118406721853
ENSG00000180901	1461.76668368595	-0.0549898033140874	0.0599749983558757	-0.916878779850774	0.359206164772934	0.903118406721853
ENSG00000181090	1805.58409609357	0.041704325017244	0.0455113331269929	0.916350327529935	0.35948317934477	0.903118406721853
ENSG00000181274	6341.75464117714	-0.128134913978435	0.143235532037126	-0.894574915567903	0.371014366027634	0.903118406721853
ENSG00000181450	117.002453184934	0.095154048633118	0.109242094180621	0.871038305763254	0.383733237981191	0.903118406721853
ENSG00000181631	5373.18237344927	-0.110340253000093	0.120527813278421	-0.915475440886042	0.359942089644078	0.903118406721853
ENSG00000181788	1458.34090983746	-0.100122498359893	0.110912625368751	-0.902715069876094	0.36667713626317	0.903118406721853
ENSG00000181896	1440.4662725852	0.0509439049097251	0.0572060113597795	0.890534118684297	0.373179156650813	0.903118406721853
ENSG00000182087	5625.11432636674	0.0560458937157186	0.0612966407910068	0.914338746666545	0.360538876882192	0.903118406721853
ENSG00000182197	344.807171406009	-0.0847360215510945	0.0978329538339526	-0.866129644770954	0.386419069939445	0.903118406721853
ENSG00000182318	165.821597127909	0.0582193830091226	0.0660154996901224	0.881904753919991	0.377828316061476	0.903118406721853
ENSG00000182325	366.482006353648	-0.0596508903830397	0.0689806978952093	-0.864747562769765	0.38717735772405	0.903118406721853
ENSG00000182747	4.69729038624097	0.32638229147198	0.373837651870867	0.873058906288874	0.382630970970193	0.903118406721853
ENSG00000182782	1145.20499963747	-0.151987517175103	0.173010620866402	-0.878486629398705	0.37967969054067	0.903118406721853
ENSG00000183020	1541.02830531528	-0.0377416009547504	0.0430760105738126	-0.876162867730717	0.380941499684452	0.903118406721853
ENSG00000183323	647.742802890379	-0.079284384589965	0.0898268717099383	-0.882635486249412	0.377433248977909	0.903118406721853
ENSG00000183431	2034.13405200667	-0.0404972240166052	0.0442200668569303	-0.91581100832864	0.359766028675648	0.903118406721853
ENSG00000183444	4.22714018978226	0.261883117080812	0.294123071755208	0.890386175820888	0.373258562747631	0.903118406721853
ENSG00000183496	20.8111111477284	-0.141415545884163	0.161608329814765	-0.875051094496512	0.381546105300152	0.903118406721853
ENSG00000183662	12.0102091137471	0.246038755460411	0.283973644178262	0.866414051108074	0.386263141189882	0.903118406721853
ENSG00000184154	27.7148943176119	-0.111528054145137	0.124252709166092	-0.897590522521762	0.369403893591853	0.903118406721853
ENSG00000184162	314.269796908511	-0.063035015999137	0.0720641724189796	-0.874706721568281	0.381733501906069	0.903118406721853
ENSG00000184260	10.2270979331697	-0.18881838885387	0.206342599131208	-0.915072261611893	0.360153695811655	0.903118406721853
ENSG00000184293	34.4562056311703	0.181706428904124	0.200963235306234	0.904177466227762	0.365901306780437	0.903118406721853
ENSG00000184730	9413.3302257184	-0.125864738837753	0.143282314986226	-0.878438758124843	0.379705658823679	0.903118406721853
ENSG00000184924	164.757371103398	0.0929319902962352	0.106240273163527	0.874734105334919	0.381718598479972	0.903118406721853
ENSG00000184985	14.1493386051042	0.162357827121383	0.185155618162689	0.876872269566919	0.38055601970829	0.903118406721853
ENSG00000185010	83.3942906371669	0.113060823283309	0.126293459817425	0.895223105351253	0.370667835799461	0.903118406721853
ENSG00000185129	509.630019954754	0.0871538387781842	0.0963447138416586	0.904604262164508	0.36567507654367	0.903118406721853
ENSG00000185298	645.113641658849	-0.0669283854519347	0.0771014060375459	-0.868056613900696	0.385363340720508	0.903118406721853
ENSG00000185736	74.7517498182791	0.636108627723552	0.721150602890694	0.88207459741938	0.377736468232542	0.903118406721853
ENSG00000185760	86.3556422586176	0.111687232120695	0.121124980956049	0.922082556704142	0.356485514825019	0.903118406721853
ENSG00000185839	3.41434084097052	0.227104395641997	0.25883131713828	0.877422400631166	0.380257250478348	0.903118406721853
ENSG00000185955	19.1494415073051	-0.181977177012074	0.198206351697062	-0.91811980521294	0.358556147209509	0.903118406721853
ENSG00000186409	78.8797199385734	-0.0798442725382304	0.0897748690014012	-0.889383336632707	0.373797097291703	0.903118406721853
ENSG00000186487	4.76752222472493	0.546776906945969	0.597239881164484	0.915506355469558	0.359925867537979	0.903118406721853
ENSG00000186496	62.1462508910715	-0.111921293454417	0.124938229658652	-0.895813025046063	0.370352632205815	0.903118406721853
ENSG00000186564	11.2596464533688	0.174642682031762	0.196129015095476	0.890447963279401	0.373225397990641	0.903118406721853
ENSG00000186660	1150.28529505943	-0.0479703321544102	0.0529063829426495	-0.906702168742286	0.364564316260276	0.903118406721853
ENSG00000186666	214.282302987633	0.0423926521844239	0.0485780798599586	0.87267039592001	0.382842758203708	0.903118406721853
ENSG00000186767	58.7661854378045	0.14205901908206	0.16241703161015	0.874655925389921	0.381761148321012	0.903118406721853
ENSG00000187045	12.0076124923389	0.14728574214481	0.167509698933743	0.879266950405467	0.379256551080484	0.903118406721853
ENSG00000187187	93.8805273339241	0.106252483643029	0.120739131216401	0.880016963618805	0.378850119955685	0.903118406721853
ENSG00000187239	6006.11553364311	-0.0492400119499823	0.0543519388717237	-0.905947662073178	0.364963555299879	0.903118406721853
ENSG00000187555	3062.1405771859	-0.0466647112785946	0.0533050344735888	-0.875427841655663	0.381341156359157	0.903118406721853
ENSG00000188001	37.7558551920226	0.147371590994007	0.170184464221032	0.865952081281659	0.386516440458911	0.903118406721853
ENSG00000188372	66.6518029794985	-0.138657275061834	0.155708775296753	-0.890491077317757	0.373202257375057	0.903118406721853
ENSG00000188452	7.52181962306845	-0.370442291136132	0.432306716751475	-0.856896913191134	0.391501858891872	0.903118406721853
ENSG00000188611	4.07513278104395	0.282205287547504	0.307447145158182	0.917898546113705	0.358671982889293	0.903118406721853
ENSG00000188738	3.83068369677844	-0.427194023639581	0.498863962861197	-0.856333701054375	0.391813225214691	0.903118406721853
ENSG00000188859	4.90375178522906	-0.259999970040706	0.283204088349646	-0.91806573681842	0.358584451440248	0.903118406721853
ENSG00000189233	100.180441755511	-0.136457474982705	0.149753741528513	-0.911212458466178	0.362183440961069	0.903118406721853
ENSG00000189266	1479.79017838831	0.0633061567435275	0.0687808866267841	0.920403324938753	0.357362031770132	0.903118406721853
ENSG00000196155	402.469393408506	0.0757376321909962	0.0824053237041786	0.919086641330137	0.358050255969259	0.903118406721853
ENSG00000196167	13.8417867473974	0.260665931540299	0.299966000404569	0.868984922253637	0.384855377811721	0.903118406721853
ENSG00000196236	328.841262279439	0.051310262021047	0.0600845590426365	0.853967522415149	0.393122984757988	0.903118406721853
ENSG00000196329	900.544295873567	0.117974472854045	0.131434838605401	0.897589057101005	0.369404675136765	0.903118406721853
ENSG00000196381	27.3023320849007	0.164943598109898	0.189726438617425	0.869375925210401	0.384641546709102	0.903118406721853
ENSG00000196436	56.9482723385115	0.411794745337525	0.449745305854517	0.915617661767729	0.359867464518291	0.903118406721853
ENSG00000196437	91.2977173783785	0.111778350395553	0.126837418676035	0.881272668289273	0.37817025568856	0.903118406721853
ENSG00000196449	208.363380979419	0.0497148948682276	0.0580190192551966	0.8568723757559	0.391515421043173	0.903118406721853
ENSG00000196453	366.306612883171	0.0590687371395984	0.0652044255628066	0.905900736487615	0.364988394483251	0.903118406721853
ENSG00000196498	2498.31076662186	0.0715033461731791	0.0803441970705868	0.889962794828349	0.373485863900734	0.903118406721853
ENSG00000196504	1877.49356287747	0.0661543118311755	0.0765173299092036	0.864566391818363	0.387276825513857	0.903118406721853
ENSG00000196821	3398.19424588549	-0.0493433569952686	0.0563424615721097	-0.875775669334517	0.381151999500564	0.903118406721853
ENSG00000196876	13.5577644322673	0.184451420496083	0.207966552778009	0.886928297037135	0.375117505723136	0.903118406721853
ENSG00000196924	35055.4027962203	0.0732763293083982	0.0791273436346459	0.926055721606635	0.354417023224913	0.903118406721853
ENSG00000196937	174.317120499509	-0.0841425002280395	0.0982565702364532	-0.856354949348951	0.391801475576091	0.903118406721853
ENSG00000197093	397.077279890362	-0.0926442224037674	0.107241411279635	-0.86388477453169	0.387651191559428	0.903118406721853
ENSG00000197324	15622.5753249697	-0.105380014139535	0.1227268990101	-0.858654581754426	0.390531115145252	0.903118406721853
ENSG00000197457	1663.43535370306	-0.0777821143684267	0.0907194211559576	-0.857392092865207	0.391228227758799	0.903118406721853
ENSG00000197620	312.027051078356	-0.0422967746351122	0.0458621155905056	-0.922259561961169	0.356393201513738	0.903118406721853
ENSG00000197713	325.920656773714	0.0798708267403192	0.0866960805252264	0.921273790653995	0.356907501191491	0.903118406721853
ENSG00000197714	41.9757058287496	-0.108630919724225	0.124474449341708	-0.872716612113794	0.382817560775783	0.903118406721853
ENSG00000197794	4.38842754032986	-0.255012940043751	0.283740137875738	-0.898755255259062	0.368783038134535	0.903118406721853
ENSG00000197798	284.064820630472	-0.0590904913820969	0.0638612182622469	-0.925295398209303	0.354812271806873	0.903118406721853
ENSG00000197933	69.211308481584	0.100457195528507	0.112826270459497	0.890370612441453	0.373266916764518	0.903118406721853
ENSG00000198034	25495.3644370803	-0.0904610627468696	0.1055768225285	-0.85682691125176	0.391540550604224	0.903118406721853
ENSG00000198134	13.4098775244697	0.125470645463077	0.135628444964167	0.925105684845288	0.354910936281494	0.903118406721853
ENSG00000198286	3213.45198562218	0.0505695600329279	0.0546512412028808	0.925314026175536	0.354802584870089	0.903118406721853
ENSG00000198324	303.159512823623	-0.0783816766459513	0.0901653578185365	-0.869310326519187	0.384677416148288	0.903118406721853
ENSG00000198355	1802.28402700833	-0.100544364160034	0.111994243269668	-0.897763681637961	0.369311550816178	0.903118406721853
ENSG00000198373	3531.18911057265	-0.0896108905989824	0.0968957475441305	-0.924817578378966	0.355060805303112	0.903118406721853
ENSG00000198453	125.848944106516	0.0962819548666181	0.106863560106934	0.900980229090931	0.367598831805102	0.903118406721853
ENSG00000198466	763.471168907112	0.10383393840906	0.11408225642262	0.910167292137045	0.362734290627078	0.903118406721853
ENSG00000198763	46935.7161681817	-0.120795868844389	0.13936359458846	-0.866767746634969	0.386069277515519	0.903118406721853
ENSG00000198804	124485.176059579	-0.107132955947652	0.120028542367062	-0.892562334215689	0.372091597526118	0.903118406721853
