## Supplementary Table 8 for "Multi-omics analysis reveals drivers of loss of β-cell function after newly diagnosed autoimmune type 1 diabetes: An INNODIA^‡^ multicenter study" (part 2 of 3)

### Sheet: DEG_slow_vs_rapid (continued)
Supplementary Table 8 - DEG slow vs rapid
ENSG00000198887	698.824615321204	0.0928097926489137	0.105016354058693	0.883765138114037	0.376823009162589	0.903118406721853
ENSG00000198892	222.992002448807	0.209678008967376	0.243488374049941	0.861141768207666	0.38915996723777	0.903118406721853
ENSG00000201772	18.7298215849784	0.155472456100819	0.172097055175484	0.903399863189328	0.366313712585404	0.903118406721853
ENSG00000203288	19.4787989870784	0.136647829973421	0.159734608858048	0.855467897347504	0.392292169255907	0.903118406721853
ENSG00000203721	16.6167495547202	-0.168550875183225	0.187139460447461	-0.900669878924574	0.367763868358734	0.903118406721853
ENSG00000203799	12.4568541188095	0.224080593435295	0.249157214221288	0.899354225546441	0.368464012670376	0.903118406721853
ENSG00000203999	330.875311011553	0.202383310331207	0.222322681894955	0.910313372464764	0.36265726820493	0.903118406721853
ENSG00000204172	110.858655501295	0.132878897086906	0.149746498851759	0.887358957343298	0.374885672936471	0.903118406721853
ENSG00000204252	1750.69877192416	0.0965374691665113	0.104988863383091	0.919501993409132	0.357833063444962	0.903118406721853
ENSG00000204283	5.44140044526223	-0.26099709655698	0.304395934125138	-0.857426355930509	0.391209298641793	0.903118406721853
ENSG00000204291	6.01254798596207	0.241645049150803	0.272178755705102	0.887817451162937	0.374638954180667	0.903118406721853
ENSG00000204351	1849.60034785313	-0.055884746387754	0.0627701502485516	-0.890307672778647	0.373300702317587	0.903118406721853
ENSG00000204536	381.362324745692	-0.0637284834299949	0.0695651521239948	-0.916097808805241	0.359615596973024	0.903118406721853
ENSG00000204604	304.617289058935	0.0841720670700362	0.0957536352075629	0.879048266810741	0.379375105905115	0.903118406721853
ENSG00000204622	341.433028959545	-0.251363519615831	0.27178903987907	-0.924847888375755	0.355045036579813	0.903118406721853
ENSG00000204977	510.918967815233	-0.0575253045501906	0.0639818590422595	-0.899087732230405	0.368605931975898	0.903118406721853
ENSG00000205426	10.7617641369263	0.271653289256239	0.30162470628745	0.900633414947618	0.367783262030075	0.903118406721853
ENSG00000205639	122.673907457627	-0.177622325513642	0.206133349896016	-0.861686503436943	0.388860054563582	0.903118406721853
ENSG00000205683	38.9441504263607	-0.123944198933969	0.13980561257278	-0.886546660417129	0.37532302212955	0.903118406721853
ENSG00000211445	87.4640113034079	-0.184826776985293	0.213067052027277	-0.867458273002393	0.385690965113508	0.903118406721853
ENSG00000211792	103.676238055092	0.10526292143058	0.11354807939052	0.927033922507439	0.353908921813177	0.903118406721853
ENSG00000211800	62.905228925376	0.080884926193145	0.0943905364490946	0.85691775082523	0.391490341891431	0.903118406721853
ENSG00000211829	1073.93861079341	-0.143176946017759	0.15763739208117	-0.908267664971486	0.36373682187319	0.903118406721853
ENSG00000211898	3508.91825995083	-0.177444696440645	0.193384185773525	-0.917576045481061	0.35884086364402	0.903118406721853
ENSG00000212127	30.5419178715415	-0.147523259244886	0.16928034194325	-0.871473069769333	0.383495903899047	0.903118406721853
ENSG00000213995	741.434918715049	0.0420791462568322	0.0467891196879768	0.899336139201719	0.368473643361462	0.903118406721853
ENSG00000214029	162.294659461425	0.139147141821353	0.159450328620141	0.872667639041646	0.382844261307331	0.903118406721853
ENSG00000214135	365.495180952123	0.0967825965467938	0.105504629530847	0.917330329267657	0.358969569000988	0.903118406721853
ENSG00000214160	599.490791000658	-0.0637557149769493	0.0721589935103076	-0.883544959199606	0.376941902407355	0.903118406721853
ENSG00000214176	1709.24078986661	0.0853753287172626	0.0936244052645806	0.911891813635491	0.361825671411235	0.903118406721853
ENSG00000214456	358.746155871392	-0.174847517040431	0.192600412269891	-0.907825248034345	0.363970556686555	0.903118406721853
ENSG00000215271	364.411389260761	0.0352646592107558	0.040780310720208	0.864747192651501	0.38717756091318	0.903118406721853
ENSG00000215492	8.5580755162298	0.166498515745082	0.194781817674917	0.854794958444023	0.392664669728296	0.903118406721853
ENSG00000215845	491.031818747463	-0.0822440354443851	0.0955519371052105	-0.860725987729874	0.389388976511126	0.903118406721853
ENSG00000215910	3.84766533440534	-0.374875372892245	0.426269150820906	-0.879433503856219	0.379166272834823	0.903118406721853
ENSG00000217702	8.66117203427041	0.260493249556489	0.291316054302148	0.894194623706904	0.371217768288973	0.903118406721853
ENSG00000220267	72.2789817825549	-0.505695166462342	0.563908251148807	-0.896768517630534	0.369842450438233	0.903118406721853
ENSG00000221909	123.239417285679	0.0690444621673231	0.0786474199732749	0.877898628979628	0.379998733307051	0.903118406721853
ENSG00000221968	316.177379583703	-0.0943083966768754	0.10804103588309	-0.872894228623699	0.382720732332805	0.903118406721853
ENSG00000221990	19.8454428656822	0.128569728206552	0.14252672610249	0.902074521196105	0.367017282482573	0.903118406721853
ENSG00000222375	4.51869097868692	-0.248251615320522	0.272760535176865	-0.910144919460396	0.362746087765563	0.903118406721853
ENSG00000223511	135.245790096718	0.198734816153281	0.220625138923298	0.900780469184758	0.367705053898357	0.903118406721853
ENSG00000224470	1435.3292019745	0.0733409312954108	0.081775208059668	0.896860222500407	0.369793507938974	0.903118406721853
ENSG00000224546	24.8770525893033	0.130584626225332	0.145013480881588	0.90049990822551	0.367854274132605	0.903118406721853
ENSG00000224699	42.7063455589632	0.0790956208273611	0.0910280291836628	0.86891500932942	0.384893619343858	0.903118406721853
ENSG00000224888	12.4894430563753	0.178884375670652	0.193738382891348	0.92332955917658	0.355835488194921	0.903118406721853
ENSG00000224914	52.6306017603984	0.111322359497943	0.127508673238046	0.873057155022817	0.382631925470296	0.903118406721853
ENSG00000225213	6.88259011072611	0.202173628562852	0.233727916676098	0.86499563868113	0.387041182564165	0.903118406721853
ENSG00000225774	43.7078343265916	-0.374434114143982	0.420871187913921	-0.889664403020534	0.373646113395085	0.903118406721853
ENSG00000225914	11.6493150392793	-0.213791900662024	0.249311195431437	-0.857530285762153	0.391151884532043	0.903118406721853
ENSG00000226084	54.9492468919681	0.236321304841798	0.276340885437125	0.855180385153568	0.392451293328097	0.903118406721853
ENSG00000227070	4.15700516002966	0.262734174069415	0.293948277424451	0.893810898881495	0.3714230768191	0.903118406721853
ENSG00000227963	20.6528612514075	-0.118995802458683	0.132484041954946	-0.898189704229811	0.369084421403999	0.903118406721853
ENSG00000228217	9.37547063094331	0.362394334890391	0.39310479481302	0.92187716779889	0.356592649907851	0.903118406721853
ENSG00000228526	5.6885958175983	0.269533578455413	0.311344474935566	0.86570856448053	0.386650002154636	0.903118406721853
ENSG00000228808	6.78593312420688	0.251813358623235	0.29241910460035	0.861138532543517	0.389161749104744	0.903118406721853
ENSG00000229152	145.247789537694	0.135611958288751	0.158241797902076	0.856992021619163	0.391449293953554	0.903118406721853
ENSG00000229676	4.52697321482506	0.275314594946611	0.317605347461565	0.866844960725757	0.386026963685499	0.903118406721853
ENSG00000230359	6.36343220944608	0.200630148217127	0.231069688754581	0.868266838885202	0.385248271419153	0.903118406721853
ENSG00000230454	10.1980632248703	-0.216838455683855	0.250540049234138	-0.86548420640411	0.386773080785514	0.903118406721853
ENSG00000230581	6.34361579553996	-0.180475075700751	0.195772828832595	-0.921859671625192	0.356601777210081	0.903118406721853
ENSG00000231105	62.301054536192	0.0946033259517816	0.109072178301938	0.867346076924373	0.385752417545862	0.903118406721853
ENSG00000231167	31.8694071876632	0.144563678420526	0.164752379796063	0.87746033531942	0.380236653942044	0.903118406721853
ENSG00000231249	8.45219492748152	-0.185821906007999	0.208903107967651	-0.889512405132689	0.373727759287246	0.903118406721853
ENSG00000231584	103.005394790534	-0.0856902748672161	0.0946654635002026	-0.905190464387604	0.36536449271443	0.903118406721853
ENSG00000231856	58.3523559007767	-0.0952109824639518	0.109858352409558	-0.866670402164781	0.386122626961713	0.903118406721853
ENSG00000232004	21.9938184081963	0.127998649896343	0.139734714348662	0.916011819203096	0.359660695826296	0.903118406721853
ENSG00000232680	20.7860867596221	0.217332069094891	0.241932343546881	0.898317545759552	0.369016281002272	0.903118406721853
ENSG00000232742	5.90187968951147	0.225520927544106	0.251559546524082	0.896491231043449	0.369990461596218	0.903118406721853
ENSG00000233328	17.0561084953797	-0.158073048553701	0.180764387711779	-0.874470079835313	0.381862307408519	0.903118406721853
ENSG00000233585	6.81744530504621	-0.191752834206064	0.213388467580754	-0.898609172182641	0.368860871426972	0.903118406721853
ENSG00000233690	5.47270640947999	0.305905830048106	0.350719372013701	0.872223933031435	0.383086225566185	0.903118406721853
ENSG00000234292	14.1117321389482	-0.214883844567319	0.238582908858476	-0.900667384748776	0.367765194886715	0.903118406721853
ENSG00000234323	3.94071569213717	0.299391571853287	0.33755465943412	0.886942495047143	0.375109861247381	0.903118406721853
ENSG00000234493	32.9357822190908	0.213768058307732	0.237725564856682	0.899222001792724	0.368534423331137	0.903118406721853
ENSG00000234719	21.5676972006273	-0.234418700782261	0.265479516219287	-0.883001084681162	0.37723568546172	0.903118406721853
ENSG00000235169	120.064303884304	-0.334639023416989	0.380315110298599	-0.879899363331243	0.378913829663071	0.903118406721853
ENSG00000235499	17.7230097134919	0.181608173135642	0.205682819774416	0.882952564219132	0.377261901469746	0.903118406721853
ENSG00000235802	4.2010275911328	-0.294989658181494	0.331793238377923	-0.88907676245497	0.373961826563206	0.903118406721853
ENSG00000236810	79.4668466379538	-0.0810692396906006	0.0917908235714395	-0.883195471358916	0.377130667991192	0.903118406721853
ENSG00000237513	81.1782619782354	-0.0939527861417886	0.106971923531875	-0.878293883476753	0.379784254274721	0.903118406721853
ENSG00000237945	921.153417822112	0.111097360505809	0.129656896581249	0.856856545507328	0.391524170773427	0.903118406721853
ENSG00000238201	22.1978669969913	-0.217809917833017	0.239649661097304	-0.908868040270587	0.363419785714862	0.903118406721853
ENSG00000239961	246.557174736169	-0.140957873784481	0.156641389253056	-0.899876299978174	0.368186083860327	0.903118406721853
ENSG00000240036	4.71935469780031	-0.227104070932563	0.257173618847048	-0.883076856602584	0.377194747510737	0.903118406721853
ENSG00000240449	10.2702102087808	0.189899597409428	0.219972130637303	0.863289348788191	0.387978398894452	0.903118406721853
ENSG00000241157	6.46344047691602	-0.419159758245442	0.464254413538845	-0.902866501688885	0.366596751191051	0.903118406721853
ENSG00000241343	57.646657606711	-0.105060675842748	0.116880571733026	-0.898872021970627	0.368720831995398	0.903118406721853
ENSG00000241644	5.21838340516314	0.256606401652446	0.285374691050204	0.899191167612348	0.3685508440886	0.903118406721853
ENSG00000241839	5872.13004396195	-0.118100262242238	0.131346016793801	-0.899153740060825	0.368570776760739	0.903118406721853
ENSG00000241859	20.035011454458	0.78346498606785	0.908666023941846	0.862214461006403	0.388569513405304	0.903118406721853
ENSG00000242258	65.2265772032353	-0.136428909633809	0.149309171619958	-0.913734288078871	0.360856482503411	0.903118406721853
ENSG00000242550	26.7818901732167	0.296636367497606	0.335808679591027	0.883349316220392	0.377047566031164	0.903118406721853
ENSG00000242622	59.8447112375743	-0.0881323977768324	0.102835085708068	-0.85702654079587	0.391430216804971	0.903118406721853
ENSG00000243056	16.3863421685517	0.157336499260341	0.182286589000107	0.863127123741667	0.388067576412214	0.903118406721853
ENSG00000243701	18.0376351479914	0.145762327385779	0.167096040463777	0.872326639106548	0.383030208979983	0.903118406721853
ENSG00000243819	6.55057315133656	-0.214657685554878	0.235033907084469	-0.913305183144201	0.36108205711689	0.903118406721853
ENSG00000243960	8.16490347589196	-0.20226945407965	0.218289310947792	-0.92661181255928	0.354128119533094	0.903118406721853
ENSG00000244167	7.24546888521914	0.239685499131329	0.269812144762779	0.888342143909281	0.374356736517688	0.903118406721853
ENSG00000246705	498.828633821821	-0.0879989770727739	0.098159905062869	-0.896485963555208	0.369993273653598	0.903118406721853
ENSG00000247077	636.046610256103	-0.047425691536998	0.0531203244066759	-0.892797475668989	0.371965638432233	0.903118406721853
ENSG00000247121	50.8106608694404	-0.0871808774378785	0.0957218358290106	-0.910773144735868	0.362414915181656	0.903118406721853
ENSG00000248092	139.555894199884	0.102498476431853	0.112674711462879	0.909684836118901	0.362988743511052	0.903118406721853
ENSG00000248746	3.47398206732323	-0.362271892054703	0.409356635155524	-0.884978673710926	0.376168133651082	0.903118406721853
ENSG00000248923	6.56969078254985	0.462303955758879	0.510299554966853	0.905946225622143	0.364964315642772	0.903118406721853
ENSG00000249572	8.26157034057551	0.276922554956912	0.298666935467275	0.927195220065644	0.353825184156251	0.903118406721853
ENSG00000249763	13.5631851426032	0.281755112839424	0.319135309398631	0.882870383005738	0.377306307223079	0.903118406721853
ENSG00000250222	10.1884796905711	0.14118140175944	0.163626062724951	0.862829548106654	0.388231190620856	0.903118406721853
ENSG00000250254	9.83697442230649	-0.204405841465429	0.222380000412429	-0.919173671581687	0.35800473995152	0.903118406721853
ENSG00000250317	139.804219452186	0.088253092582075	0.103087804882599	0.856096341197504	0.391944492283161	0.903118406721853
ENSG00000250318	102.431307918594	-0.103616638643468	0.114774688978804	-0.90278300525479	0.366641072532311	0.903118406721853
ENSG00000250850	23.9645117669075	-0.179782931591961	0.19527959978392	-0.920643691357893	0.357236483364315	0.903118406721853
ENSG00000250995	10.5758041748842	-0.220835196436432	0.243719329733671	-0.906104561660142	0.364880511098171	0.903118406721853
ENSG00000251411	8.68854872364022	0.204080545683178	0.230073257304305	0.887024194268921	0.375065874719747	0.903118406721853
ENSG00000251513	51.943506292806	-0.167262405689728	0.19248419379468	-0.868966964986978	0.384865199999767	0.903118406721853
ENSG00000252516	6.82083010178636	0.271341923278668	0.304352211134918	0.891539188320151	0.372639977664299	0.903118406721853
ENSG00000253368	12.9006718595204	-0.202638980594344	0.226228491610338	-0.895727055208299	0.370398556909363	0.903118406721853
ENSG00000253924	5.80438637100144	-0.299253444595097	0.330011936367107	-0.906795820446343	0.364514780521604	0.903118406721853
ENSG00000253986	6.98971156261451	0.286049223695221	0.311793421548124	0.917431876127861	0.358916375566741	0.903118406721853
ENSG00000254206	21.1068727919391	-0.186234172756587	0.211848917392555	-0.879089565567598	0.379352714885536	0.903118406721853
ENSG00000254400	5.76145385329054	0.201790604810829	0.227594291294204	0.886624192827321	0.375281264263877	0.903118406721853
ENSG00000254598	10.9738813715974	0.166702065253994	0.187103313961329	0.89096265439985	0.372949205617767	0.903118406721853
ENSG00000254717	5.25990403952287	-0.326221788755793	0.373471323248131	-0.873485508655921	0.382398501518451	0.903118406721853
ENSG00000255089	7.20362002897443	-0.302843865614674	0.340037563696117	-0.890618854937208	0.373133680458942	0.903118406721853
ENSG00000255222	5.10817974556825	-0.21533806847711	0.24466622763632	-0.880129924581157	0.378788929800913	0.903118406721853
ENSG00000255449	8.32072539352219	0.188016521169458	0.208585187479407	0.90138961180079	0.3673812027666	0.903118406721853
ENSG00000255874	4.78752389072434	-0.36804528156785	0.399484305524	-0.921300978482967	0.356893310406158	0.903118406721853
ENSG00000256269	348.474747125636	0.107142720110118	0.117763063661275	0.909816004942735	0.362919552499836	0.903118406721853
ENSG00000256453	46.7379583261514	-0.108204172132349	0.124839292915829	-0.866747717045339	0.386080254325086	0.903118406721853
ENSG00000257495	70.2839826478113	0.141672668551112	0.165616609394261	0.855425485820998	0.392315639520961	0.903118406721853
ENSG00000257553	4.42974401901136	-0.294718888982573	0.322113293116657	-0.914954133469548	0.36021570943292	0.903118406721853
ENSG00000257790	3.57814090678404	0.236018583874631	0.273598191071157	0.862646726393183	0.388331731211694	0.903118406721853
ENSG00000258210	4.08122276521691	-0.288172572607753	0.327750210681613	-0.879244507603669	0.379268716935504	0.903118406721853
ENSG00000258365	25.5005678263434	-0.13669006903798	0.155085127164499	-0.881387348594636	0.378108202887098	0.903118406721853
ENSG00000258377	5.55488897427239	-0.284631650025158	0.312205746238791	-0.911679728685893	0.361937338151344	0.903118406721853
ENSG00000258458	3.43211698386873	-0.282970010480885	0.314828384855214	-0.898807172710999	0.36875537889572	0.903118406721853
ENSG00000258745	6.92319860307702	-0.401809133343072	0.444850757001608	-0.903244800686312	0.366395985447562	0.903118406721853
ENSG00000258839	133.5090107662	-0.0900930439162249	0.098834724663298	-0.911552536045873	0.36200431784198	0.903118406721853
ENSG00000258922	3.76417767635105	-0.302143583781256	0.327408150508661	-0.922834643278873	0.356093384144546	0.903118406721853
ENSG00000259341	4.92280748056775	0.304619547436745	0.339120690015062	0.89826293825722	0.369045386213745	0.903118406721853
ENSG00000259418	7.29302855354825	0.333701181788852	0.381932992597583	0.873716563524143	0.38227262839174	0.903118406721853
ENSG00000259583	11.8813076509649	0.168921218180282	0.197679634591495	0.854520085133489	0.392816885521973	0.903118406721853
ENSG00000260038	5.43498718932761	-0.225700230087927	0.259587721787023	-0.869456492526643	0.384597495207659	0.903118406721853
ENSG00000260774	7.85865726763704	-0.194347813681878	0.225252908961468	-0.862798241221042	0.38824840633879	0.903118406721853
ENSG00000260828	29.345033691673	0.152106517595403	0.174479334490273	0.871773829489719	0.383331774259221	0.903118406721853
ENSG00000261055	5.27250731407959	-0.263745150771942	0.291392259716395	-0.905120647434625	0.365401474748046	0.903118406721853
ENSG00000261067	16.6664912743233	0.139254860937862	0.150416987874218	0.925792112353095	0.354554027071596	0.903118406721853
ENSG00000261188	22.3746160126298	0.150507199524977	0.164160159080614	0.916831467317642	0.359230960521756	0.903118406721853
ENSG00000261367	15.1318913848155	-0.209302650585104	0.236427529381374	-0.885271910309074	0.376009996130059	0.903118406721853
ENSG00000261373	33.1816677376936	0.139650838666088	0.159611653468953	0.874941369448644	0.381605807992426	0.903118406721853
ENSG00000261614	3.90647840468468	0.309371691966918	0.34869973563405	0.887215160643525	0.374963071636081	0.903118406721853
ENSG00000261663	3.59298083087505	-0.325129526292763	0.356742854948349	-0.911383428659941	0.362093381879934	0.903118406721853
ENSG00000261801	117.295801463272	0.0776945943774382	0.0859021357328455	0.904454746259946	0.365754319981617	0.903118406721853
ENSG00000261804	130.193477926527	-0.141926507057993	0.159165847392095	-0.891689450867972	0.372559409411779	0.903118406721853
ENSG00000263142	3.59734553001917	0.354307194423508	0.388366537125616	0.912301036659367	0.361610268775766	0.903118406721853
ENSG00000263874	143.237171257423	-0.0829339298724345	0.0921629348068923	-0.89986207629135	0.368193654177994	0.903118406721853
ENSG00000264773	5.22247458242688	0.266732717186296	0.298743091705642	0.8928498251237	0.371937599804172	0.903118406721853
ENSG00000265817	30.1888682366488	-0.207518256983249	0.228708267267153	-0.907349172213563	0.364222178822737	0.903118406721853
ENSG00000266338	465.81170418601	0.133473121759861	0.147949791945664	0.902151466416931	0.366976412393731	0.903118406721853
ENSG00000266469	23.8722707720263	0.115259470812407	0.132743904596742	0.868284469728003	0.385238621909107	0.903118406721853
ENSG00000266844	7.3904694772027	0.182152111621244	0.210818263211886	0.864024344219975	0.387574517461816	0.903118406721853
ENSG00000267106	57.718040386849	0.0683227741706106	0.0787251896583214	0.867864205435913	0.385468676331035	0.903118406721853
ENSG00000267248	17.2174417519178	0.119374622313944	0.135788450008476	0.879122063080417	0.379335096223404	0.903118406721853
ENSG00000267281	17.3900453584089	-0.136542811762008	0.15878327643218	-0.859931945165071	0.389826557910039	0.903118406721853
ENSG00000267575	200.503843385006	0.0617716288748175	0.069734492940644	0.885811687587602	0.375719010724499	0.903118406721853
ENSG00000267676	9.32037773381292	0.208406260922962	0.242229443967049	0.860367168870324	0.389586677578853	0.903118406721853
ENSG00000267938	3.85989018425902	-0.286013412309955	0.328262576193255	-0.871294606978204	0.383593314386273	0.903118406721853
ENSG00000268081	5.21349820480341	-0.284525886723746	0.309193816559827	-0.920218553816688	0.357458560474209	0.903118406721853
ENSG00000268288	6.05414009822983	0.231053730320479	0.253703750485027	0.910722564718708	0.362441571718364	0.903118406721853
ENSG00000268520	10.344855549229	0.200562354741365	0.220063021143759	0.91138599160804	0.362092031945803	0.903118406721853
ENSG00000268555	146.412180932382	-0.237699839536876	0.266204315002862	-0.892922564137701	0.371898642602389	0.903118406721853
ENSG00000268889	8.38232226437378	0.232187305630016	0.266533392925757	0.871137770323181	0.383678933168131	0.903118406721853
ENSG00000269335	375.231222569119	-0.0699816530061428	0.0800274891759039	-0.874470181768667	0.381862251919849	0.903118406721853
ENSG00000269374	49.9795928901781	0.116143386857459	0.134963822417444	0.860551996654531	0.389484834030553	0.903118406721853
ENSG00000269688	19.7226132551617	0.16728853333315	0.182597901017735	0.916158030299057	0.359584014800728	0.903118406721853
ENSG00000269894	8.03052424986766	-0.163936360870555	0.188866920855357	-0.867999330576817	0.385394699112443	0.903118406721853
ENSG00000271361	100.214269412674	0.285195733808994	0.315900784963251	0.902801599059563	0.366631202332224	0.903118406721853
ENSG00000271420	4.01374368083822	0.268162599516755	0.289505096573749	0.926279373629067	0.354300812300183	0.903118406721853
ENSG00000271643	20.253664641555	-0.136264773375396	0.153740369714947	-0.886330464978373	0.375439477113197	0.903118406721853
ENSG00000271869	14.1971344944956	-0.172291854535457	0.200957999050188	-0.857352557996102	0.391250070049694	0.903118406721853
ENSG00000272142	31.6150118883736	-0.106724338121717	0.122173899370241	-0.873544502318739	0.382366360776558	0.903118406721853
ENSG00000272173	9.91594353429762	-0.193469136128833	0.209294696339971	-0.924386233918555	0.355285259415426	0.903118406721853
ENSG00000272420	8.43051187210123	-0.196145378506477	0.227980272157543	-0.86036119112505	0.38958997169812	0.903118406721853
ENSG00000272578	72.7889133625746	0.124970052920508	0.142403647728769	0.877576206183524	0.380173746415214	0.903118406721853
ENSG00000272812	11.5639225166938	-0.170897000766449	0.196293519068704	-0.87061968004473	0.383961847256662	0.903118406721853
ENSG00000272923	25.2034916868409	0.146832646434251	0.159910121637336	0.91821984081318	0.358503783338949	0.903118406721853
ENSG00000273008	9.20024356086068	0.188578064445251	0.218793539751999	0.861899600230439	0.38874276901978	0.903118406721853
ENSG00000273137	18.1170915264481	-0.139881108822754	0.154814158995666	-0.903542090272702	0.366238260056424	0.903118406721853
ENSG00000273245	14.5467155815564	0.175183917252794	0.192112980813242	0.911879647649083	0.361832076449523	0.903118406721853
ENSG00000273402	5.38746891221836	0.24286926642542	0.270929876494338	0.896428513414596	0.370023944369163	0.903118406721853
ENSG00000273449	18.3127100975769	-0.142392938218583	0.165167692265418	-0.862111326165189	0.388626259309997	0.903118406721853
ENSG00000273763	3.44898405422923	0.300188215529857	0.347438544113474	0.864003780282406	0.387585813899601	0.903118406721853
ENSG00000273972	7.73141581917022	-0.290032740525362	0.325112459104534	-0.892099740884146	0.372339473778617	0.903118406721853
ENSG00000273987	3.85124157360599	-0.271885891158759	0.315795634628652	-0.860955191728577	0.389262722250217	0.903118406721853
ENSG00000274021	55.2821066888108	0.0975326842194178	0.113434833201421	0.859812470885672	0.389892423730755	0.903118406721853
ENSG00000274372	4.19605111123754	-0.261240351827002	0.302966067078545	-0.86227594511195	0.388535686586377	0.903118406721853
ENSG00000274712	160.251462808557	-0.104156638877813	0.113457418612015	-0.918024049480557	0.358606275278469	0.903118406721853
ENSG00000274925	140.760666091746	0.0675005071527028	0.0760715686448276	0.887328976583322	0.374901809291961	0.903118406721853
ENSG00000274964	5.19352672871983	-0.219866222250035	0.242352332195328	-0.907217274364126	0.364291910519809	0.903118406721853
ENSG00000275004	41.1198397019634	0.123958082797822	0.142942271395113	0.867189821373301	0.385838012352752	0.903118406721853
ENSG00000275063	113.926446945339	-0.345797386223881	0.404294196111451	-0.855311279632011	0.392378844722599	0.903118406721853
ENSG00000275638	23.7058980983071	0.126868004101084	0.137353956488491	0.923657442017071	0.355664696462556	0.903118406721853
ENSG00000275835	251.71044588552	0.082013136306785	0.090614673402703	0.90507567071735	0.36542530014881	0.903118406721853
ENSG00000276900	127.49831068045	-0.0825096273609316	0.0952263140040823	-0.866458270740107	0.386238900764957	0.903118406721853
ENSG00000277476	300.513913188124	-0.0687438237502707	0.0793446368325255	-0.866395341822155	0.386273397571125	0.903118406721853
ENSG00000277856	35.6555315743411	-0.271972203011163	0.309085071748833	-0.879926686437226	0.378899026840173	0.903118406721853
ENSG00000278291	3.41887386258052	0.290704766836653	0.328402905958883	0.885207656697927	0.376044643500618	0.903118406721853
ENSG00000278611	5.35174559393598	0.224126457846764	0.249871836672601	0.896965663803198	0.369737239338591	0.903118406721853
ENSG00000279024	12.9701377713767	0.170513327913649	0.191793851194356	0.889044809579727	0.373978998153231	0.903118406721853
ENSG00000279333	3.5361604262851	-0.250361955730792	0.293264473461016	-0.853707074628232	0.393267313263176	0.903118406721853
ENSG00000279342	26.1509772705501	0.166340550473471	0.189774491733372	0.876516906746221	0.380749089404385	0.903118406721853
ENSG00000279356	9.76066263947642	0.197340923167203	0.226866275521149	0.869855701178495	0.384379266855938	0.903118406721853
ENSG00000279457	108.049263684238	0.118416007899937	0.133101237990505	0.889668718997069	0.373643795223041	0.903118406721853
ENSG00000279561	9.33039453609778	-0.206334615916082	0.231210263081856	-0.892411146312453	0.372172598875363	0.903118406721853
ENSG00000279602	5.70708130596751	-0.260120388372505	0.297983142862434	-0.87293658921032	0.38269764148452	0.903118406721853
ENSG00000279656	20.0659804205829	-0.218084491749024	0.246532804587666	-0.884606379722072	0.376368964613895	0.903118406721853
ENSG00000279900	8.53124540313712	0.235404913127753	0.262366981254312	0.897235284723482	0.369593380721743	0.903118406721853
ENSG00000280187	6.58639965507719	0.201823301585584	0.230948787395012	0.873887686798669	0.382179420930889	0.903118406721853
ENSG00000281332	11.8176111842453	0.243836645192142	0.272891679515654	0.893529057481416	0.371573918397047	0.903118406721853
ENSG00000283384	10.1479978265636	-0.310124090567103	0.352979456757063	-0.878589630728978	0.379623820073359	0.903118406721853
ENSG00000284373	6.97240062269166	0.255295376215773	0.292416111093629	0.873055096933527	0.382633047201457	0.903118406721853
ENSG00000284930	72.213792660323	-0.125910135378288	0.146933284009835	-0.856920446764533	0.391488851855618	0.903118406721853
ENSG00000285534	7.11156474271832	-0.420578603789906	0.467173301524199	-0.900262498772354	0.367980573092232	0.903118406721853
ENSG00000286220	5.69163582464334	-0.22155980291162	0.250475574337976	-0.88455652211685	0.376395864916144	0.903118406721853
ENSG00000286619	73.8315362064188	-0.478584565312342	0.530259647580528	-0.902547586820968	0.366766054670032	0.903118406721853
ENSG00000286707	30.1169832700873	0.138826606722413	0.152828656994792	0.908380728145397	0.363677104143987	0.903118406721853
ENSG00000286825	5.21244864212692	0.236049202834143	0.264756017329896	0.891572570152456	0.372622077954266	0.903118406721853
ENSG00000286942	34.1393550824057	0.189147897405019	0.218912220697733	0.864035350800214	0.387568471272816	0.903118406721853
ENSG00000287092	4.00250122308517	0.315889828045411	0.362420338307798	0.871611757552996	0.383420214296232	0.903118406721853
ENSG00000287100	7.42827574667656	-0.205619034309805	0.234159773738845	-0.878114250909422	0.379881720014293	0.903118406721853
ENSG00000287185	8.79235760957721	-0.211964969328106	0.244128534440617	-0.86825151272788	0.385256659675274	0.903118406721853
ENSG00000287315	8.40733427288453	-0.216666186854129	0.236128082519465	-0.917579072096467	0.358839278493566	0.903118406721853
ENSG00000287445	3.49274206571297	0.31755383388307	0.356691004405316	0.89027710248119	0.373317112913949	0.903118406721853
ENSG00000287632	6.39151096114466	0.295802938650927	0.325226536263587	0.90952891498124	0.363071002005869	0.903118406721853
ENSG00000287670	10.3166457886981	0.191253237603625	0.221636713539027	0.862913163391355	0.388185212691087	0.903118406721853
ENSG00000287686	6.15538508244691	-0.201633286754069	0.234283026621189	-0.860639755521383	0.389436482933073	0.903118406721853
ENSG00000288018	6.56151909314414	0.192957812594077	0.22038796373994	0.875536981782585	0.38128179719337	0.903118406721853
ENSG00000088387	880.659391634897	0.10107464850093	0.111462577350056	0.906803439359718	0.364510750790618	0.903118406721853
ENSG00000101187	22.6584367935578	-0.171160676670204	0.193744169067495	-0.8834365312464	0.377000460343492	0.903118406721853
ENSG00000116752	272.727849324842	-0.0660209369498186	0.0749176050534286	-0.881247296983596	0.378183984791838	0.903118406721853
ENSG00000139514	443.563356450559	0.0755452701613542	0.0862460529129911	0.875927275623473	0.381069570468772	0.903118406721853
ENSG00000145743	301.530930275472	0.0964054517081233	0.104092304877342	0.926153492534567	0.354366217906203	0.903118406721853
ENSG00000147533	1544.81571019841	-0.0452448177315231	0.0505747303806793	-0.894613127760889	0.370993931743841	0.903118406721853
ENSG00000149428	1698.32502832236	-0.0606313177061732	0.0699856477017123	-0.866339309519454	0.386304115326371	0.903118406721853
ENSG00000164683	29.5300584921581	-0.227570449011204	0.263989030747158	-0.862045094703824	0.388662703236682	0.903118406721853
ENSG00000167548	5330.02838993518	0.0940143926613732	0.101995751339456	0.921748126041845	0.356659971122983	0.903118406721853
ENSG00000167995	1618.46839243996	-0.138509964901041	0.15054740532186	-0.920042192722724	0.357550710895761	0.903118406721853
ENSG00000168350	22.8958398801941	0.172599865265339	0.193346561012778	0.892696846332487	0.372019539685589	0.903118406721853
ENSG00000169442	5470.22288510634	0.135991625416933	0.15393981314748	0.883407759412104	0.377015999891156	0.903118406721853
ENSG00000173744	1468.17738249612	-0.0653088214958771	0.074701983717738	-0.874258195641055	0.381977659855295	0.903118406721853
ENSG00000177954	9506.23907052913	0.207613292498362	0.228410628116928	0.908947601125113	0.363377785525427	0.903118406721853
ENSG00000188021	1492.74643543741	0.0675881586458955	0.0750032223249017	0.901136731874193	0.367515624990664	0.903118406721853
ENSG00000196296	31.2942380025327	-0.135353189064598	0.15362193487055	-0.881079835237424	0.378274610595044	0.903118406721853
ENSG00000221792	22.4688197630886	-0.253814444324949	0.277773567260748	-0.91374585000268	0.360850405781086	0.903118406721853
ENSG00000228863	44.422145479534	-0.144505909816585	0.158970527197386	-0.909010697543701	0.363344479074139	0.903118406721853
ENSG00000229117	2618.54618582592	0.202715481273233	0.227714936813625	0.890216004754873	0.373349912432508	0.903118406721853
ENSG00000232187	66.5469679021821	-0.129429484099432	0.141256761935267	-0.916271067849803	0.359524738820528	0.903118406721853
ENSG00000259363	67.6824004357651	0.156523587711634	0.182086291506504	0.859612145519713	0.390002877703172	0.903118406721853
ENSG00000260111	12.1169689694308	-0.160859000068084	0.177411456540127	-0.906700182756805	0.364565366764635	0.903118406721853
ENSG00000270091	61.7673774073739	-0.0850832921261312	0.0961353130088704	-0.885036824275806	0.376136770775644	0.903118406721853
ENSG00000272606	25.7390236314568	0.147281141973162	0.172345296548449	0.854570127080663	0.39278917127602	0.903118406721853
ENSG00000100784	747.898699419882	-0.0897686163837541	0.10109949135554	-0.887923521475114	0.374581891299186	0.903118406721853
ENSG00000101213	34.3143648634428	0.138625453818485	0.150386119171723	0.921796869165771	0.356634540844801	0.903118406721853
ENSG00000102921	3342.36061953577	-0.0968581873408289	0.111039740502852	-0.872283985014725	0.383053472200098	0.903118406721853
ENSG00000106066	3371.69564091597	0.0909269219591328	0.103607862395958	0.877606388708583	0.380157361050824	0.903118406721853
ENSG00000116990	732.9690364503	0.0827977381613323	0.0915819139953802	0.904083945717808	0.365950890534974	0.903118406721853
ENSG00000121552	382.240508543947	0.167861755649051	0.191732653721257	0.875499047194591	0.381302428425663	0.903118406721853
ENSG00000128604	1734.23788847793	0.0779246390334647	0.0911831637525848	0.854594596486083	0.39277562005413	0.903118406721853
ENSG00000132535	415.843262073655	-0.0775088970418833	0.0878972706976361	-0.881812329628657	0.377878302974955	0.903118406721853
ENSG00000133612	771.245555746538	0.0603734113111855	0.0676329224202829	0.892663057438425	0.372037639506966	0.903118406721853
ENSG00000137959	1331.7291423986	0.303113484883636	0.351869022407984	0.86143839207358	0.388996638782421	0.903118406721853
ENSG00000138172	1297.82450234809	0.0705929792613393	0.0821691400708091	0.859117902420616	0.390275471297911	0.903118406721853
ENSG00000139117	165.865674640342	0.113907614874947	0.125767487929035	0.905700008409323	0.365094658066025	0.903118406721853
ENSG00000142396	546.224945870087	0.113083991711065	0.121973568833211	0.927118824125731	0.353864843561541	0.903118406721853
ENSG00000143614	2113.4282718503	-0.0504847174241397	0.0579409574200162	-0.871313137927183	0.383583198918851	0.903118406721853
ENSG00000146859	3538.22216270828	-0.136346881575458	0.149687235864994	-0.910878477964763	0.362359406704459	0.903118406721853
ENSG00000150907	1267.50313429626	-0.0713568194002865	0.0834309563886731	-0.855279892368274	0.392396216476963	0.903118406721853
ENSG00000159023	7750.96486825305	-0.0541663230176814	0.0609238101354125	-0.889082985737243	0.373958482205696	0.903118406721853
ENSG00000164754	4096.96711230789	-0.0667527413598542	0.0736931969453115	-0.905819588874562	0.365031350950343	0.903118406721853
ENSG00000173535	4849.99389658893	-0.145071019320327	0.169569341981515	-0.85552622676416	0.39225989152407	0.903118406721853
ENSG00000185168	55.0761869598588	-0.149921444389314	0.171540034980948	-0.873973497824954	0.382132686610024	0.903118406721853
ENSG00000188026	143.596784870546	-0.114655527229115	0.131409761502397	-0.872503883412223	0.382933550543395	0.903118406721853
ENSG00000198853	216.655399211123	0.104419586836968	0.115017922374597	0.907854921052116	0.363954877094806	0.903118406721853
ENSG00000204634	683.41597313463	0.1200074806397	0.130059800362703	0.922710017276904	0.356158344133683	0.903118406721853
ENSG00000233276	7359.96109399986	-0.143312863878513	0.159994422535737	-0.895736623859513	0.37039344520369	0.903118406721853
ENSG00000250138	254.374140094091	0.260186914148985	0.293413590258303	0.88675822384346	0.375209083813804	0.903118406721853
ENSG00000273151	87.3099069707639	0.0922630798329092	0.107427844519988	0.858837671417141	0.390430080630865	0.903118406721853
ENSG00000279700	48.5787782841602	0.147684807214783	0.16000627374322	0.922993853677191	0.356010408271486	0.903118406721853
ENSG00000115306	2979.22254327561	0.0928065405053194	0.1003954084406	0.9244102090608	0.3552727813771	0.903118406721853
ENSG00000205927	135.083667039527	0.230109300840278	0.269598948041666	0.853524475936441	0.393368520423128	0.903142968705248
ENSG00000102221	58.9989073495614	0.103222909743313	0.121027390551128	0.85288883180297	0.393720955601375	0.903310027578688
ENSG00000131773	7.58338080382476	0.232394453209311	0.272409962565249	0.853105558331575	0.393600769322713	0.903310027578688
ENSG00000172967	10.5910735300703	-0.414434737655937	0.485806472343444	-0.853086076965541	0.393611571857737	0.903310027578688
ENSG00000183605	206.116623128751	0.0866598162438993	0.101603031907235	0.852925494615369	0.393700622578885	0.903310027578688
ENSG00000227403	22.7134751482693	-0.18112006502354	0.212361545235679	-0.852885416813732	0.393722849570637	0.903310027578688
ENSG00000286634	3.59599671758211	-0.237636959297176	0.27852704311039	-0.853191692423894	0.393553009600454	0.903310027578688
ENSG00000134419	853.062219406822	0.155491371755567	0.182347087668751	0.852721991579214	0.39381349243091	0.903323348184456
ENSG00000170469	26.6087264495926	0.112106920321194	0.131471991228182	0.85270573050515	0.393822512232529	0.903323348184456
ENSG00000163378	125.871613534587	0.0927188342738643	0.108748545131874	0.852598387973177	0.393882056845831	0.90335228311991
ENSG00000081870	170.212326449934	0.0933347272548167	0.109509594664641	0.852297257976729	0.394049127542182	0.903520149619947
ENSG00000154845	2658.96002224642	-0.0999068878487568	0.11721400855054	-0.852345970282889	0.394022098436549	0.903520149619947
ENSG00000024422	8.6667148037298	-0.236300167416761	0.277497267554337	-0.851540519657516	0.39446916473285	0.903661825651636
ENSG00000079335	531.220180256437	0.101757812860485	0.119557063132801	0.851123389903405	0.39470081364855	0.903661825651636
ENSG00000116661	53.8459766313175	-0.144903078878539	0.170124291672487	-0.851748315622659	0.394353797980894	0.903661825651636
ENSG00000117528	440.374978862103	0.0766160357102733	0.0901139030430611	0.850213264801794	0.395206528209132	0.903661825651636
ENSG00000123144	2694.24953102432	-0.0777902900023204	0.0914021259046986	-0.851077469285882	0.39472632023922	0.903661825651636
ENSG00000132768	609.090536802854	0.0383038827733743	0.0449837967965526	0.851503997019429	0.394489443935462	0.903661825651636
ENSG00000134480	433.707681864061	-0.0537327626541266	0.0631952030561405	-0.85026647681458	0.395176949970681	0.903661825651636
ENSG00000140836	151.862442171972	0.118748989900004	0.139635305661225	0.850422386642719	0.395090294197865	0.903661825651636
ENSG00000143797	722.071598938518	-0.1296766561337	0.152295314501758	-0.851481587322266	0.394501887236814	0.903661825651636
ENSG00000164465	75.4193048143147	0.0931906331740545	0.109593322074991	0.850331310426808	0.395140913600216	0.903661825651636
ENSG00000170667	30.6814094960893	0.159279126126036	0.187389661201569	0.849988868674587	0.395331274955117	0.903661825651636
ENSG00000177169	3081.89537697058	-0.084603759161263	0.0993539381190372	-0.851539060886527	0.394469974703662	0.903661825651636
ENSG00000179115	1053.27540424089	-0.0591261741675162	0.0694000038587003	-0.851962116427229	0.394235118697879	0.903661825651636
ENSG00000180900	865.913340554048	0.0590044487765105	0.0694146220728187	0.850029100707521	0.395308907331752	0.903661825651636
ENSG00000204614	9.43893392777115	-0.246844613694243	0.290211867124092	-0.850566919059499	0.395009972331699	0.903661825651636
ENSG00000206560	493.829314931895	0.0774400140826266	0.090925086035536	0.851690303073906	0.394386004055957	0.903661825651636
ENSG00000231535	17.9033859492211	0.764347270200641	0.897991154772334	0.851174609169089	0.394672365101704	0.903661825651636
ENSG00000232810	230.699162706616	0.0709771303216068	0.0834063040156249	0.850980404410562	0.394780238170222	0.903661825651636
ENSG00000248385	7.27030715712247	0.308373758967202	0.362797589045011	0.849988446116558	0.395331509886873	0.903661825651636
ENSG00000251215	8.148853900959	-0.237261739365072	0.279106855073803	-0.850074926688324	0.39528343059807	0.903661825651636
ENSG00000257698	43.0703404242439	-0.110243769015068	0.129655424088964	-0.850282738186288	0.395167911249929	0.903661825651636
ENSG00000260032	3384.26032685658	0.0554412406682095	0.0652190684966832	0.850077162188066	0.395282187808125	0.903661825651636
ENSG00000267601	4.85159721835311	-0.380225938347223	0.446389654106416	-0.851780355681316	0.394336011398792	0.903661825651636
ENSG00000268027	370.895348900698	0.094970664291271	0.111689861872255	0.850306936540878	0.395154461068019	0.903661825651636
ENSG00000285665	8.9747377031128	0.152597333878445	0.179269488651368	0.851217544192404	0.394648518799678	0.903661825651636
ENSG00000225434	87.7341977371022	0.0900601258710396	0.105883983377267	0.850554758127612	0.395016730218828	0.903661825651636
ENSG00000187801	33.7994129537749	0.132449094676442	0.15585553284546	0.849819651945065	0.395425361997603	0.903769032663484
ENSG00000103319	635.822389810375	0.0671739387272158	0.07906500668963	0.849603908729273	0.395545338088055	0.9039359150964
ENSG00000073008	252.126417663513	-0.0850685763140524	0.100183978006214	-0.849123562539872	0.39581254046539	0.904047166598426
ENSG00000237422	14.7341066961259	0.27794204944719	0.327339455205523	0.849094250715001	0.395828849295627	0.904047166598426
ENSG00000256806	45.9385619980076	-0.094509674213285	0.111290618190377	-0.849215106808139	0.395761608688494	0.904047166598426
ENSG00000279369	695.506965487028	0.0600931075120658	0.0707632818697203	0.84921312189422	0.395762712977715	0.904047166598426
ENSG00000283907	14.8724786302624	-0.296851792419455	0.349585618654291	-0.849153330626609	0.395795978190677	0.904047166598426
ENSG00000228594	130.983154992209	-0.100690431176382	0.118605206750835	-0.848954560552395	0.39590657719609	0.904061865745465
ENSG00000287255	88.2586133953201	-0.194182680793981	0.228742498976614	-0.848913873297477	0.395929218568979	0.904061865745465
ENSG00000137492	881.025458418468	0.0768608284580211	0.0905607897513403	0.848720827955054	0.396036653814164	0.904114039287866
ENSG00000225062	30.0270412869242	-0.159444530685386	0.18786823930357	-0.848704024035403	0.396046006508145	0.904114039287866
ENSG00000055044	678.875312156217	0.0874274924410287	0.103141046875681	0.847649845423884	0.39663300588218	0.904313641496419
ENSG00000091592	10117.0388949218	-0.060799308946386	0.0718240455128481	-0.846503542264409	0.397271898612185	0.904313641496419
ENSG00000104946	1575.95326757388	-0.0501003252412306	0.0590561217062655	-0.848351090347934	0.396242472495373	0.904313641496419
ENSG00000107581	4361.58440162675	0.0588712763254356	0.0695692455338367	0.846225596866681	0.397426905079007	0.904313641496419
ENSG00000108788	2015.44562328357	-0.0461740952229166	0.0545392396610535	-0.846621542762166	0.397206102324358	0.904313641496419
ENSG00000109066	869.457860369907	-0.0455253342181627	0.0537605105795919	-0.846817370730935	0.397096924464834	0.904313641496419
ENSG00000112787	2078.68905047791	-0.0589088274828179	0.0694943509090696	-0.847677929388787	0.39661736105417	0.904313641496419
ENSG00000123815	814.685172715442	-0.0572793344902805	0.0675486796943071	-0.847971192767932	0.396454014096488	0.904313641496419
ENSG00000132300	1241.4725145916	0.0523847590197192	0.0617749822216236	0.847993105554996	0.396441810360476	0.904313641496419
ENSG00000132698	12.342091323823	-0.174700131188076	0.206321384391136	-0.846737877916163	0.397141241055412	0.904313641496419
ENSG00000141367	4130.1562149618	-0.0737260737934091	0.0869757173131645	-0.847662727838751	0.39662582938612	0.904313641496419
ENSG00000150977	2188.37407754482	-0.0824004820529999	0.0971788610887354	-0.847925990589238	0.396479188947667	0.904313641496419
ENSG00000159307	9.26866990360966	0.246472247743401	0.291274244264298	0.846186206287967	0.397448875633005	0.904313641496419
ENSG00000159433	334.740580137209	0.103282288463481	0.121828786977205	0.847765877229048	0.396568370066846	0.904313641496419
ENSG00000165156	300.751496451025	0.0912448206365341	0.107714663588082	0.847097485124859	0.396940786770561	0.904313641496419
ENSG00000170089	92.7633794627579	-0.129338578087627	0.152828412666559	-0.846299296255977	0.397385800353289	0.904313641496419
ENSG00000171791	1432.20740964506	0.0758230043382163	0.0896011880060031	0.846227667574411	0.397425750137917	0.904313641496419
ENSG00000189319	3478.19067610787	-0.0543868991484659	0.0641106338309748	-0.848328832496882	0.3962548646441	0.904313641496419
ENSG00000197603	148.953355884038	0.112649872655193	0.132944789487327	0.847343270011579	0.396803815092946	0.904313641496419
ENSG00000197747	3661.41822370113	-0.0795945468545046	0.0940454014066112	-0.846341720743714	0.397362139896085	0.904313641496419
ENSG00000197782	431.915455336708	-0.0747689412836614	0.0882535863097355	-0.847205699055127	0.396880477499497	0.904313641496419
ENSG00000198960	234.821359081946	0.0527483851158701	0.062314276260317	0.84648957320012	0.397279688104039	0.904313641496419
ENSG00000224652	4.38870605119477	0.276536421986478	0.326309629601355	0.847466323088032	0.396735250450834	0.904313641496419
ENSG00000237372	7.02009573294698	-0.265401041836957	0.313113330502395	-0.84761974653432	0.396649773584467	0.904313641496419
ENSG00000239900	69.8654359524386	-0.0672035098235037	0.0793920684830945	-0.846476368578479	0.397287051408664	0.904313641496419
ENSG00000167377	14.8054232270679	0.16169602892162	0.190851442175608	0.847235038301878	0.396864127243246	0.904313641496419
ENSG00000205084	21.6834662099314	0.119338511306527	0.141007824270873	0.846325456928405	0.397371210248297	0.904313641496419
ENSG00000178075	175.577892599309	-0.161875043390289	0.191123285760912	-0.846966620241077	0.39701372714854	0.904313641496419
ENSG00000271797	9.92266794711264	-0.153381660858359	0.181284539146638	-0.846082415965386	0.397506769401065	0.904338471126475
ENSG00000242798	12.8376223279251	0.146032817700868	0.172631057778139	0.845924363671252	0.397594940015081	0.904432167377722
ENSG00000087303	5.80114443872364	-0.234362311570044	0.277133336856811	-0.845666256640694	0.397738952232511	0.904442855850993
ENSG00000089639	7420.52467932185	-0.0756575758216608	0.0895076521986429	-0.845263773132549	0.397963582820598	0.904442855850993
ENSG00000096746	3131.37075327158	-0.0371639754788515	0.0439619851627091	-0.845366180378405	0.397906420930879	0.904442855850993
ENSG00000100320	14.2361616584504	0.148535033777033	0.175804058029353	0.844889676848264	0.398172438716115	0.904442855850993
ENSG00000114648	846.612390244449	-0.0533413536514897	0.0631643545229571	-0.844485058928335	0.398398408995821	0.904442855850993
ENSG00000119912	462.648555401599	0.0567465732441586	0.0671357169759526	0.845251615685951	0.397970369218044	0.904442855850993
ENSG00000156256	715.417549912474	0.0932841924250212	0.110328331826966	0.845514392181006	0.397823700521672	0.904442855850993
ENSG00000223776	4.44368012590944	0.233887352487303	0.276925080838997	0.844587105576344	0.398341410886797	0.904442855850993
ENSG00000225079	32.5895687578245	0.145835102775683	0.172581741538609	0.845020460887274	0.398099415200674	0.904442855850993
ENSG00000234009	5.24876398604754	-0.235201183929445	0.278482328903629	-0.844582077632789	0.398344219127339	0.904442855850993
ENSG00000236114	6.01126808360811	0.206968538378581	0.244924579509016	0.845029677272394	0.39809426951899	0.904442855850993
ENSG00000242337	6.2939286299375	0.204833762474057	0.242465523401409	0.844795415036998	0.39822507498057	0.904442855850993
ENSG00000260302	27.367576298843	0.159836626586542	0.189243220543598	0.844609524861257	0.398328889263515	0.904442855850993
ENSG00000269609	746.316233603747	0.0605539739550832	0.0717050955122017	0.844486343997393	0.398397691190541	0.904442855850993
ENSG00000278238	3.56148727627595	0.258192416758462	0.305382806619281	0.845471359755854	0.3978477168381	0.904442855850993
ENSG00000279982	5.04883427446907	-0.241269372960423	0.285365413308439	-0.845475175716708	0.397845587122139	0.904442855850993
ENSG00000170275	2750.21595633076	0.0542126557410028	0.0641425762319079	0.845189871155106	0.39800483665414	0.904442855850993
ENSG00000120549	3.55483805192386	0.290056205166168	0.343529375513095	0.844341782221505	0.398478444425532	0.9045178746164
ENSG00000115966	784.946393764615	0.0783744352699272	0.0928426044828144	0.844164548232106	0.398577462041861	0.904561299828041
ENSG00000204055	20.3585143666172	-0.144129411302761	0.17074126113689	-0.844139315494491	0.398591560348145	0.904561299828041
ENSG00000063176	418.913656991661	-0.0581133486250553	0.0688644956173935	-0.843879681453403	0.398736643310796	0.90474753216992
ENSG00000138617	488.052591932489	-0.059529022533856	0.0705467667650734	-0.843823540944018	0.39876801869117	0.90474753216992
ENSG00000257261	27.4440286886282	-0.119679827344082	0.141844415301973	-0.843740143658777	0.398814629874891	0.90474753216992
ENSG00000005882	564.408486914163	-0.0608415252929665	0.0721416060816064	-0.843362500470848	0.399025737701959	0.904809120170077
ENSG00000106080	81.5023998345505	-0.0940809874032829	0.111559284466437	-0.843327275298069	0.399045432495433	0.904809120170077
ENSG00000106355	155.271094179317	-0.103346118291229	0.122620275569799	-0.842814272036121	0.399332324737823	0.904809120170077
ENSG00000112992	943.808844750257	0.0609262698221382	0.0722442134884077	0.843337713572235	0.399039596277001	0.904809120170077
ENSG00000115183	10.716926245687	0.208835277760263	0.247799213538916	0.842760050678956	0.399362654771199	0.904809120170077
ENSG00000129993	1404.44672280689	-0.0841257240360723	0.0998160463534636	-0.842807615703095	0.399336048044779	0.904809120170077
ENSG00000135127	800.833899918741	0.0530461080831414	0.0629494269969995	0.842678172204329	0.399408458111836	0.904809120170077
ENSG00000142208	5390.26044133061	-0.0587543673350912	0.0696862822700937	-0.843126730557501	0.399157570480719	0.904809120170077
ENSG00000166762	83.6554950879067	0.0906846979877794	0.107565627690202	0.843063903731024	0.399192705064766	0.904809120170077
ENSG00000183439	16.782183729448	-0.202341140110308	0.240089724430694	-0.842773011590162	0.39935540464459	0.904809120170077
ENSG00000214688	448.692860549226	-0.114988571401505	0.136388146002312	-0.843097987412746	0.399173644250189	0.904809120170077
ENSG00000229671	14.2933397129594	-0.154549152434184	0.1834196158885	-0.842598822844192	0.399452849665194	0.904809120170077
ENSG00000237840	17.5567990025135	-0.137393868724461	0.162914979019283	-0.843347060850668	0.399034370096631	0.904809120170077
ENSG00000196757	588.410885463385	0.0855578920863409	0.101584064242233	0.842237340320657	0.399655116588943	0.905160764704149
ENSG00000085978	1078.77809797923	0.0343115848259775	0.0407857032640474	0.841265004157063	0.40019949124178	0.905182738709046
ENSG00000109099	55.1758205827989	-0.214554618126338	0.255022637234177	-0.841315972782922	0.400170944749434	0.905182738709046
ENSG00000156873	976.236981987361	-0.06890438046782	0.0818465297687248	-0.841872962268825	0.399859066032908	0.905182738709046
ENSG00000161999	853.744363358473	-0.0590546290999116	0.0701491850954152	-0.841843408723664	0.399875610467277	0.905182738709046
ENSG00000170293	57.5085698416589	-0.10928920782777	0.129884475109013	-0.841433956876234	0.400104868950985	0.905182738709046
ENSG00000175274	2235.08946895995	-0.117887796301787	0.140113884681044	-0.841371264312226	0.400139978470852	0.905182738709046
ENSG00000175538	2619.8271114323	-0.0981245642718075	0.11661546116561	-0.841437004073219	0.400103162486017	0.905182738709046
ENSG00000184113	70.5303857723986	-0.192864725009843	0.229225915536037	-0.841373998043961	0.40013844746903	0.905182738709046
ENSG00000188993	3.64215826909367	0.253009263464664	0.30076750042764	0.841212109369956	0.400229117832235	0.905182738709046
ENSG00000235663	12.690087693949	-0.177796731687575	0.211155945473597	-0.842016223075313	0.399778872723364	0.905182738709046
ENSG00000252916	3.74088853302353	0.225366824844304	0.267785061714752	0.841595955357537	0.400014154026002	0.905182738709046
ENSG00000273669	137.516585216606	0.0599629428554588	0.0712505618001321	0.841578527109208	0.400023912796921	0.905182738709046
ENSG00000198156	4.44490964066986	-0.235429788834539	0.279924572691258	-0.841047238443785	0.400321471182602	0.905268901040859
ENSG00000286813	11.4301854049854	0.16818264700273	0.199985028220594	0.840976189563628	0.400361273549838	0.905268901040859
ENSG00000035681	1316.66138710361	0.0346585464058389	0.041222490295727	0.840767895321247	0.400477975991058	0.905426422345769
ENSG00000092098	53.8657191965734	0.107063100774349	0.127388546114596	0.840445267960259	0.400658776978526	0.905516120471956
ENSG00000115540	146.632957082342	-0.0760835679174124	0.0905213063210549	-0.840504528818489	0.400625563404638	0.905516120471956
ENSG00000229677	13.1337675940503	0.225752381157642	0.268575624624193	0.840554244166902	0.400597701020812	0.905516120471956
ENSG00000064989	37.0229067300278	0.134456366364708	0.16004909464154	0.840094513910551	0.400855395844793	0.905538315397171
ENSG00000085377	886.957993459598	-0.0388733805905689	0.046267252963565	-0.840192103498803	0.400800685157655	0.905538315397171
ENSG00000135845	653.027602690814	-0.0646878543030074	0.0769954248019896	-0.840151924213241	0.400823209930507	0.905538315397171
ENSG00000167258	1915.07628080652	0.062167643797952	0.0740030586346053	0.840068572096575	0.400869940102465	0.905538315397171
ENSG00000239559	10.7061743657708	-0.175505953521851	0.208933630687361	-0.840008154476913	0.400903814422292	0.905538315397171
ENSG00000254554	10.0757187244808	0.226081593214152	0.269216754418438	0.839775346458407	0.401034358865459	0.905620644509764
ENSG00000261557	3.74226889289347	0.19383133400223	0.230805053377133	0.839805416589005	0.401017495946868	0.905620644509764
ENSG00000119280	154.350315736705	-0.0892742457388331	0.106347959883746	-0.839454239050971	0.401214458066459	0.905727448376528
ENSG00000271816	13.4569961157153	0.159223752344619	0.189678687064565	0.839439342441358	0.401222814291997	0.905727448376528
ENSG00000143815	4426.53374822213	-0.0784266474061925	0.0934208251846492	-0.839498551326001	0.401189601795687	0.905727448376528
ENSG00000197632	36.8927226212467	-0.167040481999402	0.199066392216077	-0.839119452258356	0.401402281310742	0.905920097660976
ENSG00000280560	3.92255500812147	0.300823470444004	0.35848641557655	0.839148869728279	0.401385775305146	0.905920097660976
ENSG00000101421	3271.78276872975	-0.0787528300484689	0.0939130177466539	-0.838572031205704	0.40170951105172	0.906099869508723
ENSG00000103168	1515.06879828651	0.0446319330392905	0.0532155152501501	0.838701510818588	0.401636830323023	0.906099869508723
ENSG00000108423	176.505265631514	-0.0653449369238967	0.0779230132487295	-0.838583291373966	0.401703190073573	0.906099869508723
ENSG00000121897	285.679149213852	0.0515436806590188	0.061461941765292	0.838627599105987	0.401678318182321	0.906099869508723
ENSG00000168066	9999.25608648608	-0.0374306802091839	0.044636951947541	-0.83855815811917	0.401717298892796	0.906099869508723
ENSG00000010803	365.667055355619	0.0464464901861383	0.0555492205723077	0.836132167249393	0.403080553808051	0.906201151550246
ENSG00000056097	1524.84446126328	0.0677627723079136	0.08101319831545	0.836441144368332	0.402906774146084	0.906201151550246
ENSG00000074755	3487.73115760007	0.0582272451142346	0.069676098731307	0.835684634680498	0.403332341573525	0.906201151550246
ENSG00000083535	178.424037092737	0.0972589059664408	0.116552085889354	0.834467313255732	0.404017699250404	0.906201151550246
ENSG00000105397	7720.93218650411	-0.055486007273434	0.0663674355952281	-0.836042658207266	0.403130905247919	0.906201151550246
ENSG00000107021	1065.53501718559	-0.0412988949900913	0.0494436279161883	-0.835272344094508	0.403564385083863	0.906201151550246
ENSG00000108100	3022.40712898618	-0.0549936105726922	0.0657674801992073	-0.836182417299835	0.403052288344523	0.906201151550246
ENSG00000112118	1447.0821545516	-0.0525290737636833	0.0626721896048984	-0.838156032122703	0.401943077024612	0.906201151550246
ENSG00000112812	9.26342291975198	-0.238915544154137	0.286133997087817	-0.834977830616932	0.403730190756658	0.906201151550246
ENSG00000115365	588.602432748545	0.076816853576517	0.0917338067074999	0.837388704705706	0.402374112742901	0.906201151550246
ENSG00000127423	4.64577023893058	0.240369053781116	0.287811881509524	0.835160287756093	0.403627465935719	0.906201151550246
ENSG00000129003	2156.41475708225	0.100170948614428	0.119914118723916	0.835355750268708	0.403517436351463	0.906201151550246
ENSG00000129351	6985.05006253225	0.0355969174025665	0.0424698094369225	0.83816993470235	0.401935269995758	0.906201151550246
ENSG00000132485	1436.79786453428	0.091572894326563	0.10974535917559	0.834412452740245	0.404048602383394	0.906201151550246
ENSG00000136141	407.793919216697	-0.0587819428713966	0.0701926907870151	-0.837436807341636	0.402347083602395	0.906201151550246
ENSG00000136319	304.626331678994	0.0557397626027234	0.066693357445365	0.835761832029304	0.403288902597619	0.906201151550246
ENSG00000136449	28.1606265156278	-0.172966855718097	0.20657301234292	-0.837315841775905	0.402415056904846	0.906201151550246
ENSG00000136982	11.4250683171837	-0.222129474995649	0.265569445368349	-0.836427077247356	0.402914685016892	0.906201151550246
ENSG00000154124	740.188629090355	-0.0439381739815763	0.0525146997265994	-0.836683332673062	0.402770590270427	0.906201151550246
ENSG00000160323	49.0046063127901	0.107439594245877	0.128387641284693	0.836837511545485	0.402683908978364	0.906201151550246
ENSG00000163013	887.609639469225	0.0521171607055017	0.0624370103322327	0.834715826849842	0.403877728335425	0.906201151550246
ENSG00000164116	62.4720972116798	-0.131396266319304	0.157397464578453	-0.834805482230691	0.403827238643712	0.906201151550246
ENSG00000164776	41.7322826303121	-0.0787708771912508	0.0944069062940317	-0.834376215506075	0.404069015728389	0.906201151550246
ENSG00000167637	102.540810068958	0.0890950226525418	0.106725205453952	0.834807693961133	0.40382599314896	0.906201151550246
ENSG00000168813	445.421233400429	0.106964426141244	0.127665144507505	0.837851447659282	0.402114140030621	0.906201151550246
ENSG00000168894	798.830391910589	-0.0739343876453915	0.0882340460183506	-0.837934912675486	0.402067259440503	0.906201151550246
ENSG00000169962	42.3965098873985	-0.108006854743509	0.128905114603897	-0.837878737980221	0.402098811255554	0.906201151550246
ENSG00000170779	208.373759575239	0.0605371209432779	0.0722848464873638	0.837480106620417	0.402322754426305	0.906201151550246
ENSG00000176101	946.742322293472	-0.0801587116955835	0.095715710174642	-0.837466613885293	0.402330335684952	0.906201151550246
ENSG00000178295	214.426631563398	-0.102962528594953	0.122998396657398	-0.837104640329149	0.402533752305702	0.906201151550246
ENSG00000181610	344.682330915672	0.0643692042154178	0.0771290071146093	0.834565445912831	0.40396242428723	0.906201151550246
ENSG00000184014	5650.39880886953	-0.0949617963437098	0.113526661422171	-0.836471320076752	0.402889804667095	0.906201151550246
ENSG00000186130	332.596246538783	0.090085600650667	0.107892866734958	0.83495418535838	0.403743504370927	0.906201151550246
ENSG00000197728	3007.90874266166	-0.233155457738927	0.27909692901562	-0.835392415678922	0.403496798692172	0.906201151550246
ENSG00000198783	485.128567242887	0.0467530254849947	0.0558598330558852	0.836970376159565	0.402609219800124	0.906201151550246
ENSG00000205959	27.9684539126898	0.134759776718331	0.16136801007869	0.835108375275967	0.403656691481947	0.906201151550246
ENSG00000214248	3.9584424022512	0.246329524918823	0.295195192485193	0.834463199908577	0.40402001626514	0.906201151550246
ENSG00000231079	4.03896809432814	-0.261005520832979	0.312049836203092	-0.836422553553619	0.402917229008305	0.906201151550246
ENSG00000241058	271.374401939525	0.0916132190779919	0.109778836525233	0.834525323621322	0.403985023333965	0.906201151550246
ENSG00000244357	6.25517485212461	-0.222602190852853	0.266648615057677	-0.834814727257081	0.403822032494794	0.906201151550246
ENSG00000251192	116.982801098193	0.0907162893237792	0.108441576658494	0.836545281976711	0.402848213589073	0.906201151550246
ENSG00000251417	7.07615694027599	0.176584224058011	0.211546848978225	0.8347286897012	0.403870484350634	0.906201151550246
ENSG00000254612	86.3565458239046	0.0854399992072301	0.102175066648266	0.836211827503415	0.403035745767081	0.906201151550246
ENSG00000260792	6.44622456564986	0.263042306942401	0.314661270220424	0.835953871152102	0.40318085427176	0.906201151550246
ENSG00000273424	22.3298234185977	-0.130977656476964	0.156746628722091	-0.835601106988945	0.403379345792153	0.906201151550246
ENSG00000274422	8.03372237981968	-0.448777615163459	0.536958266399493	-0.835777458409724	0.403280109968802	0.906201151550246
ENSG00000260517	26.7754390472649	-0.118120618760642	0.141488529740661	-0.834842364799106	0.403806469213704	0.906201151550246
ENSG00000140332	6189.36071400494	-0.115684478027678	0.138402055688912	-0.835858090776508	0.403234741691952	0.906201151550246
ENSG00000187840	369.055899429882	-0.100470575701013	0.120025929062873	-0.837073926321233	0.402551015353431	0.906201151550246
ENSG00000161031	4.90147475056338	0.267667093008596	0.320948460276741	0.833987777282985	0.404287871511246	0.906490917479939
ENSG00000230131	3.84761509276727	-0.281719794287943	0.337801728365307	-0.833979730214062	0.404292406180336	0.906490917479939
ENSG00000275734	6.81543087462144	-0.213237032262467	0.255746404859115	-0.833783107840498	0.404403215905208	0.906633764612083
ENSG00000286808	13.4684454339736	0.150892311361061	0.181043857887443	0.833457224795068	0.404586912584601	0.906939965103177
ENSG00000234684	100.372610303222	0.0847389138269515	0.101688240941723	0.83332067741751	0.404663897670844	0.907006912699823
ENSG00000100083	1869.66710920404	-0.0396030954663437	0.0475344611645355	-0.833144933088897	0.404762994798204	0.907022541782565
ENSG00000280010	7.0006966241453	-0.172833243837962	0.207447726919046	-0.833141179249499	0.404765111637604	0.907022541782565
ENSG00000107815	366.798503535559	0.0479293289198713	0.0575761083069046	0.832451694449163	0.405154033455516	0.90709511829993
ENSG00000110107	2145.81536445484	-0.0541453451034829	0.065040215734176	-0.832490244570818	0.405132282363899	0.90709511829993
ENSG00000127561	23.4458185910098	0.168132424634619	0.202139605623507	0.831763889693997	0.405542230075593	0.90709511829993
ENSG00000130413	14.046569367195	0.200824855403171	0.241328459548419	0.832163996649879	0.405316382902561	0.90709511829993
ENSG00000133958	3.9493065198555	0.248763236168587	0.298701983057423	0.832814143456035	0.404949556833636	0.90709511829993
ENSG00000134294	2517.90076984641	-0.0780826524119348	0.09378592626924	-0.832562576476301	0.40509147249814	0.90709511829993
ENSG00000145216	528.999468000167	-0.035016592827973	0.0420988330035536	-0.831771104558105	0.405538156857308	0.90709511829993
ENSG00000146463	782.284774796013	0.0614852677846521	0.0739055144611093	0.831944249802997	0.405440413439702	0.90709511829993
ENSG00000149499	2465.31210505025	-0.0473269055416661	0.0569027153829723	-0.831716117994402	0.405569200647326	0.90709511829993
ENSG00000155093	267.265879225	-0.129747867521921	0.155952363002217	-0.831971154679307	0.405425226446003	0.90709511829993
ENSG00000159164	70.1795885260865	-0.0802722852807586	0.0963694855317995	-0.83296372122139	0.404865190107189	0.90709511829993
ENSG00000170439	5.76113266711876	0.265892034208937	0.31923433129248	0.832905512174782	0.404898020654161	0.90709511829993
ENSG00000185271	29.7828059105642	0.159598124904801	0.191896100794943	0.831690296174102	0.405583779374416	0.90709511829993
ENSG00000197050	172.692033056882	0.0760904003196611	0.0914412506833093	0.832123355171363	0.405339320245583	0.90709511829993
ENSG00000273203	9.57212546356659	0.192140877340676	0.231031848837843	0.831664025142855	0.405598612042574	0.90709511829993
ENSG00000143994	17.2356103103459	0.12042615254466	0.144744753523345	0.831989758614891	0.40541472528255	0.90709511829993
ENSG00000185100	39.0495326796556	0.0962117010674715	0.115625540218831	0.83209731072722	0.405354019684337	0.90709511829993
ENSG00000105072	92.6819626881371	-0.0700122303824853	0.0842122632738806	-0.831378087473876	0.405760073887302	0.907161834752412
ENSG00000154814	822.359030927096	0.0912340415182143	0.109740607884023	0.831360817817166	0.405769826859487	0.907161834752412
ENSG00000235173	496.737945304387	-0.0636360740646078	0.0765304117648696	-0.831513546015171	0.40568357905406	0.907161834752412
ENSG00000047188	695.606331230494	0.0819000825791005	0.0986921361137245	0.82985418903818	0.406621228553272	0.907163966416534
ENSG00000049249	203.06092813206	-0.122570403254346	0.147476434842111	-0.831118567421094	0.40590665159706	0.907163966416534
ENSG00000056050	125.89332029605	-0.0787767372506206	0.0949738421362889	-0.829457200831938	0.406845745441943	0.907163966416534
ENSG00000102575	811.327134789083	-0.0810310978281019	0.0975465988012456	-0.830691165288146	0.406148118527549	0.907163966416534
ENSG00000106628	814.490714720702	-0.0662366379037741	0.0798241634268868	-0.829781798645996	0.406662163464809	0.907163966416534
ENSG00000120053	277.680310684662	-0.0526485132768137	0.0634630481457408	-0.829593201320997	0.406768821966731	0.907163966416534
ENSG00000121417	661.498854938881	0.0374063233651448	0.0450653764114655	0.830045732306984	0.406512927605197	0.907163966416534
ENSG00000123836	497.331893972966	0.0948260949338019	0.114379239120784	0.829049884076131	0.407076180499989	0.907163966416534
ENSG00000131931	201.900092089933	0.0608137467585884	0.0732244783848407	0.830511163752836	0.406249838623114	0.907163966416534
ENSG00000132670	1997.20909687992	0.023409242872217	0.0282137473202778	0.829710516879562	0.406702473879661	0.907163966416534
ENSG00000134716	13.8103841538787	-0.154680703338148	0.186294396981457	-0.830302498864442	0.406367775607874	0.907163966416534
ENSG00000150551	3.38532287149201	0.341085240187418	0.411553491478152	0.828774988549755	0.40723174366488	0.907163966416534
ENSG00000166394	21.1868225803611	0.249456240820508	0.300986443786599	0.828795601829075	0.407220077396774	0.907163966416534
ENSG00000167700	125.550572452459	-0.0707136512769317	0.0852252062607724	-0.829726959657473	0.406693175144348	0.907163966416534
ENSG00000172403	17.2065102459299	0.155728294371834	0.187807163376156	0.829192516261634	0.406995479025034	0.907163966416534
ENSG00000182472	170.719019598674	-0.112145089504096	0.134954761839463	-0.830982826952778	0.405983330817969	0.907163966416534
ENSG00000198719	56.5893732305558	0.134834363029027	0.16234734118259	0.830530158651506	0.406239103758548	0.907163966416534
ENSG00000198855	120.223597305202	-0.0616053731327407	0.0742379587202838	-0.829836571407619	0.406631190645443	0.907163966416534
ENSG00000223396	71.9752459632613	0.0933398238970092	0.112414274780897	0.830320029008193	0.406357866818796	0.907163966416534
ENSG00000235105	21.4132388316126	0.267734681063241	0.322449693443952	0.830314577767705	0.40636094807826	0.907163966416534
ENSG00000235618	6.23708108132995	0.240939318260576	0.290396555256376	0.829690689849482	0.406713686649175	0.907163966416534
ENSG00000242265	40.8334189486697	-0.172867590272756	0.208018141155024	-0.831021704707609	0.405961368053479	0.907163966416534
ENSG00000244486	40.6866197940247	-0.109984702199595	0.132669398044551	-0.829013350634654	0.4070968527037	0.907163966416534
ENSG00000269091	18.5269222571584	-0.132491642118745	0.15950821858503	-0.830625802821038	0.406185053545058	0.907163966416534
ENSG00000270039	7.49273908225626	-0.183798392923012	0.221713155039123	-0.828991824551772	0.407109033386982	0.907163966416534
ENSG00000279255	4.61413399003512	0.279981909371814	0.337750973735652	0.828959591959453	0.407127272829298	0.907163966416534
ENSG00000279917	6.56078651380344	-0.208950295325708	0.25196633564695	-0.829278620849113	0.406946765557919	0.907163966416534
ENSG00000280195	35.2592280517607	-0.13653626340091	0.164722585452323	-0.828886111919538	0.407168854767852	0.907163966416534
ENSG00000133106	1301.30818493389	0.207371566238975	0.249818706034595	0.830088224899614	0.406488904097879	0.907163966416534
ENSG00000166783	4605.6730588399	-0.0648889300618747	0.0781360326699934	-0.830461028600369	0.406278173047574	0.907163966416534
ENSG00000214212	2311.12356181461	-0.110136381688733	0.132697843396696	-0.829978685934505	0.406550834500141	0.907163966416534
ENSG00000243417	17.8190312547262	0.162802246547158	0.196460198324569	0.828678011808756	0.407286631185272	0.907181250137156
ENSG00000090060	4018.78487847679	-0.0525236776452606	0.0633976553019614	-0.828479813568682	0.407398822421537	0.907221186116631
ENSG00000243477	298.978748852262	0.0695039288402106	0.0838873692770384	0.828538663677408	0.40736550806107	0.907221186116631
ENSG00000156795	70.6719077856986	0.0754372294353509	0.0910832122288759	0.828223199306922	0.407544107746569	0.907229851973366
ENSG00000181991	453.563196561408	-0.0463907714463347	0.0560081378963438	-0.828286266759872	0.407508398468986	0.907229851973366
ENSG00000278601	10.7302174979794	-0.150391316046556	0.181564209778594	-0.828309258911482	0.407495380599639	0.907229851973366
ENSG00000071994	878.183965769838	0.0375272200016573	0.0453780475124001	0.826990627822904	0.408242373614014	0.907493763487504
ENSG00000106018	24.4740542541808	-0.175916340131237	0.212528448411298	-0.827730788260371	0.407822978805665	0.907493763487504
ENSG00000111785	280.036214018326	0.0580275514652815	0.0701601225072173	0.82707312062222	0.408195618258984	0.907493763487504
ENSG00000141741	728.129946048221	-0.0813813452273578	0.0983401630579653	-0.827549423315362	0.407925721304499	0.907493763487504
ENSG00000155659	51.8382311071547	0.12146934285176	0.146838686268357	0.827229839347429	0.408106801842696	0.907493763487504
ENSG00000155850	287.538885867837	0.0897868175683427	0.108578222143804	0.826932102916792	0.408275546355748	0.907493763487504
ENSG00000162069	48.7330079699934	-0.228129426544793	0.275557367178896	-0.827883605074104	0.407736420678567	0.907493763487504
ENSG00000163527	2806.83933774928	-0.0635702060640266	0.0768229603066638	-0.827489669888604	0.407959574753607	0.907493763487504
ENSG00000178307	445.596600990763	-0.0644390707209758	0.0778659647040677	-0.827564019348874	0.407917452140641	0.907493763487504
ENSG00000187017	165.763736687209	-0.273693312007476	0.330796396769406	-0.827376944490312	0.40802344415951	0.907493763487504
ENSG00000232411	3.83084012237071	-0.293862923671161	0.355284465458927	-0.82712010301822	0.408168990953185	0.907493763487504
ENSG00000272632	18.1137346599932	-0.15428048605683	0.186526966735844	-0.827121615478366	0.40816813378253	0.907493763487504
ENSG00000286342	17.9415284905864	-0.267962902289162	0.323722404975614	-0.827755194483211	0.40780915395768	0.907493763487504
ENSG00000186222	308.699791215503	0.0563383652031646	0.0681374318762609	0.826834291399129	0.408330990886439	0.907512209164423
ENSG00000147099	169.338468659446	-0.0594745856657908	0.0719467996599003	-0.826646716003118	0.408437330682823	0.907530783802793
ENSG00000149231	410.046656535899	0.131653705725762	0.159262621925887	0.826645349258579	0.408438105574895	0.907530783802793
ENSG00000168003	1311.5058188869	-0.0520050038283686	0.0629166309224967	-0.826570066862456	0.408480789176965	0.907530783802793
ENSG00000182871	2426.91873567069	-0.158759132045933	0.192129485623684	-0.826313210232018	0.408626441703014	0.907540138034073
ENSG00000252498	4.88038807313168	0.313212645793786	0.37901972203415	0.826375588354121	0.408591066866984	0.907540138034073
ENSG00000267496	3.75991903686863	0.278363745186844	0.33685351778787	0.826364370527789	0.408597428398328	0.907540138034073
ENSG00000110442	1006.95716743167	-0.0534366705392769	0.0646928267703587	-0.826006115468752	0.408800622727139	0.90761282432234
ENSG00000143106	1592.00654337359	-0.0566804770713503	0.0686178573165711	-0.826030996710561	0.408786508694876	0.90761282432234
ENSG00000204574	1798.30398016566	-0.0468493281267316	0.0567116640958021	-0.826096868672197	0.408749143833795	0.90761282432234
ENSG00000272841	7.79578431690926	-0.161942594432778	0.196105799819845	-0.825791968322956	0.408922110959969	0.907777847291944
ENSG00000197448	5920.30431267485	0.0564931547465226	0.0684187484040921	0.825696991895626	0.408975999099153	0.907792782133256
ENSG00000078246	170.640063072102	0.0499635528307758	0.060588493177213	0.824637653302241	0.409577337657608	0.907812343178948
ENSG00000083444	1349.96503995031	-0.0903049800211317	0.110023070428134	-0.82078222021733	0.411770327793841	0.907812343178948
ENSG00000092208	68.8654954339982	0.11303705191273	0.137108541103139	0.8244347945304	0.409692551360079	0.907812343178948
ENSG00000100811	2705.52077125667	-0.0354969830673316	0.0430147209171908	-0.825228719620619	0.409241751245107	0.907812343178948
ENSG00000102901	1236.65174351523	-0.053385224147202	0.0647470864893401	-0.824519326533577	0.409644539040586	0.907812343178948
ENSG00000112081	3844.97353277755	-0.042289376412891	0.0513465370318664	-0.823607176987333	0.410162796667334	0.907812343178948
ENSG00000115841	58.7843430436749	-0.107061312570245	0.130120510915856	-0.822785829971709	0.410629796122548	0.907812343178948
ENSG00000119866	538.487011492699	-0.0749615368919979	0.0908145982079317	-0.825434879096902	0.409124739726069	0.907812343178948
ENSG00000120868	2132.41227574893	-0.0797188176295303	0.0971541927074836	-0.820539138949478	0.411908826709176	0.907812343178948
ENSG00000125170	148.353352854276	-0.153069219621192	0.185735026259696	-0.824126836513695	0.409867493043178	0.907812343178948
ENSG00000130545	21.069087593077	-0.127518464568661	0.154911356598848	-0.823170536804975	0.410411021151435	0.907812343178948
ENSG00000140474	1353.06800310812	0.0546647764726553	0.0666006360693658	0.820784600551276	0.411768971702247	0.907812343178948
ENSG00000150938	96.572244430948	0.111480457053894	0.135227007789699	0.824394911017074	0.4097152054807	0.907812343178948
ENSG00000151876	115.768403528215	0.0984851340423826	0.120009071174279	0.820647415055493	0.411847131487343	0.907812343178948
ENSG00000152193	291.800359689061	0.0982327395571524	0.119583260672697	0.821458948389261	0.411384898096898	0.907812343178948
ENSG00000153815	2641.60192804644	-0.0781319011327406	0.0949625866816809	-0.822765089525651	0.410641592761171	0.907812343178948
ENSG00000157445	147.517145130954	0.0862808203110486	0.105086266987604	0.821047533463401	0.411619193437629	0.907812343178948
ENSG00000157833	74.1591112473427	0.0771833774178439	0.0939378395611524	0.821643096950282	0.411280053582841	0.907812343178948
ENSG00000161395	663.757992489629	-0.055458937773188	0.0673364567365332	-0.823609385777184	0.410161541224792	0.907812343178948
ENSG00000163995	25.492239609965	-0.114972210953898	0.140055107012682	-0.820906951600754	0.411699271088685	0.907812343178948
ENSG00000165416	553.769969419397	-0.0504491246112719	0.0613418711034415	-0.822425591260478	0.410834719361831	0.907812343178948
ENSG00000165923	60.0832562560983	0.0911681248095025	0.111034605076987	0.821078480409687	0.411601566809071	0.907812343178948
ENSG00000167711	67.0553416265422	-0.119349355725036	0.144767583686583	-0.82442044472762	0.409700702064829	0.907812343178948
ENSG00000168887	2056.01637407531	-0.0286566461053025	0.0348077573423411	-0.8232833222623	0.410346895480603	0.907812343178948
ENSG00000169519	92.5736100490958	0.0725231103023244	0.0880986111123375	0.823203787059114	0.410392115658602	0.907812343178948
ENSG00000170264	21.9596818357344	-0.138090053863312	0.167446127244416	-0.824683473638936	0.409551316651214	0.907812343178948
ENSG00000172819	658.683213831324	0.0521158191167035	0.0633640100076096	0.822482969598115	0.410802075397967	0.907812343178948
ENSG00000174437	1601.04341183714	0.0566561807051676	0.0690253471741048	0.820802546088785	0.411758748099114	0.907812343178948
ENSG00000177098	10.4343744179735	0.21356708693449	0.259886618830256	0.821770231556172	0.411207679074679	0.907812343178948
ENSG00000179862	82.5038724159942	-0.122657619066708	0.149130258835288	-0.822486462671413	0.410800088151406	0.907812343178948
ENSG00000180776	1574.61069039498	0.0850508972760791	0.10311825196821	0.824789944095441	0.409490856718849	0.907812343178948
ENSG00000181045	512.209987646688	0.0589028015017189	0.0717225299412577	0.821259394362714	0.411498531580405	0.907812343178948
ENSG00000182858	637.311662752344	-0.0406561800361462	0.0492670218745859	-0.825220979251407	0.409246144893758	0.907812343178948
ENSG00000186517	19596.8695743385	-0.0539351236488914	0.0655342970529385	-0.8230060605567	0.410504546980579	0.907812343178948
ENSG00000189227	62.5229622196691	-0.0873711310722149	0.106346590026313	-0.821569653061723	0.411321866772141	0.907812343178948
ENSG00000197956	10605.5318616567	-0.111676210452198	0.135374655510384	-0.824941788632156	0.409404640008798	0.907812343178948
ENSG00000205323	16.5344487203089	-0.127118202399499	0.154754279308091	-0.821419627087832	0.411407287634732	0.907812343178948
ENSG00000211450	417.898305136862	0.0866155859374424	0.1054120687646	0.821685666096426	0.411255819205138	0.907812343178948
ENSG00000211815	36.0003187583635	0.11282711155984	0.137486710341494	0.820640127904703	0.411851283499937	0.907812343178948
ENSG00000211816	37.1375954974282	-0.124309493981758	0.151073199022134	-0.822842799294568	0.410597394455401	0.907812343178948
ENSG00000212607	5.98764360863317	-0.209665008291056	0.255003786420195	-0.82220351012973	0.410961081362068	0.907812343178948
ENSG00000213722	722.708050091287	-0.0928992184670212	0.112913257174042	-0.82274854868307	0.410651000916356	0.907812343178948
ENSG00000215421	450.405843430187	0.0649810055797552	0.0788992582016976	0.823594632710463	0.410169926686748	0.907812343178948
ENSG00000220472	5.5681011494057	0.177607837161916	0.215382614520304	0.824615475847392	0.409589932411726	0.907812343178948
ENSG00000226049	7.28265054466576	0.168661519479979	0.205226323170806	0.821831804390924	0.411172629938433	0.907812343178948
ENSG00000227550	8.62991498469772	-0.214332197074969	0.259889395425865	-0.824705435647946	0.409538844948777	0.907812343178948
ENSG00000229628	3.47734026535154	-0.36996775463552	0.449842629600498	-0.82243818235743	0.410827555841573	0.907812343178948
ENSG00000232671	12.2292346753147	0.162588401299051	0.198138712350392	0.820578671226686	0.411886300766075	0.907812343178948
ENSG00000234073	6.34339138457255	0.258334808604691	0.313573773224968	0.823840609971399	0.410030129545163	0.907812343178948
ENSG00000258484	5.25048818789344	0.309138684104648	0.376011745899878	0.822151668067739	0.410990582312493	0.907812343178948
ENSG00000258689	5.50918857822689	0.250207812175343	0.304435693267688	0.821874102506559	0.411148553588064	0.907812343178948
ENSG00000261693	3.83112587865854	-0.274187960081293	0.333794182411055	-0.821428216935312	0.411402396516288	0.907812343178948
ENSG00000266053	35.4025949351726	-0.0867575581700991	0.105284735475237	-0.824027887599188	0.40992371237047	0.907812343178948
ENSG00000270542	3.48345283981421	0.283443846939052	0.343847263223064	0.824330676016382	0.409751692986089	0.907812343178948
ENSG00000272269	22.9503190516146	0.120190908609762	0.146020181948103	0.823111620642133	0.410444521086288	0.907812343178948
ENSG00000275185	6.61591190981453	-0.195428635854645	0.237903311440392	-0.821462444853823	0.411382907245985	0.907812343178948
ENSG00000275464	105.261855439544	0.144654143675422	0.176192718620719	0.820999555531075	0.411646521387384	0.907812343178948
ENSG00000279392	8.19967258903089	0.156954750203516	0.190786729711207	0.822671212201695	0.410694990314921	0.907812343178948
ENSG00000093009	29.0923270998261	-0.202020998891509	0.246022833981571	-0.821147352959288	0.41156234028605	0.907812343178948
ENSG00000112312	68.5779800999753	-0.125367478992787	0.152571613045228	-0.821695966179655	0.411249955552512	0.907812343178948
ENSG00000103196	2535.29964187827	-0.144289510733859	0.175673562796176	-0.821350170379761	0.411446838031427	0.907812343178948
ENSG00000120262	109.263556580778	0.137888923584329	0.167175092784496	0.824817389287056	0.409475272651215	0.907812343178948
ENSG00000286691	14.2513745065113	-0.184067925678182	0.224356629974795	-0.820425613002215	0.411973519152791	0.907850975406077
ENSG00000243414	5.25960024332239	0.236068754328457	0.28778396082127	0.820298510225414	0.412045955464486	0.907906661714272
ENSG00000165171	15.0088058988682	0.259231327209835	0.316103608530106	0.820083416368672	0.412168555402075	0.908072853718043
ENSG00000018280	10656.4213145649	-0.120416065089188	0.147015614656732	-0.819069901998836	0.41274653283665	0.908115377542646
ENSG00000072135	5756.36226908454	-0.0571297508581152	0.0697256270772052	-0.819350836312409	0.412586276167149	0.908115377542646
ENSG00000133961	5805.93494760901	-0.0941539516756458	0.114930526384903	-0.819224923414376	0.412658097583866	0.908115377542646
ENSG00000151552	273.391416506092	-0.0643757318034951	0.0785973922005245	-0.819056841469424	0.412753984005435	0.908115377542646
ENSG00000153234	50.4167783322332	0.102860767061518	0.125477754012932	0.819753014155139	0.41235692132078	0.908115377542646
ENSG00000163923	23.2392794202695	0.172059007353728	0.209876857601708	0.819809336388347	0.412324807791224	0.908115377542646
ENSG00000169813	5350.03217147212	0.0375880460207694	0.0458597116335065	0.819631102811087	0.412426437199985	0.908115377542646
ENSG00000183337	864.962169557498	0.0815693092013945	0.0995409121768613	0.819455110642995	0.4125268031182	0.908115377542646
ENSG00000211870	3.67863845587533	-0.249656370354049	0.304707851619838	-0.819330283177367	0.412597999283593	0.908115377542646
ENSG00000272719	5.23493601053859	-0.254111763412774	0.310175120328689	-0.819252566561413	0.412642329144448	0.908115377542646
ENSG00000281741	5.1791246650861	0.359589464564589	0.43897616822819	0.819154866688952	0.412698061537245	0.908115377542646
ENSG00000074219	21.8262202037806	0.205252826320681	0.250586762722177	0.819088862041139	0.412735716075837	0.908115377542646
ENSG00000069667	1086.84949716354	0.128271252635803	0.156664433960573	0.818764344867734	0.412920877260167	0.908177827604674
ENSG00000143479	22.1046224492508	-0.141945942179524	0.173348591073502	-0.818846817851189	0.412873815625257	0.908177827604674
ENSG00000266402	15.0895157591375	-0.189848811865707	0.231873854095699	-0.81875903001704	0.41292391018734	0.908177827604674
ENSG00000286817	9.66278317268133	0.182950653053257	0.223489341798083	0.818610192241507	0.41300885003733	0.908260865345432
ENSG00000196792	254.004996564637	0.0672965502597546	0.082219870180251	0.818494971011509	0.413074612454149	0.908301715230742
ENSG00000005001	7.87923009896446	0.258440340068514	0.316014562731496	0.817811488922109	0.413464836768447	0.908340635358482
ENSG00000075188	175.436953778958	0.0723100352763801	0.0884104194456483	0.817890422076709	0.413419759869151	0.908340635358482
ENSG00000077684	1184.51349656653	-0.0479816175604866	0.0586322830022386	-0.818348102847277	0.413158446322555	0.908340635358482
ENSG00000143321	4729.75655947807	-0.0727028688545736	0.0888972979045922	-0.817829906738009	0.41345431851941	0.908340635358482
ENSG00000196670	472.046267325907	0.100088777474641	0.122339262440088	0.818124741627053	0.41328596253436	0.908340635358482
ENSG00000230732	4.02231132616876	-0.255816352538103	0.312673583210255	-0.818157869019853	0.413267048739043	0.908340635358482
ENSG00000139531	301.695186167752	0.0701133399959458	0.0857279675773672	0.817858418638822	0.413438035941723	0.908340635358482
ENSG00000265206	1608.6533630594	-0.104475164175164	0.127751054198155	-0.817802755765222	0.413469824251183	0.908340635358482
ENSG00000115425	197.585933037401	0.0627971887149125	0.0768258595375406	0.817396500252978	0.413701875064678	0.908482297291265
ENSG00000138111	269.477453622341	0.0663883482288604	0.0812110858076584	0.817478889348871	0.413654808656161	0.908482297291265
ENSG00000163291	127.308247598781	0.101226481009144	0.123842887246857	0.817378238342976	0.41371230797289	0.908482297291265
ENSG00000266962	389.481824487025	0.0492628755136116	0.0602707669445397	0.817359360283944	0.413723093046664	0.908482297291265
ENSG00000007545	383.436083975142	-0.0373698166545441	0.0460227562480227	-0.811985628438966	0.416799878033999	0.9086669414648
ENSG00000012223	1054.27271151111	0.290941270103847	0.357852141683063	0.813020899457193	0.416206075767064	0.9086669414648
ENSG00000029725	1419.88609352135	0.0619505413535238	0.0761253744775174	0.813796211561758	0.415761705760439	0.9086669414648
ENSG00000042088	579.512659550984	-0.0383963091744587	0.0474757074194035	-0.80875696775328	0.418654952949032	0.9086669414648
ENSG00000049618	1698.4426889067	0.0605847481974908	0.0742525853052411	0.815927794950656	0.4145414339612	0.9086669414648
ENSG00000050438	171.123818653356	0.0799938376983888	0.099418551429042	0.804616809926896	0.421040838698996	0.9086669414648
ENSG00000060762	422.22648315881	0.0440437414319442	0.0540416708586374	0.81499592318591	0.415074643686258	0.9086669414648
ENSG00000067365	431.330214877008	0.0443098770445168	0.0548536498102404	0.807783569512721	0.419215185243892	0.9086669414648
ENSG00000069399	2046.80892191677	-0.132024801914022	0.16298669427536	-0.810034233168571	0.417920500920202	0.9086669414648
ENSG00000075340	237.02595308467	0.0779595146815176	0.0965740241993309	0.807251383877381	0.41952166716625	0.9086669414648
ENSG00000079385	837.179888224564	0.162926135712904	0.201575696058404	0.808262796055025	0.418939314800882	0.9086669414648
ENSG00000087460	23207.6109706002	-0.0793017292491071	0.0976326327600805	-0.812246141553723	0.41665040802776	0.9086669414648
ENSG00000099282	49.294227901773	0.146516766731189	0.179799895194507	0.814887942913914	0.415136455345887	0.9086669414648
ENSG00000102001	53.9431249678727	0.106343022864833	0.130489191797429	0.814956560003212	0.41509717590976	0.9086669414648
ENSG00000102034	4075.4050593271	0.070292710706174	0.0871537188567841	0.806537134940655	0.41993320502572	0.9086669414648
ENSG00000102886	334.358223115949	-0.0937101669386141	0.114773397972848	-0.816479851548732	0.4142257426489	0.9086669414648
ENSG00000103355	788.034996663382	0.2270994122598	0.279660588916136	0.812053686720592	0.416760826384895	0.9086669414648
ENSG00000104343	678.133413813537	-0.0692269705242327	0.0851704871006032	-0.812804680128951	0.416330051810126	0.9086669414648
ENSG00000104731	1600.82100308091	0.0452511723804234	0.0560889830299833	0.806774698629028	0.419796298621485	0.9086669414648
ENSG00000105352	1634.81564888201	-0.105831345434576	0.131078226325626	-0.807390734534871	0.419441403385265	0.9086669414648
ENSG00000105499	66.6388018953863	-0.199382396531678	0.247023172764865	-0.807140456905496	0.419585565807284	0.9086669414648
ENSG00000105700	2038.32232683266	-0.041176641265009	0.0508311330681569	-0.810067350058817	0.41790146817483	0.9086669414648
ENSG00000106780	6371.55702955677	-0.107725162082056	0.132622914774688	-0.812266585039768	0.41663867986822	0.9086669414648
ENSG00000107672	487.787585170429	0.0636323397540645	0.0779514791854696	0.816307020969601	0.41432455981433	0.9086669414648
ENSG00000108021	1113.81501785023	0.10035259705483	0.124427684452228	0.806513417786524	0.419946874507298	0.9086669414648
ENSG00000108389	1511.03517018407	0.0607088635455567	0.0747307913028841	0.812367465767939	0.416580808770614	0.9086669414648
ENSG00000108405	1864.92966665421	-0.0893816206207025	0.110934357178387	-0.805716307320132	0.420406444532351	0.9086669414648
ENSG00000109943	287.10717353667	0.0848246379980705	0.104116527970613	0.814708669712962	0.415239089566514	0.9086669414648
ENSG00000111481	2221.5239090505	-0.0446412167341918	0.05494766548407	-0.812431544469052	0.416544051935343	0.9086669414648
ENSG00000112200	729.201677199772	0.07901720901858	0.0975216685358658	0.810252841290544	0.41779487317879	0.9086669414648
ENSG00000112972	454.672551909086	0.0614063485367367	0.0752433016164782	0.816103855326955	0.414440739105114	0.9086669414648
ENSG00000113504	1725.87079777287	0.117624593177084	0.144421419803763	0.81445393167378	0.415384953324058	0.9086669414648
ENSG00000114631	77.874433485454	-0.0928262719380428	0.114256617325455	-0.81243672454989	0.4165410806201	0.9086669414648
ENSG00000115274	12.3303871391002	0.15162004634946	0.18656331522678	0.812700214750987	0.416389958074605	0.9086669414648
ENSG00000119638	2579.19701526763	0.0386118319351366	0.0474135766342711	0.814362355174605	0.415437397695421	0.9086669414648
ENSG00000121289	369.668578176548	0.0404124106806103	0.0495628239364731	0.815377483986964	0.414856268597225	0.9086669414648
ENSG00000124588	1337.0434130659	-0.14099954604783	0.172810594374688	-0.815919571123718	0.41454613779832	0.9086669414648
ENSG00000126368	326.41833241979	0.0745648440688017	0.0926628633595632	0.80468961745187	0.420998812443031	0.9086669414648
ENSG00000128524	1411.93877127028	-0.0738139466039252	0.0915652559323323	-0.806134880008139	0.420165081737259	0.9086669414648
ENSG00000128585	1454.67382048917	-0.0624590439399547	0.076751344153713	-0.813784365976255	0.415768492947623	0.9086669414648
ENSG00000129055	573.499667053097	-0.0526862110688626	0.0646193865476464	-0.815331340696263	0.414882673740404	0.9086669414648
ENSG00000130300	212.456569753658	0.182018090840991	0.225685355385792	0.806512635832505	0.419947325194239	0.9086669414648
ENSG00000130638	969.877981577882	-0.0404717225954899	0.0502690309007297	-0.805102502879212	0.420760531609741	0.9086669414648
ENSG00000131236	23593.3536097935	-0.064077924341204	0.0795419205370678	-0.805586839097538	0.420481116658908	0.9086669414648
ENSG00000131844	778.348865002962	-0.0405130191251618	0.0499489838776592	-0.811087953748787	0.417315163163274	0.9086669414648
ENSG00000132541	37.225179834091	-0.142070291033091	0.175517717298622	-0.809435612653143	0.418264624620528	0.9086669414648
ENSG00000135269	2681.8437809707	0.0383884911277212	0.0474616584583813	0.808831641679436	0.418611993117987	0.9086669414648
ENSG00000135314	14.1346871895716	-0.136068236186744	0.169191268131077	-0.804227296655335	0.421265716953186	0.9086669414648
ENSG00000136536	2537.97110075654	-0.0702789968440785	0.0864894234051738	-0.812573307545884	0.416462740574865	0.9086669414648
ENSG00000136682	174.304011790051	0.0722557130024559	0.0895101427449938	0.807234920944164	0.419531150152538	0.9086669414648
ENSG00000136854	68.8401716072948	0.0939988476606371	0.115402883979793	0.814527717323737	0.415342700328023	0.9086669414648
ENSG00000138678	922.618815754466	-0.101209382558541	0.124364358514317	-0.813813408983168	0.415751852238316	0.9086669414648
ENSG00000143384	29276.9574856798	-0.0688440994649882	0.085179661811586	-0.808222268095741	0.41896264089704	0.9086669414648
ENSG00000143970	1193.71133729183	0.0917076482802427	0.112380198291621	0.816048108780393	0.414472620866613	0.9086669414648
ENSG00000144231	535.155621040695	-0.0313203058303434	0.0388523009015906	-0.80613773453662	0.420163436001674	0.9086669414648
ENSG00000145476	467.504009492488	0.101703134798432	0.125150304189759	0.812647923286112	0.416419946822417	0.9086669414648
ENSG00000146828	6428.45709421695	-0.0880288779174954	0.108692484557823	-0.809889278689416	0.418003814318512	0.9086669414648
ENSG00000148841	2900.44090593759	-0.095846507163249	0.11910226848238	-0.804741239478816	0.420969016458202	0.9086669414648
ENSG00000148950	38.2964898914064	-0.128371579163176	0.158815883140966	-0.808304412784915	0.418915362851796	0.9086669414648
ENSG00000149474	392.269982463361	0.0413460154434317	0.0511182991154522	0.808830030710733	0.418612919879201	0.9086669414648
ENSG00000153774	250.215702479611	-0.071112839316542	0.0881171728023205	-0.807025884455854	0.419651570404595	0.9086669414648
ENSG00000154518	1302.09115693872	-0.0630867266844802	0.0775036096543746	-0.813984367512866	0.41565390646838	0.9086669414648
ENSG00000156411	470.373864984611	0.116271418536502	0.143326144527252	0.811236630413891	0.417229793532146	0.9086669414648
ENSG00000156463	9.11142798277229	-0.315852609101773	0.388057329322724	-0.813932852790154	0.415683418911719	0.9086669414648
ENSG00000156735	320.52392544714	-0.0500596513974198	0.0619147560867598	-0.808525375231589	0.418788204383721	0.9086669414648
ENSG00000160888	3697.88105254521	-0.0834721937813227	0.102210001583363	-0.816673441818139	0.414115072532823	0.9086669414648
ENSG00000162396	106.809200669914	0.0568183841688022	0.0697755806659632	0.814301846383894	0.415472052241521	0.9086669414648
ENSG00000162601	811.433583997238	0.107354289858135	0.131582471245021	0.815870752710135	0.414574061441588	0.9086669414648
ENSG00000163412	1792.62771191147	-0.0825282620647615	0.101659091092245	-0.81181388873402	0.416898431383924	0.9086669414648
ENSG00000164171	7.40562558813948	0.218415558483989	0.268261966222582	0.814187570304937	0.415537505003452	0.9086669414648
ENSG00000165355	615.775871531442	-0.0550583004854818	0.0682112813345256	-0.807172939846443	0.419566853663055	0.9086669414648
ENSG00000165526	597.147095227769	0.0358017463414964	0.0441525374009781	0.810864979658073	0.41744321341922	0.9086669414648
ENSG00000165555	23.7422527946417	0.110481727886924	0.136921729174408	0.806896966267457	0.419725846805394	0.9086669414648
ENSG00000165801	2401.28653381633	-0.112575987415537	0.139421766014248	-0.807449156855701	0.41940775573632	0.9086669414648
ENSG00000166037	714.562499509649	0.0869179912406951	0.107513138195308	0.808440649205123	0.418836959448717	0.9086669414648
ENSG00000166803	7.00950365552993	-0.271776719015356	0.33732881709721	-0.805672996911605	0.420431423388148	0.9086669414648
ENSG00000167065	404.346283950848	0.0774600655029692	0.0962834470595347	0.804500335920395	0.42110807541897	0.9086669414648
ENSG00000167863	983.117544634726	-0.0643035370556712	0.0799115906441828	-0.804683482550002	0.421002353561071	0.9086669414648
ENSG00000169230	3401.71380350071	-0.085589979761471	0.106187646335707	-0.806025773383112	0.420227988364266	0.9086669414648
ENSG00000169499	2849.42675528535	-0.0506048414299288	0.0627798843576697	-0.806067770714945	0.420203773684856	0.9086669414648
ENSG00000170545	138.063688142558	-0.0816965031850267	0.101133439687401	-0.807809004000526	0.419200541001204	0.9086669414648
ENSG00000171132	200.033103100379	0.0741333401697488	0.0919257144676701	0.806448343633175	0.419984381612318	0.9086669414648
ENSG00000172159	100.301942359611	-0.157000204039718	0.19250395586231	-0.815568715647661	0.414746848340495	0.9086669414648
ENSG00000173674	480.613873372036	-0.0922366401377519	0.1137456004976	-0.810902924897721	0.417421420473779	0.9086669414648
ENSG00000174844	4.42737713567364	-0.234614553868325	0.290149739040812	-0.808598190175603	0.418746306145529	0.9086669414648
ENSG00000175348	881.859778303349	0.0374728209451773	0.0465802294891405	0.804479096735956	0.421120336800299	0.9086669414648
ENSG00000176998	7.48611032298166	0.174109431429897	0.214831478813721	0.810446552764576	0.417683571411604	0.9086669414648
ENSG00000180764	8.73362513018551	0.183468724782968	0.226767553675698	0.809060739991702	0.418480209291842	0.9086669414648
ENSG00000184441	140.678319014243	-0.0662236038009726	0.082343467304874	-0.804236279676952	0.421260529978726	0.9086669414648
ENSG00000185122	1639.37203197839	-0.0511221293898805	0.0628793432452651	-0.813019455220377	0.416206903792646	0.9086669414648
ENSG00000185800	318.965883910904	0.054693990850221	0.0677527955777738	0.807258067859907	0.419517817091562	0.9086669414648
ENSG00000188986	1498.3934648444	-0.0520814220922395	0.0644767205126826	-0.807755445347054	0.41923137845446	0.9086669414648
ENSG00000189343	203.925669295416	0.106130682789705	0.131931844655248	0.804435677125839	0.421145403593463	0.9086669414648
ENSG00000196562	4366.82890404239	-0.0998513427007802	0.122334328442127	-0.816216870377618	0.414376109616949	0.9086669414648
ENSG00000196656	10.1462489024662	-0.251082292554458	0.311165980725336	-0.806907914448677	0.4197195386947	0.9086669414648
ENSG00000197580	24.2450907251335	-0.112261545449287	0.137851573714872	-0.814365352705259	0.415435680996459	0.9086669414648
ENSG00000198863	715.004970674583	-0.0495709110009028	0.0610913548000659	-0.811422682687818	0.417122977458457	0.9086669414648
ENSG00000211930	7.41179253534196	0.231764878214361	0.286390878009696	0.809260685343876	0.41836521503261	0.9086669414648
ENSG00000212802	84.6891077286571	0.0956955759218625	0.117757221109217	0.812651445240092	0.416417926969215	0.9086669414648
ENSG00000213928	606.081523838825	0.0908343232097685	0.112185580482286	0.80967913005639	0.418124615790961	0.9086669414648
ENSG00000213999	10.8656895962062	-0.146690994372991	0.182161143621291	-0.805281474725249	0.42065726954382	0.9086669414648
ENSG00000225612	5.83681192727546	0.262314723144687	0.322645037698359	0.813013350572358	0.416210403786676	0.9086669414648
ENSG00000225938	23.610715421204	0.121192561078767	0.148746437890965	0.814759417416128	0.415210034896577	0.9086669414648
ENSG00000226976	17.6446410860168	0.128404922394897	0.157585172837199	0.814828705537872	0.415170367188661	0.9086669414648
ENSG00000228302	4.71348504572107	-0.349870941737698	0.434889683950916	-0.804505038057389	0.421105360903575	0.9086669414648
ENSG00000228474	2588.33430389499	-0.0926467861236987	0.114240771818029	-0.810978293032483	0.417378136567717	0.9086669414648
ENSG00000229638	102.505412230642	0.0937131882631739	0.115759289899323	0.809552203928318	0.418197587741747	0.9086669414648
ENSG00000229739	13.5849886143178	-0.12474066266331	0.153443432835283	-0.812942335545998	0.416251120296386	0.9086669414648
ENSG00000230409	28.1167262734911	-0.119581764637386	0.147856818753313	-0.808767330757326	0.418648990968673	0.9086669414648
ENSG00000230910	18.7974221212158	0.238259667304461	0.295729885148777	0.805666519582882	0.420435159199256	0.9086669414648
ENSG00000232311	8.94698396836044	-0.170056095747562	0.211173402043665	-0.805291263491596	0.420651622111325	0.9086669414648
ENSG00000232973	34.5775112134314	-0.140695528362169	0.174147725473666	-0.807909078223615	0.419142924864844	0.9086669414648
ENSG00000234797	41.3920297471655	0.222323869949472	0.274792609484102	0.809060587061874	0.418480297253257	0.9086669414648
ENSG00000236017	121.51460471258	0.109108051399879	0.134744608887333	0.809739642282161	0.418089828941519	0.9086669414648
ENSG00000236519	4.14256731936677	-0.240259010089723	0.298162380053822	-0.805799209297811	0.420358634056154	0.9086669414648
ENSG00000237854	53.1593030790311	0.0965029786907142	0.119908916831879	0.80480235532457	0.420933742287138	0.9086669414648
ENSG00000240057	32.5352516170092	0.109478666197408	0.135497074621596	0.807978079992868	0.41910320091091	0.9086669414648
ENSG00000240225	218.782473498408	0.0752908572908472	0.0929331948946176	0.810161077279479	0.417847604582465	0.9086669414648
ENSG00000242048	10.3471688691361	0.209733238165891	0.257292171229754	0.815155926289752	0.414983062351718	0.9086669414648
ENSG00000244462	1401.63304609418	0.0411755799026672	0.0504185236178166	0.816675637208004	0.414113817590465	0.9086669414648
ENSG00000244620	14.2936776881736	0.17078045309229	0.21134269764783	0.808073593235141	0.419048218096489	0.9086669414648
ENSG00000246430	20.5253731452999	0.162399164447039	0.201115213956621	0.807493183892431	0.419382399930806	0.9086669414648
ENSG00000248508	153.558407973597	-0.0685604586887142	0.0848742798453631	-0.80778839966157	0.419212404198676	0.9086669414648
ENSG00000250602	5.51516667152818	0.209183334878349	0.259971358446069	0.804639926985432	0.421027494709594	0.9086669414648
ENSG00000250644	9.30125747953227	-0.176084609729591	0.217318619248383	-0.810260116406945	0.41779069276314	0.9086669414648
ENSG00000251381	16.9600271135789	-0.772903194968681	0.946399728952616	-0.816677320717384	0.414112855253926	0.9086669414648
ENSG00000251580	19.087465423226	-0.157096890184561	0.193593082963349	-0.811479872007115	0.417090147245606	0.9086669414648
ENSG00000254004	227.874216130623	0.0819014805076845	0.10152455970429	0.806715938943623	0.419830159002862	0.9086669414648
ENSG00000254662	3.4218089421963	-0.317690468012649	0.392586159656213	-0.809224829247293	0.418385835524595	0.9086669414648
ENSG00000257221	92.8832997155113	-0.110985336048856	0.135939991720751	-0.816428886334222	0.414254880938719	0.9086669414648
ENSG00000259781	38.5017450911944	0.118014414808992	0.146278464065272	0.806779149364957	0.419793733941767	0.9086669414648
ENSG00000260052	3.7092147332107	-0.289120599625454	0.359337433914379	-0.804593600160078	0.421054236452621	0.9086669414648
ENSG00000261220	50.9210314050265	-0.0959629707747187	0.118771232407894	-0.807964764103435	0.419110866625643	0.9086669414648
ENSG00000261236	604.517130630158	-0.075385163614773	0.0936684315477383	-0.804808646511315	0.420930111307717	0.9086669414648
ENSG00000262001	87.2157553971338	0.0836805857321803	0.103694667836891	0.806990248175614	0.419672101526252	0.9086669414648
ENSG00000262943	10.4526133584819	0.162319485808328	0.200791543310286	0.808398018822402	0.418861492100253	0.9086669414648
ENSG00000263065	10.6561901815006	-0.188950341107942	0.232350459004028	-0.813212687067108	0.4160961266432	0.9086669414648
ENSG00000266412	17872.1031496345	-0.0817764724334745	0.101465012224012	-0.805957350627729	0.420267441080544	0.9086669414648
ENSG00000267160	3.44654248787108	0.260487785688174	0.321943420417007	0.809110449751603	0.418451618057266	0.9086669414648
ENSG00000268006	14.8732931819666	0.137626359654537	0.171040223693339	0.804643239366258	0.421025582705755	0.9086669414648
ENSG00000269954	11.1248216595898	0.194533100822349	0.240480516420006	0.808934976181569	0.418552549167308	0.9086669414648
ENSG00000269987	3.54546922614187	-0.421059846562079	0.518332424045627	-0.812335534164876	0.416599126096443	0.9086669414648
ENSG00000272106	92.4192542680854	0.0611732808694709	0.0751391481190965	0.814133276737586	0.415568604318807	0.9086669414648
ENSG00000272562	14.8717581852636	-0.142598234388173	0.175008064591799	-0.814809504469288	0.415181359647673	0.9086669414648
ENSG00000272918	32.1440434582436	-0.116175581649178	0.14281017030159	-0.813496555629307	0.415933420284137	0.9086669414648
ENSG00000273001	3.86182493966707	-0.236479779451661	0.290945760852281	-0.812796786448888	0.416334578308155	0.9086669414648
ENSG00000273687	5.01984369790578	-0.191149980124643	0.235597644531884	-0.811340794618062	0.417169988936999	0.9086669414648
ENSG00000274180	2705.44773960129	-0.105926607385611	0.130152533756707	-0.813865119088796	0.415722224983674	0.9086669414648
ENSG00000275485	5.29001584514653	0.188592037821694	0.233056815066683	0.80921056853769	0.418394036886125	0.9086669414648
ENSG00000275759	22.8269681319571	-0.115587703608937	0.143224977551448	-0.807035934548612	0.419645780353784	0.9086669414648
ENSG00000275793	23.3410425940052	0.124822000722368	0.153197033801349	0.81478079323798	0.415197796920033	0.9086669414648
ENSG00000279759	123.697876670502	0.11069309966901	0.135597391573787	0.816336497216288	0.414307705565483	0.9086669414648
ENSG00000048707	1643.72277197274	0.0682493738067645	0.0836260720296106	0.816125547336464	0.414428333715657	0.9086669414648
ENSG00000225864	19.7374582268912	-0.177023665379336	0.21844004737438	-0.810399317831763	0.417710709811659	0.9086669414648
ENSG00000235016	9.47636475844881	-0.280261203912269	0.343202441180227	-0.816606090995413	0.414153573120738	0.9086669414648
ENSG00000111913	20945.1970819901	-0.0649078456846271	0.0804351930684197	-0.806958287890417	0.419690515299987	0.9086669414648
ENSG00000116741	10202.8462811139	-0.10427751530616	0.12964891501678	-0.804306887509734	0.421219760923575	0.9086669414648
ENSG00000157193	223.861667238753	0.088872148911822	0.109026563359078	0.815142165117345	0.414990938395321	0.9086669414648
ENSG00000095139	2942.78381537208	-0.0500937565926007	0.0623009934162079	-0.804060318235127	0.421362140419567	0.908773091421427
ENSG00000108946	4735.48679518057	-0.080266091784851	0.0998382258045708	-0.803961520129259	0.42141919853408	0.908787187590656
ENSG00000198838	9.45557402121952	0.231061611770616	0.287430995600277	0.803885507504375	0.421463100608955	0.908787187590656
ENSG00000113615	456.159484769413	-0.0842439043080233	0.104845496429522	-0.803505226041373	0.421682777369264	0.908853631349341
ENSG00000128039	147.778869731544	-0.115675279430903	0.14393458145999	-0.80366565322634	0.421590095392246	0.908853631349341
ENSG00000133477	19.9438798671986	-0.164570328581523	0.204814086111615	-0.803510792181742	0.421679561499131	0.908853631349341
ENSG00000175691	71.5274014801219	0.0805644296840208	0.100246801172136	0.803660852436396	0.421592868730697	0.908853631349341
ENSG00000279608	9.16314696971771	-0.154964966500663	0.192910087664549	-0.803301519255597	0.421800480050284	0.909005535209126
ENSG00000115561	1108.42731122323	-0.0501916154858594	0.0624881631180267	-0.803217969314576	0.421848761145854	0.909007814093422
ENSG00000169288	91.7037179882868	-0.134140011061009	0.167041239400838	-0.803035295608182	0.42195433428652	0.909133532648447
ENSG00000041515	5.81932737188627	-0.340605899231411	0.424532790898483	-0.802307634495208	0.422375027279469	0.909543287230065
ENSG00000162367	414.809403800792	-0.15291029147071	0.190531580811395	-0.802545650540075	0.422237392661903	0.909543287230065
ENSG00000165568	20.3491350270189	-0.146066101891972	0.182015342835776	-0.80249334817758	0.422267634653714	0.909543287230065
ENSG00000197024	642.851412044769	-0.0434305830000413	0.0541347996472514	-0.802267363748272	0.42239831675011	0.909543287230065
ENSG00000198846	295.958115134375	0.0794661036689834	0.0990582380442817	0.802216001797447	0.422428021603033	0.909543287230065
ENSG00000124374	156.061694414503	0.0984984595282447	0.122753738190184	0.802407005932805	0.422317561781246	0.909543287230065
ENSG00000008405	302.217164254749	0.0650405751004256	0.081146941733161	0.801516036356631	0.422832964089117	0.90954913204445
ENSG00000063244	4333.34571806421	-0.035547115584292	0.0443428191133054	-0.801643113701487	0.422759430694228	0.90954913204445
ENSG00000148843	1193.28969569338	0.0424276551931053	0.0529174343517357	0.801770828704465	0.422685535865009	0.90954913204445
ENSG00000159692	4032.04068761858	-0.0429881911528554	0.0536353182340239	-0.801490371797319	0.422847815813512	0.90954913204445
ENSG00000163435	9.98137300295476	0.156245128552303	0.194892792924893	0.801697826827881	0.422727773211962	0.90954913204445
ENSG00000184702	9.69346315094048	-0.226774109570615	0.282787915519487	-0.801922915107694	0.422597549817959	0.90954913204445
ENSG00000189164	108.287894059513	0.0784087120659453	0.0978303654397046	0.801476225848003	0.422856002008716	0.90954913204445
ENSG00000228363	14.1128454329573	-0.190168854821092	0.237155612464336	-0.801873726896047	0.422626005338427	0.90954913204445
ENSG00000258245	6.51213466485936	-0.224096722831395	0.279488808627254	-0.801809288651219	0.422663284744797	0.90954913204445
ENSG00000102554	88.9540279769298	-0.123361043814334	0.15395610295717	-0.801274138828086	0.422972958962605	0.909699048834768
ENSG00000112659	1442.23507461165	0.0386730904616375	0.0482902162657666	0.80084732378913	0.42322003848859	0.910128758894747
ENSG00000160539	22.1732543603772	0.134194762789303	0.167602074811234	0.800674830191947	0.423319917504606	0.910140186758201
ENSG00000273145	9.07464684818325	0.149322873937152	0.1864908021577	0.800698330477889	0.423306309315711	0.910140186758201
ENSG00000009830	170.661463363554	0.0543632929502043	0.0679294999648332	0.800289903184153	0.42354285163794	0.910347624402334
ENSG00000163053	25.2620315893502	0.207310626563831	0.259027878983116	0.800340980197515	0.423513265947782	0.910347624402334
ENSG00000164430	245.454194912984	0.0804738398454665	0.100579728408003	0.800099991511441	0.423652866091543	0.910347624402334
ENSG00000166974	2079.88158866193	0.0330013652607005	0.0412432402706237	0.80016422192236	0.423615656009692	0.910347624402334
ENSG00000149177	5972.47074272344	-0.095210707479927	0.118985364828753	-0.800188389697814	0.423601655583938	0.910347624402334
ENSG00000033011	415.616991739886	-0.0491481480696522	0.0614380835382961	-0.799962258572353	0.423732664242461	0.910401982372306
ENSG00000143183	742.810410489707	0.0885976729240273	0.110784504747185	0.799729827977393	0.423867347187938	0.910401982372306
ENSG00000197586	1464.12287587899	0.0340864623977217	0.0426160500859376	0.799850345796582	0.423797509474242	0.910401982372306
ENSG00000234062	17.9039092423462	0.131707131242337	0.164688089965371	0.799736831424974	0.42386328864313	0.910401982372306
ENSG00000069020	257.460898498519	0.112361001351635	0.140571364998923	0.799316428011465	0.424106955508737	0.910467800075107
ENSG00000137094	101.252232819859	-0.113933871570361	0.142616767773476	-0.798881319140023	0.424359231935666	0.910467800075107
ENSG00000137727	3.72071233435901	0.281713964141664	0.352651611744385	0.798844964150796	0.424380314554258	0.910467800075107
ENSG00000147649	1965.35493879822	0.0524847628637105	0.0656583409750477	0.799361696995304	0.424080713558262	0.910467800075107
ENSG00000147883	60.4848929827693	-0.12323415162853	0.154151544155225	-0.799435077370602	0.42403817774909	0.910467800075107
ENSG00000168701	373.186270035903	-0.0891858391215684	0.111656375262862	-0.798752770825728	0.424433781122376	0.910467800075107
ENSG00000171503	333.438175631322	0.0465147352605004	0.0582259543278705	0.798866000522306	0.42436811527927	0.910467800075107
ENSG00000183484	1303.57751813692	0.0462769447939181	0.0579201751181951	0.798977984777892	0.424303177552675	0.910467800075107
ENSG00000196187	4570.62840578346	0.0618304867150694	0.0773334502850637	0.799530946662176	0.423982609730998	0.910467800075107
ENSG00000212232	23.9332618333417	-0.268414706077448	0.336065356366506	-0.798697934769331	0.424465584595252	0.910467800075107
ENSG00000229091	3.55255843145671	-0.34323777620678	0.429483691491142	-0.799186984295209	0.424181997899599	0.910467800075107
ENSG00000260105	4.94748221112908	-0.248864843844873	0.31138747085683	-0.799212772306103	0.424167047199704	0.910467800075107
ENSG00000099725	790.254371993113	0.839459927524782	1.05138035744748	0.798436000424058	0.424617518855245	0.910489319421256
ENSG00000183696	1757.58482318509	0.086291829574978	0.108065384652914	0.79851499027308	0.424571697674783	0.910489319421256
ENSG00000230069	4.56188336126989	-0.269091892083918	0.336985889520111	-0.798525696334412	0.424565487423628	0.910489319421256
ENSG00000006007	1614.85081803829	-0.0655514044097907	0.082298049917904	-0.796512243913206	0.42573436178704	0.910528962648183
ENSG00000037757	818.383969467088	0.0595614593513851	0.0747421207587744	0.796892819560419	0.425513281450177	0.910528962648183
ENSG00000038382	704.872614427454	0.0913058853932298	0.11478594369955	0.795444829309602	0.426354791584676	0.910528962648183
ENSG00000063180	147.359285155985	-0.0812268428719875	0.101824633218781	-0.797713090676819	0.425037005434335	0.910528962648183
ENSG00000063854	1653.92892483154	0.120108401197739	0.150617218979285	0.797441368335571	0.425194741737021	0.910528962648183
ENSG00000111615	462.901307368704	0.0884292088334641	0.111045577499158	0.796332558441013	0.42583876623422	0.910528962648183
ENSG00000111912	578.383892015551	0.0908332798296835	0.114109457968869	0.796018852832204	0.42602107755205	0.910528962648183
ENSG00000119661	109.140837609939	-0.0613457551439121	0.0770820954009501	-0.795849604565316	0.426119455794913	0.910528962648183
ENSG00000126249	46.2398668895334	-0.0894412379251827	0.112446767249661	-0.795409597917566	0.426375278654065	0.910528962648183
ENSG00000134291	347.035011187301	0.0616231587080561	0.077452061184416	0.795629680678598	0.426247309844305	0.910528962648183
ENSG00000137040	553.838626801847	0.111132503324073	0.139505568671039	0.796616969363634	0.425673519002852	0.910528962648183
ENSG00000143951	106.256278689318	0.065538604967025	0.0822448396982597	0.796871940020472	0.425525408853305	0.910528962648183
ENSG00000147592	104.080205694684	0.05275203190337	0.0661711797257229	0.797205552659409	0.425331661730062	0.910528962648183
ENSG00000161180	6.30963309013734	0.18890199708608	0.236966014510743	0.797169153036991	0.425352798479626	0.910528962648183
ENSG00000166793	48.138271285965	0.131840855884696	0.165396920774811	0.797117958829467	0.42538252727491	0.910528962648183
ENSG00000179361	1128.62564447099	-0.0568772796214136	0.0714581674295614	-0.795952116704914	0.426059867403278	0.910528962648183
ENSG00000183813	493.576230067326	0.0915681031917235	0.11490996756987	0.796868236308971	0.425527560090474	0.910528962648183
ENSG00000188554	4272.21539628308	-0.058331154804089	0.0732290875974197	-0.796557170352405	0.425708260063576	0.910528962648183
ENSG00000197136	2371.41469204238	0.0401122239835607	0.0503403489549692	0.796820538916847	0.425555264868278	0.910528962648183
ENSG00000205464	42.1928099076241	0.14686961261245	0.184503929671642	0.79602430622389	0.42601790790192	0.910528962648183
ENSG00000215630	5.41243415452588	0.257294110883069	0.323197474474063	0.796089484615443	0.425980025625843	0.910528962648183
ENSG00000219355	3.37700065143277	-0.282833830512953	0.355452981247432	-0.795699699916348	0.426206601319431	0.910528962648183
ENSG00000225850	9.70347169185013	0.162593664957706	0.203857963279619	0.797583093355479	0.425112465324041	0.910528962648183
ENSG00000227345	382.492289434435	0.0480613452304702	0.0602491323351956	0.797710163908773	0.425038704257041	0.910528962648183
ENSG00000227782	10.6993530319376	-0.145151374314005	0.182155767148296	-0.796853026321342	0.425536394616945	0.910528962648183
ENSG00000231852	4.42944297965061	0.344602022504385	0.43303757637312	0.795778568203201	0.426160750756855	0.910528962648183
ENSG00000238243	344.946006530886	0.21287279457743	0.267557472949508	0.795615208316764	0.426255724221893	0.910528962648183
ENSG00000239203	5.31595046796481	0.218024095466644	0.274109398034832	0.79539080757435	0.426386205481361	0.910528962648183
ENSG00000253535	3.86768411718076	0.29066653251327	0.365437529673468	0.795393217475478	0.426384804083597	0.910528962648183
ENSG00000257093	1638.88041435562	0.0948842349647489	0.11926241264051	0.795592113759736	0.426269151831665	0.910528962648183
ENSG00000259826	19.7430432784891	-0.107600533665517	0.135103798107722	-0.796428636149251	0.425782939383788	0.910528962648183
ENSG00000272831	72.9659441945727	0.0868017394152217	0.108830727399339	0.797584850248362	0.425111445443614	0.910528962648183
ENSG00000273265	15.4490920648068	0.139463814002281	0.175238681562907	0.795850623609126	0.42611886341986	0.910528962648183
ENSG00000278861	3.44522767686716	0.292946496386316	0.367703554398922	0.796692044125572	0.425629905627014	0.910528962648183
ENSG00000285888	7.10910216315632	-0.248766624042768	0.312123646541413	-0.797013064531661	0.425443443836667	0.910528962648183
ENSG00000120800	345.603677558589	0.0765245826280415	0.095928780888461	0.797722872315231	0.425031327777292	0.910528962648183
ENSG00000059573	564.42368664439	-0.0504462059697706	0.0633795981286327	-0.795937611775116	0.426068298552699	0.910528962648183
ENSG00000204920	226.683159550089	-0.0716794334555325	0.0901413279346938	-0.795189455245915	0.426503304712125	0.910677993611058
ENSG00000163682	3437.25691028333	0.183772274602681	0.2311583240518	0.795006086657297	0.426609961563739	0.910703687494778
ENSG00000169660	1231.43443239031	0.0630577124706585	0.0793136982255848	0.795041889123731	0.426589135737502	0.910703687494778
ENSG00000170871	1918.18692773532	-0.0705624579793685	0.088768154120299	-0.794907348008408	0.426667399615434	0.910725302195331
ENSG00000088280	27.1186292583373	-0.121374458784704	0.152874084324664	-0.793950520265666	0.427224237054078	0.910802895010958
ENSG00000099889	118.863808315401	0.0950786817804297	0.119640141589005	0.794705527071757	0.426784816516945	0.910802895010958
ENSG00000121742	13.766221849778	-0.237733326879497	0.299188439001285	-0.794593961160631	0.426849732254699	0.910802895010958
ENSG00000137710	242.435913650332	0.0719819711918676	0.0906559693650479	0.794012481428718	0.427188165191846	0.910802895010958
ENSG00000144648	7.50228682435807	0.186012013167136	0.23415553015791	0.794395131482451	0.426965437552744	0.910802895010958
ENSG00000157379	548.519460359208	-0.0672145271881135	0.0846521383248417	-0.794008615945251	0.427190415504209	0.910802895010958
ENSG00000161911	768.780528612038	-0.189968638115259	0.239215608343686	-0.794131450830447	0.427118909880854	0.910802895010958
ENSG00000163932	6822.22318954913	-0.0933815141737797	0.117586201691476	-0.794153674755095	0.427105973457639	0.910802895010958
ENSG00000197872	2355.2219403463	-0.0716855920712738	0.0902138199435753	-0.794618741519979	0.426835313058356	0.910802895010958
ENSG00000203872	35.9871768192851	-0.102229877953904	0.128743846951799	-0.794056418029654	0.427162587744488	0.910802895010958
ENSG00000275719	13.2044813521142	0.181399906200067	0.228467887036236	0.793984259902995	0.427204594666411	0.910802895010958
ENSG00000167191	37.3249217753714	0.155341726257809	0.195732315317624	0.793643737395781	0.427402862643885	0.911082802107657
ENSG00000065060	370.16448471227	0.0696660859162814	0.0878327949955792	0.793167129883409	0.427680455607124	0.911214660251616
ENSG00000141376	657.220826582585	-0.0571503023270472	0.0720566072153594	-0.793130630703151	0.427701718339272	0.911214660251616
ENSG00000176659	63.2476822260831	0.103088433642899	0.129951714504345	0.793282597587059	0.427613193524225	0.911214660251616
ENSG00000176953	2223.848373876	0.0381271408828219	0.0480670810124717	0.793206911668493	0.427657281282498	0.911214660251616
ENSG00000227741	11.7252949302372	0.148902610179802	0.18775944578898	0.793049902518095	0.427748749027669	0.911214660251616
ENSG00000242338	5.42188261731184	-0.193545746380717	0.243958868694884	-0.793354008469281	0.427571598441685	0.911214660251616
ENSG00000115234	3406.2295081586	-0.0546112610656302	0.0688838855093684	-0.79280169319431	0.427893369868041	0.91130105509276
ENSG00000138303	350.147604785311	-0.0401975696377881	0.050722943254877	-0.792492845610317	0.428073361740804	0.91130105509276
ENSG00000142687	2897.49963740299	-0.0570453345953586	0.0719779807958773	-0.792538689813121	0.428046641622433	0.91130105509276
ENSG00000169592	2263.73803311092	0.0410940795470904	0.0518398040380105	0.792712864364977	0.42794513350159	0.91130105509276
ENSG00000172062	34.4823805194503	-0.103528490975682	0.130598047177285	-0.792726179397948	0.427937374138749	0.91130105509276
ENSG00000213741	2775.17494981348	0.156531146115164	0.197487383246649	0.792613399103407	0.428003099678299	0.91130105509276
ENSG00000162664	341.217822696277	0.0831493178212875	0.104933084161952	0.792403258565773	0.428125580009411	0.91131143310861
ENSG00000114439	975.136304212629	0.0730258112996149	0.0921720475936932	0.792277194725266	0.428199066058439	0.911367074586344
ENSG00000125633	1580.13352454822	0.0506087763030972	0.0638987572249357	0.79201503285807	0.428351910860385	0.911591590066507
ENSG00000081913	312.77372068312	-0.101317226264197	0.127947963946787	-0.791862747470795	0.428440710389963	0.91167977385545
ENSG00000160712	10401.9918098429	-0.0867626661884131	0.109584588818323	-0.791741495076961	0.428511421847627	0.911729452762791
ENSG00000074071	786.725919780316	-0.08270965363742	0.104511619665413	-0.79139194189325	0.428715310787149	0.91177847206084
ENSG00000123892	20.3189116621354	-0.134767267981788	0.17034704124389	-0.791133599959849	0.428866033873908	0.91177847206084
ENSG00000137720	73.1174699896427	0.0943531073913213	0.119213501984611	0.791463263980796	0.428673705140924	0.91177847206084
ENSG00000173114	554.967182628599	-0.133585599789418	0.168847123304423	-0.79116301880115	0.428848868638293	0.91177847206084
ENSG00000249993	5.22894629946583	0.193469512558144	0.244490107142172	0.791318367927423	0.428758232524452	0.91177847206084
ENSG00000283023	9.02307519441971	0.279415839918633	0.353147767075226	0.791215083229204	0.428818491188721	0.91177847206084
ENSG00000162174	279.629133776553	0.0894980356717664	0.113087462926858	0.791405460476654	0.428707424558869	0.91177847206084
ENSG00000106692	262.456929642844	0.0856333913792241	0.108307721631601	0.790648996112191	0.429148846864689	0.911876162192117
ENSG00000108384	118.228330074824	-0.0833657273224714	0.105416560530692	-0.790821924968792	0.429047913793165	0.911876162192117
ENSG00000132744	19.017227558707	0.148867003869428	0.188282614051398	0.790657196998493	0.429144059956543	0.911876162192117
ENSG00000172322	2035.87269619483	0.185605472702477	0.234735270994027	0.790701252165889	0.429118345213615	0.911876162192117
ENSG00000258725	23.5846745328318	0.105986193401591	0.134032648784685	0.790749077650858	0.429090430772436	0.911876162192117
ENSG00000138286	313.082608702311	0.0544904124837725	0.0689261057262683	0.790562761519917	0.429199184409635	0.911882461446034
ENSG00000055208	2728.03466929343	-0.064685397685951	0.0824397335546412	-0.784638606856698	0.432665487649177	0.911897716394934
ENSG00000055732	8.92348653248115	0.256921676925099	0.327131301669074	0.785377845575292	0.43223206619972	0.911897716394934
ENSG00000065613	1391.48663247053	0.0788283836063385	0.100120444215825	0.7873355359512	0.431085472481772	0.911897716394934
ENSG00000083799	4639.98127380102	0.0488961440374109	0.0620007091527299	0.788638464069213	0.430323343145805	0.911897716394934
ENSG00000085465	141.002703149098	-0.0897439518409129	0.114433900049971	-0.784242709561793	0.432897708739414	0.911897716394934
ENSG00000085982	375.319594730043	0.049282607799085	0.0627323507382136	0.785601164616717	0.432101181969551	0.911897716394934
ENSG00000087074	2647.2840990742	-0.0998074618916632	0.127470671436878	-0.782983730819107	0.433636665886864	0.911897716394934
ENSG00000100241	5835.65185339784	0.0410648600831261	0.0522031131766647	0.78663622884243	0.43149484487974	0.911897716394934
ENSG00000100426	589.763295235034	0.0532218543069596	0.0678036380961842	0.784940982539324	0.432488172019784	0.911897716394934
ENSG00000101017	471.885544073645	0.0828250089667867	0.105526079601485	0.784877153397264	0.432525598458903	0.911897716394934
ENSG00000102053	32.4187848139531	0.126342220065205	0.160995459442563	0.784756417992516	0.432596397210458	0.911897716394934
ENSG00000105227	149.007702559847	-0.0813644790148273	0.103717378816949	-0.784482600147728	0.432756987742227	0.911897716394934
ENSG00000105519	587.087842459699	-0.0667764576803038	0.0846070802968008	-0.789253776942222	0.429963696674098	0.911897716394934
ENSG00000105649	52.920014438536	-0.0715110069478621	0.0910646278138344	-0.785277540408487	0.432290861155293	0.911897716394934
ENSG00000113013	2770.74436061237	0.0345246117813112	0.0438161368884758	0.787942850123594	0.430730135305268	0.911897716394934
ENSG00000113645	17.7960479486725	-0.173506018879821	0.220562403796906	-0.786652738150179	0.431485177781329	0.911897716394934
ENSG00000115694	1749.08733300549	0.0368923126457919	0.0471143838548031	0.783037145502878	0.433605299348756	0.911897716394934
ENSG00000121774	2897.41769436425	-0.0325166583301129	0.0412170262732273	-0.788913254308068	0.430162708419456	0.911897716394934
ENSG00000121858	4303.19258196977	0.114973903580664	0.146000013309441	0.787492418490274	0.430993664831745	0.911897716394934
ENSG00000125871	514.79245491558	-0.0496512612507973	0.0629874220862988	-0.788272636126786	0.430537250006143	0.911897716394934
ENSG00000127463	626.061302703082	0.0409888533312114	0.0519101350098899	0.789611765089847	0.429754535217355	0.911897716394934
ENSG00000129354	41.4631034953105	-0.157882293535282	0.200970975113603	-0.78559748961777	0.432103335650274	0.911897716394934
ENSG00000130227	1710.42129566631	0.0405047608979445	0.0517229704266615	0.783109720184703	0.433562683646945	0.911897716394934
ENSG00000131067	544.069854178677	0.0583754143986336	0.0743937301166616	0.784681912132801	0.432640090491546	0.911897716394934
ENSG00000134375	364.179207560435	-0.06683718203573	0.0847751178791327	-0.788405651420295	0.430459466185033	0.911897716394934
ENSG00000135821	13065.5566659077	-0.104554308790882	0.13359486507805	-0.782622211787843	0.433848994064357	0.911897716394934
ENSG00000136504	1536.95386080822	0.0382129016296886	0.0484008343057292	0.789509151604962	0.429814483074945	0.911897716394934
ENSG00000136631	590.190634674146	-0.0346595264541573	0.0442761278084555	-0.782803920977442	0.433742264700087	0.911897716394934
ENSG00000137501	501.196699763233	0.0995786343658527	0.127208589721951	0.782798037329941	0.43374572030268	0.911897716394934
ENSG00000137692	132.49375910699	0.0816126821462211	0.103801386761892	0.786238842198041	0.431727574271135	0.911897716394934
ENSG00000138036	25.9953236893624	0.131448373022264	0.167854725186342	0.783107969563195	0.433563711579738	0.911897716394934
ENSG00000144061	7.11971938508597	-0.174423342297877	0.222511509729128	-0.783884584263571	0.433107836066049	0.911897716394934
ENSG00000145217	8.98487011363426	-0.161404556406312	0.205239513558777	-0.786420478238408	0.431621190143842	0.911897716394934
ENSG00000152056	36.6757870924444	-0.113702326217388	0.145055617825096	-0.783853310352219	0.433126188599559	0.911897716394934
ENSG00000156030	1719.02999335959	0.0727631098471955	0.0929103009843189	0.783154387364176	0.433536456376334	0.911897716394934
ENSG00000158806	3.61998730702945	-0.253145406289685	0.323432344927679	-0.782684262287649	0.433812546152495	0.911897716394934
ENSG00000159840	17763.4558041601	-0.115559363898184	0.146847264655819	-0.786935760560687	0.43131947227837	0.911897716394934
ENSG00000160271	433.481035599906	0.0685259481573079	0.0870338758431773	0.787348000918423	0.431078177569146	0.911897716394934
ENSG00000160685	6010.3458879139	-0.0718034817218654	0.0915214535367638	-0.784553554899806	0.432715370410044	0.911897716394934
ENSG00000161249	15.6973582506766	0.142159184098149	0.180706610443845	0.786685023580394	0.43146627326723	0.911897716394934
ENSG00000163827	7.43792923979601	0.181968035679686	0.23213656319364	0.783883560505267	0.43310843683311	0.911897716394934
ENSG00000164151	1077.13875681166	0.0654414840443747	0.0828087640845871	0.790272439974201	0.429368678445798	0.911897716394934
ENSG00000164610	153.132048099453	-0.0699517296474296	0.0887971548651406	-0.787769943233741	0.430831285150816	0.911897716394934
ENSG00000166189	681.914529237867	-0.0496464987234681	0.0629278313370388	-0.788943424056099	0.430145074145598	0.911897716394934
ENSG00000166971	616.496408357198	0.0516545541141662	0.0654985891532277	0.788636133723817	0.430324705549752	0.911897716394934
ENSG00000167600	179.622635887243	-0.110287467455616	0.14073278037734	-0.783665803801414	0.433236232888067	0.911897716394934
ENSG00000167994	45.547584939705	0.194381858520499	0.246829733906538	0.787513949166682	0.430981065966589	0.911897716394934
ENSG00000168556	100.679144211013	-0.0587381553166976	0.0746662821680389	-0.78667577400607	0.431471689243498	0.911897716394934
ENSG00000171861	269.184589389514	-0.0522259511227017	0.0664477925135486	-0.785969693606494	0.431885242388089	0.911897716394934
ENSG00000171992	209.859687540266	-0.0976685694743188	0.124329636731114	-0.785561448116711	0.432124457587472	0.911897716394934
ENSG00000172493	2043.67421669081	0.104074859173738	0.131773486588708	0.78980121015221	0.429643872216753	0.911897716394934
ENSG00000173039	2942.42257732997	-0.0524330673939871	0.0668502596824919	-0.784336031647747	0.43284296239825	0.911897716394934
ENSG00000174891	223.764718717872	-0.0513824803653013	0.065164680739647	-0.788501988839478	0.430403135706605	0.911897716394934
ENSG00000177483	22.7009897687772	0.154348015346301	0.197047473209558	0.783303702565897	0.433448789485734	0.911897716394934
ENSG00000179295	1236.23870606363	0.06637277809674	0.0845115283097897	0.785369516137971	0.432236948412928	0.911897716394934
ENSG00000181744	327.153098356993	0.0724773914914962	0.0920011970225048	0.787787483610319	0.430821023472007	0.911897716394934
ENSG00000181754	720.351350682771	0.0651794700253727	0.0829884454854354	0.785404156495638	0.432216644536703	0.911897716394934
ENSG00000183134	738.15068184315	0.161961531155461	0.20663943655961	0.783788098980511	0.433164458169626	0.911897716394934
ENSG00000184056	76.5411845870386	-0.077017811852671	0.0978622112001596	-0.787002571351519	0.431280360916093	0.911897716394934
ENSG00000185669	545.473862716482	-0.0764564850514213	0.0975940218578692	-0.783413610751368	0.433384266044072	0.911897716394934
ENSG00000196230	6622.6043849312	-0.0442211992395624	0.0563341073312066	-0.784980917147964	0.432464757176882	0.911897716394934
ENSG00000196456	86.0419042909781	-0.0816264906907326	0.10349468902216	-0.788702217108503	0.430286071791434	0.911897716394934
ENSG00000196843	2389.00315043376	-0.0744769808763723	0.0951351600747526	-0.782854423305242	0.433712604166662	0.911897716394934
ENSG00000197013	294.176603460482	-0.115220728511442	0.146352890622199	-0.787280169333164	0.431117875729928	0.911897716394934
ENSG00000204308	732.612275856083	-0.0595526044328131	0.0760696377742955	-0.782869567612644	0.433703709988642	0.911897716394934
ENSG00000207547	19.0261511311904	-0.129069508396194	0.164488301302385	-0.784672875665003	0.432645390019275	0.911897716394934
ENSG00000221539	9.811858582187	-0.13923381486552	0.17661414430449	-0.788350306901102	0.430491829203373	0.911897716394934
ENSG00000226179	45.6735476897841	0.104095844538805	0.132165202012615	0.787619153556544	0.43091950776227	0.911897716394934
ENSG00000227036	5.13652766846187	-0.237566205849495	0.300895836897736	-0.789529719981587	0.429802466427703	0.911897716394934
ENSG00000229222	6.33489015160078	-0.174400506360172	0.221261098496704	-0.788211337397703	0.430573098625062	0.911897716394934
ENSG00000231202	3.41474161359796	-0.285582376547036	0.363015161661434	-0.786695451616934	0.431460167303938	0.911897716394934
ENSG00000237310	13.1055461156122	-0.153219951588251	0.194197039299729	-0.78899221193464	0.430116558428003	0.911897716394934
ENSG00000240489	8.41273110072282	0.118870239059348	0.150390565276462	0.790410215167622	0.429288238389589	0.911897716394934
ENSG00000244879	1209.45678854539	-0.149549135726281	0.190534083088297	-0.784894404729554	0.432515482895397	0.911897716394934
ENSG00000245060	673.307543506179	-0.0374487321050963	0.0478427438088072	-0.782746329406853	0.433776090249341	0.911897716394934
ENSG00000246203	38.0596892855077	0.134043100778292	0.17087582865803	0.784447407401017	0.432777630323166	0.911897716394934
ENSG00000246528	7.66345348559279	0.183800621026796	0.233739688261472	0.786347506467058	0.431663927843559	0.911897716394934
ENSG00000250155	78.3037024405704	0.174798909467821	0.222900274099991	0.784202308290604	0.432921410928849	0.911897716394934
ENSG00000250764	11.6130483444916	-0.143491594816869	0.182739509906994	-0.785224798347658	0.432321778341068	0.911897716394934
ENSG00000251867	24.7361116184004	0.113067490138573	0.143293028987932	0.789064834047826	0.430074114022788	0.911897716394934
ENSG00000258682	14.6931589647475	-0.117054308846765	0.148131000276208	-0.790208049824167	0.42940627564268	0.911897716394934
ENSG00000259182	15.5348516007457	0.235304374768071	0.299009613675735	0.786945850588101	0.43131356539536	0.911897716394934
ENSG00000261327	11.4114724582559	0.201875525605664	0.255913347155516	0.788843285625843	0.430203606859845	0.911897716394934
ENSG00000263001	624.673452063984	0.0905733237461543	0.115421629802618	0.784717075136121	0.432619469151018	0.911897716394934
ENSG00000273611	367.201859672272	0.0631592803315031	0.0800276513699484	0.789218217082656	0.429984476432918	0.911897716394934
ENSG00000275527	47.670735184313	-0.251740110096842	0.319508216187584	-0.787898706019644	0.430755958121297	0.911897716394934
ENSG00000277425	5.78625977034215	0.203683427144984	0.257943782548219	0.78964270870498	0.429736458590996	0.911897716394934
ENSG00000277491	5.87840636449943	0.182072680098043	0.232470628819348	0.783207242234162	0.433505422716753	0.911897716394934
ENSG00000278743	10.9517802062629	-0.150434838712373	0.191360023129159	-0.786135140728098	0.431788318977749	0.911897716394934
ENSG00000279799	8.71924267147581	0.16789591608337	0.212668959817087	0.789470716496545	0.429836938512517	0.911897716394934
ENSG00000280388	18.9909314714006	0.125338968037654	0.158666067597092	0.789954461819353	0.429554363447368	0.911897716394934
ENSG00000286177	79.2314930170399	-0.10091365518829	0.128274053821225	-0.786703563052061	0.431455417822695	0.911897716394934
ENSG00000286507	5.45070352902803	0.20323014793873	0.257929437891382	0.78792924762746	0.430738092212248	0.911897716394934
ENSG00000287151	11.3485100259264	0.24904328093217	0.317603677191178	0.784132234030343	0.432962523133736	0.911897716394934
ENSG00000174946	323.88121724736	0.109185272706415	0.139285919021379	0.783893113342319	0.433102831007363	0.911897716394934
ENSG00000177369	18.1455745831676	-0.124571888398973	0.158336847938255	-0.786752357527991	0.431426847877046	0.911897716394934
ENSG00000134326	646.673619630834	0.231896066640407	0.295550901908695	0.784623106012537	0.432674578607615	0.911897716394934
ENSG00000187796	562.313559561286	0.0847263148100981	0.107244397211086	0.790030220817352	0.429510119352183	0.911897716394934
ENSG00000230099	122.333261989796	-0.086393432041023	0.110425672331478	-0.782367272183643	0.433998761896079	0.912013337089261
ENSG00000279928	10.6435244335151	0.272518191959712	0.348292021766953	0.782441672298937	0.433955051421789	0.912013337089261
ENSG00000004799	536.104087146772	-0.125874208679857	0.162568874385886	-0.774282341286759	0.438763843998247	0.912075556571809
ENSG00000018699	283.764106724512	0.0538093431394725	0.0695321730829976	0.773876908395234	0.439003586245405	0.912075556571809
ENSG00000047346	950.087673641021	-0.076597452682898	0.0982890454148367	-0.779308135099007	0.435798223683433	0.912075556571809
ENSG00000057608	5158.42320249921	-0.0373758688062621	0.0478503548659235	-0.781099093433875	0.434744215078247	0.912075556571809
ENSG00000073803	144.889979310111	-0.0702850155268814	0.0900091111335113	-0.780865566182817	0.43488156621982	0.912075556571809
ENSG00000076043	245.011203412299	-0.0591192008307009	0.0763913558660084	-0.773899090551513	0.438990467455795	0.912075556571809
ENSG00000076984	1713.83125893857	-0.0404801703929754	0.052094492053326	-0.777052789986672	0.437127625596973	0.912075556571809
ENSG00000079974	446.196832647983	0.0411489253153591	0.0529184990402497	0.777590560232279	0.436810427793352	0.912075556571809
ENSG00000085840	49.9461617380918	-0.144149997348948	0.184869951443672	-0.77973730302444	0.435545517094928	0.912075556571809
ENSG00000086666	943.509431072617	-0.0448208659364192	0.0576992057037795	-0.776802130804433	0.43727551943174	0.912075556571809
ENSG00000087299	51.9806186506129	0.0998652421143081	0.128150945532974	0.779278230831406	0.435815835338704	0.912075556571809
ENSG00000106328	8.41335799196157	-0.15449652272247	0.199215528227399	-0.775524499004498	0.438029794687118	0.912075556571809
ENSG00000106785	2312.36864462893	0.0575620231167367	0.0743520633941118	0.774181918955261	0.43882321913463	0.912075556571809
ENSG00000108509	2888.14265333593	-0.0520877983357502	0.0669319524695026	-0.77822021342473	0.436439202393447	0.912075556571809
ENSG00000109743	1939.79484955054	-0.100857136676091	0.129651659350422	-0.777908568092406	0.436622916785306	0.912075556571809
ENSG00000117620	267.140153782006	0.0860024377107882	0.110809135346562	0.776131294967786	0.437671467401871	0.912075556571809
ENSG00000118412	528.070207247908	0.115803912537722	0.14857093050481	0.779452024324314	0.435713488091296	0.912075556571809
ENSG00000119599	257.23803559765	0.0666303478159569	0.0860861256070014	0.773996359414946	0.438932944158341	0.912075556571809
ENSG00000119720	698.802694473123	0.0425835080350381	0.0545211595675508	0.781045531180932	0.434775715982524	0.912075556571809
ENSG00000119943	315.324133682259	0.0699120809308943	0.0899968890174227	0.776827751427718	0.437260401439929	0.912075556571809
ENSG00000120280	566.376832880794	0.0773366982200455	0.0994720743104133	0.77747145373392	0.436880670006051	0.912075556571809
ENSG00000121022	709.2067155698	0.0422451436658456	0.0541522854150655	0.78011746581046	0.435321736781326	0.912075556571809
ENSG00000126088	822.740904336226	-0.0567689281055993	0.0730488887359475	-0.777136094579126	0.437078480629986	0.912075556571809
ENSG00000130023	357.611872410826	0.0521318531939852	0.0666590551067529	0.782067089167364	0.434175146900312	0.912075556571809
ENSG00000130332	699.8953777522	-0.074879453973859	0.0960374964757228	-0.779689774532885	0.435573499093618	0.912075556571809
ENSG00000133103	304.107608757785	0.0778590755917063	0.100046974821598	0.778225186024299	0.436436271415558	0.912075556571809
ENSG00000134321	1901.81091967759	0.298019955988482	0.384505143270245	0.775074043103299	0.438295908569874	0.912075556571809
ENSG00000139239	115.402537623902	0.0751001723426471	0.0961593159979802	0.780997364251474	0.434804044927459	0.912075556571809
ENSG00000139372	370.815798324434	0.0655484496367442	0.0843770352233533	0.776851775642884	0.437246225715914	0.912075556571809
ENSG00000140368	3983.90039827499	-0.0660452882027056	0.0851278771767835	-0.775836193654289	0.437845710596412	0.912075556571809
ENSG00000140983	2978.11377903328	0.0487165227288205	0.0626332102249751	0.777806575039558	0.436683051190768	0.912075556571809
ENSG00000144036	191.019453247034	0.061597580240201	0.0793008249656324	0.776758378830186	0.437301336907112	0.912075556571809
ENSG00000144647	206.258790874013	-0.0530418466275875	0.0684089296916492	-0.775364369339963	0.438124383149082	0.912075556571809
ENSG00000146414	369.013609624408	0.0911780835331853	0.117177307421341	0.778120657827807	0.436497885405664	0.912075556571809
ENSG00000147905	505.664870783503	0.0500265778025982	0.0643614392592278	0.777275623080876	0.436996173884412	0.912075556571809
ENSG00000153291	6.52331680493012	-0.215226895058045	0.276603375538284	-0.77810653842963	0.436506208448144	0.912075556571809
ENSG00000158859	40.1590897711015	-0.0969597866253505	0.124513997741752	-0.778705915671019	0.436152970572214	0.912075556571809
ENSG00000159086	665.052014646241	-0.0901485030986767	0.115588481248132	-0.77990905430409	0.435444408621626	0.912075556571809
ENSG00000161996	168.412732381167	0.0717763906865411	0.0921702774830782	0.778736840623255	0.436134749686028	0.912075556571809
ENSG00000162639	406.9867630222	-0.0626098559687713	0.0803185484992585	-0.779519265955725	0.435673893113672	0.912075556571809
ENSG00000162923	3810.27597193476	-0.0537209309264909	0.0691420020786685	-0.776965221015271	0.437179289734572	0.912075556571809
ENSG00000163257	712.109946876913	0.0634362738732114	0.0813613099764771	0.779685994381751	0.435575724670244	0.912075556571809
ENSG00000163812	2166.43592262082	-0.041182345985074	0.0530460800848645	-0.776350409289234	0.437542116701177	0.912075556571809
ENSG00000166579	3053.22125541923	-0.0813223576109077	0.104818698063124	-0.775838272308376	0.437844483111177	0.912075556571809
ENSG00000167604	589.751860056466	-0.0518062955045167	0.0664674193919984	-0.779423903897693	0.435730047312442	0.912075556571809
ENSG00000167723	20.0339281653677	0.139455060134944	0.179691087417543	0.776082231674054	0.4377004341619	0.912075556571809
ENSG00000168685	14150.8248145632	0.0912668521248611	0.117855184760627	0.774398277939413	0.438695301694081	0.912075556571809
ENSG00000170791	540.217379354509	-0.0404965253422887	0.0522830337775474	-0.774563417926213	0.438597680768288	0.912075556571809
ENSG00000173208	213.74081807205	0.109886205930905	0.141827450776827	0.774787992938102	0.438464945430757	0.912075556571809
ENSG00000174775	233.849906013195	-0.0853593244747861	0.109718964171148	-0.777981501371417	0.436579918749067	0.912075556571809
ENSG00000176731	235.299767895853	0.0999316044004508	0.128400518474233	0.778280380701928	0.436403739016763	0.912075556571809
ENSG00000177692	9.16673706841395	-0.165596695928638	0.213946908613387	-0.774008360307183	0.438925847316877	0.912075556571809
ENSG00000178809	11.3196818730577	0.126925711029751	0.162774915846139	0.77976210505141	0.435530915522414	0.912075556571809
ENSG00000184207	515.654590543801	-0.0483597694647669	0.0620550197433659	-0.779304714828277	0.435800237978122	0.912075556571809
ENSG00000185442	56.4425566579425	-0.100491303886324	0.129716377562541	-0.774700201891417	0.438516831687914	0.912075556571809
ENSG00000189046	146.215888004197	0.0705163460774712	0.0901858317882121	0.781900490124305	0.434273056960984	0.912075556571809
ENSG00000189339	2698.76678209369	0.0849510929067611	0.10973899180867	0.774119494872649	0.438860129969247	0.912075556571809
ENSG00000196208	6.01372161864099	0.193144596431549	0.249028760067849	0.77559152757668	0.437990204451591	0.912075556571809
ENSG00000196227	541.410718086577	0.065242650347701	0.0837020228265158	0.779463245266193	0.435706880538299	0.912075556571809
ENSG00000197566	110.495849787764	0.102377482167253	0.13168635598202	0.777434240653078	0.436902617490242	0.912075556571809
ENSG00000197858	1328.89298239418	-0.0557198538588582	0.0717645462187103	-0.776425920524125	0.437497544926334	0.912075556571809
ENSG00000205981	193.63696473803	0.0749255434669754	0.096619914672077	0.775466876795211	0.438063830726247	0.912075556571809
ENSG00000206190	774.776330294393	0.0595235645160837	0.0769080309262371	0.773957723260047	0.43895579246278	0.912075556571809
ENSG00000213347	645.427074202708	-0.0969731104685566	0.124005561155562	-0.782006142022178	0.434210963985858	0.912075556571809
ENSG00000214776	5.99480526436215	0.347572814918748	0.444891402848885	0.781253161317678	0.434653612389912	0.912075556571809
ENSG00000215717	1506.31356483371	-0.0479437006849653	0.0614668918414986	-0.779992273053194	0.435395423343792	0.912075556571809
ENSG00000226864	3.57343662089578	0.244230795554842	0.315128354879374	0.775020056980687	0.438327807954131	0.912075556571809
ENSG00000228124	5.05849562702339	0.212414683574828	0.271863737268745	0.781327755252806	0.43460974985826	0.912075556571809
ENSG00000229719	9.19584253825958	-0.199329692694318	0.255530251003793	-0.780062994151559	0.43535379709112	0.912075556571809
ENSG00000232134	7.97382086345274	0.246660175513567	0.318546662526948	0.774329806367692	0.438735781671216	0.912075556571809
ENSG00000234353	42.7098759080124	-0.0928157621345163	0.119275686221019	-0.778161627697765	0.436473735179482	0.912075556571809
ENSG00000236432	13.2965995445121	-0.158492235321442	0.203043333965796	-0.780583298283217	0.435047618045923	0.912075556571809
ENSG00000236552	358.088824077272	0.0884550730610464	0.113982963876182	0.776037664340203	0.437726747482342	0.912075556571809
ENSG00000236682	56.1206391854979	0.150672908940733	0.194552788438261	0.774457719934181	0.438660161688424	0.912075556571809
ENSG00000240322	8.0712569128015	0.187828198124675	0.240511642539417	0.780952623089303	0.434830359992983	0.912075556571809
ENSG00000240771	7.38592017362364	0.188514514771849	0.243491701150329	0.77421330534572	0.438804661300034	0.912075556571809
ENSG00000241764	72.3607735592206	-0.106964159145694	0.138045850532244	-0.77484516001957	0.43843116044425	0.912075556571809
ENSG00000242142	3.50353748242785	0.346161892265719	0.442855346610744	0.781659056201899	0.434414970027427	0.912075556571809
ENSG00000243566	45.0427862749715	-0.147743951366925	0.189053607191196	-0.781492369079776	0.43451296310945	0.912075556571809
ENSG00000243667	68.3846011004389	0.0668056968698714	0.0860800956163499	0.776087623875529	0.437697250575123	0.912075556571809
ENSG00000245146	24.8568333680532	0.123737936770478	0.158330926233901	0.781514639708993	0.434499869771877	0.912075556571809
ENSG00000246898	47.042500379605	0.111788765412561	0.143986562550889	0.776383319610482	0.437522690509974	0.912075556571809
ENSG00000246922	414.076134797772	0.065644490119635	0.0847377392703791	0.774678327329199	0.438529760539075	0.912075556571809
ENSG00000247708	163.304924671515	0.0615264959330221	0.0788899998352339	0.779902345817259	0.435448357594894	0.912075556571809
ENSG00000256683	362.655107322879	0.0451439800982726	0.0581051531571066	0.77693591093738	0.437196582945085	0.912075556571809
ENSG00000257218	765.072378304246	0.034812095392178	0.0445454835606482	0.781495509971997	0.434511116503809	0.912075556571809
ENSG00000258702	3.6749674541625	-0.254412683916503	0.326509702603596	-0.779188740450314	0.435868541764531	0.912075556571809
ENSG00000258794	6.0707688830081	0.225696578602587	0.290824339976651	0.7760580789789	0.437714694215572	0.912075556571809
ENSG00000264739	3.88458370547456	-0.246374429511719	0.317406679973305	-0.776210600017741	0.437624648369931	0.912075556571809
ENSG00000267064	15.2192002318528	-0.104175871463419	0.134212467228781	-0.776201150418004	0.437630226944286	0.912075556571809
ENSG00000268170	37.967583696984	0.197023759943736	0.254335118667933	0.774662032422567	0.438539391704955	0.912075556571809
ENSG00000277301	95.7036912717066	0.106642044353739	0.137493499542915	0.77561517241368	0.437976239186922	0.912075556571809
ENSG00000279611	25.6743286342352	0.114546434875424	0.146845400653226	0.780047821490332	0.435362727486172	0.912075556571809
ENSG00000281100	74.525892060946	-0.0897885477952111	0.115206246140145	-0.779372219853303	0.435760483342097	0.912075556571809
ENSG00000285533	117.719066949192	0.067944441157695	0.0872033790936449	0.779149178207093	0.435891843590451	0.912075556571809
ENSG00000005812	1319.96280329856	-0.0655287091228566	0.0838379616979927	-0.781611429902231	0.434442967575665	0.912075556571809
ENSG00000114867	4429.43752775409	0.0569576455102039	0.0728439566664854	0.781913121097792	0.434265633305923	0.912075556571809
ENSG00000122033	506.537899417011	0.0559414059190545	0.0718266610246078	0.778839014943058	0.436074552012781	0.912075556571809
ENSG00000142606	26.0135103962573	-0.183603858290372	0.236063333389888	-0.777773725609164	0.436702420005673	0.912075556571809
ENSG00000143443	75.2419950553495	-0.0981519636739155	0.126796346168474	-0.774091420138409	0.438876730904797	0.912075556571809
ENSG00000156958	239.72338552907	0.0549081184043005	0.0704479585035903	0.779413904542062	0.435735935701098	0.912075556571809
ENSG00000272931	16.3636898881522	0.132947456309782	0.171021476292543	0.777372872646516	0.436938812423216	0.912075556571809
ENSG00000108861	1088.07199985244	0.0772002593211966	0.0990707641095875	0.779243604458337	0.43583622851761	0.912075556571809
ENSG00000115602	78.8858590201443	0.200503370277315	0.25842795075141	0.775857912018913	0.437832885581916	0.912075556571809
ENSG00000198589	960.272353051243	0.0769456354316137	0.0987996481617574	0.778804751466688	0.436094738366999	0.912075556571809
ENSG00000110455	639.816422006397	-0.127604196868473	0.164961635126672	-0.773538627757219	0.439203677319069	0.912094280959935
ENSG00000143303	492.254437228532	0.0388109752876843	0.0501835096424807	0.773381048160699	0.439296902632841	0.912094280959935
ENSG00000174953	843.78148646592	0.0694474423474858	0.0897748228516474	0.773573705205161	0.439182926774488	0.912094280959935
ENSG00000183576	983.137802569567	-0.0282764985562615	0.0365619072374039	-0.773386857875231	0.439293465358847	0.912094280959935
ENSG00000204130	174.461522794782	0.0769343873766091	0.0994423124252319	0.773658470929606	0.43913278477402	0.912094280959935
ENSG00000228049	13.2561733846961	0.17151963701006	0.221769834050581	0.773412839236466	0.439278093870463	0.912094280959935
ENSG00000072274	613.302099596357	0.0600436398610453	0.0776578727542806	0.773181619988883	0.439414902177584	0.912240881365005
ENSG00000137218	109.128527221127	0.0555762872320946	0.0719491211079177	0.772438723035057	0.439854626593519	0.912278894488486
ENSG00000143369	23.7676444555411	-0.127914681691395	0.165524143202857	-0.772785644536639	0.439649250605695	0.912278894488486
ENSG00000146433	898.584251240326	0.0822594863822564	0.106450934195024	0.772745556479125	0.43967297974461	0.912278894488486
ENSG00000154263	13.5384817149088	0.136270379947327	0.176317551791835	0.772869056781208	0.43959987913672	0.912278894488486
ENSG00000168763	1243.95119181146	-0.0355003202971674	0.0459391365788983	-0.772768557288779	0.439659364891592	0.912278894488486
ENSG00000186704	4.05120778124466	0.231963586552651	0.300303675451245	0.772430061683713	0.439859754779346	0.912278894488486
ENSG00000198874	336.516816999803	0.047992353725337	0.0620824197008902	0.773042577215283	0.439497183085408	0.912278894488486
ENSG00000248569	6.76712241174833	-0.170870626923218	0.221205251820887	-0.772452848730616	0.439846263169455	0.912278894488486
ENSG00000267493	5.92846384545642	-0.195887085484127	0.25352318226297	-0.772659461496269	0.439723944035158	0.912278894488486
ENSG00000013725	5066.77189714545	-0.051680039464642	0.0670253622598058	-0.771051997664976	0.440676111498387	0.912486231506824
ENSG00000102010	145.388800785749	-0.180367250993474	0.233975063998119	-0.770882366314576	0.440776660079449	0.912486231506824
ENSG00000105865	72.7549972527148	0.0860537476366696	0.11147358062226	0.771965403428385	0.440134918474383	0.912486231506824
ENSG00000106443	407.729977049999	0.050167859712842	0.065125602089804	0.770324697246771	0.441107309763471	0.912486231506824
ENSG00000115875	2201.39631447326	0.0485386918810167	0.0630356386325845	0.770019832176746	0.441288128535918	0.912486231506824
ENSG00000120832	187.601327547782	0.0693395526800324	0.0899288217759252	0.771049273310898	0.440677726248912	0.912486231506824
ENSG00000123570	14.1852589067433	-0.110279219747306	0.143109109172752	-0.77059538966303	0.440946794748765	0.912486231506824
ENSG00000125877	725.964778559955	-0.0676456490470295	0.0878424904154902	-0.770078907452069	0.441253087034461	0.912486231506824
ENSG00000130812	40.5735368953696	-0.0992636105878015	0.128811209584836	-0.770613139242557	0.440936270784073	0.912486231506824
ENSG00000131187	51.6608936235284	-0.115749553623783	0.150251126706886	-0.770373947674888	0.441078102785033	0.912486231506824
ENSG00000133138	9.37887441312497	0.183861941468719	0.238497319204031	0.770918273137602	0.440755375298035	0.912486231506824
ENSG00000148296	860.073903662853	0.039566015227259	0.05132296627542	0.77092222251792	0.440753034227501	0.912486231506824
ENSG00000154222	1483.17132477804	0.0276526872706117	0.0358968488191085	0.770337458030348	0.441099742130389	0.912486231506824
ENSG00000155545	209.945346350805	0.101296742398522	0.131530409431583	0.770139337635164	0.441217243495835	0.912486231506824
ENSG00000162521	3099.92699257022	-0.029080690017344	0.0377198057817377	-0.770966059200222	0.440727049676334	0.912486231506824
ENSG00000165934	1252.50138129422	0.0466451831652122	0.060581138269561	0.769962144944528	0.44132234823437	0.912486231506824
ENSG00000169738	623.47754219169	-0.0979979488117034	0.127279692739616	-0.769941745634034	0.44133444933911	0.912486231506824
ENSG00000172270	8557.46964784331	-0.0980840879924305	0.127234261846251	-0.770893677293896	0.440769955114082	0.912486231506824
ENSG00000180376	361.34030078059	0.0973167506670949	0.126205435652671	0.771097933807854	0.44064888522121	0.912486231506824
ENSG00000184828	4.83603089633003	-0.301090446501373	0.389958952152851	-0.772108050960592	0.440050434229084	0.912486231506824
ENSG00000211798	12.5028102552447	-0.143924906480043	0.186903697831723	-0.770048469611472	0.441271141556755	0.912486231506824
ENSG00000219470	10.7730265171612	-0.14420533683961	0.187196113795782	-0.770343646112909	0.441096072387365	0.912486231506824
ENSG00000224032	277.463221637523	0.0611506217564911	0.0793781830122764	0.770370641351588	0.441080063499043	0.912486231506824
ENSG00000249825	53.1674994506891	-0.0933641582828601	0.120992398592972	-0.771653090347806	0.440319921103606	0.912486231506824
ENSG00000250081	10.1432292990453	-0.294022044615081	0.381054257749812	-0.771601520348651	0.440350473538667	0.912486231506824
ENSG00000258890	738.938038396289	0.0535964969233155	0.0695097799965199	0.771064113941937	0.440668930107102	0.912486231506824
ENSG00000266934	16.9747244502396	0.157999444846443	0.205002402778764	0.77071996574086	0.440872934955147	0.912486231506824
ENSG00000283696	33.3551749431251	0.11261533572104	0.146035212122813	0.771151930305224	0.440616882818079	0.912486231506824
ENSG00000111331	4418.00692225862	0.22825279131591	0.295956735844746	0.771237021061239	0.440566454312994	0.912486231506824
ENSG00000005059	980.21472844325	-0.0544950610676394	0.0707939344240759	-0.76977020010215	0.441436219633794	0.912598624393824
ENSG00000006607	391.491442341144	0.0574097906402331	0.0745911798712515	0.769659237718529	0.441502055813479	0.912636713096398
ENSG00000103051	1455.24479794659	-0.0384853305745645	0.0500454825248254	-0.769007083815679	0.441889105264539	0.912765659184626
ENSG00000132780	1573.22148382138	-0.0486495310538372	0.0632475961091438	-0.769191780346634	0.441779469264999	0.912765659184626
ENSG00000177599	53.1152190085138	0.110655823333939	0.143846832546039	0.769261452444722	0.441738115900818	0.912765659184626
ENSG00000181192	885.697086637321	-0.0541520071542456	0.0703916255647919	-0.769296158736972	0.441717517061914	0.912765659184626
ENSG00000227388	50.9025543420869	-0.0943391973262031	0.122648226399123	-0.769185173695081	0.441783390709744	0.912765659184626
ENSG00000233775	4.84935390880796	-0.21027376158189	0.273449562475092	-0.768967262842278	0.44191274506506	0.912765659184626
ENSG00000243926	9.11181945890102	0.181220998432331	0.235676772778732	0.768938730345193	0.441929683884196	0.912765659184626
ENSG00000249180	3.55728539984121	-0.32614907698415	0.424167934255017	-0.76891497599171	0.44194378635777	0.912765659184626
ENSG00000132330	92.9831693311543	0.0737089603670228	0.0958778098703661	0.768780184556602	0.442023814152214	0.912833000602507
ENSG00000275632	13.5499332733685	-0.143152910958696	0.186291020509439	-0.768436989433116	0.442227611931441	0.91305795367031
ENSG00000203667	511.032424622492	0.0698606882007313	0.09090729664234	0.768482737701318	0.442200442369406	0.91305795367031
ENSG00000090615	1828.96447001575	-0.0370602300181336	0.0482474478790349	-0.768128297916406	0.442410966532	0.913152232925895
ENSG00000123600	267.28798766491	0.0700544388913518	0.0911965371957183	0.768169944227235	0.442386227186775	0.913152232925895
ENSG00000188906	7882.89537307095	-0.117428174812155	0.152877280279434	-0.768120512070308	0.442415591680965	0.913152232925895
ENSG00000162616	66.4654280941964	0.110058171296056	0.143308301158961	0.767981829426458	0.442497980153574	0.913224361528481
ENSG00000115085	6361.72664220557	0.0557477126634604	0.0726018442269176	0.76785532457303	0.442573141707638	0.913281561399049
ENSG00000225978	48.3870732539953	-0.119964604589317	0.156250077925915	-0.767773086463342	0.44262200654846	0.913284489661412
ENSG00000023516	836.919500428878	0.0994105735855372	0.129573827742135	0.767211830643562	0.442955580009244	0.913448989718184
ENSG00000136813	1357.61799281952	0.0417652438465086	0.0544259624778027	0.767377221184508	0.442857267842197	0.913448989718184
ENSG00000172939	1283.06622906297	-0.0455907235247988	0.0593994279548745	-0.767527989653939	0.44276765826154	0.913448989718184
ENSG00000213190	142.416026608779	0.0680609720299376	0.0887181054771715	0.767159889899258	0.44298645742736	0.913448989718184
ENSG00000228224	4.70004676140105	0.179572726710031	0.234023522349158	0.767327681027345	0.442886714409752	0.913448989718184
ENSG00000274349	29.8937658205285	0.125893461600787	0.164092726974039	0.7672092719911	0.442957101032602	0.913448989718184
ENSG00000132549	1292.4936485559	0.0793671000535092	0.103487657225136	0.766923343146584	0.443127093864408	0.913641112874464
ENSG00000214756	38.5916193752477	0.0840353634543084	0.109598522974403	0.766756350119197	0.443226393214989	0.913747975045016
ENSG00000143774	8030.59280035121	0.135050139788308	0.176172810295508	0.766577654984206	0.443332665093048	0.913869187232392
ENSG00000070495	740.937770878278	-0.0513535258561933	0.06702687813226	-0.766163176432902	0.443579215894825	0.913871353921088
ENSG00000103111	2003.24243565488	0.0434771006517233	0.0567405617426803	0.766243747266601	0.443531282545319	0.913871353921088
ENSG00000182362	160.180190864318	0.0969107051208938	0.126485670713114	0.766179319558655	0.443569611759528	0.913871353921088
ENSG00000229320	151.031288922753	0.0607475147342232	0.0792561808791469	0.766470375690365	0.44339647221227	0.913871353921088
ENSG00000254098	3.44086056108379	-0.237967604152063	0.310503399518787	-0.766392910740626	0.443442549745748	0.913871353921088
ENSG00000228817	13.4012485100184	-0.162440613352743	0.212036606847579	-0.766097023376306	0.443618574005852	0.913871353921088
ENSG00000102678	9.61152554802288	0.178614658621308	0.233189343794135	0.76596406900563	0.443697681945135	0.913936509337818
ENSG00000111077	12.6584910651301	0.158341546457889	0.206940039577452	0.76515664528336	0.444178272607958	0.914334128585625
ENSG00000119041	499.199249581139	0.0659125668109628	0.0861592497588733	0.765008597398733	0.444266425146327	0.914334128585625
ENSG00000125686	1285.16585395297	0.0626829498300676	0.0819659308438103	0.764743951355994	0.444424028906164	0.914334128585625
ENSG00000129317	376.461418427621	0.0971479258542582	0.127040039269524	0.764703210207234	0.444448294177805	0.914334128585625
ENSG00000151422	125.2648428611	0.0797681522393435	0.104274319474308	0.76498367614854	0.444281265053219	0.914334128585625
ENSG00000167272	381.443825916821	-0.0576967595360724	0.0754571596465256	-0.764629357987357	0.444492282203432	0.914334128585625
ENSG00000186716	1823.43860951289	-0.0453819430856637	0.0593560836314799	-0.764571048309445	0.444527014500089	0.914334128585625
ENSG00000187325	142.805836102007	0.0857810024726996	0.112141155635163	0.764937742854884	0.444308617785101	0.914334128585625
ENSG00000219747	7.60175502009036	0.228814347299755	0.298902629280417	0.765514668942879	0.44396513491911	0.914334128585625
ENSG00000225093	8.51017978051226	0.147154099726423	0.192429214023172	0.764718083340003	0.444439435709465	0.914334128585625
ENSG00000233554	13.9377141235834	-0.134966865422485	0.176534523198998	-0.76453524770531	0.444548339981281	0.914334128585625
ENSG00000235109	13.3103570065209	0.12550510194422	0.164066672991623	0.764964021368487	0.444292969124115	0.914334128585625
ENSG00000263002	255.94450985048	0.067928250385085	0.0888505164377491	0.764522853760532	0.444555722865233	0.914334128585625
ENSG00000279430	3.95205931611169	0.238645870433482	0.311927666639827	0.765067981959544	0.444231064442982	0.914334128585625
ENSG00000005249	755.813119811268	-0.133405266097975	0.176398975259052	-0.756270074143356	0.449487286603531	0.914360052714538
ENSG00000005381	172.535109252075	0.190295962276529	0.250971604172943	0.758237024079412	0.448309100333229	0.914360052714538
ENSG00000034533	408.271806684021	0.0351608486639254	0.0463239901279303	0.759020295247099	0.447840416285225	0.914360052714538
ENSG00000035499	18.8202408318349	-0.162357099729312	0.214864963273809	-0.755623891655221	0.449874727252335	0.914360052714538
ENSG00000041988	392.08383414395	-0.0521706773936606	0.0684619626687416	-0.762038880569235	0.446036799190727	0.914360052714538
ENSG00000062716	9010.15387432614	-0.0813424232511002	0.106472128583144	-0.763978557896304	0.444880020603348	0.914360052714538
ENSG00000070915	39.1821470163993	-0.148350502527156	0.195034497678549	-0.760637242605477	0.446873768662775	0.914360052714538
ENSG00000073905	6.46183576234557	-0.139653238203059	0.18386676172031	-0.759534985532041	0.447532593973542	0.914360052714538
ENSG00000075391	13.5729337025351	0.158075009303923	0.206812980105724	0.764337950273307	0.444665875360382	0.914360052714538
ENSG00000076826	9.7522971374208	0.194335575836021	0.25629726528801	0.758242877143617	0.448305597016853	0.914360052714538
ENSG00000077063	3.70363192035958	0.326722426199294	0.429229561339795	0.761183421709037	0.446547518869243	0.914360052714538
ENSG00000085063	1027.3202285978	-0.11455845086694	0.151272540885193	-0.757298384733842	0.44887111840565	0.914360052714538
ENSG00000087076	7.73625036094536	0.244070693986193	0.322894274147476	0.75588424300989	0.449718601993884	0.914360052714538
ENSG00000088298	1375.13437721689	-0.0605276396408156	0.079568026392915	-0.760703040966782	0.446834458068821	0.914360052714538
ENSG00000088882	18.1325177764885	-0.190283310227855	0.249127001835383	-0.763800426392917	0.44498618269889	0.914360052714538
ENSG00000089050	228.76260613766	0.0526502421794904	0.0695922060940306	0.756553716781894	0.449317278806833	0.914360052714538
ENSG00000090686	1656.87625483477	-0.0445420515166658	0.0585884593175645	-0.760252992406515	0.447103374515849	0.914360052714538
ENSG00000095397	140.814596116268	0.089914131722692	0.11886252871132	0.756454811264076	0.449376555981877	0.914360052714538
ENSG00000097096	10.9999393434471	0.186606202988488	0.246723042751275	0.756338771229439	0.449446108063788	0.914360052714538
ENSG00000099821	1323.50272765432	0.0494473169655343	0.0648810791679211	0.762122295123327	0.445987017461202	0.914360052714538
ENSG00000101342	8.45572158005646	-0.258037608498192	0.340527308323377	-0.75775892914042	0.448595313681856	0.914360052714538
ENSG00000102786	930.170585532647	-0.053049702853657	0.0694657594392038	-0.763681319860699	0.445057175388452	0.914360052714538
ENSG00000104970	33.8755232233557	-0.155640074668469	0.20587924903274	-0.755977474173315	0.449662701402857	0.914360052714538
ENSG00000106617	794.062620328071	0.0425165065323537	0.0562367334256393	0.756027314221093	0.449632819361681	0.914360052714538
ENSG00000109272	91.4026047967815	-0.250280223576011	0.328958683251519	-0.760825709484767	0.446761176203742	0.914360052714538
ENSG00000110395	3887.22763811273	-0.079732002974445	0.105604429770413	-0.755006235512888	0.450245240839475	0.914360052714538
ENSG00000119782	19.2244860153667	-0.149563175466499	0.198230165629646	-0.754492511225199	0.450553540443524	0.914360052714538
ENSG00000123200	1298.55617710382	0.0650989706544351	0.0862194554071552	0.755038063590375	0.450226143896583	0.914360052714538
ENSG00000125637	10848.8454911243	-0.0602982150208146	0.0799109795760813	-0.754567336562382	0.450508628331934	0.914360052714538
ENSG00000126767	722.118415181445	0.0347243836778678	0.0457466167977754	0.759059054167179	0.447817231437307	0.914360052714538
ENSG00000126947	41.3257005017994	-0.0844294616984571	0.110581025150134	-0.763507677595034	0.445160685324234	0.914360052714538
ENSG00000127952	515.920302166277	-0.0817569071875393	0.107249510930687	-0.762305641098698	0.44587760787363	0.914360052714538
ENSG00000130024	1001.17508489645	-0.0504756532426131	0.0666726091584383	-0.75706731564479	0.449009534242494	0.914360052714538
ENSG00000130119	1111.23688482644	0.0536350331681365	0.0705870842935574	0.759842026412074	0.447349018436081	0.914360052714538
ENSG00000130165	1108.11765453914	-0.0794605770265392	0.10504770250162	-0.75642374972755	0.449395173048881	0.914360052714538
ENSG00000131051	6338.20921691046	0.0445798772376326	0.0586715373608762	0.759821188311996	0.447361475896292	0.914360052714538
ENSG00000135069	102.095562103244	0.0999930313276403	0.131698298786986	0.759258337037239	0.447698034989119	0.914360052714538
ENSG00000135378	472.840376894839	-0.139378124404915	0.184270960648629	-0.756375958069074	0.449423818349237	0.914360052714538
ENSG00000136878	2609.44634814914	0.0310161811997787	0.0411024444340232	0.754606730253361	0.450484984233931	0.914360052714538
ENSG00000136935	795.787261058281	0.0389717388008317	0.0515854013136135	0.755479996441298	0.449961030275686	0.914360052714538
ENSG00000138279	2590.56507858045	-0.0416832282124165	0.055211570135324	-0.754972700654058	0.450265362352829	0.914360052714538
ENSG00000139835	8.95533685832404	-0.211360333023657	0.277038136675315	-0.762928655094764	0.445505945751598	0.914360052714538
ENSG00000141034	436.186706062324	0.0478755230440213	0.0630746684533681	0.759029325368808	0.447835014577432	0.914360052714538
ENSG00000144182	90.1904642645789	0.0849041894784202	0.111972785321012	0.758257367939992	0.448296923704736	0.914360052714538
ENSG00000144567	3685.49635724506	-0.0551672117690393	0.0727502114200382	-0.758309985527328	0.448265430808503	0.914360052714538
ENSG00000148908	1193.07964690835	-0.0993048334526152	0.131227373556213	-0.756738710541031	0.449206418158683	0.914360052714538
ENSG00000150433	296.21921187613	0.0365937413917616	0.0481540006617944	0.759931488325856	0.447295538439111	0.914360052714538
ENSG00000151348	743.048251191264	-0.0388232715353476	0.0511827174702161	-0.758523061186412	0.448137912730258	0.914360052714538
ENSG00000152492	781.005086494563	-0.062611763993026	0.08269116047232	-0.757176022629222	0.448944413177072	0.914360052714538
ENSG00000154229	1059.0404691092	0.0744177924350478	0.0979511416924383	0.759744002461104	0.447407620960897	0.914360052714538
ENSG00000155380	204.749716880493	-0.0574889843872907	0.0755643869971373	-0.760794690089507	0.446779706466673	0.914360052714538
ENSG00000156345	107.21720394743	0.0641067093243533	0.0849587865599749	0.754562440449858	0.450511567028357	0.914360052714538
ENSG00000156531	369.82421461466	0.0905194014712411	0.119921799037769	0.754820242837857	0.450356846183996	0.914360052714538
ENSG00000157426	239.071499149532	0.0670307299411443	0.0880773423349421	0.761043966179617	0.446630807111046	0.914360052714538
ENSG00000159131	1073.71684395551	0.0348122577925553	0.0457723535647446	0.760552059952819	0.446924663136236	0.914360052714538
ENSG00000160185	1096.92765219825	-0.0514085860752341	0.0675692726581817	-0.76082787416255	0.446759883092068	0.914360052714538
ENSG00000164011	278.783837720373	-0.0426393306157304	0.056138737540308	-0.759534903775046	0.447532642860632	0.914360052714538
ENSG00000164114	51.2529707502747	0.135066305897215	0.177281881217011	0.761873153477426	0.446135714356475	0.914360052714538
ENSG00000165006	2616.00174648989	-0.0751474105410959	0.0992490116803545	-0.757160290755527	0.448953837045491	0.914360052714538
ENSG00000165863	11.1312998862362	0.262596847231048	0.345496204032537	0.760057112541585	0.447220446890704	0.914360052714538
ENSG00000166266	438.573871716735	0.0853745184669096	0.113073496652892	0.755035627216771	0.450227605711904	0.914360052714538
ENSG00000166532	207.513402147707	0.0835162340716665	0.110218276630353	0.757734893204333	0.448609705624395	0.914360052714538
ENSG00000170017	359.224786852429	0.0699397206094311	0.0922567490348059	0.758098690243732	0.448391903744559	0.914360052714538
ENSG00000170542	1922.07976619609	0.063076745187132	0.0833703786961876	0.756584606830105	0.449298766342245	0.914360052714538
ENSG00000170629	58.2914886704695	0.106737236330533	0.140308001178666	0.760735207072158	0.446815241456604	0.914360052714538
ENSG00000171723	97.0830857179568	0.0598941023919639	0.0787916792128947	0.760157709421707	0.447160320536367	0.914360052714538
ENSG00000173110	3358.93936565917	-0.128645293672056	0.169350151404836	-0.759640854199924	0.447469291710039	0.914360052714538
ENSG00000173226	557.168131344798	0.0588681789145422	0.0774804159382373	0.759781400263369	0.447385262587359	0.914360052714538
ENSG00000173530	271.466696144122	-0.0518017274282594	0.0686195068336137	-0.754912557938758	0.450301450330693	0.914360052714538
ENSG00000173653	352.739460698544	-0.0530180962227144	0.0700769459847922	-0.7565697317092	0.449307680976461	0.914360052714538
ENSG00000175550	2039.30484063315	-0.0865579619661739	0.113774213816987	-0.760787168394835	0.446784199817438	0.914360052714538
ENSG00000175886	8.01545458880569	-0.146776488991921	0.194459190713394	-0.75479327283764	0.450373030897271	0.914360052714538
ENSG00000176209	206.478150825541	0.0613787608370562	0.0808197444740114	0.759452547598605	0.4475818897765	0.914360052714538
ENSG00000178927	7469.47171119414	-0.0707637983945152	0.0930573689205145	-0.760431970250078	0.446996419287362	0.914360052714538
ENSG00000179085	179.751215719417	-0.0893478465112638	0.118054517872307	-0.756835469930142	0.449148439634487	0.914360052714538
ENSG00000182749	394.141311040756	-0.082910652606574	0.109696420375915	-0.755819126298288	0.449757647741934	0.914360052714538
ENSG00000186010	28.3003862175729	-0.108977385576845	0.14387178925018	-0.757461807799884	0.448773238754228	0.914360052714538
ENSG00000196943	1110.36070165521	0.0303755873761286	0.0399861623881662	0.759652478806474	0.447462341296052	0.914360052714538
ENSG00000197498	170.743374769397	-0.0647089077527021	0.08547093477934	-0.75708669759797	0.448997923064724	0.914360052714538
ENSG00000197771	1917.25528292088	-0.049942187697304	0.065412125402273	-0.763500457906976	0.445164989351523	0.914360052714538
ENSG00000197961	593.210987803059	0.0719464111653638	0.0949400992298975	0.757808468170499	0.448565652136857	0.914360052714538
ENSG00000198417	101.870146505581	-0.100757634585351	0.13268682270445	-0.759364287513169	0.447634670500417	0.914360052714538
ENSG00000204220	350.091273364596	-0.0699430021969168	0.0925155495741918	-0.756013475776056	0.449641116210809	0.914360052714538
ENSG00000204516	780.977230139112	0.0621538641378799	0.0815827083565981	0.761850953344246	0.446148965582007	0.914360052714538
ENSG00000204568	990.915618351999	-0.0500530718515842	0.0656299686157017	-0.762655733460296	0.445668736786027	0.914360052714538
ENSG00000205045	262.615228829376	0.105405982277629	0.138088411992529	0.763322430584048	0.445271128098114	0.914360052714538
ENSG00000213930	526.949960977705	0.0427913379933085	0.0561861784416546	0.761599012072769	0.44629936464513	0.914360052714538
ENSG00000214783	65.7129640070039	0.0923438903722224	0.121949801587037	0.757228705340002	0.448912855456431	0.914360052714538
ENSG00000215861	4.58742118740023	-0.240852640404899	0.31881553461019	-0.75546080494285	0.449972541335267	0.914360052714538
ENSG00000221184	7.14691777822511	0.231110666730583	0.302500534905185	0.764000853099392	0.444866734215255	0.914360052714538
ENSG00000222009	68.8966170601347	0.10354785696691	0.136644272639815	0.75779141684083	0.448575861512289	0.914360052714538
ENSG00000224334	8.52780933882877	0.183721392646314	0.240630598714947	0.763499711289634	0.445165434449866	0.914360052714538
ENSG00000224805	27.6499778534422	-0.192746090954059	0.254822265872346	-0.756394227538247	0.449412867896968	0.914360052714538
ENSG00000227536	8.48021068048515	0.178315972923009	0.235174595842755	0.758228040252428	0.448314477579083	0.914360052714538
ENSG00000227827	36.4180671880771	-0.39498404270537	0.522956560210952	-0.755290348678367	0.450074788316014	0.914360052714538
ENSG00000228274	13.2701894281579	-0.152717596502498	0.200226554896221	-0.76272398824248	0.44562802131126	0.914360052714538
ENSG00000228716	152.111158174364	0.0716102197071712	0.0946898240846419	0.756260985796741	0.449492734518019	0.914360052714538
ENSG00000232888	33.3656668940439	-0.120569816535046	0.157998824760158	-0.763105780806093	0.445400312762068	0.914360052714538
ENSG00000235298	7.31224864361284	-0.348409814770967	0.455898204167612	-0.764227214729001	0.44473185126469	0.914360052714538
ENSG00000240652	23.2444428183241	-0.114218658835925	0.149836137290653	-0.762290465446014	0.44588666318822	0.914360052714538
ENSG00000242445	4.45319458689301	0.179444178233712	0.235564918376634	0.761761044345351	0.44620263441773	0.914360052714538
ENSG00000242616	7.52223723316867	0.208592383471535	0.273058193646166	0.763911826582406	0.444919789170706	0.914360052714538
ENSG00000243650	24.9143673485855	0.14272567115906	0.187777719791659	0.760077773430282	0.447208097584712	0.914360052714538
ENSG00000251600	16.8535772674297	-0.156739176771973	0.207333067267702	-0.755977706969414	0.449662561825281	0.914360052714538
ENSG00000253047	6.77674372502391	0.164600791062344	0.217113189956485	0.758133538986433	0.448371043280726	0.914360052714538
ENSG00000255949	6.04897085846467	-0.161257363874744	0.211103387715364	-0.76387861710761	0.444939581133048	0.914360052714538
ENSG00000258810	42.1480878079996	-0.130299652688476	0.171465074126439	-0.759919495864169	0.447302707276773	0.914360052714538
ENSG00000260276	143.774859608307	-0.0905753112242674	0.119409049295718	-0.758529707408994	0.448133935537751	0.914360052714538
ENSG00000266472	523.830859866935	0.0714439260737925	0.0943232482723302	0.757437083459208	0.448788046227837	0.914360052714538
ENSG00000267336	6.26242488307739	0.179665361937261	0.236357199788142	0.760143385089615	0.44716888185185	0.914360052714538
ENSG00000272509	8.48281933260503	-0.149135951512009	0.197286678112281	-0.755935235663161	0.44968802675639	0.914360052714538
ENSG00000273464	7.13611230765518	-0.199732419348845	0.261500343310354	-0.763794099925131	0.444989953387298	0.914360052714538
ENSG00000274104	12.2981645862355	-0.134032868395889	0.177465089311946	-0.755263296660489	0.450091016487434	0.914360052714538
ENSG00000277151	11.4837457423804	-0.159735965445336	0.21003040771067	-0.760537329744092	0.446933464396574	0.914360052714538
ENSG00000282939	266.905948133179	-0.0965411836758215	0.127451928986266	-0.757471341890985	0.448767528835711	0.914360052714538
ENSG00000286555	5.29019667502423	-0.327040723288148	0.433149401199484	-0.755029840471907	0.450231077748603	0.914360052714538
ENSG00000286912	6.16859689383348	0.230740345875863	0.30279202729612	0.762042342846124	0.446034732844099	0.914360052714538
ENSG00000123384	2619.73380340793	0.0981562538837212	0.128611240328813	0.763201207241068	0.445343408931739	0.914360052714538
ENSG00000131469	5364.09270128581	0.13791028811459	0.181144482534413	0.761327566730551	0.446461439172806	0.914360052714538
ENSG00000246790	40.574813987522	0.145918448071762	0.193359162679794	0.754649772213825	0.450459151247654	0.914360052714538
ENSG00000279696	70.7619941288481	-0.0845684170582577	0.110926096745039	-0.762385223493768	0.445830122759789	0.914360052714538
ENSG00000114853	356.013638652126	-0.0903822860212197	0.119060837901805	-0.759126910359577	0.44777664279759	0.914360052714538
ENSG00000145391	469.817606358437	0.0742861530749701	0.0982051954870205	0.756438116197104	0.449386562295999	0.914360052714538
ENSG00000151779	688.301789123601	-0.0504026020502947	0.0667729300135264	-0.754835859982248	0.450347474476929	0.914360052714538
ENSG00000246082	167.475039019503	0.0914609200114742	0.120563831116976	0.758609934373558	0.448085928182406	0.914360052714538
ENSG00000108582	2566.49013753861	-0.10513031420592	0.139006407908263	-0.75629833032806	0.449470348967817	0.914360052714538
ENSG00000091106	1036.07210183593	-0.115755452362422	0.153468221923973	-0.754263331595559	0.450691115788051	0.914464285698724
ENSG00000142621	8.30770116968261	0.221971888375134	0.294328577447771	0.754163562029662	0.450751014372407	0.914464285698724
ENSG00000197582	54.9236979234585	0.283739836523734	0.376250860410459	0.754124086823872	0.450774715318494	0.914464285698724
ENSG00000224505	61.2041393086046	0.0849488906710303	0.112674445409058	0.753932183669762	0.450889944182378	0.914464285698724
ENSG00000269570	7.06550220782114	0.211768848509562	0.280863935901725	0.753990888255804	0.450854693055426	0.914464285698724
ENSG00000179921	720.022202475281	0.102344031649221	0.135732325413981	0.754013690821795	0.450841000914761	0.914464285698724
ENSG00000101189	328.382866197295	0.0438836467017096	0.0582363179442484	0.753544321667466	0.451122888065608	0.914586655566386
ENSG00000120370	142.941475488468	0.0927681336528632	0.123095375874658	0.75362809523669	0.451072569197658	0.914586655566386
ENSG00000242082	3.4455566122305	-0.32967575490083	0.437480856907374	-0.753577555898933	0.4511029254358	0.914586655566386
ENSG00000166068	72.8190642733667	0.118684062702911	0.157507175032997	0.753515277497974	0.451140334282448	0.914586655566386
ENSG00000175592	5.84720414965605	-0.195231270509317	0.259124884394333	-0.7534254032207	0.451194322274091	0.914599779849829
ENSG00000180787	311.121006498509	0.086283117568061	0.114539427670395	0.753304947675781	0.451266686341257	0.914650146928805
ENSG00000107643	485.198235033872	-0.0586759553252151	0.0779201075743082	-0.753027134482059	0.451433608573045	0.914699529623427
ENSG00000169641	427.551657318736	0.0663887552210485	0.0881607764602242	0.753041861547141	0.451424759036121	0.914699529623427
ENSG00000254681	41.9763872080047	-0.352882459473727	0.468559314842408	-0.75312227992397	0.451376437127029	0.914699529623427
ENSG00000179241	88.9553362972032	-0.0931087080143969	0.123689161230136	-0.752763678631137	0.451591936553123	0.914924027650885
ENSG00000177432	27.5457406526866	0.101866291430246	0.135373156406496	0.752485161270551	0.451759350133597	0.914947450766025
ENSG00000213753	446.374143420677	-0.0492900980123	0.0654994704741101	-0.75252666404048	0.451734401071173	0.914947450766025
ENSG00000229391	926.746541057502	0.122701226755868	0.163073680420272	0.752428144380154	0.451793626657544	0.914947450766025
ENSG00000232368	29.6988279712106	-0.156861374228526	0.208418604910699	-0.752626543564748	0.451674362477865	0.914947450766025
ENSG00000003402	12133.9751416709	-0.0764984894128124	0.101686487195364	-0.752297493233695	0.451872175019303	0.915010256358779
ENSG00000119471	1092.7444033384	-0.073984680287195	0.0983886037071352	-0.751963921628757	0.452072755565868	0.915031385056508
ENSG00000160877	1383.49697364345	-0.049726845256528	0.0661234731746274	-0.752030147073536	0.452032929419969	0.915031385056508
ENSG00000185127	404.050248142376	0.0745937090114971	0.0991727045630949	0.752159672766005	0.451955041993859	0.915031385056508
ENSG00000260876	4.32387251746058	-0.234280923803649	0.311551103336842	-0.751982327439715	0.452061686622579	0.915031385056508
ENSG00000065600	214.314926534286	0.0450004428739194	0.0598609207696657	0.751749927921643	0.452201459005143	0.915108213616799
ENSG00000165891	10.9637408654521	-0.199797893353089	0.265807564448475	-0.751663684845276	0.45225333451798	0.915108213616799
ENSG00000166200	419.982712341406	0.095581685180628	0.12715875401014	0.7516720805003	0.452248284354287	0.915108213616799
ENSG00000088812	589.430535196252	0.0590474467767566	0.0785678299457376	0.75154738036595	0.452323297395683	0.91510905693608
ENSG00000100276	7.9846179178617	-0.159075982449604	0.211676564253378	-0.751504934004831	0.452348832497626	0.91510905693608
ENSG00000139908	3.75557147400662	-0.250279411662225	0.333095521786381	-0.751374291434434	0.45242743024386	0.915171879441367
ENSG00000173113	1280.55323686534	-0.0698471531288919	0.0930020967938069	-0.751027724501186	0.45263597071686	0.915413504502536
ENSG00000077420	6278.44291398166	-0.0972785445654407	0.129528961071224	-0.751017716508588	0.452641993654483	0.915413504502536
ENSG00000164074	404.154765662936	0.0605246285900106	0.0805992807949074	0.750932613704349	0.452693211436933	0.915420908388437
ENSG00000163536	44.9275018321985	0.101865506078702	0.135698263657524	0.750676562345638	0.452847331653631	0.915636374684952
ENSG00000012822	4343.73522164828	-0.0449257585013743	0.0600915222762372	-0.74762224020309	0.454688046035875	0.915683458444305
ENSG00000025800	1666.40193421062	0.0371864746005786	0.0499922607663514	0.743844627759021	0.456970477685554	0.915683458444305
ENSG00000038002	360.757997607419	0.0552856298492016	0.0738006001587881	0.749121683702435	0.453783866784877	0.915683458444305
ENSG00000050426	1293.42042138577	0.0331569397763607	0.0444390366825639	0.746121929086958	0.455593763517349	0.915683458444305
ENSG00000054611	1424.90299220139	-0.0470315049574782	0.0629084095860265	-0.747618724856859	0.454690167016363	0.915683458444305
ENSG00000067646	124.269604114763	0.788469457154085	1.06270784271341	0.741943764281338	0.458121408399494	0.915683458444305
ENSG00000070731	330.620103377932	-0.113766123087674	0.152939003453217	-0.743865989178324	0.456957553056165	0.915683458444305
ENSG00000073584	126.766315778711	-0.0823291163316169	0.110447638292768	-0.745413098950869	0.45602202757438	0.915683458444305
ENSG00000084754	4701.4843452113	-0.0391046745485484	0.0522431999198951	-0.748512239076241	0.454151245527925	0.915683458444305
ENSG00000092068	139.469981847903	-0.14696372413039	0.197816287902151	-0.742930350624543	0.457523849363799	0.915683458444305
ENSG00000096060	4260.5052209726	0.0832315825013664	0.111737302070011	0.744886273065877	0.45634047414885	0.915683458444305
ENSG00000101695	902.090936686547	0.0617665302730314	0.0827240229392519	0.746657718984357	0.455270197922639	0.915683458444305
ENSG00000104671	68.1871806892806	0.105045792041083	0.140154832677635	0.749498180221115	0.453556995062439	0.915683458444305
ENSG00000104897	2160.55150009538	-0.0632578256822861	0.0851377787197772	-0.743005357122285	0.4574784370736	0.915683458444305
ENSG00000106009	1563.67707372159	-0.0564509285875151	0.0759242135809761	-0.743516803467553	0.457168852037111	0.915683458444305
ENSG00000109685	937.01072327222	0.0482817953719916	0.0650943787381173	0.741719888997408	0.458257066878758	0.915683458444305
ENSG00000109762	192.668195928078	0.0783476390536531	0.105364028270004	0.743590012075856	0.457124547555988	0.915683458444305
ENSG00000111666	897.867144981798	-0.109939491490178	0.148055612711392	-0.742555378190798	0.457750912401185	0.915683458444305
ENSG00000112697	2322.45608720536	-0.0606872941600194	0.0809773473102693	-0.749435443068943	0.453594795179792	0.915683458444305
ENSG00000112941	926.276219581681	0.0403227827411697	0.0541623950051965	0.744479315165087	0.456586550572908	0.915683458444305
ENSG00000115267	1055.31227908646	0.11799855181488	0.158592276299915	0.744037191267321	0.456853975431513	0.915683458444305
ENSG00000115286	989.555440686992	-0.0674853254178803	0.0904003688155588	-0.7465160408313	0.455355745323617	0.915683458444305
ENSG00000117362	3431.53756737173	-0.0411326055521868	0.0553933186030924	-0.742555358470444	0.457750924344429	0.915683458444305
ENSG00000119227	29.347191421474	0.11266180959079	0.151856233700868	0.741897825628385	0.458149243345707	0.915683458444305
ENSG00000121104	2701.44348710132	0.0485757360881794	0.0647429964118618	0.750285571881249	0.453082730407341	0.915683458444305
ENSG00000121680	745.210216380903	-0.0589942378348384	0.0786541615020483	-0.750045982415083	0.453227011178476	0.915683458444305
ENSG00000124198	819.522386629103	0.0896944719348111	0.1196365570379	0.749724617253876	0.453420577986591	0.915683458444305
ENSG00000125657	7.45518480965403	0.185831663220097	0.248554193653565	0.747650484139926	0.454671005288311	0.915683458444305
ENSG00000126010	3.88106943710208	0.209513919633942	0.280249510130861	0.747597808596027	0.454702786935806	0.915683458444305
ENSG00000128463	748.424336444271	-0.0381362298704526	0.0510414486493452	-0.747161980696287	0.454965790538478	0.915683458444305
ENSG00000128928	1330.24898244778	0.0343125076418427	0.0462645007170502	0.741659525338771	0.458293648431214	0.915683458444305
ENSG00000130338	352.200809652704	-0.0591537365758093	0.0796021584817369	-0.743117243351899	0.457410700846628	0.915683458444305
ENSG00000131871	442.579594032029	-0.0498720210869913	0.0665435506941248	-0.749464381848722	0.453577358890633	0.915683458444305
ENSG00000132286	557.278765429906	0.0400771736901795	0.0539550169317049	0.742788640784013	0.457609653749648	0.915683458444305
ENSG00000136149	162.549841893444	-0.128026421993339	0.170901031592521	-0.749126092454444	0.453781209760063	0.915683458444305
ENSG00000141499	304.193116713345	-0.0555058796371733	0.0746008699455665	-0.744037967354455	0.456853505927199	0.915683458444305
ENSG00000142233	29.9100798894075	0.125411892582235	0.167712669747001	0.74777828515533	0.454593902092207	0.915683458444305
ENSG00000143226	13341.7435139003	-0.115302814728658	0.153697262442574	-0.750194329399581	0.453137673570391	0.915683458444305
ENSG00000143753	1253.35457397223	-0.0515320102698535	0.0686937804297395	-0.750169956398903	0.45315235081067	0.915683458444305
ENSG00000145425	3357.89216126273	0.192426120688541	0.257989436613229	0.74586821543791	0.455747027312392	0.915683458444305
ENSG00000150457	392.436024797495	0.0797743259015365	0.106792360850566	0.747004048474633	0.455061117062731	0.915683458444305
ENSG00000150990	696.684033402569	0.037835410575602	0.050719356644206	0.745975759137003	0.455682058580279	0.915683458444305
ENSG00000152348	90.1374519202018	0.100450666527148	0.134475004117214	0.746983926020862	0.45507326360975	0.915683458444305
ENSG00000152904	165.028116572769	-0.0523291555853441	0.070380323837148	-0.743519676130331	0.457167113509843	0.915683458444305
ENSG00000157224	23.9449227410472	-0.135485474676975	0.18130003010791	-0.747299791380808	0.454882618389786	0.915683458444305
ENSG00000158805	3595.14436053131	0.0322080323688841	0.0431150659091763	0.747025005985881	0.455048466642814	0.915683458444305
ENSG00000159200	236.257426832591	0.0416158886732542	0.0559125608760279	0.744303033544235	0.456693166442513	0.915683458444305
ENSG00000159403	61.4707399529871	-0.110905338870923	0.148920251902949	-0.744729729192235	0.45643512316482	0.915683458444305
ENSG00000159871	4.98417810096576	0.232220931518526	0.310686520115798	0.747444502683841	0.454795290766735	0.915683458444305
ENSG00000162714	723.84492894533	0.0728504905663225	0.0978039314329457	0.744862599069126	0.456354787130697	0.915683458444305
ENSG00000162825	29.9221610734732	-0.112011301971352	0.14993665504673	-0.74705749528987	0.455028855767812	0.915683458444305
ENSG00000163468	2854.24245888039	-0.0413760351780802	0.0556080410428464	-0.744065685504002	0.456836737638855	0.915683458444305
ENSG00000163517	162.468982528333	-0.0688224924585759	0.0924634357633316	-0.74432116750164	0.456682198302846	0.915683458444305
ENSG00000163554	35.0499269529479	0.178613111133418	0.239541567031073	0.745645581880361	0.455881540083991	0.915683458444305
ENSG00000163686	198.566091848047	0.0541313782719064	0.0721964411303665	0.749779039304172	0.453387794853327	0.915683458444305
ENSG00000164265	8.97605492577475	0.293258286860994	0.392741767856479	0.746694930008466	0.455247730846723	0.915683458444305
ENSG00000164484	19.7188088979289	0.128210730386963	0.171916483061598	0.745773343566043	0.455804345133742	0.915683458444305
ENSG00000166260	563.926332424981	0.0483197501994614	0.0650906101854025	0.742345939941701	0.457877764406969	0.915683458444305
ENSG00000167535	97.2711156244883	0.0858338517264364	0.115658177116054	0.742133879909841	0.458006224463039	0.915683458444305
ENSG00000169740	309.18712543696	0.0777541580949821	0.104017988360506	0.747506843003936	0.454757673727626	0.915683458444305
ENSG00000170298	41.6261277324867	-0.216994458723571	0.291528529218073	-0.74433352819906	0.456674722145599	0.915683458444305
ENSG00000170858	11.4831165679509	-0.20107930070785	0.270884812056267	-0.742305554827794	0.457902227024545	0.915683458444305
ENSG00000172005	1181.86976671359	-0.0691675710725975	0.0932552799698646	-0.741701393153814	0.458268275546068	0.915683458444305
ENSG00000172037	65.7380525969832	-0.125906327918018	0.168092269866942	-0.749031041211367	0.45383849628588	0.915683458444305
ENSG00000172765	1101.1485595444	-0.0814288372281851	0.109283998590608	-0.745112169012299	0.456203913175524	0.915683458444305
ENSG00000178035	1847.17842747385	-0.0506835192192819	0.0677207736977768	-0.74841908105586	0.454207416798148	0.915683458444305
ENSG00000178585	462.137263059457	-0.0458844673952812	0.0612468458904869	-0.749172740704483	0.453753096773154	0.915683458444305
ENSG00000179528	8.79324985137063	0.134355499016037	0.180046937434406	0.746224850755847	0.455531598682365	0.915683458444305
ENSG00000181827	562.737179206894	0.0878126576224869	0.117562434417943	0.746944872801002	0.455096837884582	0.915683458444305
ENSG00000184786	50.6475687053503	-0.0865781588170935	0.116207903568457	-0.745028144889398	0.456254705630164	0.915683458444305
ENSG00000187193	38.8125258435297	-0.107363432846762	0.143741830469075	-0.746918503099631	0.455112756207808	0.915683458444305
ENSG00000187860	110.78049185341	0.0615722285695182	0.0827017206729807	0.74450964343278	0.456568209318951	0.915683458444305
ENSG00000197165	49.8316303319446	-0.174166110028639	0.234654772271777	-0.742222748518918	0.457952387875673	0.915683458444305
ENSG00000197256	49.0967593162454	0.14834433262085	0.198284031450087	0.748140591735912	0.454375360195029	0.915683458444305
ENSG00000198169	254.767883634432	0.0536481839916884	0.0721598265897527	0.74346331646128	0.457201222898027	0.915683458444305
ENSG00000198171	680.802565882353	-0.0557256185909311	0.074249704978079	-0.750516363767144	0.452943772061541	0.915683458444305
ENSG00000198836	791.283735336466	0.0560750011799248	0.0753112162109458	0.744577023200095	0.456527462366748	0.915683458444305
ENSG00000198932	655.307999677864	0.0840804258224804	0.112774396553322	0.745563074529292	0.45593139579897	0.915683458444305
ENSG00000198954	232.676863918996	0.0362915647390508	0.0484286692896843	0.749381828395213	0.453627100269369	0.915683458444305
ENSG00000198964	448.973391332008	0.0612527506394959	0.0816901319327718	0.749818236184327	0.453364183992647	0.915683458444305
ENSG00000204923	139.990068558273	0.0561694170160144	0.0757228460187522	0.741776359041028	0.458222846415579	0.915683458444305
ENSG00000204934	123.031019187095	0.0779335995104583	0.104263181744745	0.747469990904881	0.454779910598464	0.915683458444305
ENSG00000211456	1377.83619241013	0.0622048841030368	0.083426897815806	0.745621445020954	0.455896124653505	0.915683458444305
ENSG00000211593	24.4369933035837	-0.148653838411108	0.200335304960524	-0.742025168456452	0.458072086670414	0.915683458444305
ENSG00000211645	4.50820862731245	-0.277754306682291	0.373160830469777	-0.74432867547385	0.456677657225566	0.915683458444305
ENSG00000211804	83.1682071131549	0.130042336821793	0.174189640008838	0.746556091482795	0.45533156122008	0.915683458444305
ENSG00000213085	78.9400172068046	-0.123170884563265	0.164229337723667	-0.749993188004648	0.453258807457793	0.915683458444305
ENSG00000213316	55.314039879296	-0.124074548795594	0.167135970156485	-0.742356948533738	0.457871096260863	0.915683458444305
ENSG00000214182	21.878054867565	0.165317008387472	0.220893278722342	0.74840216661944	0.454217616075803	0.915683458444305
ENSG00000222267	7.3035377425024	-0.21194854733059	0.283018836256426	-0.748884951030453	0.453926551470466	0.915683458444305
ENSG00000224067	18.0147557713911	-0.255889701706934	0.341328215956077	-0.749688100030565	0.453442576235519	0.915683458444305
ENSG00000230257	169.788669546587	-0.128066531716343	0.171139859952052	-0.748315043334865	0.454270152804858	0.915683458444305
ENSG00000231682	45.8275403779997	0.145286128300892	0.195379574705922	0.743609604635343	0.457112690914354	0.915683458444305
ENSG00000235174	23.1174180451812	0.202253953093222	0.272256170505107	0.742881062045306	0.45755369225315	0.915683458444305
ENSG00000242689	6.87279053642368	-0.181594452845839	0.243930819836705	-0.744450631401985	0.456603897681074	0.915683458444305
ENSG00000251819	15.897384872119	0.193879627958251	0.259087365513875	0.748317570691684	0.454268628720177	0.915683458444305
ENSG00000254319	6.15484192492347	0.268375414215731	0.361408256706507	0.742582409880231	0.457734541356169	0.915683458444305
ENSG00000254389	5.20998111450497	-0.222432091415219	0.29719311452968	-0.748442950191584	0.454193024108895	0.915683458444305
ENSG00000254851	15.1862294313637	-0.448867987330369	0.60491233492161	-0.742038079597993	0.458064264251696	0.915683458444305
ENSG00000255045	8.07757606233849	-0.165339486656805	0.222545215260819	-0.742947838546113	0.457513261167279	0.915683458444305
ENSG00000256913	3.59926323757533	-0.221494760834316	0.297166636372435	-0.745355412498999	0.456056890785339	0.915683458444305
ENSG00000266604	6.4209635729036	0.211008923280865	0.284123780632285	0.742665477741035	0.457684235506796	0.915683458444305
ENSG00000267454	26.8275110949294	0.11101330852966	0.149347065776281	0.743324336187199	0.457285341141252	0.915683458444305
ENSG00000270149	4.26491587061127	0.223389251596588	0.299648575782554	0.745504132676721	0.455967013754464	0.915683458444305
ENSG00000272506	6.49940535687139	-0.222777539762717	0.297333953413049	-0.749250252806615	0.453706385581099	0.915683458444305
ENSG00000276007	21.2474536908379	-0.11452955904466	0.15365913286242	-0.745348206196145	0.456061246070238	0.915683458444305
ENSG00000280279	40.3494077177947	0.148943374974368	0.200031414036618	0.74459992042601	0.456513616061675	0.915683458444305
ENSG00000285531	10.088914618999	-0.145202685565569	0.195519945337749	-0.742648967678159	0.457694233744406	0.915683458444305
ENSG00000287837	80.3620264193288	0.106336167573746	0.142831459591704	0.744487019020295	0.456581891567776	0.915683458444305
ENSG00000180626	106.919803800336	0.148336210454924	0.198282488415634	0.748105451168163	0.454396554253023	0.915683458444305
ENSG00000100300	3557.03924131408	-0.108688112696257	0.144851269512633	-0.750342838291646	0.453048248416264	0.915683458444305
ENSG00000140263	417.125661678712	0.100722798334053	0.135503087436101	0.743324748091445	0.457285091822085	0.915683458444305
ENSG00000164010	430.091251156727	0.0514678454329281	0.0691573699138683	0.744213458334642	0.456747347268508	0.915683458444305
ENSG00000196730	1064.09397923929	0.0837956905155368	0.112466924741849	0.745069634542578	0.456229624800436	0.915683458444305
ENSG00000261879	85.5319518915906	-0.0593084266762331	0.0799987305242634	-0.741367097797195	0.458470888399077	0.915942514872219
ENSG00000120137	608.201624359647	0.0831096341716013	0.112135900357003	0.741150995417244	0.458601892474922	0.916109156107282
ENSG00000088808	377.39208118653	-0.0493791129556735	0.0667048919825865	-0.740262242963591	0.459140886360346	0.916155031220886
ENSG00000095932	151.536416714702	-0.191131741473289	0.258514750221424	-0.739345593663726	0.459697170201101	0.916155031220886
ENSG00000102763	353.350854624574	0.0626694448700787	0.0846038030338622	0.740740281438596	0.458850930471411	0.916155031220886
ENSG00000105656	2040.68698768345	-0.0703891042223138	0.0951927379657242	-0.739437752569514	0.459641224983882	0.916155031220886
ENSG00000108932	385.222938976825	0.0685565156752559	0.0926863696053471	0.739661246493583	0.459505568458351	0.916155031220886
ENSG00000111728	78.9507943749388	0.0916082668581167	0.123696695967102	0.740587823643089	0.458943393126528	0.916155031220886
ENSG00000112511	2315.3932825738	-0.0491187919313236	0.0664297934256314	-0.739409072321028	0.459658634967898	0.916155031220886
ENSG00000115649	3474.54899702847	-0.0711441146580873	0.0960670073936706	-0.740567616169697	0.45895564934543	0.916155031220886
ENSG00000124762	714.821615599497	-0.111373387175712	0.150321269705987	-0.740902384563053	0.458752629567104	0.916155031220886
ENSG00000125775	34.1879591637672	-0.117763297640164	0.159285079043415	-0.739324099579134	0.459710218769175	0.916155031220886
ENSG00000143376	2428.88347288236	-0.0604609157032583	0.0816564200724439	-0.740430644027973	0.459038730402814	0.916155031220886
ENSG00000156049	3.38705622838542	0.269168955039301	0.363361864233005	0.740773816777582	0.458830593348672	0.916155031220886
ENSG00000165617	67.5117527654914	0.131437730667368	0.177670297484652	0.739784491432636	0.459430770735955	0.916155031220886
ENSG00000166900	4721.45888575815	-0.0919527952011161	0.124351090044794	-0.739461111020358	0.459627045802976	0.916155031220886
ENSG00000173013	35.2009068749049	-0.0930300173780329	0.12555971763986	-0.740922479969799	0.458740444340303	0.916155031220886
ENSG00000174915	326.007926062016	-0.0534316715985492	0.0722039627855953	-0.740010236795601	0.459293782884937	0.916155031220886
ENSG00000187091	508.434707675535	0.0449304043502239	0.0607562474864621	0.739519081724647	0.459591857151462	0.916155031220886
ENSG00000188807	157.460520226529	0.0505843073097387	0.0683810085908695	0.739742047567473	0.459456529274936	0.916155031220886
ENSG00000188985	3.71995363124233	0.250876501116877	0.338917168447176	0.740229544187222	0.459160723666481	0.916155031220886
ENSG00000215712	184.021516371637	0.0410643822549675	0.0554898777390317	0.740033749003607	0.459279516413233	0.916155031220886
ENSG00000273447	14.8536309083737	-0.120123619410657	0.162480993811232	-0.739308743705829	0.459719541096293	0.916155031220886
ENSG00000287584	4.36009066492335	0.261331646103848	0.353110355540166	0.740084911143654	0.459248473686178	0.916155031220886
ENSG00000235636	17.3006119092764	0.138562736450916	0.187388946118231	0.739439221582961	0.45964033324769	0.916155031220886
ENSG00000119698	3.39819128707161	0.286775872153455	0.388028725340285	0.73905835683161	0.459871562253646	0.916333561422803
ENSG00000261777	8.22532010538388	0.155411211195024	0.210298090685544	0.739004385101187	0.459904334609886	0.916333561422803
ENSG00000122482	584.846465859043	0.0925268889919542	0.125240041519022	0.738796377498015	0.46003065183373	0.916490376438364
ENSG00000157500	718.737070672572	0.0595148463303974	0.0805805586293712	0.738575747583668	0.460164655451657	0.916662470535956
ENSG00000187116	3370.49534172526	-0.145420617567208	0.196962654286794	-0.738315687782436	0.46032263557388	0.916882286026658
ENSG00000101452	322.076999807589	0.0392349463246518	0.0532107990509664	0.73734931676316	0.460909948673631	0.917577371188202
ENSG00000121903	40.4280829468055	0.0901252680547514	0.122223941181067	0.73737818617088	0.460892397190164	0.917577371188202
ENSG00000179909	312.48670867267	0.107672764761945	0.146018150239353	0.737393019877652	0.460883379015398	0.917577371188202
ENSG00000185219	1058.30075272994	0.0582072102916636	0.0789289986702464	0.737462925823304	0.460840880916432	0.917577371188202
ENSG00000242485	860.072088263714	-0.0569993859102456	0.0772760855376153	-0.737607055451849	0.46075326674067	0.917577371188202
ENSG00000105926	129.776456680362	-0.0816616299620527	0.110800668640917	-0.737013873325095	0.461113912701721	0.917734785314746
ENSG00000168961	4122.55471555315	-0.10716508669256	0.145410320743043	-0.736984047246091	0.461132050681294	0.917734785314746
ENSG00000170348	2933.66916036006	-0.0333170074433651	0.0452001876852533	-0.737098873910979	0.461062223921163	0.917734785314746
ENSG00000010310	128.653395088546	0.0918108598425379	0.124604326148416	0.736819199464887	0.461232305903386	0.917750465698285
ENSG00000211772	7996.29754309005	-0.0741545120555139	0.100642064032868	-0.736814300939779	0.461235285218204	0.917750465698285
ENSG00000004838	45.1384460494501	-0.0951569126956445	0.129485304975964	-0.734885805870466	0.462409043570789	0.917888777121073
ENSG00000011132	773.953937910589	-0.0425776275171345	0.0579806586307075	-0.734341908537492	0.462740382028891	0.917888777121073
ENSG00000046653	8.74907223543604	0.219742347447276	0.299948374523823	0.732600561000285	0.463802088851392	0.917888777121073
ENSG00000085433	303.524219401735	0.0608967737718377	0.0834565894311885	0.729682032142569	0.465584566542757	0.917888777121073
ENSG00000100767	42.8484664600848	-0.118037145641959	0.160969401203522	-0.733289337970005	0.463381976572642	0.917888777121073
ENSG00000100852	331.685336760481	0.108774269437305	0.147978384201282	0.735068638736782	0.462297692799012	0.917888777121073
ENSG00000101350	648.560555002966	0.0390973332984156	0.0531618940374397	0.735439058489544	0.462072141784155	0.917888777121073
ENSG00000101470	14.4380777073779	-0.209976707295097	0.28712888788423	-0.731297741729698	0.464597309561891	0.917888777121073
ENSG00000101624	84.9950261176106	0.0649260097496224	0.0886289242145342	0.732560056719895	0.46382680061402	0.917888777121073
ENSG00000102383	5.23834517990364	-0.202999974088496	0.276540512915212	-0.734069565245714	0.462906341396761	0.917888777121073
ENSG00000102710	1683.11257825723	-0.0464932377994148	0.0634879109644367	-0.732316390524463	0.463975477441552	0.917888777121073
ENSG00000102796	351.203564716587	-0.109866964462583	0.150461805656535	-0.730198364848694	0.465268941911262	0.917888777121073
ENSG00000103942	81.035858309529	0.0785360153915017	0.107736537276989	0.728963612312755	0.466023921158237	0.917888777121073
ENSG00000105220	2849.69488075745	-0.0585470156240781	0.0797656715346558	-0.733987622716134	0.462956281672268	0.917888777121073
ENSG00000105516	633.58701787939	-0.0587329945902071	0.0804848953421411	-0.729739342276998	0.465549528049027	0.917888777121073
ENSG00000106477	228.99113487601	0.0573384681298198	0.0779672314939827	0.735417521324264	0.462085254223173	0.917888777121073
ENSG00000106554	429.88699088577	-0.0323881711494801	0.0440698399111804	-0.734928268737897	0.462383181060081	0.917888777121073
ENSG00000108479	512.19516267033	-0.0921743051397591	0.125451829325184	-0.734738629445042	0.462498689356386	0.917888777121073
ENSG00000111087	29.884130060215	-0.118560880343118	0.162193492459605	-0.730984200076003	0.464788803720284	0.917888777121073
ENSG00000111328	394.778425283173	-0.0735014576913888	0.100671694093353	-0.73011046802521	0.465322663211615	0.917888777121073
ENSG00000111732	5.20543516151939	-0.214993701455403	0.295098067684633	-0.728550014380857	0.466276964230528	0.917888777121073
ENSG00000112584	1088.93728308089	-0.0385177900253703	0.0528301704336841	-0.729086991565177	0.465948451351445	0.917888777121073
ENSG00000112759	951.002601624253	0.168971658928319	0.230569067612463	0.73284617350461	0.46365225575437	0.917888777121073
ENSG00000114857	3871.07741443072	0.0869795876732652	0.118878785670707	0.731666185707832	0.464372340163365	0.917888777121073
ENSG00000115504	223.573721399397	0.0510092319212223	0.0700119775622528	0.728578647501655	0.466259443762961	0.917888777121073
ENSG00000116133	221.334871388023	0.083677905943337	0.114787938823408	0.728978207998566	0.466014992774857	0.917888777121073
ENSG00000118292	28.5790005886693	0.10406231788249	0.141842311831921	0.733647925915089	0.463163343584263	0.917888777121073
ENSG00000124422	3512.2841661989	-0.0373994711738675	0.0509923977453488	-0.733432292410271	0.463294809593094	0.917888777121073
ENSG00000127957	122.781882601898	0.0613118786599666	0.0835066813730999	0.73421524663435	0.4628175625794	0.917888777121073
ENSG00000128590	299.694644304164	-0.0600485113154836	0.0816590694206737	-0.735356302018806	0.462122527412403	0.917888777121073
ENSG00000130589	3050.44602206788	0.116502088718	0.159854011607261	0.728803034385082	0.466122155174457	0.917888777121073
ENSG00000132466	1604.57266797714	0.065976942267566	0.0901593035566952	0.731781853506416	0.464301726694465	0.917888777121073
ENSG00000134779	1340.45302862952	0.0841972256065645	0.11505397369943	0.731806324451895	0.464286788312555	0.917888777121073
ENSG00000136522	143.645845304586	0.118866581041382	0.161949140007864	0.733974759209031	0.462964121672381	0.917888777121073
ENSG00000138964	8301.34907341417	-0.0425588109193393	0.0583067754758449	-0.729911928279593	0.465444020595938	0.917888777121073
ENSG00000139433	1060.16579558214	-0.0389638644759753	0.05318862333258	-0.732560123474911	0.463826759886015	0.917888777121073
ENSG00000140905	5.35040550530679	0.207503562953994	0.284378625855304	0.729673555211476	0.465589749326381	0.917888777121073
ENSG00000143498	85.1124877966248	0.0766763127554316	0.105122611007594	0.729398861201159	0.465757714203831	0.917888777121073
ENSG00000144560	691.453272103102	0.0340104145038876	0.046559624637326	0.730470118022	0.465102872009106	0.917888777121073
ENSG00000146457	2243.5378300316	-0.0334236505427291	0.0457170817435505	-0.731097639394805	0.464719516097156	0.917888777121073
ENSG00000147130	850.256742914915	0.0388758045480083	0.0532663004336779	0.729838645287798	0.465488819255861	0.917888777121073
ENSG00000147140	6261.47446375214	0.0219132044220564	0.0299150790013426	0.732513673825595	0.463855099834284	0.917888777121073
ENSG00000147894	1306.97652024367	0.0883244101694281	0.120337827907248	0.733970453891732	0.462966745676901	0.917888777121073
ENSG00000149346	200.675878022803	-0.0490184142401371	0.0672547789492439	-0.728846559396626	0.466095527485679	0.917888777121073
ENSG00000150316	454.67650513747	0.0663644304325672	0.0906106413913519	0.732413206810179	0.463916400258931	0.917888777121073
ENSG00000159884	429.857692790327	-0.0727547524768883	0.0992081567027111	-0.733354543567486	0.46334221609364	0.917888777121073
ENSG00000163479	4981.41610977551	-0.0628254759793477	0.0856933499037694	-0.733142957416164	0.463471242106208	0.917888777121073
ENSG00000164078	10.4127950474677	-0.141428599443634	0.193928836888562	-0.729280914137098	0.465829844649514	0.917888777121073
ENSG00000166343	110.336024331017	0.0517681517154122	0.0702939900155886	0.736452031019038	0.461455649941235	0.917888777121073
ENSG00000167302	1873.62817183187	-0.048185196801688	0.0659364999579731	-0.730781840595125	0.464912417172516	0.917888777121073
ENSG00000167977	856.107779219397	-0.0330425364423214	0.0448989763451145	-0.735930730098189	0.4617728546156	0.917888777121073
ENSG00000169621	42.8250980767721	0.0959999564890684	0.131631580655516	0.729307936674429	0.465813318487502	0.917888777121073
ENSG00000171425	590.085776209422	-0.0704888362478258	0.0963720319840002	-0.731424198459657	0.464520089105062	0.917888777121073
ENSG00000173166	46.4864968443019	0.0999821700421945	0.136345326798513	0.733301040745935	0.463374840419877	0.917888777121073
ENSG00000173473	2103.85047679248	0.0407876848126199	0.0555421288200492	0.734355806648459	0.462731913748587	0.917888777121073
ENSG00000173898	9.12419835020407	0.160918076213447	0.220932369162712	0.728358985255502	0.466393863377653	0.917888777121073
ENSG00000180739	819.777942129912	0.109981195401942	0.149436966694794	0.735970475274466	0.461748665917951	0.917888777121073
ENSG00000182487	1945.94157937992	-0.110523512014352	0.150577734186356	-0.733996381414313	0.462950943497441	0.917888777121073
ENSG00000182606	1361.17209401151	-0.0420821357710123	0.0577827060821293	-0.728282536840676	0.466440650091905	0.917888777121073
ENSG00000182979	1233.78058106954	0.0385996186041572	0.0526475722659285	0.733169962884259	0.463454772958127	0.917888777121073
ENSG00000183111	18.8100971926113	0.152060173692649	0.208144758310929	0.730550098530465	0.465054001745814	0.917888777121073
ENSG00000184007	5972.10819326135	0.0287675386677433	0.0393696287375367	0.730703834154147	0.464960073122937	0.917888777121073
ENSG00000184863	3880.98324847266	0.0526729282823325	0.0719804988440208	0.731766646914644	0.464311009751123	0.917888777121073
ENSG00000184988	327.556933983978	0.0539003092354492	0.0739490717836528	0.728884189285583	0.466072506990035	0.917888777121073
ENSG00000185324	1321.13313073612	0.0745289019432256	0.10169350043488	0.732877731856132	0.463633005898219	0.917888777121073
ENSG00000185432	1713.78581374866	-0.0480515371926429	0.0657960633446331	-0.730310215384069	0.465200585424929	0.917888777121073
ENSG00000185722	2063.28176833807	0.060219108317283	0.0821746617546134	0.732818450742236	0.463669166358198	0.917888777121073
ENSG00000188933	21.5464869428599	0.389208190884697	0.531277868044672	0.732588753070307	0.463809292823239	0.917888777121073
ENSG00000189195	53.5214567897001	0.116979121771846	0.160251177855352	0.72997355362614	0.465406350231333	0.917888777121073
ENSG00000196659	66.420418724444	-0.0708687568097246	0.0964567700059502	-0.734720401744251	0.462509792601024	0.917888777121073
ENSG00000197362	288.874864335575	0.0544233555689658	0.0739249652847573	0.736197242153964	0.461610670366321	0.917888777121073
ENSG00000197721	17.4221230929057	-0.21416883607104	0.291544238020789	-0.734601505160834	0.462582221064	0.917888777121073
ENSG00000198053	7809.43430082328	-0.0938675316385604	0.127524731066265	-0.736073158937183	0.461686176475851	0.917888777121073
ENSG00000203666	108.953723556167	0.149449067094556	0.203000748808559	0.736199585330075	0.461609244582209	0.917888777121073
ENSG00000204136	143.404086485289	-0.117043868096473	0.160586334896631	-0.728853225100469	0.46609144962252	0.917888777121073
ENSG00000211791	74.0479867020574	-0.0855558317891108	0.116703996412717	-0.733101131229026	0.463496750238413	0.917888777121073
ENSG00000213088	45.2010398064855	0.21815106436548	0.299388947295699	0.728654368626434	0.466213112135795	0.917888777121073
ENSG00000215006	6.88755414976064	0.188260641790531	0.256509286553851	0.733933045153155	0.462989545901596	0.917888777121073
ENSG00000225548	5.03589744344379	0.207125485062078	0.284249507213442	0.728674913432825	0.466200541787302	0.917888777121073
ENSG00000226137	598.463626587053	-0.0672267526846158	0.0920344945660038	-0.730451696416969	0.465114128514752	0.917888777121073
ENSG00000226479	966.635395491988	-0.0534230050523483	0.0729676897712485	-0.73214603915552	0.464079435813672	0.917888777121073
ENSG00000230325	11.6976155051597	0.151994343459385	0.206945704383286	0.734464839037562	0.462665482047285	0.917888777121073
ENSG00000230649	3.41565544275106	0.228516952943273	0.312158968830244	0.732053138820893	0.464136134497124	0.917888777121073
ENSG00000230747	8.93375436905575	0.175987332711086	0.240152136479739	0.732816019423313	0.463670649454463	0.917888777121073
ENSG00000232706	4.23325020100351	0.221680158333397	0.302717559026616	0.732300296838433	0.463985298195687	0.917888777121073
ENSG00000240875	39.9911672758523	0.116700017762535	0.159209084421827	0.732998485521948	0.463559353098039	0.917888777121073
ENSG00000241657	98.6984786152957	-0.0966501997502266	0.131286159646944	-0.736179655267082	0.461621371776146	0.917888777121073
ENSG00000254087	13164.5224337541	-0.0972564320764663	0.133301138475705	-0.729599410692144	0.465635082546569	0.917888777121073
ENSG00000255182	49.4191531548718	0.11054101232914	0.151010344626144	0.732009536186451	0.464162747269879	0.917888777121073
ENSG00000255710	8.98181908642091	0.21296765188703	0.29183577306768	0.729751701268097	0.46554197215287	0.917888777121073
ENSG00000258315	46.9426701866641	0.0698751151841795	0.0958405968462435	0.729076377688671	0.465954943482556	0.917888777121073
ENSG00000258634	259.456396069588	0.043788158265736	0.0597889553257199	0.732378714884475	0.463937446710716	0.917888777121073
ENSG00000265625	24.3472963064037	0.14083162545588	0.191281023940059	0.736255079332969	0.461575478113373	0.917888777121073
ENSG00000266236	36.6631638084723	-0.111405678573441	0.152506278974543	-0.73049896255116	0.465085246889056	0.917888777121073
ENSG00000268433	12.3093811152418	0.223434693736875	0.306302133501562	0.72945849636315	0.465721246723451	0.917888777121073
ENSG00000271109	263.584472147917	-0.0703169405995707	0.0957949417766597	-0.734036049246843	0.462926767523185	0.917888777121073
ENSG00000276085	39.4658315640026	-0.388169232762874	0.53244228003132	-0.729035328937515	0.465980052017893	0.917888777121073
ENSG00000276334	5.17602561355431	0.20097422785121	0.272944156586467	0.736319950442105	0.461536007700111	0.917888777121073
ENSG00000276600	10.6525223458698	-0.185721732690908	0.254437566480064	-0.729930470803569	0.465432685736805	0.917888777121073
ENSG00000278390	11.7438708115199	-0.134220120287106	0.184183142273402	-0.72873184065819	0.466165711823484	0.917888777121073
ENSG00000185015	47.5011589777346	0.0840666560415369	0.115435035764693	0.728259453333572	0.466454777796163	0.917888777121073
ENSG00000083896	2303.77722747442	-0.0340518388023353	0.0466829800192985	-0.729427272814597	0.4657403400286	0.917888777121073
ENSG00000089127	3008.23047702236	0.164858136702703	0.224492522976674	0.734359142642062	0.462729881101832	0.917888777121073
ENSG00000105205	2617.77334085047	0.182619754807725	0.249253114099683	0.732667896516992	0.463761008907253	0.917888777121073
ENSG00000115507	76.1854248912717	-0.156558037316184	0.214974430177502	-0.728263529699396	0.466452282937425	0.917888777121073
ENSG00000119147	14.5057873579268	-0.166861884803123	0.227725740617352	-0.732731769148145	0.46372204346774	0.917888777121073
ENSG00000136153	272.841572873023	0.0779338299366522	0.106103584644342	0.734507040434926	0.462639770834732	0.917888777121073
ENSG00000257335	4513.44220435406	-0.150495747351891	0.204652839287266	-0.735370923149736	0.46211362522847	0.917888777121073
ENSG00000069702	474.937418348643	0.113139701119612	0.155424338128012	0.727940697591562	0.46664988884855	0.917940293839027
ENSG00000128872	1161.80319162053	0.0789909415932026	0.108529807469581	0.727827160435557	0.466719396114216	0.917940293839027
ENSG00000157870	658.975009569062	-0.053763070436763	0.0738650579796414	-0.727855252636248	0.466702197578994	0.917940293839027
ENSG00000165102	1684.04616453922	0.038922091789692	0.0534717526314374	0.727900057025785	0.466674768277969	0.917940293839027
ENSG00000250608	60.1716989609909	0.0979029879493879	0.134506283469878	0.727869252080799	0.466693627006161	0.917940293839027
ENSG00000058673	3.44720147627959	0.242827961787379	0.333781460502353	0.727505839964613	0.46691613912327	0.91795270378152
ENSG00000182872	2172.42000003286	-0.0434912694275606	0.0597631137592757	-0.727727634854206	0.466780330240704	0.91795270378152
ENSG00000233654	6.633307224666	-0.16571408263544	0.227856962060796	-0.727272413081784	0.467059094147945	0.91795270378152
ENSG00000239906	5.82175876270921	0.234245856450943	0.322031451005141	0.727400555814668	0.466980614117001	0.91795270378152
ENSG00000274602	299.476600043581	0.179804675801686	0.247157953807886	0.72748893180046	0.466926493186397	0.91795270378152
ENSG00000279722	46.7100689226365	-0.100997903581522	0.138872311488113	-0.727271710964267	0.467059524174565	0.91795270378152
ENSG00000285646	4.50612337535463	-0.370614750288954	0.50946520839996	-0.727458409678094	0.466945184360151	0.91795270378152
ENSG00000047579	519.534776936925	-0.0595222247510005	0.0818834761808923	-0.726913750211428	0.467278793347851	0.918102428616187
ENSG00000114805	6.80671075155661	-0.211310496446319	0.290678677175237	-0.726955614700728	0.467253146271367	0.918102428616187
ENSG00000236496	20.1073039313259	-0.333061673150816	0.45809351140655	-0.727060446955839	0.467188927226803	0.918102428616187
ENSG00000082269	116.356884788743	0.0952215156285155	0.131037915435252	0.726671477581355	0.467427230040764	0.918206628335
ENSG00000163513	8968.14489086775	-0.0490570612550354	0.0675075335735849	-0.726690173053974	0.467415774683258	0.918206628335
ENSG00000108666	177.20159984669	0.045647087170661	0.0628311925992266	0.726503592918001	0.467530105707457	0.918276625440652
ENSG00000116668	164.404355553694	-0.055408234289911	0.0763042128176541	-0.726149084616354	0.467747381055307	0.918276625440652
ENSG00000163161	1252.34589813789	0.0270466835630035	0.0372318304452549	0.726439802705175	0.467569198098987	0.918276625440652
ENSG00000232112	534.244035736706	0.142842967310221	0.196713760418526	0.726146289950993	0.467749094105958	0.918276625440652
ENSG00000238005	148.99041154331	-0.124758814940533	0.171756970309871	-0.726368279059954	0.467613031904251	0.918276625440652
ENSG00000263033	11.8483090276619	0.132881545748719	0.182970541417479	0.726245573299839	0.467688238359388	0.918276625440652
ENSG00000133316	760.022044690074	-0.0540336313025622	0.0744235382496286	-0.726028788383114	0.467821122382161	0.91832437127618
ENSG00000113810	756.785545853499	-0.077028325514168	0.106110709232351	-0.725924141601001	0.467885275868269	0.918356650880831
ENSG00000005100	377.467315468125	0.0549097609563668	0.0757577351303059	0.724807319832359	0.468570244555316	0.918535712373978
ENSG00000010438	3.96418459961159	0.280499471687794	0.386594353953442	0.725565360226588	0.468105263019497	0.918535712373978
ENSG00000105662	971.942279819997	-0.0447655720179815	0.0617566501743888	-0.724870469683381	0.46853149871415	0.918535712373978
ENSG00000129128	2476.38324923461	-0.0418253277757547	0.0576846603731767	-0.725068458497911	0.46841003339032	0.918535712373978
ENSG00000132604	803.125923072162	-0.0317804099353778	0.0438329089844853	-0.725035382584953	0.468430324113915	0.918535712373978
ENSG00000140319	1531.04065766752	0.0768551227790262	0.106052969006889	0.724686196895003	0.468644564976094	0.918535712373978
ENSG00000143258	904.994897177942	-0.0305348131855789	0.0421082052687285	-0.725151143125433	0.46835931187236	0.918535712373978
ENSG00000155265	489.87826352083	0.0516903796998546	0.0713061800330476	0.724907429845466	0.46850882248312	0.918535712373978
ENSG00000186635	14471.1034630946	-0.0755494158460706	0.104244273375157	-0.724734447274448	0.468614958005883	0.918535712373978
ENSG00000248677	4.84365059915379	0.235472725948447	0.324746427094547	0.725097202932093	0.468392400247492	0.918535712373978
ENSG00000250415	5.47316398118266	0.189269665826911	0.26112936017334	0.724811892853689	0.468567438700406	0.918535712373978
ENSG00000250571	445.555000027469	0.050098712746277	0.0690449454976272	0.725595659250664	0.468086682928841	0.918535712373978
ENSG00000266405	31.8683654482768	0.0921318773589299	0.127083637533707	0.724970414342232	0.468470180897665	0.918535712373978
ENSG00000131171	2905.73467093178	-0.0484089391234048	0.0667748659505299	-0.724957488634548	0.468478110797893	0.918535712373978
ENSG00000266916	5.61308602949002	-0.17767732102869	0.245225126460672	-0.724547780209566	0.468729504740597	0.918608657783725
ENSG00000136930	1054.66882211953	-0.0557830309230881	0.0770163149756947	-0.724301480026569	0.468880668563999	0.918777421084571
ENSG00000275569	5.82801582334141	-0.206722723254435	0.285429301102475	-0.724251933687133	0.468911080302085	0.918777421084571
ENSG00000058453	843.924735083616	-0.0663750814172211	0.0916871169790148	-0.723930292544948	0.4691085314367	0.918983632708139
ENSG00000111647	645.597556342033	-0.0779540514666009	0.107694070777882	-0.72384719886186	0.469159548995942	0.918983632708139
ENSG00000261448	14.9189673333992	0.122810833621008	0.169660743224849	0.723861226154412	0.469150936354262	0.918983632708139
ENSG00000132004	77.8530150338381	-0.0717422570686475	0.0991344151071895	-0.723686693375614	0.469258104262723	0.918989647873961
ENSG00000138434	1601.2243472267	0.0808054193670145	0.111649468529292	0.723742087010607	0.46922408958656	0.918989647873961
ENSG00000120662	275.961031847131	0.0662109929129559	0.0915209482723322	0.723451779760155	0.469402369030869	0.919085159340373
ENSG00000164366	400.57264521522	0.0379230445132861	0.0524140623408065	0.723528053725411	0.469355525098803	0.919085159340373
ENSG00000161202	1660.58555020607	-0.0388402959288424	0.0536969077318899	-0.723324630214705	0.469480464130997	0.919144574253209
ENSG00000108556	85.3099173011636	0.0932373751788474	0.128983094020031	0.722865084662704	0.469762776352648	0.919297822267612
ENSG00000139133	46.3957434114477	-0.112480801582241	0.155588277268684	-0.72293879434116	0.469717488033079	0.919297822267612
ENSG00000157823	511.552190915598	-0.0468818190847605	0.0648606341572363	-0.722808521592754	0.469797531178061	0.919297822267612
ENSG00000166444	18.2686655304731	-0.152176910821317	0.210532471979054	-0.722819189794422	0.46979097605938	0.919297822267612
ENSG00000146232	750.961051637097	-0.0615724828979776	0.0851742198726942	-0.722900462017816	0.469741039679853	0.919297822267612
ENSG00000200795	9.42494635377838	-0.399821047589067	0.553216906533773	-0.722720225768549	0.46985178683665	0.919310535151319
ENSG00000173465	251.4702967147	-0.0637522069938796	0.0882938759972904	-0.722045626310891	0.470266426230103	0.919841320851871
ENSG00000188603	260.973798146728	-0.0640883138155883	0.0887415533127684	-0.722190579532791	0.470177314368503	0.919841320851871
ENSG00000245080	10.0814787826439	0.208683080834993	0.28900850290498	0.72206554041631	0.470254183224408	0.919841320851871
ENSG00000088970	571.019856433155	0.0343561790116323	0.0476003743860198	0.721762789784331	0.470440330485085	0.920014741725006
ENSG00000105507	59.8515536124262	-0.179326363990224	0.248505495767918	-0.721619308402334	0.470528564711857	0.920014741725006
ENSG00000123870	113.350177979767	0.112506572067089	0.155916263432189	0.721583301128949	0.470550708906789	0.920014741725006
ENSG00000163909	4.87192847768853	-0.189647921955568	0.262766892086771	-0.721734463765485	0.470457748915821	0.920014741725006
ENSG00000214389	68.9203660079532	0.205704520022009	0.285101689510573	0.721512806097841	0.47059406447215	0.920014741725006
ENSG00000185404	1358.04833809134	0.0382505186235615	0.053029635569443	0.721304572675629	0.470722144216232	0.920093829047292
ENSG00000235007	6.86735622672188	-0.20730283008329	0.287405020299147	-0.721291610938171	0.470730117328575	0.920093829047292
ENSG00000103569	16629.1816930884	-0.127166737871904	0.176367024217057	-0.721034663007061	0.47088818827696	0.920122498847143
ENSG00000130755	4367.10776299445	-0.0870716007002427	0.120755641294721	-0.721056173994654	0.470874953880207	0.920122498847143
ENSG00000188070	158.033626389586	-0.0513068024795927	0.0711447009681912	-0.721161264034716	0.470810301348677	0.920122498847143
ENSG00000138600	1051.49902928115	-0.0522589062927014	0.0724979081008247	-0.720833299355667	0.471012084986173	0.920161618686942
ENSG00000155961	215.214079071521	0.0629357374596927	0.0873174799216237	0.720769054674778	0.471051617774488	0.920161618686942
ENSG00000162873	17.7985067542873	0.20693876501752	0.287104272471068	0.720779120548872	0.471045423645507	0.920161618686942
ENSG00000008952	1482.13332203521	0.0515163701306352	0.0715182391284884	0.720324923521701	0.471324962729844	0.920306047671109
ENSG00000123349	2439.41794670111	0.129451865161715	0.179747081277584	0.720188969087082	0.471408654730613	0.920306047671109
ENSG00000143748	497.369266411676	0.0365034604706183	0.0506621848581312	0.720526771058898	0.471200722802767	0.920306047671109
ENSG00000157778	302.057775113911	-0.0655523676522538	0.0909873700329665	-0.720455681140173	0.471244477561612	0.920306047671109
ENSG00000166261	423.518715785204	0.0442587384343286	0.061446009721454	0.72028661641271	0.471348543320375	0.920306047671109
ENSG00000176108	630.223203615605	-0.0612464479804159	0.0850429129650548	-0.720182856454867	0.471412417789866	0.920306047671109
ENSG00000129691	1150.34841073261	0.0394855973240166	0.0548503172506498	0.719879105595306	0.471599433787711	0.920316235536895
ENSG00000188175	7.51706332103234	0.233460330571019	0.324280685774238	0.719932887811739	0.47156631770032	0.920316235536895
ENSG00000203684	3.58650628687342	0.222829798445627	0.309577792844433	0.719786120309998	0.471656691961737	0.920316235536895
ENSG00000213246	18.2633825519584	0.121433002233141	0.168691258407528	0.719853556014036	0.471615166243215	0.920316235536895
ENSG00000229852	43.1719203294147	-0.0861723132539503	0.119699893547604	-0.719903006594404	0.471584716728046	0.920316235536895
ENSG00000115368	594.981472508158	0.0684149619193496	0.0951156332434538	0.719281989578282	0.47196719063762	0.92043868985229
ENSG00000119865	6.68633276279016	0.184614844164165	0.256624086268377	0.719397960061688	0.471895753393996	0.92043868985229
ENSG00000144550	4.986333929384	-0.189260499189563	0.263025720007926	-0.719551301613621	0.471801304907104	0.92043868985229
ENSG00000166398	871.241514993767	0.0586668448025633	0.0815702761079563	0.719218416337333	0.4720063539681	0.92043868985229
ENSG00000166478	662.704149129974	0.0359032189992649	0.0499179340474125	0.719244890326666	0.471990044851076	0.92043868985229
ENSG00000181027	394.566044284221	0.0323421217206824	0.0449529657717296	0.719465805324507	0.471853963811088	0.92043868985229
ENSG00000158186	111.912554195783	0.0886717037791581	0.123349602340263	0.718864934274818	0.472224143886468	0.920770112000671
ENSG00000085760	432.480686392784	0.0482751424186918	0.067202586751188	0.718352443744859	0.472540001540703	0.920936104123312
ENSG00000113520	7.48794784936554	-0.215788932138224	0.300482689738675	-0.718140976193646	0.472670366910192	0.920936104123312
ENSG00000127804	729.609411956531	0.0371735912327553	0.0517848929700393	0.717846250146011	0.472852092446054	0.920936104123312
ENSG00000173085	171.621508838657	-0.06118385604119	0.0852247425900648	-0.717911890159497	0.472811616052083	0.920936104123312
ENSG00000186787	34.361872905699	-0.0763746853921354	0.106398593022259	-0.717816685566113	0.472870323832867	0.920936104123312
ENSG00000221886	17.6494346524439	0.127569914565547	0.177733310136518	0.717760303161853	0.472905093856113	0.920936104123312
ENSG00000228695	5.2928396400461	0.555647612676728	0.773709345085393	0.71816065839996	0.472658232401592	0.920936104123312
ENSG00000243678	15.4901240079436	0.126967327052512	0.176841250282328	0.717973475361707	0.472773641759598	0.920936104123312
ENSG00000247853	29.4596698863578	0.0941643006379746	0.131207811485442	0.717672976722293	0.472958949291555	0.920936104123312
ENSG00000254463	6.40323549695594	0.224581676417106	0.312978442868701	0.717562763616028	0.473026924072273	0.920936104123312
ENSG00000257511	45.5895327945308	0.106775232693137	0.148799745616282	0.717576715275332	0.473018318981921	0.920936104123312
ENSG00000260398	9.09720306262067	-0.174520650698054	0.243143496907307	-0.717768120134365	0.472900273184543	0.920936104123312
ENSG00000286214	14.5797268997914	-0.146067311295868	0.203459252080766	-0.717919238383339	0.472807084946814	0.920936104123312
ENSG00000286861	18.1492464379911	0.133476715134946	0.186007419148887	0.717588124955953	0.47301128179465	0.920936104123312
ENSG00000198851	11336.1365367559	-0.054727602068526	0.0761765820255745	-0.718430790845308	0.472491707201657	0.920936104123312
ENSG00000250992	4.80714026606386	0.254488270416975	0.354835230299339	0.717201249160882	0.473249928628004	0.921277091035645
ENSG00000163900	302.006865380795	-0.0380071453177824	0.0530060990190026	-0.717033436174144	0.47335346574745	0.921385464877405
ENSG00000115896	168.444154617784	0.100161789994405	0.139728600044069	0.716830984943772	0.473478390524071	0.921388348613059
ENSG00000149506	3.37158044187056	0.290347918254637	0.405062218519594	0.716798321294416	0.47349854768977	0.921388348613059
ENSG00000173621	105.39545857546	0.0927145932075336	0.129328578374143	0.716891768030679	0.473440881741587	0.921388348613059
ENSG00000240809	68.8923389750842	0.0756200964756524	0.1055175445828	0.71665898571316	0.473584538801826	0.921462527786954
ENSG00000187189	481.31356785889	0.0503794742904257	0.0703061173977525	0.716573125570382	0.473637531762503	0.921472493318821
ENSG00000143977	143.885001004149	0.149823512542725	0.209136433772863	0.716391256367335	0.473749792372786	0.921520391885115
ENSG00000226423	43.7946583177415	0.172774631875862	0.241204095376864	0.716300573611384	0.473805772688814	0.921520391885115
ENSG00000140932	1168.06013638884	-0.13664571859478	0.190755257567564	-0.716340510543364	0.473781118357511	0.921520391885115
ENSG00000086717	15.9567909327458	-0.129625955340809	0.181028204875494	-0.716053917840934	0.473958056726368	0.921561573332054
ENSG00000178464	75.4991430327277	0.091030705031327	0.127108877762604	0.716163234493669	0.473890561853174	0.921561573332054
ENSG00000196636	115.885656393337	0.0636810747131202	0.0889358692799761	0.716033645689659	0.473970573847334	0.921561573332054
ENSG00000160325	195.193094007424	-0.080269246605124	0.112122444267501	-0.715907034755842	0.474048754386283	0.921611473530088
ENSG00000259056	6.16107510812286	-0.247598439157941	0.345886612012229	-0.715837012937601	0.474091994955319	0.921611473530088
ENSG00000162585	744.999766895102	-0.058943188842942	0.0823560185115683	-0.715711977196451	0.47416921365942	0.921668503860463
ENSG00000121058	337.05367049905	-0.0385563412429229	0.0539339228630321	-0.714881084041275	0.474682526396181	0.921960376510776
ENSG00000130487	223.233785737849	0.0928638461181014	0.129923240945698	0.714759310514075	0.474757781797172	0.921960376510776
ENSG00000137822	537.725222467598	0.0580092756156243	0.0811108896247564	0.715184802977662	0.474494858233197	0.921960376510776
ENSG00000158526	1150.24713190732	-0.035757699452835	0.050006995834014	-0.715053941083043	0.474575712900835	0.921960376510776
ENSG00000172732	1175.05371150526	0.034979112405899	0.048942802966561	0.714693689076159	0.474798338217638	0.921960376510776
ENSG00000175764	60.8267888862636	0.0657515055110571	0.0919843006400795	0.7148122565864	0.47472506059732	0.921960376510776
ENSG00000177663	10187.1057225118	-0.0786772300641596	0.110080626486149	-0.714723676414211	0.474779804722846	0.921960376510776
ENSG00000260448	17.8825420059005	0.112211258035257	0.156878118291199	0.715276669923905	0.474438101605466	0.921960376510776
ENSG00000273363	6.17822362153906	0.166496817196493	0.232863291555504	0.714998126515821	0.474610200935047	0.921960376510776
ENSG00000281398	109.723508381603	-0.069433406441716	0.0971043359059548	-0.715039197724003	0.474584822744917	0.921960376510776
ENSG00000223466	15.2197003967713	0.196570781059187	0.275080602923044	0.714593391792801	0.474860329239237	0.921987742336704
ENSG00000089057	1387.40366878888	0.0566427838900127	0.0793097971916809	0.714196554469997	0.475105647155263	0.922159625344191
ENSG00000136514	285.073856568997	0.14047963287855	0.196692177762927	0.714210572460435	0.475096980292997	0.922159625344191
ENSG00000149489	35.2630208233536	-0.0922039506028912	0.129134029118315	-0.714017453280363	0.475216387164139	0.922159625344191
ENSG00000160336	247.38778602992	0.0872362065820752	0.122182084239981	0.713985255078249	0.475236297127871	0.922159625344191
ENSG00000223797	36.0731962704454	0.0874491505911943	0.122445068813398	0.714190873006606	0.475109159841856	0.922159625344191
ENSG00000235621	143.675420957152	0.102275144049603	0.143244796515387	0.713988546443411	0.475234261870217	0.922159625344191
ENSG00000176148	216.644459617653	0.0728839603748394	0.102100213921697	0.713847283716129	0.475321617782811	0.922232216581125
ENSG00000007541	601.093496995536	-0.0602463116014041	0.0844481530917148	-0.713411831943484	0.475590953634608	0.922300523365068
ENSG00000088205	1561.24898969621	0.0397682163594739	0.055743738285478	0.713411363906214	0.475591243170284	0.922300523365068
ENSG00000142892	402.342977393944	0.0684961074184939	0.0960050728324506	0.713463418105356	0.475559042165426	0.922300523365068
ENSG00000234741	910.894145764522	0.123787860394765	0.173498095274617	0.713482532467171	0.475547218219581	0.922300523365068
ENSG00000240498	10.4742640202351	-0.149309361969466	0.209291738648603	-0.713403036993034	0.475596394354079	0.922300523365068
ENSG00000070010	1223.13028880403	-0.0296439033939105	0.0415869110595861	-0.712818111242657	0.475958316894298	0.922404252441398
ENSG00000070081	566.837879810638	-0.0857064474198181	0.120251984488688	-0.71272376738099	0.476016706252562	0.922404252441398
ENSG00000105501	135.685605533704	-0.124566248461508	0.17489583217225	-0.712231085866162	0.476321690324287	0.922404252441398
ENSG00000108591	1038.58201389027	-0.0359527185451574	0.0504404946927926	-0.712774899693731	0.475985060008147	0.922404252441398
ENSG00000119778	497.464163682839	0.0803071936563879	0.112672686586539	0.712747659520017	0.476001919051071	0.922404252441398
ENSG00000124596	374.178771506092	0.0471922232506949	0.0662756142445328	0.712060141405448	0.476427534891597	0.922404252441398
ENSG00000132522	57.9102583919031	-0.0793413746468924	0.111385428122308	-0.712313773752981	0.476270496661022	0.922404252441398
ENSG00000154001	633.283747292578	-0.0457995373935636	0.064301125700116	-0.712266494480376	0.47629976780015	0.922404252441398
ENSG00000157111	9.72271267715144	0.256368136749896	0.359533848622858	0.713057025734508	0.475810470424199	0.922404252441398
ENSG00000170448	343.064217959796	0.138440824669032	0.194405168134855	0.712125227931177	0.476387233411259	0.922404252441398
ENSG00000184497	32.2762827791051	-0.111510148058654	0.156559615043888	-0.712253591243147	0.476307756513313	0.922404252441398
ENSG00000234965	7.80060469017852	0.182815603617632	0.256763337209731	0.712000418768136	0.476464516703456	0.922404252441398
ENSG00000249655	3.45189423037096	-0.231125911920779	0.324097330460498	-0.713137351647977	0.475760768327263	0.922404252441398
ENSG00000256338	7.81142741154776	0.212052408286327	0.297523232797356	0.712725545136693	0.47601560596435	0.922404252441398
ENSG00000266718	13.6098063211034	-0.15033320760878	0.210988982104447	-0.712516862773238	0.476144773134767	0.922404252441398
ENSG00000278875	3.51566557113061	0.202772738552346	0.284592939153412	0.712500946634659	0.476154625462814	0.922404252441398
ENSG00000112335	2011.95888070354	-0.0623857668618727	0.0875938842650199	-0.712216011258518	0.47633102362915	0.922404252441398
ENSG00000164362	7.65720095726976	-0.168480252176368	0.236891546577365	-0.711212597539206	0.476952503290859	0.922977655156906
ENSG00000169919	1349.04764888653	-0.0416387401421401	0.0585451769103386	-0.711224089490914	0.476945383062341	0.922977655156906
ENSG00000272144	59.9553274993546	0.0801707171963845	0.112718984591548	0.711244139457907	0.476932960564483	0.922977655156906
ENSG00000279789	133.767324621803	0.103680535739193	0.145768970260214	0.711266160103287	0.476919317283797	0.922977655156906
ENSG00000075407	362.202118886368	0.0673510860683256	0.0947315070601397	0.710968168442292	0.477103961411363	0.923038183033027
ENSG00000100360	561.584654866333	-0.0375465548343204	0.0528362971954221	-0.710620479240804	0.477319449005702	0.923038183033027
ENSG00000100558	95.4935407456331	0.17240214652989	0.242569551961857	0.710732839861945	0.477249805356099	0.923038183033027
ENSG00000136111	1336.0733940002	0.0867373848206051	0.122043874588617	0.710706580833967	0.477266080796487	0.923038183033027
ENSG00000185246	478.859361882537	0.0796446478461552	0.112041270031702	0.710850991100155	0.477176578550029	0.923038183033027
ENSG00000257621	1851.03994250444	-0.0728249890040069	0.102473517129704	-0.710671313368019	0.477287940177185	0.923038183033027
ENSG00000258559	29.8522293460959	-0.0919809001136492	0.129422272801161	-0.710703792499186	0.477267809034294	0.923038183033027
ENSG00000160049	693.573995162971	-0.0280070464590139	0.0394164716106432	-0.710541692713345	0.477368285990854	0.9230398932233
ENSG00000066084	1889.72568073785	-0.0723895390809561	0.101903891656336	-0.710370702279801	0.47747428632572	0.923152123089974
ENSG00000035928	996.158378701511	0.0398042004266184	0.0560634343404629	0.709985053446688	0.477713404894308	0.923213663945052
ENSG00000101882	511.362704506511	0.0470155007752092	0.0662187539130437	0.710002801275125	0.477702399053374	0.923213663945052
ENSG00000185344	859.170957033017	0.0452314074223686	0.0637122545842832	0.709932613709866	0.477745924804232	0.923213663945052
ENSG00000211877	5.05481682709589	-0.192706018994334	0.271345261711733	-0.710187521899895	0.477587857734127	0.923213663945052
ENSG00000213976	14.2573755261457	-0.204281598121092	0.287727943380645	-0.709981782516135	0.477715433289506	0.923213663945052
ENSG00000079257	94.0904829938159	0.0707243554499342	0.0996349443783018	0.709834846511305	0.477806557259778	0.923238147028054
ENSG00000140675	26.9102366211906	-0.103302577590035	0.145576355688317	-0.709610960527194	0.477945420875444	0.923321096590869
ENSG00000172460	79.5095316805316	0.155424651745898	0.219023573184591	0.709625222007071	0.477936574640686	0.923321096590869
ENSG00000117614	1195.67285845978	-0.046976204020119	0.0662146473832466	-0.709453359288064	0.478043185103493	0.923417287512005
ENSG00000092140	256.961794341537	0.0798170117429997	0.112625340161892	0.708694967120789	0.478513788726003	0.923470310885927
ENSG00000102038	15.5175555068799	0.127572437955768	0.180037775357045	0.708587060147629	0.47858076859425	0.923470310885927
ENSG00000111254	18.2233654083595	0.118472241951864	0.167074249560502	0.709099351117909	0.478262825613218	0.923470310885927
ENSG00000117533	411.428354629655	0.0595682387815913	0.0840695865186668	0.708558721986396	0.478598359467921	0.923470310885927
ENSG00000118432	27.5341029039611	0.139763567932092	0.19723345542015	0.70861998353355	0.478560331892388	0.923470310885927
ENSG00000137812	43.4846468447632	-0.133851340167465	0.188758360494772	-0.70911476353479	0.478253261998984	0.923470310885927
ENSG00000144597	804.938462018419	0.0444588403994591	0.0627080400821616	0.708981501274924	0.478335956498231	0.923470310885927
ENSG00000158856	6616.84056529205	0.170784946446194	0.24097857216535	0.708714243393427	0.478501824123715	0.923470310885927
ENSG00000165983	257.895754860585	0.0630078152070699	0.0888476477143411	0.709166948455965	0.478220881321943	0.923470310885927
ENSG00000136826	509.122942056412	0.0817665209669526	0.115322303582284	0.70902608105301	0.478308292114238	0.923470310885927
ENSG00000183077	139.055394342662	-0.0618110815233866	0.0872256759281117	-0.70863402164208	0.478551618090414	0.923470310885927
ENSG00000277218	11.4616501069967	0.125203118618194	0.176729387263277	0.708445383968183	0.47866871741435	0.923513495189819
ENSG00000065243	1387.4443896559	-0.081154943665181	0.114625895823219	-0.707998337394387	0.478946289959325	0.923528602768274
ENSG00000120699	454.093550681256	-0.0514220965903806	0.072644508523247	-0.707859377614551	0.479032588401864	0.923528602768274
ENSG00000132359	3744.15064101232	0.0554281955446782	0.0783180351395103	0.707732203009718	0.479111575315618	0.923528602768274
ENSG00000176054	9.98355081409848	-0.151260497291351	0.213705769542088	-0.707797911190983	0.479070763713707	0.923528602768274
ENSG00000179023	11.2270751866273	0.236593237349476	0.334043518390526	0.708270702240891	0.478777167356625	0.923528602768274
ENSG00000213390	757.451070210739	-0.0508323185523897	0.0718393809353819	-0.707582914698449	0.479204305909373	0.923528602768274
ENSG00000230107	12.0001307047153	0.145918874638807	0.206208013131113	0.707629506841851	0.4791753640982	0.923528602768274
ENSG00000248791	5.32838343662062	-0.244992583017471	0.346204594855412	-0.707652603859255	0.479161017193649	0.923528602768274
ENSG00000261798	4.47630972100586	0.205453884258209	0.290349504358198	0.707608868533646	0.47918818395345	0.923528602768274
ENSG00000269713	205.198709428864	0.0689021358462952	0.0973483888064974	0.707789175466009	0.479076189396402	0.923528602768274
ENSG00000279948	8.98967002796461	0.144280558714899	0.203822442461537	0.707873759986592	0.479023656097576	0.923528602768274
ENSG00000135549	6.20169874141768	-0.190389145914213	0.26918166964295	-0.707288672987098	0.47938710314223	0.92363143941007
ENSG00000144746	3947.73246421943	0.0334264671211777	0.0472526547566049	0.707398712164535	0.47931873701006	0.92363143941007
ENSG00000272356	41.6334333651173	-0.0758764189424583	0.107281408257053	-0.707265314421055	0.47940161624739	0.92363143941007
ENSG00000113583	698.715942734683	-0.0458212017667771	0.0648181502259841	-0.70691930588924	0.47961662576831	0.923768303923775
ENSG00000166436	776.318137070441	0.0818797066097394	0.115817675748891	0.706970728606801	0.479584668390572	0.923768303923775
ENSG00000249806	12.9726744746461	0.157677828025301	0.223032075023099	0.706973775000617	0.479582775202345	0.923768303923775
ENSG00000160796	13282.4383173608	0.0779799379456171	0.110358158418189	0.706607821871417	0.479810226761991	0.923771459786114
ENSG00000226243	6.24407355965105	0.136555765421776	0.193246767673044	0.706639324766435	0.479790644392277	0.923771459786114
ENSG00000256271	51.6236108248085	-0.0865034752418092	0.122398767845822	-0.706734853334244	0.479731265983697	0.923771459786114
ENSG00000259097	16.6132186168413	-0.208762628384593	0.295359010783381	-0.706809749365329	0.479684715099232	0.923771459786114
ENSG00000065308	774.577360926656	-0.0578338583820238	0.0819040550611431	-0.70611715547966	0.480115283904019	0.92424877827544
ENSG00000089505	143.036218456944	0.119338317053776	0.169217954126875	0.705234368714208	0.480664396313201	0.92424877827544
ENSG00000096433	1898.59145176036	0.0650460225971246	0.0921867021605221	0.70559008048538	0.480443094771681	0.92424877827544
ENSG00000101166	653.427435859655	0.040457569263955	0.0573711534966329	0.705190096384054	0.480691943664276	0.92424877827544
ENSG00000127054	2147.31119325242	-0.0377844692830141	0.0535606509303504	-0.705452017977687	0.480528982006121	0.92424877827544
ENSG00000156804	418.445101172621	0.0573007569396222	0.0811948638910392	0.705718985088981	0.480362912125392	0.92424877827544
ENSG00000166428	773.88233779455	-0.0864133708233444	0.122528359491012	-0.705252001922731	0.480653424729348	0.92424877827544
ENSG00000173726	1347.1712878801	0.0383776541776215	0.0544037769354902	0.705422607388605	0.480547279105229	0.92424877827544
ENSG00000177932	147.902708654415	0.094173175597626	0.133530925514654	0.705253672395846	0.480652385348961	0.92424877827544
ENSG00000183048	9.33325637624828	-0.123937986259727	0.175755552903501	-0.705172520653023	0.480702879962185	0.92424877827544
ENSG00000197442	1680.01959875275	-0.0679399634669088	0.0962844152038709	-0.705617449335428	0.480426069891435	0.92424877827544
ENSG00000235989	32.0837219258111	0.115355535669528	0.163428629551008	0.705846558136401	0.480283564929479	0.92424877827544
ENSG00000250722	4.85697922830374	0.169291912619214	0.239840356860355	0.705852488027203	0.480279876861747	0.92424877827544
ENSG00000261349	30.9967150235591	0.281414494556957	0.399112122064592	0.705101346211212	0.480747168831587	0.92424877827544
ENSG00000279529	109.103457285224	0.0573537428864298	0.0813469199543551	0.705051192087073	0.480778378974076	0.92424877827544
ENSG00000225489	14.7858733773222	-0.181938973614345	0.258109510227692	-0.704890623572322	0.480878305721424	0.924347526929518
ENSG00000241560	9.05402941753942	0.181696153407624	0.257792931843366	0.704814333381418	0.480925787427873	0.924347526929518
ENSG00000140287	579.166347788925	0.15176207376854	0.215349723385852	0.704723792454662	0.480982141861017	0.924363543199153
ENSG00000123453	113.721214948965	-0.102298010389642	0.145187674717229	-0.704591561156139	0.481064451652771	0.924374640348001
ENSG00000258727	539.884705711433	0.0463428421440318	0.0657755585103101	0.704560222575193	0.481083960050198	0.924374640348001
ENSG00000053372	418.512911878152	0.0505515929863565	0.0717704817067379	0.704350755132394	0.481214365468697	0.924439741134451
ENSG00000057657	993.682762478321	0.0753016041128499	0.106920833850273	0.704274381345539	0.481261917289643	0.924439741134451
ENSG00000211776	54.7282082547373	0.0768945969974175	0.109167483941387	0.704372714486143	0.481200693616867	0.924439741134451
ENSG00000096872	69.1516440184444	0.10052733126095	0.142780278735596	0.704070142957974	0.481389092689796	0.924508920031224
ENSG00000171747	29.4439805236936	-0.10099092179052	0.143451121587385	-0.70400928673813	0.481426990249318	0.924508920031224
ENSG00000260197	19.8305190278148	0.660050704707788	0.937591794474008	0.703985154944833	0.481442018514883	0.924508920031224
ENSG00000111275	1361.80437328949	-0.0829760248148382	0.117944969604774	-0.703514741602678	0.481735023143864	0.924826782404719
ENSG00000185163	693.727245597384	0.0406044723206873	0.0577299726510884	0.703351663893812	0.481836621396867	0.924826782404719
ENSG00000236283	3.62572399883187	-0.225345006859307	0.320395548249091	-0.703333763814074	0.481847773948617	0.924826782404719
ENSG00000239419	12.0740351613374	0.162504382113789	0.230999228190471	0.703484524111898	0.481753847916621	0.924826782404719
ENSG00000124549	86.3920526544133	0.0903758389333505	0.12847083732156	0.703473572816698	0.481760670409937	0.924826782404719
ENSG00000186088	1085.21235935132	0.0667339310845556	0.094899015726189	0.703209939259035	0.481924926039769	0.924882642207329
ENSG00000074356	1374.2486538581	0.0350651997745544	0.0499141230764203	0.702510584446578	0.482360803250415	0.924883427941124
ENSG00000102098	24.3107637452742	0.111110517399614	0.158209041049615	0.702301945972666	0.482490879957376	0.924883427941124
ENSG00000102100	420.467036977736	-0.0442721742052846	0.0630831150581765	-0.701807039244272	0.482799508277133	0.924883427941124
ENSG00000102390	232.697046632762	0.0598803783707421	0.0852884571443275	0.702092409403195	0.482621535770955	0.924883427941124
ENSG00000116044	2035.97778871305	-0.0554488054825922	0.0790156138101987	-0.701744918615506	0.482838254838192	0.924883427941124
ENSG00000136603	316.90517499069	-0.0809838119574195	0.115176602445199	-0.703127286602778	0.481976428653604	0.924883427941124
ENSG00000146221	5.27500865368013	0.219160276622631	0.311790675282946	0.702908374099855	0.482112852114511	0.924883427941124
ENSG00000165689	811.055411747713	-0.0379165647124977	0.053991021479842	-0.702275372334902	0.482507448794176	0.924883427941124
ENSG00000167186	215.300902185234	-0.0360661160529805	0.0513808625699496	-0.701936757170634	0.482718604633476	0.924883427941124
ENSG00000175727	4000.13541520073	-0.0376347603194445	0.0535971274853187	-0.702178681679411	0.482567738659109	0.924883427941124
ENSG00000224023	5.93566329284041	0.159175681204013	0.226570697740023	0.702543103727641	0.482340530658113	0.924883427941124
ENSG00000237133	8.9258810645507	-0.132982396047446	0.189198675707664	-0.702871706422096	0.482135704993281	0.924883427941124
ENSG00000237940	113.604329449496	0.112411270654955	0.15998869693245	0.702620077607215	0.482292546815623	0.924883427941124
ENSG00000256448	154.625194004834	-0.0730495572347062	0.103962831627632	-0.702650707864046	0.482273453301445	0.924883427941124
ENSG00000259436	164.922456056588	-0.0768513249891165	0.109402262996363	-0.702465587861483	0.482388854985638	0.924883427941124
ENSG00000270504	7.98982117249579	-0.171575586097946	0.244498262488026	-0.701745625314404	0.482837814038693	0.924883427941124
ENSG00000272720	7.093277741006	-0.152893201206966	0.217814147466067	-0.701943390664213	0.482714467594479	0.924883427941124
ENSG00000278987	5.07812802836809	0.193639557724064	0.275816569919291	0.702059190210097	0.482642251250963	0.924883427941124
ENSG00000171813	430.735172838222	0.0701370754380972	0.0998854308462618	0.70217523060043	0.482569890598201	0.924883427941124
ENSG00000148484	1680.38320023651	-0.0488034314758889	0.0695679023125864	-0.701522251693067	0.482977152975026	0.924893668284931
ENSG00000185947	694.375603276409	0.0805244070340422	0.114788028830326	0.701505268925469	0.482987747602479	0.924893668284931
ENSG00000270882	6.14953657724839	-0.202951663640658	0.289299959762793	-0.701526760691791	0.482974340076523	0.924893668284931
ENSG00000035687	1005.34213535989	-0.047832553177617	0.0682655553992313	-0.700683571647256	0.483500510726774	0.924927361464336
ENSG00000084623	2106.62214767125	-0.0484462284469215	0.0693283723716057	-0.698793679840712	0.484680978858305	0.924927361464336
ENSG00000095261	704.017404985674	0.0361857060149636	0.0516171457235347	0.701040429642836	0.483277784618216	0.924927361464336
ENSG00000102144	10859.5448807114	-0.0502188390871074	0.0717350641124642	-0.700059862055407	0.483889920904903	0.924927361464336
ENSG00000127328	169.820536571972	-0.0712676881136693	0.101796304408644	-0.700100937137927	0.483864270636457	0.924927361464336
ENSG00000138376	107.81717081609	-0.0804353297878567	0.114936046698605	-0.69982683499443	0.48403545390839	0.924927361464336
ENSG00000139197	630.452726748233	0.0377891672006506	0.0540831179798558	0.698723901508892	0.484724593820133	0.924927361464336
ENSG00000146729	615.51772062871	0.0421837356723058	0.0602109720963017	0.700598814528969	0.48355341845084	0.924927361464336
ENSG00000153310	4600.86916336082	-0.0534012680873927	0.0763407952652636	-0.699511550827284	0.484232396939666	0.924927361464336
ENSG00000156860	4285.82834415272	-0.0542033796290347	0.0774631764107442	-0.699730919135362	0.484095363387881	0.924927361464336
ENSG00000160298	119.239334123044	-0.0577695694440021	0.0826773419402355	-0.698735204692014	0.48471752861867	0.924927361464336
ENSG00000167635	959.209513841663	0.0658556107332505	0.0941020736808435	0.699831663185301	0.484032438304833	0.924927361464336
ENSG00000169860	32.2900779668569	-0.109461033659714	0.156405426014473	-0.699854451658119	0.484018205160898	0.924927361464336
ENSG00000174007	601.24927963135	-0.0932225048704018	0.13334821694828	-0.699090749046604	0.484495319485823	0.924927361464336
ENSG00000175198	150.361425937326	-0.0568392152781475	0.0810909055633387	-0.700932057464217	0.483345417155738	0.924927361464336
ENSG00000177409	3157.4458762557	0.128278512776236	0.183634893196388	0.698551950249719	0.48483208106958	0.924927361464336
ENSG00000177731	6488.60551868309	-0.0532579275416073	0.0761497924010942	-0.699383752237807	0.484312239016436	0.924927361464336
ENSG00000181817	1031.052694082	-0.0648487137469387	0.0928020078713107	-0.69878567537962	0.48468598194051	0.924927361464336
ENSG00000183155	521.228864460882	-0.0298902587941224	0.0427413206571715	-0.699329321942867	0.484346246471101	0.924927361464336
ENSG00000186765	12.6892881981078	0.142101602101911	0.203035803770023	0.69988445123141	0.483999468479384	0.924927361464336
ENSG00000204228	201.407670859747	-0.0807555607591167	0.115186532937091	-0.701085089549673	0.483249914911693	0.924927361464336
ENSG00000205808	302.84986250374	0.0624947676209668	0.0894203834756447	0.698887269231946	0.484622484127512	0.924927361464336
ENSG00000206149	151.821943626038	0.0718533629246342	0.102860406415449	0.698552197377299	0.484831926580121	0.924927361464336
ENSG00000206341	4326.37268985978	-0.141104634690997	0.201588828905698	-0.699962569637256	0.483950680308366	0.924927361464336
ENSG00000221866	82.2209192919343	0.107870579361376	0.153912280928757	0.70085751903909	0.483391937822534	0.924927361464336
ENSG00000221890	203.956489359484	-0.0765469061044238	0.10959125791023	-0.698476389121528	0.484879318641831	0.924927361464336
ENSG00000233799	4.17787194636131	-0.204311034917759	0.291554728844537	-0.700763920816738	0.483450357466696	0.924927361464336
ENSG00000234851	157.078205927099	-0.0742807827350693	0.106224915158277	-0.699278343733103	0.484378098274558	0.924927361464336
ENSG00000237094	194.621861210744	0.145702760007935	0.208056254364639	0.700304638535771	0.483737075570577	0.924927361464336
ENSG00000237879	7.21015377779725	0.17813352594043	0.254915216698248	0.698795184719368	0.484680038256993	0.924927361464336
ENSG00000254427	8.84418830344693	0.144223996179969	0.20588802801652	0.700497243911614	0.48361682576186	0.924927361464336
ENSG00000255142	35.3167497617035	-0.0920612095255709	0.131692753117045	-0.699060558356993	0.484514186004422	0.924927361464336
ENSG00000260290	5.75211750926779	-0.15284352905576	0.218276276166433	-0.700229689364953	0.483783873163022	0.924927361464336
ENSG00000267009	120.217915505205	-0.0591176345659978	0.0846143839287774	-0.698671216654593	0.484757525908979	0.924927361464336
ENSG00000273084	5.92119024890249	-0.182745280172278	0.260956473520595	-0.700290273342676	0.483746044878498	0.924927361464336
ENSG00000275202	18.4182864230183	-0.109356916100762	0.156549966118929	-0.698543211550013	0.48483754400184	0.924927361464336
ENSG00000284734	30.4007654108179	-0.100372578677984	0.143375191175712	-0.700069362453181	0.483883988100106	0.924927361464336
ENSG00000267322	18.1665228659027	-0.125811979672918	0.179659584444507	-0.700279810074804	0.483752577967659	0.924927361464336
ENSG00000174231	7090.62121634821	0.0516941852947144	0.0739773838621125	0.698783636240339	0.484687256481935	0.924927361464336
ENSG00000198399	2709.17894850163	0.0591169361399003	0.0846740722814361	0.698170461713592	0.485070596798629	0.925114531133952
ENSG00000259953	261.040356950069	0.0570853582496692	0.0817647679021444	0.698165722404896	0.485073560327029	0.925114531133952
ENSG00000247134	13.7016139647326	0.159116026578915	0.228031770026784	0.697780079329411	0.485314738948232	0.925482802656482
ENSG00000010278	701.033946538942	0.126642975856006	0.182140996574152	0.695301871835583	0.486866141454211	0.925518904613539
ENSG00000034677	1054.65717430047	0.0681023825874455	0.0977155371401201	0.696945281995323	0.485837037968676	0.925518904613539
ENSG00000043514	310.395411260412	0.0372949671312729	0.0535705142075606	0.69618460234995	0.486313229228317	0.925518904613539
ENSG00000064393	1081.72233660834	0.0792711076878413	0.113879380049711	0.696097113043971	0.486368014378153	0.925518904613539
ENSG00000071243	385.979529134363	-0.044265487170871	0.0636785619289609	-0.695139554505849	0.486967848438035	0.925518904613539
ENSG00000106610	103.729265310443	0.0555007003314492	0.0795685368040477	0.697520685445429	0.485476998676444	0.925518904613539
ENSG00000109689	1052.67676383911	0.0432110109348141	0.0620689238148112	0.696177866136981	0.486317447275993	0.925518904613539
ENSG00000117560	213.7066067829	0.0921723066798162	0.132482026149101	0.695734427975016	0.486595160641922	0.925518904613539
ENSG00000124795	1553.72567735741	0.069212917093653	0.0993717218386495	0.696505160754228	0.48611252646251	0.925518904613539
ENSG00000125814	272.087505009659	0.0571306520458617	0.0821702471318465	0.695271756383945	0.486885010733287	0.925518904613539
ENSG00000126895	4.66601374728725	-0.192102793041151	0.275405288108064	-0.697527612344804	0.485472665282868	0.925518904613539
ENSG00000130177	1290.02708881419	-0.0433117145113183	0.0622712704344806	-0.695532855024842	0.486721428677796	0.925518904613539
ENSG00000130714	644.321837328651	-0.0398825518096034	0.0572969832538799	-0.696067219331354	0.486386734362487	0.925518904613539
ENSG00000131375	542.681467501962	0.0841707070506615	0.120779745791043	0.696894222614796	0.485868993629931	0.925518904613539
ENSG00000140403	572.11286750311	-0.0451024009502791	0.0648669927741834	-0.695305871620884	0.486863635359636	0.925518904613539
ENSG00000144802	1540.32294130211	0.0774916386867247	0.111146127417446	0.697205026277516	0.48567449386411	0.925518904613539
ENSG00000149792	1228.06134928086	-0.0313944361776221	0.0450964631610767	-0.696161826826343	0.486327490769812	0.925518904613539
ENSG00000150756	109.837990751017	-0.0603487770765339	0.086828687427735	-0.695032700186335	0.487034808924543	0.925518904613539
ENSG00000160785	2708.62515362091	-0.0802040879753188	0.115070795740188	-0.696997769585315	0.485804189643686	0.925518904613539
ENSG00000167100	53.1029520363483	-0.19223906576765	0.275734277829393	-0.697189581509324	0.48568415814711	0.925518904613539
ENSG00000167968	36.6779967635686	-0.0928821628361841	0.133402707157065	-0.696253957776335	0.486269801749452	0.925518904613539
ENSG00000169504	461.62338863504	-0.0657997877029568	0.0946524923893731	-0.695172266909522	0.486947350135072	0.925518904613539
ENSG00000178935	370.635434622995	-0.0510114919251023	0.0733855071566131	-0.695116704940635	0.486982166748615	0.925518904613539
ENSG00000182568	3202.64859545725	0.0692045194368699	0.0995769741629847	0.694985161163844	0.487064600952525	0.925518904613539
ENSG00000187595	12.5054474315541	-0.149486672698561	0.214961494474366	-0.695411394789999	0.486797521567944	0.925518904613539
ENSG00000205339	1205.253956605	0.0636171094590021	0.0913522923575656	0.696393137131095	0.486182659761916	0.925518904613539
ENSG00000225975	63.5768713535264	0.0869118727403549	0.124936500350959	0.695648369341309	0.486649066773904	0.925518904613539
ENSG00000230989	818.338470653802	-0.0477183054376679	0.0684578974679683	-0.6970460268663	0.485773989834632	0.925518904613539
ENSG00000236528	11.0746319821833	0.134236154241273	0.192885365658023	0.695937474485581	0.486467987449176	0.925518904613539
ENSG00000254481	22.1987292264311	-0.148554798735315	0.213318921576483	-0.69639766429277	0.486179825389475	0.925518904613539
ENSG00000256537	258.885774429896	0.0582206427556008	0.0836873554777282	0.695692227616096	0.486621594054987	0.925518904613539
ENSG00000271503	9076.75215737521	-0.10314480504235	0.148145673618559	-0.696239063368966	0.486279127830078	0.925518904613539
ENSG00000271855	10.5278806886484	0.134611911174543	0.193288873663743	0.696428659461912	0.486160420125667	0.925518904613539
ENSG00000272954	4.90727881203025	-0.194787050004222	0.279346700490244	-0.697294973101086	0.485618213341807	0.925518904613539
ENSG00000283199	62.7958710840099	0.128299575845441	0.184434229464256	0.695638636158402	0.486655163730156	0.925518904613539
ENSG00000286989	38.0666526198907	0.0806635858456549	0.115853688746209	0.696253927851686	0.486269820486568	0.925518904613539
ENSG00000119403	1305.93945854399	0.0333706257695165	0.0480495388572879	0.694504600109289	0.48736581697885	0.92570891189011
ENSG00000165275	276.936802781941	0.0340989159559895	0.0491026105297691	0.694442018216457	0.487405050756209	0.92570891189011
ENSG00000204564	321.32014546193	-0.0427838431335226	0.0616044821012281	-0.694492375785588	0.487373480505572	0.92570891189011
ENSG00000271795	38.011053807528	-0.0809455956721332	0.116541001867659	-0.694567528808898	0.487326367501133	0.92570891189011
ENSG00000270574	87.7227950322661	-0.0731962304935919	0.105381900650239	-0.694580663680844	0.4873181335768	0.92570891189011
ENSG00000089048	128.85553770721	0.110633960962915	0.159400361814931	0.694063424343822	0.487642434802505	0.92571139971433
ENSG00000123096	56.5312713836155	-0.111564193027143	0.160760012412804	-0.693979748773999	0.487694909060368	0.92571139971433
ENSG00000167283	197.152411369157	-0.0840547454273158	0.121109221039024	-0.694040839386057	0.487656597882318	0.92571139971433
ENSG00000172361	10.8806145689065	0.126940528396831	0.182869152837137	0.694160422506492	0.487581609552262	0.92571139971433
ENSG00000181163	3717.41404294117	0.0626550196047142	0.0902832325330217	0.693982900776151	0.487692932335313	0.92571139971433
ENSG00000214402	10.8813148882187	-0.1763607665885	0.254051252062265	-0.694193652488971	0.487560772759169	0.92571139971433
ENSG00000114854	14.7235603857894	0.116525152585025	0.168056938611111	0.693367102531056	0.488079201915855	0.926075560145717
ENSG00000147955	805.036964964697	0.0415103555538346	0.0598623189223936	0.693430463454803	0.488039450119243	0.926075560145717
ENSG00000204152	30.8903716967543	0.0938570057518557	0.135351248117939	0.693432879688504	0.488037934241087	0.926075560145717
ENSG00000261485	59.8938615164112	0.0666841210873426	0.0961505279137737	0.6935387931218	0.487971489579948	0.926075560145717
ENSG00000163131	36315.9166775756	0.0573243358336582	0.0826899721853329	0.693244105889615	0.488156373350134	0.926103206640353
ENSG00000266970	5.21520911032968	-0.260525804015726	0.375835785772695	-0.693190520642149	0.488189996248099	0.926103206640353
ENSG00000148459	84.9868159927608	0.0618511877214125	0.0892717369264944	0.692841764379921	0.488408859310196	0.926231775329297
ENSG00000166664	3.92118356756013	0.265828113853665	0.38371447639787	0.692775827352499	0.488450244239581	0.926231775329297
ENSG00000172922	932.637131792296	-0.0501360668955774	0.0723614820942492	-0.692855721643129	0.488400099370773	0.926231775329297
ENSG00000213542	11.7367096356967	-0.139310964120859	0.201053050442574	-0.692906493157883	0.488368234569349	0.926231775329297
ENSG00000080007	23.5512375581101	0.173902461344275	0.251103011062883	0.692554265311958	0.488589320004513	0.926269566031212
ENSG00000162437	62.1699379557532	-0.163980768870225	0.236790512899222	-0.692514099752022	0.488614534442357	0.926269566031212
ENSG00000165501	126.636535890809	-0.0644763222174137	0.0930962144224144	-0.692577271991523	0.488574877586599	0.926269566031212
ENSG00000160551	1426.42945066755	-0.0718868434438107	0.103850255216739	-0.69221633874448	0.488801479548485	0.926532710962954
ENSG00000144848	1463.05370291127	0.0640625242116453	0.0925703640033491	0.692041399008948	0.488911330999451	0.926547450345574
ENSG00000188938	1155.56241735711	-0.0303486395345401	0.0438542679126382	-0.692033888126862	0.488916047671663	0.926547450345574
ENSG00000231177	62.7628966184586	-0.0682177149535291	0.0985842176412441	-0.691973995287753	0.488953659962094	0.926547450345574
ENSG00000068697	1766.392629032	-0.0445077372711116	0.0643414064497431	-0.691743306946149	0.489098545216275	0.926730770436862
ENSG00000128881	523.47813025389	0.067810126178956	0.0980701482457238	0.691445127716657	0.489285852802493	0.926811983920014
ENSG00000139233	302.402066058579	-0.0386059588639807	0.0558288798425514	-0.691505166731936	0.489248134920206	0.926811983920014
ENSG00000224650	250.220897307556	-0.14376398129636	0.207904787217459	-0.691489518930553	0.489257965075973	0.926811983920014
ENSG00000138738	100.588668197973	-0.155428392486346	0.224911451948905	-0.691064821908917	0.489524805977053	0.926990923680897
ENSG00000211883	5.70572660175206	0.189164399605466	0.273683418847466	0.691179613299461	0.489452673803993	0.926990923680897
ENSG00000284657	5.92783078150643	0.186519110605589	0.269960898184644	0.690911579639269	0.489621108684279	0.926990923680897
ENSG00000198563	6962.25708915063	0.0518411841412195	0.075032242389886	0.690918763587525	0.489616593816559	0.926990923680897
ENSG00000164190	2413.63179919299	-0.0650150196988912	0.0940896018345415	-0.690990485996757	0.489571519944693	0.926990923680897
ENSG00000124444	135.367461179876	-0.0407181552109697	0.058969776738036	-0.690491934399781	0.489884880361889	0.927026761899932
ENSG00000130749	1430.53183658087	0.039215030437091	0.0567986594303897	0.690421760484532	0.489928996249572	0.927026761899932
ENSG00000162139	675.549118952434	0.040578019589777	0.0587481717923713	0.690711188991353	0.489747056437398	0.927026761899932
ENSG00000187790	84.2500991347397	0.0998580218394675	0.144630372138928	0.690436043015546	0.4899200171483	0.927026761899932
ENSG00000229808	36.252020510835	-0.107265561967392	0.155320890656082	-0.690606147790537	0.489813082966074	0.927026761899932
ENSG00000255363	5.14520089396713	0.220481473492213	0.319216718301162	0.690695257646879	0.489757070212899	0.927026761899932
ENSG00000028310	1047.58276282164	0.0230978473256947	0.0334635724645457	0.690238537746279	0.490044192056669	0.927153592775587
ENSG00000105246	13.4639849986123	-0.157817519018218	0.228728825128564	-0.689976521015711	0.49020895254009	0.927208852338429
ENSG00000186020	343.959576053272	0.0766177159974187	0.111029882637027	0.690063919529604	0.49015399158784	0.927208852338429
ENSG00000279311	7.63891759135728	-0.185219010917584	0.268448023408608	-0.689962282328524	0.490217906917148	0.927208852338429
ENSG00000012963	591.033392430141	-0.0255246156918448	0.0370110166073363	-0.689649137786325	0.490414858429157	0.927399116799572
ENSG00000115419	1805.85839208152	0.0618180264298747	0.0896290555031124	0.689709671521954	0.490376782563655	0.927399116799572
ENSG00000251661	145.41818724744	0.126262583629522	0.183120022311579	0.689507253415935	0.490504110269081	0.927476779820191
ENSG00000181234	6.01918706434366	-0.227822752134656	0.330478814677892	-0.689371729793657	0.490589369057426	0.927546878006719
ENSG00000234389	159.621438853126	0.181464444169884	0.263310047906937	0.689166424192136	0.490718543314702	0.927611650936727
ENSG00000272129	3.56581877657538	-0.200189151784749	0.290481110378123	-0.689164095813874	0.490720008389459	0.927611650936727
ENSG00000279082	6.35009368768682	0.214599383126266	0.31148593772618	0.688953680197645	0.490852416946356	0.927770834033818
ENSG00000196505	518.500917373	-0.0485688335155997	0.0705063361933677	-0.688857713190441	0.490912812626109	0.927793886130582
ENSG00000186594	210.083450736697	0.056154362006079	0.0815388221085663	0.688682526359177	0.491023074644573	0.927911168646514
ENSG00000070413	4248.10716972257	-0.0530860468511921	0.0771264429511698	-0.688298913056342	0.491264566061044	0.928094183149381
ENSG00000226004	3.88418084520336	0.351962475246139	0.511319801826729	0.68834117902089	0.491237955756066	0.928094183149381
ENSG00000260288	3.8261471833018	-0.189970931087496	0.275965081734708	-0.688387566620182	0.491208751394719	0.928094183149381
ENSG00000169727	1671.38060304719	-0.046452230837209	0.0675106325366276	-0.688072813004774	0.491406929947798	0.928170140776099
ENSG00000183814	52.7531806107117	0.0938989154241979	0.136467172288538	0.688069620330843	0.491408940373389	0.928170140776099
ENSG00000198046	40.908735414478	0.140359584551741	0.204009445893784	0.688005322188944	0.491449429829601	0.928170140776099
ENSG00000032742	146.958273482451	-0.0680384227664876	0.0989997585373283	-0.687258471856104	0.491919863338813	0.9282451871623
ENSG00000101236	5794.74160806453	-0.103315792972656	0.150416070684167	-0.686866719112692	0.492166721030383	0.9282451871623
ENSG00000102189	268.302113016891	0.0925356767578695	0.134751826880511	0.686711853190118	0.492264326019681	0.9282451871623
ENSG00000115107	124.257063379638	0.0957959884600701	0.139448447135831	0.686963465191975	0.492105751619216	0.9282451871623
ENSG00000137267	136.24184333675	0.267265663604603	0.388824857723662	0.687367739730644	0.491851021517627	0.9282451871623
ENSG00000139182	1270.18864359945	0.0660951639331996	0.0961715268264589	0.68726333161444	0.491916801445099	0.9282451871623
ENSG00000149573	173.033062259382	-0.0942534306998958	0.137266785021721	-0.686644119223608	0.492307018939486	0.9282451871623
ENSG00000165125	4.75113866065423	0.256467214545652	0.373363485576837	0.686910274981542	0.492139271605974	0.9282451871623
ENSG00000166025	36.6082734734735	0.0893308530780567	0.130018788211663	0.687061110988293	0.492044219314731	0.9282451871623
ENSG00000175841	3.73413948702361	0.211666790358776	0.307909352000894	0.687432158144264	0.491810438535457	0.9282451871623
ENSG00000189079	752.439811779648	0.0583706111154008	0.0848761280252273	0.687715291372053	0.49163208862878	0.9282451871623
ENSG00000224903	32.1120881901627	-0.0863147599459669	0.125513859548388	-0.687691066600426	0.491647346820896	0.9282451871623
ENSG00000228923	6.54994728888186	0.20275143766855	0.29534591372369	0.686488040793527	0.492405403195711	0.9282451871623
ENSG00000229036	8.77907295647917	-0.129811501652137	0.189084628232094	-0.68652593743791	0.492381514023906	0.9282451871623
ENSG00000230204	6.71277093048713	-0.157141546650661	0.228692454909814	-0.687130437742823	0.492000534993946	0.9282451871623
ENSG00000236493	3.96854637199699	-0.199870290906699	0.291133075570482	-0.686525536526719	0.492381766745835	0.9282451871623
ENSG00000240418	10.029173331765	0.117029191373575	0.170343696377113	0.687018033907706	0.492071364183774	0.9282451871623
ENSG00000278434	10.3313532545429	0.169267111258727	0.246426350499918	0.686887221741263	0.49215379992873	0.9282451871623
ENSG00000283236	27.0360162710273	0.111698064503137	0.162691842988759	0.68656216839866	0.492358675441841	0.9282451871623
ENSG00000137760	244.218483778481	0.0620929647559988	0.0904774394147259	0.686281189627618	0.492535808360476	0.92840009548872
ENSG00000171067	497.203678802095	-0.0470609516093149	0.0686020415415813	-0.685999287365087	0.492713557789468	0.928553287046159
ENSG00000234568	18.3418834906238	-0.0969779815288322	0.141365704317026	-0.686007840426062	0.492708164273798	0.928553287046159
ENSG00000004487	1175.87662656963	-0.0306556349111958	0.0448157811074049	-0.684036608393077	0.493952049318413	0.928935003819788
ENSG00000069424	8003.32428673715	-0.0463146068312542	0.0678782245402483	-0.682319066901816	0.495037219154442	0.928935003819788
ENSG00000073737	643.60711182081	-0.112024826586069	0.164034789635756	-0.682933338926601	0.494648966134768	0.928935003819788
ENSG00000077514	536.936687612904	-0.0497420623893284	0.0728825343827938	-0.682496332085174	0.494925161295575	0.928935003819788
ENSG00000095787	4185.41407029096	-0.0416156297519743	0.0610265677909114	-0.681926433984579	0.495285469586446	0.928935003819788
ENSG00000100697	2154.3438705007	-0.0760767008835212	0.111305555234238	-0.683494195086857	0.494294617033678	0.928935003819788
ENSG00000104447	288.170541579311	0.0690501544049963	0.100925980842837	0.684166295223048	0.493870162847023	0.928935003819788
ENSG00000104859	1547.50229888435	-0.0464122996023035	0.0680415342518705	-0.68211718199208	0.495164856836727	0.928935003819788
ENSG00000105677	514.913443400263	-0.0618324582828188	0.0905774253019483	-0.682647558999327	0.494829574196123	0.928935003819788
ENSG00000110660	123.715632768353	-0.0616776316708034	0.0902496900003762	-0.683411008620044	0.494347165693485	0.928935003819788
ENSG00000115750	160.42125718062	0.0615369368808975	0.0903076854023282	0.68141417429475	0.495609456505887	0.928935003819788
ENSG00000123297	7.10176461212264	-0.165659425966868	0.242446805472817	-0.683281537340945	0.494428958283763	0.928935003819788
ENSG00000125482	408.145333216688	0.0349530977647232	0.0512134950144746	0.682497801699421	0.494924232338295	0.928935003819788
ENSG00000125485	324.054988112592	0.0471045747331565	0.0691193586463372	0.681496119982484	0.495557621030311	0.928935003819788
ENSG00000126883	3087.30902368381	-0.049939116417507	0.0728413499822152	-0.685587464121683	0.492973288821386	0.928935003819788
ENSG00000130037	12.3618556552007	-0.147693790028962	0.2161298420414	-0.683356766626752	0.494381431818963	0.928935003819788
ENSG00000133315	36.4206909303911	0.0916983321663891	0.133872313180667	0.684968609174906	0.493363729698815	0.928935003819788
ENSG00000135596	5357.13129148045	-0.0557657811067885	0.0817989750048857	-0.681741807931672	0.495402226277531	0.928935003819788
ENSG00000135823	901.843136138183	-0.0375626177296067	0.0549163349236657	-0.683997171002384	0.493976952198509	0.928935003819788
ENSG00000135960	187.379098508854	0.0877920623902289	0.128664205626424	0.682334779613317	0.495027285845327	0.928935003819788
ENSG00000136932	558.238311537981	0.024154553906542	0.0354446187341083	0.681473091521736	0.4955721875961	0.928935003819788
ENSG00000137878	23.5460387679762	-0.193771067435295	0.283582337841898	-0.683297376380774	0.494418951690779	0.928935003819788
ENSG00000138496	3829.51641966685	0.114153476375606	0.16691745056642	0.683891803932041	0.494043489903401	0.928935003819788
ENSG00000141497	101.834989116011	-0.119847726774079	0.175776084195315	-0.681820438330561	0.495352498967675	0.928935003819788
ENSG00000156502	448.830784260687	-0.0354080178557087	0.0516929093466228	-0.684968563450027	0.49336375855315	0.928935003819788
ENSG00000157593	649.959663341883	0.028855001822948	0.0422289925020286	0.683298371884241	0.49441832276751	0.928935003819788
ENSG00000163576	7.33270742751506	-0.245177448858614	0.359048401442857	-0.68285347566889	0.494699434809321	0.928935003819788
ENSG00000164051	144.29808137865	-0.0458125476734085	0.0672240710325482	-0.681490230653053	0.495561346281622	0.928935003819788
ENSG00000164244	623.216269920984	0.0503589975324486	0.0736009871298695	0.684216333180285	0.493838569971652	0.928935003819788
ENSG00000164305	843.665931360463	0.062455887240531	0.0911470759457764	0.685220963947172	0.493204496922027	0.928935003819788
ENSG00000166337	258.175200315681	0.0400035217062397	0.0586672823072848	0.681871055432755	0.495320489192088	0.928935003819788
ENSG00000167208	4104.65027514461	-0.0520841725193357	0.0763427940059434	-0.682240847974216	0.495086669415448	0.928935003819788
ENSG00000172216	2816.5420440873	-0.104275722986368	0.152898880016138	-0.681991411417546	0.495244381644891	0.928935003819788
ENSG00000174586	12.7909519219477	-0.123000202351443	0.1794300612008	-0.685504990235683	0.493025312737718	0.928935003819788
ENSG00000175104	655.223620342233	0.038035330069066	0.0556086609214047	0.683982125065442	0.493986453185739	0.928935003819788
ENSG00000176160	39.7050696537956	0.0869855975071694	0.127608817919668	0.681658202977228	0.495455102511814	0.928935003819788
ENSG00000179271	366.052940423137	-0.0844445109537795	0.123206418833955	-0.68539051579435	0.493097527241872	0.928935003819788
ENSG00000180694	199.852117143775	-0.0621028591612187	0.0908657424209686	-0.683457346042523	0.494317894103942	0.928935003819788
ENSG00000182257	28.0604274098825	0.100481157847359	0.146761556811341	0.68465584605733	0.493561117601685	0.928935003819788
ENSG00000198003	11.7831961606926	0.15103380242754	0.220957915005135	0.683541037323918	0.494265028237602	0.928935003819788
ENSG00000204758	3.82003031887782	-0.207923039359829	0.304981036089835	-0.681757272601644	0.495392445925337	0.928935003819788
ENSG00000213462	513.915411362936	0.109641062537528	0.160469706644727	0.683250844224875	0.494448349509862	0.928935003819788
ENSG00000225022	16.4864025013843	0.104998144403433	0.153420666066647	0.684380710209019	0.49373479351211	0.928935003819788
ENSG00000234287	14.5205336733614	0.201167962213196	0.293623599670413	0.685121912676648	0.493266993780895	0.928935003819788
ENSG00000237883	4.12825889497513	0.246738724779738	0.361439368700607	0.68265592004207	0.494824289658652	0.928935003819788
ENSG00000238198	3.39914181986296	-0.208190078469346	0.305532969577313	-0.6813997152496	0.495618603004271	0.928935003819788
ENSG00000241370	51.5061096468978	-0.0860505833094853	0.126015157429322	-0.682858991449093	0.494695949086466	0.928935003819788
ENSG00000250091	43.3751615567739	0.0839791205839138	0.123044536862741	0.6825099490406	0.494916553922953	0.928935003819788
ENSG00000256152	11.0048875321412	-0.143957068536668	0.210780069108718	-0.682972869044921	0.494623986545886	0.928935003819788
ENSG00000263126	27.8033977203145	0.104140669669998	0.152417545165189	0.683259066776934	0.494443154645002	0.928935003819788
ENSG00000266783	5.575925366706	-0.164614354167388	0.240941035513488	-0.683214271975574	0.494471455572156	0.928935003819788
ENSG00000272148	18.5692989260034	0.0993873019585344	0.145667694429798	0.682287876852698	0.495056937288815	0.928935003819788
ENSG00000278571	4.40024670938688	0.248724574428785	0.364292372316299	0.682760862785314	0.494757963911018	0.928935003819788
ENSG00000280047	39.924458373365	0.0788048318038362	0.115065751041812	0.684867835045032	0.493427324634289	0.928935003819788
ENSG00000287539	17.7794862456971	-0.0949209871603465	0.13893629976702	-0.683197892268024	0.494481804331023	0.928935003819788
ENSG00000090013	2433.65813249561	0.134576004670337	0.197026254215949	0.683035898976369	0.49458415851855	0.928935003819788
ENSG00000005801	366.749171202592	0.065792882274825	0.0973083672209366	0.676127697482003	0.498959572742573	0.929061818004095
ENSG00000005844	11516.5333028184	0.0358337524303813	0.05271785505833	0.679727056245608	0.496677301057905	0.929061818004095
ENSG00000012817	1374.63930252057	0.859927011294254	1.2695687086716	0.677337906503723	0.498191585332003	0.929061818004095
ENSG00000018610	298.720180876581	0.0464666261741036	0.0685935756043397	0.677419507070628	0.498139825008496	0.929061818004095
ENSG00000026103	884.752972349202	0.0915476382426206	0.134690155382512	0.679690642442508	0.49670036232581	0.929061818004095
ENSG00000069956	299.171975297132	0.0736375539563942	0.108295285644058	0.679970079200162	0.496523406525917	0.929061818004095
ENSG00000076053	314.454581837249	-0.0480138861921723	0.0707166710638224	-0.678961346311669	0.497162353873916	0.929061818004095
ENSG00000100802	464.667483258595	-0.043172076294169	0.0636680222528281	-0.678081001522728	0.497720335913398	0.929061818004095
ENSG00000104133	2709.78446774702	0.0526807392541158	0.0776163873314842	0.678732173260356	0.497307576742235	0.929061818004095
ENSG00000108641	39.5500256435411	-0.0867767388349051	0.12826827395113	-0.676525349268885	0.498707157233378	0.929061818004095
ENSG00000113328	990.499611231174	-0.0549259026253399	0.0810627302817309	-0.677572818414168	0.498042585324433	0.929061818004095
ENSG00000117616	5237.34723948693	-0.0516429354630046	0.0761391373098204	-0.678270562127103	0.497600160045414	0.929061818004095
ENSG00000125611	238.815820699087	-0.0662623489630283	0.0978813350584907	-0.67696613377241	0.498427441920697	0.929061818004095
ENSG00000125844	1366.77949953963	-0.0676592469558756	0.0996076610405502	-0.679257461214068	0.496974744609914	0.929061818004095
ENSG00000128694	141.051128974621	0.0617440449792168	0.0909519815905155	0.67886420833799	0.497223905713784	0.929061818004095
ENSG00000130449	804.050602333294	0.0740194210030133	0.109331772256752	0.67701656595475	0.498395443725114	0.929061818004095
ENSG00000130940	277.234498297411	0.0587784443635444	0.0865083481590376	0.679454013565091	0.496850235940071	0.929061818004095
ENSG00000131370	2301.95795856556	0.0438737032001657	0.0646765289989522	0.678355871584829	0.497546081390379	0.929061818004095
ENSG00000136738	387.557563975421	0.043401568139632	0.0641550000702261	0.676511076176811	0.498716216120632	0.929061818004095
ENSG00000142634	14730.4525236962	-0.0754738020131289	0.111131924357177	-0.67913700270821	0.497051058849791	0.929061818004095
ENSG00000142657	9182.10284702628	-0.0996403759436019	0.146704098517948	-0.679192857937859	0.497015672034388	0.929061818004095
ENSG00000143554	1138.30473604487	0.0691376262592028	0.102179583742928	0.67662857614634	0.49864164350505	0.929061818004095
ENSG00000147679	323.570501171891	0.0507580558960962	0.0748973662786105	0.677701478944953	0.497960988529305	0.929061818004095
ENSG00000150556	6.54976459701547	0.227068972030465	0.334491550545237	0.678848155238397	0.497234078211146	0.929061818004095
ENSG00000152270	1523.37742167619	0.0743920217878224	0.109951461670493	0.676589657450513	0.498666343016066	0.929061818004095
ENSG00000152705	5.37372677194737	0.170849889660088	0.251643779638124	0.678935477387035	0.497178745418072	0.929061818004095
ENSG00000155367	34.4519049955022	-0.101333243192494	0.149459137933968	-0.677999649892693	0.497771915200355	0.929061818004095
ENSG00000162065	208.76980298386	0.0471589510700897	0.0697105523894358	0.676496591314292	0.498725409504391	0.929061818004095
ENSG00000163328	1114.28611208879	-0.0634333131122361	0.0931802020699883	-0.680759557320888	0.496023644213149	0.929061818004095
ENSG00000163389	528.070590992812	-0.0560870044761913	0.0826534876945642	-0.678580009635575	0.497404012592412	0.929061818004095
ENSG00000166833	7.98312793455638	0.164034447379276	0.242573526493296	0.676225677841267	0.498897371919423	0.929061818004095
ENSG00000167113	872.4238017641	-0.0404481680811939	0.0596258173244323	-0.678366685711155	0.497539226413723	0.929061818004095
ENSG00000170145	481.672240972046	0.045262080392585	0.0668662685804053	0.676904534281859	0.498466527028673	0.929061818004095
ENSG00000171659	82.3951402943484	0.12708509061667	0.187303291894557	0.678498969939154	0.497455376710731	0.929061818004095
ENSG00000171790	7.58088771985468	-0.170773599829812	0.251463735975668	-0.6791182003529	0.497062971294674	0.929061818004095
ENSG00000173207	59.9148636173704	0.0938410787873857	0.138558282707341	0.677267911768178	0.498235986202036	0.929061818004095
ENSG00000175137	2475.24110480816	-0.0575603490288182	0.0850875856570343	-0.676483515008039	0.498733708970271	0.929061818004095
ENSG00000175866	223.518889912742	-0.0763539655221127	0.11231740400271	-0.679805291086236	0.496627755990775	0.929061818004095
ENSG00000175899	6.95891219371918	0.204887702537064	0.301238140675433	0.680151929226714	0.496408266445308	0.929061818004095
ENSG00000180758	205.376446476682	-0.0657227823158423	0.0964974617358802	-0.681083016418917	0.495818962855747	0.929061818004095
ENSG00000180834	4.25561140310039	0.214508609571968	0.316957898928247	0.676773193844678	0.498549868471001	0.929061818004095
ENSG00000184277	830.120595785657	-0.0313052438192023	0.0460402182185689	-0.679954288456788	0.496533405257742	0.929061818004095
ENSG00000184584	2747.12720774576	0.0360553961148859	0.0533054039944195	0.676392887270126	0.498791231957819	0.929061818004095
ENSG00000188676	8.42847280336411	0.176579922409413	0.260812077657392	0.677038900941437	0.498381272978668	0.929061818004095
ENSG00000197008	108.721342081469	0.0920815898625361	0.135598193158125	0.679076820405393	0.497089188564225	0.929061818004095
ENSG00000213613	9.08848897956383	0.181409176490545	0.266374619733072	0.681030259836058	0.49585234356391	0.929061818004095
ENSG00000215424	57.8289523729329	0.115870406605591	0.170301117697382	0.680385473520424	0.496260416533928	0.929061818004095
ENSG00000221510	3.71055835633345	-0.235333784641596	0.347280037289359	-0.677648466288064	0.497994608412621	0.929061818004095
ENSG00000228106	15.2655873856078	0.140703591929807	0.208037164852066	0.676338730293025	0.498825608008008	0.929061818004095
ENSG00000228649	59.6095471404759	-0.0759475453218886	0.111763115494305	-0.679540338384346	0.496795557603479	0.929061818004095
ENSG00000231304	18.5047641863881	0.0914805680737728	0.134630708555168	0.679492584236728	0.496825804792674	0.929061818004095
ENSG00000232774	11.948651268263	0.150696183074125	0.221409672723507	0.680621497789358	0.496111020491389	0.929061818004095
ENSG00000257103	2873.1224164458	-0.0286857215211821	0.0423865078846552	-0.676765389572631	0.498554820867459	0.929061818004095
ENSG00000267394	8.56385158796847	0.161217660608209	0.237991173001769	0.677410252551721	0.498145695128929	0.929061818004095
ENSG00000268565	3.38830434284364	-0.210016508712499	0.30930059291122	-0.679004546146413	0.49713498144134	0.929061818004095
ENSG00000271009	16.0797890062745	-0.120522462326387	0.178224516638107	-0.676239524167785	0.498888582195122	0.929061818004095
ENSG00000271335	48.3875833096127	-0.078039881550196	0.115229805503	-0.677254302474407	0.498244619445485	0.929061818004095
ENSG00000271461	3.62778355450014	0.303785737596521	0.44699723250728	0.679614358891078	0.496748675400612	0.929061818004095
ENSG00000273654	7.68175661845797	0.15304221714614	0.226336969238427	0.676169773153245	0.498932861360095	0.929061818004095
ENSG00000274536	5306.38784319544	-0.0863257077554321	0.127006237630161	-0.679696598893121	0.496696590000112	0.929061818004095
ENSG00000283445	4.20543809735372	0.364820799677167	0.538963989252012	0.67689271816374	0.498474024586272	0.929061818004095
ENSG00000286186	17.4714295572513	-0.127622273521385	0.188218565368663	-0.678053587707526	0.497737716747488	0.929061818004095
ENSG00000120063	2978.79086894459	-0.0640303760767019	0.0945889057754088	-0.676933257148942	0.498448302058895	0.929061818004095
ENSG00000147576	68.0150572296731	-0.0850260369514336	0.124841118817255	-0.681073974320085	0.495824683983857	0.929061818004095
ENSG00000105321	782.369633222004	-0.0738163155844226	0.108543390020751	-0.680062743298422	0.496464733588091	0.929061818004095
ENSG00000115355	699.180973151696	0.0777673970556836	0.11440088513523	0.679779679709268	0.496643975039542	0.929061818004095
ENSG00000137486	3076.21625376101	0.0550194039384856	0.0808081233615535	0.680864765195902	0.495957064880905	0.929061818004095
ENSG00000174944	360.233301940906	0.136447203221997	0.201810963261961	0.676113928681278	0.498968313913779	0.929061818004095
ENSG00000086544	459.046274702183	-0.0482802848805074	0.0714918136811208	-0.675326060349439	0.499468630395751	0.929157579733569
ENSG00000092108	623.400784535694	0.0438630881131817	0.0649252337824493	0.67559384168192	0.499298552541755	0.929157579733569
ENSG00000116584	6538.19395497971	-0.0450714305366304	0.0667755673010065	-0.674968889945336	0.499695530438044	0.929157579733569
ENSG00000153944	1074.49969536082	0.0468262087669866	0.0693584274717075	0.675133656772823	0.499590852032733	0.929157579733569
ENSG00000164346	1067.80034337213	0.0646507297005124	0.0957176794992123	0.675431435851352	0.499401698836082	0.929157579733569
ENSG00000184381	1164.29008870906	0.0463103798253327	0.0686091564635486	0.674988328269814	0.499683180424103	0.929157579733569
ENSG00000184508	268.28309186164	0.0591785236889853	0.0875516628770024	0.675926895553345	0.499087060607913	0.929157579733569
ENSG00000228878	31.5294506499114	0.0865882766644794	0.128278980665021	0.67499972494005	0.49967593969861	0.929157579733569
ENSG00000242852	4.10941565922518	-0.17597794320805	0.260668946927255	-0.675101293354901	0.499611411993928	0.929157579733569
ENSG00000243156	287.741000268302	0.105067805370007	0.155475981870247	0.67578158443593	0.499179328503222	0.929157579733569
ENSG00000267419	52.9908864658657	0.0753633217026134	0.11158167247269	0.675409500794667	0.49941563097553	0.929157579733569
ENSG00000268069	23.854118309066	-0.0989061817270718	0.146379707381783	-0.675682329854011	0.499242357185189	0.929157579733569
ENSG00000275131	174.087805248996	0.0896840598077602	0.132831062574751	0.675173849168678	0.49956531907259	0.929157579733569
ENSG00000279320	56.8911457179729	-0.131948600510898	0.195402990798623	-0.675263976112223	0.499508066789695	0.929157579733569
ENSG00000006453	14.7909097843873	-0.131276580318907	0.194554752683232	-0.674753911217204	0.499832126589869	0.929321800901033
ENSG00000108448	40.1556274988527	-0.0695592647273215	0.103107040027544	-0.674631574223639	0.499909867604549	0.92934676830685
ENSG00000166123	77.8986045363694	-0.0769818931389162	0.114120708601412	-0.674565502460992	0.499951856639745	0.92934676830685
ENSG00000140090	1494.41506306644	0.0910213506921882	0.134945433138875	0.674504861520702	0.499990395999051	0.92934676830685
ENSG00000099203	331.813454120133	-0.0639417300589002	0.0948524805839384	-0.674117636832026	0.500236527494881	0.92944399889705
ENSG00000122862	17984.2571247401	0.084989565125353	0.126238080764678	0.673248235481201	0.500789378841752	0.92944399889705
ENSG00000126653	381.906971400242	0.0324331824370322	0.0481863978036402	0.673077547095295	0.500897957415949	0.92944399889705
ENSG00000128383	5656.94336923318	-0.104637277706341	0.15538224506044	-0.673418495566463	0.500681085148597	0.92944399889705
ENSG00000130779	1470.62444058963	0.0685721251196472	0.101820963376676	0.67345783074132	0.500656067830208	0.92944399889705
ENSG00000135423	40.0500069357226	0.0881627759762337	0.130992911172565	0.673034709947712	0.500925209010406	0.92944399889705
ENSG00000169570	77.7775331982354	0.0693506590808867	0.103041504263393	0.673036167092568	0.500924282009523	0.92944399889705
ENSG00000177112	22.4768592820133	-0.152834697014855	0.226890472510534	-0.673605618269225	0.500562080332068	0.92944399889705
ENSG00000185561	19.7531572132341	-0.141874784420638	0.210798060488216	-0.673036479045635	0.500924083552522	0.92944399889705
ENSG00000186105	3.45891022617392	-0.249905385620458	0.371012231631467	-0.673577214749874	0.500580143212135	0.92944399889705
ENSG00000198682	78.9088008600672	-0.110008331335217	0.163416192465781	-0.673178891732241	0.500833488395677	0.92944399889705
ENSG00000203739	85.6723971476774	-0.0533120900866369	0.0790684597689568	-0.674252290261102	0.500150930493672	0.92944399889705
ENSG00000211786	101.702987876405	0.0750586445728696	0.111431651381327	0.67358460224208	0.500575445191141	0.92944399889705
ENSG00000211888	13.8799778567128	0.122916063123014	0.182437481262446	0.673743477888694	0.500474415057341	0.92944399889705
ENSG00000215374	8.54874521615329	0.146597978537856	0.217844836383663	0.67294676785302	0.500981157361479	0.92944399889705
ENSG00000227776	7.80028755023931	0.165442257534982	0.245863117207652	0.672903928877029	0.501008412517834	0.92944399889705
ENSG00000237298	523.629047129033	0.0701910975758082	0.104293912564784	0.673012411268088	0.500939395013173	0.92944399889705
ENSG00000272525	5.17925326101422	-0.192178157383913	0.285318218685871	-0.673557259221138	0.50059283389981	0.92944399889705
ENSG00000273133	13.1070350701776	-0.148438014119661	0.220270784180564	-0.673888798606993	0.500382014066405	0.92944399889705
ENSG00000182287	1502.08352023	0.0665267942201293	0.0986920110922853	0.674084897894331	0.50025734028095	0.92944399889705
ENSG00000065268	394.70345803721	-0.0698480813059143	0.103851204656751	-0.672578440825759	0.501215521273745	0.929469900674211
ENSG00000123124	808.088624492108	0.0600222190211323	0.0892419224387354	0.672578731843631	0.501215336078184	0.929469900674211
ENSG00000172428	250.721349074682	-0.082806852987632	0.123100932138431	-0.67267445947942	0.501154419679515	0.929469900674211
ENSG00000153823	433.069807838704	0.0804556726534138	0.119611910250003	0.672639308955535	0.50117678730288	0.929469900674211
ENSG00000010244	3176.09652647511	-0.0322205607454301	0.0481555196269358	-0.669093823408928	0.503435629775259	0.929581371179347
ENSG00000033100	1937.97583565551	-0.0362534332707774	0.0539294495629902	-0.672238147515914	0.501432099132908	0.929581371179347
ENSG00000075711	673.095707616525	0.0567333240879029	0.0847791762320238	0.669189376559109	0.503374682079742	0.929581371179347
ENSG00000089351	3902.76578587042	-0.0624352277834117	0.0932597461220526	-0.669476707578641	0.503191434118685	0.929581371179347
ENSG00000100116	70.7740216204316	-0.144987833065264	0.216943252868829	-0.66832146724069	0.503928413052567	0.929581371179347
ENSG00000100359	43.3427990781515	-0.0802880591544918	0.119680748417178	-0.670851914082514	0.502314871901378	0.929581371179347
ENSG00000101473	627.871187471861	-0.0483244123697785	0.0722050591746576	-0.669266294109476	0.503325623760789	0.929581371179347
ENSG00000103363	1699.61697731023	-0.0911281441971003	0.136186617820193	-0.669141694358082	0.503405095244763	0.929581371179347
ENSG00000103642	577.373746581542	-0.063531169700502	0.0946323132513659	-0.671347529376653	0.501999162797394	0.929581371179347
ENSG00000105401	3584.35703330203	-0.037825887267142	0.0566091793207854	-0.668193528346264	0.504010065955155	0.929581371179347
ENSG00000106012	751.270855557414	-0.0650385814597758	0.0972406176193138	-0.668841715037173	0.503596453477757	0.929581371179347
ENSG00000107099	9698.61784190855	0.0692235675732533	0.103593247510545	0.668224708045831	0.50399016586698	0.929581371179347
ENSG00000109063	227.187041066112	-0.0528732149915238	0.0787686494522182	-0.671246941000267	0.502063229538274	0.929581371179347
ENSG00000111142	628.036350129675	0.0589355674333266	0.0877774603669711	0.671420284739781	0.501952826153391	0.929581371179347
ENSG00000115520	504.604540112211	-0.0429476050936244	0.0641731856589602	-0.669245334365411	0.503338991718444	0.929581371179347
ENSG00000122122	9066.98109073306	-0.0420692532680009	0.0627835162484356	-0.670068447608637	0.50281415760133	0.929581371179347
ENSG00000125459	154.247635824904	0.0494020853577152	0.073624851730063	0.670997417269405	0.502222174848245	0.929581371179347
ENSG00000126226	852.251960248879	0.0457154703287822	0.0683971132303841	0.668383037962397	0.503889119999321	0.929581371179347
ENSG00000127947	2039.40951150562	-0.0668437397079078	0.0999825311290813	-0.668554185946843	0.503779905689999	0.929581371179347
ENSG00000129932	150.377194437338	-0.0768212731274154	0.11453432110681	-0.670727100707001	0.502394395116342	0.929581371179347
ENSG00000134852	272.227126277838	0.070604992465654	0.105072030383032	0.671967527497747	0.501604369169102	0.929581371179347
ENSG00000136478	452.788272969947	0.0390978473326854	0.0583663488171642	0.669869678762357	0.502940870254147	0.929581371179347
ENSG00000138614	624.934862247914	0.0270800168458688	0.0404850596003268	0.668889143629918	0.503566195997494	0.929581371179347
ENSG00000140025	27.7232369128874	-0.0741121762940293	0.110866601905727	-0.668480633663228	0.503826839925569	0.929581371179347
ENSG00000146067	3048.58942082505	-0.0440668885129956	0.0657089489792926	-0.670637549337197	0.502451455706103	0.929581371179347
ENSG00000149930	1876.87423685078	0.0320831168975099	0.0477533224707795	0.671850988319015	0.501678564790395	0.929581371179347
ENSG00000154620	7.31059004726428	0.544147470457207	0.811960687712551	0.670164798236938	0.502752741353742	0.929581371179347
ENSG00000155034	427.476500671078	-0.0364826844151726	0.0544171404339696	-0.670426342219161	0.502586046814458	0.929581371179347
ENSG00000159958	1185.49918410912	-0.0904658561554015	0.13515726059877	-0.66933774593109	0.5032800537679	0.929581371179347
ENSG00000163125	1307.00737409828	0.0440521979126398	0.0657776817183269	0.669713446291405	0.503040478342992	0.929581371179347
ENSG00000164047	278.254078256382	0.170291400084167	0.254155010014614	0.670029680211203	0.502838870007568	0.929581371179347
ENSG00000164975	641.284424247975	0.0567584622498243	0.0849115671309244	0.668442052922058	0.503851459493772	0.929581371179347
ENSG00000166747	2434.66077431837	-0.0434088705067623	0.0649566559883591	-0.668274403081058	0.503958449433707	0.929581371179347
ENSG00000167280	2018.6125187731	0.0579004903203197	0.0861130556745767	0.672377607167106	0.501343334789904	0.929581371179347
ENSG00000168002	1182.75902867013	-0.0447912005305209	0.0667243486427438	-0.671287190382965	0.502037593385381	0.929581371179347
ENSG00000168827	532.063668569557	0.0458555235801171	0.0682309084825545	0.672063799236113	0.501543081361739	0.929581371179347
ENSG00000170270	94.500602763135	0.0772743766454075	0.115599870187688	0.668464216438521	0.503837316188518	0.929581371179347
ENSG00000173153	1272.04678887793	-0.0459933247792094	0.0685538807900688	-0.670907675089231	0.502279346654668	0.929581371179347
ENSG00000176293	106.600406073109	0.0963334002535649	0.143918861195376	0.669359105911688	0.503266431386987	0.929581371179347
ENSG00000180537	16.5837592459765	-0.37896289489586	0.565907877844051	-0.669654743700691	0.503077907654006	0.929581371179347
ENSG00000183878	395.689991527689	0.759801735795015	1.13407837137183	0.669972865169737	0.502875088104161	0.929581371179347
ENSG00000185499	17.8259989713727	0.133449190280729	0.198786994761804	0.671317509682333	0.502018282485882	0.929581371179347
ENSG00000186350	7825.77386183807	-0.0761914865260161	0.113763675356717	-0.669734748698216	0.50302689609662	0.929581371179347
ENSG00000196204	442.093080548347	0.0347965306929806	0.0517801149415311	0.672005667277332	0.50158008842834	0.929581371179347
ENSG00000198356	1302.6652649497	-0.0495621987758913	0.0738769150567662	-0.670875316569571	0.502299962053092	0.929581371179347
ENSG00000198464	262.065114295004	0.0782888083309087	0.116594663877231	0.671461332169916	0.501926684747279	0.929581371179347
ENSG00000204147	20.7936233025274	-0.121474445999789	0.181469361194541	-0.66939369379035	0.50324437329412	0.929581371179347
ENSG00000225217	826.160413316209	0.15378950680131	0.230078696447404	0.668421323555555	0.503864687808044	0.929581371179347
ENSG00000240463	20.2080579896848	0.0874329466552451	0.130456753520088	0.670206365681038	0.502726246472403	0.929581371179347
ENSG00000250366	6.40627328229366	-0.219272083626077	0.327912546499334	-0.668690740768965	0.503692775206192	0.929581371179347
ENSG00000257595	3.74753009970496	-0.236664336578592	0.353740991652856	-0.669032829564865	0.503474536173719	0.929581371179347
ENSG00000271862	49.4593629960856	-0.0571987781701192	0.0855399312702524	-0.668679262663972	0.503700098646014	0.929581371179347
ENSG00000272368	10.7633244692039	0.110896273321911	0.165218621360784	0.671209288689981	0.502087212157541	0.929581371179347
ENSG00000279613	4.64394151796813	0.179642223203158	0.26885909109046	0.668164957616092	0.504028301262343	0.929581371179347
ENSG00000286545	22.7087356862319	0.13902475831287	0.207068054705713	0.671396457123495	0.50196800130463	0.929581371179347
ENSG00000123104	767.934353520527	0.0675489468125281	0.10051506656319	0.67202807620948	0.501565822630038	0.929581371179347
ENSG00000166313	1518.64290065417	-0.0507858196681911	0.0758002517056328	-0.669995396128971	0.502860725044502	0.929581371179347
ENSG00000002587	38.4019148823371	0.124901053599783	0.187014272466587	0.667869098718643	0.504217154069444	0.929751508639021
ENSG00000157106	3546.51813437336	0.0780940024139108	0.11692341747936	0.66790728578983	0.504192776380259	0.929751508639021
ENSG00000092964	1478.54802786371	0.0604198420728561	0.090533057964506	0.667378783300837	0.504530214635101	0.929768337447576
ENSG00000105552	402.592311039084	-0.0458714791158582	0.0688531575681588	-0.666221866011727	0.505269298587475	0.929768337447576
ENSG00000110011	970.533177369447	-0.0580818160852588	0.0870513506079466	-0.667213267567117	0.504635917596767	0.929768337447576
ENSG00000110987	328.12395798966	-0.0744144231030246	0.111527964068514	-0.667226589533281	0.504627409385787	0.929768337447576
ENSG00000116857	413.384052064257	-0.0594112735539831	0.0891317034431863	-0.666556020573	0.505055769048887	0.929768337447576
ENSG00000119535	99216.6010470205	-0.0968978415186029	0.145566087946928	-0.665662194301265	0.505627043295819	0.929768337447576
ENSG00000128254	6.18934944604913	-0.202111406590872	0.303157027712194	-0.666688838177781	0.504970909908525	0.929768337447576
ENSG00000130511	1131.68067799948	0.0593735731432538	0.0889635292428567	0.667392285901486	0.504521592012978	0.929768337447576
ENSG00000136261	628.131665516515	-0.0393699649082586	0.059052194555765	-0.666697744333281	0.504965219902301	0.929768337447576
ENSG00000139132	529.415306521299	0.0831589669039266	0.12483487412205	0.666151726340695	0.505314124876597	0.929768337447576
ENSG00000140092	180.385342644116	-0.0988015842253513	0.148030979289152	-0.66743856387223	0.504492039965601	0.929768337447576
ENSG00000143845	27.3741678031885	-0.0974420395006217	0.146234799716668	-0.666339610608536	0.505194052682683	0.929768337447576
ENSG00000148935	10.8810021528561	0.136236250192977	0.204572370042737	0.665956258728955	0.50543905934947	0.929768337447576
ENSG00000151176	775.612674143806	0.0523832761120241	0.0785493136164358	0.666883944623844	0.504846267128356	0.929768337447576
ENSG00000151687	68.5590454042734	0.0862696833709254	0.129516233013082	0.666091665607749	0.505352511377408	0.929768337447576
ENSG00000156017	192.23313075053	0.0753191588738575	0.113112973541808	0.665875509373103	0.505490675604864	0.929768337447576
ENSG00000161082	4.20494845872856	-0.177830719788212	0.266914774607301	-0.666245321375882	0.505254308723105	0.929768337447576
ENSG00000163558	264.00156356998	0.0683760513856029	0.102630935956096	0.666232366962466	0.50526258760633	0.929768337447576
ENSG00000185304	23.0031429095387	-0.179459240013386	0.269543773976302	-0.665788852645373	0.505546071032477	0.929768337447576
ENSG00000196652	352.706206598553	-0.0326918607760497	0.0490175218971314	-0.666942340427921	0.504808964413189	0.929768337447576
ENSG00000198513	40.0495755713482	-0.0726586900243794	0.108972103971699	-0.666764129315606	0.504922808619218	0.929768337447576
ENSG00000205209	5.44488369847476	0.164659144486277	0.246864423781041	0.667002324451265	0.504770648670411	0.929768337447576
ENSG00000242628	4.65054947417421	-0.202015108385832	0.302995053066945	-0.666727414659136	0.504946264229701	0.929768337447576
ENSG00000256937	12.970889135998	0.245815658188407	0.36831224722745	0.667411035171481	0.504509619050544	0.929768337447576
ENSG00000260083	51.4445756625836	-0.0740095641038206	0.11113179800045	-0.665962086778448	0.505435334076171	0.929768337447576
ENSG00000264188	13.2597577652255	0.133960373774694	0.201062895268222	0.666261040337595	0.505244263173281	0.929768337447576
ENSG00000266865	24.1909735549102	0.077245380137566	0.116034318541798	0.665711499048796	0.505595522121091	0.929768337447576
ENSG00000283486	19.2299894753582	0.140530514287226	0.210688452598964	0.667006248105678	0.504768142427569	0.929768337447576
ENSG00000170776	7686.22127780027	0.0578635349636982	0.0868525350692166	0.666227357872562	0.505265788825651	0.929768337447576
ENSG00000059377	4383.42418879075	-0.0760030727311871	0.114245449525824	-0.665261269018923	0.505883398517431	0.929800101695397
ENSG00000106976	52.6799853354727	0.0934882601679671	0.140625229672156	0.66480431986436	0.506175659289629	0.929800101695397
ENSG00000134070	220.650970244689	-0.0550533792219763	0.0827834758221495	-0.66502860232943	0.506032199044656	0.929800101695397
ENSG00000140795	5.00411750582474	-0.212941877622473	0.320076938396416	-0.665283411823766	0.505869238425085	0.929800101695397
ENSG00000151881	110.606157674565	0.0900553672408049	0.135378879404655	0.665209873481259	0.505916266230738	0.929800101695397
ENSG00000170619	539.098973005529	-0.0396059309133961	0.0595326911735076	-0.665280371719882	0.505871182527402	0.929800101695397
ENSG00000197888	7.47389030386323	-0.299782389904055	0.450734896587494	-0.665096916554945	0.505988506720634	0.929800101695397
ENSG00000219507	46.6102636515517	-0.109078244699792	0.164071280839447	-0.664822290297907	0.506164163876371	0.929800101695397
ENSG00000265479	7.42267606751482	-0.174851911152544	0.262973326107843	-0.664903599693755	0.506112153207956	0.929800101695397
ENSG00000173198	488.371454498853	-0.0726241747880544	0.109235321478015	-0.664841498202312	0.506151877023657	0.929800101695397
ENSG00000106605	659.543897040717	0.073325161566639	0.110184221611226	0.665477874185647	0.505744890736937	0.929800101695397
ENSG00000150768	375.484350046498	0.0434091299128011	0.0653382928864312	0.66437502412641	0.506450314072561	0.929860940059398
ENSG00000215030	605.505680149507	-0.160725634668176	0.241905726412613	-0.664414344594843	0.506425154367541	0.929860940059398
ENSG00000230979	32.9721059616056	-0.103436837192469	0.155658782854291	-0.664510124618497	0.506363871044054	0.929860940059398
ENSG00000261420	3.39958629327371	-0.209846764654044	0.31576030888008	-0.664576131808067	0.506321639664688	0.929860940059398
ENSG00000271327	22.3657105525042	-0.0833975570721072	0.125506606281289	-0.664487388697247	0.506378417908324	0.929860940059398
ENSG00000170836	530.776935691501	-0.0451640436742733	0.0679941603108578	-0.66423415581266	0.506540455861357	0.929937742954245
ENSG00000008300	149.524607187273	0.0865909462238767	0.130432122404301	0.663877460764385	0.506768743132348	0.930098321406361
ENSG00000012779	9608.76253897463	-0.0932386309348236	0.140727649488575	-0.662546637236295	0.507620956322486	0.930098321406361
ENSG00000055147	380.946575984544	0.0307253783124568	0.0463599134025851	0.662757456978846	0.507485904544412	0.930098321406361
ENSG00000078668	1345.59083627497	-0.0368683115476718	0.0555624354827247	-0.663547435013622	0.506980010023701	0.930098321406361
ENSG00000100567	416.914993142034	0.0812582466976981	0.122419339828147	0.663769685506952	0.506837730670942	0.930098321406361
ENSG00000114942	2242.37631688231	0.149372438480546	0.22509379823431	0.663600861739682	0.506945805618908	0.930098321406361
ENSG00000116147	7.01068033681274	-0.19391872690823	0.292376429311053	-0.663250205788388	0.507170321730705	0.930098321406361
ENSG00000118894	188.105300418245	0.0442946676000404	0.0668820267006977	0.662280582468928	0.507791418754166	0.930098321406361
ENSG00000129682	18.4720005997663	-0.264830737643044	0.39975719852563	-0.662478971285028	0.50766430733923	0.930098321406361
ENSG00000156453	60.6736208019432	0.117842544444877	0.177854404867046	0.662578722933346	0.507600400908698	0.930098321406361
ENSG00000173406	11.0042504714883	0.159776853904492	0.24071044711201	0.663771995862495	0.506836251747809	0.930098321406361
ENSG00000174080	269.939906688742	-0.0647321580381167	0.0976486629084303	-0.662908800900008	0.507388964795627	0.930098321406361
ENSG00000187531	1915.00808359313	-0.0436585370143473	0.0659494983389167	-0.661999531671713	0.507971521832414	0.930098321406361
ENSG00000198746	459.903637741946	-0.0432536855321761	0.0651736281905495	-0.663668522576561	0.50690249011291	0.930098321406361
ENSG00000198829	16.8374970344371	-0.139659539824091	0.210884167029142	-0.662257113900786	0.507806456608339	0.930098321406361
ENSG00000212464	4.11014570662151	0.207906848644383	0.313924905288226	0.662282109963517	0.507790439996083	0.930098321406361
ENSG00000215241	10.287386366728	0.155701928181775	0.234954305123756	0.662690254174161	0.507528952820081	0.930098321406361
ENSG00000232346	7.54605725231043	0.204720231774373	0.309171788245797	0.662156896448834	0.507870675146983	0.930098321406361
ENSG00000243406	16.951505959604	0.156142618429842	0.235621901009201	0.662682958422209	0.507533626394282	0.930098321406361
ENSG00000259158	9.36033767485581	-0.134427845075824	0.202892602432246	-0.662556660343074	0.507614535062172	0.930098321406361
ENSG00000259291	195.471173954709	-0.0450306410533415	0.0679016449868389	-0.663174523416474	0.507218786086348	0.930098321406361
ENSG00000260135	10.0689765477419	0.413287752403673	0.623371904988445	0.662987454353327	0.507338589037329	0.930098321406361
ENSG00000266993	7.54271790399682	0.153536139049275	0.231436495441505	0.663405046625762	0.507071174630238	0.930098321406361
ENSG00000267453	31.3340008819028	0.287136960512891	0.433006987458528	0.663123156968436	0.507251680756809	0.930098321406361
ENSG00000274210	5.7615367368378	-0.175269605742977	0.264763729977516	-0.661984954502118	0.507980864093982	0.930098321406361
ENSG00000279019	3.80122698023807	0.20994217479747	0.316525162838666	0.663271674563448	0.507156574317627	0.930098321406361
ENSG00000283491	3.6535744711287	-0.227857313793739	0.344139770034454	-0.662106892705041	0.507902718738249	0.930098321406361
ENSG00000287166	4.37409207251197	-0.195493216409448	0.294795892013005	-0.663147695425904	0.507235966381314	0.930098321406361
ENSG00000005108	5.07546874237395	0.24960565374317	0.377975748016256	0.660374786089279	0.509013348511643	0.930330558761429
ENSG00000052126	56.8382117903598	0.0992848833274808	0.150134590031142	0.661305854346333	0.508416187813653	0.930330558761429
ENSG00000065615	1716.34948620434	-0.0609781389039039	0.0923788205015532	-0.660087870497098	0.509197442053962	0.930330558761429
ENSG00000090975	969.610214506718	0.050794237852734	0.0769283896046107	0.660279489975046	0.509074489453319	0.930330558761429
ENSG00000117505	1612.6966241526	0.0369280530367625	0.0558798606190376	0.660847264607915	0.508710268310295	0.930330558761429
ENSG00000127951	11247.8016788504	0.0696292909940796	0.10536524204827	0.660837384705867	0.508716604990192	0.930330558761429
ENSG00000129235	211.712230092317	-0.0700309518459451	0.106062957775683	-0.660277191157127	0.509075964397206	0.930330558761429
ENSG00000143416	1717.47717273143	0.205071869417646	0.3106580734444	0.660120843292196	0.509176283958491	0.930330558761429
ENSG00000145685	345.391445031724	0.107429688295039	0.162498815952903	0.661110591268401	0.508541393547664	0.930330558761429
ENSG00000146094	6925.48136246931	-0.0959203774424207	0.145304866037734	-0.66013190100262	0.509169188512317	0.930330558761429
ENSG00000163485	16.3939918453487	-0.184138424817465	0.278819998748098	-0.660420434847741	0.50898406213183	0.930330558761429
ENSG00000182022	5755.86840480549	-0.084449666873596	0.127853982361665	-0.660516515118867	0.508922423837194	0.930330558761429
ENSG00000182196	16.2050622842698	-0.116991701478676	0.177215538353007	-0.660166160179663	0.50914720561519	0.930330558761429
ENSG00000188404	44612.5789337401	-0.0760575412808101	0.115229311134118	-0.660053770453291	0.509219323970618	0.930330558761429
ENSG00000207034	6.24572733837664	0.158849869887392	0.240329970334956	0.66096571170877	0.50863430302917	0.930330558761429
ENSG00000234912	214.807226661525	-0.0475116451316896	0.071838790284893	-0.661364771640382	0.508378412299694	0.930330558761429
ENSG00000251301	176.480029104727	0.149524477475418	0.226129434608855	0.661234030563322	0.508462240465152	0.930330558761429
ENSG00000272008	4.48622302859571	0.192607904514588	0.291131727745169	0.661583352684872	0.508238279360526	0.930330558761429
ENSG00000272047	146.92126605676	0.074637460094208	0.112935940934761	0.660883147352742	0.508687254516381	0.930330558761429
ENSG00000272829	5.01346834943723	0.185623655715856	0.280907558251256	0.660799790761864	0.508740717023375	0.930330558761429
ENSG00000287707	5.4909702949425	0.162001902722966	0.24485473538373	0.661624544320457	0.508211873552923	0.930330558761429
ENSG00000261094	74.3430058777677	-0.0697192351189381	0.105454073945893	-0.661133633914512	0.508526617401996	0.930330558761429
ENSG00000116663	502.918560398662	0.114421942925757	0.173183815948118	0.660696510810428	0.508806961882519	0.930330558761429
ENSG00000133302	188.531707266207	-0.0812722406025344	0.123144675321586	-0.659973647990024	0.509270740302046	0.930336194369753
ENSG00000134318	482.128931521928	0.0596020674114189	0.0903332194183949	0.659802316303606	0.509380696703474	0.93037402008709
ENSG00000180817	685.706373633145	0.0685468494053678	0.103891799547392	0.659790760233189	0.509388113548644	0.93037402008709
ENSG00000006459	1761.43748844188	-0.0606450117237007	0.0920697552617709	-0.658685488532862	0.510097753430446	0.93045708600307
ENSG00000057593	4.01877561318884	-0.238835808071831	0.362609013450097	-0.658659325093419	0.5101145579349	0.93045708600307
ENSG00000104885	1003.93335518746	0.0367164179702196	0.0557775094866115	0.658265639828053	0.510367452836695	0.93045708600307
ENSG00000108784	454.658744628169	-0.0458776078993342	0.0696279527837431	-0.658896406761019	0.509962293429058	0.93045708600307
ENSG00000109079	603.058127230218	-0.0233893208916629	0.0354719298743614	-0.659375482938367	0.509654681762702	0.93045708600307
ENSG00000116117	6.14970668410019	0.253847642726935	0.385361490817156	0.658726024203023	0.510071718363922	0.93045708600307
ENSG00000138092	195.234364542127	-0.0438550266211397	0.0665428738181254	-0.659049182952391	0.509864186291334	0.93045708600307
ENSG00000138463	276.23568200862	-0.0682575550865861	0.103592513577522	-0.658904323578428	0.509957209303323	0.93045708600307
ENSG00000140859	211.02669934575	0.0949538169751663	0.144082634934862	0.659023323789809	0.509880791380852	0.93045708600307
ENSG00000156265	769.778078154706	-0.106430697805784	0.161714570405792	-0.65813919882863	0.510448689708163	0.93045708600307
ENSG00000160961	742.240194169004	-0.0558951298224335	0.0847404788695957	-0.659603657756627	0.509508206364889	0.93045708600307
ENSG00000163840	3440.07382804208	0.0834300573328177	0.126694837294804	0.658511894519316	0.510209256469415	0.93045708600307
ENSG00000177990	20.3776332196511	-0.186373399752789	0.283165783835535	-0.658177683858289	0.510423962808505	0.93045708600307
ENSG00000187690	7.49493486049706	0.136876094445623	0.207547910149767	0.65949155713904	0.50958016590104	0.93045708600307
ENSG00000226853	3.79347218101263	0.209849353711669	0.318513610159292	0.658839518998014	0.509998827139481	0.93045708600307
ENSG00000236088	176.508968087749	0.0919557097707912	0.139432977242181	0.659497570729438	0.509576305526995	0.93045708600307
ENSG00000260923	28.9866635040296	-0.201325511517408	0.305744805642743	-0.658475656174034	0.510232534719256	0.93045708600307
ENSG00000269514	48.4010225658037	0.0755529987870145	0.114757555273492	0.658370584899228	0.510300031983802	0.93045708600307
ENSG00000271947	4.398811024477	-0.180236835955796	0.273845180168531	-0.658170561354681	0.51042853901946	0.93045708600307
ENSG00000286782	14.1564971671653	-0.125236080604311	0.190150967041733	-0.658613955809255	0.510143698839719	0.93045708600307
ENSG00000111321	1815.54490052096	-0.0817176575758074	0.123953493612372	-0.659260624241504	0.509728422924579	0.93045708600307
ENSG00000256720	39.8114161849098	0.132715989961489	0.201701330837073	0.657982718362388	0.510549235948044	0.930552243420499
ENSG00000041353	153.547591923786	-0.0932248561551846	0.141747931261701	-0.657680541263555	0.510743428593484	0.93062459721853
ENSG00000117408	683.203981986662	-0.0313575895197003	0.0476847321887365	-0.657602299108795	0.510793716825519	0.93062459721853
ENSG00000133488	9.53069745241602	0.201521395051378	0.306475529954862	0.657544813059166	0.510830666227388	0.93062459721853
ENSG00000205832	10.4790216358295	0.13001058559852	0.19764082908142	0.657812387262155	0.510658693655672	0.93062459721853
ENSG00000247982	2042.36547639233	0.0978677670780536	0.148790408899006	0.657755884954139	0.510695005724099	0.93062459721853
ENSG00000198780	128.112359426013	0.102084482673888	0.15529613049623	0.657353678727791	0.510953528670085	0.93076033627051
ENSG00000164164	746.899892249465	0.0677562708222767	0.10308994773082	0.65725390606654	0.511017669345197	0.930789091334755
ENSG00000070610	2256.27257618374	-0.0363481898765012	0.0553780979237338	-0.656364000196606	0.51158994759348	0.93088699359737
ENSG00000084234	9546.96840082624	-0.0624823644854836	0.0952850097591704	-0.655741807062891	0.51199026449246	0.93088699359737
ENSG00000111012	6.48928049514535	0.160290656239621	0.244262372025347	0.65622328527534	0.51168046878492	0.93088699359737
ENSG00000116754	3082.93070940697	0.0628704294664126	0.0956795913837507	0.657093415190838	0.511120852656561	0.93088699359737
ENSG00000120675	321.013714623928	0.0771142722995048	0.117594361962054	0.655765047004452	0.511975309057351	0.93088699359737
ENSG00000135775	749.628270366715	0.0263263696887577	0.0400870787454928	0.656729562558054	0.511354822263672	0.93088699359737
ENSG00000137411	13.557083900455	0.10890569768914	0.165939210715069	0.656298756754604	0.511631917327649	0.93088699359737
ENSG00000148225	10.3675130079495	0.124864281927066	0.190332101578829	0.6560337478087	0.511802410483438	0.93088699359737
ENSG00000166226	1105.34250378538	0.0553846066562535	0.0844252763867311	0.656019251895019	0.511811737265543	0.93088699359737
ENSG00000168246	177.467632756732	-0.0424453041381038	0.0646653712098966	-0.656383831778079	0.511577190710348	0.93088699359737
ENSG00000177548	698.379135788031	-0.0525640277618767	0.0801585355030457	-0.655750849638208	0.511984445360878	0.93088699359737
ENSG00000182732	85.7838918689411	-0.123626743986311	0.188203562233474	-0.656877811021172	0.511259486713414	0.93088699359737
ENSG00000188511	192.33405195375	-0.0538479540014598	0.0820139269028113	-0.656570853695021	0.511456894970617	0.93088699359737
ENSG00000224093	5.10617029546303	-0.176297945146428	0.268453707528139	-0.656716373075046	0.511363304599721	0.93088699359737
ENSG00000248980	8.84299860833451	0.1317298334359	0.200585837531621	0.656725494964887	0.511357438180368	0.93088699359737
ENSG00000255108	4.6094177054874	-0.201601105011648	0.307421764643209	-0.655780195802417	0.511965560581318	0.93088699359737
ENSG00000257696	4.61007924147724	0.218833233044514	0.333574890749013	0.656024296532462	0.511808491497037	0.93088699359737
ENSG00000268336	9.09428646366192	0.151611952418742	0.231203795690696	0.655750274193456	0.511984815673462	0.93088699359737
ENSG00000269397	4.01352871793474	-0.183264108384082	0.279294893355082	-0.656167057630693	0.511716642079556	0.93088699359737
ENSG00000115317	701.024058698515	-0.0512976388522622	0.0782571730701153	-0.655500791043162	0.512145377263158	0.930934231833479
ENSG00000141013	100.013289534965	-0.0554866029713607	0.0846508537274687	-0.655475999686884	0.512161333841578	0.930934231833479
ENSG00000179913	10.4327150723059	-0.195134366614956	0.297689865295743	-0.655495498380831	0.512148783782789	0.930934231833479
ENSG00000171700	4015.35893774862	-0.0710788463847838	0.108465845399277	-0.655310859590255	0.512267630362614	0.931039525715227
ENSG00000137571	7.41297961528503	-0.160329660880518	0.244797777297898	-0.654947371868539	0.512501638779318	0.931113170822378
ENSG00000143578	144.246555941301	-0.0527558308178083	0.0805341165156572	-0.655074310122365	0.512419911338047	0.931113170822378
ENSG00000188460	4.27363261701333	-0.155895875884078	0.238022877069407	-0.654961732265003	0.512492392695537	0.931113170822378
ENSG00000276404	3.57081004065103	0.2245189377722	0.342793181103237	0.654969089669795	0.512487655591135	0.931113170822378
ENSG00000220563	18.4226435955735	-0.0980641674105969	0.149780883109762	-0.65471751384143	0.512649646986608	0.931294172786449
ENSG00000120697	230.289997432512	-0.0577542851512226	0.0882716375238819	-0.654279072772352	0.512932025959858	0.931400347863368
ENSG00000136271	1761.50430760217	-0.0333502941488543	0.0509747600378954	-0.654251125930975	0.512950027933896	0.931400347863368
ENSG00000144681	9.24960510826883	-0.312060649081502	0.476923601443887	-0.65431999619381	0.512905665708166	0.931400347863368
ENSG00000166770	85.3907932124915	0.105069806244912	0.160524615568424	0.65454015181943	0.512763867642777	0.931400347863368
ENSG00000213087	6.8828914726896	-0.17880321128205	0.273210371834099	-0.654452501498094	0.512820319105599	0.931400347863368
ENSG00000057294	29.446922120192	0.118763846159415	0.18157864417591	0.654062853582928	0.513071312253403	0.931532700392921
ENSG00000015676	1749.95610239164	0.0237328491904866	0.0362953104302215	0.65388197288224	0.51318784897028	0.931584454574862
ENSG00000062524	362.951905873981	0.106272909008511	0.162633332340966	0.65345097145096	0.513465587498585	0.931584454574862
ENSG00000126759	1162.65619363829	-0.0710240909626213	0.108719140997261	-0.653280464793324	0.513575484064058	0.931584454574862
ENSG00000158528	20.9728034875404	-0.144450996122811	0.221120714231745	-0.653267590169864	0.51358378263538	0.931584454574862
ENSG00000163933	414.989022786155	0.0438457057756549	0.0670742111705215	0.653689473353428	0.51331188653569	0.931584454574862
ENSG00000166348	83.2860740687538	0.0615937703411988	0.0942853484130467	0.653269796186867	0.513582360702281	0.931584454574862
ENSG00000174871	18.7636682161225	0.098228164238997	0.150341687938976	0.65336611279014	0.513520279875846	0.931584454574862
ENSG00000205572	11.1695740009463	-0.147309720765503	0.225309703835194	-0.653809925884306	0.513234270810348	0.931584454574862
ENSG00000257509	8.28536152520895	-0.153565313325197	0.235040912439143	-0.65335567213201	0.513527009208905	0.931584454574862
ENSG00000259529	15.581174084795	-0.113358318589035	0.173457205896484	-0.653523259544984	0.513418999387431	0.931584454574862
ENSG00000174171	265.792603490278	-0.112626639624313	0.172445616581766	-0.653113960544836	0.513682812773146	0.931676289745621
ENSG00000107882	743.251134836633	0.0365618480498898	0.0559949587394855	0.652948923848528	0.513789207015847	0.931693683075652
ENSG00000139505	933.386215587586	-0.0589183901089371	0.0902339608245167	-0.652951389593982	0.513787617338815	0.931693683075652
ENSG00000140398	343.929097131966	-0.0837915353227982	0.128365739328644	-0.652756224215512	0.513913449239378	0.931826244785882
ENSG00000277548	14.011489598155	-0.127894428818828	0.195951115212793	-0.652685383698587	0.513959127273714	0.931826244785882
ENSG00000127580	326.364511834717	0.0420231067067914	0.0643938337446746	0.652595198375911	0.514017281913542	0.931843912182499
ENSG00000180423	80.6571700712557	-0.0479088728842815	0.0734243715200062	-0.652492788055088	0.514083323808477	0.931875873433408
ENSG00000036054	623.11576039371	0.0528946683393477	0.0810760393483067	0.652408143818046	0.514137912124541	0.931887068783926
ENSG00000021488	7.83113540509823	-0.169761920648837	0.260366568221433	-0.652011207923052	0.51439394214551	0.931980188246617
ENSG00000065802	1085.30185444713	0.0303873752761888	0.046603087273523	0.652046399798347	0.514371240143673	0.931980188246617
ENSG00000145287	2245.29222008271	0.0522142725970361	0.0801074332047146	0.651803091276217	0.514528207205403	0.931980188246617
ENSG00000258057	7.58067795474551	0.165193183301863	0.253435080530315	0.651816563658807	0.514519515036644	0.931980188246617
ENSG00000259948	5.71742726928184	-0.2667456674197	0.409136707148101	-0.651971976015201	0.514419250954608	0.931980188246617
ENSG00000150779	158.742222073425	0.110820680889297	0.169939540370123	0.652118280701081	0.514324871957616	0.931980188246617
ENSG00000253729	2333.92429395856	-0.0647094703632431	0.0992666364608162	-0.651875319546926	0.514481607556693	0.931980188246617
ENSG00000181467	1417.76765312784	0.0311787791738466	0.0478406643254233	0.651721283838395	0.514580989712932	0.931988094748234
ENSG00000101916	3136.06526991635	-0.0861578945006145	0.132232781051245	-0.65156229654752	0.514683577039545	0.931998511235579
ENSG00000224420	20.488152422243	-0.127403909523818	0.19552033737666	-0.651614615815545	0.514649816602817	0.931998511235579
ENSG00000145348	301.711531876086	-0.0548541423793667	0.0842023965058465	-0.651455833273795	0.51475227892848	0.932035238180257
ENSG00000104324	1436.13010465999	-0.0808709469443217	0.124196387638862	-0.651153777350419	0.514947224782328	0.932300520112399
ENSG00000153898	210.164767684743	0.0891733820976425	0.136971189347253	0.651037510315893	0.51502227334795	0.932348701182611
ENSG00000115457	16.0142391922579	-0.22328536470421	0.343070181165805	-0.650844570476664	0.515146825554024	0.932486481576961
ENSG00000100027	574.305437348493	0.0590227221538225	0.0908915197518722	0.649375456752738	0.516095723894029	0.932549091836246
ENSG00000100197	27.6041085243847	-0.138097790944898	0.21236218179409	-0.650293709445877	0.515502519657558	0.932549091836246
ENSG00000100298	58.3451841833565	-0.117932023569733	0.18126830233782	-0.650593744459246	0.515308769534513	0.932549091836246
ENSG00000123933	3100.07797558287	0.039302924427158	0.0605114802387079	0.649511865717289	0.516007579388312	0.932549091836246
ENSG00000125740	94.1289621008593	-0.0994166936319773	0.153065731181726	-0.649503274602632	0.516013130549312	0.932549091836246
ENSG00000149970	80.1054372999541	0.0868669576640276	0.133726297813863	0.649587695794436	0.51595858301906	0.932549091836246
ENSG00000153015	228.727033015224	0.0557295487836795	0.0858195833904326	0.649380323021848	0.516092579282468	0.932549091836246
ENSG00000159247	18.332701859006	-0.228186307941742	0.351263633908983	-0.649615519267981	0.515940605940023	0.932549091836246
ENSG00000164024	804.726188463264	0.0349532561800696	0.0537945487252009	0.649754612844167	0.515850740789341	0.932549091836246
ENSG00000171606	1028.14265795705	0.0328534976101634	0.0505330191612538	0.650139218979296	0.515602297916276	0.932549091836246
ENSG00000181856	5.42991028470886	0.235584241516653	0.362629095069707	0.649656204423882	0.515914319359127	0.932549091836246
ENSG00000186446	46.1318325790706	0.097546960104268	0.150218790723769	0.649365899128046	0.51610190011593	0.932549091836246
ENSG00000206140	12.0053695439315	0.128358640248092	0.197522178569143	0.649844190550781	0.515792870998873	0.932549091836246
ENSG00000211750	56.8049461487416	0.110997296143292	0.170871850994288	0.649593806688515	0.515954634669462	0.932549091836246
ENSG00000272263	3.74204332949379	-0.213815050612305	0.329196550629607	-0.64950574422293	0.516011534797459	0.932549091836246
ENSG00000283597	10.2927597930687	-0.187833992433656	0.289149640622301	-0.649608251386391	0.515945301773893	0.932549091836246
ENSG00000233937	117.768424174806	0.0737981091714374	0.113580603657967	0.649742181276575	0.515858772207892	0.932549091836246
ENSG00000124104	152.650654679403	0.0640759366851286	0.0984798866946115	0.650649983826947	0.515272456699994	0.932549091836246
ENSG00000205269	815.930402676803	-0.0833772636586641	0.128255301051768	-0.650088245670333	0.51563522142182	0.932549091836246
ENSG00000099998	45.8640369193185	-0.172242283252845	0.265299486227336	-0.649237153460787	0.516185100444547	0.932611882716078
ENSG00000100100	6365.29659015294	0.0571779546542069	0.0880940689308957	0.649055666835635	0.516302395790219	0.932666983175763
ENSG00000120057	32.7400300361458	-0.180369031608902	0.277903071482632	-0.649035761449563	0.516315261541352	0.932666983175763
ENSG00000253540	27.9838816362341	0.0940417064088087	0.144910275121188	0.648965067040013	0.516360955878441	0.932666983175763
ENSG00000099284	94.8468901058125	-0.0591587084022542	0.0912027014713291	-0.648650834327003	0.516564090029246	0.932775752120903
ENSG00000110448	3505.87658181281	-0.0418908343062429	0.0645705817343025	-0.648760367044809	0.516493278454938	0.932775752120903
ENSG00000112365	491.717122209828	0.0449719891563727	0.0693400019676751	0.648572077879919	0.51661500822697	0.932775752120903
ENSG00000172613	672.874544956472	-0.0435069198279915	0.0670736605237358	-0.648643886262856	0.516568582038195	0.932775752120903
ENSG00000226648	47.0437500866308	0.0862645269590935	0.133063015924372	0.648298299567502	0.516792033631146	0.933007864881442
ENSG00000225131	25.4501910130638	0.117946376172552	0.181957231136587	0.648209337083256	0.516849563651014	0.933024219330241
ENSG00000135749	626.140528390117	0.0545916818479577	0.0842480337906149	0.647987607445376	0.516992965614952	0.93310633313387
ENSG00000137269	41.5541117901531	0.0818509379442418	0.126312459924316	0.64800367274365	0.516982574812537	0.93310633313387
ENSG00000225342	121.814172937961	0.0852845019086203	0.131630339124164	0.64790915586849	0.517043708513298	0.93310633313387
ENSG00000244720	29.9363870418736	0.194119496187493	0.299641475250849	0.64783920859081	0.517088952960621	0.93310633313387
ENSG00000167123	55.9362206345874	0.127527644627322	0.196883326107327	0.647732071317218	0.517158257227289	0.933128765495411
ENSG00000223711	10.0568927557779	-0.150843889958673	0.23290234725745	-0.647670114685151	0.517198337527692	0.933128765495411
ENSG00000171130	1200.46173776551	-0.0663138395586428	0.102402809590399	-0.647578321570388	0.517257722272705	0.933148443863851
ENSG00000131143	5069.3242226015	-0.0618796963115716	0.0956018097289557	-0.647264905204295	0.517460510825005	0.933426799069489
ENSG00000099804	2190.94725268262	-0.100912586221162	0.155944528124772	-0.647105656316596	0.517563564767298	0.933437745545369
ENSG00000273300	7.34886234833538	-0.134089270540384	0.207213420068337	-0.647107076830076	0.517562645470514	0.933437745545369
ENSG00000223343	10.3606599566592	0.113350755513679	0.17520223840265	0.646970932261583	0.517650756369337	0.933507533197805
ENSG00000105672	11.4041359851181	-0.118769384101165	0.183693158844166	-0.646564002973685	0.517914161691648	0.933632674508572
ENSG00000183495	1600.68984542214	0.0454598129155158	0.0703008121486123	0.646647051806685	0.517860398552987	0.933632674508572
ENSG00000260572	9.87539130689004	0.133945846007194	0.207148642465975	0.646617059193108	0.517879814471605	0.933632674508572
ENSG00000278918	4.83688076656484	-0.290128768228923	0.448666201517858	-0.646647256350945	0.517860266141188	0.933632674508572
ENSG00000277998	3.81231877164669	-0.238548898071368	0.369018213298672	-0.646442071080901	0.517993101701223	0.933687537657725
ENSG00000075089	173.019728005126	0.0993200930028145	0.153765414168595	0.645919588223626	0.518331433133086	0.934117124159417
ENSG00000169413	1100.61373720336	-0.0699422818414112	0.108281974144363	-0.645927287474118	0.518326446688795	0.934117124159417
ENSG00000183741	2414.56229453545	-0.0278549470121642	0.0431291800621159	-0.645849213271541	0.518377012845909	0.934117124159417
ENSG00000006025	676.037818961052	0.0430082409832776	0.0666076042583769	0.645695659859568	0.518476471905103	0.934121453360289
ENSG00000144230	3.55225937515562	0.222972156850247	0.345303011994422	0.645728965879536	0.518454898213041	0.934121453360289
ENSG00000105281	1018.28032441364	-0.0651520082875416	0.100928700477375	-0.645525088298811	0.518586965459603	0.934145657695294
ENSG00000135452	567.571578091137	0.0366394415042262	0.0567530644459453	0.645594063720095	0.518542282809205	0.934145657695294
ENSG00000132122	96.9157200927377	-0.0710235185929431	0.110044630713394	-0.645406487645183	0.518663800255033	0.934196639946582
ENSG00000182511	3482.28394728335	-0.075480305375133	0.117002149003171	-0.645118965918204	0.518850094070709	0.934357326294983
ENSG00000218809	70.3062769204065	0.12018634054884	0.186293922700448	0.645143646162277	0.518834101655908	0.934357326294983
ENSG00000025423	7.76776580732147	-0.145888239881408	0.226219434505762	-0.644897023105644	0.518993921005818	0.934441491482648
ENSG00000265982	33.6389652991387	0.118943851854269	0.184434646730497	0.644910562970709	0.518985146095949	0.934441491482648
ENSG00000104299	620.771512567811	0.0330340213819714	0.051239438631101	0.644699127556807	0.519122181810534	0.934497603822217
ENSG00000145723	96.0527380088575	0.0712378223656275	0.110490303442875	0.644742752493739	0.519093906046678	0.934497603822217
ENSG00000114554	329.213674013898	0.0510814888250611	0.0792711464317526	0.644389429501174	0.519322937318674	0.93468417208482
ENSG00000116717	140.463015442215	-0.0908465089980431	0.14097320627745	-0.644423939817666	0.519300564719302	0.93468417208482
ENSG00000229140	3.35018256669855	0.210045835407707	0.326061089184211	0.644191663388084	0.519451156169723	0.934827534135283
ENSG00000183426	74.3382110485316	0.106517949792676	0.165399981834643	0.644002185557474	0.519574016753985	0.934873831416849
ENSG00000284874	15.4412458296174	0.172495908675575	0.267843361596523	0.644017860466602	0.519563852312692	0.934873831416849
ENSG00000135540	25.4078594974534	0.0939665596037704	0.145942643606744	0.643859514131951	0.519666537179821	0.934896620059221
ENSG00000137074	383.571692526504	0.0303036593815256	0.0470675869273478	0.643832865880749	0.519683819140405	0.934896620059221
ENSG00000166171	55.9780067420885	-0.114442999550331	0.177846010667574	-0.643494892692562	0.519903027703005	0.935116182045892
ENSG00000149100	1949.74071114644	-0.0367803746980272	0.0571558033223698	-0.643510764612628	0.519892732148336	0.935116182045892
ENSG00000104312	451.024465976531	0.0525063164857811	0.0816914780733958	0.642739214959567	0.520393330849993	0.935123680136116
ENSG00000110080	803.664325192167	-0.120108866819943	0.186882422956475	-0.642697504237286	0.520420400777543	0.935123680136116
ENSG00000123612	25.6470341508017	0.13984667003939	0.217492649839443	0.642994924852069	0.52022739302326	0.935123680136116
ENSG00000130382	2147.96226429225	-0.0535102397796286	0.0832238908659549	-0.642967292478733	0.52024532318533	0.935123680136116
ENSG00000150594	12.5902932386903	0.191602994179056	0.29801636420601	0.64292776233793	0.520270974153723	0.935123680136116
ENSG00000151651	11780.7413497177	-0.0776248203908715	0.120665346505714	-0.643306654634233	0.520025139109765	0.935123680136116
ENSG00000155926	9332.64506741155	-0.0733902948267114	0.114130266610784	-0.64303972124233	0.520198326108717	0.935123680136116
ENSG00000162755	5.58588852792244	-0.184847214703022	0.28747478084966	-0.643003237211583	0.520221999341395	0.935123680136116
ENSG00000188227	108.62474864522	0.0991436974437748	0.154269670033903	0.642664870042093	0.520441580617082	0.935123680136116
ENSG00000250130	4.09778113941715	-0.191080442537597	0.297276284380789	-0.642770555799994	0.520372991370927	0.935123680136116
ENSG00000273174	26.1738926360171	-0.0884669294069573	0.137541149245478	-0.643203360538051	0.520092153030303	0.935123680136116
ENSG00000213139	117.595989167718	-0.0573877797862521	0.0893470616744728	-0.642301813968307	0.520677236712003	0.935459784344721
ENSG00000011275	2982.37761575651	0.0280378987779693	0.0436835218407159	0.641841536499837	0.520976077253188	0.935603379030415
ENSG00000101337	2209.72887499083	0.0362771639002617	0.0565215032779948	0.6418294241368	0.520983942539389	0.935603379030415
ENSG00000131899	670.326463738992	0.0355713393965048	0.0554368861911382	0.641654714766266	0.521097398648505	0.935603379030415
ENSG00000136205	592.424511173311	0.0713610199928853	0.111196065269743	0.64175849945567	0.521029999430119	0.935603379030415
ENSG00000156026	438.21295432807	-0.0389158848267966	0.0606231723760514	-0.641930854185552	0.520918079792992	0.935603379030415
ENSG00000188092	86.1968113161314	-0.0602265650388622	0.0938207095317051	-0.641932525766176	0.520916994402133	0.935603379030415
ENSG00000204954	80.1332939241291	0.0683668656750803	0.106547181885772	0.641658131778426	0.521095179521903	0.935603379030415
ENSG00000274114	91.5829175314557	-0.0754711086880198	0.117634537986912	-0.641572704577773	0.521150660378421	0.935611738633112
ENSG00000109016	284.336432515	-0.0558490886013945	0.087077998756339	-0.641368536243823	0.521283270205793	0.935762535502313
ENSG00000117020	531.352995522839	0.0627641028472435	0.0979107192204502	0.641034029235629	0.521500574127105	0.935957108100981
ENSG00000130811	4192.47855218395	-0.0525833926992115	0.0820366977320447	-0.640974029341892	0.521539556452783	0.935957108100981
ENSG00000131174	308.784863908994	0.123692181400466	0.193019472206014	0.640827477076754	0.521634778726548	0.935957108100981
ENSG00000131408	2205.17227278451	-0.0562844805263312	0.087801837085222	-0.641039896143636	0.521496762438846	0.935957108100981
ENSG00000152463	5.25295385712365	-0.268867124706829	0.41952714293006	-0.640881357113173	0.521599769155493	0.935957108100981
ENSG00000078687	1030.8517785943	0.0586227903387818	0.0915323586951864	0.640459736583459	0.521873757333364	0.936036894792203
ENSG00000140691	281.094229611888	-0.059577730396384	0.0929983620280025	-0.640632040147596	0.521761777705795	0.936036894792203
ENSG00000158485	7.48752870517913	0.149140812698746	0.232856150749689	0.640484746563842	0.521857502646952	0.936036894792203
ENSG00000138385	697.647207545292	0.0699459465586014	0.109202977679091	0.640513180548496	0.521839022920593	0.936036894792203
ENSG00000132185	809.362950090728	-0.0862974415772487	0.134778831637223	-0.64028928377663	0.52198454631832	0.936148377162148
ENSG00000118513	156.232187658557	0.0615211663450436	0.0961211829945944	0.64003754873162	0.522148188327616	0.936173330817226
ENSG00000187815	114.992645907998	0.0576649813106112	0.0900877630622867	0.640097826280153	0.522109002112493	0.936173330817226
ENSG00000255101	3.4819914116575	0.198873067629689	0.310691015858236	0.640099190124093	0.522108115499998	0.936173330817226
ENSG00000278002	5.86270645716475	0.171222624288905	0.267548468232718	0.639968621087275	0.522192999791395	0.936173330817226
ENSG00000132793	9.70553710035176	0.12466869082407	0.194828555937053	0.639889210410968	0.522244628968482	0.936178698362293
ENSG00000089060	2050.59170095345	-0.0357786164930332	0.0559291613204689	-0.639713087918932	0.522359145091079	0.936209607435585
ENSG00000277161	94.7855411414198	-0.0602700177609247	0.0942105589811778	-0.639737396876777	0.522343338462657	0.936209607435585
ENSG00000186625	335.517987259238	-0.0296291322213632	0.0463293977361179	-0.639531996295835	0.522476905632956	0.936333484454777
ENSG00000104412	198.255466912561	0.0620058627315501	0.0970044496425656	0.63920637620258	0.522688684682124	0.936401648036328
ENSG00000112773	669.11959472494	0.0645836143986233	0.101062310360678	0.63904747643442	0.522792047018835	0.936401648036328
ENSG00000123684	2994.61623583705	-0.0608379274308762	0.0952043345006837	-0.639024764470564	0.522806821728216	0.936401648036328
ENSG00000136274	3.69977728987595	-0.262226901321443	0.41025255941324	-0.639184071627707	0.522703192899274	0.936401648036328
ENSG00000158555	845.669045069691	0.0719847641641544	0.112627456978157	0.639140455582827	0.522731563957022	0.936401648036328
ENSG00000165997	333.123823282886	-0.0740841260034545	0.115897502716712	-0.639221072645007	0.522679125358181	0.936401648036328
ENSG00000233261	33.6229757854395	-0.0968928614414404	0.151684706221418	-0.638778053866575	0.522967327057532	0.936601979766509
ENSG00000008130	10292.6813417769	-0.080491185870401	0.126025809224149	-0.638688109728694	0.523025849333041	0.936619645903033
ENSG00000167895	8911.68058204115	0.040418502814334	0.0633303754062013	0.638216693886457	0.523332631672426	0.936750762913986
ENSG00000272911	9.3483522009616	-0.197265970001208	0.309026803467715	-0.638345825629383	0.523248587685985	0.936750762913986
ENSG00000280194	24.0248517320455	-0.0842482183685493	0.131987655521869	-0.638303771935626	0.52327595711326	0.936750762913986
ENSG00000280374	5.91432171137767	-0.178830594813491	0.280210152022453	-0.638201697985451	0.52334239203995	0.936750762913986
ENSG00000240972	212.979264556676	-0.0835688885762531	0.130914358941975	-0.638347766063563	0.523247324828393	0.936750762913986
ENSG00000224739	3.39302333098692	-0.215964566880446	0.338455948918003	-0.638087667156847	0.523416614230337	0.936796504632241
ENSG00000100441	4012.83784367381	0.0339816470265286	0.0532814563752467	0.637776242210895	0.523619346942131	0.936940520937618
ENSG00000104998	2500.88630347838	-0.0258407951208841	0.0405310261983962	-0.637555905799064	0.523762806785413	0.936940520937618
ENSG00000182048	18.070548949319	-0.156972931667779	0.246163144196445	-0.637678447682282	0.523683017941801	0.936940520937618
ENSG00000205060	351.081864167126	0.0493196150855247	0.077362223389558	0.637515481389094	0.52378912908773	0.936940520937618
ENSG00000236670	8.90592485011911	0.126884405072922	0.199003027766524	0.637600374712825	0.523733851693276	0.936940520937618
ENSG00000272690	31.5269980448182	-0.0912377595230868	0.143061315312564	-0.637752835724653	0.523634585821534	0.936940520937618
ENSG00000236008	27.6960255415761	0.0964364720519122	0.151337743794175	0.637226838686516	0.523977098123788	0.937189663797137
ENSG00000122679	4.81356822350472	-0.289795606743775	0.455196481646139	-0.636638503214654	0.524360339241288	0.937265500051588
ENSG00000185829	33.7519247141925	-0.134362960840397	0.21093452897417	-0.636988934404618	0.524132051431703	0.937265500051588
ENSG00000186912	3.54128504483969	0.249740995911035	0.392267409572142	0.636660068659376	0.524346288997558	0.937265500051588
ENSG00000232303	18.9567851421716	0.116876603273318	0.183543543858592	0.636778612945183	0.524269058880508	0.937265500051588
ENSG00000274029	9.72834784088801	-0.160613093943901	0.252125673787577	-0.637035854108307	0.524101489537037	0.937265500051588
ENSG00000274471	37.6009369317661	0.117940460879884	0.185188116254093	0.636868408543345	0.524210562053645	0.937265500051588
ENSG00000278341	14.2637861673963	0.149055119283664	0.23409043304568	0.636741610258706	0.524293165041363	0.937265500051588
ENSG00000031823	2179.39571028334	-0.0298002747754592	0.0468273537571964	-0.63638605183577	0.524524829833333	0.937343441676153
ENSG00000162642	354.307891233489	-0.0376580527815447	0.0591682605212525	-0.636456986394224	0.524478608095083	0.937343441676153
ENSG00000278231	28.8201208683489	-0.0770928038247214	0.121148929902304	-0.636347377454264	0.524550031364514	0.937343441676153
ENSG00000170881	519.800755242549	-0.0533385061037578	0.0838321900904497	-0.636253282256004	0.524611349559003	0.937365995327322
ENSG00000188321	327.361537536337	-0.0549119352480569	0.0863390932601952	-0.636003149611173	0.524774369160592	0.937570246145558
ENSG00000005238	2303.43511738463	-0.0694349483364126	0.11009072260762	-0.630706627150496	0.528232365074925	0.937594103213236
ENSG00000008056	7.69438810938932	-0.176357662825895	0.278891667697186	-0.632351852897162	0.52715698775436	0.937594103213236
ENSG00000026297	5445.05344178891	-0.0649587617270896	0.103754642412111	-0.626080532079472	0.53126212073906	0.937594103213236
ENSG00000060566	5.77932900890586	-0.24346893852471	0.38824607286701	-0.627099552422539	0.530593980508609	0.937594103213236
ENSG00000064225	309.434046893795	-0.0608497099199406	0.096179334235088	-0.632669277697511	0.526949636387603	0.937594103213236
ENSG00000067369	779.021033491251	-0.038885383727997	0.0621229405986982	-0.625942419229457	0.531352709899845	0.937594103213236
ENSG00000074695	822.466963894879	-0.0652130942657939	0.104128439946584	-0.626275533362905	0.53113423140372	0.937594103213236
ENSG00000079435	194.960487395311	0.0543047112432786	0.0859856478275677	0.631555528338626	0.527677353924724	0.937594103213236
ENSG00000085117	3006.87088010018	-0.0724282286784662	0.11572956949439	-0.625840301617792	0.531419694574325	0.937594103213236
ENSG00000088899	79.4776137759463	-0.0711997970950895	0.113827598106935	-0.625505574036633	0.531639291199704	0.937594103213236
ENSG00000089902	1497.38865257044	-0.0632736603525152	0.101065718384684	-0.62606451884781	0.531272623525562	0.937594103213236
ENSG00000090924	879.955311044193	0.0496024404403785	0.0789305039411522	0.628431822472087	0.529721095965709	0.937594103213236
ENSG00000091428	3.97100800991011	-0.179572722952034	0.283126679573944	-0.634248680563272	0.525918542476227	0.937594103213236
ENSG00000092199	8022.89877165072	0.0284455282244443	0.044822205051699	0.634630272911262	0.525669579348061	0.937594103213236
ENSG00000094914	910.017984085815	-0.0377497561039291	0.0599183298532884	-0.63002016572158	0.528681390570097	0.937594103213236
ENSG00000100201	33517.001413547	0.0595728838093648	0.0947836971767654	0.628514033360244	0.529667256471592	0.937594103213236
ENSG00000100721	1866.38258796494	-0.115238059996834	0.182421252125244	-0.631714006204254	0.52757377412353	0.937594103213236
ENSG00000101109	7407.25306698395	-0.0437524497505053	0.0692319274091245	-0.631969257362303	0.527406965912444	0.937594103213236
ENSG00000101132	27.2243320134635	0.178760546753197	0.283575120438614	0.630381630365537	0.528444926495668	0.937594103213236
ENSG00000104047	153.517952285065	-0.0608271383964235	0.0973033245667058	-0.625129086465321	0.531886339236227	0.937594103213236
ENSG00000105479	25.875619397989	-0.10521879024361	0.166118170974235	-0.633397235392929	0.526474269919677	0.937594103213236
ENSG00000110400	369.92481337317	-0.0781780126412768	0.124932327933577	-0.62576287446466	0.531470486244497	0.937594103213236
ENSG00000111300	450.52943097266	0.0582571517558936	0.092026519514102	0.633047430930672	0.526702669742441	0.937594103213236
ENSG00000111652	869.260894596226	-0.0347902178736052	0.055232211728373	-0.629890000507319	0.528766555648001	0.937594103213236
ENSG00000111845	150.798753982549	0.0512654765552301	0.0816729824793132	0.627691985758142	0.530205736408468	0.937594103213236
ENSG00000114026	771.802545655918	0.0297967086828289	0.0469807203640429	0.634232690600335	0.525928976158288	0.937594103213236
ENSG00000117335	7698.28930748959	-0.0631203805893502	0.100067463757615	-0.630778259177643	0.528185520607386	0.937594103213236
ENSG00000117691	288.906577183674	-0.0678696761304484	0.107564540292371	-0.630967007770145	0.528062096748612	0.937594103213236
ENSG00000120690	3811.75156869098	0.0611160684482145	0.0964316337774898	0.633776138121192	0.526226927889224	0.937594103213236
ENSG00000121481	383.093609116053	0.0417476838711333	0.0666667589354728	0.626214391366186	0.531174328994206	0.937594103213236
ENSG00000121989	122.235846740398	0.0616001588727646	0.0970078446820597	0.635001829745391	0.525427221638757	0.937594103213236
ENSG00000122008	362.073867651856	0.0825157130480821	0.13027881021415	0.633377852564392	0.526486924336423	0.937594103213236
ENSG00000125084	26.2613362782074	-0.0811655953840403	0.128962832821662	-0.629371995079245	0.529105547735036	0.937594103213236
ENSG00000125652	438.513834905602	-0.0775767881679974	0.123444273825483	-0.628435696237073	0.529718558994198	0.937594103213236
ENSG00000126217	164.662883772353	0.0644286506026245	0.102052923769095	0.631325867237288	0.527827476888754	0.937594103213236
ENSG00000127184	806.516157944249	0.128121114050073	0.204164992888269	0.627537131795105	0.530307204170075	0.937594103213236
ENSG00000130775	10650.4420344042	-0.0718167436722753	0.113592943037154	-0.632228919791129	0.52723730251596	0.937594103213236
ENSG00000136436	3048.21832660296	-0.040933000770972	0.0645335896466267	-0.634289848048327	0.52589168058378	0.937594103213236
ENSG00000137331	443.102531560302	0.0740519308400478	0.117586743455531	0.629764280087004	0.528848819195624	0.937594103213236
ENSG00000138074	502.145696693451	-0.0354770033379778	0.0566887167562165	-0.625821245708254	0.531432194889202	0.937594103213236
ENSG00000138442	295.061979816557	0.0459525687342828	0.0726006978323276	0.632949408288209	0.526766681299431	0.937594103213236
ENSG00000138448	168.123414099843	0.0887577642426528	0.140685746808698	0.63089379170261	0.528109971438086	0.937594103213236
ENSG00000139168	252.79558902242	0.0475854174896955	0.0755603580290709	0.62976696684507	0.528847061081763	0.937594103213236
ENSG00000140564	5951.72223099403	-0.0657153701500126	0.104770598416067	-0.627231028012674	0.53050780709491	0.937594103213236
ENSG00000142185	484.131351359746	0.0682073239581947	0.109089000738517	0.625244740500336	0.531810441824209	0.937594103213236
ENSG00000143093	1233.20861910858	-0.023486430220232	0.0372326217644458	-0.630802481996033	0.528169680336318	0.937594103213236
ENSG00000143198	473.522997317312	-0.0534311417508766	0.0853432803561155	-0.626073213121434	0.531266921097046	0.937594103213236
ENSG00000143549	13669.1420424328	-0.0389649789694811	0.0618758905077186	-0.629727970777575	0.528872578939684	0.937594103213236
ENSG00000143621	2053.87154780812	-0.0363697451504933	0.0581789951075325	-0.625135327333703	0.531882243555875	0.937594103213236
ENSG00000144893	26.1929882166144	0.11889561682077	0.188817876848174	0.629684110453018	0.528901280570423	0.937594103213236
ENSG00000145390	338.63016375503	0.130646708860032	0.20546876496558	0.635847053842549	0.524876115006758	0.937594103213236
ENSG00000146386	670.416128481045	-0.0538807917366093	0.0855666402978286	-0.629693903477669	0.528894872072651	0.937594103213236
ENSG00000148229	1185.44164156937	-0.0264030401141451	0.0420061238823323	-0.628552165110625	0.529642285125846	0.937594103213236
ENSG00000148399	683.778231035309	0.0561251468218726	0.0886316373759367	0.633240550254242	0.526576568985619	0.937594103213236
ENSG00000148730	5201.20150200449	-0.037475988488374	0.0589870425341641	-0.635325774582929	0.525215966759353	0.937594103213236
ENSG00000149313	547.235369938461	-0.045495460656705	0.0716492533213867	-0.634974665439046	0.525444938334456	0.937594103213236
ENSG00000150401	358.003547401765	0.0302456354550474	0.0483016207814584	0.626182620080066	0.53119516555747	0.937594103213236
ENSG00000152128	16.8197089940076	0.107158157379763	0.169135556939952	0.633563748028497	0.526365565649674	0.937594103213236
ENSG00000152642	451.586355321955	0.0468787261873186	0.0740161314793283	0.633358232190386	0.526499733997081	0.937594103213236
ENSG00000152763	11.8145575078141	0.119481695080808	0.187982038877853	0.635601655317954	0.525036090308367	0.937594103213236
ENSG00000152969	7.30852419240686	0.187125346102412	0.297059843245804	0.629924745323367	0.528743821971294	0.937594103213236
ENSG00000156113	15.1125813731659	0.176395600251783	0.281542686031752	0.626532348390999	0.530965826067709	0.937594103213236
ENSG00000156697	504.729689617949	0.0289687905310163	0.0460018091482875	0.629731548983975	0.528870237442537	0.937594103213236
ENSG00000157869	232.080867788799	0.0386891443270944	0.0618037940200428	0.625999502790194	0.531315267453217	0.937594103213236
ENSG00000161021	2648.08620402182	0.0440841774073695	0.0700243090177066	0.629555336222199	0.52898555334645	0.937594103213236
ENSG00000162426	12.8491997861705	0.0994615019221983	0.156698698362701	0.634730874994131	0.52560395335235	0.937594103213236
ENSG00000162551	8265.16263886279	-0.173663868648127	0.277172311844987	-0.626555616223498	0.530950569626417	0.937594103213236
ENSG00000163818	199.446880881838	-0.059016104416305	0.0929511502866134	-0.634915267151937	0.525483679257392	0.937594103213236
ENSG00000165359	984.800855216369	0.0604184274387285	0.096646684775379	0.625147438622957	0.531874295353499	0.937594103213236
ENSG00000165629	967.743893370345	0.0691101961524344	0.108832502462191	0.635014307205181	0.525419083879849	0.937594103213236
ENSG00000165632	370.851923228692	0.0405776261315631	0.0645707295578265	0.62842136691709	0.529727943455085	0.937594103213236
ENSG00000165819	1202.29000071716	0.0298544289780763	0.0476433313301318	0.626623456936879	0.530906088546398	0.937594103213236
ENSG00000169583	269.894056028269	-0.092166142233356	0.146180711633708	-0.63049455159516	0.528371066374761	0.937594103213236
ENSG00000169612	285.101376048846	-0.0375579286209956	0.0593634958065644	-0.632677171563109	0.526944480409212	0.937594103213236
ENSG00000169682	49.3528624257072	-0.0957167174593037	0.151158691568982	-0.633220071342194	0.526589940330964	0.937594103213236
ENSG00000171453	348.232797805433	-0.0375938704120501	0.0595736555646882	-0.631048574335491	0.52800876442092	0.937594103213236
ENSG00000172172	117.482861869607	0.105184361331374	0.167204434784208	0.629076384649271	0.529299050069562	0.937594103213236
ENSG00000173681	361.944467770312	0.0411694865184041	0.065294759797896	0.630517466422025	0.528356078764217	0.937594103213236
ENSG00000176476	649.942882727684	-0.0534809253958469	0.0847574341763914	-0.630988017930628	0.528048358985262	0.937594103213236
ENSG00000177181	8.73744818632414	0.15826722433449	0.253183202365884	0.625109497216061	0.531899195131619	0.937594103213236
ENSG00000177338	6.869831665025	-0.19085169168721	0.305262419295903	-0.625205330310279	0.531836303958142	0.937594103213236
ENSG00000180822	365.587371406096	0.055141912164121	0.0872183078099565	0.632228640393619	0.527237485059289	0.937594103213236
ENSG00000183150	34.2817691827959	-0.0796768253734462	0.127034595467606	-0.627205723607501	0.530524391879763	0.937594103213236
ENSG00000183161	386.07970193496	0.0382907163193398	0.0609433606692609	0.628300046122222	0.529807401432256	0.937594103213236
ENSG00000183248	6.9777348282515	-0.162145226762274	0.257306941427748	-0.630162660449658	0.528588166490275	0.937594103213236
ENSG00000185361	540.325100129766	-0.0388272602181357	0.0615321300952113	-0.631007900393772	0.528035358749026	0.937594103213236
ENSG00000187621	226.636511634433	-0.115361798131199	0.184190042633126	-0.626319406206876	0.531105460058699	0.937594103213236
ENSG00000188818	40.8305427508758	-0.0775449521902408	0.122996008281079	-0.630467226326804	0.528388938949967	0.937594103213236
ENSG00000196544	624.291465375967	-0.0543329276269376	0.0860057196849316	-0.631736212730708	0.527559260952697	0.937594103213236
ENSG00000196664	400.164411272731	0.0714896566811482	0.114264465277058	0.625650822482798	0.531543995917594	0.937594103213236
ENSG00000196911	224.468259022301	0.0972127937711792	0.153501498332244	0.633301921006452	0.526536499071089	0.937594103213236
ENSG00000197283	1182.06950353417	0.0540513957381819	0.0854677111402076	0.632418898518435	0.527113188082843	0.937594103213236
ENSG00000197299	204.028609177694	0.0560590363773078	0.0885613844703158	0.632996386772813	0.526736002525109	0.937594103213236
ENSG00000198265	1626.14417277042	0.058465471519773	0.0926366232964927	0.631126971593605	0.527957506933041	0.937594103213236
ENSG00000198270	253.770031601274	0.0467116976180936	0.0738765542167708	0.63229394106594	0.527194821983544	0.937594103213236
ENSG00000198546	168.838195368362	0.0496666009030233	0.0787457429842273	0.630721090700376	0.528222906323926	0.937594103213236
ENSG00000198624	6194.77855592048	-0.0306777506852539	0.0490091924009444	-0.625959114655043	0.531341758840111	0.937594103213236
ENSG00000198752	352.314447433288	0.0511370773172603	0.0813467790189719	0.628630634598746	0.529590899682134	0.937594103213236
ENSG00000206965	10.1326542554771	0.120466596773882	0.191047665147541	0.630557807031292	0.528329694219078	0.937594103213236
ENSG00000211716	148.109767488517	-0.081398936253128	0.129279183050843	-0.629636839684507	0.52893221483925	0.937594103213236
ENSG00000213189	7.0991185457461	-0.140002242255307	0.223217697178927	-0.62720045957236	0.530527842019239	0.937594103213236
ENSG00000213790	4.42020311940793	0.192660216502241	0.304498174164647	0.632713864478105	0.52692051430464	0.937594103213236
ENSG00000215251	505.130476004251	-0.0284257460462871	0.0452100316935371	-0.628748642314061	0.529513627554038	0.937594103213236
ENSG00000216866	20.9319270921746	-0.0919216082605949	0.146016046154169	-0.629530867885168	0.529001566753377	0.937594103213236
ENSG00000224186	8.18809409031924	-0.219672160997883	0.350390496166286	-0.626935271936235	0.530701665312588	0.937594103213236
ENSG00000225051	7.84827654847103	-0.156453258180546	0.247287505485798	-0.632677570478916	0.526944219852979	0.937594103213236
ENSG00000225190	2408.31713382669	-0.0493472903805596	0.077806159710576	-0.634233723449687	0.525928302205952	0.937594103213236
ENSG00000227486	13.4022041476495	-0.126518367224284	0.199932781903447	-0.632804515696598	0.526861307532496	0.937594103213236
ENSG00000227920	16.2367666477313	0.285064266792258	0.453388325983468	0.628741964570682	0.529518000025635	0.937594103213236
ENSG00000228709	4.02615282430091	-0.235945099867327	0.376826541427104	-0.626137158422451	0.531224981398331	0.937594103213236
ENSG00000233476	189.498562678782	0.0666232924074428	0.106018339192295	0.628412903984489	0.529733485981099	0.937594103213236
ENSG00000233999	3.77625417161092	-0.239098164240409	0.379417373056481	-0.630171893064097	0.528582126541616	0.937594103213236
ENSG00000234290	96.0458150583861	0.0939274036990254	0.148098989525964	0.634220422432783	0.525936981386771	0.937594103213236
ENSG00000234332	9.87111561327029	-0.134764095275943	0.212203872513664	-0.635068972491372	0.52538343211711	0.937594103213236
ENSG00000235781	4.6164216488658	-0.180566396697628	0.287290695135753	-0.628514601255376	0.529666884569621	0.937594103213236
ENSG00000242580	9.01632731473031	-0.191987130721501	0.30663565198857	-0.6261083128346	0.531243900098397	0.937594103213236
ENSG00000244165	221.498913750583	-0.0598415874706527	0.0941627028436643	-0.635512635719537	0.525094128354132	0.937594103213236
ENSG00000245281	7.35702215643437	-0.141301970668593	0.222952812616641	-0.633775232571549	0.526227518947689	0.937594103213236
ENSG00000248476	16.3747670923595	0.116320998777264	0.183388056651198	0.63428884574804	0.525892334579027	0.937594103213236
ENSG00000250616	253.666383943766	-0.106446342206827	0.169961964887565	-0.626295078885702	0.531121413559852	0.937594103213236
ENSG00000253438	23.5128845269471	0.103561901410345	0.164970635708381	0.627759606827315	0.530161430926395	0.937594103213236
ENSG00000257345	4.87730387429953	0.162394576599369	0.258852205147196	0.627364084099741	0.530420605006386	0.937594103213236
ENSG00000257815	87.3388486279246	0.0516539062032984	0.0818958419821147	0.630726847091689	0.528219141831437	0.937594103213236
ENSG00000257907	4.25204373083761	0.142189217686738	0.225498743867386	0.63055436694742	0.528331944160115	0.937594103213236
ENSG00000258116	12.3893212541236	-0.211046644264097	0.33749325842372	-0.625335881521905	0.531750634827545	0.937594103213236
ENSG00000260992	26.4713177546486	0.0849010708535325	0.134218016463264	0.632560911647582	0.527020419649968	0.937594103213236
ENSG00000262312	4.64533156765772	0.171546400781744	0.271186017461339	0.632578340091595	0.527009035294717	0.937594103213236
ENSG00000265241	1732.09897067272	0.0237118803031222	0.0377870305769994	0.627513724710493	0.530322542475215	0.937594103213236
ENSG00000267169	310.380239835487	-0.0383205781362737	0.0612218763364679	-0.625929494967919	0.53136118741193	0.937594103213236
ENSG00000269720	7.96371085932084	-0.175526622114135	0.280493345381109	-0.625778204740099	0.53146042949578	0.937594103213236
ENSG00000269825	49.7275539325292	0.151793010680297	0.240355155129331	0.631536322150526	0.527689907632264	0.937594103213236
ENSG00000270108	28.6424433685216	0.117349893623845	0.18521027508622	0.633603581492525	0.526339562910614	0.937594103213236
ENSG00000270638	4.16945768278968	-0.181694198243312	0.288477367077608	-0.629838659732467	0.528800149039901	0.937594103213236
ENSG00000270956	27.8661939497611	-0.0915720058746555	0.144491208762496	-0.633754860651589	0.526240815929264	0.937594103213236
ENSG00000270977	5.44583587581357	0.188707905132695	0.301402479009167	0.626099379650279	0.531249759096124	0.937594103213236
ENSG00000273221	121.741111447384	-0.0801947271173439	0.127990195457761	-0.626569299550834	0.530941597735131	0.937594103213236
ENSG00000281469	9.02356959482213	-0.125741206584828	0.200556728982562	-0.626960796691895	0.530684933271322	0.937594103213236
ENSG00000282885	11.1883435395871	0.109561717538482	0.174471853101432	0.627962135960044	0.530028744619055	0.937594103213236
ENSG00000286067	7.86540424436162	-0.176961036846535	0.281324101715877	-0.629029065647766	0.529330027748776	0.937594103213236
ENSG00000106415	555.283638563442	-0.0666934240720107	0.105534848411974	-0.631956411323597	0.527415360235303	0.937594103213236
ENSG00000116690	14.689479648135	-0.127109762861666	0.201671982313571	-0.630279731490061	0.528511581569354	0.937594103213236
ENSG00000246596	51.2352851074168	0.165395750815295	0.262423295899684	0.630263217479443	0.528522384276134	0.937594103213236
ENSG00000001036	517.570937780957	0.0545851333116108	0.0871833511957289	0.626095837828781	0.531252082075746	0.937594103213236
ENSG00000108798	1590.08248806263	0.0637172351097745	0.100753104068439	0.632409648307142	0.527119230965351	0.937594103213236
ENSG00000158062	3181.12673448581	0.0462970175706429	0.0738584930283239	0.626834039964619	0.530768027743258	0.937594103213236
ENSG00000284194	851.363084930058	0.125774948285442	0.19853757255172	0.633507031787026	0.526402590366708	0.937594103213236
ENSG00000131446	7606.47057643675	-0.0464185143634625	0.0742934751773809	-0.624799341431196	0.532102762975578	0.937725876812983
ENSG00000197880	115.840563555133	-0.0756424204062508	0.121071858795004	-0.624772933686653	0.532120097274052	0.937725876812983
ENSG00000287382	14.5868121747744	0.107016245169004	0.17127195071345	0.624832289953013	0.532081135648792	0.937725876812983
ENSG00000005189	32.6053393577708	-0.0947800837774701	0.151824534407664	-0.624273831283264	0.532447766684552	0.937803505172535
ENSG00000029534	569.163988307654	0.100028319602205	0.160315811493905	0.623945440378525	0.532663416724288	0.937803505172535
ENSG00000116809	936.779746815379	-0.0399305326339134	0.0640177052799122	-0.623742017295377	0.532797024186035	0.937803505172535
ENSG00000120253	853.641304720651	-0.0377062115608534	0.0603848575992402	-0.624431572085513	0.532344196065209	0.937803505172535
ENSG00000125503	3225.19301530197	-0.0433015156480782	0.0693908941175923	-0.624023024904362	0.532612463986965	0.937803505172535
ENSG00000134644	1620.31382434791	0.0536459165623997	0.0859863948930413	0.623888425943779	0.53270086186526	0.937803505172535
ENSG00000153046	477.383336393016	0.0319690721324095	0.0512004711918093	0.624390193845007	0.532371363508619	0.937803505172535
ENSG00000166432	522.242897101168	0.110694631115351	0.177383433341029	0.624041541142881	0.532600304026722	0.937803505172535
ENSG00000188779	8.05327959883415	-0.134472715017143	0.215556080991289	-0.62384097168002	0.53273202922687	0.937803505172535
ENSG00000188981	12.0779394173596	0.124837115959586	0.199880534073406	0.624558647185422	0.532260767577897	0.937803505172535
ENSG00000228703	4.10130042392974	-0.278675037787888	0.446440618456091	-0.624215239983359	0.532486239590306	0.937803505172535
ENSG00000262370	660.885749584528	-0.0808327830101919	0.129593446025558	-0.623741288539006	0.532797502860764	0.937803505172535
ENSG00000271551	11.3809944388562	0.13292310461614	0.213031243665815	0.623960609386755	0.53265345446011	0.937803505172535
ENSG00000185090	36.3562268519772	0.0924631003699064	0.148267214467954	0.623624721768083	0.532874071122355	0.937852518518259
ENSG00000139547	46.6411073465043	-0.0648992128272997	0.104094141282213	-0.623466527778443	0.532977991617402	0.937863914493405
ENSG00000228451	18.9996996504027	0.0991401457239842	0.159005157737411	0.623502703526819	0.53295422620949	0.937863914493405
ENSG00000244480	94.0570630250436	0.0685827161176447	0.110020073916735	0.623365479371967	0.533044377509426	0.937894992932262
ENSG00000231170	7.17900099180039	0.191461443135004	0.307381058328613	0.622879770718719	0.533363532453719	0.938370773805104
ENSG00000132680	1417.12105047447	0.0356728481381793	0.0573278662442907	0.622260175987832	0.533770802942439	0.938486863887378
ENSG00000155744	1329.95645156056	-0.0868514430230451	0.139538240706674	-0.622420367228346	0.533665491371921	0.938486863887378
ENSG00000164048	1083.94366067519	-0.0482159870807271	0.077482231068157	-0.622284444007737	0.533754848191272	0.938486863887378
ENSG00000204256	9215.661777857	0.0212388247805683	0.0341255921485023	0.622372344138222	0.533697061203731	0.938486863887378
ENSG00000225697	531.332943588563	-0.04231901355242	0.067999588251797	-0.622342202951526	0.533716876158115	0.938486863887378
ENSG00000267344	4.28317381815125	-0.221143731299472	0.355370149433691	-0.622291240983186	0.53375037963536	0.938486863887378
ENSG00000261655	43.5790632493692	0.145714322948031	0.234102778174347	0.622437393030472	0.533654299030335	0.938486863887378
ENSG00000226777	808.811113260985	-0.0736279180336236	0.118346929222108	-0.622136277785814	0.533852262250435	0.938544359855569
ENSG00000006327	92.1273535439397	-0.0806971726104805	0.129797424769014	-0.621716284079507	0.53412844208266	0.938858403949332
ENSG00000171316	867.787934632992	0.0577171460472381	0.0928294269239965	0.621754846062915	0.534103081452034	0.938858403949332
ENSG00000169247	33.7040392752897	-0.128021857541456	0.205998066161564	-0.621471161972212	0.534289663027286	0.938863773926521
ENSG00000213186	144.623623183229	0.0633664852906239	0.101942631451835	0.621589656733189	0.534211723957055	0.938863773926521
ENSG00000243607	3.73993700354878	0.192564952572286	0.309918376430501	0.621340866553837	0.534375370519973	0.938863773926521
ENSG00000254901	773.380824950963	-0.0427917338472512	0.0688654707390871	-0.621381563038721	0.534348599887326	0.938863773926521
ENSG00000284060	4.51220103561985	-0.218019732603572	0.350822165547857	-0.621453699378156	0.534301149407241	0.938863773926521
ENSG00000119685	237.744837696906	-0.0359957019184681	0.0579471695626401	-0.621181365546374	0.534480298708578	0.938962423094042
ENSG00000100150	482.542414394611	0.0316144294958337	0.0509803802867165	0.620129338346093	0.535172638134188	0.939003286152916
ENSG00000100288	38.0123913694001	0.0687557817629428	0.110812218271635	0.620471125254447	0.534947658490985	0.939003286152916
ENSG00000114770	1429.66787787892	-0.0663113670435404	0.106816627643295	-0.620796298353299	0.534733659094484	0.939003286152916
ENSG00000117155	166.797813620602	0.0709280883133116	0.114322409566444	0.620421565485707	0.534980278021484	0.939003286152916
ENSG00000123607	356.083612380112	0.0594531770461006	0.0958194607768093	0.620470795432506	0.534947875571751	0.939003286152916
ENSG00000139131	224.058007774917	-0.0329278092289278	0.0530914327808518	-0.620209467031067	0.535119889519632	0.939003286152916
ENSG00000146281	241.300628827428	0.0619074439683022	0.099755492141566	0.620591835489594	0.534868212938656	0.939003286152916
ENSG00000156136	761.158634755642	0.0559054047816611	0.0901628101556216	0.620049493634548	0.53522520241662	0.939003286152916
ENSG00000156535	20.5017314474996	0.108661018421639	0.175081596979873	0.620630724736477	0.534842619212499	0.939003286152916
ENSG00000164022	678.76798212577	0.0556927963315249	0.0897865524343453	0.620279928581167	0.535073506934097	0.939003286152916
ENSG00000164306	161.108033767519	0.057814245738611	0.093254079725738	0.619964787692332	0.535280969844833	0.939003286152916
ENSG00000188811	480.810498376073	0.0533178584309973	0.0860020833771827	0.619960079305976	0.53528406976757	0.939003286152916
ENSG00000225931	21.9204896067785	0.106455509936754	0.171501923557213	0.620724874267898	0.534780660238279	0.939003286152916
ENSG00000244256	4.91478316150099	-0.169644196690139	0.273261007308028	-0.620813772009964	0.534722160743702	0.939003286152916
ENSG00000266750	7.45370743213086	0.139082888833863	0.224063391460013	0.620730088603895	0.534777228835679	0.939003286152916
ENSG00000287562	120.084208601765	-0.0674068910520743	0.108675306675951	-0.620259496971734	0.535086956200643	0.939003286152916
ENSG00000003137	23.8058860579423	-0.749898440973957	1.21097038802927	-0.619254152196357	0.535748942713464	0.939304684497919
ENSG00000010072	190.171702181723	-0.0458952528505069	0.0741114904139545	-0.619273105886226	0.535736458517084	0.939304684497919
ENSG00000118496	361.907616737664	0.0676523768223591	0.109255107361875	0.619214775912311	0.535774879095475	0.939304684497919
ENSG00000127399	147.610444806026	-0.088069547959729	0.142235664977992	-0.6191804845385	0.535797466662536	0.939304684497919
ENSG00000162972	116.309936044485	-0.0472304842844074	0.0762402948586167	-0.61949503700102	0.535590290410819	0.939304684497919
ENSG00000207425	17.1762028892168	0.128059238658786	0.206758016082043	0.619367708616291	0.535674148880236	0.939304684497919
ENSG00000246889	5.28517800559842	-0.185008128475723	0.298598247149515	-0.619588796122721	0.535528544885266	0.939304684497919
ENSG00000220793	12.0125854521544	0.163121406369855	0.263571876827909	0.61888775211158	0.535990307659303	0.939557183510966
ENSG00000008294	2044.08362150431	-0.0560469604041427	0.0912162520184499	-0.614440509930252	0.538924273335273	0.939639726154867
ENSG00000025770	955.794549902915	-0.0428359389039202	0.0695167605013628	-0.616195843922854	0.537765271107927	0.939639726154867
ENSG00000065526	3500.62704101864	0.0605432479914506	0.0981192394706807	0.617037477237496	0.537210006371772	0.939639726154867
ENSG00000070182	231.950930256627	0.164137906012307	0.267175203141864	0.61434558328062	0.538986986646381	0.939639726154867
ENSG00000070190	2107.37468639952	0.0659175666340826	0.106688900961367	0.617848398850333	0.536675276271553	0.939639726154867
ENSG00000094975	567.481467437925	0.0648388823804457	0.105579361023371	0.614124595488821	0.539132996444935	0.939639726154867
ENSG00000102904	10.1355833973821	-0.11072603610819	0.180199754316055	-0.614462747346405	0.538909582710381	0.939639726154867
ENSG00000105612	1002.52164717491	-0.0526487969267434	0.0854102468615278	-0.616422488651751	0.537615714664087	0.939639726154867
ENSG00000110274	997.367199766867	0.0273958498840245	0.0445314803237765	0.615201868090541	0.538421414252902	0.939639726154867
ENSG00000112695	620.471678537094	0.0783270897641441	0.127476502532623	0.61444335393575	0.538922394498873	0.939639726154867
ENSG00000113108	692.275987244367	-0.0448452223349829	0.0726608474739874	-0.61718551178525	0.537112370884566	0.939639726154867
ENSG00000114739	178.599220539423	-0.0906051849589055	0.14656988282483	-0.618170549178854	0.536462921338967	0.939639726154867
ENSG00000120837	227.411136747778	0.0871417765042738	0.14175911625384	0.614717266918014	0.538741454651804	0.939639726154867
ENSG00000128283	129.532577869411	-0.122868676057444	0.198970292601633	-0.617522718848508	0.536890000861421	0.939639726154867
ENSG00000128513	291.234793290871	0.0610529929302865	0.0990743211191132	0.616234279888579	0.537739906830725	0.939639726154867
ENSG00000135002	206.152271303861	0.0562265277738005	0.0915620145210564	0.614081374988426	0.539161555165489	0.939639726154867
ENSG00000138867	3295.26149614901	-0.0399002164811298	0.0646720208250064	-0.616962574729099	0.537259411365717	0.939639726154867
ENSG00000139351	6.51589023430151	0.167667431181027	0.271085130280523	0.618504714764405	0.536242690873977	0.939639726154867
ENSG00000140464	2475.37235618093	0.0941527604099716	0.15276765882575	0.616313433966834	0.537687674157419	0.939639726154867
ENSG00000142599	4797.61719443715	-0.0639015833419699	0.104011570576635	-0.614369949301821	0.538970888880409	0.939639726154867
ENSG00000143862	1303.79754923725	-0.0579477617348619	0.0939528831197621	-0.616774704625038	0.537383338773777	0.939639726154867
ENSG00000148483	6.96102602970649	-0.154365318294591	0.250235738667268	-0.616879583694663	0.537314154142074	0.939639726154867
ENSG00000151151	548.388795120558	-0.0925204436741259	0.150540703827309	-0.614587558858896	0.538827132651408	0.939639726154867
ENSG00000160226	610.450831852459	-0.0611895236158809	0.0991786764340446	-0.616962494519403	0.537259464272506	0.939639726154867
ENSG00000161813	358.375749633389	0.0572445008124097	0.0926486303199673	0.617866671257983	0.536663230341791	0.939639726154867
ENSG00000163864	55.2808895246357	0.063319053521324	0.102525966785554	0.61759040666999	0.536845369942536	0.939639726154867
ENSG00000166086	204.635972292027	-0.0671815224024459	0.109399524717168	-0.614093366274954	0.539153631631941	0.939639726154867
ENSG00000169567	1112.12996856246	0.0914290560807881	0.148114940403912	0.617284494268164	0.53704709243128	0.939639726154867
ENSG00000172456	70.3438056637248	-0.0651097815091456	0.105935324877797	-0.614618226585456	0.538806874623823	0.939639726154867
ENSG00000172638	136.414822376238	-0.0608636429486803	0.09860889223488	-0.617222661864075	0.537087870125536	0.939639726154867
ENSG00000175048	143.997194799533	-0.0560045820108787	0.0911944187424196	-0.614122912160499	0.539134108720119	0.939639726154867
ENSG00000175931	1148.50932923352	0.0395493329421497	0.0639655759214472	0.618290891193072	0.536383605182799	0.939639726154867
ENSG00000180389	6.72849580645161	-0.166602499608356	0.270643658369876	-0.615578804291317	0.538172543933507	0.939639726154867
ENSG00000181778	45.0460915555058	0.138750275130547	0.224608869128741	0.61774174665836	0.536745588537861	0.939639726154867
ENSG00000182518	77.6392312771801	-0.0594738867280084	0.0967644826628892	-0.614625171254263	0.538802287271517	0.939639726154867
ENSG00000185477	918.08588622473	0.0731702749839619	0.118678267128616	0.616543169649287	0.537536089212295	0.939639726154867
ENSG00000188185	172.708318806617	0.059673272166354	0.096505929612515	0.618337882510957	0.536352635301364	0.939639726154867
ENSG00000196183	13.4541655524778	-0.097934194527428	0.158796586555231	-0.616727328035895	0.537414592729334	0.939639726154867
ENSG00000207554	19.6884245203134	0.0937028746799651	0.151795679205916	0.617296059875682	0.537039465231098	0.939639726154867
ENSG00000207721	6.67346801671697	-0.246239162628877	0.398201643800171	-0.618378066647176	0.536326152443483	0.939639726154867
ENSG00000211802	52.8682374155701	0.0769752543874817	0.125081561842065	0.615400489519591	0.538290268211467	0.939639726154867
ENSG00000232956	392.822339554585	0.0438631969429775	0.0712747231825167	0.615410274279913	0.538283807930169	0.939639726154867
ENSG00000235162	304.265187536494	0.0686631454088456	0.111421536049548	0.616246623797322	0.537731761089657	0.939639726154867
ENSG00000236723	13.0346753700405	0.093037081548722	0.150537746871901	0.618031579998945	0.536554521805526	0.939639726154867
ENSG00000240950	5.05930983213048	0.15420293675612	0.250956117334336	0.614461756876336	0.538910237036818	0.939639726154867
ENSG00000244723	20.077641046901	-0.103401189349063	0.168004668966108	-0.615466165228551	0.538246907286572	0.939639726154867
ENSG00000253239	18.2330235680743	0.219543682804214	0.357092375511448	0.614809214253794	0.538680723443738	0.939639726154867
ENSG00000256210	6.99710828729038	0.154446559770577	0.249673077761662	0.618595169151605	0.536183085106055	0.939639726154867
ENSG00000261159	13.4382081318363	-0.153485218029031	0.248922604170452	-0.61659815323132	0.537499812950251	0.939639726154867
ENSG00000264954	7.34559703979465	0.179243347077141	0.291215421077578	0.615500877027359	0.538223990302061	0.939639726154867
ENSG00000268903	565.126639426161	-0.131079983509763	0.212229627230886	-0.617632821675554	0.536817403961772	0.939639726154867
ENSG00000269981	533.558250062226	-0.116678246210714	0.189543333586266	-0.615575573158369	0.538174677028223	0.939639726154867
ENSG00000271938	4.73629670910868	0.164576715932133	0.266729086076159	0.617018257563187	0.537222683271406	0.939639726154867
ENSG00000272556	107.131206814338	0.0560564328107053	0.0912063467933921	0.614611096502843	0.53881158447296	0.939639726154867
ENSG00000273213	6.48329914412673	0.19091065612769	0.308897132051595	0.618039587676723	0.536549243392657	0.939639726154867
ENSG00000275111	190.061227638153	-0.0331978735262234	0.0536875615380802	-0.618353163659266	0.536342564372064	0.939639726154867
ENSG00000277662	7.38444674121895	-0.125648405896247	0.20414829031635	-0.615476160498534	0.538240308285727	0.939639726154867
ENSG00000278267	9.85749777453856	-0.148371701282841	0.240971753275412	-0.615722379349848	0.538077764373371	0.939639726154867
ENSG00000279148	7.07398390501568	-0.135253543557448	0.220222476018477	-0.614167754367179	0.539104479198644	0.939639726154867
ENSG00000280353	7.55025445851551	-0.153601601521142	0.250098572382543	-0.614164247551951	0.539106796300007	0.939639726154867
ENSG00000286590	4.65266653434874	0.198189659547267	0.321176322231645	0.617074316594002	0.537185708314455	0.939639726154867
ENSG00000202533	44.7958638761721	-0.111554889143094	0.181560115379224	-0.614423982437386	0.538935191963949	0.939639726154867
ENSG00000282936	16.3485560185287	0.115007328661705	0.187266247447888	0.614138053328103	0.539124104091098	0.939639726154867
ENSG00000145569	788.653429976646	0.0440775123990839	0.0715929901078901	0.615667991135158	0.538113667193781	0.939639726154867
ENSG00000183474	56.5683800811596	-0.0789582634475134	0.128640983723501	-0.613787777130383	0.539355575275685	0.939892763758977
ENSG00000135900	677.664491303403	-0.0443272118639717	0.0722285122002633	-0.613707945984939	0.539408336638106	0.939899617266851
ENSG00000234156	7.97783364972144	-0.388777383529334	0.633572341958435	-0.613627454644855	0.539461536948246	0.939907234315422
ENSG00000005810	2617.52214961791	0.0684513604301953	0.111635991442093	0.613165696348938	0.539766784333662	0.939960704323714
ENSG00000133872	10222.8170167407	-0.0266185073522978	0.0433988439014079	-0.613346000938846	0.539647582890036	0.939960704323714
ENSG00000143486	1143.79674798088	0.0316070036015696	0.0515565975358175	0.613054489866433	0.539840310792815	0.939960704323714
ENSG00000196169	59.2168930119535	0.154342716297182	0.251701500027359	0.613197443322369	0.539745795087389	0.939960704323714
ENSG00000243629	14.2074937554088	-0.105772831335917	0.172546205878263	-0.6130116324351	0.539868648205568	0.939960704323714
ENSG00000265195	6.98784463700444	0.195294114680481	0.318664490119333	0.612851826092538	0.53997431901786	0.939960704323714
ENSG00000278090	60.4537704374297	-0.101090194945876	0.164798138401504	-0.613418306337816	0.539599784659777	0.939960704323714
ENSG00000279880	5.64061455534619	-0.151814575365386	0.247748864804939	-0.612776068560053	0.540024416765931	0.939960704323714
ENSG00000286001	12.1069874454132	0.180250580047529	0.294027883154288	0.613039070015492	0.539850506340991	0.939960704323714
ENSG00000264247	313.516907619138	0.0469865949227851	0.0766785879919057	0.612773345901272	0.540026217278027	0.939960704323714
ENSG00000110713	3339.29575942509	-0.0522316494936833	0.085238786553724	-0.612768571743603	0.540029374467035	0.939960704323714
ENSG00000089280	9000.68236722791	-0.0223230636238758	0.0364759539672726	-0.611993963033971	0.540541751749997	0.939987808564814
ENSG00000137992	337.484645641778	0.0529501834867226	0.0864418427039954	0.612552692427451	0.540172146852357	0.939987808564814
ENSG00000159339	3682.42484767442	-0.0946050076410012	0.154637579897464	-0.611785360995245	0.540679776426288	0.939987808564814
ENSG00000160460	5.23311613129586	-0.155397812329895	0.25375996550597	-0.612381121742545	0.540285629067405	0.939987808564814
ENSG00000166148	11.1367207065715	-0.166709709213382	0.272486343011835	-0.611809411696429	0.540663862019635	0.939987808564814
ENSG00000167914	16.1895289421511	0.209603180041243	0.34260120094154	0.611799314962146	0.540670543024407	0.939987808564814
ENSG00000169926	9449.70494497345	0.0386211184486791	0.0630536406662832	0.612512109381355	0.540198988671089	0.939987808564814
ENSG00000173141	335.91693285335	0.0476118281700886	0.0777572440703418	0.612313730242515	0.540330207174217	0.939987808564814
ENSG00000178338	164.46080314753	0.0677055483931685	0.110537157202496	0.612513928408137	0.540197785543884	0.939987808564814
ENSG00000213516	413.668382000324	-0.0325245349918336	0.0531464978319072	-0.611978894539822	0.540551721455415	0.939987808564814
ENSG00000260219	35.2148959016381	0.0935168513732983	0.152775840297013	0.612118062590862	0.540459647770455	0.939987808564814
ENSG00000260625	4.59645931590253	0.180398756464285	0.29486660199923	0.611797861274083	0.540671504932577	0.939987808564814
ENSG00000287064	8.43721752847127	0.1990956498721	0.32537550466279	0.611895016739004	0.540607218857803	0.939987808564814
ENSG00000111639	525.628345323794	-0.0758388119955792	0.124025259545271	-0.61147876064631	0.540882675130507	0.940038223051932
ENSG00000211706	111.262382044029	-0.0771318184501546	0.126192182071102	-0.611225015561547	0.541050624613868	0.940038223051932
ENSG00000236439	29.6504288568444	0.153439870253523	0.250868244844343	0.611635284285296	0.540779087834461	0.940038223051932
ENSG00000246582	110.564824342979	-0.0455188050018645	0.0744614483175172	-0.611307005576415	0.540996353991864	0.940038223051932
ENSG00000254477	19.1930615355917	0.103519959088697	0.169354567933581	0.611261688136434	0.541026350060209	0.940038223051932
ENSG00000264575	33.3520020688711	-0.079228508432204	0.129604718832079	-0.611308825374294	0.540995149466739	0.940038223051932
ENSG00000280077	121.35153787233	-0.0655392659135155	0.107164399345773	-0.611576851208287	0.540817757666914	0.940038223051932
ENSG00000127838	1082.22268617191	-0.0535702962197036	0.0877271474310486	-0.610646735798728	0.541433475310372	0.940060143680442
ENSG00000144554	501.830054464502	0.0405364200800035	0.0663515911873941	0.610933654409555	0.541243503650292	0.940060143680442
ENSG00000205784	134.746871633285	0.0516448821956674	0.0845830911596676	0.610581636206429	0.541476583030039	0.940060143680442
ENSG00000233927	8796.51019562352	-0.0699425698601067	0.114547572626082	-0.610598446188124	0.541465451613753	0.940060143680442
ENSG00000265478	5.84913643479152	-0.140770424270005	0.230493517535304	-0.610734851787942	0.541375129297206	0.940060143680442
ENSG00000267744	6.07271396821124	0.165988217868651	0.271870230526099	0.6105420867428	0.541502772774104	0.940060143680442
ENSG00000272886	871.142396077141	0.0400223222932013	0.0654993783529512	0.611033620464857	0.541177322953851	0.940060143680442
ENSG00000278000	11.1300657242313	-0.139089087505987	0.227729256766083	-0.610765122940947	0.541355085974087	0.940060143680442
ENSG00000137145	666.839106664076	0.0854325789112402	0.139912999805828	0.61061215919753	0.541456371068838	0.940060143680442
ENSG00000110104	351.618957794747	-0.0395027819394599	0.0647205434435248	-0.610359243567386	0.541623860157245	0.940097055256646
ENSG00000121390	773.773772897736	-0.0208043038672891	0.0341035570880881	-0.610033252940519	0.541839780065304	0.940097055256646
ENSG00000138829	116.06547206061	0.123028788586229	0.201566287518353	0.610363916014612	0.541620765673826	0.940097055256646
ENSG00000170759	1443.79278708707	0.0595124569245097	0.0975207737036823	0.61025415062168	0.541693463783727	0.940097055256646
ENSG00000186280	6.91246740976973	0.144081764381735	0.236194539944592	0.610013103670958	0.541853127344332	0.940097055256646
ENSG00000228985	3.58430653012572	-0.217943569794879	0.357232683859424	-0.610088549122351	0.541803151611771	0.940097055256646
ENSG00000276278	69.5596747830083	0.0594407988553073	0.0974449209345186	0.609993812763731	0.54186590618071	0.940097055256646
ENSG00000102699	3323.90536306896	0.0541791481251072	0.0889205700435793	0.609298254594571	0.542326763796498	0.940251976551975
ENSG00000104833	54.0824053566113	-0.104797546107954	0.171925182572585	-0.609553205294456	0.542157817823371	0.940251976551975
ENSG00000113119	587.067372339054	0.0316847510010392	0.0520200880376514	0.60908683926306	0.542466880470474	0.940251976551975
ENSG00000125863	311.041630885957	-0.0383937545374512	0.06299549174552	-0.609468288501481	0.542214085983895	0.940251976551975
ENSG00000144118	3545.42708834184	-0.0860590712682941	0.141311828971271	-0.609001184789631	0.542523653580322	0.940251976551975
ENSG00000170624	4.38571689473973	0.261080544701964	0.428721660748576	0.608974466664689	0.542541363372787	0.940251976551975
ENSG00000184708	705.159889187042	0.0284272069884084	0.0466758136962462	0.609035059857877	0.54250120030709	0.940251976551975
ENSG00000204316	112.508855438923	0.0541416817241669	0.0887959685927956	0.609731304046608	0.542039814240064	0.940251976551975
ENSG00000224043	61.7587504260649	0.0623012106305352	0.102261765795856	0.609232689712268	0.542370215352454	0.940251976551975
ENSG00000236304	474.532558966767	-0.179742813097421	0.295085728406071	-0.609120658150145	0.542444465604576	0.940251976551975
ENSG00000260852	37.1619758106391	0.0978445492890083	0.160631151481418	0.609125617208361	0.542441178822493	0.940251976551975
ENSG00000268204	43.5023600383504	-0.0814639993617781	0.133727692155664	-0.609178234130825	0.542406305804707	0.940251976551975
ENSG00000172878	181.184324857807	0.0559022283450235	0.0918311015279486	0.608750493186775	0.542689832869676	0.940424612253187
ENSG00000139055	210.412468778656	-0.0436870754993647	0.0718005293443012	-0.608450604728476	0.542888657251313	0.940430504268405
ENSG00000172578	1865.86104622502	0.0418524270009916	0.0687688666788295	0.608595561076417	0.542792547467063	0.940430504268405
ENSG00000272913	22.5844661251762	0.0880856315911728	0.144751550070799	0.608529798458734	0.542836148722144	0.940430504268405
ENSG00000198951	2173.590452184	0.0520759726051939	0.0855876407647041	0.608452016434945	0.542887721212762	0.940430504268405
ENSG00000113240	911.380656188608	0.0628555452112137	0.103321034029381	0.608351879185988	0.542954119676291	0.940459268392777
ENSG00000213614	1075.77946680744	0.025001294298659	0.0411133457787332	0.608106536335252	0.543116817377362	0.940656434919637
ENSG00000088256	145.444973167602	0.0611743350557016	0.100618202382852	0.607984774195561	0.543197572254196	0.940711657068917
ENSG00000068028	3099.44380037826	0.0406219591259966	0.0668435690051775	0.60771678907286	0.543375325943805	0.940835371245708
ENSG00000114812	1044.70624964164	-0.0490514906680553	0.0807117933607043	-0.607736349616743	0.543362350516961	0.940835371245708
ENSG00000152409	341.042307625032	0.0669422604171918	0.110182622240789	0.607557335773865	0.543481104554321	0.940835371245708
ENSG00000286009	5.83722317358488	0.476423904317325	0.784131757505151	0.607581442477409	0.54346511191901	0.940835371245708
ENSG00000186919	9.16683585810942	-0.207991163878715	0.342367403254447	-0.607508664381044	0.543513394371254	0.940835371245708
ENSG00000139675	90.3442546429534	0.0506800493582289	0.0834330550128765	0.607433700592735	0.543563129087378	0.940836855660727
ENSG00000070159	6.21382400372378	0.181243231069758	0.298644334987189	0.606886553121904	0.543926202588091	0.941042196082884
ENSG00000075292	1789.5918263164	-0.0450621045072674	0.0742347059131698	-0.607022065393177	0.543836268766947	0.941042196082884
ENSG00000090447	401.397012248445	-0.0400479329189738	0.0659849799232911	-0.606924984527242	0.543900696521896	0.941042196082884
ENSG00000179542	36.1858143209753	0.0949736621773348	0.156471978455792	0.606969139871697	0.54387139233946	0.941042196082884
ENSG00000226337	6.9368639424529	-0.189473798307439	0.312096550475708	-0.607099943971301	0.543784587362312	0.941042196082884
ENSG00000086200	182.400227949233	0.0451066579563972	0.0744621257151845	0.605766455404844	0.544669847689856	0.941042561899778
ENSG00000105373	10846.1657427915	0.0578728918360662	0.0956594527744666	0.604988740344473	0.54518647814097	0.941042561899778
ENSG00000112320	15.6146922411643	0.111077913067707	0.183539453201957	0.605199106404022	0.545046709502665	0.941042561899778
ENSG00000112357	46.3824440104679	-0.05484588956866	0.0904669749332001	-0.606253161544947	0.544346656124289	0.941042561899778
ENSG00000115464	3038.71053413792	-0.0503086801881744	0.0830511761810601	-0.60575518013732	0.544677336030091	0.941042561899778
ENSG00000117400	11.110590287117	-0.17938884907608	0.296475012560996	-0.605072405686037	0.545130888189137	0.941042561899778
ENSG00000123358	165.456808144077	-0.0916716672460544	0.151167457506691	-0.606424615178809	0.544232827036173	0.941042561899778
ENSG00000145882	881.84700336077	0.037945398360597	0.0626223509703498	0.605940175873679	0.544554479688273	0.941042561899778
ENSG00000156170	138.452168065358	-0.0531156231406975	0.0875664788679055	-0.606574842649808	0.544133099851462	0.941042561899778
ENSG00000156973	344.343080991405	-0.0337341142178678	0.0557378900716905	-0.605227685771362	0.545027722549728	0.941042561899778
ENSG00000156983	1185.66440068261	0.0269427939717589	0.0445410104172533	0.60489858041753	0.545246386454788	0.941042561899778
ENSG00000159899	81.246733306237	-0.0593910030662611	0.0981533707013931	-0.605083683238381	0.545123395234787	0.941042561899778
ENSG00000164609	1345.56550388925	0.0437733541713359	0.0723587440750828	0.604949059451814	0.545212844389857	0.941042561899778
ENSG00000169689	290.307252956592	-0.0610332370317058	0.100669985110371	-0.606270448582971	0.544335178620437	0.941042561899778
ENSG00000170027	1769.96803058456	-0.0405381387066915	0.0668556449359735	-0.606353266736328	0.544280194254254	0.941042561899778
ENSG00000185513	214.376366385706	0.0549751390377213	0.0906378255585209	0.606536384770465	0.544158628910932	0.941042561899778
ENSG00000196778	24.7854164686195	-0.127722250372255	0.211128470506532	-0.604950389049036	0.54521196091936	0.941042561899778
ENSG00000228541	3.69748807158119	-0.21338791310416	0.352598029409404	-0.605187480660575	0.545054433261087	0.941042561899778
ENSG00000242114	19.7023283395049	0.0929715257366696	0.153641787130935	0.605118747137707	0.545100098644762	0.941042561899778
ENSG00000245498	43.3059507772811	0.106506569837191	0.175832651331722	0.605726917216634	0.544696106751064	0.941042561899778
ENSG00000257727	101.178346583313	0.0489838004876125	0.0809075713585491	0.605429129376983	0.544893901042667	0.941042561899778
ENSG00000260874	5.06152354472816	0.181774684553999	0.299954519059109	0.606007487815772	0.544509780999316	0.941042561899778
ENSG00000261040	11.7071521743352	-0.119157999798055	0.196537903652228	-0.606285085898259	0.544325460459549	0.941042561899778
ENSG00000272195	6.31867665091171	0.131078606274807	0.216471389058206	0.605523930183503	0.544830929328136	0.941042561899778
ENSG00000272988	7.92437112473344	0.138624771087743	0.229093561406664	0.605101122164099	0.545111808683458	0.941042561899778
ENSG00000278318	31.9921688144524	0.0890900752747268	0.147275234949264	0.604922309615856	0.545230618864105	0.941042561899778
ENSG00000278831	12.3036952089071	0.11353270317987	0.187527147413422	0.605420093814877	0.544899903130036	0.941042561899778
ENSG00000250539	18.0736049268923	0.114390813391424	0.18914646542111	0.604773729906862	0.54532935091838	0.941045627868003
ENSG00000253180	7.09355691484596	0.176716851622217	0.292215314689705	0.604748768249425	0.545345938950988	0.941045627868003
ENSG00000176083	553.090589354279	-0.128113761222489	0.211897461433411	-0.60460262409868	0.545443062684274	0.941128855648045
ENSG00000070367	672.885577137839	0.057024926161055	0.0943937663591628	0.604117500133203	0.545765525411799	0.94134997039092
ENSG00000125458	509.936450229679	-0.0570455444647732	0.0943995733722639	-0.604298752917183	0.545645035314446	0.94134997039092
ENSG00000147604	3922.29714800099	0.148563085683319	0.245872009609327	0.604229354611674	0.545691167163246	0.94134997039092
ENSG00000199024	6.42646363153967	0.152476421473846	0.252414965754011	0.604070448114558	0.545796805997873	0.94134997039092
ENSG00000272316	57.8510921680697	0.105443807690103	0.174563707541062	0.604041980864206	0.545815731702066	0.94134997039092
ENSG00000165660	447.47593701145	-0.0302702796050109	0.0501243557793742	-0.603903614008479	0.545907725909242	0.9413657106469
ENSG00000181458	4.13027384660587	-0.217689969801866	0.360484795430935	-0.603881141621056	0.545922667564619	0.9413657106469
ENSG00000126882	4593.02844565612	0.0206710397511647	0.0342406811935138	0.603698262728501	0.546044269366642	0.941452654586274
ENSG00000174306	288.999280808109	0.0421787994658605	0.0698719890461129	0.603658204692356	0.546070906979882	0.941452654586274
ENSG00000131142	3.51236077667487	-0.297302619174748	0.492627856833482	-0.603503466258997	0.546173810299091	0.941545734770483
ENSG00000084090	2524.39594780021	-0.018574085386394	0.030786272650894	-0.603323617542725	0.546293424399095	0.941622160332569
ENSG00000128271	38.0325720914601	0.0746645765241003	0.123792572406509	0.603142620535563	0.546413815310655	0.941622160332569
ENSG00000136925	453.68058420015	0.0421274844170337	0.0698349400749107	0.603243653847834	0.546346610962264	0.941622160332569
ENSG00000198420	60.899986569576	0.0705245012550011	0.116916411925516	0.603204461148963	0.546372680291329	0.941622160332569
ENSG00000073536	431.003711630128	-0.037594927097381	0.0623590535033713	-0.602878411157228	0.546589578872446	0.941672138522843
ENSG00000135541	74.6044359655369	0.0958693690581364	0.159017138818659	0.602887020671808	0.54658385100779	0.941672138522843
ENSG00000182866	7053.96149561559	-0.0384749175238708	0.0638093274653656	-0.602966980724787	0.546530655426454	0.941672138522843
ENSG00000114978	5101.88857873856	-0.0372487367667801	0.0618139147664496	-0.602594689359449	0.546778354120457	0.941709546524031
ENSG00000186615	21.2940519058615	0.0873234290730956	0.14492272432349	0.602551666625975	0.546806982258772	0.941709546524031
ENSG00000267277	10.2791512091876	-0.114623672852814	0.190226655501621	-0.602563676213277	0.546798990778195	0.941709546524031
ENSG00000273293	3.90416004319063	-0.202479681800934	0.335922657527826	-0.602756846742801	0.546670458209844	0.941709546524031
ENSG00000007255	547.374832622938	-0.0611602686707563	0.102002954146934	-0.599593111613766	0.548777439038037	0.941760468291458
ENSG00000009694	169.694828685065	-0.118273776789486	0.19703114454349	-0.600279600788595	0.548319911408425	0.941760468291458
ENSG00000079156	9.11017739719583	-0.180603259620843	0.300338121506663	-0.601333119867821	0.547618134317083	0.941760468291458
ENSG00000080546	693.929756873236	0.0675421472281748	0.112143736495102	0.602281940473104	0.546986480038473	0.941760468291458
ENSG00000087085	12.0401842457956	-0.222972233586709	0.371975569884644	-0.599427090483003	0.548888116203013	0.941760468291458
ENSG00000092203	2209.15468162569	-0.0338952337783529	0.0565247436763933	-0.599653029342417	0.548737497886227	0.941760468291458
ENSG00000101246	1159.35210143597	-0.0456328470817448	0.0760280897878187	-0.600210359211946	0.548366050618391	0.941760468291458
ENSG00000105835	18889.6260760573	-0.100308337927633	0.167154670115396	-0.600092943011309	0.548444295431252	0.941760468291458
ENSG00000108883	2555.85270048612	-0.036385950063941	0.0607124505098359	-0.599316116519563	0.548962102588597	0.941760468291458
ENSG00000109861	3762.22228575658	0.0414158715591479	0.0687529598403866	0.602386743135087	0.546916732335381	0.941760468291458
ENSG00000112210	23.2300484316378	-0.102798224401151	0.171579554658403	-0.599128635144271	0.549087107674946	0.941760468291458
ENSG00000120686	800.157394146383	0.0529813664748866	0.088005857029245	0.60202091387259	0.547160216192937	0.941760468291458
ENSG00000125995	256.612211280425	-0.0809210193125049	0.134925772608735	-0.599744717024257	0.548676381665026	0.941760468291458
ENSG00000127314	1303.67730272122	0.0505438849978113	0.0843561590052184	0.599172432622075	0.54905790401046	0.941760468291458
ENSG00000128739	97.7816910509733	-0.0571869381985773	0.0952388771633257	-0.600457921196479	0.548201096213951	0.941760468291458
ENSG00000137393	1323.66657778603	-0.0620561331320161	0.103194666288402	-0.601350199230117	0.547606760959081	0.941760468291458
ENSG00000152804	1032.28577473622	-0.050928281428861	0.0849323668025016	-0.599633371189191	0.548750601850992	0.941760468291458
ENSG00000154723	362.066492967872	-0.0873967421012806	0.145391828055194	-0.60111179060286	0.547765530768529	0.941760468291458
ENSG00000162804	236.591558175457	0.0696264628532449	0.115834546186117	0.601085471870997	0.547783059297648	0.941760468291458
ENSG00000164808	916.197017960671	0.0302477184336573	0.0504686572130156	0.599336699329827	0.548948379649078	0.941760468291458
ENSG00000165195	186.26171421516	0.0633700141865763	0.105485410401863	0.600746718860538	0.548008696819618	0.941760468291458
ENSG00000167780	19.6185510542619	0.154062125474903	0.256532130956306	0.600556838243174	0.548135193101041	0.941760468291458
ENSG00000174483	19.0763507541643	-0.0979560113291812	0.16283370039216	-0.601570873186994	0.547459821955111	0.941760468291458
ENSG00000182957	2452.5997798466	0.0578572769748384	0.0964427156094539	0.599913395316783	0.548563954622033	0.941760468291458
ENSG00000184110	98.8890279013061	-0.0568792109351053	0.0948341750848727	-0.599775459471238	0.548655890436803	0.941760468291458
ENSG00000184203	1193.6347925016	-0.0371248974385964	0.0617259712954939	-0.601446954327741	0.547542332751561	0.941760468291458
ENSG00000198246	254.37130914511	0.0379685087940646	0.0631414368856429	0.601324750699456	0.547623707492162	0.941760468291458
ENSG00000198732	11.148561130386	0.136946728192365	0.228101568848213	0.600376090720771	0.548255618421386	0.941760468291458
ENSG00000213463	410.08650049567	0.0646896032378678	0.107622447748468	0.601079092616982	0.547787307984067	0.941760468291458
ENSG00000213801	42.8832080962292	0.0627333954144327	0.104654153590394	0.599435313957675	0.54888263380503	0.941760468291458
ENSG00000214274	29.1510939305713	-0.0963258904897097	0.160429153374492	-0.600426346855144	0.548222133325125	0.941760468291458
ENSG00000224728	4.80864919405643	0.171918411294193	0.286480980449807	0.600104101236535	0.548436859480524	0.941760468291458
ENSG00000234506	106.328771406796	0.101190674915741	0.168479959365496	0.600609563872345	0.548100066447026	0.941760468291458
ENSG00000236320	14.1219988518135	-0.173881168284963	0.28987443758896	-0.599849954798448	0.548606237506557	0.941760468291458
ENSG00000240682	386.452398723439	-0.0494969211543763	0.082270954083136	-0.601633002874367	0.547418455506445	0.941760468291458
ENSG00000245534	15.4127642693748	-0.116098512078024	0.193399961490166	-0.600302663886142	0.548304543710688	0.941760468291458
ENSG00000261546	11.6336967487544	0.101491341996942	0.169032795984171	0.60042396746751	0.548223718661519	0.941760468291458
ENSG00000264558	8.23072348909881	-0.242909087768544	0.405426785275672	-0.599144152755909	0.549076760618771	0.941760468291458
ENSG00000276317	58.9768743265714	0.0596706145916175	0.0993910415991396	0.600362101368038	0.548264939549306	0.941760468291458
ENSG00000282420	39.6957264885353	0.0858055628878752	0.14245165181317	0.60234866914995	0.546942070619664	0.941760468291458
ENSG00000286546	20.8691673548759	-0.116822455547281	0.19405058480699	-0.602020631184785	0.547160404361329	0.941760468291458
ENSG00000287611	9.21128270370636	0.145910251963325	0.243161046400759	0.600056029216321	0.548468895501091	0.941760468291458
ENSG00000134049	120.843275732294	0.0757701196935073	0.12612312191459	0.600763115781567	0.547997774056325	0.941760468291458
ENSG00000267114	11.3907412811253	-0.109247866200696	0.18167135203954	-0.601348891689422	0.547607631662427	0.941760468291458
ENSG00000151650	346.694183243557	-0.0690721010300363	0.114900138547191	-0.601148979482452	0.547740763089003	0.941760468291458
ENSG00000197579	884.471008422716	-0.0633199373305726	0.105489115388158	-0.600250908329074	0.548339030431525	0.941760468291458
ENSG00000103313	5243.49791758144	-0.084074476981619	0.140505124186791	-0.598373030650813	0.549591056857454	0.941785132068017
ENSG00000126775	524.141388564208	0.0418495719766374	0.06994745395582	0.598300146894128	0.549639678614583	0.941785132068017
ENSG00000130787	1469.6693906021	0.0544948786450761	0.0910746538057093	0.59835394775511	0.549603787114897	0.941785132068017
ENSG00000139496	1026.41912706595	-0.0481627335232372	0.080473227628116	-0.598493871102169	0.549510447201677	0.941785132068017
ENSG00000141380	1001.02974592965	0.0345680932973845	0.0577704892406878	0.598369405413279	0.549593475253194	0.941785132068017
ENSG00000143622	1194.22566515406	-0.0500687797201284	0.0836382102086638	-0.598635236158389	0.549416153492171	0.941785132068017
ENSG00000151690	622.608650345094	0.0500276700542531	0.0835633938538325	0.598679251129514	0.549386796133725	0.941785132068017
ENSG00000152558	5976.66272979932	0.0639122478425045	0.106728233842507	0.598831682503212	0.549285132558645	0.941785132068017
ENSG00000160766	81.8915141058494	-0.0658712212267676	0.109996255345306	-0.598849670109054	0.549273136399516	0.941785132068017
ENSG00000172867	11.1385031468324	0.125128454782954	0.209047504539025	0.598564690159196	0.549463208281687	0.941785132068017
ENSG00000282572	140.121669339897	0.128034452856147	0.213776102733054	0.598918453556178	0.549227265050885	0.941785132068017
ENSG00000134184	213.073966706945	-0.376118718913201	0.628974444328167	-0.59798728279803	0.549848418642349	0.941888506667579
ENSG00000138674	2062.39416607635	0.0392323778142339	0.0656262858942277	0.597814995617246	0.549963383730461	0.941888506667579
ENSG00000147459	4292.4843009666	-0.0746248670749581	0.12485413643753	-0.597696393601632	0.550042532258832	0.941888506667579
ENSG00000156313	307.235213011739	-0.0614805211219938	0.10285411839336	-0.597744865080315	0.5500101843548	0.941888506667579
ENSG00000179057	15.6172532519678	-0.105590259138084	0.176590728605877	-0.597937728507505	0.549881484389426	0.941888506667579
ENSG00000196312	791.636336296162	0.0539248423440933	0.0901990251353674	0.597842850997168	0.549944795380111	0.941888506667579
ENSG00000198160	1242.83579086584	0.0537207472679216	0.0898547541318107	0.597862047333822	0.549931985531044	0.941888506667579
ENSG00000134056	175.747760282314	-0.0481919534766375	0.0806518149927087	-0.597530923277973	0.550152967519145	0.941993815315426
ENSG00000115275	1704.7609910221	-0.027853436074628	0.0466461448466881	-0.597121930787075	0.55042597685964	0.942116995991745
ENSG00000183691	255.772786388153	-0.0886120783687181	0.148414884111746	-0.597056547926819	0.550469627197213	0.942116995991745
ENSG00000238035	45.3615896127264	0.114355510505119	0.191520429544965	0.597093013924502	0.550445281874232	0.942116995991745
ENSG00000259954	5.10049432168125	0.178227867464999	0.298459741047547	0.597158822290228	0.550401348426595	0.942116995991745
ENSG00000288075	20.2980012443171	0.101416998012876	0.169842565393759	0.597123564271141	0.550424886349007	0.942116995991745
ENSG00000005194	786.908011441487	-0.0272652816064339	0.0458441274120548	-0.594738806158725	0.552018077797198	0.942171787046796
ENSG00000082641	2196.36637018007	0.0318372758214748	0.053422335989955	0.595954393073735	0.551205694623593	0.942171787046796
ENSG00000096696	75.0718034137515	0.321390974314682	0.539706179828143	0.595492485220424	0.551514320828919	0.942171787046796
ENSG00000107018	5.57888753400756	0.188761608718911	0.317166331568796	0.595150209624212	0.551743068869941	0.942171787046796
ENSG00000107937	750.280975061562	0.0240183883872933	0.0402832865253079	0.596237061546699	0.55101687006464	0.942171787046796
ENSG00000109118	3693.72366847178	-0.0386019076373794	0.0649093059867008	-0.594705289951621	0.552040485182513	0.942171787046796
ENSG00000112902	9.52939438493575	0.153989542677354	0.259015854434182	0.594517825998502	0.552165823142756	0.942171787046796
ENSG00000115159	420.3803485486	0.0617003839176834	0.103747896561993	0.594714552895204	0.552034292362357	0.942171787046796
ENSG00000131943	700.883259153962	0.0361419851686897	0.0607218422796773	0.595205675780128	0.551705996821033	0.942171787046796
ENSG00000144120	104.87891362753	0.0467400035725876	0.0786069526073076	0.594603937975869	0.552108247141404	0.942171787046796
ENSG00000148337	2461.37674135586	0.0309518628810669	0.0520182015359785	0.595019857802255	0.551830197250182	0.942171787046796
ENSG00000154174	815.272563389191	0.0445928266989599	0.0747362582812582	0.596669243610535	0.550728230882245	0.942171787046796
ENSG00000164038	155.527351488526	0.0476736467722094	0.0800460103040759	0.595578050562526	0.551457143479048	0.942171787046796
ENSG00000167740	225.366561585144	-0.0361593781784337	0.0607897709001273	-0.594826689474462	0.551959325199647	0.942171787046796
ENSG00000175985	26.820332505071	0.210349232475946	0.353078456956603	0.595757765254422	0.551337062172659	0.942171787046796
ENSG00000178694	344.038494750021	-0.0339096797522974	0.0568488887226905	-0.596487996761189	0.550849270212004	0.942171787046796
ENSG00000186812	1055.94402611226	0.0469114895909197	0.078838281645304	0.595034399683849	0.551820476985224	0.942171787046796
ENSG00000188976	1497.0939274979	-0.033340057961391	0.0559131016425211	-0.596283464554511	0.550985875564394	0.942171787046796
ENSG00000196502	1431.85587021506	-0.0941120118527055	0.157891045384276	-0.596056677081686	0.551137364502302	0.942171787046796
ENSG00000196935	6.11309076055905	0.167335056593017	0.28116741107212	0.595143853816313	0.551747316994807	0.942171787046796
ENSG00000198590	26.3649523452611	-0.0673898757212283	0.113315668547811	-0.594709245286715	0.552037840805234	0.942171787046796
ENSG00000225470	533.14640725615	-0.0663407410980365	0.111571385619297	-0.594603542205742	0.552108511753615	0.942171787046796
ENSG00000235078	13.1929920215089	0.0939337463138713	0.157736536944544	0.595510387976224	0.551502357424922	0.942171787046796
ENSG00000237702	106.713917493639	-0.0704372159622893	0.118461851092558	-0.594598305806098	0.552112012820301	0.942171787046796
ENSG00000258181	16.1394057794695	0.135181711740192	0.227353462544227	0.594588312961782	0.552118694085121	0.942171787046796
ENSG00000263740	5.90430026928445	-0.214107791438677	0.359976858573047	-0.594782098736577	0.551989135043822	0.942171787046796
ENSG00000269054	4.52466513968334	0.145357204107953	0.244191423575537	0.595259251858978	0.55167018920953	0.942171787046796
ENSG00000270031	3.75218587470803	-0.182176225259764	0.305520124238984	-0.596282243971798	0.550986690831407	0.942171787046796
ENSG00000271871	20.0084809935547	-0.0908241734509588	0.152653423300498	-0.594969778516998	0.551863672511073	0.942171787046796
ENSG00000275431	3.77060272347852	-0.18272401070693	0.307077326446287	-0.595042339405321	0.551815169853563	0.942171787046796
ENSG00000281468	10.9560191138345	-0.130745013936246	0.219157271827748	-0.596580769809038	0.550787313361889	0.942171787046796
ENSG00000285791	3.63576357250565	-0.200509940063536	0.336392538574431	-0.596059415923015	0.551135534895634	0.942171787046796
ENSG00000285868	6.16450910192357	-0.166341258341151	0.279188169848389	-0.595803391065893	0.551306578079981	0.942171787046796
ENSG00000286408	10.5390625445165	0.105856746237619	0.177705694371374	0.595685729779693	0.551385193109563	0.942171787046796
ENSG00000279328	9.53365397952831	-0.124793762518552	0.210002427417634	-0.594249142989064	0.55234548833275	0.942394815184994
ENSG00000147654	269.464625465488	0.0428142960982941	0.072068718846808	0.594075998344049	0.552461283335478	0.942425313977721
ENSG00000279199	5.9857424266814	-0.18811268449154	0.31664448750954	-0.594081665438348	0.552457493129615	0.942425313977721
ENSG00000185883	28.5981698673878	-0.0735216976341146	0.123796213032826	-0.593892945777103	0.552583717473009	0.942550640464152
ENSG00000048649	934.493430355995	0.0467081244382257	0.0787361311343036	0.593223514609241	0.553031577747976	0.942575764980409
ENSG00000090054	936.747549465721	-0.0357055323993774	0.0601694001621976	-0.593416791643702	0.552902254015379	0.942575764980409
ENSG00000091732	282.411404676617	-0.033682357722175	0.0567866164470125	-0.593139014605739	0.553088122263687	0.942575764980409
ENSG00000103423	967.201347114005	0.0234540108049071	0.0395163783790895	0.593526324196703	0.552828971195922	0.942575764980409
ENSG00000108474	400.234126992701	0.0630595070178373	0.106269047206679	0.593394865912318	0.552916924011162	0.942575764980409
ENSG00000130818	306.768413112471	0.0367306204578958	0.0618862084581725	0.593518675210506	0.552834088599948	0.942575764980409
ENSG00000131876	524.411426184934	0.03579272557393	0.0603240513861927	0.593340877335742	0.552953047322885	0.942575764980409
ENSG00000177025	8.12985705482922	0.132868077448563	0.223847617189825	0.593564850573729	0.55280319623305	0.942575764980409
ENSG00000204685	139.029503556154	0.0401480400493481	0.0676855529654845	0.593155234615889	0.55307726816719	0.942575764980409
ENSG00000273415	5.27862004947203	0.196732729847572	0.331609595528636	0.593266095131989	0.553003085390736	0.942575764980409
ENSG00000184428	413.834425822804	0.0473889912101098	0.0799300876729662	0.592880510828435	0.553261121756443	0.942697734966693
ENSG00000223725	24.253998674434	0.117407468858824	0.198051594267228	0.592812541061434	0.553306613832079	0.942697734966693
ENSG00000104361	360.42629631026	0.0639022484725098	0.10778115523683	0.592888880547774	0.553255520041065	0.942697734966693
ENSG00000126243	144.048185047757	-0.0530622395733762	0.0895445073442979	-0.592579502049772	0.553462600451477	0.942704365264203
ENSG00000162607	796.669952119954	0.0579322148543465	0.0977651438126725	0.592565126946985	0.553472223252708	0.942704365264203
ENSG00000273355	5.50490417059603	-0.132767766852794	0.224075298305758	-0.592514069407273	0.553506402213934	0.942704365264203
ENSG00000283828	4.76376867060315	-0.17501508463377	0.295342299048698	-0.592583877072455	0.553459671794869	0.942704365264203
ENSG00000128482	24.7710290692045	0.0935051498440512	0.157835351929815	0.592422094928584	0.553567974419843	0.942725819659167
ENSG00000136717	3210.34436268605	-0.0458492261832074	0.077412754040356	-0.592269668629873	0.553670023412383	0.942816196095627
ENSG00000005007	4866.83878948167	-0.0456185265374833	0.0772996974244446	-0.590151424358063	0.555089135154957	0.942887280513273
ENSG00000047621	236.992504528432	0.0562390084463365	0.0954110092252135	0.589439404352036	0.555566549770136	0.942887280513273
ENSG00000049089	523.929524503333	0.075940770697173	0.128829418766086	0.589467618689315	0.555547628036503	0.942887280513273
ENSG00000061987	1010.22046581254	-0.0495580361555602	0.0840741531550515	-0.589456263260412	0.555555243431869	0.942887280513273
ENSG00000062650	1634.29777341454	0.0453221287819627	0.0768127177273115	0.590034178231504	0.555167735749294	0.942887280513273
ENSG00000104613	1066.29880876622	0.0236232020195092	0.040004951302519	0.590506956023259	0.554850823644555	0.942887280513273
ENSG00000116157	227.5923800403	0.0501235239573923	0.0846579669048429	0.592070962603343	0.553803070390374	0.942887280513273
ENSG00000116260	1889.63397856745	-0.0655447523079811	0.111196853428504	-0.589447905107533	0.555560848769111	0.942887280513273
ENSG00000126602	1116.09698273175	-0.0411531829834085	0.0695365083903903	-0.591821245213626	0.553970295085523	0.942887280513273
ENSG00000134901	13.4070451073836	-0.108553588062524	0.184148386193755	-0.58948976043867	0.555532779058788	0.942887280513273
ENSG00000135074	4420.75779301572	-0.0512620835525359	0.0869076542855475	-0.58984543966757	0.555294275558401	0.942887280513273
ENSG00000141298	9030.36641880748	-0.0630367514604271	0.106603214777262	-0.591321299194747	0.554305161096936	0.942887280513273
ENSG00000149212	1983.19054866311	0.0581368661839539	0.0986087942048387	0.589570805045916	0.555478429560637	0.942887280513273
ENSG00000157570	617.087322553928	0.047946092722367	0.0811506335106567	0.59082832318334	0.554635455517098	0.942887280513273
ENSG00000162373	58.8101496164907	-0.0782417302356137	0.132621435547242	-0.589962926526632	0.555215504814005	0.942887280513273
ENSG00000165813	619.663145726005	0.0615925270970632	0.104380414782422	0.590077431915278	0.555138738292643	0.942887280513273
ENSG00000166225	321.638042769238	0.0592321850769724	0.100291522673646	0.590600117516585	0.554788386124238	0.942887280513273
ENSG00000167210	102.425876548755	-0.138142235143017	0.233899383640786	-0.590605383360784	0.554784857019169	0.942887280513273
ENSG00000170390	12.8208955303807	0.169955818664604	0.28733213884696	0.591496027373139	0.554188116147639	0.942887280513273
ENSG00000173801	957.43292763388	-0.119374594174922	0.201771316188751	-0.591633124220941	0.554096287720132	0.942887280513273
ENSG00000175265	826.193377438752	0.0810361676139539	0.137332149656758	0.590074267507587	0.555140859700152	0.942887280513273
ENSG00000179348	742.364755333415	0.12313179847671	0.208899022325648	0.589432143367156	0.555571419346087	0.942887280513273
ENSG00000182310	60.7694586969258	0.0866444674689221	0.14683853302565	0.590066283580939	0.555146212113401	0.942887280513273
ENSG00000182552	111.084702663421	0.0478236328755106	0.0808945505069133	0.591184852080036	0.554396571167047	0.942887280513273
ENSG00000198089	2045.02115034889	0.0407077642509742	0.0690296342413421	0.589714326294289	0.555382188839409	0.942887280513273
ENSG00000231770	68.5569134159182	0.0764296262465702	0.12924021626055	0.59137649609381	0.554268185111369	0.942887280513273
ENSG00000251432	27.898189750673	0.0763156159507785	0.129468248402269	0.589454301672942	0.555556558954417	0.942887280513273
ENSG00000253341	110.045044791781	-0.0502042914798116	0.0849348771665398	-0.591091588692962	0.554459055387909	0.942887280513273
ENSG00000254093	105.738495283505	-0.0570267849480041	0.0966315272639554	-0.590146782966926	0.55509224659234	0.942887280513273
ENSG00000259793	12.9098001414087	-0.125067832280927	0.211280568795929	-0.591951417935298	0.553883121084852	0.942887280513273
ENSG00000261620	4.83498702300567	-0.186504362908924	0.315100089954867	-0.591889272185347	0.553924737980563	0.942887280513273
ENSG00000272079	113.94219422917	-0.0874431230818458	0.147869623259042	-0.591352849588726	0.55428402557866	0.942887280513273
ENSG00000274225	5.33492262411302	0.153647333585421	0.260003479593141	0.590943374395804	0.554558362480588	0.942887280513273
ENSG00000285578	13.9729714700408	-0.128046577753685	0.21723813216794	-0.589429565039237	0.555573148505457	0.942887280513273
ENSG00000285886	8.95006198887909	-0.113366732821907	0.192321552836687	-0.589464525165178	0.555549702669897	0.942887280513273
ENSG00000203865	57.9320012745195	-0.0662355573234863	0.112284898219233	-0.589888385472492	0.555265481296431	0.942887280513273
ENSG00000084207	3562.35922422763	-0.06530665764908	0.110512885613972	-0.590941565648734	0.554559574437729	0.942887280513273
ENSG00000134954	15579.4967563903	0.0572433737394023	0.0968137129500239	0.591273405338269	0.554337245807391	0.942887280513273
ENSG00000002016	251.332163744153	0.0509850263634201	0.0869209825754807	0.586567533554347	0.557494192833747	0.942952759324941
ENSG00000011523	672.881893960973	0.045452669386586	0.0788332614520646	0.576567156418157	0.5642318913977	0.942952759324941
ENSG00000011566	119.648085975878	0.0791602865839656	0.138460641009384	0.571716886523735	0.56751379234488	0.942952759324941
ENSG00000018408	6.7091087081061	0.150516741976903	0.260583711772868	0.577613776981185	0.563524903424487	0.942952759324941
ENSG00000040341	349.270847443174	-0.0340780814906915	0.0586644338121445	-0.580898498054485	0.561308864682999	0.942952759324941
ENSG00000040608	46.5747630948446	-0.0690109483043822	0.119946547395258	-0.575347517731974	0.565056290791643	0.942952759324941
ENSG00000053524	24.247246824508	0.0960169533863742	0.167272894456593	0.574013821535744	0.56595844829749	0.942952759324941
ENSG00000064419	1691.79220952386	-0.0368286176611301	0.0632454228715171	-0.582312774411318	0.56035602248562	0.942952759324941
ENSG00000067048	862.924826195424	0.696615039756279	1.19353715429987	0.583655931653768	0.559451821655937	0.942952759324941
ENSG00000074660	985.782512359243	0.110295823553888	0.192423145601758	0.573194161279113	0.566513237259229	0.942952759324941
ENSG00000076641	2136.88005685321	0.0592706451365186	0.101138639182429	0.586033642687329	0.557852907007842	0.942952759324941
ENSG00000076706	8.1988634224962	-0.147994459202925	0.258610227047398	-0.572268393607652	0.567140158784469	0.942952759324941
ENSG00000079150	12.0093801321605	0.112384470368467	0.195240986034264	0.575619252141782	0.56487256521062	0.942952759324941
ENSG00000086300	1358.45868709796	-0.0676982836823845	0.11677328858935	-0.579741176258685	0.562089171245752	0.942952759324941
ENSG00000087502	350.240502888387	0.0600923497594759	0.10286265881841	0.584199849097435	0.559085863050895	0.942952759324941
ENSG00000090621	2786.46108162124	-0.0236878532691159	0.04136765976828	-0.572617677717397	0.566903587686489	0.942952759324941
ENSG00000091640	646.425405026412	-0.0526239319074869	0.0917525027815958	-0.573542195712643	0.566277637475995	0.942952759324941
ENSG00000092036	419.569529053496	-0.0827865829886369	0.141422510271043	-0.58538476533879	0.558289030182241	0.942952759324941
ENSG00000100030	5796.05201362134	-0.0468607768756732	0.080669120445638	-0.580901051316806	0.561307143764333	0.942952759324941
ENSG00000101363	438.405849782563	-0.0417672181939626	0.0713831912282374	-0.585112790214407	0.558471879275751	0.942952759324941
ENSG00000101384	75.6662067070573	0.0835961483518975	0.143862354372095	0.581084250405628	0.561183672815683	0.942952759324941
ENSG00000101442	360.319550065721	-0.0359120770999259	0.0612561988141887	-0.586260293572243	0.55770060957657	0.942952759324941
ENSG00000101752	532.192573094131	0.0712999565602658	0.124439617871342	0.572968302056206	0.566666156431284	0.942952759324941
ENSG00000102119	948.5761626775	-0.0393306298588496	0.0684272229227696	-0.574780448173969	0.565439791443132	0.942952759324941
ENSG00000102524	1559.77752035242	0.105530688416982	0.179682352016798	0.587318048948489	0.556990121459012	0.942952759324941
ENSG00000102858	3473.18418850237	-0.0526479953648858	0.0895262373325766	-0.5880733618828	0.556483052171193	0.942952759324941
ENSG00000103126	2307.2352204315	0.0289203641212513	0.0491492465069889	0.588419277539463	0.556250901465044	0.942952759324941
ENSG00000103365	3408.17192340796	0.0307594302968292	0.0527249119551625	0.583394626111224	0.559627674609315	0.942952759324941
ENSG00000104689	493.124316306056	0.0443291873920795	0.076136356268398	0.582234159404858	0.56040896729588	0.942952759324941
ENSG00000104964	13424.2711125614	-0.0491863162135491	0.0843309286127897	-0.583253582317241	0.559722605160045	0.942952759324941
ENSG00000105223	2549.56208190318	-0.0516612227034079	0.0889972299633133	-0.580481243345483	0.56159013188881	0.942952759324941
ENSG00000105486	962.314133804226	0.0329295503203072	0.056279368522297	0.58510873851154	0.558474603458836	0.942952759324941
ENSG00000108055	1161.4945757943	0.0501010025266011	0.0870387043383765	0.575617513006923	0.564873740986401	0.942952759324941
ENSG00000108588	780.755385896626	-0.0388060121227217	0.0677824728112848	-0.572508061645415	0.566977825863519	0.942952759324941
ENSG00000110169	12.8747550020777	-0.110075136634319	0.191382882317698	-0.575156645679484	0.565185360739507	0.942952759324941
ENSG00000111653	898.673077172316	0.0400362145694948	0.0681925978872467	0.58710499100933	0.557133195763208	0.942952759324941
ENSG00000111788	90.2691550089077	0.113794395537073	0.197551259020261	0.576024653557902	0.564598517858548	0.942952759324941
ENSG00000112167	292.44965315028	0.0388094337721611	0.0676706910944208	0.573504321361377	0.566303274006795	0.942952759324941
ENSG00000114062	854.570725169277	0.0528491696670565	0.0910373892480068	0.580521586829377	0.561562933775891	0.942952759324941
ENSG00000114388	850.354390293467	-0.0314648095798702	0.0539345585798802	-0.583388654850471	0.559631693451433	0.942952759324941
ENSG00000115137	164.103753506813	0.0534990471258531	0.092532524723804	0.578164783523846	0.563152872376897	0.942952759324941
ENSG00000115216	3184.75171722694	-0.0315446539405747	0.0552262932580648	-0.571189049266279	0.5678715004854	0.942952759324941
ENSG00000115866	897.995785795865	0.0357144974030471	0.0611855672056587	0.583707874816335	0.559416868231027	0.942952759324941
ENSG00000116138	491.512577247199	0.0462626701553557	0.0810114040480687	0.571063675527773	0.567956480420456	0.942952759324941
ENSG00000116903	712.678134215022	0.0638876294319018	0.111707728491693	0.571917720416748	0.567377718285004	0.942952759324941
ENSG00000117143	282.877491990947	-0.0468260817877676	0.0798515056824608	-0.586414512632701	0.557596994076445	0.942952759324941
ENSG00000118181	5398.88650046306	0.0893747699529319	0.152516609392181	0.586000241607219	0.557875352481099	0.942952759324941
ENSG00000118965	159.710959065812	0.0533345354967953	0.0924382325004228	0.576974851791453	0.563956444046226	0.942952759324941
ENSG00000119203	636.288236829745	-0.0335112692999911	0.0576469936049092	-0.581318594507542	0.561025750750135	0.942952759324941
ENSG00000120129	4683.68468795119	-0.0842321630085181	0.145294005773997	-0.579735981259546	0.562092675075894	0.942952759324941
ENSG00000120594	1679.02090477434	-0.0682133591126103	0.11687939385877	-0.583621773355833	0.559474807924845	0.942952759324941
ENSG00000121210	2595.38225804596	-0.0301455344982347	0.051777618350606	-0.582211686410677	0.560424102617783	0.942952759324941
ENSG00000121578	320.091645365402	0.0476018143763209	0.0810429695248895	0.587365130564493	0.556958507265478	0.942952759324941
ENSG00000122386	19.7483589066884	-0.143093082439978	0.244805956161619	-0.584516343816036	0.55887297253861	0.942952759324941
ENSG00000122870	3.82715364645462	-0.215240837763579	0.370447464784589	-0.581029317851425	0.561220694407297	0.942952759324941
ENSG00000123106	282.303209709242	0.0513973809309703	0.0887939784648985	0.578838585899024	0.562698092556243	0.942952759324941
ENSG00000123444	574.465132356907	0.0234666433281825	0.0404704445579122	0.579846443114859	0.562018175012022	0.942952759324941
ENSG00000124126	16141.3179662849	-0.0649066548716	0.110658801622182	-0.586547603264387	0.557507581712784	0.942952759324941
ENSG00000124535	916.666187688237	-0.0236636980627019	0.0408560596563287	-0.579196776726761	0.562456405486554	0.942952759324941
ENSG00000127663	3341.70535147681	-0.054180172785582	0.0932072147451596	-0.581287327743002	0.561046819855749	0.942952759324941
ENSG00000128242	4.91286561498701	0.182862985140257	0.313917572920916	0.582519109837554	0.5602170733954	0.942952759324941
ENSG00000130479	1020.00613040516	-0.0587753934532191	0.100141193259882	-0.586925235658891	0.55725392037752	0.942952759324941
ENSG00000130827	695.889465861913	0.0505371014084489	0.0869244366969148	0.581391186746024	0.56097683595543	0.942952759324941
ENSG00000130844	383.572061731109	0.0529269586813561	0.0916464181087686	0.577512572488548	0.563593247999285	0.942952759324941
ENSG00000131831	11.2540480151277	0.144367952776012	0.2501461574132	0.577134401219443	0.563848666818214	0.942952759324941
ENSG00000132646	678.990710833773	-0.0464126538698661	0.0793352215469794	-0.585019528084159	0.558534586181116	0.942952759324941
ENSG00000133739	48.4750289683552	0.0947436910466926	0.164120739746593	0.577280428987705	0.563750032303917	0.942952759324941
ENSG00000135249	378.934674257459	-0.0427000724959022	0.0742060675494121	-0.575425620923373	0.56500348057262	0.942952759324941
ENSG00000135469	257.802507497179	-0.0432205372389284	0.0755344540407633	-0.572196327990983	0.567188974912782	0.942952759324941
ENSG00000135931	10.0263124232232	-0.113717380219626	0.195060692554015	-0.582984602026554	0.559903665947221	0.942952759324941
ENSG00000136732	14720.1991053335	0.133450916731003	0.233528247408469	0.571455137491701	0.567691162622702	0.942952759324941
ENSG00000137154	17145.7937489902	0.089927813533607	0.156044978804842	0.576294182756598	0.564416354194462	0.942952759324941
ENSG00000137700	348.247630619656	-0.0350215754570847	0.0609149821840221	-0.574925481407606	0.565341695737044	0.942952759324941
ENSG00000137819	4.75846186177685	-0.202605214500422	0.354759414065878	-0.571105956508313	0.567927821147159	0.942952759324941
ENSG00000138646	1204.52527067696	0.165023805626588	0.284526631425322	0.579994233931318	0.561918506209059	0.942952759324941
ENSG00000138658	124.601077113351	-0.0917283729557668	0.15679545434642	-0.585019338335564	0.558534713766368	0.942952759324941
ENSG00000139725	2660.38957841273	-0.0358304423563913	0.0625092558931029	-0.573202189731149	0.566507801917958	0.942952759324941
ENSG00000140521	2741.41814033437	0.0199961802217107	0.0344639568038956	0.580205585083906	0.561775987729265	0.942952759324941
ENSG00000140678	19000.7404996786	-0.0789481589466054	0.138172131647615	-0.571375414167812	0.567745191200631	0.942952759324941
ENSG00000140740	2167.54742270882	0.0267107701923911	0.0464230160476693	0.575377742905874	0.565035853470052	0.942952759324941
ENSG00000140968	2584.21888039236	0.0367079323772174	0.0630537444394266	0.582168952907806	0.56045288372252	0.942952759324941
ENSG00000141349	462.827190407017	-0.0476742473506897	0.0832664795054466	-0.572550294354299	0.566949222942952	0.942952759324941
ENSG00000141384	202.829846676202	0.0614329788298281	0.107461413309394	0.571674770858964	0.567542329597503	0.942952759324941
ENSG00000141562	2585.88430510008	-0.0698447651471752	0.120006839450615	-0.582006537851682	0.560562277138866	0.942952759324941
ENSG00000141867	3581.69221190648	-0.0387102142578886	0.0666802024663771	-0.580535343716269	0.561553659527572	0.942952759324941
ENSG00000143801	149.147760193005	-0.0492283796022992	0.0849820569944878	-0.579279689658398	0.562400467638257	0.942952759324941
ENSG00000144224	2307.15733297668	0.0488365732219985	0.0832334794330367	0.586741940318483	0.557377035583426	0.942952759324941
ENSG00000146556	204.089045279009	0.0562076481126274	0.0973568929519739	0.577336092066482	0.563712436843783	0.942952759324941
ENSG00000147162	12077.990575482	0.0632909147925583	0.109174892942555	0.579720420022395	0.562103170604066	0.942952759324941
ENSG00000148925	548.96836599022	0.0415418296364089	0.0719971792677104	0.576992460801027	0.563944548497706	0.942952759324941
ENSG00000149182	3265.60374127002	-0.0305711765763892	0.052892218707896	-0.577990058333957	0.563270831280631	0.942952759324941
ENSG00000153157	17.7683378830248	0.198735160833235	0.343155556877815	0.579140150436199	0.562494610393734	0.942952759324941
ENSG00000153404	4.09962681507447	0.201450641104666	0.351270961005986	0.573490733557201	0.566312471505608	0.942952759324941
ENSG00000153406	804.435661339265	-0.0422606612883223	0.0732459515388379	-0.57696924403957	0.563960232318992	0.942952759324941
ENSG00000154165	169.256347483006	0.11726728434524	0.199840224466262	0.586805207302183	0.557334539129205	0.942952759324941
ENSG00000154721	7.49422042881028	-0.159904669330766	0.273060594936582	-0.585601409708724	0.558143400827273	0.942952759324941
ENSG00000154743	164.173501957883	0.046630503999927	0.0802978371762296	0.58071930253348	0.561429650233462	0.942952759324941
ENSG00000155313	1301.71302616203	0.0541987483443791	0.0936024016457556	0.579031599525595	0.562567851564632	0.942952759324941
ENSG00000156504	801.870800624908	0.0393288581168875	0.0678331564360796	0.579788118129926	0.562057511210169	0.942952759324941
ENSG00000158882	339.751681801176	0.0357208618972123	0.0620536008001712	0.575645271774685	0.564854974274758	0.942952759324941
ENSG00000160688	748.107699609108	0.034145866921496	0.0583298993213021	0.585392179976315	0.558284045723072	0.942952759324941
ENSG00000160799	818.312117117107	-0.0537682462356242	0.0916996125451557	-0.586351945698212	0.557639029931128	0.942952759324941
ENSG00000162702	663.434499688985	-0.065150515358662	0.112329921259385	-0.579992531181612	0.561919654479567	0.942952759324941
ENSG00000162913	51.5544179307362	0.0758478872056839	0.131893042386865	0.575071177622917	0.565243159847343	0.942952759324941
ENSG00000162980	243.273881707475	-0.0621230567720864	0.10878306707129	-0.571072855772439	0.567950257725898	0.942952759324941
ENSG00000163312	322.837618618155	0.0448513867099793	0.0771871193088184	0.581073462924988	0.561190942905094	0.942952759324941
ENSG00000163376	159.757112043383	0.0825898270144636	0.142185308448752	0.580860483516351	0.561334487079311	0.942952759324941
ENSG00000163694	1564.27841511017	-0.0818644537001527	0.141487486807757	-0.578598542861845	0.562860088174363	0.942952759324941
ENSG00000163738	77.8848950772983	0.0731895637629444	0.125908384726538	0.581292214350184	0.561043526990826	0.942952759324941
ENSG00000164221	101.562377478324	0.0670429455690061	0.11663692841785	0.574800335351989	0.565426339926593	0.942952759324941
ENSG00000164236	244.615729181776	0.0806627345941659	0.138473472183425	0.582513988580557	0.560220521917624	0.942952759324941
ENSG00000165028	67.567220470362	0.0737175705604309	0.129031547981264	0.571314315868978	0.567786599245949	0.942952759324941
ENSG00000165097	930.156341351377	0.065237418835609	0.111924543988234	0.582869641554825	0.559981058841988	0.942952759324941
ENSG00000165502	2168.49198606522	-0.0589770793697041	0.103101497512922	-0.57202931860725	0.567302112210603	0.942952759324941
ENSG00000166197	1663.99833462673	0.0318456745569691	0.0547254264091619	0.581917339827938	0.56062236018347	0.942952759324941
ENSG00000166788	167.026978575499	-0.042190267996461	0.0717968408897147	-0.587634044529457	0.556777954645576	0.942952759324941
ENSG00000166887	3252.68276570404	-0.0252031014954082	0.0433753122527489	-0.581047148399744	0.561208677445712	0.942952759324941
ENSG00000167699	971.378546807807	0.0275153569521843	0.0472378284822406	0.582485644159721	0.56023960850476	0.942952759324941
ENSG00000168306	4.54415659793901	0.185743213728257	0.323319055709302	0.574488915664965	0.565636999176822	0.942952759324941
ENSG00000168488	3798.59847500016	0.0292424167249394	0.050891861741488	0.57459907584989	0.565562477221923	0.942952759324941
ENSG00000169242	57.0489088991625	-0.0705446975749427	0.12132522042123	-0.581451221188949	0.560936384533918	0.942952759324941
ENSG00000170382	3.35729855343618	0.192030474544709	0.329753499243047	0.582345524719276	0.560333966866751	0.942952759324941
ENSG00000170502	251.532153872323	0.0300855057084449	0.0521286351721256	0.577139716186783	0.563845076675618	0.942952759324941
ENSG00000171219	176.6261074856	0.0502630868202766	0.0873128970520415	0.57566623622989	0.564840801153976	0.942952759324941
ENSG00000171940	3238.70057623643	-0.0606509291529442	0.105580278767153	-0.574453201498962	0.565661160365343	0.942952759324941
ENSG00000172116	1735.46396263098	-0.0657780233742885	0.11360954836245	-0.57898323092031	0.562600488179252	0.942952759324941
ENSG00000172296	13.5394882434304	0.122944624966484	0.215044920865014	0.571716013900451	0.567514383620779	0.942952759324941
ENSG00000172426	22.9552602023785	-0.178302825679739	0.304967479153273	-0.584661768444255	0.558775165709903	0.942952759324941
ENSG00000175073	1333.05436247581	0.061074370732352	0.10633654094323	0.574349797262615	0.565731117734014	0.942952759324941
ENSG00000175267	5.46949971320722	0.159798567316595	0.271482840871293	0.588613876308868	0.556120323221866	0.942952759324941
ENSG00000175582	1884.47075710222	0.0304605878189452	0.0524853519408063	0.580363600367947	0.561669446152068	0.942952759324941
ENSG00000175970	945.52331524976	-0.0299713304356983	0.0523451170792628	-0.572571657262983	0.566934754762435	0.942952759324941
ENSG00000177576	262.740737396091	0.0380134148484284	0.0664182736566204	0.572333678001872	0.567095937888748	0.942952759324941
ENSG00000177614	7.41731039659381	0.181399561053912	0.317212930389177	0.571854245762806	0.567420723549318	0.942952759324941
ENSG00000179454	342.259653006084	0.072112205791103	0.124571953574929	0.578879946261162	0.562670182345223	0.942952759324941
ENSG00000181392	27.9451472541043	-0.0824721222012232	0.14398417510246	-0.572786017230958	0.566789587760671	0.942952759324941
ENSG00000181830	731.116124560968	0.0310402004366925	0.0537768890680101	0.57720334840189	0.563802095380347	0.942952759324941
ENSG00000182899	4187.89750654357	0.0975068790893888	0.168296698304852	0.579374878244877	0.562336251237549	0.942952759324941
ENSG00000183011	363.534722615002	-0.071014982316394	0.121951079044982	-0.582323525732804	0.560348781986746	0.942952759324941
ENSG00000184307	127.320863212929	0.0695686854168523	0.119922871524664	0.580111904696548	0.561839156207629	0.942952759324941
ENSG00000184451	15.5284366610217	-0.113090153964204	0.19467559136865	-0.580915939020055	0.561297109387366	0.942952759324941
ENSG00000186104	250.256999528387	0.0560620589847263	0.0964963663073158	0.580975855672982	0.561256726179242	0.942952759324941
ENSG00000186132	42.5064373938094	0.0807673263394133	0.141362844108025	0.571347632746362	0.567764019276558	0.942952759324941
ENSG00000186462	36.4124058274414	0.0965305397425361	0.166349833860757	0.580286360991119	0.561721523469873	0.942952759324941
ENSG00000186940	10.4526637573093	-0.125631220361159	0.21945212066578	-0.572476675003256	0.566999083523176	0.942952759324941
ENSG00000197045	533.946325064099	0.0641695880586088	0.111170143186111	0.577219622279176	0.563791103209264	0.942952759324941
ENSG00000197134	34.2255332376408	0.135044434685328	0.230416727070657	0.586087808824384	0.557816508382968	0.942952759324941
ENSG00000197223	213.054004220102	-0.04425422520495	0.0751359526921681	-0.588988674786084	0.555868870833758	0.942952759324941
ENSG00000197948	2136.04267767296	-0.0345905702910393	0.0590516821921732	-0.585767737800771	0.558031606845109	0.942952759324941
ENSG00000198826	75.0343763933891	-0.0833125346014197	0.144110487541504	-0.578115694580699	0.563186011660624	0.942952759324941
ENSG00000198843	1430.57172917507	0.0393221541519443	0.0685753100384711	0.573415623347301	0.566363314425291	0.942952759324941
ENSG00000200087	34.5778475071599	-0.230105899495745	0.399906450357546	-0.575399319740937	0.565021264103358	0.942952759324941
ENSG00000203804	135.429033519874	-0.107796587203123	0.186840367284995	-0.576944847462738	0.563976713377623	0.942952759324941
ENSG00000204084	1225.71957305948	-0.0321828342105372	0.0561676261858715	-0.572978357747163	0.566659347751973	0.942952759324941
ENSG00000204520	416.535727413869	-0.0623999959079484	0.107358609603175	-0.581229545898507	0.561085757152604	0.942952759324941
ENSG00000205413	2319.58665014964	0.0891094163935529	0.155410002933077	0.573382759872446	0.566385560758271	0.942952759324941
ENSG00000210127	23.3778585779347	-0.144207369937815	0.24773425965618	-0.58210507556748	0.56049590658167	0.942952759324941
ENSG00000211734	325.19239740467	0.0639006840447823	0.1099405079978	0.581229659645207	0.561085680501136	0.942952759324941
ENSG00000212747	6.50651083030059	-0.154188154250676	0.268651065160002	-0.573934647007059	0.566012026379995	0.942952759324941
ENSG00000213047	286.355202930269	0.0722843843891404	0.126043846360236	0.57348602471675	0.566315658906687	0.942952759324941
ENSG00000213326	8.06344106849923	0.183779182718129	0.315420240006597	0.582648668057209	0.560129835657986	0.942952759324941
ENSG00000213551	411.8625731509	-0.0353341030743279	0.0602301070298501	-0.586651839366917	0.557437559145963	0.942952759324941
ENSG00000214900	323.983965731524	0.0567683134217635	0.0969953051958687	0.585268671582895	0.558367076546872	0.942952759324941
ENSG00000221882	6.77001487679302	-0.234521040517367	0.409749577745605	-0.572352122502907	0.567083444660857	0.942952759324941
ENSG00000223508	16.3130294748296	0.0855284455473771	0.147419614403093	0.580170053311322	0.561799946320935	0.942952759324941
ENSG00000224383	21.3550932939957	-0.118115904539782	0.201548230573509	-0.586042875214939	0.557846702841326	0.942952759324941
ENSG00000224418	4.50591367942889	-0.185164541742785	0.315631637505129	-0.586647597200315	0.557440408817767	0.942952759324941
ENSG00000224769	16.8096549691188	0.184948300330855	0.316402102532514	0.584535623658977	0.558860005203942	0.942952759324941
ENSG00000226125	8.09348919031253	0.165242318360542	0.282720785316305	0.584471771948674	0.558902951470925	0.942952759324941
ENSG00000228335	5.79325133590233	-0.129567718031414	0.225930916924045	-0.573483787856147	0.566317173034459	0.942952759324941
ENSG00000228570	3.36477606644386	0.434916210985779	0.741157165181199	0.586806997783594	0.557333336485195	0.942952759324941
ENSG00000230068	3.79279270345019	-0.185596646364325	0.316125657090518	-0.587097700555136	0.557138091821739	0.942952759324941
ENSG00000230551	287.811204659393	0.0810396612037429	0.140950285868029	0.574952088281822	0.565323700610822	0.942952759324941
ENSG00000231154	28.4703348985852	-0.0804685991762323	0.138318784186845	-0.581761903484729	0.560727068259871	0.942952759324941
ENSG00000231466	14.6360637989306	0.105047496508002	0.182630235147205	0.575192253480539	0.56516128124644	0.942952759324941
ENSG00000231607	268.606909341468	-0.0600344745529763	0.10416988717309	-0.576313137915012	0.56440354424976	0.942952759324941
ENSG00000232618	32.6883604235722	0.0705803952810388	0.123555743411316	0.571243337884159	0.567834704848823	0.942952759324941
ENSG00000233266	7.94233261736089	-0.127137313522163	0.222143749659445	-0.57232001223113	0.56710519436886	0.942952759324941
ENSG00000233325	6.63436496224778	-0.136430955994915	0.238287272784131	-0.572548228870412	0.566950621815859	0.942952759324941
ENSG00000234286	5.15188277929563	-0.176123038655928	0.307735327756252	-0.572319856612075	0.567105299777506	0.942952759324941
ENSG00000235400	3.9059199186238	-0.157489342632202	0.275693064849329	-0.571248836884136	0.567830977810681	0.942952759324941
ENSG00000235831	26.6216708986465	0.0788875566707527	0.134040355841675	0.588535864258167	0.556172668501774	0.942952759324941
ENSG00000237017	11.3306622579116	-0.10820563326591	0.187263910070579	-0.577824276045115	0.563382763747407	0.942952759324941
ENSG00000238098	4.56066518295757	0.162273208889333	0.281054012253767	0.577373749579544	0.563687003227379	0.942952759324941
ENSG00000239789	80.2203589491055	-0.0502724776718476	0.0868173770448086	-0.579060084318151	0.562548631938446	0.942952759324941
ENSG00000239827	9.07644472789565	-0.13162845624481	0.225442646718063	-0.583866709165385	0.559309992509883	0.942952759324941
ENSG00000241506	12.6856924350935	-0.106866533317943	0.185327486646463	-0.576636176595892	0.564185255396579	0.942952759324941
ENSG00000248571	3.59694399064247	-0.232598512088759	0.397614724114694	-0.584984654697205	0.558558034971498	0.942952759324941
ENSG00000249274	17.3975025184539	0.101040028333812	0.175384460163761	0.576105934582049	0.564543580389082	0.942952759324941
ENSG00000249437	345.469229757906	0.14855981732234	0.254436933653201	0.58387677916614	0.559303216988489	0.942952759324941
ENSG00000250474	4.20019550582174	0.182802298880585	0.312733199737705	0.584531156378359	0.558863009817217	0.942952759324941
ENSG00000252464	4.59953082763345	0.200206580293243	0.34722216642119	0.576595043907384	0.564213047974742	0.942952759324941
ENSG00000253653	4.0908314221431	0.178178341401325	0.310471722393829	0.573895554891496	0.566038481247669	0.942952759324941
ENSG00000258461	48.9960991789602	0.0987600201837455	0.168390027985585	0.586495657523139	0.55754247884213	0.942952759324941
ENSG00000259456	14.9140693790396	-0.0828085668670792	0.142915320586109	-0.579424001062124	0.562303113245225	0.942952759324941
ENSG00000259520	8.56002940171403	-0.209513023211549	0.356025182693217	-0.588478100415958	0.556211428991655	0.942952759324941
ENSG00000260271	8.83413792316535	-0.15295086132557	0.259928342712082	-0.588434719083294	0.556240539446999	0.942952759324941
ENSG00000260279	9.52625328124144	0.135558732667337	0.235553710015651	0.575489694721132	0.564960158234308	0.942952759324941
ENSG00000260751	18.8435743375047	0.0980642523019897	0.166842330658548	0.587766017862	0.556689356328789	0.942952759324941
ENSG00000260898	8.46482024170364	-0.141842802628782	0.243625940235568	-0.582215516507112	0.560421523074683	0.942952759324941
ENSG00000260979	26.2552030836615	0.146104723398799	0.251175761804475	0.581683209992739	0.560780082923036	0.942952759324941
ENSG00000261433	3.61253916075309	0.194274384466034	0.330926611220574	0.587061837515821	0.557162176708521	0.942952759324941
ENSG00000267139	3.39524649180244	0.231251294271327	0.400659948321547	0.577175969896891	0.563820588392005	0.942952759324941
ENSG00000267534	121.086163652971	-0.0539537790114853	0.0927041007144497	-0.581999917972082	0.560566736127387	0.942952759324941
ENSG00000268543	3.70587812275651	0.172481444485752	0.297031931987606	0.580683172114132	0.561454005225383	0.942952759324941
ENSG00000270060	40.8385521259749	0.0635811814203756	0.110017822216495	0.57791710596906	0.56332008575276	0.942952759324941
ENSG00000270820	69.7461297348838	-0.0514473693453782	0.0885741928050557	-0.580839268370297	0.561348786667248	0.942952759324941
ENSG00000272267	3.94325279236353	-0.161975868778451	0.282148510618383	-0.574080183600646	0.565913542394843	0.942952759324941
ENSG00000272334	9.5822194248893	0.109042011094395	0.190291203907841	0.57302707038001	0.566626365124259	0.942952759324941
ENSG00000272555	18.0672675115306	0.15149023901549	0.261527750020994	0.57925110816473	0.5624197500598	0.942952759324941
ENSG00000272927	39.0363905970693	0.0780176818143809	0.135273179038988	0.576741689436418	0.564113965384043	0.942952759324941
ENSG00000273110	9.48105433456389	-0.142396712256135	0.241687309433577	-0.589177448289934	0.555742243660701	0.942952759324941
ENSG00000273212	5.28806045860541	-0.163543620214482	0.285640627728391	-0.572550275901198	0.566949235440521	0.942952759324941
ENSG00000274105	10.2492629176358	0.14427470333084	0.252278043017294	0.571887674429714	0.567398074808161	0.942952759324941
ENSG00000274227	12.1347848223761	-0.100438801167112	0.171002095594023	-0.587354212345823	0.556965838513673	0.942952759324941
ENSG00000274294	9.83185148826585	-0.115559394276465	0.201522261492059	-0.573432401070084	0.566351957211934	0.942952759324941
ENSG00000274653	9.57492448521672	-0.12426824471711	0.211485356304853	-0.587597396284869	0.556802559113772	0.942952759324941
ENSG00000274929	4.96419170680056	-0.13650727206507	0.233581428526791	-0.58440978345765	0.558944646081394	0.942952759324941
ENSG00000276248	14.971228824354	-0.141464480234378	0.245141012195151	-0.577073901129859	0.563889534063455	0.942952759324941
ENSG00000276454	4.3350151083569	-0.183333589658727	0.313479074760092	-0.584835175359103	0.558658549976414	0.942952759324941
ENSG00000277654	5.3874865511631	0.112629190328256	0.196320846825486	0.573699595073438	0.56617110238159	0.942952759324941
ENSG00000278558	9.01370839220375	0.221128299012955	0.379636131626267	0.58247432367856	0.560247231586828	0.942952759324941
ENSG00000279092	7.35466008499121	-0.263524015207792	0.461093879149465	-0.571519222276142	0.567647734083409	0.942952759324941
ENSG00000279246	5.92647208749722	0.14654988552473	0.252598893731138	0.580168358459699	0.561801089148706	0.942952759324941
ENSG00000280128	321.177726439748	-0.0518736281822467	0.0897059972405341	-0.578262655540798	0.563086803104719	0.942952759324941
ENSG00000282386	6.31754860859411	-0.149001715155926	0.255535506619424	-0.583095934992071	0.559828720080923	0.942952759324941
ENSG00000285581	3.76694798027802	-0.18207148429925	0.314549346469601	-0.578832816989643	0.562701985502681	0.942952759324941
ENSG00000286010	125.370361890987	0.120833383304869	0.209901970256193	0.575665788927026	0.564841103553442	0.942952759324941
ENSG00000286431	10.8207959344769	-0.137091407916436	0.239054719213103	-0.57347292020714	0.566324529358309	0.942952759324941
ENSG00000286535	19.0831987216243	0.101908945055006	0.176805686105596	0.576389522869429	0.564351924519734	0.942952759324941
ENSG00000287277	8.53791966332049	-0.163414810878502	0.282466939047113	-0.578527212528916	0.562908230551424	0.942952759324941
ENSG00000287839	156.04198922138	0.0630759933843241	0.108549786480367	0.581078926357287	0.561187260886644	0.942952759324941
ENSG00000288056	7.21689811690531	-0.140556242056699	0.240311486430084	-0.58489190069403	0.558620404891895	0.942952759324941
ENSG00000288082	29.5421558755718	0.144372154199982	0.246989806470535	0.584526771622882	0.558865958933184	0.942952759324941
ENSG00000100532	119.99992750161	0.0595646370950266	0.104032734511463	0.572556680113637	0.566944898123877	0.942952759324941
ENSG00000109686	14.5039915796994	0.161888989258912	0.281700300728944	0.574685184360822	0.565504229201121	0.942952759324941
ENSG00000147601	358.309386276754	0.034509020939597	0.059624971885284	0.578767919689606	0.56274578006821	0.942952759324941
ENSG00000177888	203.512709333431	0.0935487081704688	0.161053888598817	0.580853458332183	0.56133922222582	0.942952759324941
ENSG00000198707	208.542293140131	0.084109483447787	0.142929049673836	0.588470179013468	0.556216744485979	0.942952759324941
ENSG00000099995	5349.65513264833	-0.0485225869286021	0.0846817022510667	-0.572999663903082	0.56664492154494	0.942952759324941
ENSG00000101577	4148.03346979478	-0.056936598990247	0.0978435777263118	-0.581914524318706	0.560624256737775	0.942952759324941
ENSG00000102226	1357.75578677498	-0.0343178092782983	0.0597479934821781	-0.574375929269236	0.565713437926528	0.942952759324941
ENSG00000126709	2174.71266773869	0.168628848722153	0.292272047281388	0.576958523029074	0.563967474847594	0.942952759324941
ENSG00000146054	70.5223307264071	0.0824973627528904	0.142269694880677	0.579866027140085	0.562004967229841	0.942952759324941
ENSG00000153201	1631.1727481688	-0.0590320680680608	0.102661069301159	-0.575019025906387	0.565278429655639	0.942952759324941
ENSG00000154027	270.538850086249	0.068446982565057	0.116643806278113	0.586803403876066	0.55733575046929	0.942952759324941
ENSG00000166548	755.800807882709	0.0448506093295497	0.0778644293262013	0.576008964782299	0.56460912212581	0.942952759324941
ENSG00000179630	58.9290329597671	0.082333057289913	0.141237581816001	0.582940151136072	0.559933590253708	0.942952759324941
ENSG00000183723	160.920494828133	-0.0634130484424272	0.111021845275687	-0.571176314760048	0.567880131820126	0.942952759324941
ENSG00000187608	1577.0376464337	0.176291614615455	0.308444616939138	0.571550304119072	0.567626671325044	0.942952759324941
ENSG00000266208	28.5696865450544	0.0824576403893378	0.142117269021032	0.580208450087334	0.561774055917883	0.942952759324941
ENSG00000273373	149.234730597737	-0.0518444942088933	0.0896666465753044	-0.578191514783068	0.563134826859699	0.942952759324941
ENSG00000163535	55.9642201727039	0.0862088420363362	0.150989868808907	0.570957791515416	0.568028254707311	0.942990588603797
ENSG00000198208	45.8875948917508	0.0851338789412968	0.149161697011425	0.570748929832677	0.568169845916061	0.943062978704687
ENSG00000276255	3.91183414405477	0.177792490907893	0.311504474197449	0.570754212651205	0.568166264387302	0.943062978704687
ENSG00000131023	567.078157541958	0.0636940959025772	0.111649434558834	0.570482924112022	0.568350200566397	0.943199673308267
ENSG00000276718	55.7775628044451	-0.0668100286176808	0.117107533570837	-0.570501543158775	0.568337575767718	0.943199673308267
ENSG00000198315	945.669369720079	0.0664792246331468	0.116564659805384	0.570320582105592	0.56846028358848	0.943260976762226
ENSG00000257225	3.37790998795546	-0.256382606596818	0.449627086650018	-0.57021165808096	0.568534149950405	0.943260976762226
ENSG00000112096	17974.6783878931	-0.0973426030259616	0.170696219787917	-0.570268065378985	0.568495897009449	0.943260976762226
ENSG00000076513	5199.11173175498	-0.0467089209733612	0.0819629826811244	-0.569878248026691	0.568760279066573	0.943271351763663
ENSG00000102753	624.44578585742	-0.0423158504220353	0.0742590248219914	-0.569841181236515	0.568785421576229	0.943271351763663
ENSG00000123562	1000.66114250056	0.0263489963470187	0.0462310617555631	0.569941406198573	0.568717439921614	0.943271351763663
ENSG00000176225	233.127901117049	0.0464938283362431	0.0815851813930604	0.569880798723062	0.56875854894147	0.943271351763663
ENSG00000243829	7.97348069442426	-0.110889704905745	0.194559112780059	-0.569953796156034	0.568709036199003	0.943271351763663
ENSG00000231551	62.507852123549	-0.0598464559811503	0.105063931969786	-0.569619419901027	0.568935854015738	0.943439546342948
ENSG00000100028	892.584700582737	0.0283096216592135	0.0497073632200208	0.569525716620815	0.568999423616973	0.943463683797322
ENSG00000109323	1660.05018091234	-0.0386442235116059	0.0679161725755082	-0.568998841456235	0.569356926172164	0.943541082629137
ENSG00000115657	10.7702996915038	-0.102023863026837	0.179309888313165	-0.568980684705196	0.569369248050659	0.943541082629137
ENSG00000119844	1662.162483808	-0.0332472748904633	0.0584090145845023	-0.569214788624165	0.569210385773765	0.943541082629137
ENSG00000160051	41.293271994927	0.0615775051005516	0.108217224133456	0.569017599496109	0.569344196369336	0.943541082629137
ENSG00000164989	16.7510690961458	0.0957786990087889	0.168239245070883	0.56930057531128	0.56915217646272	0.943541082629137
ENSG00000171291	310.979534299409	-0.0673017377885792	0.118290869741468	-0.568951246496633	0.569389226236171	0.943541082629137
ENSG00000104974	3407.73157610331	-0.0673118928971141	0.118264286885716	-0.56916500043805	0.569244170128192	0.943541082629137
ENSG00000145907	2637.40801775329	0.0303551554698828	0.0533783092864371	0.568679598055304	0.569573595734699	0.943765356313783
ENSG00000211789	173.394177825884	-0.0666538385817656	0.11727387984537	-0.56836047950022	0.569790219880976	0.944043031717068
ENSG00000163882	393.765372789236	-0.0388025957875609	0.0682892841777797	-0.568209145179278	0.569892962423114	0.944050743001938
ENSG00000271781	9.20258949028405	0.122380427405756	0.21535746503284	0.568266474473471	0.569854039892405	0.944050743001938
ENSG00000119682	2303.36015722554	-0.0412585842744957	0.0726418567789152	-0.567972600150707	0.570053573153145	0.9441674877019
ENSG00000166707	90.3969375088984	-0.068616422023897	0.120843612458619	-0.567811741372705	0.570162806316683	0.9441674877019
ENSG00000249173	11.9031011882289	-0.264750934984031	0.466257643979897	-0.567821114361067	0.570156441198029	0.9441674877019
ENSG00000273456	13.0877102396062	-0.111618117845021	0.196571521286716	-0.567824459588	0.570154169490368	0.9441674877019
ENSG00000273802	55.4584495210636	-0.102120242382408	0.179870170738356	-0.567744178833048	0.57020868847912	0.9441674877019
ENSG00000167528	2465.43354300047	0.0563885562456667	0.099357737186076	0.567530600461068	0.570353742523116	0.944245221452434
ENSG00000250687	21.4503719208154	0.177818991127979	0.31330924921729	0.567551042850497	0.57033985809388	0.944245221452434
ENSG00000089169	304.043705154957	-0.178247615940702	0.314140897442312	-0.567412958299816	0.570433647970025	0.944296292550311
ENSG00000110218	184.658881819882	0.0596792163063035	0.105246146016015	0.567044196537346	0.570684154583021	0.944323555145621
ENSG00000152556	277.184853587694	-0.0338649251427152	0.0597229550213208	-0.567033649467372	0.570691320171362	0.944323555145621
ENSG00000156414	137.11662268828	0.110690846714618	0.195212942075671	0.567026169154863	0.570696402257115	0.944323555145621
ENSG00000180921	113.744106560902	0.0516306664350459	0.0910242488388076	0.567218813598531	0.57056552748666	0.944323555145621
ENSG00000258920	21.3087145321299	0.0756481386016841	0.133384219207511	0.567144592149954	0.570615948815556	0.944323555145621
ENSG00000260075	3.49310929007767	-0.386824962528719	0.682284613022936	-0.566955424679517	0.570744466754852	0.944323555145621
ENSG00000100294	127.520393031817	-0.0536143380998882	0.0946239666736266	-0.566604212279672	0.570983112480027	0.944455853218071
ENSG00000120306	868.336797694875	-0.1467237985967	0.25894466064395	-0.566622220484578	0.570970874908399	0.944455853218071
ENSG00000144909	1289.53052010715	-0.0552233843751329	0.0974768201252369	-0.566528373660349	0.571034650388187	0.944455853218071
ENSG00000264057	5.61020822968633	0.140570963921111	0.248123615911904	0.566536012319844	0.571029459258117	0.944455853218071
ENSG00000270012	192.92305303973	0.0460167074731524	0.0812331834946789	0.566476721624073	0.571069753005617	0.944455853218071
ENSG00000150681	1803.8812810535	-0.0692088909675937	0.122258267960357	-0.566087612087186	0.571334224053797	0.944812068626421
ENSG00000260293	8.83404312968612	0.123740304034888	0.218654852737765	0.56591611155912	0.571450808507916	0.944923684646411
ENSG00000076604	445.812473049957	-0.0462528038665472	0.0819714475868125	-0.564255057440126	0.572580562748062	0.945118686766326
ENSG00000077147	1871.5040552592	-0.0445012672115074	0.0789741760647858	-0.563491376915426	0.573100330285681	0.945118686766326
ENSG00000102471	62.8059217153646	0.0695374410342725	0.123260558237089	0.564149976511698	0.572652068450949	0.945118686766326
ENSG00000107771	794.494202916633	0.0546133204711934	0.0967381256228499	0.564548052999422	0.57238120687388	0.945118686766326
ENSG00000111711	350.46188560471	-0.0614898653321887	0.108721348587764	-0.565573055622572	0.571684048676997	0.945118686766326
ENSG00000112658	1653.06032995343	-0.0339086224613059	0.0601125521954701	-0.564085556558038	0.57269590717969	0.945118686766326
ENSG00000132017	1531.21253150101	-0.0315420369351836	0.0559451900314345	-0.56380248091857	0.572888563206855	0.945118686766326
ENSG00000132386	263.470862744569	-0.0678022296115997	0.120354254625196	-0.563355486041997	0.573192842235891	0.945118686766326
ENSG00000133624	818.915927218038	0.0279821370811609	0.0495883669724462	0.564288335945993	0.572557918200604	0.945118686766326
ENSG00000140284	23.6833720540832	-0.0846575745452049	0.149967092414714	-0.564507674197587	0.572408678885665	0.945118686766326
ENSG00000154328	268.438099737495	-0.045308132536393	0.0803990495970988	-0.56354064834652	0.57306678897207	0.945118686766326
ENSG00000156642	1756.86187664548	-0.03701228911375	0.0655732270470112	-0.564442086817153	0.57245330307206	0.945118686766326
ENSG00000163884	3.44645781773669	-0.165135231505032	0.292759079275567	-0.564065278226927	0.57270970721281	0.945118686766326
ENSG00000179456	2681.38024813246	-0.0467639186763399	0.0827450681581061	-0.565156567240784	0.571967275628148	0.945118686766326
ENSG00000181873	312.952503546104	0.0333527504818543	0.0591503628501566	0.56386383573581	0.572846803646286	0.945118686766326
ENSG00000184557	1140.40408772314	0.122798257212718	0.217870920593236	0.563628486437536	0.573006995881627	0.945118686766326
ENSG00000188549	192.171471922812	0.0476604743805112	0.0845226141483088	0.563878375754955	0.572836907572173	0.945118686766326
ENSG00000196116	774.407125937566	0.0694540040303354	0.123112908255194	0.564148837150105	0.572652843789481	0.945118686766326
ENSG00000197296	223.001050614973	-0.0378697928884231	0.0672297783894973	-0.563288973957695	0.573238124993343	0.945118686766326
ENSG00000198142	40.5216635030122	-0.0836017225885156	0.147879541542849	-0.565336636266831	0.571844814085704	0.945118686766326
ENSG00000198815	1421.5526843286	-0.0334681432579796	0.0592214690098987	-0.565135310175867	0.571981732978905	0.945118686766326
ENSG00000205220	1237.22414488549	-0.0578495750342129	0.102451012079733	-0.564655964444659	0.572307791609751	0.945118686766326
ENSG00000211807	90.4866854142197	0.0718412189303957	0.127378105768599	0.563999743102678	0.57275430697637	0.945118686766326
ENSG00000227591	6.65828214420304	-0.159676703820404	0.282595483433161	-0.565036291028233	0.572049080150606	0.945118686766326
ENSG00000230795	98.1559070570328	0.119807826088347	0.212602090245137	0.563530800427243	0.573073492826057	0.945118686766326
ENSG00000239697	818.886936039026	-0.0484658997675316	0.0857655994236486	-0.565097196232827	0.572007655461129	0.945118686766326
ENSG00000275763	4.52518459124599	-0.180894826862208	0.320764922281854	-0.5639482820483	0.572789329822663	0.945118686766326
ENSG00000278673	4.94655162489901	-0.170118476693986	0.301706777214618	-0.563853680267092	0.572853715602165	0.945118686766326
ENSG00000279059	129.053144630072	0.0543194245359247	0.0961654755382269	0.564853698605505	0.572173278973701	0.945118686766326
ENSG00000183780	20.5645297036598	-0.117994623108345	0.208918450284611	-0.564787949305582	0.572218004589107	0.945118686766326
ENSG00000100097	2338.70314361574	-0.0739147306852836	0.131133150612103	-0.563661670144161	0.572984407859953	0.945118686766326
ENSG00000101596	9822.73768248511	-0.0663512073842411	0.117569451878642	-0.564357546318498	0.572510824973176	0.945118686766326
ENSG00000132530	3066.24202230881	0.111387889404746	0.197721268744192	0.563358156217666	0.573191024362308	0.945118686766326
ENSG00000281183	69.7291230979718	0.132482511070033	0.234813186375974	0.564203881028669	0.572615386856302	0.945118686766326
ENSG00000149218	449.654726560188	-0.043437091421886	0.0771619341655199	-0.562934196655947	0.573479693133856	0.945193134098261
ENSG00000149922	38.2182648131194	-0.0719755624633065	0.127838622072048	-0.5630189163236	0.57342200306026	0.945193134098261
ENSG00000161681	11.5189631621784	0.148777213298369	0.264252397049148	0.563011783278918	0.573426860219132	0.945193134098261
ENSG00000267519	1445.27933346476	-0.0662391674882715	0.117664035683	-0.562951687860915	0.573467782227861	0.945193134098261
ENSG00000141161	18.3651278049723	-0.117451620646607	0.208689242896005	-0.562806300012004	0.573566789891475	0.94521251420349
ENSG00000223547	127.712471982657	-0.050413668780297	0.089580868527927	-0.562772717085015	0.573589660679046	0.94521251420349
ENSG00000086232	3373.42618109625	-0.0459507699892582	0.0817789114168943	-0.561890213419563	0.57419082194568	0.945309813047274
ENSG00000086967	12.9977913214112	-0.142583081258637	0.253511947922715	-0.562431405805397	0.573822126453751	0.945309813047274
ENSG00000112282	1036.01816338891	0.0596304801863052	0.106086813546521	0.562091349460283	0.574053781881052	0.945309813047274
ENSG00000122026	3036.37625126273	0.1278228762794	0.227552925831962	0.561728115830913	0.574301275204108	0.945309813047274
ENSG00000132749	121.791414409588	-0.0495941012148985	0.0883034031661356	-0.561632954526013	0.574366122780226	0.945309813047274
ENSG00000136247	429.547924153368	0.0357606557160593	0.0636291432598626	0.562016929412551	0.574104484703756	0.945309813047274
ENSG00000144674	953.884775632093	0.0608112492390843	0.108295120362984	0.56153268065317	0.574434458060884	0.945309813047274
ENSG00000159596	387.710998534078	-0.0242716524225614	0.0431936186501437	-0.561926811901431	0.574165885140806	0.945309813047274
ENSG00000177600	23418.1654760754	-0.0612000854373397	0.108963816049178	-0.561655122373088	0.574351016213325	0.945309813047274
ENSG00000206562	186.542079233558	0.041183457967186	0.0733334495208905	0.561591718871129	0.574394223852389	0.945309813047274
ENSG00000230513	37.0143258798844	-0.0914071488700281	0.162761359220579	-0.561602270389929	0.574387033193071	0.945309813047274
ENSG00000272277	5.83498395059746	-0.16560316129296	0.294629308781624	-0.562072938289054	0.574066325324461	0.945309813047274
ENSG00000272908	131.60822214159	0.083040206508368	0.147719804091062	0.5621467413887	0.5740160444064	0.945309813047274
ENSG00000286230	5.01793773952441	0.143142495029735	0.254709506477929	0.561983323705034	0.57412738116792	0.945309813047274
ENSG00000287063	6.34698991021322	-0.169937336809781	0.302269681729083	-0.562204372723336	0.573976782513872	0.945309813047274
ENSG00000119457	309.99222854873	0.0600469148387283	0.106855089104691	0.56194716921622	0.574152014667571	0.945309813047274
ENSG00000204569	2151.79822521422	-0.0396500738959258	0.0706451736306104	-0.561256655737704	0.574622585159997	0.945538565715916
ENSG00000261270	15.9296971538767	0.10436518980878	0.186011237670057	0.561069272566752	0.574750314344071	0.945667903308747
ENSG00000001631	101.002372181279	-0.0546345649000215	0.0974085355583976	-0.560880672179569	0.574878886800624	0.945760165073123
ENSG00000223478	23.4281875694982	-0.125068639779045	0.223001209394112	-0.560842876677006	0.574904654346751	0.945760165073123
ENSG00000186815	1698.96227089665	0.0287797066558477	0.051333711953222	0.560639501037315	0.575043317553041	0.945826610234854
ENSG00000229512	13.5871142300413	0.109942593518515	0.196088183536852	0.560679340975449	0.575016153105735	0.945826610234854
ENSG00000163428	513.067978369149	0.0535528139187181	0.0955662383443142	0.560373776832918	0.575224514355056	0.945882169555823
ENSG00000245958	309.331454025621	-0.0464650064965412	0.0829177657035563	-0.560374560292189	0.575223980076085	0.945882169555823
ENSG00000090863	3827.09739977059	-0.0406399774108279	0.0725113018864791	-0.560464042894338	0.575162959082181	0.945882169555823
ENSG00000141040	106.037259943484	-0.0497454323612561	0.0887920984319133	-0.560246161987053	0.57531154425412	0.945944470432011
ENSG00000204237	572.745115527038	0.0476721376071213	0.0851105334328245	0.56012030102887	0.575397384143671	0.945956211759166
ENSG00000237604	4.78596247125732	0.21736927175056	0.388095944361433	0.560091582786869	0.575416971452443	0.945956211759166
ENSG00000282499	45.3844518176859	-0.0818114556119095	0.146110619300453	-0.559928196893598	0.575528414976785	0.946002275827432
ENSG00000164023	217.695631222556	0.0822255449936631	0.146855876156665	0.55990640038091	0.57554328288301	0.946002275827432
ENSG00000103485	72.3407929778289	-0.0581341911340818	0.104239989339146	-0.557695674209461	0.577052212073039	0.946147312104146
ENSG00000106399	158.415243939246	-0.0614687525614088	0.110099068428806	-0.558304020539074	0.576636799963401	0.946147312104146
ENSG00000111906	312.331869394368	-0.0588345770695506	0.105447325243241	-0.557952294511346	0.576876960515297	0.946147312104146
ENSG00000121406	336.987401307509	0.0471672558240153	0.0843472681875162	0.559203123439109	0.576023101727074	0.946147312104146
ENSG00000130956	352.460223400061	-0.0402359515295831	0.0720172745150899	-0.558698615026766	0.576367424708791	0.946147312104146
ENSG00000134215	877.98951673009	0.0470553605926995	0.0842715445176909	0.558377811419147	0.5765864211103	0.946147312104146
ENSG00000135114	1283.65976998453	-0.14244931390112	0.255004939072759	-0.558613940651853	0.57642522381114	0.946147312104146
ENSG00000135164	1564.96651087251	0.0552895140264354	0.0989376821746623	0.558831709124018	0.576276579616827	0.946147312104146
ENSG00000137106	979.045262052052	-0.0477700630331224	0.0855760733616699	-0.558217515206989	0.576695861929127	0.946147312104146
ENSG00000137285	3.59222032565596	0.317623528343429	0.569697386607637	0.557530253446965	0.577165194787943	0.946147312104146
ENSG00000139626	4527.41959624812	0.0395628926458054	0.0708266001615285	0.558588052448904	0.576442895758564	0.946147312104146
ENSG00000143344	94.6141481678666	0.088353418192776	0.157885851700476	0.559603138857498	0.575750163415821	0.946147312104146
ENSG00000144821	4.2499693796018	0.167200073298159	0.299579895311287	0.558115133608766	0.576765767183468	0.946147312104146
ENSG00000144959	155.811213796682	0.0516443924213276	0.0923570886145707	0.55918168487156	0.576037731403488	0.946147312104146
ENSG00000150054	481.482063256286	0.0552635621406	0.0988960840482795	0.558804351784255	0.57629525217015	0.946147312104146
ENSG00000162733	9.74769890781127	0.124213570618621	0.22197847499514	0.559574844458865	0.575769467227726	0.946147312104146
ENSG00000163466	12349.9209400861	-0.0346078218503743	0.0618651867314619	-0.559407053931582	0.575883948348514	0.946147312104146
ENSG00000165996	6.83147604977838	0.124028934221754	0.222412122340618	0.557653660764982	0.577080906353149	0.946147312104146
ENSG00000167173	6490.68760212942	-0.0754677554569949	0.135195831426121	-0.558210668634668	0.576700536583818	0.946147312104146
ENSG00000169814	335.101582144784	0.0279147429805447	0.0499847252989995	0.558465467471588	0.576526578859608	0.946147312104146
ENSG00000172728	65.8922028851806	0.0901901823534385	0.161533609705427	0.558336946211438	0.576614320538663	0.946147312104146
ENSG00000179299	164.65736762707	-0.0870028578155185	0.155908163012355	-0.558039143906943	0.576817654865914	0.946147312104146
ENSG00000198755	11554.2673191204	0.0546863303097918	0.0978884992960909	0.558659400267011	0.576394192537117	0.946147312104146
ENSG00000227627	15.1686683839007	-0.103529751152812	0.185707223759069	-0.5574890898543	0.577193311224124	0.946147312104146
ENSG00000241081	4.23665735799688	0.15440732922736	0.276888697016755	0.557651254424505	0.577082549852362	0.946147312104146
ENSG00000242086	670.460140485642	0.0595683920709917	0.106825501946971	0.557623329498251	0.577101622374672	0.946147312104146
ENSG00000254719	3.85561698414007	0.189480159475822	0.339935171864758	0.55740086686648	0.577253573346724	0.946147312104146
ENSG00000255670	5.54989460280862	0.175371038501388	0.314315057127161	0.557946666966191	0.576880803418616	0.946147312104146
ENSG00000261342	17.5223988319564	0.0987027975895491	0.176660085733099	0.558715893179576	0.576355630901245	0.946147312104146
ENSG00000271141	21.5767880118572	0.0996229030923043	0.178392471366708	0.558447911669528	0.576538563863675	0.946147312104146
ENSG00000272109	6.66246281328532	-0.158500354843927	0.283634976566811	-0.558818086409706	0.57628587766574	0.946147312104146
ENSG00000082293	90.0802155874366	0.122429031949587	0.218892354854123	0.559311594190569	0.575949083985522	0.946147312104146
ENSG00000165704	241.044274283757	-0.0406855588508179	0.0729859305504371	-0.557443859987536	0.577224205837667	0.946147312104146
ENSG00000237254	90.5144485786107	0.13486595186198	0.242087864379598	0.557095053928467	0.577462486702706	0.94632857198539
ENSG00000173548	252.014588209794	0.0472887385296549	0.0848789874567173	0.55713127532028	0.577437740526346	0.94632857198539
ENSG00000081760	340.953514451457	-0.0350299175487479	0.0629289635573542	-0.556658104130719	0.577761046783697	0.946411256082744
ENSG00000143869	66.9014987328581	0.146003500089586	0.262318108866211	0.556589481071824	0.577807942307881	0.946411256082744
ENSG00000170485	83.1164103211771	0.0899576528877013	0.161547229303934	0.556850484377268	0.577629587807021	0.946411256082744
ENSG00000196172	76.9734491815338	0.0837250519713327	0.150417996727359	0.556615922249578	0.577789872762926	0.946411256082744
ENSG00000198890	274.389694107967	0.0411057504609317	0.0738501269724029	0.556610423652928	0.577793630407959	0.946411256082744
ENSG00000260630	108.913209020585	-0.0600971051799195	0.107904589891641	-0.556946699304171	0.577563846652025	0.946411256082744
ENSG00000063587	657.326440918313	-0.044657812783461	0.0802533278536394	-0.556460572761605	0.577896040320305	0.946427120099283
ENSG00000186908	788.158063052002	-0.0710794905409693	0.127741690448431	-0.556431422595461	0.577915962888824	0.946427120099283
ENSG00000235750	4718.45975350715	-0.0561514154553326	0.100926979107414	-0.556356842857371	0.57796693559389	0.946430075988668
ENSG00000071889	738.175819637303	-0.0432315641858909	0.0777177200100332	-0.556263927715709	0.57803044288031	0.946453555206114
ENSG00000170915	842.840905441481	0.0378623470072306	0.0680912496081776	0.556053049769312	0.578174589651776	0.946528548750385
ENSG00000254965	4.29812575187201	0.177822241885874	0.319793374043584	0.556053553072174	0.578174245596231	0.946528548750385
ENSG00000141956	432.812338564718	0.0389153762282155	0.0700243536541621	0.555740598769561	0.57838819831427	0.94671721338022
ENSG00000146904	383.356551320497	-0.0615104020252451	0.110677010201151	-0.555764940826036	0.578371555415082	0.94671721338022
ENSG00000146574	142.10086325378	-0.069982959320702	0.125949190487267	-0.555644375719722	0.578453989147051	0.946744395637411
ENSG00000100227	3356.91917012908	-0.0272686170202171	0.0490829475549538	-0.555561928909971	0.578510363514134	0.946756162836555
ENSG00000165650	662.486161008961	-0.0616607183346519	0.111019500728412	-0.555404392292243	0.578618088957643	0.946851959053445
ENSG00000139641	6742.06414571678	0.0320718080228879	0.0577696923685507	0.555166674911143	0.57878066081896	0.947037482157784
ENSG00000005175	627.459611029335	0.0407583534201375	0.0735777054903317	0.55394977525486	0.579613218769771	0.947119361325504
ENSG00000046647	235.032966785093	-0.0417698982151527	0.0756856766498056	-0.551886434317292	0.581026163223894	0.947119361325504
ENSG00000054267	1395.32739541977	0.061250425649547	0.110702452189817	0.553288788440957	0.580065676964284	0.947119361325504
ENSG00000083817	159.368724080341	0.034042700261541	0.0617111058185246	0.551646252485756	0.581190740770112	0.947119361325504
ENSG00000090971	65.8587907454816	-0.0761477223821626	0.137384488177753	-0.554267249470259	0.579395960435411	0.947119361325504
ENSG00000099810	308.348524663271	-0.0348661297988862	0.0631799302915092	-0.551854515160361	0.581048033632046	0.947119361325504
ENSG00000107897	561.838505642482	0.0428570431348455	0.0777510424548652	0.551208598389201	0.581490686453689	0.947119361325504
ENSG00000111859	2647.64248002838	-0.0570897323834781	0.103434844797429	-0.551939073290874	0.580990096827235	0.947119361325504
ENSG00000113161	1229.85793019415	-0.0486436255794825	0.0877771279790643	-0.554171988756394	0.579461146547611	0.947119361325504
ENSG00000122335	139.522985439539	-0.0525992047869598	0.094808618059459	-0.554793497295492	0.579035915471185	0.947119361325504
ENSG00000123080	96.4683561101353	-0.0671737585758383	0.1218513150795	-0.551276434989741	0.581444189984821	0.947119361325504
ENSG00000125846	366.920196798824	-0.0302705662095994	0.0549371693228524	-0.551003384096961	0.581631354734534	0.947119361325504
ENSG00000128918	32.2765216049056	-0.147129862277741	0.265507271408545	-0.554146263103081	0.579478750987847	0.947119361325504
ENSG00000128951	615.086259894973	-0.0411703416306942	0.0745085566231684	-0.552558571747883	0.580565716748579	0.947119361325504
ENSG00000129197	918.971297813653	0.0420444932515965	0.0758463865956226	0.554337459419894	0.579347918555395	0.947119361325504
ENSG00000135945	650.969720063595	0.042494104165144	0.0770286586847353	0.551666157644843	0.581177100515596	0.947119361325504
ENSG00000136715	880.194889944954	-0.0411691210133593	0.0744042287547707	-0.553316951232017	0.580046395615293	0.947119361325504
ENSG00000136824	248.051110966765	0.0619327767097239	0.111888051037531	0.553524492878599	0.579904313747636	0.947119361325504
ENSG00000141569	833.141299334955	0.0306122723632605	0.0553867841828356	0.552699941238822	0.580468893603751	0.947119361325504
ENSG00000146830	4192.49747539514	-0.0282932832829444	0.0512812547919878	-0.551727593205558	0.581135001988328	0.947119361325504
ENSG00000149150	292.951197218903	0.0386031399300723	0.0700385264618189	0.55117007567423	0.581517091413687	0.947119361325504
ENSG00000154358	1473.77526968167	0.0612330427831124	0.111131228616783	0.550997622767802	0.581635304183531	0.947119361325504
ENSG00000159579	685.011727336049	-0.0276471573144827	0.0499435292881493	-0.553568354270127	0.579874288569681	0.947119361325504
ENSG00000164631	631.949451656901	0.056221160001536	0.101999630585888	0.551189839400402	0.581503544520709	0.947119361325504
ENSG00000167315	743.033565928542	-0.0384279346714463	0.0692644148031175	-0.554800539074455	0.579031098383101	0.947119361325504
ENSG00000171298	3045.02532781212	-0.0603911953514387	0.10924924679989	-0.552783631195702	0.580411578402157	0.947119361325504
ENSG00000175482	428.906403532595	-0.0486331411443934	0.0880555612060635	-0.552300621088365	0.580742405150559	0.947119361325504
ENSG00000177150	136.284859896469	0.0441514772035156	0.0799989912801557	0.551900423955317	0.581016577907518	0.947119361325504
ENSG00000179886	219.480831978124	0.0456896895535442	0.0825018728677745	0.553801846738327	0.579714464304179	0.947119361325504
ENSG00000181790	46.68687073678	0.0695814509133577	0.12606306017047	0.551957495076396	0.580977475107061	0.947119361325504
ENSG00000187147	2356.08957934423	-0.0218157123214683	0.0394607013973366	-0.5528465422295	0.58036849542517	0.947119361325504
ENSG00000196126	10533.9365761958	0.0651218981443012	0.117403727323414	0.554683395740142	0.579111235376397	0.947119361325504
ENSG00000196247	466.319989801073	0.0858369076724953	0.154966546941173	0.553906048542723	0.579643145430868	0.947119361325504
ENSG00000196557	87.8464691124019	-0.0959162504140788	0.173100142323268	-0.554108443394305	0.57950463202252	0.947119361325504
ENSG00000198690	846.075782963529	0.0570310066726123	0.103148822174867	0.552900221933006	0.580331735468151	0.947119361325504
ENSG00000198898	1735.49307926333	0.0566402024254688	0.102332410324752	0.553492312413253	0.579926343247843	0.947119361325504
ENSG00000204852	292.351136826416	-0.058746868901251	0.106086180294031	-0.553765520998368	0.579739327709156	0.947119361325504
ENSG00000213057	64.3694361314204	0.103317889211909	0.186959672865716	0.552621255847604	0.580522783838638	0.947119361325504
ENSG00000213782	25.069926018969	-0.0930065391277103	0.168511568472463	-0.551929698185136	0.580996520247419	0.947119361325504
ENSG00000223561	7.12882179808512	-0.135360885415637	0.245091596694679	-0.552286929625994	0.580751784091909	0.947119361325504
ENSG00000224616	71.2633839423835	0.0775801160542213	0.140701073674834	0.55138254476659	0.581371463855516	0.947119361325504
ENSG00000228839	27.1174388352737	-0.0785403838192568	0.141691735774722	-0.554304620448222	0.579370388726714	0.947119361325504
ENSG00000229195	3.5380972062868	0.171824560841777	0.311661487795002	0.551317912448636	0.581415761418928	0.947119361325504
ENSG00000235194	847.061827616779	0.0411663257410739	0.0744242766174561	0.553130344184203	0.580174159703369	0.947119361325504
ENSG00000244063	9.16170014404342	0.123771372287247	0.22371072607987	0.553265256682674	0.58008178795739	0.947119361325504
ENSG00000252311	3.98538725759994	-0.179276871876128	0.323295545283201	-0.554529360183681	0.579216618024263	0.947119361325504
ENSG00000256771	191.027146598898	0.0593803083563641	0.107755570896782	0.551064857827574	0.58158921465545	0.947119361325504
ENSG00000258120	5.35520556748928	0.209688407358024	0.378579064919536	0.553882733591176	0.579659102532941	0.947119361325504
ENSG00000265800	9.83978498622778	-0.117199370140303	0.212096999149494	-0.552574391011052	0.580554881851083	0.947119361325504
ENSG00000267655	4.95847755271029	0.146386950951867	0.265118652224878	0.55215636366354	0.580841228100916	0.947119361325504
ENSG00000269318	12.2225739149859	-0.0863404769762117	0.156356675598068	-0.552202051149764	0.580809929226219	0.947119361325504
ENSG00000272086	23.3064186125327	0.0894607981598105	0.162067599190041	0.551996812483835	0.580950537142426	0.947119361325504
ENSG00000278311	1895.09843334508	-0.0249438410486778	0.0450556241135787	-0.553623249914329	0.579836710955859	0.947119361325504
ENSG00000280332	286.709616616664	-0.050699589057827	0.0914605553718181	-0.554332836179662	0.57935108199756	0.947119361325504
ENSG00000285596	17.0537471263746	-0.0774724364409008	0.139607330299774	-0.554931007380108	0.578941851993926	0.947119361325504
ENSG00000286873	14.8280554399396	-0.0956975616040574	0.173568139664488	-0.551354423623155	0.581390737272216	0.947119361325504
ENSG00000162434	10681.2298337948	-0.0418110408363197	0.075638514683141	-0.552774482834193	0.58041784354318	0.947119361325504
ENSG00000196678	57.7799777483631	0.0627170910357929	0.113885183018531	0.550704572565755	0.581836209575664	0.947286238528458
ENSG00000213640	7.1300674915851	-0.179564570712091	0.326058698935887	-0.55071240637993	0.581830838553477	0.947286238528458
ENSG00000139826	405.755066930384	0.0565420913354242	0.102707799307788	0.550514096460998	0.581966810994273	0.947338616898839
ENSG00000158411	533.648613092409	0.0381622510377799	0.0693122878579936	0.550584206886467	0.581918737644308	0.947338616898839
ENSG00000072401	1054.20128140082	-0.0787550615190082	0.143268732421862	-0.549701670334529	0.582524011012874	0.94760735102472
ENSG00000093072	7867.71969755338	0.0448890839907578	0.0819177223824255	0.547977686454674	0.583707224328542	0.94760735102472
ENSG00000107758	1080.00846261374	-0.0267433170164709	0.0487002894285106	-0.549140822986867	0.582908811715987	0.94760735102472
ENSG00000109184	275.253301876621	0.0562438705981162	0.102294317815353	0.54982399608588	0.582440098340798	0.94760735102472
ENSG00000114503	1033.45361732342	0.0277942877457457	0.0505897341784317	0.549405688666287	0.582727071021078	0.94760735102472
ENSG00000116786	2700.37864162439	-0.0337847029134472	0.0614544043829875	-0.549752344891327	0.582489248739435	0.94760735102472
ENSG00000125691	4018.71845151499	0.148561184417631	0.271072874342132	0.548048877181738	0.583658342196062	0.94760735102472
ENSG00000126903	885.39478714483	-0.0423701734407367	0.0772356748762174	-0.548582937983539	0.583291697530495	0.94760735102472
ENSG00000151665	171.581968806914	-0.050891551314937	0.0926962625536864	-0.549014058527575	0.582995801991973	0.94760735102472
ENSG00000161243	4.00300304020086	-0.177780288742937	0.323513851436434	-0.549529140571802	0.582642372081805	0.94760735102472
ENSG00000163220	65565.776076169	-0.123315944866775	0.224674654663152	-0.548864512784758	0.58309843337825	0.94760735102472
ENSG00000163406	245.339159525222	-0.059625675246415	0.108472243206086	-0.549686016293886	0.582534749734561	0.94760735102472
ENSG00000166897	12.7234798292732	-0.102246644731069	0.186127515223455	-0.549336537418001	0.582774517411316	0.94760735102472
ENSG00000169047	117.773722926862	-0.0640468430201973	0.116805670346691	-0.548319639193029	0.583472444611267	0.94760735102472
ENSG00000175324	243.131746850379	0.0658857101232153	0.120166607207588	0.548286347216227	0.583495300458756	0.94760735102472
ENSG00000180855	56.6934891898246	-0.0640911391997226	0.116872678222975	-0.548384277439479	0.583428069888599	0.94760735102472
ENSG00000188219	12.570781738162	-0.0962391140141312	0.175594203591593	-0.548076827398983	0.58363915108561	0.94760735102472
ENSG00000198791	1368.14060604595	-0.0316940059066972	0.0577706064521209	-0.548618196226909	0.583267495737706	0.94760735102472
ENSG00000205726	169.982288863538	0.0663079442365767	0.120984701621595	0.548068833065925	0.58364464010519	0.94760735102472
ENSG00000222011	38.9934418865248	0.0623216592397093	0.113556499922982	0.548816309783921	0.583131516294571	0.94760735102472
ENSG00000242574	3034.47163334695	0.0378234232594696	0.0688630041406061	0.549256073438807	0.582829728016208	0.94760735102472
ENSG00000253291	14.0955562015247	0.12906290043216	0.23533029350341	0.548433006693588	0.583394617868442	0.94760735102472
ENSG00000258352	137.395228881656	-0.0520213524209591	0.0946709201657215	-0.549496638776677	0.58266467063421	0.94760735102472
ENSG00000261211	14.5044657962414	0.154723314696267	0.281674285555399	0.549298685150427	0.582800489556272	0.94760735102472
ENSG00000268401	7.66243380788143	-0.145914850644933	0.265945760430339	-0.548663947147801	0.583236092309835	0.94760735102472
ENSG00000271819	4.4593587681967	-0.17394438856586	0.316358933690558	-0.549832389863855	0.582434340607684	0.94760735102472
ENSG00000278949	41.7933571483367	0.0898272111861935	0.163373656628621	0.549826777706197	0.582438190278401	0.94760735102472
ENSG00000282173	109.759164879075	0.0654409311716318	0.119404051937797	0.548062901631872	0.58364871272534	0.94760735102472
ENSG00000286753	18.3469703485316	-0.0833332048345289	0.151875525879871	-0.548694099011337	0.583215396504432	0.94760735102472
ENSG00000288253	15.2410421874271	-0.105178026434769	0.191431811971113	-0.549428150691279	0.58271165965527	0.94760735102472
ENSG00000010404	498.164006431782	0.0717574722036145	0.130786386928117	0.548661629769266	0.583237682939295	0.94760735102472
ENSG00000103066	372.537381252922	-0.0470016244592701	0.0855563760845203	-0.549364367803957	0.582755422075041	0.94760735102472
ENSG00000063601	1433.96450393224	0.0331165157409614	0.0606087871872105	0.546397928054062	0.584792434039866	0.947646935481176
ENSG00000068885	124.781526163825	-0.067785925793614	0.124246135604913	-0.545577739408853	0.585356229563675	0.947646935481176
ENSG00000101290	3079.1581170398	-0.0435584956620016	0.0798138179975061	-0.545751309170082	0.585236897105912	0.947646935481176
ENSG00000119725	13.0132341990686	0.0912534276948392	0.167199544429572	0.545775576160599	0.585220213996559	0.947646935481176
ENSG00000123545	116.292203340353	0.0655119889287768	0.119674893602292	0.547416312284252	0.584092750966451	0.947646935481176
ENSG00000130584	62.5802274797061	-0.0582999336907381	0.106452942516904	-0.547659203328084	0.583925929727941	0.947646935481176
ENSG00000132003	173.969467109756	0.0403080047306016	0.0737854680102366	0.546286495397841	0.584869017732884	0.947646935481176
ENSG00000143337	2451.73517505421	0.0396431663294781	0.0725552648147663	0.546385798889814	0.584800769756023	0.947646935481176
ENSG00000145833	1753.71528912505	0.0314405401228322	0.0574953160767334	0.546836547187106	0.584491032047204	0.947646935481176
ENSG00000146411	4.1119464261003	-0.178607786697642	0.326852833076722	-0.54644711204237	0.584758633120858	0.947646935481176
ENSG00000147231	60.6293489419691	0.0859400736771163	0.157185493298701	0.546743035082784	0.584555283863667	0.947646935481176
ENSG00000151090	6.14885868929383	-0.144579258849108	0.264989916496811	-0.545602869575031	0.585338951404621	0.947646935481176
ENSG00000153107	370.397044836316	0.0544224613131559	0.0995270149565827	0.546810947127239	0.58450862142582	0.947646935481176
ENSG00000160193	167.897333690889	0.0434310574014501	0.0794339027535407	0.546757189259647	0.584545558370786	0.947646935481176
ENSG00000163463	173.277704688689	0.0380203581384944	0.0696515439134078	0.545865260155067	0.585158559818262	0.947646935481176
ENSG00000163697	17.064708844676	0.139846025125216	0.256101069167904	0.546057951181496	0.585026102612801	0.947646935481176
ENSG00000164483	661.426006984046	0.0608617403485631	0.111504991018732	0.5458207726176	0.585189142853189	0.947646935481176
ENSG00000167566	869.690544975589	-0.0482718282706445	0.0884354673375363	-0.545842406038325	0.585174270827763	0.947646935481176
ENSG00000177335	25.3176133004503	0.133808231885767	0.24481315479577	0.546572883297036	0.584672202944693	0.947646935481176
ENSG00000183718	1064.59244384345	0.0686104436436538	0.125476717034985	0.54679820499706	0.584517376424941	0.947646935481176
ENSG00000186017	149.109105949799	0.0580416166215515	0.10634343367152	0.545794080721843	0.585207492599758	0.947646935481176
ENSG00000197969	746.955327039066	0.0774037071452144	0.141855816013748	0.545650571970296	0.585306154438989	0.947646935481176
ENSG00000211688	10.2415480283503	0.124711525643873	0.227830631604615	0.547386998690771	0.584112885485564	0.947646935481176
ENSG00000218713	5.67009862620878	-0.209863829355255	0.383848817353868	-0.5467356413965	0.58456036417795	0.947646935481176
ENSG00000223768	392.650849958332	0.0631231141593351	0.115429949811748	0.546852132070414	0.584480324051685	0.947646935481176
ENSG00000224988	4.33896967183002	0.166672133150471	0.304398795897945	0.547545310285496	0.58400415042777	0.947646935481176
ENSG00000237248	34.4083961197009	-0.0830281095045739	0.151814530247516	-0.546904893551402	0.584444073594576	0.947646935481176
ENSG00000246334	6.80339585862213	0.124285905882557	0.227531997313565	0.546234847625747	0.58490451498707	0.947646935481176
ENSG00000256433	24.2362441381693	-0.115025298846539	0.210328184975603	-0.546884854542348	0.584457841531428	0.947646935481176
ENSG00000257122	132.557768875155	-0.0349421885896486	0.0639706405063575	-0.546222271858853	0.584913158400064	0.947646935481176
ENSG00000262587	35.3993006421323	0.0695029077526765	0.127039102390263	0.547098542456353	0.584311033578241	0.947646935481176
ENSG00000273076	9.96032625312198	0.131720672638202	0.241350875021583	0.545764222426885	0.58522801945202	0.947646935481176
ENSG00000275318	22.8691967436989	0.10597329485329	0.193461883799266	0.547773508518335	0.583847430874213	0.947646935481176
ENSG00000049883	259.779033331143	0.0506042481460142	0.0929640999066441	0.544341828693353	0.586206267872991	0.94779711884455
ENSG00000083720	491.55381073541	0.0411900432265512	0.0756684732359058	0.544348808230029	0.586201465859678	0.94779711884455
ENSG00000105278	21.5785896140074	0.0979488444214442	0.180207772043636	0.543532852721393	0.586762977578227	0.94779711884455
ENSG00000112033	1385.40507971896	-0.0282165144584597	0.0519215445740503	-0.543445205452573	0.586823308147934	0.94779711884455
ENSG00000114654	7.29438530723055	-0.12224183815738	0.22474650992697	-0.543909839565927	0.586503517594932	0.94779711884455
ENSG00000115808	912.391324713555	-0.0453390190600732	0.0833081918394976	-0.544232422514029	0.586281543152055	0.94779711884455
ENSG00000116652	4.13811666678866	0.211183414627608	0.38823861956877	0.543952620844821	0.586474076877773	0.94779711884455
ENSG00000125746	913.337432119841	0.0264557796520662	0.0486814351521429	0.543446995130372	0.586822076223634	0.94779711884455
ENSG00000134193	38.6376925767035	-0.11902343590977	0.218555967642477	-0.544590189843149	0.586035403352619	0.94779711884455
ENSG00000143772	5213.75622172469	0.022486855677825	0.0413544975648838	0.543758406024494	0.586607734851787	0.94779711884455
ENSG00000146842	323.665103005792	0.0490828991131182	0.0900259965571532	0.545208062006376	0.585610427356378	0.94779711884455
ENSG00000147324	664.203521718797	0.042517205569114	0.0781030319999907	0.544373303831778	0.586184612706885	0.94779711884455
ENSG00000169193	164.166166168276	0.0536461906547207	0.0985154961767144	0.544545708408063	0.586066003457448	0.94779711884455
ENSG00000169750	11.9803604713971	0.112486625494413	0.206478557960528	0.544785989429068	0.58590071579555	0.94779711884455
ENSG00000178691	773.559880441326	0.0482294346101049	0.0886124198124112	0.544273982272514	0.58625294805624	0.94779711884455
ENSG00000179562	1170.75253756497	-0.0339412017834769	0.0623813230377507	-0.5440923682067	0.586377911956837	0.94779711884455
ENSG00000197530	569.603055563801	-0.0471718914997932	0.0866094369238093	-0.544650712153809	0.585993769441858	0.94779711884455
ENSG00000197859	10.7263244048598	-0.1302539268399	0.239159808594727	-0.544631339208939	0.586007096137602	0.94779711884455
ENSG00000211717	12.2969243670442	-0.136389900324429	0.250636391708766	-0.544174369071315	0.586321487771929	0.94779711884455
ENSG00000225171	9.2643889318677	0.123841995312628	0.227522721860943	0.544306055675254	0.586230880467779	0.94779711884455
ENSG00000230847	7.90056854193674	-0.294957784547056	0.541667935208513	-0.544536173132555	0.586072563154116	0.94779711884455
ENSG00000236438	505.151074107151	0.10964083330341	0.201753763475793	0.543438850480551	0.58682768260114	0.94779711884455
ENSG00000248925	3.83418915376235	0.187342262244516	0.344244657500655	0.544212548147269	0.586295217892795	0.94779711884455
ENSG00000250938	4.47896707977635	-0.152752669263396	0.280807460701704	-0.543976534247648	0.586457620732077	0.94779711884455
ENSG00000251667	3.47109407433	-0.193975686360211	0.355795315358443	-0.545188983628949	0.585623547432095	0.94779711884455
ENSG00000284600	3.44325626192673	-0.359539941859867	0.661090001007147	-0.543859294970611	0.586538301662665	0.94779711884455
ENSG00000286548	3.40162809158873	-0.196102085672783	0.359711204244557	-0.545165353091029	0.585639798188084	0.94779711884455
ENSG00000105383	1398.20325838431	0.0463331343275053	0.0852352866527479	0.543590995549395	0.586722957495362	0.94779711884455
ENSG00000088247	2278.81437208363	0.0271549228420038	0.0500585014160637	0.542463758878924	0.587499067086754	0.948085977729118
ENSG00000107864	95.9306576096022	0.0774281523834763	0.142571423861411	0.543083251092041	0.587072483970162	0.948085977729118
ENSG00000154832	1835.78160945963	-0.0280508636566418	0.0517073159349841	-0.542493129829298	0.587478838974768	0.948085977729118
ENSG00000157782	3.49141586554944	-0.196091754799243	0.361353916930659	-0.542658445395712	0.587364990251876	0.948085977729118
ENSG00000182095	3184.02246504397	0.0520462452856071	0.0958631401682591	0.542922391174079	0.587183238523993	0.948085977729118
ENSG00000198832	144.64372590845	0.0716651569320431	0.131977614101274	0.543009944679331	0.587122955374962	0.948085977729118
ENSG00000205250	2366.87293502414	-0.0255070986948276	0.0470183026469013	-0.542492971011335	0.587478948353662	0.948085977729118
ENSG00000257557	8.85099065758438	-0.104697600540934	0.192929891308976	-0.542671743764482	0.587355832439526	0.948085977729118
ENSG00000267216	12.5568844141263	-0.10749777558808	0.198103002129173	-0.542635772465409	0.587380603931363	0.948085977729118
ENSG00000140575	11872.8543145146	-0.0661425488449989	0.121876627095731	-0.542700847743725	0.587335790454027	0.948085977729118
ENSG00000186073	55.8920075682367	0.0530908104762456	0.0979121506374103	0.542229030111413	0.587660739073054	0.948267379195006
ENSG00000198429	77.0437899609376	-0.0525290834126357	0.0968895695967868	-0.542154162013924	0.587712309616645	0.948271102079698
ENSG00000100916	46.1968653625409	-0.0694436929006354	0.128155425185399	-0.541870879053094	0.587907459153137	0.948347496961262
ENSG00000123143	5676.13373399778	-0.0424576196227127	0.078348124833512	-0.541909837828718	0.587880619238845	0.948347496961262
ENSG00000154065	4.09515164514574	0.170141066693084	0.313983484456059	0.541879032229462	0.587901842129042	0.948347496961262
ENSG00000106608	621.429624109644	-0.0249126112903281	0.0459981875555944	-0.541599845868236	0.588094198039312	0.948559148928254
ENSG00000197756	13073.9492974816	-0.0574497016943065	0.106086304398766	-0.541537402211317	0.58813722491863	0.948559148928254
ENSG00000131401	1982.10440838347	-0.0782548444185751	0.144555315144515	-0.541348786382168	0.588267199724483	0.948609812138441
ENSG00000235304	13.3265388324008	0.130363148370401	0.240790075206846	0.541397515069569	0.5882336196079	0.948609812138441
ENSG00000055917	3338.39791999247	-0.0420927243968665	0.0778148944528711	-0.540934029311832	0.588553054700913	0.948642002994586
ENSG00000122481	47.3841603058225	0.0878906398776801	0.162489298738465	0.540901096626336	0.588575755006516	0.948642002994586
ENSG00000127922	154.911320520331	-0.0752858951347751	0.139106738932723	-0.541209546801222	0.588363157967863	0.948642002994586
ENSG00000176909	11.0192670736408	0.0887727424197645	0.164113405073717	0.540923164563486	0.58856054366308	0.948642002994586
ENSG00000251322	4.46105158865602	0.187988814570805	0.347554104377705	0.540890791398937	0.588582858421962	0.948642002994586
ENSG00000253352	4038.3148093082	-0.043613671478043	0.0806091962294688	-0.54105081700466	0.588472556893961	0.948642002994586
ENSG00000055163	8716.45901674325	0.026220949034096	0.0485744313628194	0.539809696139159	0.589328279568157	0.948651952952622
ENSG00000071537	1849.14036871124	-0.0540127838524593	0.0999297361803968	-0.540507619823527	0.58884700751603	0.948651952952622
ENSG00000077454	1585.96087011177	0.0413479267054171	0.0765844458584058	0.539899796126537	0.589266138499699	0.948651952952622
ENSG00000091651	28.3482887495921	-0.11356733047866	0.210371193247347	-0.539842593111748	0.589305590501825	0.948651952952622
ENSG00000102760	649.391481954418	-0.0451953831707609	0.0837135303470324	-0.539881462212913	0.589278782973296	0.948651952952622
ENSG00000124233	9.73323916008387	0.143815849517277	0.266318639128996	0.540014209999089	0.589187232742022	0.948651952952622
ENSG00000139324	116.265916706776	0.0712295820918006	0.131878215031482	0.540116364744524	0.589116785635546	0.948651952952622
ENSG00000196497	6.43011280679624	0.139066019994816	0.25734797078602	0.540381257213978	0.588934130800526	0.948651952952622
ENSG00000233850	27.418535718765	0.0934238743951418	0.17282553435124	0.540567542555796	0.588805694643056	0.948651952952622
ENSG00000237399	9.98358206322968	-0.130314589721642	0.241158104446104	-0.540369937062454	0.588941936000794	0.948651952952622
ENSG00000258227	109.792168716007	0.107759109506646	0.199595524937789	0.539887402486771	0.58927468609094	0.948651952952622
ENSG00000259326	4.6492457857609	-0.152874916911575	0.28294133018531	-0.54030606561244	0.58898597601081	0.948651952952622
ENSG00000273148	41.1753308407617	0.0731876149668443	0.135346226381877	0.540743668466578	0.588684274893632	0.948651952952622
ENSG00000277782	14.5653509356665	0.0992466635954262	0.183651716502091	0.540406947921426	0.588916417335206	0.948651952952622
ENSG00000287938	3.42637579701819	-0.174087392417805	0.322008886103132	-0.540629156308591	0.588763217315478	0.948651952952622
ENSG00000136213	902.445716016812	0.0477865770583238	0.0885619255721297	0.539583762995349	0.589484116709713	0.948664807503157
ENSG00000166105	18.244216157094	0.102521119809813	0.189981679420324	0.539636875106206	0.589447480980299	0.948664807503157
ENSG00000115760	2310.56086505559	0.0545488906951444	0.101091311087571	0.539600190246728	0.589472785390293	0.948664807503157
ENSG00000109536	376.990201285179	-0.0465839946816422	0.0863759150335307	-0.539316945743018	0.589668178087828	0.94873616084217
ENSG00000175643	77.5305728289834	-0.115767429915192	0.214660346376428	-0.539305148199947	0.589676317123784	0.94873616084217
ENSG00000198162	768.492933295179	0.0504961014064116	0.0936226921004713	0.539357502689857	0.589640198551211	0.94873616084217
ENSG00000136367	7.83021023912579	0.130694215212798	0.242423396781881	0.539115518335837	0.589807148441585	0.948867346456503
ENSG00000118596	320.527979927456	0.0803362964513099	0.14910872603363	0.538776626883598	0.59004099310552	0.949005604636377
ENSG00000154727	571.788135541784	0.0565264258778724	0.104899471194219	0.538862829663033	0.58998150670531	0.949005604636377
ENSG00000184867	108.5370391994	-0.0460145864143673	0.0854029069052864	-0.538794147433394	0.59002890238491	0.949005604636377
ENSG00000143162	1072.46868590681	0.0552789525085198	0.102630544199934	0.538620865157173	0.590148487416176	0.949099192436626
ENSG00000055332	1898.59109119789	0.0919870886912272	0.170860309087885	0.538375993712571	0.590317496374821	0.949280916960383
ENSG00000107317	89.8940552129526	0.0967166483866792	0.179689625703846	0.538242806215658	0.590409431027571	0.949280916960383
ENSG00000266094	11035.4059863663	-0.0345314377468754	0.0641490036638925	-0.538300453235443	0.590369638504823	0.949280916960383
ENSG00000033867	463.72131264554	0.0813090500905605	0.151088708581313	0.538154378669544	0.590470473098475	0.949299769203419
ENSG00000077150	3193.91767839255	-0.0512930665847659	0.0953516558793749	-0.537935771662471	0.590621391306904	0.949463100155887
ENSG00000275645	3.67955265619021	-0.153799381789956	0.28599595236067	-0.537767686991595	0.590737442829278	0.94957035799756
ENSG00000064199	14.0516791750306	0.0912222920736278	0.16979795978403	0.537240212954594	0.591101697415616	0.949600782302887
ENSG00000174718	9471.61330365574	-0.065620001138075	0.122125294279712	-0.537317035959653	0.591048639788478	0.949600782302887
ENSG00000184986	19.6722100249684	-0.117681566317571	0.218992978870862	-0.537375978555765	0.591007932708365	0.949600782302887
ENSG00000204580	266.171898990251	0.0612456861790928	0.113980745055664	0.537333618491287	0.591037187389522	0.949600782302887
ENSG00000211819	5.40355144843137	0.131492236228228	0.24468195863533	0.53740061981522	0.590990915283573	0.949600782302887
ENSG00000246225	4.92556903315748	0.155141434572298	0.288676173866914	0.537423759273673	0.590974935218139	0.949600782302887
ENSG00000260316	9.86270017639186	-0.116001703437587	0.215920904744497	-0.537241651404035	0.591100703933786	0.949600782302887
ENSG00000138078	588.783635231093	0.0549759242723609	0.102347731059118	0.537148441919105	0.591165081735137	0.949623354612338
ENSG00000071073	2042.16787403603	0.0541051617162896	0.100829632294315	0.536599811832696	0.591544074131886	0.949665014001081
ENSG00000100209	102.336442951013	0.050716082765495	0.0945753547037018	0.536250516050245	0.59178542499612	0.949665014001081
ENSG00000123992	920.24513287222	0.0266581415365857	0.0497147298398865	0.536222194557672	0.591804996114046	0.949665014001081
ENSG00000131626	1160.77831680801	0.0440185016233563	0.0821053903213825	0.536121945843703	0.59187427378463	0.949665014001081
ENSG00000132953	569.841114415772	0.0536833436456696	0.0999809941711819	0.536935485495933	0.591312178284468	0.949665014001081
ENSG00000136147	1371.03291447384	-0.048838338562967	0.0910710357597041	-0.536266422749705	0.591774433054278	0.949665014001081
ENSG00000138769	3.3832266170729	0.185112113153263	0.345150649166144	0.536322656789082	0.591735574626404	0.949665014001081
ENSG00000163617	226.180703543107	0.0542342238774243	0.101124464505915	0.536311605133415	0.591743211366825	0.949665014001081
ENSG00000204524	203.611605560139	0.0463762780634153	0.0864486690153076	0.53646029015442	0.591640473185857	0.949665014001081
ENSG00000211777	85.5882436691279	-0.0704449170645958	0.131275089020417	-0.536620600224006	0.591529711524622	0.949665014001081
ENSG00000260719	213.835706693432	0.0498650495648653	0.0928766017292276	0.53689571578256	0.591339650499139	0.949665014001081
ENSG00000267481	148.675897300723	-0.0512791485490258	0.0955213136464721	-0.536834624561507	0.591381852376867	0.949665014001081
ENSG00000271943	12.7284670755593	0.0949790634400317	0.177162998700545	0.536111175226678	0.591881717126654	0.949665014001081
ENSG00000243943	737.175844578631	-0.0280650686081834	0.0522899221196608	-0.53672041323678	0.591460753388748	0.949665014001081
ENSG00000137962	13.6898358809827	0.127369903023035	0.237633914197265	0.535992109768064	0.59196400357064	0.949717878373999
ENSG00000021574	590.518817317556	-0.0427430825075608	0.0797816501547915	-0.535750795134359	0.592130792839906	0.949834688102328
ENSG00000076258	64.7502358712933	0.0465699598434913	0.086939911895313	0.535656855732355	0.59219572670343	0.949834688102328
ENSG00000176105	97.7094985388688	0.067712475169675	0.126450082114597	0.535487791208468	0.59231259764119	0.949834688102328
ENSG00000237757	7.45328003679728	0.114225081966506	0.213328211680671	0.535442926496229	0.59234361349971	0.949834688102328
ENSG00000241566	10.5473336828325	0.233426501554124	0.435995321858792	0.535387628837278	0.592381842884739	0.949834688102328
ENSG00000248538	9.45738362435857	-0.259019961514298	0.48381045402968	-0.535374875339936	0.592390660025495	0.949834688102328
ENSG00000187735	647.42177701411	-0.0336231952443718	0.062807538914214	-0.535336932884701	0.592416891928746	0.949834688102328
ENSG00000176170	136.191937963864	-0.0776268596040112	0.145011362382906	-0.535315704427601	0.59243156867144	0.949834688102328
ENSG00000110811	29.604095688525	-0.0919381696367336	0.171793801811875	-0.535165813126434	0.592535203938163	0.949860210151227
ENSG00000147383	244.123430145382	0.0429584936875474	0.0802737522382922	0.535149939920901	0.592546179203904	0.949860210151227
ENSG00000120805	349.941923824456	0.0391822565893086	0.0732293634200723	0.535062094757588	0.592606919976493	0.949878474696271
ENSG00000170632	286.862146705442	-0.0296009453602692	0.0553486584390898	-0.534808723373928	0.592782130287842	0.949946134569206
ENSG00000171307	475.015617675796	-0.0284805434990304	0.0532428477014545	-0.534917735030397	0.592706744095967	0.949946134569206
ENSG00000246100	6.05665164721025	-0.176471682252177	0.329985014923625	-0.534786957804799	0.592797182630022	0.949946134569206
ENSG00000001629	736.392532111644	0.0544925906902839	0.101939229337893	0.534559570875897	0.592954446327009	0.950039964820092
ENSG00000198176	1190.09810171355	-0.0476885302458058	0.0892008890908853	-0.534619449781681	0.592913031458425	0.950039964820092
ENSG00000122729	254.018678657409	0.0345888379221232	0.0647318783973958	0.534340092987549	0.593106258161877	0.9501470663212
ENSG00000228906	9.15217921340399	-0.105208939641211	0.196902415873024	-0.53432020716829	0.593120013970364	0.9501470663212
ENSG00000054219	381.097874104694	-0.0562622849082443	0.105322861837155	-0.534188721487974	0.59321097149918	0.950213696462322
ENSG00000099999	132.170201769007	0.0424102049795641	0.0794186731969867	0.534007976617434	0.593336015365342	0.950255841564811
ENSG00000233695	252.376984940237	0.103002790991226	0.192878807652861	0.534028555260504	0.593321777931429	0.950255841564811
ENSG00000013364	8460.0260272224	-0.0622674715263965	0.117011938718224	-0.532146310953301	0.594624664553414	0.950342923280361
ENSG00000075420	1155.5689761872	0.0735999619570755	0.13828553532697	0.532231818628403	0.594565447936953	0.950342923280361
ENSG00000083812	284.964448163047	-0.0289718277073183	0.0542914119951349	-0.533635553813087	0.593593704920134	0.950342923280361
ENSG00000112531	2423.00176382775	-0.0540657845373422	0.10128877030406	-0.533778664456497	0.593494676679459	0.950342923280361
ENSG00000121749	801.076563599989	0.0422883380801566	0.0793759216971862	0.532760277625296	0.594199534118578	0.950342923280361
ENSG00000133661	14.6070360861051	-0.116307997319134	0.218320884116861	-0.532738761065468	0.594214430532168	0.950342923280361
ENSG00000134265	410.239879356342	0.037690059074708	0.0706712152467998	0.533315564803659	0.593815155003712	0.950342923280361
ENSG00000135426	2696.98393115998	-0.0351910019693946	0.0660700753431043	-0.53263147932928	0.594288706715347	0.950342923280361
ENSG00000136856	102.514436054927	0.0582503014921946	0.109174306077684	0.533553210319891	0.593650687556961	0.950342923280361
ENSG00000137312	6118.45292649504	-0.0762056046511729	0.143073048382645	-0.532634241827037	0.5942867940552	0.950342923280361
ENSG00000137770	664.974299085037	0.0515582141423221	0.09677195416663	0.532780541493922	0.594185505128306	0.950342923280361
ENSG00000140443	2034.88940388544	-0.0590911631647822	0.11096978977677	-0.532497748113714	0.594381301057921	0.950342923280361
ENSG00000152127	1877.52225776753	-0.035529822433326	0.0666517573652789	-0.533066551247974	0.59398751230045	0.950342923280361
ENSG00000153902	7.086414590778	-0.123892741225806	0.23271505434567	-0.53237957283923	0.59446313008891	0.950342923280361
ENSG00000155329	180.487521453249	0.0643645081554233	0.120930291066526	0.532244713774941	0.594556517897038	0.950342923280361
ENSG00000163534	1315.00143500945	0.0901120140812173	0.169252286740412	0.532412387546792	0.594440407427566	0.950342923280361
ENSG00000172273	724.964486087647	-0.0226514734512141	0.0424726848997603	-0.533318614179298	0.593813044488805	0.950342923280361
ENSG00000174721	41.1276323420133	-0.0620730750152409	0.11644446906522	-0.533070187992133	0.593984994925874	0.950342923280361
ENSG00000185650	10509.9419288421	-0.0553382585307666	0.103881323219103	-0.53270652332806	0.594236749785322	0.950342923280361
ENSG00000225579	5.52882791936211	0.159448414444537	0.299288751042096	0.532757792898504	0.594201254343864	0.950342923280361
ENSG00000226284	3.76270191216956	-0.130259448234237	0.244650974039527	-0.532429714394645	0.59442840955009	0.950342923280361
ENSG00000257267	378.208710003891	0.0417518421789908	0.078210135427346	0.533841834576243	0.593450967271829	0.950342923280361
ENSG00000272369	3.45252360775862	0.20921557476104	0.392761377759254	0.532678584525386	0.594256093053637	0.950342923280361
ENSG00000160145	42.5337979264563	-0.0804191698978007	0.150701286290122	-0.533632936237729	0.593595516273618	0.950342923280361
ENSG00000175061	2926.93631597056	0.0651574228004392	0.122431652638936	0.532194260193446	0.594591457941995	0.950342923280361
ENSG00000078043	351.893711656551	-0.0423251650537945	0.0796063547360628	-0.531680733204338	0.594947138306983	0.950531078535662
ENSG00000103044	46.168318643315	-0.0468376760405627	0.0880756425591562	-0.531789206182675	0.594871999384315	0.950531078535662
ENSG00000121486	546.331493785016	-0.0415928426270744	0.0782411959968055	-0.531597735657985	0.59500463339709	0.950531078535662
ENSG00000122861	35.4985971603944	-0.113568849051589	0.213685224330309	-0.531477313920578	0.595088057947595	0.950531078535662
ENSG00000131044	4.2316919102291	-0.174845201018469	0.328795792746086	-0.531774447471395	0.594882222446794	0.950531078535662
ENSG00000148832	10.1574240845364	0.0912582316849856	0.171698863462175	0.531501664279158	0.595071188322312	0.950531078535662
ENSG00000150477	129.728003503299	-0.0467564135998288	0.087968028223145	-0.531515989891506	0.595061263818424	0.950531078535662
ENSG00000076108	5865.37981690698	0.0481082376895283	0.0906786816614955	0.530535257108356	0.595740870718119	0.950548410183444
ENSG00000089335	331.167286560499	0.0854365865334171	0.160961104483101	0.530790260217101	0.595564130157173	0.950548410183444
ENSG00000106789	434.037959693258	0.0451138031510396	0.085031255769136	0.530555532115458	0.595726817402012	0.950548410183444
ENSG00000113389	6.29913909935569	0.159933347314657	0.301023191470331	0.531299088729581	0.595211536787529	0.950548410183444
ENSG00000115257	33.5249002469788	-0.0741742871488238	0.139755223663597	-0.53074429137166	0.595595989019355	0.950548410183444
ENSG00000136868	605.171119983776	-0.0509445924203853	0.0960191541524947	-0.530566977704017	0.595718884131274	0.950548410183444
ENSG00000145741	5378.23736788574	0.0517387547862816	0.0973878845294868	0.531264797836493	0.595235295711521	0.950548410183444
ENSG00000188822	671.710664051306	0.0468611906868961	0.0883275399109702	0.530538841386614	0.595738386318575	0.950548410183444
ENSG00000188848	58.1625720082789	-0.082989417496705	0.156411106213679	-0.53058519631803	0.59570625637873	0.950548410183444
ENSG00000204856	113.382407420303	0.0498293713325477	0.093807641062692	0.531186700444227	0.595289408195436	0.950548410183444
ENSG00000222112	31.020631128503	0.121180469812198	0.22831932369783	0.530749950768838	0.595592066713241	0.950548410183444
ENSG00000243696	70.0616179079675	0.0568553183472855	0.107069665545658	0.53101238392344	0.595410197532982	0.950548410183444
ENSG00000095574	581.508917711804	0.0541356801449279	0.101968227989881	0.530907334687624	0.595482994814572	0.950548410183444
ENSG00000011451	960.785628696261	0.0256389840335258	0.0483703992608641	0.530055249187699	0.596073625130599	0.950575613978047
ENSG00000018869	64.7367777873625	0.0454541892535461	0.0857702390362233	0.529952927312578	0.59614456835944	0.950575613978047
ENSG00000075035	7.66617220546428	0.136811106262153	0.258197705615045	0.529869566177047	0.596202368307806	0.950575613978047
ENSG00000103343	250.188618828187	-0.0297164875186018	0.0560788594435824	-0.529905347816458	0.596177558149337	0.950575613978047
ENSG00000105854	141.767442243311	-0.0584760466180857	0.110311694308166	-0.530098345282661	0.59604374629678	0.950575613978047
ENSG00000133275	4158.48983273461	-0.0350395853611793	0.0661140017256698	-0.529987361929336	0.596120693241417	0.950575613978047
ENSG00000170322	1093.51620637201	0.0260785070717597	0.049205511163181	0.529991589463936	0.596117762125495	0.950575613978047
ENSG00000278993	13.175616723975	0.097275723517196	0.183416251929059	0.530354984872442	0.595865830352883	0.950575613978047
ENSG00000103811	3218.10290542896	0.0488019236859739	0.0920628613264936	0.530093492455136	0.596047110763041	0.950575613978047
ENSG00000218891	93.4462688106834	-0.0592269818588592	0.111791899472987	-0.529796721748792	0.596252878397602	0.950577410657234
ENSG00000168291	1059.31446126979	0.0251954420706757	0.0475640202050202	0.529716410893636	0.596308567942846	0.950587463712782
ENSG00000108064	605.420694359054	0.0438888759543638	0.0829034766483339	0.529397291027189	0.596529877006846	0.950758431208349
ENSG00000121053	4.74306800164774	0.251096974913355	0.47428981094005	0.529416759798565	0.596516374377107	0.950758431208349
ENSG00000196700	640.582989641204	0.0363494093300814	0.0686682532113149	0.529348099451755	0.596563994604106	0.950758431208349
ENSG00000006756	553.850583949921	-0.0575364034471576	0.110359074588215	-0.521356342120882	0.602118558534275	0.950773074837007
ENSG00000011454	901.455888758037	0.0297824559236157	0.0569430529337469	0.523021762782327	0.600959108712435	0.950773074837007
ENSG00000016391	12.5750256547721	-0.112043816979338	0.216605877004395	-0.517270438498142	0.604967387012763	0.950773074837007
ENSG00000018510	627.20068365816	0.0374499927097787	0.0725803598832752	0.515979705391464	0.605868583670319	0.950773074837007
ENSG00000023330	1027.59002967115	-0.0408497709582453	0.0779615433210784	-0.523973349142266	0.600297076496754	0.950773074837007
ENSG00000040275	122.860441751612	0.0581502429538457	0.113909499202181	0.510495115518272	0.609704635709363	0.950773074837007
ENSG00000057757	908.363094031142	-0.0290834755407409	0.056827046753576	-0.511789318682319	0.608798466657445	0.950773074837007
ENSG00000062725	638.282381842802	-0.038552596011325	0.0744129934721362	-0.518089572969014	0.604395774925501	0.950773074837007
ENSG00000064933	208.420757021927	0.0568485126553561	0.108975550527748	0.52166300037072	0.601904990293458	0.950773074837007
ENSG00000070031	8.92493603672365	-0.115016761233401	0.218657827126852	-0.526012550040914	0.598879487217763	0.950773074837007
ENSG00000070950	225.242723091574	-0.0359242948763255	0.0680783562361115	-0.527690397690151	0.597714238989587	0.950773074837007
ENSG00000074582	399.016581015472	-0.0308516530514043	0.0587004630281246	-0.525577677924323	0.599181669492406	0.950773074837007
ENSG00000081041	3.47767828306038	0.179526714632534	0.350849004153407	0.511692245117609	0.608866414366391	0.950773074837007
ENSG00000090776	206.192332790692	-0.0386449699398667	0.0752433106060969	-0.513600074592349	0.607531627420328	0.950773074837007
ENSG00000091140	694.217380248927	0.036978450253152	0.0723662702974077	0.510990135337632	0.609357964285529	0.950773074837007
ENSG00000092531	3517.48581917029	-0.0410149246477164	0.079754392959749	-0.514265398125669	0.607066450110833	0.950773074837007
ENSG00000095059	164.813558112695	-0.0452897777729549	0.0883283381057083	-0.51274346086704	0.608130784069233	0.950773074837007
ENSG00000096063	1907.56724811933	-0.0666529178267475	0.127583276762548	-0.522426759353414	0.601373228584716	0.950773074837007
ENSG00000099250	40.6107133687858	0.109382187295208	0.212443271524887	0.514877155252218	0.606638865500289	0.950773074837007
ENSG00000099331	8841.42867703517	-0.041345468908488	0.0789326376601149	-0.523807009801474	0.600412777361691	0.950773074837007
ENSG00000099974	16.0485297888936	0.273637314370171	0.523518446531257	0.522688963843098	0.601190719494676	0.950773074837007
ENSG00000100258	2355.19092531436	-0.0376486184827224	0.071745007200996	-0.524755937054247	0.599752866196734	0.950773074837007
ENSG00000100346	373.858819061089	0.0713081476802939	0.135062511445941	0.527964028781111	0.597524302703901	0.950773074837007
ENSG00000100350	98.1806839020652	-0.0699806157349925	0.13506662331172	-0.518119236411827	0.604375079597669	0.950773074837007
ENSG00000100490	73.8987390526532	0.0593090702532145	0.114402409720727	0.518425008686414	0.60416176964769	0.950773074837007
ENSG00000101082	1350.259287573	-0.0361457831563715	0.0707186803621248	-0.511120724697944	0.609266524784164	0.950773074837007
ENSG00000101307	4657.28377937808	-0.083945728950769	0.163826540737097	-0.512406161865323	0.608366779385304	0.950773074837007
ENSG00000102109	21.5704913963426	-0.146155378057643	0.279347013471199	-0.523203653554407	0.600832539214622	0.950773074837007
ENSG00000103024	359.714729978922	-0.0572971040069152	0.110064361395905	-0.520578171537431	0.60266065878388	0.950773074837007
ENSG00000103549	3114.14431756887	-0.0360835749890715	0.0682408032925357	-0.528768321122891	0.596966175984233	0.950773074837007
ENSG00000103647	83.2512130440949	-0.11682806088031	0.22123054378279	-0.528082871753075	0.597441818457424	0.950773074837007
ENSG00000104497	105.067036440048	-0.0783234011071971	0.153117648153172	-0.511524321669608	0.608983962199092	0.950773074837007
ENSG00000105289	92.2019521991151	0.071204800891534	0.137746889179785	0.516924928871524	0.605208564745556	0.950773074837007
ENSG00000106069	5.83017288936222	0.130145917440289	0.253451210954527	0.513494952145402	0.607605140912394	0.950773074837007
ENSG00000106603	666.292805689246	-0.0364618609230217	0.0701941321611099	-0.519443147175525	0.603451749351779	0.950773074837007
ENSG00000106682	4057.87615936178	-0.0206508486769489	0.0393532827312417	-0.524755426833925	0.599753220930311	0.950773074837007
ENSG00000106829	2090.93320613758	-0.0417624922706445	0.0790238053016881	-0.528479894269941	0.597166298234753	0.950773074837007
ENSG00000107201	2044.23118732157	0.0989429401436352	0.189986230637005	0.520790058373647	0.602513029393681	0.950773074837007
ENSG00000108826	259.389487536735	-0.0500821072569173	0.0974196562460257	-0.514086265408686	0.607191679506423	0.950773074837007
ENSG00000109794	5.6413757364352	-0.174517386483902	0.338931670175506	-0.514904335713251	0.606619870975318	0.950773074837007
ENSG00000110841	54.5428053790786	0.075216280602906	0.146323608132797	0.514040636112821	0.607223580207759	0.950773074837007
ENSG00000112293	27.1209740135775	-0.0748233369277139	0.142582693761898	-0.524771519976073	0.599742032127564	0.950773074837007
ENSG00000112763	2556.71263304632	0.0350830530600441	0.0675981625282928	0.518994181910792	0.603764798485126	0.950773074837007
ENSG00000113812	473.843642167384	0.0265014117055258	0.0509744683919945	0.519895793747754	0.603136207259033	0.950773074837007
ENSG00000114391	3739.59368803342	0.0784353997533666	0.15160838892009	0.517355275074576	0.604908174722454	0.950773074837007
ENSG00000114738	4221.81727133269	-0.0475181549752889	0.0915033962287317	-0.519304822921627	0.603548190655679	0.950773074837007
ENSG00000115423	35.904121358914	0.0992094993821724	0.192687532520133	0.514872436657552	0.606642163023468	0.950773074837007
ENSG00000115459	785.151663917169	-0.0214117856110698	0.0415586069926783	-0.515219040302339	0.606399965288208	0.950773074837007
ENSG00000115541	59.3667413333116	-0.0711912674679535	0.138003123632114	-0.515867073108678	0.605947252621238	0.950773074837007
ENSG00000118855	1784.761085367	-0.0362949529176047	0.0699739342857127	-0.518692471533867	0.603975212478306	0.950773074837007
ENSG00000119703	3.96103708442524	0.154603575460925	0.297066434916979	0.520434344944195	0.602760877366283	0.950773074837007
ENSG00000121101	8.34448624131311	-0.119033912335241	0.232850355126123	-0.511203482042216	0.609208580724184	0.950773074837007
ENSG00000121716	364.294580058187	-0.11712209151755	0.226071410004785	-0.518075644837493	0.604405492290566	0.950773074837007
ENSG00000121933	32.1681820458548	0.144747257504155	0.278226430243686	0.520249846060193	0.602889447444678	0.950773074837007
ENSG00000122741	554.465729801705	0.0349791970396542	0.0667553899440373	0.523990603140483	0.600285075688656	0.950773074837007
ENSG00000124207	852.188628532549	-0.0302005171200362	0.0576255944588505	-0.5240816585693	0.600221744992509	0.950773074837007
ENSG00000124243	521.557321816614	-0.0526360976424882	0.100413100169405	-0.524195523827937	0.600142553900082	0.950773074837007
ENSG00000124688	551.987541008997	-0.0369682837727993	0.0723940856487081	-0.510653369560984	0.609593797980997	0.950773074837007
ENSG00000124789	1827.91894750645	0.0506258841149733	0.0979352566562984	0.516932163588887	0.605203514219635	0.950773074837007
ENSG00000125826	3779.75248246114	-0.0601110349015625	0.114917475025901	-0.523080017969539	0.600918570272036	0.950773074837007
ENSG00000126460	8.83847680275652	-0.109841990579772	0.209736950081612	-0.523713110813478	0.600478095251059	0.950773074837007
ENSG00000126561	4111.37169059915	-0.0441227410897706	0.0852495314642958	-0.517571655021355	0.604757162571662	0.950773074837007
ENSG00000126581	2126.28404447522	-0.0224534153937136	0.0425091151207234	-0.528202370949082	0.59735888397099	0.950773074837007
ENSG00000127334	1860.63728375753	0.0530823569641726	0.101053146103179	0.52529148285966	0.599380577315794	0.950773074837007
ENSG00000128923	351.435901979558	0.0610080279496157	0.118696329506307	0.513984115628228	0.607263096277482	0.950773074837007
ENSG00000129038	18.3767298369413	-0.0904970435454607	0.172358485783928	-0.525051279801271	0.599547543415823	0.950773074837007
ENSG00000129355	2090.82140218646	-0.0704094508109175	0.133778716056123	-0.526312801368037	0.598670890054197	0.950773074837007
ENSG00000129824	2567.30231784508	0.684054315743667	1.29687667941202	0.527462885718482	0.597872183370117	0.950773074837007
ENSG00000131126	7.42414252988669	-0.16121564035043	0.311511275288315	-0.517527464138237	0.604788002134625	0.950773074837007
ENSG00000131368	1329.11888922689	0.0348005159877397	0.0680612210016315	0.511311955260185	0.609132634939745	0.950773074837007
ENSG00000131797	1087.42833226107	0.0628622713411079	0.118988032477615	0.528307511538474	0.597285918932129	0.950773074837007
ENSG00000132024	841.336457117162	-0.0320376815501885	0.060970967330756	-0.525457983574216	0.599264854369259	0.950773074837007
ENSG00000132254	730.389267917517	-0.0253427434930864	0.0483766331218375	-0.523863317012165	0.600373610555344	0.950773074837007
ENSG00000133119	99.9614143709016	-0.0499480641704455	0.0949768635090204	-0.525897174586121	0.598959652138592	0.950773074837007
ENSG00000133321	1700.87901662504	0.0568057272592685	0.108779729775686	0.522208755035586	0.601524990902063	0.950773074837007
ENSG00000133460	200.492994846988	-0.0473145908235062	0.0896785846043772	-0.527601891044975	0.597775680216396	0.950773074837007
ENSG00000134222	166.229683309992	-0.0580186200528028	0.112289159347692	-0.516689414987552	0.605372986316838	0.950773074837007
ENSG00000134460	283.356574654241	0.0496631241947254	0.0971006429339677	0.511460302363789	0.6090287789129	0.950773074837007
ENSG00000135521	164.787810578505	0.0424847763353364	0.0814384440827098	0.52167961721111	0.601893418681744	0.950773074837007
ENSG00000135736	149.196307796946	0.0506670813384592	0.0982948579919586	0.515460140779736	0.606231515962984	0.950773074837007
ENSG00000135829	3884.3071869734	0.0248775977815228	0.0476009437197882	0.522628247203866	0.601232979469701	0.950773074837007
ENSG00000136098	121.820668271751	0.0389058034280982	0.0761980661733826	0.510587805989343	0.609639716210091	0.950773074837007
ENSG00000137133	14.5686650882286	0.0910400858977986	0.172543084098034	0.527636829802303	0.597751425422342	0.950773074837007
ENSG00000137177	1204.07260972147	-0.0711742368836615	0.137384598697625	-0.518065616949623	0.604412488580902	0.950773074837007
ENSG00000137478	1691.39781825919	-0.0325919365085197	0.0623359012625445	-0.522843752130092	0.601082989870645	0.950773074837007
ENSG00000138449	2210.79189286463	-0.0652980374972194	0.126296855594001	-0.517020294686743	0.605141991785521	0.950773074837007
ENSG00000139343	345.832294031124	-0.051352059137505	0.0994737997396286	-0.51623703198147	0.605688868937226	0.950773074837007
ENSG00000139899	88.1733027485618	0.0766269770858261	0.146536525965645	0.522920661458775	0.601029465722218	0.950773074837007
ENSG00000140105	6118.53662098351	0.0962685558728354	0.188499389446172	0.510710173415845	0.609554015966938	0.950773074837007
ENSG00000144029	1078.70478237503	-0.0230911918366279	0.044345519712184	-0.520710817834514	0.602568237299445	0.950773074837007
ENSG00000145996	328.686438535846	-0.0285237819771176	0.0546488236980722	-0.521946860827377	0.60170732973274	0.950773074837007
ENSG00000147202	324.60316465114	-0.0406038566608328	0.07854287750826	-0.516964210492068	0.605181142637755	0.950773074837007
ENSG00000148057	131.832544091925	0.0393659419145303	0.0765428310406238	0.514299528503688	0.607042591307542	0.950773074837007
ENSG00000149084	304.639503592444	0.0563160908995229	0.109828295791142	0.512764861676612	0.608115812111243	0.950773074837007
ENSG00000151694	950.499660705225	-0.032576311880799	0.0628743537189441	-0.518117641835636	0.604376192079361	0.950773074837007
ENSG00000152953	17.967848791686	-0.0950351602902159	0.182418534019772	-0.520973160983277	0.602385468158562	0.950773074837007
ENSG00000154640	70.6143902028782	0.0511994629790729	0.0994514686721282	0.514818570934003	0.606679806890613	0.950773074837007
ENSG00000154764	64.817672061132	0.0584170374082784	0.111547261381282	0.523697638874358	0.600488858129062	0.950773074837007
ENSG00000155066	7.34641983603823	0.122223154290607	0.232866258670568	0.524864164470963	0.599677622617374	0.950773074837007
ENSG00000155189	384.146347871902	0.0465286241466651	0.0910840590773863	0.510831693470465	0.609468914482282	0.950773074837007
ENSG00000155287	1148.41439954944	-0.0364037183805054	0.0697591004316811	-0.521849022639814	0.601775454094411	0.950773074837007
ENSG00000155629	4210.140339553	0.0707636880683418	0.136470384775043	0.518527797697563	0.604090070546734	0.950773074837007
ENSG00000155893	366.832830669144	0.0539991911853618	0.102781519789641	0.525378407479087	0.599320160858201	0.950773074837007
ENSG00000157036	216.431366486479	0.0409676000603151	0.0780809511800544	0.524681109043408	0.599804891810739	0.950773074837007
ENSG00000158161	1010.67039317995	0.027797933118149	0.0530549275551426	0.523946302428879	0.60031588872683	0.950773074837007
ENSG00000159055	83.2398775309756	0.0476067558631079	0.0923420746464039	0.515547826333809	0.606170258013126	0.950773074837007
ENSG00000160654	1925.06121811653	0.0431671046905811	0.082316959206545	0.524401108916921	0.599999585405217	0.950773074837007
ENSG00000160908	1231.45653681324	-0.0196813699929201	0.0382394505747959	-0.514687572574391	0.606771358979291	0.950773074837007
ENSG00000161640	17.8322946220329	-0.126422748491692	0.239064254288006	-0.528823302623018	0.596928031052065	0.950773074837007
ENSG00000162148	105.956106530223	0.050238882654438	0.0971004351431269	0.517390911589484	0.604883302739179	0.950773074837007
ENSG00000162747	42031.8659096791	-0.109272238030483	0.210362096977753	-0.519448320778238	0.603448142389271	0.950773074837007
ENSG00000162961	199.511315862523	0.0606863172674494	0.117901889248528	0.514718785714513	0.606749544190386	0.950773074837007
ENSG00000163946	1622.76239422531	0.0442236234767672	0.0843708720187853	0.524157477795426	0.600169013656521	0.950773074837007
ENSG00000163993	1015.62825447849	-0.148248806396474	0.287933221310647	-0.514872183632225	0.606642339846867	0.950773074837007
ENSG00000164062	2004.80877090575	-0.0271958235137498	0.0527177115533934	-0.515876404957476	0.605940734540461	0.950773074837007
ENSG00000164180	287.71523060433	0.069391679338257	0.131463824479172	0.527838586874908	0.597611372626518	0.950773074837007
ENSG00000164300	1679.49320638689	0.0421359243701451	0.0823638294365966	0.511582871490709	0.60894297568284	0.950773074837007
ENSG00000164961	970.094789264732	0.0278010720390669	0.0537637997635534	0.517096487996246	0.605088805125459	0.950773074837007
ENSG00000165178	2828.70353784431	-0.0871861534689083	0.166057723417671	-0.525035220732348	0.599558706889523	0.950773074837007
ENSG00000166246	3.92759831605262	-0.163104315756866	0.313926964162205	-0.519561345079585	0.603369345866942	0.950773074837007
ENSG00000166477	406.770534773939	0.0276906223402024	0.0537713445561454	0.514969870453756	0.606574074417633	0.950773074837007
ENSG00000166780	32.0439977332139	-0.104169050335291	0.199552262190389	-0.522013878429025	0.60166066763656	0.950773074837007
ENSG00000167371	20.8446316743041	-0.0806572011036962	0.156858614643428	-0.51420319685372	0.607109932918754	0.950773074837007
ENSG00000167562	357.873397827125	0.0413401801767562	0.0791373852039057	0.522384964707122	0.601402322322575	0.950773074837007
ENSG00000167992	371.064863582685	0.158044111029112	0.299398004254722	0.527872961018976	0.597587512769023	0.950773074837007
ENSG00000168434	440.749424928614	-0.0201069909264999	0.0391077353894225	-0.514143576105362	0.607151613075239	0.950773074837007
ENSG00000168802	28.379780835171	0.064290112924638	0.124893989833557	0.514757459588856	0.60672251559834	0.950773074837007
ENSG00000169429	176.526030922209	0.106622168788003	0.20587118060168	0.5179072101126	0.60452301121415	0.950773074837007
ENSG00000170085	252.582174142786	0.0300995474400173	0.058181215674055	0.517341329006291	0.604917908301256	0.950773074837007
ENSG00000170634	105.481232607535	0.0341433025397325	0.0657900356400879	0.518973765670495	0.603779035811617	0.950773074837007
ENSG00000170852	1571.90776754217	-0.0367189873833575	0.0707524346130058	-0.518978429282315	0.603775783614613	0.950773074837007
ENSG00000172260	12.5422211017799	0.11596970105527	0.225546817108408	0.514171303953846	0.60713222870702	0.950773074837007
ENSG00000172575	1940.10780920095	0.0545460708967625	0.103959248308047	0.524687045977229	0.599800763968686	0.950773074837007
ENSG00000172590	511.67046881632	-0.0355913467616752	0.069705297891727	-0.510597441488008	0.609632967777362	0.950773074837007
ENSG00000172602	7.46113288642916	0.126933833255703	0.248574088621966	0.510647887554946	0.609597637310391	0.950773074837007
ENSG00000172663	590.955962300867	0.0385211988060081	0.0749762132851415	0.513778932252932	0.607406559057474	0.950773074837007
ENSG00000172667	528.123277025046	-0.0385127951548399	0.0734096301773774	-0.524628649698721	0.599841366397273	0.950773074837007
ENSG00000173848	230.259018666066	0.0564958969467416	0.109673787995399	0.515126704195828	0.606464483165611	0.950773074837007
ENSG00000174165	574.21566282925	0.0271576719691313	0.0519574472226624	0.522690652078185	0.601189544469016	0.950773074837007
ENSG00000175322	64.0816755687072	0.075564883553157	0.144768464754141	0.521970607904754	0.601690795256795	0.950773074837007
ENSG00000176428	4.55125638330914	0.174952366163915	0.333639171603238	0.524375975768121	0.600017062735343	0.950773074837007
ENSG00000178222	36.0334005440964	0.0876258933828222	0.166723967360321	0.525574665539517	0.599183762967795	0.950773074837007
ENSG00000178425	482.573202661097	0.0268559234751134	0.0521053617202463	0.515415738197978	0.606262537078802	0.950773074837007
ENSG00000178440	14.739845140657	0.116742567728782	0.228030119014363	0.511961175275398	0.608678182023934	0.950773074837007
ENSG00000179195	930.228630764763	0.0380753966047358	0.0727365837104307	0.523469685575508	0.600647441348369	0.950773074837007
ENSG00000179523	139.197729198486	0.0334067694661467	0.0647003933824589	0.516330237262571	0.605623781039073	0.950773074837007
ENSG00000181240	4.1099258844426	-0.204908524893353	0.395269823504242	-0.518401640369985	0.604178070437577	0.950773074837007
ENSG00000181315	78.3200751102106	0.0619317754373284	0.121202144871285	0.510979203405178	0.609365619171021	0.950773074837007
ENSG00000182180	770.100088849438	-0.0274604120123133	0.0529757873382971	-0.518357789322778	0.604208659682774	0.950773074837007
ENSG00000182903	337.780420516502	0.0668536786428466	0.129276337588559	0.517137783216124	0.605059979915987	0.950773074837007
ENSG00000183019	480.089936039524	-0.146064781518876	0.282757657952366	-0.516572327613078	0.605454737097965	0.950773074837007
ENSG00000183690	86.9267887388106	0.0635398661308244	0.122485762353729	0.518753077172565	0.603932943226017	0.950773074837007
ENSG00000183785	9.01011640853405	-0.119770806991187	0.227070447484059	-0.527461007446138	0.597873487391659	0.950773074837007
ENSG00000184227	11.5546522439411	0.140141359236573	0.26596629052001	0.526913989598352	0.598253318514148	0.950773074837007
ENSG00000184361	7.94901627095065	0.136281229305917	0.259939518122593	0.524280533757257	0.600083434214582	0.950773074837007
ENSG00000185156	17.8514069811473	0.117934869365838	0.224164558062817	0.526108455257182	0.598812854268156	0.950773074837007
ENSG00000185238	192.781724028268	0.0387199010291677	0.075511350892992	0.512769279999216	0.608112721083199	0.950773074837007
ENSG00000185585	17.4739774115991	-0.0883518775314751	0.17084263016006	-0.517153578405459	0.605048954598246	0.950773074837007
ENSG00000186301	43.1420099449338	0.0976342031159995	0.188590702941279	0.517704221858698	0.604664652170778	0.950773074837007
ENSG00000187522	187.410816877418	0.0504016065312696	0.0984770861853467	0.511810498092999	0.608783642344645	0.950773074837007
ENSG00000187862	176.090091378695	0.0678424175419499	0.132419551891254	0.512329309176817	0.608420556002719	0.950773074837007
ENSG00000188493	311.825639488167	-0.0349576355182099	0.068202058565077	-0.51255982962529	0.60825925882314	0.950773074837007
ENSG00000188610	6.41215519030765	-0.154535096604145	0.292536646340322	-0.528258932812017	0.597319630895608	0.950773074837007
ENSG00000188732	47.8103598980447	0.0632028191809488	0.12022879805947	0.525687856828497	0.59910510226151	0.950773074837007
ENSG00000189013	32.4488986119406	0.102936540248049	0.195228408925018	0.527262096816982	0.59801159168754	0.950773074837007
ENSG00000189050	246.061276022737	0.0577832883199895	0.110841598087197	0.521314103343514	0.602147977869949	0.950773074837007
ENSG00000196323	1280.85484420253	0.0367918119984317	0.0715091606100191	0.514504878599803	0.606899050389025	0.950773074837007
ENSG00000196440	132.616054474276	0.0459540959681663	0.0899330982439961	0.510980905422484	0.609364427361763	0.950773074837007
ENSG00000196459	536.877535759507	-0.0286186781520311	0.055758957971708	-0.513257047711547	0.607771525223808	0.950773074837007
ENSG00000197813	61.829269941202	0.0515352407995603	0.0988975804058518	0.521097084358102	0.602299141947092	0.950773074837007
ENSG00000198408	7729.04710999444	-0.0347536810958263	0.0675431060551454	-0.514540759606935	0.606873970911383	0.950773074837007
ENSG00000198883	9.86878763420022	0.170378681939434	0.327519289268006	0.52020961061629	0.60291748759599	0.950773074837007
ENSG00000204428	108.479152277234	0.0680442038795179	0.13074359063352	0.520440073198301	0.602756885766919	0.950773074837007
ENSG00000205560	19.2404610926436	-0.0960620768077602	0.182213721142183	-0.527194528521824	0.598058507870429	0.950773074837007
ENSG00000211778	114.61939316404	0.0623864107935019	0.118514409133243	0.526403593029455	0.598607819776856	0.950773074837007
ENSG00000213638	28.436894610577	0.0904170876903132	0.175540790954693	0.515077362922729	0.606498960581857	0.950773074837007
ENSG00000214192	3.68687945415395	-0.161122244545098	0.305568716059263	-0.527286453348352	0.59799468009038	0.950773074837007
ENSG00000214837	16.3447033716225	0.100256295879026	0.196144121988069	0.511135867151423	0.609255922336697	0.950773074837007
ENSG00000215533	19.2819081834483	-0.160745058833305	0.305884328132323	-0.5255092989392	0.599229190705865	0.950773074837007
ENSG00000220349	7.84007976588519	0.160706023962255	0.312264650040225	0.514646867461794	0.606799808211556	0.950773074837007
ENSG00000224940	15.46868485291	-0.114286228109691	0.218779279542991	-0.522381408095064	0.601404798150792	0.950773074837007
ENSG00000225630	1752.37029171295	-0.114210883619005	0.222930157824739	-0.512316883159407	0.608429251137274	0.950773074837007
ENSG00000226499	18.6080626846001	-0.0903141492895037	0.175186355599623	-0.515531868794113	0.606181405893802	0.950773074837007
ENSG00000226986	40.5399768220571	-0.0945146160079538	0.181117333634041	-0.521841913811112	0.601780404080626	0.950773074837007
ENSG00000227124	121.939662092255	0.0574269091547807	0.109139942255712	0.526176832861348	0.598765348983878	0.950773074837007
ENSG00000228252	8.05177565447735	-0.150613381969748	0.293513140283074	-0.513140167504907	0.607853275711624	0.950773074837007
ENSG00000228315	691.427284315885	0.0478291013746743	0.0909686397379171	0.525775712514457	0.5990440514051	0.950773074837007
ENSG00000230002	6.63758853671991	0.110411413790367	0.21589965588041	0.511401527437015	0.609069925591337	0.950773074837007
ENSG00000230042	5.84858605381887	-0.134741096533116	0.258870661077487	-0.520495818152154	0.602718041826207	0.950773074837007
ENSG00000230606	16.7510568617821	0.125016981081346	0.239959233407805	0.520992584056488	0.60237193749113	0.950773074837007
ENSG00000231503	28.1981523833712	0.0577386313059897	0.112438467542895	0.513513146948239	0.607592416766526	0.950773074837007
ENSG00000232912	151.934083135167	-0.0634865635904563	0.120486221702164	-0.526919698315313	0.598249354004152	0.950773074837007
ENSG00000233885	7.2489147996854	-0.118201444823322	0.23039962276488	-0.513027944251215	0.607931773562461	0.950773074837007
ENSG00000235072	21.2415866010311	-0.0665056507444124	0.128979820951536	-0.515628338245267	0.606114014075837	0.950773074837007
ENSG00000235313	23.572868699554	0.0787588418250948	0.152214892569144	0.517418765639627	0.60486386273242	0.950773074837007
ENSG00000235530	16.6128697834583	0.0772466833065776	0.147002858197046	0.525477424411941	0.599251343069098	0.950773074837007
ENSG00000235863	511.225527319796	-0.0494116858757308	0.094743138320791	-0.521533134235301	0.601995429743575	0.950773074837007
ENSG00000237637	8.12998883433354	0.108564806972712	0.212389268210242	0.511159569819906	0.609239326360167	0.950773074837007
ENSG00000239219	4.98747727669183	-0.15568455935917	0.304353423094184	-0.511525573711037	0.608983085722146	0.950773074837007
ENSG00000240291	73.7838324968186	0.0685488305489651	0.133645435511624	0.512915613515308	0.608010351120924	0.950773074837007
ENSG00000242110	11.7862230586291	0.0993770886685144	0.194657293500108	0.510523324770562	0.609684877899783	0.950773074837007
ENSG00000242686	11.1609239969384	-0.141506212964729	0.270249913260388	-0.523612426947893	0.600548136396655	0.950773074837007
ENSG00000242736	10.5894144103086	0.11725735639297	0.229359875613261	0.511237443251346	0.609184802875209	0.950773074837007
ENSG00000243710	3.37351104642796	0.170115286689256	0.324657148761253	0.523984416601761	0.60028937864776	0.950773074837007
ENSG00000243725	14.1370505700342	0.0922821795671572	0.179642589315717	0.513698783337919	0.607462602726011	0.950773074837007
ENSG00000245149	52.1127309658549	-0.0525221453810734	0.100022502598347	-0.525103291926047	0.599511387794756	0.950773074837007
ENSG00000246067	141.046485959072	-0.0517565619246996	0.0992155547225997	-0.521657738742757	0.601908654399376	0.950773074837007
ENSG00000247240	101.61399119106	-0.0371337037960016	0.0715524236159356	-0.518971991715058	0.603780272891892	0.950773074837007
ENSG00000248333	988.994176602766	-0.0366501864626674	0.0697422637133702	-0.525508988542356	0.599229406425664	0.950773074837007
ENSG00000250634	3.66423211757964	-0.156490598286654	0.301459700960937	-0.519109512109983	0.603684375457504	0.950773074837007
ENSG00000251179	14.6749503393863	-0.128151266868437	0.243718330927279	-0.525817103624737	0.59901528972796	0.950773074837007
ENSG00000253552	10.2328455222361	0.152235757930934	0.289168488220213	0.526460399844816	0.598568359298183	0.950773074837007
ENSG00000254362	11.4211663229988	0.146196047005497	0.278593063775769	0.524765566752104	0.599746171112411	0.950773074837007
ENSG00000256393	15.0404747828078	0.163234820116173	0.313715837229351	0.520326998974027	0.602835681085774	0.950773074837007
ENSG00000258441	334.452120892214	0.0643454689691606	0.123661560381375	0.520335250264655	0.602829931050235	0.950773074837007
ENSG00000259820	91.5687627195653	0.0617865894899258	0.117876387504321	0.524164260528097	0.600164296451779	0.950773074837007
ENSG00000259869	14.8676363972977	-0.156800615823188	0.300661405982264	-0.521518933602133	0.602005319509705	0.950773074837007
ENSG00000260317	10.5735763285865	0.117855686063873	0.227743722165001	0.517492578691088	0.604812348196131	0.950773074837007
ENSG00000260947	9.23212058295132	0.144384826119734	0.274606120757348	0.525788812432615	0.599034948522466	0.950773074837007
ENSG00000261416	111.044691564992	-0.0644642393597716	0.123123405721696	-0.523574205748372	0.600574726098438	0.950773074837007
ENSG00000261766	3.89069331123258	0.140600347646146	0.275208044901072	0.510887491303851	0.609429840574421	0.950773074837007
ENSG00000264290	14.3891508825282	-0.0921026887788296	0.174200653664839	-0.528716091709015	0.597002412607767	0.950773074837007
ENSG00000265975	80.8824676798743	-0.0635566326693411	0.121473862847032	-0.523212411128933	0.600826445521567	0.950773074837007
ENSG00000267254	35.6137776396669	0.0627073814333953	0.12195316136388	0.514192340174692	0.607117522598862	0.950773074837007
ENSG00000267385	19.5537640820716	-0.117627740876661	0.225117523565984	-0.522517034717573	0.601310389025025	0.950773074837007
ENSG00000268119	11.1723944808967	0.120647330520602	0.232908104045046	0.51800400426285	0.604455475523891	0.950773074837007
ENSG00000268518	17.9404766869832	0.100802698048879	0.194978655654947	0.516993502238876	0.605160694723685	0.950773074837007
ENSG00000269194	24.8981916806618	-0.103186288746582	0.198743547153825	-0.519193152302534	0.603626053784671	0.950773074837007
ENSG00000269877	5.21724021289154	-0.147838795858066	0.288858934028441	-0.51180274674665	0.608789067801934	0.950773074837007
ENSG00000270030	6.26915693181379	-0.17167137144709	0.329297007845441	-0.521326848884293	0.60213910052433	0.950773074837007
ENSG00000270277	76.9238941707007	-0.070166512522618	0.137107958585843	-0.511761047617722	0.608818254951578	0.950773074837007
ENSG00000271743	5.50198624813707	-0.179635706151248	0.33985551395234	-0.528564930614718	0.597107293397515	0.950773074837007
ENSG00000272455	115.405359472945	-0.0445876806828714	0.0867421590993071	-0.514025488249895	0.607234170662654	0.950773074837007
ENSG00000272654	19.9135632462777	0.0756775145085601	0.14602694187284	0.518243507245807	0.60428838288138	0.950773074837007
ENSG00000273188	7.43204060472025	-0.121328961772958	0.233847379718396	-0.518838235087622	0.603873552295025	0.950773074837007
ENSG00000273820	98.4756271697823	0.032857755973692	0.0634535677619116	0.517823617057749	0.604581338895799	0.950773074837007
ENSG00000276101	5.20516008652871	0.161483460919297	0.305656241253511	0.528317237223902	0.597279169745266	0.950773074837007
ENSG00000276345	19.4671119880251	0.449085801261241	0.87017873048518	0.516084553124905	0.605795356011101	0.950773074837007
ENSG00000276523	11.7134307602901	-0.0951375077100943	0.18295543859592	-0.520003714785529	0.603060985946547	0.950773074837007
ENSG00000278816	3.77189181203168	-0.141411109072117	0.270252213620774	-0.523256062096681	0.600796072733846	0.950773074837007
ENSG00000279583	4.50108936056738	0.145324966282911	0.282736604833213	0.513994169126556	0.607256067330577	0.950773074837007
ENSG00000279838	26.1505707381155	0.0935824717893139	0.182318395297508	0.513291440705178	0.607747470382152	0.950773074837007
ENSG00000280198	9.46700479055633	0.110799664569994	0.214764159297896	0.515913199540457	0.605915034680149	0.950773074837007
ENSG00000285437	20.8846190357143	0.0965616551629006	0.1871034093252	0.516087095960229	0.605793580095564	0.950773074837007
ENSG00000285572	6.18792813982435	-0.177554633227675	0.338702125414149	-0.52422060537875	0.600125110800197	0.950773074837007
ENSG00000285825	3.73856971361351	-0.168427453434807	0.322333120216152	-0.522526054169867	0.601304110859172	0.950773074837007
ENSG00000286116	14.4623886218029	-0.0868318537190289	0.168226952145634	-0.516158990052073	0.605743370244742	0.950773074837007
ENSG00000286965	7.44266104768456	-0.130290125601674	0.246425130774389	-0.528720935207535	0.596999052159733	0.950773074837007
ENSG00000287091	55.8813604485272	-0.0637269164390147	0.121906411780016	-0.522752786408083	0.601146299180044	0.950773074837007
ENSG00000287338	6.9103235626039	-0.147629421421815	0.289194516372316	-0.510484857298446	0.609711820654996	0.950773074837007
ENSG00000287926	35.6480612779675	-0.0973636989674555	0.187087167761253	-0.520418904901612	0.602771636456663	0.950773074837007
ENSG00000288033	6.37093760782675	0.116018794686858	0.226440198864422	0.512359533637061	0.608399406597509	0.950773074837007
ENSG00000101868	192.554331453312	0.0439166091455134	0.0835506674602583	0.525628465701999	0.599146374712273	0.950773074837007
ENSG00000244151	10.7495533572656	-0.0928441952633428	0.179667457622846	-0.516755769195772	0.605326659790877	0.950773074837007
ENSG00000042493	3018.20355723123	-0.0650210379855711	0.126347344273303	-0.51462132710066	0.606817658943466	0.950773074837007
ENSG00000070540	588.151436289768	-0.0562080875617356	0.109549826570957	-0.513082396578042	0.607893684718681	0.950773074837007
ENSG00000100364	3462.18904211917	0.0459218216114275	0.0882720709553463	0.520230477368745	0.6029029454464	0.950773074837007
ENSG00000124313	363.471457417377	0.0623464128263746	0.118400463364368	0.526572371887671	0.598490582114645	0.950773074837007
ENSG00000151135	398.517874613584	-0.0541292925449179	0.105600714672934	-0.512584528547624	0.60824197790076	0.950773074837007
ENSG00000162894	9473.79857271734	-0.0418717579456385	0.0794189527998809	-0.527226266142624	0.598036470580857	0.950773074837007
ENSG00000163702	68.9667012097288	0.0649396907512173	0.12692856923431	0.511623908966772	0.608914249030857	0.950773074837007
ENSG00000166002	348.833477736425	0.0740607091637235	0.141134175596349	0.524753900682006	0.599754281996669	0.950773074837007
ENSG00000176845	769.795287999929	0.0607962231151687	0.118140536653975	0.514609335940606	0.606826039915429	0.950773074837007
ENSG00000188313	1447.5112364843	0.118992033573937	0.229990266107589	0.517378563831362	0.604891920624067	0.950773074837007
ENSG00000256660	167.17048964106	0.116538668814572	0.225747876210194	0.516233732830615	0.605691172885475	0.950773074837007
ENSG00000259366	59.8544067967987	0.110235819940205	0.214922956572088	0.512908540336548	0.608015299100067	0.950773074837007
ENSG00000115239	324.29039941577	-0.0357677630916456	0.0700983862832999	-0.5102508772041	0.609875712546211	0.950950533476377
ENSG00000122483	90.5746349811691	0.0688401769988045	0.134932762383318	0.51018133611793	0.609924426531215	0.950950533476377
ENSG00000099985	141.06828592685	0.110203389744536	0.216607077525195	0.508770955241373	0.610912780287508	0.951506256056963
ENSG00000110200	394.641857922471	-0.0508083490278298	0.0998378451457018	-0.508908710456249	0.610816214166657	0.951506256056963
ENSG00000115155	56.3122520826638	0.200574411636429	0.394012036130353	0.509056559810452	0.610712579606793	0.951506256056963
ENSG00000124766	198.560978166541	-0.0490692278330899	0.0963851396222559	-0.509095364963911	0.610685380543404	0.951506256056963
ENSG00000128016	7006.22213823032	-0.048726852698918	0.0957339739137306	-0.508981824392117	0.610764964198622	0.951506256056963
ENSG00000134824	580.904099138229	0.137662480895572	0.270355561620407	0.509190489999452	0.610618708376597	0.951506256056963
ENSG00000147454	28463.398963609	0.0730758603258517	0.143478521610419	0.50931567669948	0.610530971217318	0.951506256056963
ENSG00000150456	45.4123200590545	-0.0487180443020038	0.0956747546301987	-0.509204800057323	0.610608678882476	0.951506256056963
ENSG00000151116	260.592921623839	0.0416545159375671	0.0818919686561199	0.508652028045417	0.610996153449861	0.951506256056963
ENSG00000163421	2728.20067175517	-0.120842553075246	0.237621901366397	-0.508549727025855	0.611067874971151	0.951506256056963
ENSG00000166922	4.75470099210553	0.144062523570442	0.283305954933001	0.508505102211887	0.611099161845286	0.951506256056963
ENSG00000170854	400.212553611372	0.0317519638844528	0.062445639096196	0.508473679571757	0.611121192977933	0.951506256056963
ENSG00000185989	5175.75115556056	0.0294190730719055	0.0577656727756643	0.50928296440268	0.610553897106513	0.951506256056963
ENSG00000250312	121.367534163336	0.0738369250170015	0.145117489124769	0.508807900841766	0.610886880833768	0.951506256056963
ENSG00000272599	10.1903333326904	-0.095993754725374	0.188768359719936	-0.508526719561447	0.611084005630812	0.951506256056963
ENSG00000279140	3.36149766379656	-0.171574712488476	0.336812068956022	-0.509407851744406	0.610466373868164	0.951506256056963
ENSG00000287170	18.3898185896454	-0.0837133811121479	0.164562514961934	-0.508702611475718	0.610960691637913	0.951506256056963
ENSG00000127980	431.8294604986	0.0452684509330867	0.0890481936281448	0.508359003014959	0.611201598324618	0.951518871682334
ENSG00000134987	545.01455361401	0.0437584098219401	0.0861350574861666	0.508020904600519	0.611438682950666	0.951518871682334
ENSG00000154319	56.2904706354101	-0.131181313459866	0.258206395187846	-0.508048274189456	0.611419489068722	0.951518871682334
ENSG00000169432	31.1393876644364	-0.105127572418798	0.206953366249338	-0.507977107712952	0.611469397605809	0.951518871682334
ENSG00000206077	47.6813281361918	0.1050360697999	0.206775918026256	0.507970516114759	0.611474020337417	0.951518871682334
ENSG00000259768	36.0064653124814	-0.0666716883423297	0.131251577681046	-0.507968662322279	0.611475320417189	0.951518871682334
ENSG00000275895	49.7440386611352	-0.201179653066533	0.395928743352118	-0.508120858726376	0.611368587914838	0.951518871682334
ENSG00000079950	2215.98050866137	-0.0337098934570877	0.0664005200603194	-0.507675142099264	0.611681183981944	0.951570364635981
ENSG00000159618	929.081843899104	0.0601222068316329	0.118426613276842	0.507674796805064	0.611681426175812	0.951570364635981
ENSG00000167768	634.266742152499	-0.168805407489418	0.332530056494737	-0.507639547741423	0.611706150553568	0.951570364635981
ENSG00000182944	6953.73988704256	-0.017132235818484	0.0337480305779468	-0.507651425137657	0.611697819467774	0.951570364635981
ENSG00000114209	396.011293817831	0.0699869292655724	0.137917664619547	0.50745442549825	0.61183600615245	0.951669468352775
ENSG00000182636	10.7345417458543	0.153416579301074	0.302353629035367	0.507407765504703	0.611868738133615	0.951669468352775
ENSG00000112742	15.0028128106627	-0.118108262452263	0.232843621097733	-0.507242852071472	0.611984431101234	0.95177250660642
ENSG00000010810	5136.2750551023	0.0216792728141303	0.0429087786060069	0.505240967429807	0.613389599490002	0.951789373435623
ENSG00000013583	490.400061782701	-0.0497054484299477	0.0983180410155934	-0.505557758438904	0.613167141858029	0.951789373435623
ENSG00000062485	2925.36327817539	-0.0261817773255239	0.051911857658059	-0.504350614805234	0.6140150153591	0.951789373435623
ENSG00000084112	1515.85407663575	0.0500692153502622	0.0991901800303188	0.504779962441422	0.613713390967179	0.951789373435623
ENSG00000105372	15343.2408285043	-0.0548617270354607	0.108770520554741	-0.504380476949639	0.613994034554559	0.951789373435623
ENSG00000118520	130.45280948027	-0.144606277899475	0.286659532197242	-0.504453058968839	0.613943040567191	0.951789373435623
ENSG00000120727	2123.60092255243	-0.0274862936271972	0.0544519079902427	-0.504781092925567	0.613712596868111	0.951789373435623
ENSG00000128815	2909.06180392228	0.0473862851672016	0.0938017806158488	0.50517468704848	0.613436147540294	0.951789373435623
ENSG00000129595	41.309944405893	0.0918147799242192	0.181858934346371	0.504868128993584	0.613651460475608	0.951789373435623
ENSG00000131002	538.40074149343	0.613267431869236	1.21249650527594	0.505789030484398	0.613004760024579	0.951789373435623
ENSG00000133678	340.653219817794	-0.0281402996491476	0.0556918776380126	-0.505285525333778	0.613358307794924	0.951789373435623
ENSG00000141076	483.484439635357	-0.0240641358118994	0.0476847314123093	-0.504650757153842	0.613804153118741	0.951789373435623
ENSG00000148158	1029.15886031182	0.0454062473242691	0.089947357730996	0.504809129136009	0.613692903213164	0.951789373435623
ENSG00000149091	6419.50818614856	-0.0281894666401572	0.0558692476008911	-0.504561415280409	0.613866916090718	0.951789373435623
ENSG00000154473	1615.69964134591	-0.0263987413717934	0.0523070544966662	-0.504687974228714	0.613778008831097	0.951789373435623
ENSG00000160791	690.349407321486	-0.0657723655787661	0.130078044259386	-0.505637718903668	0.613110997486707	0.951789373435623
ENSG00000162594	11.1693327019599	0.150220335643376	0.297193440341757	0.505463160528142	0.613233566866927	0.951789373435623
ENSG00000166483	170.184940357878	0.0535807432860663	0.105802660457596	0.506421512033157	0.612560776075785	0.951789373435623
ENSG00000169291	4.0977227322893	-0.194001387397527	0.384507275053327	-0.50454542731505	0.613878147989594	0.951789373435623
ENSG00000170917	34.3282706371586	-0.071254693761531	0.141139242676213	-0.504853876288653	0.613661471761439	0.951789373435623
ENSG00000177675	6.49162225674859	0.134471829833563	0.266460440874222	0.504659638753051	0.613797913919515	0.951789373435623
ENSG00000184716	3.66762598376801	-0.173931892294482	0.343882408853737	-0.505788862170209	0.613004878195236	0.951789373435623
ENSG00000186866	793.838924887409	0.0237680996008607	0.0471219754877539	0.504395228655843	0.613983670289418	0.951789373435623
ENSG00000187624	35.2085670915927	-0.194418855938812	0.383478797964846	-0.506987236245156	0.612163774330223	0.951789373435623
ENSG00000203757	3.55410390303399	0.211923181913858	0.420253410154324	0.504274746601192	0.614068320921437	0.951789373435623
ENSG00000211766	30.1347425242411	0.0753379261927341	0.148849012231511	0.506136554507718	0.612760790513135	0.951789373435623
ENSG00000221916	8.60507916992136	-0.111937279718863	0.221476700297617	-0.505413344015164	0.613268548433339	0.951789373435623
ENSG00000221978	4226.01227712041	0.0247470586029683	0.0490750663768949	0.504269488153347	0.614072015621435	0.951789373435623
ENSG00000226822	27.9649891003529	0.0963992050278856	0.190114920550245	0.507057545766948	0.612114441981357	0.951789373435623
ENSG00000228318	6.31224367556256	0.293978522199693	0.582118811063009	0.505014640675944	0.613548552935731	0.951789373435623
ENSG00000229236	7.34078016688123	0.405889004978084	0.802098495785896	0.506033868796119	0.612832873676989	0.951789373435623
ENSG00000230191	5.38175317616689	0.129574986379214	0.2559976548297	0.506156927357059	0.612746489655851	0.951789373435623
ENSG00000231507	8.01732233574446	-0.130163872492826	0.256966424814684	-0.506540387860773	0.612477344515915	0.951789373435623
ENSG00000232850	10.7116334985448	-0.0965626358565405	0.190848798778301	-0.505964074569378	0.61288186986319	0.951789373435623
ENSG00000233144	3.81944487759107	-0.246819790219914	0.489028238265518	-0.504714801532387	0.613759163464788	0.951789373435623
ENSG00000233170	4.36593351076676	0.157149251775296	0.310897307205054	0.50546996752097	0.613228787008804	0.951789373435623
ENSG00000242259	772.116596932096	-0.0201912639486233	0.0400305297487535	-0.504396621162677	0.613982691944874	0.951789373435623
ENSG00000246090	35.8738894799345	0.079919597859996	0.157845622345036	0.50631494667175	0.612635571953611	0.951789373435623
ENSG00000261613	4.27194475798927	0.249804728212963	0.495023325344941	0.504632237357491	0.613817163106608	0.951789373435623
ENSG00000271967	5.895849735128	-0.121433351800433	0.240529488071876	-0.504858480238172	0.613658237879374	0.951789373435623
ENSG00000274751	9.60405344056687	-0.0889432034932895	0.175606214988537	-0.506492344243598	0.612511062741921	0.951789373435623
ENSG00000277369	13.775462279195	-0.0898603565249387	0.177334022578252	-0.506729364272365	0.61234472405143	0.951789373435623
ENSG00000287918	4.21198199198714	-0.160557288702349	0.318451199654615	-0.504181767493687	0.614133651512549	0.951808265536639
ENSG00000285554	44.5707257199512	-0.0708964184148111	0.140641870227199	-0.504091834816203	0.614196844482021	0.951829567622126
ENSG00000114374	451.272400754646	0.604526398805089	1.19993186660211	0.503800603710067	0.614401503420707	0.952066456510049
ENSG00000246089	45.2873565144183	0.0596744172903326	0.118480801342151	0.50366318099085	0.614498085909961	0.952066456510049
ENSG00000249485	8.54870501264294	0.0971671044270541	0.192898753041034	0.503720749332082	0.614457625311034	0.952066456510049
ENSG00000032219	1037.9265628693	0.0516582663083097	0.102644182764777	0.503275148350996	0.614770836422048	0.95209090023051
ENSG00000118046	2349.89948796222	0.0314573359344016	0.0625481097748908	0.502930241179403	0.615013318498448	0.95209090023051
ENSG00000120860	300.584193998532	-0.0435735272225109	0.0866430460200527	-0.502908533622263	0.615028581094724	0.95209090023051
ENSG00000138375	560.499994302509	-0.0223140682374366	0.0443758941242425	-0.502842110064582	0.615075284572406	0.95209090023051
ENSG00000168237	574.363235180315	-0.0343314261927958	0.068279794006978	-0.502805063959144	0.615101332965929	0.95209090023051
ENSG00000172543	4013.40876801812	0.0696573087640317	0.138493534640581	0.502964336528824	0.614989346374478	0.95209090023051
ENSG00000179988	49.9935023880064	0.049563517992082	0.0985238302113711	0.503061217633839	0.614921232411719	0.95209090023051
ENSG00000217643	6.16450937240775	0.141734863838069	0.28152040100525	0.503462141045423	0.614639391463359	0.95209090023051
ENSG00000233093	28.3109689379764	0.0900767397084195	0.179151510580517	0.50279642865716	0.615107404814101	0.95209090023051
ENSG00000252835	13.6088973131576	-0.195541607097211	0.388703130416062	-0.503061570118835	0.614920984597011	0.95209090023051
ENSG00000254473	20.297285138612	0.100665674054997	0.200038797268047	0.503230750383425	0.614802047421359	0.95209090023051
ENSG00000262468	100.522567254381	-0.0624629132021866	0.124055280690112	-0.503508700755897	0.614606664626256	0.95209090023051
ENSG00000228663	19.685454844528	-0.0839625544637185	0.16704952125316	-0.502620742842327	0.615230942707986	0.952133273373567
ENSG00000149557	71.7312608550427	0.086985812408377	0.173065863925859	0.502616809780821	0.615233708463839	0.952133273373567
ENSG00000110881	46.1169319052611	-0.0825074631759908	0.164283232632957	-0.502226927566794	0.615507903442357	0.952327918444009
ENSG00000134698	3636.31310469338	-0.0536390637341621	0.106784419617144	-0.502311703584427	0.615448277896362	0.952327918444009
ENSG00000154710	35.6989961487305	-0.0576271153293776	0.114738926788934	-0.502245549458422	0.615494805883244	0.952327918444009
ENSG00000109270	520.327987420053	0.0377298459651869	0.0751417019916131	0.50211593516205	0.615585971606706	0.952372156201373
ENSG00000130254	2049.5986284689	-0.0232215813373115	0.0462584319172907	-0.501996725242034	0.615669824529104	0.952425335719739
ENSG00000265681	45.8647615059832	0.0528612425588245	0.105335469355077	0.501837062885565	0.615782139782045	0.952522533643891
ENSG00000102974	1940.97272266984	-0.0284310938876238	0.056662428973434	-0.501762709483451	0.615834447112047	0.952526900157477
ENSG00000026559	116.294262917963	-0.0936986382970636	0.186871875121803	-0.5014057799548	0.616085572816838	0.952532625795286
ENSG00000100528	581.562729833981	-0.0347814825635102	0.06936252157673	-0.501444898092903	0.616058048187627	0.952532625795286
ENSG00000152784	248.54309275162	0.043452048495386	0.0866483822695982	0.501475588548083	0.616036453892624	0.952532625795286
ENSG00000196363	891.027527670422	-0.0212930182076768	0.0424490482359018	-0.501613560081377	0.615939379021293	0.952532625795286
ENSG00000024048	3537.7353603651	-0.0503911660644093	0.100468484525206	-0.501561920661468	0.615975711019605	0.952532625795286
ENSG00000013374	2784.14998027882	0.0479748427497271	0.0957210391317222	0.501194337053828	0.616234359371803	0.952609635684857
ENSG00000196951	21.5049978012841	0.0944484044380788	0.188431206594387	0.50123547020206	0.616205413870972	0.952609635684857
ENSG00000101928	113.225419305318	-0.0363111296689262	0.0724953213019532	-0.500875491229086	0.616458752226095	0.952625428318228
ENSG00000115268	8074.20312258736	-0.0567599879634767	0.113307873547091	-0.500935956051517	0.61641619638491	0.952625428318228
ENSG00000182700	188.91593199839	0.0465056753372887	0.0928310699343773	0.500971015094017	0.616391522015756	0.952625428318228
ENSG00000188921	1718.94000866332	-0.0392127114537018	0.0783067244916304	-0.500757906913766	0.616541513116966	0.952625428318228
ENSG00000254685	151.190171769172	0.0630017518543821	0.125796682770879	0.500822044482135	0.616496369737741	0.952625428318228
ENSG00000260661	4.99464768867059	0.197626304717096	0.394414851468652	0.501062026394824	0.616327470765154	0.952625428318228
ENSG00000233296	4.25146495271548	0.222955956123912	0.445421919322098	0.500550032345144	0.616687836088113	0.952712077625255
ENSG00000271425	125.336020886488	-0.0606817312907932	0.121233110424555	-0.500537609554747	0.61669658097619	0.952712077625255
ENSG00000041802	1055.382888425	-0.0336026939444064	0.0672164210178957	-0.49991792832082	0.617132867822737	0.952731830403815
ENSG00000092439	958.532612920316	0.0555845047472541	0.111166782971728	0.500010014334862	0.617068026069477	0.952731830403815
ENSG00000100722	661.278626569034	0.0285968767737033	0.057233345112608	0.499654121516719	0.617318642149932	0.952731830403815
ENSG00000123472	512.305467917504	-0.0254706757661574	0.050971094716692	-0.49970823478932	0.617280533263382	0.952731830403815
ENSG00000131100	1867.06302972901	-0.0381495642625936	0.0763266959662491	-0.499819411539351	0.617202241063083	0.952731830403815
ENSG00000144401	226.927839718058	0.0339400957915206	0.0678788651360063	0.500009770692485	0.617068197624694	0.952731830403815
ENSG00000166471	456.357179576097	0.0374388838261981	0.0748667378159674	0.500073663129652	0.617023209939584	0.952731830403815
ENSG00000188649	24.6384512084888	-0.0963585528973711	0.192749803277691	-0.499915181540025	0.617134801995982	0.952731830403815
ENSG00000213123	9.44053786936265	-0.10211978138617	0.204079875567143	-0.500391237021173	0.616799622422528	0.952731830403815
ENSG00000252965	16.9151721086722	-0.0963688919070564	0.192889929834228	-0.499605614403391	0.617352803814577	0.952731830403815
ENSG00000254802	29.3974813512186	-0.0755513914273482	0.151206579969909	-0.499656770508157	0.617316776592605	0.952731830403815
ENSG00000279792	10.838819298015	-0.075159311143057	0.150267983299544	-0.500168495595196	0.616956439536535	0.952731830403815
ENSG00000162073	202.109857273594	-0.0538017608828682	0.107590835192923	-0.50005895749759	0.617033564282571	0.952731830403815
ENSG00000068650	2086.8188458934	0.0603223672217683	0.120792353873969	0.499388953747077	0.617505399555934	0.952738172174749
ENSG00000155621	131.879275454748	0.0336020569181057	0.0672833684263518	0.499411038775302	0.617489844147424	0.952738172174749
ENSG00000257210	3.89311259025252	-0.153501503232801	0.307323506715695	-0.499478562096473	0.617442285714116	0.952738172174749
ENSG00000079134	509.436533411825	-0.0321779120115001	0.0644555227456341	-0.499226608377475	0.617619751451073	0.952838229997731
ENSG00000049167	83.4656044424359	0.063277519660438	0.126787207327456	0.499084418643355	0.617719913849688	0.952916382568733
ENSG00000078269	442.137846067343	0.0469797327221871	0.0942579223649241	0.49841680723985	0.618190292881064	0.952932389080295
ENSG00000088448	2025.93940025007	-0.0285750805848049	0.057299079734656	-0.498700515211275	0.617990381591695	0.952932389080295
ENSG00000144357	621.268405193424	0.0461331198081644	0.0925775422168767	0.498318692670526	0.618259434670156	0.952932389080295
ENSG00000169507	26.3612292677063	0.139595387427487	0.27981404609803	0.498886275989809	0.617859502893069	0.952932389080295
ENSG00000184100	6.96337329697731	0.0967331207084825	0.193987007488982	0.498657729507873	0.618020528194124	0.952932389080295
ENSG00000187210	309.712323771155	0.040252821497291	0.0806697580657599	0.498982796805687	0.617791503450684	0.952932389080295
ENSG00000232587	4.88604344421811	0.113182138214825	0.227069525189238	0.498447064265889	0.618168971297484	0.952932389080295
ENSG00000239948	5.71888696347773	0.149471467003228	0.299789209842596	0.498588548539515	0.618069274135049	0.952932389080295
ENSG00000277632	70.4744682640136	-0.0974527179443226	0.195533900305605	-0.498392952792387	0.618207102909037	0.952932389080295
ENSG00000280121	4.92189016976272	-0.132425557908665	0.265789531165905	-0.498234664577534	0.618318652341882	0.952932389080295
ENSG00000285535	89.4351880663437	-0.143904283571495	0.288833017050688	-0.498226570635587	0.618324356569842	0.952932389080295
ENSG00000143799	3429.74733084807	-0.0321171796502428	0.0644163134080453	-0.49858767059202	0.618069892760737	0.952932389080295
ENSG00000108848	2986.37764118328	0.0482541166232274	0.0968792320661921	0.498085251029427	0.618423955659702	0.953009584700473
ENSG00000156042	74.957781020554	0.0537562673792505	0.108018955852129	0.497655869335004	0.618726617864561	0.953223044042685
ENSG00000173575	3983.83663374289	0.0360975117701082	0.0725288648778711	0.497698562233003	0.618696521634255	0.953223044042685
ENSG00000186529	3468.50740650465	-0.0737387670958252	0.148228387097992	-0.497467243214874	0.61885959693498	0.953223044042685
ENSG00000189403	2371.69469147895	0.0434390848875088	0.0872825249921362	0.497683641615804	0.618707039805877	0.953223044042685
ENSG00000237190	171.048649295095	0.0367886637017621	0.0739481932718232	0.497492393986316	0.618841865232606	0.953223044042685
ENSG00000164124	88.8647552460018	0.0779038859243494	0.156596150220056	0.49748276579517	0.618848653237539	0.953223044042685
ENSG00000034510	19908.9503095601	-0.0584695384558017	0.117584092769835	-0.497257214632364	0.619007679158118	0.953273308258166
ENSG00000164654	450.772150486962	-0.0333912491565906	0.0671493952760086	-0.497268054601837	0.619000035977993	0.953273308258166
ENSG00000186918	841.78647394189	-0.0283082699578939	0.0569342052262963	-0.497210241986817	0.619040799689702	0.953273308258166
ENSG00000079805	9353.50248989578	-0.0281396587495131	0.056605605013132	-0.497117886876838	0.6191059217677	0.953297327262335
ENSG00000184903	53.3850817784477	0.0548956481171303	0.110444491332076	0.497042880591248	0.619158812922092	0.953302510793261
ENSG00000132842	1067.62912137486	-0.0351656999440553	0.070774565127879	-0.49686917723219	0.619281308509773	0.953414853035641
ENSG00000154822	1848.03050822881	-0.0274946984752267	0.0553520555788321	-0.496724072623987	0.619383644366954	0.953419893676089
ENSG00000272333	3152.63547159915	0.0349677354533364	0.0703900763674564	0.49677081284576	0.619350679752058	0.953419893676089
ENSG00000049449	111.410097358497	-0.0451810736195241	0.091017915981912	-0.496397584278934	0.619613929112494	0.953506326810972
ENSG00000169062	612.519419766131	0.0363849878635889	0.0733141758378055	0.49628857513292	0.619690825754435	0.953506326810972
ENSG00000169246	92.4555638313775	0.0801383123074761	0.161427986101542	0.496433823172814	0.619588366589572	0.953506326810972
ENSG00000178802	887.827507138112	0.0266126337585789	0.0536214639360451	0.496305617286393	0.619678803696371	0.953506326810972
ENSG00000182173	876.709641554192	-0.0375969591036795	0.0757649010229412	-0.496231877770095	0.619730822545987	0.953506326810972
ENSG00000229054	4.49069759460609	-0.193253110252069	0.389448024706655	-0.49622311063879	0.619737007363088	0.953506326810972
ENSG00000008324	220.508186267404	-0.0516251794648545	0.104546470361675	-0.493801266424958	0.621446538683341	0.953542759454297
ENSG00000073756	496.793465945447	-0.0716044732346955	0.14476002272556	-0.494642594595644	0.620852429706356	0.953542759454297
ENSG00000079246	6340.70224983669	0.0169917909056409	0.034445764333017	0.493291155956552	0.621806876515779	0.953542759454297
ENSG00000100316	36295.1867020253	0.0517569859008958	0.104816871261987	0.493784877164771	0.621458114511008	0.953542759454297
ENSG00000116299	1690.72823019341	0.105677156619392	0.21358335836822	0.494781791178708	0.620754159020614	0.953542759454297
ENSG00000134531	47.5094048967332	-0.0918801377419537	0.185672325604295	-0.494851009394737	0.620705294524712	0.953542759454297
ENSG00000139428	192.420997136632	0.0385311981806736	0.0777306919289956	0.495701211766784	0.620105232023981	0.953542759454297
ENSG00000148411	1841.42067780836	-0.0459432112297795	0.0930035192333349	-0.493994330628644	0.6213101833909	0.953542759454297
ENSG00000154188	59.5963683801986	-0.102742296305049	0.207987397291676	-0.493983278039513	0.62131798914283	0.953542759454297
ENSG00000157856	6.32997055808854	0.141842381384499	0.286045840612781	0.495872903030638	0.619984085091176	0.953542759454297
ENSG00000166136	135.3537844998	-0.0405987264418967	0.0822382125567677	-0.493672286637699	0.621537640372759	0.953542759454297
ENSG00000167257	423.841553676275	0.022101694626834	0.0446484329634289	0.495016132927605	0.620588732573189	0.953542759454297
ENSG00000167671	7221.95821954647	0.0969091446635287	0.19574606134845	0.495075834455844	0.620546591157489	0.953542759454297
ENSG00000174680	6.0213120155888	0.141604355466832	0.287039284767535	0.493327439766698	0.621781242934619	0.953542759454297
ENSG00000174928	6.2247997962059	0.121567754267486	0.246370281264524	0.493435140161898	0.621705158070387	0.953542759454297
ENSG00000183527	119.860132002437	-0.0411697782274103	0.0833468326728422	-0.493957321557885	0.621336320748775	0.953542759454297
ENSG00000183943	1337.16797630692	-0.0456739097700301	0.0921566303195021	-0.495611760235602	0.620168353931626	0.953542759454297
ENSG00000196663	2624.68114982588	-0.0794582206750794	0.160502919363593	-0.495057790787467	0.620559327479517	0.953542759454297
ENSG00000204475	587.477468974164	0.0639571687710446	0.12966602350798	0.493245393363271	0.621839207268332	0.953542759454297
ENSG00000204851	6.84065781083456	-0.207629566674741	0.420476775964927	-0.493795563853116	0.621450566431633	0.953542759454297
ENSG00000224846	5.3976405934932	-0.161886062774711	0.32813697489675	-0.493349043720689	0.621765980513211	0.953542759454297
ENSG00000225806	13.3910812486754	0.108225385737549	0.21931164073738	0.493477616480676	0.621675151818263	0.953542759454297
ENSG00000225921	654.605165910354	-0.0252910946560028	0.0510571526370226	-0.49534870923577	0.620353993361413	0.953542759454297
ENSG00000233469	5.92978457755519	0.125149383702763	0.252652440610715	0.49534207308764	0.620358676913492	0.953542759454297
ENSG00000235481	6.64881953514177	-0.121054744054221	0.244231490131177	-0.495655756713448	0.620137307253506	0.953542759454297
ENSG00000238113	291.89003750922	-0.064389849601642	0.130544001592611	-0.493242499204091	0.621841251983469	0.953542759454297
ENSG00000254682	142.455190017884	-0.0627258891457186	0.127003988588424	-0.49388912775796	0.62138448332159	0.953542759454297
ENSG00000255569	32.7078431028346	0.0992690642020952	0.20033281774072	0.49552073056035	0.620232592337253	0.953542759454297
ENSG00000257017	139.480045315468	0.160743946727389	0.325085313590829	0.494466959924591	0.620976434786987	0.953542759454297
ENSG00000257599	35.8297034052576	-0.179733321146813	0.362975528604065	-0.495166497416597	0.620482597430333	0.953542759454297
ENSG00000258512	10.3445794067175	0.0934874627187524	0.188771455112869	0.495241521886109	0.620429644179632	0.953542759454297
ENSG00000260261	47.6789683950391	-0.068516735294146	0.138134983743764	-0.496012910250473	0.61988530234507	0.953542759454297
ENSG00000260306	36.6452213672177	0.0950348482965788	0.192510839612146	0.493659725800619	0.621546512720014	0.953542759454297
ENSG00000261455	93.0727852829328	-0.0519573132769176	0.105128035114599	-0.494228901170648	0.621144530950224	0.953542759454297
ENSG00000263417	4.84795302297843	-0.157072704375291	0.316798393332348	-0.495812818755393	0.620026479934707	0.953542759454297
ENSG00000267698	12.2263264241185	-0.0770969631475593	0.156290055113582	-0.493294106854911	0.621804791764641	0.953542759454297
ENSG00000273080	7.70450300826958	0.123325222459961	0.24902976839755	0.495222813134072	0.620442848877101	0.953542759454297
ENSG00000279837	3.77690493381776	0.147767580794275	0.298626424021091	0.494824198088507	0.620724221727592	0.953542759454297
ENSG00000136942	3720.33055358213	0.0811207071662316	0.16390197826198	0.494934277343307	0.620646513858967	0.953542759454297
ENSG00000261386	11.8487963424984	-0.117578793417786	0.237049983094388	-0.496008444645061	0.619888452967868	0.953542759454297
ENSG00000165140	727.407317897578	0.0614505254645147	0.12444083347976	0.493813194159533	0.621438114115485	0.953542759454297
ENSG00000250548	50.4306788207776	0.13443518781685	0.272179223768921	0.493921563722971	0.621361574885283	0.953542759454297
ENSG00000159176	1533.87612367523	-0.0346281291597261	0.0702643045687233	-0.492826754242725	0.622135004922008	0.953587615210295
ENSG00000163359	80.423981510886	-0.0731581138781108	0.148480984047691	-0.492710324809086	0.62221728126351	0.953587615210295
ENSG00000175390	4080.45873741459	-0.0355606935573802	0.0721476794992375	-0.492887557911769	0.622092039111612	0.953587615210295
ENSG00000184481	2059.8966321858	0.054002287301509	0.109535410629765	0.493012140923446	0.622004008807155	0.953587615210295
ENSG00000211782	53.3996342915849	0.0640627146963714	0.129975525610266	0.492882905420706	0.622095326664583	0.953587615210295
ENSG00000223546	12.6097506396815	0.103478412491819	0.209890324168203	0.493011828448525	0.622004229595042	0.953587615210295
ENSG00000226781	3.64426287549808	-0.149420785670587	0.303239333033624	-0.492748695150372	0.622190165851879	0.953587615210295
ENSG00000103544	921.428039976817	-0.0237787338744818	0.048297481207839	-0.492339005675152	0.62247971018293	0.953857049094406
ENSG00000139344	29.8875840853596	-0.0858346678478209	0.174396502180398	-0.492181131930229	0.622591301616817	0.953857049094406
ENSG00000166763	9.20186695574404	0.123392857248193	0.250673395332108	0.492245525635917	0.622545784540589	0.953857049094406
ENSG00000259984	5.38927794472362	0.135226811449635	0.274678906218735	0.492308686208143	0.622501140513703	0.953857049094406
ENSG00000088682	485.625365474187	-0.0205857900296611	0.0418559662572915	-0.491824508437312	0.622843409181236	0.954006584241672
ENSG00000140807	150.291047378355	-0.0663360085252314	0.134856689610134	-0.491900021548851	0.622790023065497	0.954006584241672
ENSG00000162878	3.44501397493123	-0.217897749267642	0.443043210506665	-0.491820536011495	0.62284621765417	0.954006584241672
ENSG00000166347	257.722853589011	0.0417355964802084	0.0848693923719335	0.491762640379295	0.622887150020745	0.954006584241672
ENSG00000109171	915.726847894864	-0.0314591913911393	0.0640738294499878	-0.490983474238799	0.623438135901819	0.954403087705408
ENSG00000132357	725.747260965519	-0.0642206512123181	0.130839417451082	-0.490835655366081	0.623542689541442	0.954403087705408
ENSG00000136758	2675.0942914386	0.0247030410383956	0.050308286824788	0.491033239204318	0.623402938394091	0.954403087705408
ENSG00000187800	145.534763540033	-0.104834093864735	0.213482615394483	-0.49106618668231	0.623379635945271	0.954403087705408
ENSG00000215244	99.5613524874322	-0.0815953473563907	0.166202678740836	-0.490938822253427	0.62346971785938	0.954403087705408
ENSG00000268049	20.6164111732198	-0.0785933052131157	0.160043452353921	-0.491074792858843	0.6233735491989	0.954403087705408
ENSG00000278383	3.87292540617441	0.132410271943336	0.269731113867544	0.490897286726655	0.623499096194647	0.954403087705408
ENSG00000138182	150.685680620988	0.0659917122594346	0.134441932491975	0.490856617695327	0.623527862232727	0.954403087705408
ENSG00000181915	405.112802570702	0.0304131137397125	0.0620004138793141	0.490530818050871	0.623758327711957	0.954657235439887
ENSG00000185803	463.932951110339	-0.0378313017905644	0.0771387335740319	-0.490431979340921	0.623828251924316	0.954688346421622
ENSG00000100330	5332.95853491054	-0.0500671857287603	0.102144582095421	-0.490159974241109	0.624020701541011	0.954692689829116
ENSG00000170946	222.727630050892	0.0429849862548762	0.087698050223857	0.490147570500749	0.624029478073143	0.954692689829116
ENSG00000197635	650.336932255944	0.0417706839807601	0.0851967859588297	0.490284739156067	0.623932424421343	0.954692689829116
ENSG00000250696	150.195998495917	0.127858311959266	0.260820325661933	0.49021605825687	0.623981018760651	0.954692689829116
ENSG00000167394	220.269552647599	-0.0415779880059278	0.0848545272868476	-0.489991392744137	0.624139989554826	0.954785874508531
ENSG00000185633	4.63120259104288	0.143912101679687	0.293764469187793	0.489889407243765	0.624212159125569	0.954820395026071
ENSG00000113593	837.15666191227	0.0478981214720533	0.097813757330138	0.489686959988553	0.624355430678091	0.954963661908827
ENSG00000110723	25.1448855025416	0.0882982498785561	0.180351951676382	0.489588546493779	0.624425082859479	0.954994312725418
ENSG00000070404	88.4285381142788	-0.0499970590775596	0.102179385045811	-0.489306713434848	0.62462456885972	0.955045049791215
ENSG00000124782	909.789392165335	0.034980870285015	0.071504007492508	0.489215521083628	0.624689122173462	0.955045049791215
ENSG00000133835	1394.36318399864	-0.0285893721739219	0.0584367228368433	-0.489236404542126	0.624674338920076	0.955045049791215
ENSG00000143847	105.624365199086	-0.0759814700872759	0.155249541160945	-0.489415102415711	0.624547846128548	0.955045049791215
ENSG00000159882	293.212238763648	0.0457024155702526	0.0934390893327702	0.489114522590111	0.624760620428104	0.955045049791215
ENSG00000165905	263.831849985836	-0.0641383426001149	0.131157169125843	-0.489018961201999	0.624828272931326	0.955045049791215
ENSG00000185198	22.9202781501194	0.111933224004231	0.228911213697735	0.488980955524672	0.624855179857164	0.955045049791215
ENSG00000250900	4.36086063576962	0.131224011079357	0.268351189542725	0.489001041146733	0.624840959752455	0.955045049791215
ENSG00000146909	460.757723821697	0.0361358885260132	0.0739135131229587	0.488894208910074	0.624916595837094	0.955063084816849
ENSG00000171772	11.6342939701479	-0.206709025998526	0.423229412270972	-0.488408933796362	0.625260215163613	0.955436523115375
ENSG00000213985	13.1801411654285	-0.0943656758484854	0.193188673482702	-0.488463811813143	0.625221352404317	0.955436523115375
ENSG00000167193	883.602339556991	-0.036079892682295	0.073890808295724	-0.488286615270155	0.625346840763736	0.955493041582882
ENSG00000143442	1981.86076244733	0.0277206414471237	0.0567911715849336	0.488115329786186	0.625468153306443	0.955602546471603
ENSG00000178038	495.653340335005	0.0472289499506229	0.0967877890372511	0.487963930371895	0.62557539003196	0.955690530375016
ENSG00000152601	6303.45066567879	0.0459786614098287	0.0943026208853438	0.487565043030258	0.625857961236499	0.955970472610806
ENSG00000213442	473.96791195045	-0.0591330389514668	0.121266619594095	-0.487628327971851	0.625813126608167	0.955970472610806
ENSG00000130669	235.615205436883	0.0345914272969291	0.0709965911572006	0.487226594025292	0.626097761114235	0.956045242666147
ENSG00000152433	52.0309973205956	0.0603606637104587	0.123918488046683	0.487099743241858	0.626187648366512	0.956045242666147
ENSG00000168060	244.181336852886	-0.0427883047891538	0.0878259301739318	-0.487194439095779	0.626120545771241	0.956045242666147
ENSG00000176928	303.780684766293	0.0719526374136441	0.14770599166314	0.487134181920934	0.626163244355508	0.956045242666147
ENSG00000185386	109.370551432482	0.0502161345027935	0.103061610984245	0.487243834277633	0.626085544993241	0.956045242666147
ENSG00000211872	3.74705835275543	-0.149062158783727	0.306035094425263	-0.487075376318088	0.626204915555862	0.956045242666147
ENSG00000039523	2315.87281076759	-0.0387917402988166	0.0796907762591777	-0.486778296306897	0.626415452527105	0.956229046861452
ENSG00000105640	10551.336147639	-0.0581160232105396	0.119409481431432	-0.486695214767443	0.626474336847097	0.956229046861452
ENSG00000160818	473.666642111955	-0.0329452566997393	0.0676890584044809	-0.486714654868924	0.626460558396513	0.956229046861452
ENSG00000092148	1615.28718400254	0.0441210660093693	0.0907098873097711	0.486397539649646	0.626685334632776	0.956269222350382
ENSG00000102385	6.08635890720318	0.199269995252065	0.409829956270058	0.48622603644121	0.626806913242033	0.956269222350382
ENSG00000132329	18.1522638159938	-0.129624016793516	0.266682161166515	-0.486061820657663	0.626923335298183	0.956269222350382
ENSG00000143434	99.6495465305311	-0.0494898718816322	0.101819791839373	-0.48605355587159	0.626929194928154	0.956269222350382
ENSG00000161277	104.922741054821	-0.0451730039990553	0.0929433356314	-0.486027359489281	0.626947767991159	0.956269222350382
ENSG00000178202	203.636802046484	0.0523251120479541	0.107650820353957	0.486063291258799	0.626922292662835	0.956269222350382
ENSG00000188322	1061.95790847244	0.0377109759893622	0.0775269775741607	0.486423915511071	0.626666637686659	0.956269222350382
ENSG00000247373	85.6631703263865	0.0453653571812578	0.0932533061772524	0.486474518072625	0.626630767932938	0.956269222350382
ENSG00000269961	12.622186580544	-0.0797870290358218	0.16404723854098	-0.486366181750083	0.626707563487453	0.956269222350382
ENSG00000185359	2526.76944307466	-0.033008453922349	0.0679413135318826	-0.485837735634287	0.627082217109505	0.956322737849854
ENSG00000247516	16.2695660507551	-0.0833208089519449	0.171483276629248	-0.48588300031196	0.627050121941649	0.956322737849854
ENSG00000168612	360.122833238318	-0.023047580911822	0.047458693493455	-0.485634542699759	0.627226300868717	0.956390927235578
ENSG00000181798	3.90667923926277	-0.138728990343469	0.285627556593581	-0.485698901037292	0.627180662943879	0.956390927235578
ENSG00000111911	356.367890117818	0.0354264812987684	0.0729845669601756	0.485396882851946	0.627394843097174	0.956514795817451
ENSG00000137936	44.2975657002275	-0.070621343813624	0.145497064354956	-0.485379853722242	0.62740692046294	0.956514795817451
ENSG00000141526	5810.83984742021	-0.066646127635433	0.137335655966643	-0.485279129926902	0.62747835763567	0.956547945365408
ENSG00000130803	1138.18058017137	0.0221804628466554	0.0457149656606722	0.485190408132295	0.627541285422437	0.956568118712108
ENSG00000160255	36483.4328052466	-0.0524197346946344	0.1080855961491	-0.484983536773237	0.627688023778011	0.956623541510812
ENSG00000186814	344.405851698256	0.0585929723180375	0.12082794963643	0.484928962995259	0.627726736600502	0.956623541510812
ENSG00000198692	157.578811121485	0.542521136464894	1.11847423194732	0.485054658362881	0.627637574026203	0.956623541510812
ENSG00000048405	641.622576105237	0.031569678552349	0.0654832327547116	0.482103238100711	0.62973260967422	0.956644729497827
ENSG00000070718	408.3023521349	0.0314138104459221	0.0649586763001979	0.483596837791881	0.628672019413391	0.956644729497827
ENSG00000100968	5.80964959409039	0.145367228115381	0.300643406150751	0.48352042699546	0.628726259387826	0.956644729497827
ENSG00000101004	36.7637378235241	0.0833989438108785	0.173028965521344	0.481994119074767	0.62981012397537	0.956644729497827
ENSG00000113916	11623.9824719906	-0.0876662648532973	0.1815409978666	-0.482900644391722	0.629166284237391	0.956644729497827
ENSG00000117009	213.357034728697	0.0463939088606868	0.0960903861680818	0.482815302454236	0.629226884469092	0.956644729497827
ENSG00000121864	310.380116763593	0.0419289647018366	0.0869858792355487	0.482020358595184	0.629791483974697	0.956644729497827
ENSG00000122545	3232.87610193971	0.0285155342363097	0.0590278588935969	0.483086033794848	0.629034650169738	0.956644729497827
ENSG00000126953	73.8121813676327	0.0460476921682782	0.0953308059895954	0.483030555446095	0.629074040833243	0.956644729497827
ENSG00000130312	412.601041194204	0.0440061924215653	0.0909340830583975	0.483935076282725	0.628431945911582	0.956644729497827
ENSG00000131389	10858.2288352352	-0.058229978059902	0.120654178719925	-0.482618825785317	0.629366409560966	0.956644729497827
ENSG00000135709	4592.65413938171	-0.0513676083217139	0.10621538866603	-0.483617383195079	0.628657435662505	0.956644729497827
ENSG00000142188	940.438866412348	0.0405823786049782	0.0840305686929661	0.482947803831479	0.629132797986275	0.956644729497827
ENSG00000146263	121.564158506869	-0.0482183852665949	0.0995494483409441	-0.484366172492017	0.62812602120447	0.956644729497827
ENSG00000165661	763.291560369042	0.0394310056736343	0.0816503702368275	0.48292500767926	0.629148984632913	0.956644729497827
ENSG00000168300	1120.35610234127	-0.0489134442101433	0.101278194908912	-0.482961255916292	0.629123246276169	0.956644729497827
ENSG00000174365	164.362945257536	0.0365806155137144	0.0756337075378102	0.483654929852901	0.628630784279362	0.956644729497827
ENSG00000179918	1514.21704988041	-0.0209842332203193	0.0433512134383881	-0.484051807457307	0.628349102065853	0.956644729497827
ENSG00000184005	49.5541157643392	-0.0739420769326339	0.153399544391009	-0.482022793654189	0.629789754172205	0.956644729497827
ENSG00000185291	453.96265491164	0.0882876949256237	0.182641659021252	0.483392975067919	0.628816735214871	0.956644729497827
ENSG00000186260	224.87779190814	0.0614218851861676	0.127206670976571	0.482851132842554	0.629201441458856	0.956644729497827
ENSG00000188177	436.377903440574	0.0431532866216519	0.0891382616672981	0.484116313404431	0.628303324351731	0.956644729497827
ENSG00000196715	423.862496988486	0.0288532341040169	0.0597848423836407	0.482617883624499	0.629367078654852	0.956644729497827
ENSG00000197021	364.967959518671	0.0277606985425544	0.0574774355368599	0.482984292588204	0.629106889133309	0.956644729497827
ENSG00000198015	491.52791451194	0.0424995044470514	0.08800739690933	0.4829083229315	0.62916083192575	0.956644729497827
ENSG00000205707	127.065908404429	-0.0450461210460557	0.0932499353657318	-0.48306865703855	0.629046987877626	0.956644729497827
ENSG00000211828	8.00821915624252	0.119490708820933	0.247609119279418	0.482577980846062	0.629395416670765	0.956644729497827
ENSG00000217801	7.83129494853095	0.136914742352402	0.282739956443881	0.484242637915159	0.628213680210838	0.956644729497827
ENSG00000223553	13.4773584727793	0.188554883121606	0.389648640660313	0.48391002417479	0.628449725944885	0.956644729497827
ENSG00000224415	6.15455183346365	0.101768706452135	0.210977858570614	0.482366761809146	0.629545428557532	0.956644729497827
ENSG00000231826	28.9651413708606	0.108874551588956	0.224729109085311	0.484470178483312	0.628052223570672	0.956644729497827
ENSG00000233622	63.7082786215413	0.0768649470250142	0.159044263552818	0.483292797287766	0.628887853528786	0.956644729497827
ENSG00000238083	157.899369982785	0.0783866018757226	0.162670010856566	0.481874940949256	0.629894788563488	0.956644729497827
ENSG00000254528	28.254001520976	0.118260873669024	0.24539584937953	0.481918801675092	0.629863629173571	0.956644729497827
ENSG00000257094	4.42031501872782	0.142219135413647	0.294649685972754	0.482671939541107	0.629328690283073	0.956644729497827
ENSG00000260859	4.67730063657406	0.164372574367303	0.3405051636647	0.482731517484895	0.629286381546513	0.956644729497827
ENSG00000261582	26.2088000444564	0.0899665270735681	0.186456654657464	0.482506388623372	0.629446261153386	0.956644729497827
ENSG00000266173	317.958653787202	-0.0341254312235055	0.0708247648002556	-0.481829079415205	0.629927370065196	0.956644729497827
ENSG00000267757	28.7382019438587	0.11204125868043	0.232208531180902	0.482502766417074	0.629448833675098	0.956644729497827
ENSG00000270878	8.13409702126173	0.129413983021461	0.268381521323233	0.482201540491298	0.629662782620069	0.956644729497827
ENSG00000272688	45.5113157993111	0.0470413088664807	0.0974754345319202	0.48259655463322	0.629382225935544	0.956644729497827
ENSG00000273018	23.8435716889401	-0.282446263824587	0.582915590761016	-0.484540589240105	0.628002265605237	0.956644729497827
ENSG00000276517	15.6372711445002	0.0819354079474352	0.170042015286678	0.481853898339763	0.629909737817405	0.956644729497827
ENSG00000175287	22.3343510568949	-0.0864093359089819	0.179323105953664	-0.481863926287946	0.629902613665739	0.956644729497827
ENSG00000265787	14.5907131967664	0.0893838623203995	0.185541516746293	0.481745885707197	0.629986475375782	0.956659014240173
ENSG00000205937	2655.04143288855	-0.0230730791560679	0.0479088683536852	-0.481603509933315	0.630087632323317	0.956737148741148
ENSG00000060491	3464.21567720014	-0.0449057854311616	0.093397230441072	-0.480804251037127	0.630655628653726	0.956741335639176
ENSG00000105939	3663.70824833074	0.0412965993147314	0.0858235205978715	0.481180438964136	0.630388262080759	0.956741335639176
ENSG00000134202	99.3726494214025	0.123872406890708	0.257438448691815	0.481172907621886	0.630393614327538	0.956741335639176
ENSG00000148824	229.438263006655	-0.038876618408683	0.0809001578876213	-0.480550587585832	0.63083594118824	0.956741335639176
ENSG00000151612	294.255564227112	0.0552711990997158	0.114876415622551	0.481136174036977	0.630419719807642	0.956741335639176
ENSG00000162433	10.4308075728524	-0.112302568443827	0.233425283790526	-0.481107130385268	0.630440360604655	0.956741335639176
ENSG00000162946	471.20508262069	0.0610709268128322	0.127070149119927	0.480607973121951	0.630795147689973	0.956741335639176
ENSG00000164576	1181.0922111038	-0.0288574612146885	0.0600073760386938	-0.480898568137369	0.630588590486322	0.956741335639176
ENSG00000170128	36.3657049888204	0.0856472928644414	0.178191227499031	0.480648200624283	0.630766551946771	0.956741335639176
ENSG00000177125	1356.54328220903	-0.0518505036026864	0.107806994760348	-0.480956766469085	0.630547226126909	0.956741335639176
ENSG00000188641	2381.04182581479	0.0547338248940886	0.113793251424245	0.480993593284626	0.630521052132226	0.956741335639176
ENSG00000232907	24.0242750818906	0.0622454858259491	0.129356445578514	0.481193538888396	0.630378952494622	0.956741335639176
ENSG00000242294	263.431456366019	0.0608288501399623	0.126578533394249	0.480562134106115	0.630827733054708	0.956741335639176
ENSG00000281005	293.735045307761	0.0368332639629303	0.0765388348209222	0.481236277624412	0.630348580212233	0.956741335639176
ENSG00000137642	19740.8168986666	-0.0654281705005778	0.136089521979315	-0.480773020207408	0.630677827393719	0.956741335639176
ENSG00000074054	1129.57073596629	0.0346801455431439	0.0722445442643669	0.480038263044994	0.63120018576803	0.956848458457035
ENSG00000104205	620.488859249277	0.0283084510201574	0.0589322081491687	0.480356190769286	0.630974139878292	0.956848458457035
ENSG00000116161	655.898637081608	-0.026463897314924	0.0551325485674853	-0.480004969886904	0.631223859123746	0.956848458457035
ENSG00000120451	1668.14317144003	-0.0339430441313147	0.0707816134721886	-0.479546063818559	0.631550206345613	0.956848458457035
ENSG00000125319	16.9121064833626	-0.095317854637457	0.198567619308082	-0.480027181519305	0.631208065329959	0.956848458457035
ENSG00000135318	347.813854653218	-0.0650205737741316	0.135511374446681	-0.479816355192494	0.631357982192831	0.956848458457035
ENSG00000168884	1118.50357952359	-0.0315769250381168	0.0658193963085349	-0.47975105833692	0.63140441732475	0.956848458457035
ENSG00000175305	18.5524776961537	-0.106177743184093	0.22120879298838	-0.479988800398501	0.631235356699129	0.956848458457035
ENSG00000188690	611.524816765925	0.0256598287803649	0.053454425970051	0.480031883510289	0.631204721955868	0.956848458457035
ENSG00000211809	63.1969436931551	-0.0541455232173017	0.112854692209943	-0.479780877135133	0.631383211837885	0.956848458457035
ENSG00000233967	15.2196264975747	0.0804799267831378	0.167833452950942	0.479522558632349	0.631566923796817	0.956848458457035
ENSG00000234810	5.35924753569594	0.187816887497716	0.391827784027641	0.47933529768391	0.631700114996567	0.956848458457035
ENSG00000244171	8.35251548628838	-0.0982554648777597	0.204983828248985	-0.479332763550561	0.631701917505948	0.956848458457035
ENSG00000254996	39.545784407423	-0.062775116059842	0.130823900112723	-0.479844401563877	0.631338037774676	0.956848458457035
ENSG00000271151	20.8235088814152	-0.0731202497884909	0.152520332951887	-0.479413127242233	0.631644756502109	0.956848458457035
ENSG00000279555	6.16032851241528	0.104423011469957	0.217712031489631	0.47963822098151	0.631484663782633	0.956848458457035
ENSG00000129925	3155.05035545808	-0.0425033368085558	0.0887009909831912	-0.479175444799823	0.631813821398983	0.956867368065225
ENSG00000139842	1521.37710530255	0.0232912480141369	0.0486011490369884	0.479232455932489	0.631773267294614	0.956867368065225
ENSG00000160117	85.1427689034065	-0.0483274555911268	0.100888512754332	-0.479018416187841	0.631925527323345	0.956927447917843
ENSG00000163687	57.4575067358274	-0.082245910900047	0.171726419528257	-0.478935688090285	0.631984381243022	0.956927447917843
ENSG00000278661	4.09762549540928	0.174185318766836	0.363711982881331	0.47891003586667	0.632002631065486	0.956927447917843
ENSG00000101447	23.3471976888572	0.0705683889551343	0.147597358228094	0.478114173602479	0.63256894458472	0.956927542126172
ENSG00000124151	2644.58342132051	-0.0406230640270571	0.0849611816952808	-0.478136758652376	0.632552870716763	0.956927542126172
ENSG00000130733	413.552438043876	-0.0346556879433095	0.072457414093094	-0.478290432760733	0.632443504864396	0.956927542126172
ENSG00000136104	891.107738132342	0.0350398066234032	0.0731859725170714	0.478777632082839	0.632096830969253	0.956927542126172
ENSG00000142025	8.79353719192565	0.143526048976366	0.299816507470541	0.478712964096778	0.632142841780233	0.956927542126172
ENSG00000144935	28.5920318158092	0.0963523338394666	0.201365930896494	0.4784937224013	0.632298841282915	0.956927542126172
ENSG00000154856	41.2593461561709	-0.0839368057415327	0.175561114542872	-0.478105906083406	0.632574828653636	0.956927542126172
ENSG00000161973	5.97664393122308	-0.127278403780361	0.266090016603481	-0.478328369493199	0.632416507518992	0.956927542126172
ENSG00000167323	2812.94731077778	-0.0207889213342354	0.0434849543065831	-0.478071592019316	0.632599250535381	0.956927542126172
ENSG00000196209	3954.00880012248	-0.0530928522220021	0.111005827744164	-0.478288872764098	0.632444615032907	0.956927542126172
ENSG00000256582	21.2853093986453	0.103084316332188	0.215408574970329	0.478552519770335	0.632257002925171	0.956927542126172
ENSG00000277075	27.4192193682552	-0.110869103893577	0.231831796127807	-0.478230793814216	0.632485947391862	0.956927542126172
ENSG00000164118	242.896732465817	0.0455676813561812	0.0953526957514032	0.477885611907418	0.632731622598419	0.956929131530566
ENSG00000188873	3.83591882055955	0.110162784344362	0.230533317037395	0.477860578939627	0.632749440808408	0.956929131530566
ENSG00000143742	804.762911846275	-0.0445544727920018	0.0932137903563162	-0.47798155854074	0.632663330742125	0.956929131530566
ENSG00000131791	540.888544455136	0.0448863509576053	0.0939737785896534	0.477647612251566	0.632901036934191	0.956952346667404
ENSG00000168792	583.114408068347	0.0286099448622193	0.0598998705069922	0.477629494355579	0.632913934512064	0.956952346667404
ENSG00000226321	8.37289069414763	0.123864573617174	0.259268160039622	0.477746953572105	0.632830320860147	0.956952346667404
ENSG00000081237	32685.5181702742	0.0423726763374415	0.0889035407454196	0.476614046889067	0.633636978940367	0.956975005579753
ENSG00000100109	1678.51855943841	-0.0311758663682064	0.0653576022230883	-0.477004438776569	0.633358960848625	0.956975005579753
ENSG00000104490	469.921321952899	0.0394154651106235	0.0826717960182976	0.476770398237142	0.633525626911399	0.956975005579753
ENSG00000107447	9.78569130317448	-0.134511366926757	0.281865286310691	-0.477218634076456	0.633206443377854	0.956975005579753
ENSG00000115138	44.9026685964948	0.0749693254879109	0.157497654538068	0.47600280593252	0.634072378885354	0.956975005579753
ENSG00000115825	854.027903400969	0.0473112484008861	0.0993761900461597	0.476082332990531	0.634015722896464	0.956975005579753
ENSG00000116678	69.2430056014589	-0.0705356140081703	0.147964172451396	-0.476707386927334	0.633570502003196	0.956975005579753
ENSG00000140470	47.6405891590256	-0.0651723648050139	0.136900587428181	-0.476056137006744	0.634034384979075	0.956975005579753
ENSG00000145365	393.754391762774	0.0623990316822724	0.130959676824021	0.476475150180174	0.633735906892103	0.956975005579753
ENSG00000148343	1401.99446159535	-0.0279573624404572	0.0586917896761352	-0.476341965285564	0.6338307728037	0.956975005579753
ENSG00000151500	595.142017756213	-0.0353243892345014	0.0740958166693544	-0.476739319739643	0.633547760077915	0.956975005579753
ENSG00000154945	706.353638124813	0.0254090122781759	0.0532593744308795	0.47708056186713	0.633304755720632	0.956975005579753
ENSG00000164283	6.8014991616721	-0.150643181278316	0.316255182333449	-0.476334269581971	0.63383625453973	0.956975005579753
ENSG00000165792	980.56001281076	-0.0259361421594166	0.0543970662402795	-0.476793032272238	0.633509507842151	0.956975005579753
ENSG00000166135	2711.75162495121	0.0190419038141079	0.0399200351613344	0.477001178409568	0.633361282508919	0.956975005579753
ENSG00000166454	977.259832848809	0.0256367011710192	0.0537824103508799	0.476674455528559	0.633593955464858	0.956975005579753
ENSG00000166801	2147.2351772264	0.0396522632678098	0.0830492444588294	0.477454834492407	0.633038275268267	0.956975005579753
ENSG00000182648	51.7688192551201	0.0698441367266188	0.146703663434495	0.476089929123039	0.634010311436705	0.956975005579753
ENSG00000187514	8541.81343166375	0.0262247354529338	0.0549497572211116	0.47724934156503	0.633184579430076	0.956975005579753
ENSG00000239282	13.7950034915297	0.0717438390859311	0.15067725887787	0.476142449233711	0.633972896818426	0.956975005579753
ENSG00000276471	4.49602889195013	-0.13898924905424	0.291884822952073	-0.476178403688572	0.633947283889345	0.956975005579753
ENSG00000280383	8.26055777335313	0.121857241930119	0.25519217644904	0.47751166836595	0.632997813965394	0.956975005579753
ENSG00000162600	263.609033174654	-0.0428962564889398	0.0900856960664336	-0.476171671663679	0.633952079558677	0.956975005579753
ENSG00000123737	505.056712872835	-0.0311367898388813	0.0654270546517211	-0.475900833449212	0.634145028390977	0.957009615954364
ENSG00000119487	1384.33114725527	-0.0158594014056145	0.03334627039665	-0.475597457135949	0.634361187340103	0.95711626236928
ENSG00000161217	2533.62981196438	-0.028626567831531	0.0601793503483956	-0.475687551723365	0.634296990702161	0.95711626236928
ENSG00000174807	291.797750655868	0.0691685037105897	0.145446629491739	0.475559344017099	0.634388345560821	0.95711626236928
ENSG00000175029	1102.54521032736	0.0394313290059507	0.0829221068201488	0.475522517674014	0.63441458733283	0.95711626236928
ENSG00000007350	168.615317955398	0.0609911600106064	0.128306143595705	0.47535650516308	0.634532890487172	0.957153720293832
ENSG00000139154	373.975422727436	0.0423173638728399	0.0890370119801517	0.475278346967364	0.634588590492487	0.957153720293832
ENSG00000159079	159.281456051079	-0.0320261741940786	0.0673794644091841	-0.475310607985678	0.634565599192909	0.957153720293832
ENSG00000004660	633.040605956734	-0.05635233742875	0.118617085869428	-0.475077742938162	0.634731561879574	0.957175143308849
ENSG00000185009	1365.1166868101	0.0264856807991593	0.0557452277904655	0.475120146583907	0.634701339476085	0.957175143308849
ENSG00000185963	2550.86475724594	-0.0361598589863586	0.0761229545009191	-0.475019121675342	0.634773344088212	0.957175143308849
ENSG00000215158	57.2890684480337	0.0676458392978789	0.142418487145007	0.474979341895435	0.634801697723558	0.957175143308849
ENSG00000007237	3447.65955018573	-0.0618307772584943	0.131414861247853	-0.47050064712148	0.637997371997858	0.957192238649199
ENSG00000008441	452.741438531966	0.0923587004635085	0.196285546180728	0.470532355848913	0.637974723178738	0.957192238649199
ENSG00000028277	3341.72492314904	0.0258024686512439	0.0549336148347158	0.469702726261113	0.638567419816027	0.957192238649199
ENSG00000048740	8720.33424081528	-0.0285179840172853	0.0605045710170118	-0.471336025327194	0.637400793310279	0.957192238649199
ENSG00000075336	208.623931459867	-0.0327610885818164	0.0692438839474282	-0.473126097413737	0.636123218825117	0.957192238649199
ENSG00000080503	3140.11788195614	0.0320478770920631	0.0681078755305448	0.470545833979073	0.637965096160829	0.957192238649199
ENSG00000095539	12.8158886002889	0.0755681203437747	0.160881894183093	0.469711776626484	0.638560952887142	0.957192238649199
ENSG00000099795	722.575187889172	-0.0604764703967519	0.128430245756538	-0.470889626041795	0.637719556604796	0.957192238649199
ENSG00000100307	3964.79354999886	-0.0285419475278406	0.0604573212074838	-0.472100763940356	0.636854867220547	0.957192238649199
ENSG00000101974	386.090434065639	0.055874532172151	0.119035484156553	0.469393917016087	0.638788095600843	0.957192238649199
ENSG00000102606	1333.59065883157	-0.0242175206175566	0.0512983378096151	-0.472091721713006	0.636861321069879	0.957192238649199
ENSG00000103260	71.1117145458144	-0.0632381367465577	0.134199233719936	-0.471225766300059	0.637479520469606	0.957192238649199
ENSG00000104983	292.472987924556	-0.0380535760647326	0.080982085753688	-0.469901160368664	0.638425635244142	0.957192238649199
ENSG00000106290	1238.59555814766	-0.023381615796199	0.0496788446894461	-0.470655385453564	0.637886849143968	0.957192238649199
ENSG00000109674	6.36436101739121	-0.158533420169973	0.336752351616049	-0.470771531094536	0.637803896657123	0.957192238649199
ENSG00000111832	266.085935208685	0.0622072413298364	0.131801987474301	0.471974987038536	0.636944642395237	0.957192238649199
ENSG00000113088	782.94777515337	0.0640329898717854	0.13640290338859	0.469440079947313	0.638755105431788	0.957192238649199
ENSG00000116898	499.99842778981	-0.0337535353977403	0.0719386162068845	-0.469199119714373	0.638927314648422	0.957192238649199
ENSG00000117394	1016.99546708121	0.0296502187675979	0.062630520035904	0.473414858292736	0.635917231402974	0.957192238649199
ENSG00000120051	43.545451709995	0.0848581391951725	0.179497675911161	0.472753414574412	0.636389113533609	0.957192238649199
ENSG00000123685	52.9826148242068	0.0695330498062081	0.147186423332579	0.472414834411003	0.636630717926919	0.957192238649199
ENSG00000125245	306.189066981381	-0.0521168107478477	0.109926981806803	-0.474103899618049	0.635425817916193	0.957192238649199
ENSG00000128284	2997.19183984044	0.0300586614226361	0.0640757581777537	0.469111287598811	0.638990091258882	0.957192238649199
ENSG00000130304	565.462964053796	-0.0382682869090911	0.0807246913490544	-0.474059253365475	0.635457654063488	0.957192238649199
ENSG00000132434	221.068466944096	-0.0249396066506001	0.0526957148541058	-0.4732758008815	0.636016424420557	0.957192238649199
ENSG00000133574	8546.75929646604	-0.0314548911661006	0.0667670267470554	-0.471114151679487	0.637559219716133	0.957192238649199
ENSG00000136243	395.370350263631	-0.0371996525794638	0.078495172848421	-0.473910066435533	0.635564040490248	0.957192238649199
ENSG00000143437	1803.64416746146	0.0289732951582786	0.0610380416276674	0.474676028025537	0.635017906851194	0.957192238649199
ENSG00000144043	1746.04307178407	-0.0182213693496035	0.0387829849306065	-0.469828956750146	0.638477224437689	0.957192238649199
ENSG00000144840	375.527625280086	0.0365778520741903	0.0774193644301637	0.472463864091591	0.636595728881694	0.957192238649199
ENSG00000146005	6.54608774619137	0.114095715196492	0.242709334454149	0.470091994826206	0.638289293222674	0.957192238649199
ENSG00000151470	188.740959466099	0.0488822726244691	0.10354897087773	0.472069130288016	0.636877445718832	0.957192238649199
ENSG00000152242	973.564396542765	0.0415565988829277	0.0882911526583943	0.470676819043393	0.637871540698506	0.957192238649199
ENSG00000153140	44.7646388669533	0.110518004918955	0.234180332402432	0.471935468641463	0.636972850351945	0.957192238649199
ENSG00000159496	703.94505005365	-0.0775087440694936	0.163588069308617	-0.473804381927568	0.635639409533864	0.957192238649199
ENSG00000160683	1095.43526958003	-0.0599548166057541	0.127090886913334	-0.47174756634312	0.637106980901418	0.957192238649199
ENSG00000164134	601.896630371627	0.0442665919212903	0.0940208511784253	0.470816753586762	0.637771599485397	0.957192238649199
ENSG00000164144	649.022459494302	-0.0389885727276747	0.0830062220721598	-0.469706628664304	0.638564631354634	0.957192238649199
ENSG00000166228	128.542116970462	-0.0459728249441463	0.0969363423862084	-0.474257887315203	0.635316018238098	0.957192238649199
ENSG00000166946	3301.07400734203	-0.0334498480591908	0.0711453689100541	-0.470161987654881	0.6382392897857	0.957192238649199
ENSG00000168096	291.526336054941	0.0303154775100781	0.0644409288779619	0.470438245350086	0.638041945143409	0.957192238649199
ENSG00000169228	258.430421024343	0.0658306024790642	0.140165627165524	0.469662953823364	0.638595839494684	0.957192238649199
ENSG00000173209	2456.34490322125	0.0397855526543983	0.0839994178863025	0.473640813895283	0.635756065728322	0.957192238649199
ENSG00000174106	707.030125151389	0.048829617231203	0.10406130848375	0.469238931767116	0.638898860467704	0.957192238649199
ENSG00000176595	532.225618731307	0.0394636381952017	0.0840856940704305	0.46932642504142	0.63883632977895	0.957192238649199
ENSG00000177494	6.97474671055259	0.154581167042397	0.326648856925522	0.47323345471753	0.636046632261172	0.957192238649199
ENSG00000178015	8.81438267692993	-0.098205614092716	0.207093213897724	-0.474209715733207	0.635350365732061	0.957192238649199
ENSG00000178467	720.18891649925	0.0282637663857545	0.0598607058168028	0.472158922954445	0.63681335714284	0.957192238649199
ENSG00000179388	25.994548538312	0.0727101973963512	0.15421951486011	0.471472092635652	0.637303644159759	0.957192238649199
ENSG00000181026	668.761637202399	0.0310737810134552	0.0660452122853564	0.470492560144968	0.638003148394384	0.957192238649199
ENSG00000182326	16.7326682672139	0.0820199488676713	0.173482394015844	0.472785433547686	0.63636626740161	0.957192238649199
ENSG00000185522	103.270808681789	0.0568888691672283	0.119839731880793	0.474707914265168	0.634995176138985	0.957192238649199
ENSG00000196092	1093.0507229323	0.0668729857402783	0.142414056962276	0.469567310746523	0.638664184109654	0.957192238649199
ENSG00000196547	4573.67083756964	-0.0339169285982957	0.0722203141954851	-0.469631418474444	0.638618373680195	0.957192238649199
ENSG00000196712	625.881077215563	-0.0429158748668476	0.0909773786278241	-0.471720283812645	0.637126457015334	0.957192238649199
ENSG00000198216	198.516749210496	-0.133229238268057	0.283874293405621	-0.469324772841228	0.638837510568398	0.957192238649199
ENSG00000205791	5.15827624956605	-0.145467657577913	0.308697316212496	-0.471230716750964	0.637475985660544	0.957192238649199
ENSG00000205903	1811.94996065352	-0.0317479423705753	0.0670621800752376	-0.473410532359029	0.635920317097804	0.957192238649199
ENSG00000213557	23.8196094377108	-0.0984517383482891	0.207960496309984	-0.473415576973513	0.635916718767539	0.957192238649199
ENSG00000225981	3.92328089279249	0.173805250085353	0.366703027933567	0.473967316454338	0.635523214141463	0.957192238649199
ENSG00000228139	4.34262619107658	-0.147173612503921	0.312420363815239	-0.471075606937572	0.637586743848181	0.957192238649199
ENSG00000228232	70.824369420369	-0.171628643389483	0.363729998130897	-0.471857268499802	0.637028670619144	0.957192238649199
ENSG00000239779	306.743232868027	0.038049642726852	0.0801391039682767	0.474794960796093	0.634933125116043	0.957192238649199
ENSG00000246308	4.38289202360978	-0.134823864394298	0.286031426064976	-0.471360319560377	0.637383447289987	0.957192238649199
ENSG00000248049	252.570685391815	0.0390167169648765	0.0826030443001182	0.472339939713586	0.636684166585572	0.957192238649199
ENSG00000248472	13.1773480272031	-0.163552019204483	0.347136654576478	-0.471145922069288	0.637536533407261	0.957192238649199
ENSG00000248991	5.48601636974473	-0.137817834334513	0.293781181520343	-0.469117298872902	0.638985794713679	0.957192238649199
ENSG00000249592	238.693508929974	-0.044438109527293	0.093808826235102	-0.473709258614142	0.635707250075172	0.957192238649199
ENSG00000254789	63.2167567925633	-0.170246708697042	0.361763573417848	-0.470602131355007	0.637924885319821	0.957192238649199
ENSG00000257337	28.7390554845316	-0.0771025084557911	0.162887220838456	-0.473349032900855	0.635964185434608	0.957192238649199
ENSG00000257433	89.0866081427687	0.0702131887976856	0.149413014997172	0.469926858774751	0.638407274259212	0.957192238649199
ENSG00000259004	11.6966133883425	-0.114160451998602	0.240413791124804	-0.474849847275772	0.634894000668206	0.957192238649199
ENSG00000259205	57.5576501130414	0.128165721443331	0.273039298264111	0.469403936569438	0.638780935103141	0.957192238649199
ENSG00000260588	3.78341681593208	0.155352911956933	0.329663900453085	0.471246356496475	0.637464818345285	0.957192238649199
ENSG00000270659	6.37932175927331	0.152998105392357	0.322962260608877	0.473733696017336	0.635689821388558	0.957192238649199
ENSG00000271993	15.1941979798352	-0.0842602602019391	0.178973891814066	-0.470796379001895	0.637786150598901	0.957192238649199
ENSG00000279827	5.94271292698944	0.115881025417848	0.244263211513206	0.474410471801983	0.635207227016864	0.957192238649199
ENSG00000280649	58.0313810641118	0.0579086463318521	0.122392355772054	0.473139404553192	0.636113725565435	0.957192238649199
ENSG00000282458	54.4718105112785	0.106028878442612	0.223955071535512	0.473438166484208	0.635900605744717	0.957192238649199
ENSG00000287769	9.19651241285407	0.102096021262044	0.215447505270386	0.473878874271084	0.635586284830079	0.957192238649199
ENSG00000287778	25.8427278253042	0.100128709278347	0.212945764618809	0.470207564154122	0.638206730454457	0.957192238649199
ENSG00000260077	147.666399909995	0.0508241617715194	0.107989601833476	0.47063940331859	0.637898264114479	0.957192238649199
ENSG00000165752	314.346417078674	-0.0525069217340519	0.111079456243539	-0.472696964044654	0.63642939287714	0.957192238649199
ENSG00000242193	60.0248671640072	0.0594882508684367	0.126548011868033	0.47008443665217	0.638294692941124	0.957192238649199
ENSG00000163399	5929.02364106433	0.0226682650955032	0.0483510233878616	0.468826996973015	0.639193301204952	0.957314772081333
ENSG00000167625	416.25212938466	0.0244110775104998	0.0520873912178534	0.468656174550986	0.639315417503635	0.957314772081333
ENSG00000182224	19.507695220606	-0.0737802831696988	0.15743186346847	-0.46864898594353	0.639320556657776	0.957314772081333
ENSG00000272002	3.54511420698617	-0.140998435506232	0.300825913031862	-0.468704421388387	0.639280926162326	0.957314772081333
ENSG00000214063	293.605856861174	0.053234069156071	0.113567689594222	0.468743084818195	0.639253286497953	0.957314772081333
ENSG00000287126	32.136637436807	0.0682588651624828	0.145753709453249	0.46831648689104	0.639558280011206	0.957596245483486
ENSG00000237821	3.68636125170518	0.130479142190498	0.278660034357138	0.468237730938025	0.639614592750822	0.95760607418998
ENSG00000108187	68.5965634674918	0.0474016284648618	0.10129610677821	0.467951138227344	0.639819532191904	0.957689438192998
ENSG00000112242	889.404290735787	-0.0519920460438885	0.111094272942967	-0.467999336658695	0.639785064076283	0.957689438192998
ENSG00000116353	173.859653969367	-0.034807233521148	0.0743758506072198	-0.467991064800934	0.639790979469753	0.957689438192998
ENSG00000118495	739.936148037646	0.0546428742662593	0.116843936070043	0.467656911467816	0.640029959255671	0.957706520966449
ENSG00000128438	106.800945918337	-0.0761082564254508	0.162672430375842	-0.467862047979542	0.63988324529448	0.957706520966449
ENSG00000166340	4159.60187932596	-0.039460364468288	0.0843679188241482	-0.467717646923791	0.639986519693466	0.957706520966449
ENSG00000274979	48.6881347497711	0.0857593209466229	0.183345844239128	0.467746194643887	0.639966102055186	0.957706520966449
ENSG00000008988	8285.24718705294	0.0721778264915188	0.154682314545278	0.46661977294367	0.640771937763732	0.957725047077677
ENSG00000070423	985.440466688696	0.0345451480704262	0.0741745654848371	0.465727676928394	0.64141043887616	0.957725047077677
ENSG00000100077	1232.31822748825	0.0332691839704878	0.0718846763911123	0.462813295416061	0.643498200399849	0.957725047077677
ENSG00000101216	1079.16621284605	-0.023453919948406	0.0505577233191072	-0.463903799630591	0.64271667043875	0.957725047077677
ENSG00000101266	1513.14088209664	-0.0189816816941277	0.0407156358625643	-0.466201283413587	0.641071430787136	0.957725047077677
ENSG00000102743	197.321921690434	0.0306225940733916	0.0661672071048054	0.462806205873054	0.643503282543226	0.957725047077677
ENSG00000103599	4.47358348674451	0.141993613517589	0.304332777050052	0.4665735149988	0.640805039497589	0.957725047077677
ENSG00000105856	2719.10721223734	-0.0328170177973517	0.0707790093343587	-0.463654664087268	0.642895183211812	0.957725047077677
ENSG00000107185	1186.24181505809	0.0213410741382245	0.0456728986739463	0.467259025764404	0.640314567869794	0.957725047077677
ENSG00000111641	14.0610208953441	0.0753191155131157	0.161593320574047	0.466102901070111	0.641141846829538	0.957725047077677
ENSG00000111667	1491.60055342266	-0.02583894318035	0.0556762774485154	-0.464092506979182	0.64258146993387	0.957725047077677
ENSG00000111678	1168.59087564597	0.0596416516086595	0.128442457820559	0.46434529999404	0.642400373426171	0.957725047077677
ENSG00000112799	817.509833257458	-0.0493418455466315	0.10623620155921	-0.464454158021935	0.642322395980276	0.957725047077677
ENSG00000117262	61.7524370217968	-0.0459731702500324	0.0993546112858486	-0.462718032460166	0.643566491103163	0.957725047077677
ENSG00000118308	2987.50906692724	-0.0332919741675818	0.071378219722187	-0.466416426427534	0.64091745587824	0.957725047077677
ENSG00000118402	37.5987314692379	-0.076924388348174	0.165498976530948	-0.464802803984647	0.642072679597609	0.957725047077677
ENSG00000121542	171.930134624517	-0.0305588017231912	0.0656517430191505	-0.465468246810709	0.641596170970879	0.957725047077677
ENSG00000123575	669.384387650941	-0.0392490464249089	0.0848340436562329	-0.462656791228238	0.643610394404286	0.957725047077677
ENSG00000123983	616.112913893532	0.0352128108406695	0.0757523492456157	0.464841172469744	0.642045200783026	0.957725047077677
ENSG00000125386	1095.60276749831	-0.0266459378451694	0.0574393804826028	-0.46389667892118	0.642721772345224	0.957725047077677
ENSG00000126012	3895.15279420601	-0.0369759933439245	0.079139805735293	-0.467223706204206	0.640339834595081	0.957725047077677
ENSG00000126262	7518.51790632821	-0.0923265663586161	0.198637696399609	-0.464798817304438	0.642075534813924	0.957725047077677
ENSG00000127311	886.489361980259	0.0398391051056116	0.0859928526251837	0.463283911271765	0.643160876429865	0.957725047077677
ENSG00000130653	251.728291805241	-0.0536784317701236	0.115482354957018	-0.464819337898872	0.642060838247404	0.957725047077677
ENSG00000135720	1580.31028326637	0.0421499422173174	0.0909527198508612	0.463426957285416	0.643058359713709	0.957725047077677
ENSG00000137877	88.1357489239732	0.0600024095667614	0.129167872126179	0.464530448470557	0.642267749771148	0.957725047077677
ENSG00000145868	1499.24890177959	0.0349996421067225	0.0756789168788141	0.462475462786657	0.643740394464885	0.957725047077677
ENSG00000146410	28.2755689128792	0.0610393532494843	0.1315382259064	0.464042698074084	0.642617154670883	0.957725047077677
ENSG00000151065	305.598077495637	0.0255616932330134	0.054978245694123	0.464941958592648	0.641973021920537	0.957725047077677
ENSG00000155959	364.23081267556	0.0472067910684002	0.101201987624175	0.466461105919263	0.640885481315115	0.957725047077677
ENSG00000161013	1722.24187417007	-0.0330957627586247	0.0715413080546651	-0.462610534508763	0.643643556264726	0.957725047077677
ENSG00000161381	707.134871419829	0.0622236093461667	0.133358833400472	0.466587834937871	0.640794792212604	0.957725047077677
ENSG00000162298	1756.2340953992	-0.0263547351176004	0.0564971946404292	-0.46647865058314	0.640872925782368	0.957725047077677
ENSG00000162929	87.5099313112467	-0.0436586957282546	0.0936870740411527	-0.466005542120755	0.641211533568133	0.957725047077677
ENSG00000166847	1478.40301606734	-0.0282350459909342	0.0604094268338024	-0.46739470097298	0.640217513114636	0.957725047077677
ENSG00000166997	404.028561355405	0.0278770524498381	0.0601820711901001	0.463211915086497	0.643212476470907	0.957725047077677
ENSG00000170802	996.123634519839	0.0495421273769215	0.106420557801448	0.465531551425935	0.641550847645634	0.957725047077677
ENSG00000171595	20.0375270411012	0.0915539190860658	0.196306770762232	0.466381871244555	0.640942185508173	0.957725047077677
ENSG00000173120	6873.68168738223	0.0308863588744131	0.0661633733612374	0.46681959073913	0.640628958309397	0.957725047077677
ENSG00000174500	433.435624251017	0.0426884275156908	0.0916666517335622	0.465692012399109	0.641435970617462	0.957725047077677
ENSG00000185024	858.751964031505	0.0250744690729222	0.0540870134889241	0.463595001008088	0.642937936582743	0.957725047077677
ENSG00000186907	6.94949581140438	0.106274429576193	0.229852477972931	0.462359294593766	0.643823684824414	0.957725047077677
ENSG00000187051	798.169895729172	-0.0431838314334501	0.0924625193125454	-0.46704147534071	0.640470204597674	0.957725047077677
ENSG00000197860	609.312331857303	0.0419327427259879	0.0901855524922825	0.464960756653082	0.641959559899545	0.957725047077677
ENSG00000204177	21.3344248398689	0.103645940575835	0.222383871776016	0.46606770422734	0.641167039353371	0.957725047077677
ENSG00000206828	4.60567769583655	0.137334864178199	0.295004879758541	0.465534211808994	0.641548942957407	0.957725047077677
ENSG00000211728	93.5370864672876	0.0755844946482765	0.162094436645503	0.466299129152584	0.641001402016533	0.957725047077677
ENSG00000215580	133.410323401747	0.511139748657921	1.10403057995502	0.462976078686828	0.643381513697008	0.957725047077677
ENSG00000223825	83.3055373025728	0.108802831277387	0.233816606398501	0.465334062251981	0.641692245639351	0.957725047077677
ENSG00000232926	3.69685987351778	0.160532203475794	0.345874184902438	0.464134678108676	0.642551257795222	0.957725047077677
ENSG00000235961	20.4702476089112	-0.138243432415658	0.298535543012571	-0.46307193783568	0.643312803820925	0.957725047077677
ENSG00000241489	35.4255204703484	-0.0815899585345178	0.176372271290292	-0.462600826862565	0.643650515854153	0.957725047077677
ENSG00000242472	86.3255312567061	0.0874794521771012	0.18912847776739	0.462539820601171	0.643694253076073	0.957725047077677
ENSG00000247400	72.0209018911917	-0.0562538866234264	0.121654460000765	-0.462407104705183	0.643789405352495	0.957725047077677
ENSG00000253710	95.4671751715547	0.0622962692705007	0.134688261754884	0.46252188912997	0.643707108921285	0.957725047077677
ENSG00000254860	117.527170018624	0.0725846541706936	0.156482242745904	0.463852338111979	0.642753542404733	0.957725047077677
ENSG00000255274	60.9280735907293	-0.0610121907257083	0.131506768000982	-0.463947153847267	0.64268560800434	0.957725047077677
ENSG00000259376	7.57782569900124	-0.146520046165164	0.315997516846409	-0.463674675761392	0.642880843510675	0.957725047077677
ENSG00000267834	3.54108126233578	0.153717301020485	0.329796392318569	0.466097582025704	0.641145653967038	0.957725047077677
ENSG00000268001	629.357508750763	0.0338343557690348	0.0725250990147737	0.466519263381393	0.640843862335777	0.957725047077677
ENSG00000268751	3.58823199911751	0.115437498565705	0.249550741474314	0.462581268577744	0.643664537641812	0.957725047077677
ENSG00000270580	6.96580128758594	0.129086044585273	0.27677220541841	0.46639815002423	0.640930535449391	0.957725047077677
ENSG00000272054	11.8455111880166	0.138370998938282	0.296206673101592	0.467143422156545	0.640397269335141	0.957725047077677
ENSG00000272501	593.621365492591	0.0453669989044539	0.097368581051629	0.465930574467326	0.641265195415109	0.957725047077677
ENSG00000272787	6.53928588812515	-0.261563448215853	0.56553040479288	-0.462509965864077	0.643715657283956	0.957725047077677
ENSG00000274214	4.0067759075304	0.159224427391438	0.342853434357635	0.46440960315815	0.64235431115155	0.957725047077677
ENSG00000276533	6.74487198500318	0.110324124911358	0.236821408984703	0.465853680139552	0.641320238322901	0.957725047077677
ENSG00000278129	309.344028786939	0.03488961519018	0.0753070734221764	0.463297982575775	0.64315079165403	0.957725047077677
ENSG00000278768	215.790838200992	0.0301691319222624	0.0650960417700251	0.463455704862141	0.643037758022097	0.957725047077677
ENSG00000279166	7.99294000379131	-0.123944749877738	0.26777183281671	-0.462874487484194	0.643454335520338	0.957725047077677
ENSG00000280122	4.14499729493526	0.157568895316389	0.339929415247794	0.463534158117877	0.642981536600555	0.957725047077677
ENSG00000286381	31.3851528971153	-0.132901086810603	0.286518123297586	-0.463848797001116	0.642756079628438	0.957725047077677
ENSG00000286656	52.867626327142	0.0605457042717251	0.13089206665318	0.46256206216188	0.643678307289919	0.957725047077677
ENSG00000167291	83.0701738610076	-0.0528345924587742	0.114174758731344	-0.462751951883648	0.643542175101818	0.957725047077677
ENSG00000204388	160.928446711719	0.0557717158629533	0.120605159348556	0.462432255503845	0.643771372732873	0.957725047077677
ENSG00000096384	10339.7415039769	-0.0273351013363184	0.0585182062660048	-0.467121312845132	0.640413086586042	0.957725047077677
ENSG00000169118	603.393196452666	-0.0241209877622788	0.0521960021239654	-0.462123281108608	0.643992915729611	0.957754742708745
ENSG00000189423	16.1960013737746	0.111008494787163	0.240179816748732	0.462189106020077	0.643945714835567	0.957754742708745
ENSG00000213609	18.4132657723389	-0.0691980475951192	0.149707355178894	-0.462222096652702	0.643922058870646	0.957754742708745
ENSG00000131885	5.11244083207186	-0.236631173046151	0.512733289910337	-0.461509283096346	0.644433262788665	0.957933872428128
ENSG00000172748	55.7047335274064	0.0579870160292719	0.125674359095491	0.461406896733897	0.644506704377987	0.957933872428128
ENSG00000176049	122.182478001177	0.0578234920523566	0.12527236382782	0.461582190081698	0.644380968829068	0.957933872428128
ENSG00000179088	55.4597841915711	-0.0577662489543728	0.125152824206252	-0.461565684360217	0.644392807726168	0.957933872428128
ENSG00000197540	1125.27258957897	-0.0518943520310103	0.11238140596461	-0.461769912785684	0.644246329151764	0.957933872428128
ENSG00000256742	17.7411132114562	0.0717419563982034	0.155402427576736	0.461652739387086	0.644330367636837	0.957933872428128
ENSG00000267416	17.667117109417	0.151476484736762	0.328346744785799	0.461330855695187	0.644561250750123	0.957933872428128
ENSG00000253520	14.2555873155791	0.0732188118496006	0.15857944602052	0.461716910274275	0.644284342769451	0.957933872428128
ENSG00000171643	112.764399674173	0.0490790459097822	0.106379103230064	0.461359838723588	0.64454046018438	0.957933872428128
ENSG00000036448	311.287505448922	-0.175480204672058	0.380528122903331	-0.461149108594627	0.644691630800397	0.957979712928581
ENSG00000273711	7.10369838594536	-0.114698674362829	0.248719113672355	-0.461157458585694	0.644685640521683	0.957979712928581
ENSG00000205578	14.0858688467194	0.142389200502319	0.308846114223268	0.461036075718227	0.644772722789291	0.958026255574764
ENSG00000151748	182.153808376	0.0394740628281217	0.0856570257456417	0.460838588364484	0.644914414207909	0.958100243723824
ENSG00000212123	32.4118875442857	-0.0632543501982377	0.137262407525085	-0.460827923236577	0.644922066493303	0.958100243723824
ENSG00000182853	19.6658313818637	-0.128504506816083	0.278952368960067	-0.460668275717273	0.645036618923247	0.958122530878431
ENSG00000186523	5.38592686659408	-0.131715631951534	0.285915217594969	-0.460680732769263	0.645027680269097	0.958122530878431
ENSG00000093010	959.728297036356	-0.0333162621250437	0.0723445298167464	-0.460522201325187	0.645141439561937	0.958204287818497
ENSG00000119965	147.911696814148	0.0457627251523028	0.0994191241967081	0.460301028821758	0.645300162820509	0.958218223723828
ENSG00000220875	4.04273060735577	0.122928073800941	0.267041441313561	0.460333322035205	0.645276986761781	0.958218223723828
ENSG00000272625	23.8960871016169	-0.0794815585723889	0.172647810659637	-0.460368181147001	0.645251969606503	0.958218223723828
ENSG00000071082	2822.80778957313	0.14375280594431	0.312378479026813	0.460187930974499	0.645381333127698	0.958264831948091
ENSG00000059145	1095.10433296232	0.0279553450511066	0.0608323168925128	0.459547597052766	0.64584098033137	0.958287763446442
ENSG00000134597	362.090143442788	0.0260955393644363	0.0567892522537512	0.45951545985909	0.645864052753921	0.958287763446442
ENSG00000150712	783.091329337181	0.0352735082964597	0.0767695091158015	0.459472891030891	0.645894614938653	0.958287763446442
ENSG00000157388	43.4524763992338	0.0872637083162708	0.189821162145558	0.459715383310927	0.645720526204621	0.958287763446442
ENSG00000179698	57.8510929400138	0.0741042711484272	0.161117228283291	0.459940081752961	0.645559229247615	0.958287763446442
ENSG00000179818	1375.00788167968	0.0403821532937041	0.0878659988488315	0.459587938710847	0.645812018117367	0.958287763446442
ENSG00000184575	1018.55543367832	0.0341043065159653	0.0742240214769703	0.459478021229919	0.645890931693292	0.958287763446442
ENSG00000185022	153.089526452474	-0.0553834257482334	0.120433105061915	-0.459868785412121	0.645610406626137	0.958287763446442
ENSG00000198301	849.7762018547	0.0247045670020958	0.0537022227003537	0.460028761564335	0.645495576144875	0.958287763446442
ENSG00000272419	326.431506267351	0.0421916104126579	0.091717376782718	0.460017631256631	0.645503565178369	0.958287763446442
ENSG00000135480	4.66713465978348	0.163503634713402	0.356115452027953	0.45913097503157	0.646140114362787	0.958356531158058
ENSG00000143190	550.93223958776	-0.0309897997849733	0.067490695885313	-0.459171436573039	0.646111060522741	0.958356531158058
ENSG00000147164	629.377979242746	-0.019087315948519	0.0415600023583996	-0.459271291274633	0.64603936110249	0.958356531158058
ENSG00000229806	4.29719186047648	0.123078618670792	0.268002117630121	0.459244948357672	0.646058275985441	0.958356531158058
ENSG00000162076	240.224595701175	-0.0431071124321636	0.0939080853145439	-0.459035154297704	0.646208921612088	0.958384739356737
ENSG00000107863	390.094586283236	0.0469696050614751	0.102381102756239	0.458772212810657	0.646397750995562	0.958580729947732
ENSG00000232859	172.769810303555	-0.0360430260485286	0.0785743351446729	-0.458712453400533	0.646440669928387	0.958580729947732
ENSG00000172432	1977.84271039705	0.0366634697201143	0.0799865567878989	0.45837039613213	0.646686356518295	0.95872348094737
ENSG00000121039	76.3170170472538	-0.0419333710647225	0.0914622642527146	-0.458477290140758	0.646609574520654	0.95872348094737
ENSG00000065357	6296.955107806	-0.0274495393579083	0.0598843214683334	-0.458376060458888	0.646682287736325	0.95872348094737
ENSG00000119121	508.066874848376	-0.0653145863065686	0.142518652166906	-0.458287987666889	0.646745553111214	0.958737400988661
ENSG00000197403	7.41421121938701	-0.154838664032156	0.338109421307248	-0.45795430199341	0.646985272878429	0.958929033785798
ENSG00000227081	93.8472338309594	0.106894911332741	0.233445965993411	0.457900015011433	0.647024276108366	0.958929033785798
ENSG00000267868	8.78341597544152	-0.107583279660845	0.234931647868005	-0.457934384903688	0.646999582473263	0.958929033785798
ENSG00000111731	962.346829286261	-0.0408479664972712	0.0892315851472814	-0.457774749040371	0.647114278870295	0.958949131674103
ENSG00000242866	3.69921147828794	0.149954702316612	0.327596219866504	0.45774246838904	0.647137473138688	0.958949131674103
ENSG00000138772	697.797425080179	0.14132529156739	0.308881170193021	0.457539355600975	0.647283421442396	0.958975071254352
ENSG00000255002	7.2175036050332	0.127379288003647	0.278398394060623	0.45754318530986	0.647280669449245	0.958975071254352
ENSG00000258768	26.1059298811298	-0.070373250895586	0.153817914036966	-0.457510110809809	0.647304436636074	0.958975071254352
ENSG00000104518	2898.56961362157	-0.0479848067661792	0.104923088336878	-0.457333152567086	0.647431604141741	0.959015848258897
ENSG00000114098	1007.75152349246	-0.0216136720601821	0.047257490783891	-0.457359705343259	0.647412521863273	0.959015848258897
ENSG00000171456	2241.7061179977	0.0253391228635086	0.0554238357091719	0.457188185178517	0.647535789728585	0.959096369381774
ENSG00000013375	248.947752734472	-0.0419466422135086	0.0919211906846192	-0.456332668246511	0.648150775704769	0.959228915957062
ENSG00000065135	2284.01477413406	-0.0297449491158592	0.0653496643564003	-0.455166057986739	0.648989777184634	0.959228915957062
ENSG00000095321	600.409712157586	-0.0494016151300306	0.108167181643954	-0.456715376875053	0.647875636961999	0.959228915957062
ENSG00000100023	1750.51749455692	0.0153017170169175	0.0336261601518313	0.455053950490512	0.649070426013857	0.959228915957062
ENSG00000100714	734.577289041759	-0.028918036114131	0.0634057972482143	-0.456078739944326	0.648333357593053	0.959228915957062
ENSG00000104154	105.667682548683	-0.0534918699981743	0.117303564903799	-0.456012313368679	0.648381123736769	0.959228915957062
ENSG00000123595	349.582164069638	-0.0242402877060218	0.0530905287224375	-0.456584032770749	0.647970058084182	0.959228915957062
ENSG00000137124	135.268283502026	-0.0319590884927936	0.070177633485924	-0.455402767310525	0.648819504768256	0.959228915957062
ENSG00000140382	853.074545465779	0.0297961433299363	0.0654758438996018	0.455070779624079	0.649058319068374	0.959228915957062
ENSG00000142784	4469.84675819087	-0.0391666367152241	0.0858064279207223	-0.456453411059258	0.648063965505961	0.959228915957062
ENSG00000152380	30.8722249903189	-0.0699421159771559	0.153561622977017	-0.455466115955441	0.648773939220559	0.959228915957062
ENSG00000156711	2557.23579128567	-0.0382894991396184	0.084085691948637	-0.455362835843787	0.648848227433833	0.959228915957062
ENSG00000164091	5618.05374367922	-0.0233649483958939	0.051326055188093	-0.45522587524541	0.648946747027908	0.959228915957062
ENSG00000171960	442.249945239011	-0.0358472947992849	0.0786085323321379	-0.456022949872953	0.64837347512249	0.959228915957062
ENSG00000175895	670.943569352093	-0.0388307586054319	0.0851490174892061	-0.456032961394467	0.64836627596157	0.959228915957062
ENSG00000183354	779.006796112986	-0.0489412974150909	0.107274691108033	-0.456224081463947	0.648228850194058	0.959228915957062
ENSG00000197329	2886.25297160043	-0.054282294673087	0.119071763954126	-0.455878815182415	0.648477124232919	0.959228915957062
ENSG00000204104	138.697017452607	0.0340734867501529	0.0748754675684138	0.455068767604288	0.649059766518518	0.959228915957062
ENSG00000211803	85.0968145831919	-0.0673231142185236	0.147406116384421	-0.456718593975786	0.647873324312109	0.959228915957062
ENSG00000231113	262.753317264047	0.0311698779702735	0.0683621818696591	0.455952064691305	0.648424448717408	0.959228915957062
ENSG00000235119	7.7068377491659	0.117386247333383	0.257729711874842	0.455462610342683	0.648776460710778	0.959228915957062
ENSG00000235587	5.70979939405583	0.112435027792532	0.246509452075718	0.456108383860251	0.648312041658659	0.959228915957062
ENSG00000258565	3.39892189602262	-0.160903818123072	0.35264449975767	-0.456277691084481	0.648190304100857	0.959228915957062
ENSG00000274561	54.0542966968739	-0.0556705126585645	0.122331027842665	-0.455080887002476	0.649051047824805	0.959228915957062
ENSG00000278627	8.81253966171819	-0.110896993422639	0.242866650970141	-0.456616801770257	0.647946500457743	0.959228915957062
ENSG00000278985	6.96896471359251	-0.103586761520979	0.227479125980933	-0.455368206090529	0.648844364590125	0.959228915957062
ENSG00000283312	6.08209469869076	-0.127982043872053	0.280416508576093	-0.456399819404083	0.648102495591883	0.959228915957062
ENSG00000171858	3156.24761126417	0.0794802201523652	0.174561075176714	0.455314680388538	0.648882866301126	0.959228915957062
ENSG00000205559	38.4541951319681	-0.0619494213357173	0.136124401485978	-0.455094168712275	0.649041493019473	0.959228915957062
ENSG00000017483	1166.85784561808	0.0922002788945669	0.202927961161142	0.454349801609411	0.64957707657911	0.959241208060705
ENSG00000066654	1061.57517631586	0.0410172122771306	0.090242342809759	0.4545229101997	0.649452506114987	0.959241208060705
ENSG00000126698	1424.66308834743	0.0285248512252999	0.0627009072917078	0.454935222748719	0.649155841856768	0.959241208060705
ENSG00000136014	63.2295014254348	0.0847309737049978	0.186466487689902	0.454403226846356	0.649538630263241	0.959241208060705
ENSG00000146872	621.585090900748	0.0194979296191894	0.0428934920847619	0.454566151449258	0.649421390861256	0.959241208060705
ENSG00000185420	132.76034376064	-0.0337390661419322	0.0742557023490166	-0.454363302408101	0.64956736093331	0.959241208060705
ENSG00000230629	49.2988336789066	-0.0787066233394583	0.173140882893534	-0.454581390738639	0.649410425219462	0.959241208060705
ENSG00000255776	4.68807588817906	0.159086068356475	0.349977069498796	0.454561404792328	0.649424806399523	0.959241208060705
ENSG00000269553	49.5870073926954	0.086355784176871	0.189905111479505	0.454731226053336	0.649302613188559	0.959241208060705
ENSG00000276564	8.12683239634441	0.10041228933599	0.220887664048109	0.454585319504851	0.649407598233622	0.959241208060705
ENSG00000008513	4404.44972096146	0.0215102709881061	0.0473531311684424	0.454252347359898	0.649647209825045	0.959271183025643
ENSG00000064999	842.170671489367	0.0340777916933399	0.0750559518647342	0.454031836872243	0.649805912325401	0.959358337655441
ENSG00000141429	1215.21556192305	0.0322597310195835	0.0710409762638735	0.454100333584359	0.649756613197654	0.959358337655441
ENSG00000111877	470.893008075453	0.0278802058892542	0.0614371811769794	0.453800212756197	0.649972630470903	0.959383725476145
ENSG00000180769	15.8288713732771	-0.0985922771884142	0.217221297375759	-0.45387942333235	0.649915614399409	0.959383725476145
ENSG00000249667	65.7416567879441	0.0768183470864251	0.169277399555315	0.453801554656582	0.649971664548877	0.959383725476145
ENSG00000116120	531.992075505449	-0.0254395732075429	0.0560865505648892	-0.453577068857366	0.650133261309446	0.95954724328673
ENSG00000270019	9.56881181088736	0.112215920853607	0.247442452347134	0.453503106638227	0.650186506833847	0.959552255619467
ENSG00000182885	5152.44949427214	-0.0934284974820271	0.20609554050352	-0.453326147930074	0.650313906949672	0.959666696939147
ENSG00000132952	760.137129592861	0.0318389049907695	0.0703030590351951	0.452880791073832	0.650634583552891	0.959845577775107
ENSG00000176273	53.4758230672917	-0.0522011614310619	0.115262861788534	-0.452887952121406	0.650629426770591	0.959845577775107
ENSG00000272030	14.7918747407107	-0.0680109728742701	0.150167945785169	-0.452899402190445	0.650621181431635	0.959845577775107
ENSG00000275791	104.405939888193	-0.0480374358696171	0.106063842991876	-0.452910572675519	0.65061313746582	0.959845577775107
ENSG00000186998	32.0473042485293	0.0901824115164355	0.199190708318643	0.452744067620723	0.650733043456361	0.959917262126714
ENSG00000005483	3219.94979593932	0.0454372394390084	0.100471330467998	0.452240845496528	0.651095485868556	0.959936964421249
ENSG00000079691	152.399515799926	0.0595249521542095	0.131548608727329	0.452493969568248	0.650913164611424	0.959936964421249
ENSG00000107036	943.61413652385	0.044713952868078	0.0988656371060834	0.452269910728434	0.651074549581761	0.959936964421249
ENSG00000147650	36.0673146413082	-0.0797868941916821	0.176401997410464	-0.452301534919861	0.6510517703362	0.959936964421249
ENSG00000153982	41.649861726317	-0.0558833948738275	0.123484965195641	-0.452552217877617	0.650871212232478	0.959936964421249
ENSG00000187742	1901.79277538209	-0.01924005928765	0.042507686723596	-0.452625413675353	0.650818495740864	0.959936964421249
ENSG00000251637	9.9461743440185	0.109233687693909	0.241493087439877	0.452326353735093	0.651033893304575	0.959936964421249
ENSG00000151743	208.845202556777	-0.0422167394552681	0.0934166216768995	-0.451918927247052	0.651327388632246	0.960205323105009
ENSG00000100221	1270.21036959853	0.0178168020433912	0.0394345877166179	0.451806474342399	0.651408405162044	0.960251216952381
ENSG00000079785	893.751916453148	0.0237309255023955	0.0526042029362218	0.451122233163902	0.651901454406351	0.960316398062843
ENSG00000111424	659.366270950874	-0.0613374978858884	0.135828317687383	-0.451581076245533	0.65157080528268	0.960316398062843
ENSG00000113966	38.7736523370834	0.0619607430813119	0.137348086565162	0.451121996897392	0.651901624681135	0.960316398062843
ENSG00000120696	414.744517249976	-0.0509258718851655	0.112854013767717	-0.451254414308951	0.651806195693069	0.960316398062843
ENSG00000158467	480.804176315123	0.0340898413311419	0.0755198946499356	0.451402130381163	0.651699748178562	0.960316398062843
ENSG00000175548	126.049350979588	0.0696448498951146	0.154344603761152	0.451229574588107	0.651824096449978	0.960316398062843
ENSG00000177030	694.100147536825	-0.0311103388398078	0.0689255782155687	-0.451361303673194	0.651729168110285	0.960316398062843
ENSG00000269858	1136.3285895246	0.0387867982102359	0.0858869915149517	0.451602711028523	0.651555216628224	0.960316398062843
ENSG00000279821	98.2900928837835	-0.0671025255849111	0.148710217627889	-0.451230094712245	0.651823721620209	0.960316398062843
ENSG00000147065	34678.0216856269	-0.0419498454005141	0.0930363151143978	-0.450897537686573	0.652063398267441	0.960331667582801
ENSG00000157343	24.6098680112902	-0.0694258620095839	0.154066365178006	-0.450623093037668	0.652261219906361	0.960331667582801
ENSG00000170004	7971.07289588991	0.0233776516635853	0.0518483948008863	0.450884771907841	0.652072599388075	0.960331667582801
ENSG00000198223	2189.2845566425	-0.0505629486936319	0.11218742072006	-0.450700696825905	0.652205280066848	0.960331667582801
ENSG00000205765	589.39691093985	-0.0321704019166427	0.0713617153840698	-0.450807575791882	0.652128240739488	0.960331667582801
ENSG00000211779	58.0180948321716	0.0567624553692249	0.125962126105652	0.450631131151396	0.652255425629427	0.960331667582801
ENSG00000262097	10.5123912265183	0.121909404904411	0.270367618825406	0.450902387771281	0.652059902512251	0.960331667582801
ENSG00000213399	191.378695677078	0.0914093780468889	0.20292046947074	0.450468985634147	0.652372312337146	0.960421769803268
ENSG00000198886	105947.906197283	-0.0595397168695488	0.132199754486144	-0.450376909556132	0.65243869151372	0.960446036475038
ENSG00000104881	66.1219189073357	0.051429400308183	0.114272562087241	0.450059046273236	0.652667865594425	0.96048958293785
ENSG00000118217	1903.68594178626	-0.0424539787217335	0.0943066814254924	-0.450169363188488	0.652588325238101	0.96048958293785
ENSG00000240370	30.3824435519904	-0.054088240933014	0.120140856816774	-0.450206885202288	0.652561272133561	0.96048958293785
ENSG00000099204	4908.59655654317	-0.0396057970341656	0.0879937477321908	-0.450097854164662	0.652639883999922	0.96048958293785
ENSG00000198218	2522.9227479382	0.0158723171024016	0.0352794293293934	0.449902886869472	0.652780465909733	0.960555460642431
ENSG00000287367	8.77528026520483	-0.122051469745612	0.271310767659349	-0.449858554448736	0.652812433691323	0.960555460642431
ENSG00000072310	1559.50577363292	-0.0330070743566518	0.0736615274157993	-0.448091093337446	0.654087455729917	0.96059438344841
ENSG00000079819	325.815269964193	0.0430246510139816	0.0958517221369393	0.448866750171834	0.653527783026689	0.96059438344841
ENSG00000099849	608.66081467497	-0.042914948338484	0.0957775723572961	-0.448068867087075	0.654103495878289	0.96059438344841
ENSG00000101019	821.929099634306	0.0211311929345004	0.0471654789920663	0.448022438997278	0.654137002425313	0.96059438344841
ENSG00000103472	8.11546338158715	-0.103550306618239	0.230567424412539	-0.449110740088603	0.653351773152208	0.96059438344841
ENSG00000128335	3861.32716397619	-0.0636606755254452	0.141734218274159	-0.449155301384633	0.653319629528795	0.96059438344841
ENSG00000130723	5941.05167669519	0.0273269204548134	0.0609044294568744	0.448685271309589	0.653658711069114	0.96059438344841
ENSG00000136842	391.252378074243	0.109623154357012	0.244430403861974	0.448484119098843	0.653803844919175	0.96059438344841
ENSG00000160563	264.372598735114	0.0321455848581647	0.0715087237699784	0.449533751456217	0.653046666176967	0.96059438344841
ENSG00000162735	720.366565879142	0.0156767216546353	0.034896321374828	0.449237083939268	0.653260638581897	0.96059438344841
ENSG00000163781	1032.89010766113	-0.0298449516171326	0.0664262220528446	-0.449294731730939	0.65321905769303	0.96059438344841
ENSG00000167676	486.205256366665	-0.0839309689876752	0.187157336696968	-0.448451396396875	0.653827455998605	0.96059438344841
ENSG00000169020	304.643336116986	-0.0746230061876277	0.16658625755541	-0.447954154698543	0.654186283579677	0.96059438344841
ENSG00000183423	10.0651638606954	-0.100916805554851	0.225054169583985	-0.448411179145876	0.653856475247659	0.96059438344841
ENSG00000185031	6.05426756016205	0.122754907535544	0.27348125261227	0.448860411318872	0.653532356016523	0.96059438344841
ENSG00000188130	10.1522502408735	-0.0897750310687655	0.200238046624462	-0.448341524411367	0.653906736710865	0.96059438344841
ENSG00000196123	139.005222068865	-0.0421040445294035	0.093645239316983	-0.449612226275423	0.652990070731687	0.96059438344841
ENSG00000220804	28.518888613746	0.0680019014565884	0.151227689820997	0.449665676550901	0.652951523941022	0.96059438344841
ENSG00000227242	23.0358988227483	-0.239485575924522	0.533394801520084	-0.448983708206434	0.653443409228279	0.96059438344841
ENSG00000229809	337.94369603489	-0.0423145620483078	0.0944131431614274	-0.44818507923159	0.654019630144922	0.96059438344841
ENSG00000237350	18.3870983039902	0.0739184293406439	0.164955334971099	0.448111783432738	0.654072524331154	0.96059438344841
ENSG00000243646	155.652329272834	-0.0533707142104799	0.118708993956563	-0.449592844077246	0.653004048840542	0.96059438344841
ENSG00000253636	21.8142434096314	0.0782267237646785	0.174425298323535	0.448482671473371	0.65380488944662	0.96059438344841
ENSG00000133111	107.858966600708	-0.0441211700695615	0.0984407711432745	-0.448200167035932	0.654008742190365	0.96059438344841
ENSG00000170417	27.7626523584819	0.0593235480867124	0.132079609277311	0.449149936249115	0.653323499554872	0.96059438344841
ENSG00000175857	1478.6295107786	-0.045706888368529	0.10183068794518	-0.448851807749105	0.65353856284436	0.96059438344841
ENSG00000178789	1871.29114212465	-0.0505071038546415	0.112524926183736	-0.448852583757054	0.653538003012065	0.96059438344841
ENSG00000198722	28.9950771891655	0.0786147842054288	0.175537067612731	0.447852896682017	0.654259364822761	0.96062841445258
ENSG00000023041	977.917394393438	-0.0193213531112871	0.0431616685939292	-0.447650745226395	0.654405274093636	0.960665430137667
ENSG00000164587	11816.0184166686	0.0613644055236432	0.137114478775582	0.447541398046515	0.654484204417132	0.960665430137667
ENSG00000186081	40.7177943392432	0.112196251476677	0.250659668831836	0.447603924474774	0.654439070350313	0.960665430137667
ENSG00000234028	45.0185489719721	0.0561670553408768	0.125493662629316	0.447568858570837	0.654464382161166	0.960665430137667
ENSG00000100348	1104.54912666253	-0.0378243857512628	0.0845482895512093	-0.447370206446971	0.654607783795981	0.960700307280332
ENSG00000158636	638.612709204609	0.0401970808310598	0.089851585752338	0.44737196894729	0.654606511438276	0.960700307280332
ENSG00000051596	132.334986013496	0.0442498762062283	0.099022868996703	0.446865220676464	0.654972376833421	0.960716933370791
ENSG00000065361	13.3037197017882	0.0978589912161841	0.219046456322698	0.446749939985418	0.655055619504189	0.960716933370791
ENSG00000112053	203.903787049906	0.111769332317108	0.250231756517229	0.44666326078166	0.655118212240896	0.960716933370791
ENSG00000112739	1845.38069841343	0.0364980903582236	0.0816926416311202	0.446773291075948	0.655038757642559	0.960716933370791
ENSG00000121067	1570.9347838832	-0.0155416693773761	0.0347820710919386	-0.446829900850215	0.654997880359811	0.960716933370791
ENSG00000141385	824.299402142414	-0.0197417917299841	0.0441564236792891	-0.447087650788252	0.654811775094903	0.960716933370791
ENSG00000157191	3440.62913958681	0.0192610269523925	0.0430827249189384	0.447070768820514	0.654823963861928	0.960716933370791
ENSG00000185811	8519.63788884641	0.0265743587907318	0.0594681817324489	0.446866845707364	0.654971203450628	0.960716933370791
ENSG00000188735	265.512863397224	-0.0336708302377412	0.0753137193127856	-0.447074325169134	0.654821396173458	0.960716933370791
ENSG00000228251	8.45051090864077	-0.0990590401297191	0.221764737813599	-0.446685262527994	0.655102324122989	0.960716933370791
ENSG00000005206	1215.84075618423	-0.0360519064474278	0.0807617435625717	-0.446398317533795	0.655309547929285	0.960777933436728
ENSG00000231050	3.64869453439325	-0.166590995948226	0.373159550678585	-0.446433692090376	0.655283999959738	0.960777933436728
ENSG00000134955	952.597050946669	0.0494728522774849	0.110803625149523	0.446491278698905	0.655242411017445	0.960777933436728
ENSG00000183023	572.608623171103	0.0602683093625429	0.135042559578219	0.446291225157315	0.655386893909982	0.960818150866202
ENSG00000188761	38.9362884527897	0.0524176508772624	0.117566704504338	0.445854556341061	0.655702310155003	0.961207354213209
ENSG00000197879	418.223978129815	-0.032520760408989	0.0729673640494824	-0.445689121878313	0.655821823435741	0.961300366732926
ENSG00000267787	133.719668218883	-0.0332616930612937	0.074639963954228	-0.445628471654823	0.655865640620475	0.961300366732926
ENSG00000100416	833.061481181866	-0.0248992549074013	0.0559050653791265	-0.445384595090699	0.656041842930257	0.961317063806056
ENSG00000104763	6005.4336748695	-0.0388318502822705	0.0871967035449302	-0.445336219187018	0.656076797091805	0.961317063806056
ENSG00000164929	10.7124959513484	-0.112672580916245	0.252949428642338	-0.445435206242589	0.656005274489188	0.961317063806056
ENSG00000165029	672.417461330313	-0.0759612407760015	0.17052834916172	-0.445446409054038	0.655997180152363	0.961317063806056
ENSG00000030110	1211.38109485524	0.046749812829967	0.105745409980922	0.442097797326629	0.658418438255918	0.96141459561845
ENSG00000047597	135.749645478436	-0.0910067089208572	0.204680966525377	-0.444627121250055	0.656589244423379	0.96141459561845
ENSG00000050030	6.62367113867315	0.132666045303433	0.299094808262005	0.443558502651167	0.657361813528028	0.96141459561845
ENSG00000073792	396.747512264334	0.0798198359151864	0.180204443031776	0.442940443489019	0.657808813160045	0.96141459561845
ENSG00000089022	616.987118829561	0.0310668427080446	0.0701467548258713	0.442883534458057	0.657849977698852	0.96141459561845
ENSG00000095319	1242.45113322105	0.0259889557888233	0.0587366166788881	0.442465999206329	0.658152029081139	0.96141459561845
ENSG00000100211	203.759022707671	0.0282002449022439	0.0636956763342788	0.442734052375035	0.657958108906188	0.96141459561845
ENSG00000100897	2698.68290546561	-0.0286987495166251	0.0645903162798648	-0.44431969325364	0.656811465169814	0.96141459561845
ENSG00000102854	3.64676826130297	-0.185226083839834	0.418567381342526	-0.442523933054062	0.65811011551482	0.96141459561845
ENSG00000104419	3105.6661109298	-0.0317798909740667	0.0714615979951857	-0.444712850896613	0.656527281162136	0.96141459561845
ENSG00000114423	1185.46260239037	0.0372464429958412	0.0840504771549728	0.443143742386685	0.657661767552167	0.96141459561845
ENSG00000118777	17.1927812496978	-0.120103679045568	0.271612973332241	-0.44218682772069	0.658354017134443	0.96141459561845
ENSG00000124614	40.7018393966734	-0.0504860481066751	0.113592624857956	-0.444448292041903	0.65671850533933	0.96141459561845
ENSG00000125864	29.8145377691123	0.106589982313003	0.241107819618233	0.442084302706465	0.658428202991626	0.96141459561845
ENSG00000128567	25.9882784892678	0.0790972480256761	0.178943461560845	0.442023683546444	0.658472067862677	0.96141459561845
ENSG00000132424	3762.17201985262	0.0449784495142812	0.101162904087831	0.444614060063266	0.656598684932436	0.96141459561845
ENSG00000133422	1409.11315196323	0.0209299753406415	0.0470533996005381	0.444813244490886	0.656454722166354	0.96141459561845
ENSG00000134317	28.6552226250271	0.0812844754504238	0.183931185141566	0.441928732138934	0.658540778390008	0.96141459561845
ENSG00000140104	31.2592873511667	-0.0576406757779828	0.129808847183363	-0.444042736906536	0.657011685832337	0.96141459561845
ENSG00000143452	21.0836607904172	-0.0920250313127773	0.208225684425413	-0.441948511619569	0.65852646495162	0.96141459561845
ENSG00000145916	803.050147872131	0.0188742173509352	0.0425121365397993	0.443972448509273	0.657062503496564	0.96141459561845
ENSG00000146674	44.969958682723	0.110431858907803	0.249815713520146	0.442053293412616	0.658450641603008	0.96141459561845
ENSG00000153560	1734.87138441078	0.0281935863353688	0.0634198471886072	0.444554624225483	0.656641645317038	0.96141459561845
ENSG00000164258	103.51744942181	0.0934692802472807	0.210669279087762	0.443677790383204	0.657275555027505	0.96141459561845
ENSG00000164970	655.195230328361	-0.0239857785442153	0.0541825029182607	-0.442684949058187	0.657993630450047	0.96141459561845
ENSG00000166012	849.140390187353	0.0339789031704284	0.0764500985863861	0.444458591927561	0.656711060120859	0.96141459561845
ENSG00000168899	502.77246928236	0.0724856970022819	0.163983408950621	0.44203067533563	0.658467008446377	0.96141459561845
ENSG00000170265	594.471370369817	-0.0285145493842016	0.0644547312993409	-0.442396528685756	0.658202290533753	0.96141459561845
ENSG00000170412	22.4502395690321	-0.112066329474949	0.252886560224465	-0.443148617211914	0.657658241765314	0.96141459561845
ENSG00000172007	382.024454878587	0.0532598444687392	0.120389649103737	0.442395545341663	0.658203001987654	0.96141459561845
ENSG00000172893	171.276070208347	0.0347673765940011	0.0782519743969505	0.444300311422634	0.65682547611803	0.96141459561845
ENSG00000183049	3019.04147229285	-0.0433180585016373	0.0980100750696604	-0.441975567010322	0.658506886497165	0.96141459561845
ENSG00000184226	112.542586377706	0.090150904949585	0.203897587778257	0.442138163241177	0.658389229742488	0.96141459561845
ENSG00000196550	7.92120139028529	-0.104995964281569	0.236457789902229	-0.444036816570868	0.657015966102517	0.96141459561845
ENSG00000197361	9.62509928615516	0.0910056963652852	0.204428025583213	0.445172309939672	0.656195235832557	0.96141459561845
ENSG00000229145	5.33664806235792	-0.112369186247055	0.253633069241805	-0.443038388420581	0.657737968171268	0.96141459561845
ENSG00000229325	11.792384492833	0.130434709925926	0.294235839324698	0.443299872052594	0.657548848329993	0.96141459561845
ENSG00000234426	58.0305912006355	-0.296088133064677	0.665700378582139	-0.444776873486701	0.656481008763471	0.96141459561845
ENSG00000244041	119.125517376481	0.0424089664903036	0.095458695393185	0.44426509618244	0.656850933201568	0.96141459561845
ENSG00000247199	16.8659547748992	-0.0773056986808771	0.174450401051992	-0.44313855522658	0.657665519248038	0.96141459561845
ENSG00000255052	14.3396572951807	-0.0994443660515728	0.224629859040277	-0.442703238458348	0.657980399731576	0.96141459561845
ENSG00000258744	16.9724303680006	-0.0727831493314257	0.16422276407279	-0.443197687862355	0.657622751141946	0.96141459561845
ENSG00000259049	11.4746961674754	-0.11303173849723	0.254594004600996	-0.443968579206626	0.657065301001806	0.96141459561845
ENSG00000260236	29.048669738082	0.0509896440413133	0.114811367691842	0.444116685188973	0.656958223827312	0.96141459561845
ENSG00000260948	39.3018373056443	0.0627238159446236	0.141585414453842	0.443010434277975	0.657758187494368	0.96141459561845
ENSG00000271858	81.5901557227171	0.0480971745283355	0.108401891898731	0.443693128282927	0.657264464325218	0.96141459561845
ENSG00000273007	12.1770338072283	-0.0750903246545452	0.169260023430256	-0.443638864823188	0.657303702101227	0.96141459561845
ENSG00000276058	4.31652350952778	0.133648709057622	0.301636328772042	0.443078954056046	0.657708627359343	0.96141459561845
ENSG00000166341	454.025516851654	0.0602535195960288	0.136411267839496	0.441704857306394	0.6587027943288	0.96151058052855
ENSG00000164442	1084.73845528078	0.0271924021464502	0.061563079417781	0.441699837038956	0.658706427628967	0.96151058052855
ENSG00000270147	5.56181641283511	-0.0964978864707956	0.218535330476414	-0.441566525011893	0.65880291201207	0.961578499645157
ENSG00000038427	6765.57591840635	-0.0653251147774106	0.148085000553916	-0.441132555850089	0.659117035885173	0.961634592221954
ENSG00000112306	16776.828100832	0.0553089968952322	0.125447860327597	0.440892309767557	0.659290961273475	0.961634592221954
ENSG00000115944	1048.08552220093	0.0296076968893432	0.0671505038423118	0.440915483804416	0.659274183700119	0.961634592221954
ENSG00000146416	213.15419794496	0.0407432411452113	0.0924013014003924	0.440937957882899	0.659257913047399	0.961634592221954
ENSG00000162599	66.3463989710138	-0.0409840863947795	0.0928855471771526	-0.441232114578752	0.65904496606106	0.961634592221954
ENSG00000170835	14.6994651672681	-0.0702732277634983	0.159357356742651	-0.440978874147516	0.659228291141942	0.961634592221954
ENSG00000185875	110.891660322422	0.0435992743492728	0.0988059044701575	0.441261831295124	0.659023454964307	0.961634592221954
ENSG00000238009	11.0568932839985	-0.142599454496257	0.32327224812897	-0.441112577159319	0.659131498692353	0.961634592221954
ENSG00000273056	6.14451153667931	-0.115846234075187	0.262692144173515	-0.440996187532231	0.659215757034404	0.961634592221954
ENSG00000157450	1124.05021959675	0.0405177447454212	0.0919186281428587	0.440800146434399	0.659357687515689	0.961659048870245
ENSG00000131732	317.314101014254	0.026038003436051	0.0590994459557303	0.440579484544667	0.659517457711764	0.961715873215897
ENSG00000221988	86.3445899692692	-0.0361680731680977	0.0820984844634431	-0.44054495529942	0.659542460010393	0.961715873215897
ENSG00000231074	753.179457616961	0.0352861063191791	0.0800975169536953	0.440539328323725	0.659546534486106	0.961715873215897
ENSG00000102241	916.963441475963	0.0284158927048569	0.0646604625475065	0.439463183301226	0.660325953327467	0.961722267519539
ENSG00000106346	412.716591111914	0.026720634675688	0.0608094543111463	0.439415794441526	0.660360284106124	0.961722267519539
ENSG00000118260	1595.40622544402	-0.0331311705391156	0.0752319314282683	-0.44038707913149	0.659656781489154	0.961722267519539
ENSG00000119681	123.233427345077	0.0602547017451709	0.137046055473821	0.439667537579591	0.660177917408632	0.961722267519539
ENSG00000125124	748.33241961634	0.0333326103760032	0.0758620420943416	0.439384565136685	0.660382908513593	0.961722267519539
ENSG00000129480	101.936854503106	0.0407184410804623	0.0925582160716018	0.439922492120668	0.659993244891905	0.961722267519539
ENSG00000134444	1076.95953204825	0.0429627527032124	0.0978205832962158	0.439199514616617	0.660516976732577	0.961722267519539
ENSG00000139572	65.5051922789049	0.110219720822961	0.250933572461747	0.439238638902189	0.660488630465829	0.961722267519539
ENSG00000139974	75.0845951801699	-0.0423662680342155	0.0962658609852139	-0.440096495274922	0.659867220194863	0.961722267519539
ENSG00000141642	68.554380643993	0.0434036165058554	0.0986948895425723	0.439775724021993	0.66009955164466	0.961722267519539
ENSG00000152147	195.697313310718	-0.0314069862218102	0.0714869268422159	-0.439338877878062	0.660416007701264	0.961722267519539
ENSG00000160221	18.958378102658	-0.252368341958287	0.574071991322587	-0.439610964779631	0.660218897878776	0.961722267519539
ENSG00000173598	441.184982733855	-0.0274674045736192	0.0624898901891064	-0.439549573386953	0.660263370016819	0.961722267519539
ENSG00000176371	187.909293830072	0.0236633092727861	0.0537810524712346	0.439993421204292	0.659941872150904	0.961722267519539
ENSG00000183864	1216.76968923312	0.0246056666170953	0.0559874005184717	0.439485784109181	0.660309580462451	0.961722267519539
ENSG00000196352	4053.65939665181	-0.0553253036943919	0.125832213487497	-0.439675200499349	0.660172366585263	0.961722267519539
ENSG00000198502	3687.95013617366	0.0667184539135266	0.15194891946721	0.43908475392564	0.660600125780214	0.961722267519539
ENSG00000227394	3.94756164101521	0.13684341430753	0.311649686075155	0.439093701748603	0.660593642547701	0.961722267519539
ENSG00000232629	217.024515202073	0.0831475230269614	0.188859964752483	0.440260185031449	0.659748673958039	0.961722267519539
ENSG00000267990	48.6770450250946	0.0712226221063987	0.161750797948375	0.440323157658428	0.659703070643148	0.961722267519539
ENSG00000106034	105.073170767138	0.0633096847878648	0.14394502293717	0.43981850498227	0.660068563923122	0.961722267519539
ENSG00000030582	14604.2940128808	-0.0594562160788618	0.135481494588446	-0.438851197054421	0.660769360700585	0.961823156694311
ENSG00000174125	2378.79318028754	-0.0573705930173484	0.130710573113184	-0.438913177801389	0.660724447863218	0.961823156694311
ENSG00000149636	257.481965121083	-0.024692486537233	0.0562901526646811	-0.438664408752371	0.660904719678146	0.961823894015157
ENSG00000177628	1036.58111140691	-0.0413509082243754	0.0942699364833478	-0.438643641514278	0.660919769657566	0.961823894015157
ENSG00000263724	10.7670201521675	0.115582972192291	0.263492676563599	0.4386572473273	0.660909909534295	0.961823894015157
ENSG00000081059	13155.3390632315	-0.0324564304801237	0.0740361660521249	-0.438386159235647	0.661106377979117	0.961873091396146
ENSG00000099899	1299.51031577643	0.0227882958400516	0.0519903268196362	0.438317995559219	0.661155782611592	0.961873091396146
ENSG00000112149	237.367184580337	-0.0386281149617464	0.0881251198557571	-0.438332623263069	0.661145180413322	0.961873091396146
ENSG00000124557	8.41434386342735	0.116580532098135	0.265923179281698	0.438399286639989	0.661096863483051	0.961873091396146
ENSG00000145592	10370.6937425801	0.0551417159325291	0.125821862135764	0.438252263927155	0.661203425910634	0.961873091396146
ENSG00000065923	446.803385237704	0.0443967247957926	0.101389856819962	0.437881324505942	0.661472314236724	0.961910272751787
ENSG00000114204	4.03877985572603	0.156624504900509	0.358257088102295	0.437184664594234	0.661977430400689	0.961910272751787
ENSG00000129103	2323.29617562827	-0.0217250101357428	0.0496812909919395	-0.437287552355827	0.661902821512814	0.961910272751787
ENSG00000133317	490.765892847236	-0.0920361244881047	0.210424146449603	-0.437383855612538	0.661832990408945	0.961910272751787
ENSG00000142089	7761.13170910072	0.13871292896394	0.317478326564003	0.436920940289686	0.662168684962586	0.961910272751787
ENSG00000156709	627.941589791129	-0.0237369536068406	0.0542408667881962	-0.437621207262974	0.661660895312297	0.961910272751787
ENSG00000158545	1820.30347842867	0.0255943207552045	0.0585503812157734	0.437133289719887	0.662014686061025	0.961910272751787
ENSG00000173221	1714.59416501874	0.0408071182303703	0.0933119455835281	0.437319337574435	0.661879773193455	0.961910272751787
ENSG00000175309	2353.56393781332	0.0237530691832375	0.0543386652993038	0.437130154971653	0.662016959322194	0.961910272751787
ENSG00000178700	191.869989287663	0.0413129080809859	0.0943128144878355	0.438041302291052	0.661356343423072	0.961910272751787
ENSG00000180964	249.711916903529	0.0465141681016176	0.106436806536688	0.437012060161579	0.662102601753008	0.961910272751787
ENSG00000196961	3324.68142432496	-0.03662101727984	0.0837780739238875	-0.437119350739793	0.662024794374243	0.961910272751787
ENSG00000233483	18.7625497260685	-0.0757985570073708	0.173342940545691	-0.437275130840366	0.661911828775782	0.961910272751787
ENSG00000254726	4.14169999654331	0.145121840783787	0.331465529917933	0.437818800705212	0.661517641088191	0.961910272751787
ENSG00000263941	3.39752412794536	-0.138619330561595	0.316669223810195	-0.437741719557441	0.661573523047868	0.961910272751787
ENSG00000270959	33.9409017057354	-0.0552841971852855	0.126297793284814	-0.437728924214965	0.661582799542827	0.961910272751787
ENSG00000271538	5.7334056966616	-0.133167496356482	0.304795647986509	-0.436907473043632	0.662178452087586	0.961910272751787
ENSG00000284642	17.0985645374809	0.0929714940623758	0.212729589185033	0.437040725827326	0.662081812987844	0.961910272751787
ENSG00000083168	3108.64910743901	0.0473487773769567	0.108274449397284	0.437303330938428	0.661891379996929	0.961910272751787
ENSG00000211676	5.87570776584426	-0.137356960954602	0.314474234413773	-0.436782877333833	0.662268817895721	0.961968946247716
ENSG00000238269	9.25155484847214	0.181905468282874	0.416538038781754	0.43670793864323	0.662323171215439	0.961975305419602
ENSG00000076201	1332.43902966288	0.0260260818849473	0.0596242624232493	0.436501531879729	0.662472888029047	0.962120161586775
ENSG00000139746	1371.17702397135	-0.0329393459193976	0.0754917657835821	-0.436330314670706	0.662597090392157	0.962227943640787
ENSG00000122565	1473.74522094771	0.0380626995884179	0.0872685458299662	0.436155996715921	0.662723551594328	0.962338989486966
ENSG00000132467	773.412016375357	-0.0176832163561982	0.0405707432361969	-0.435861286869928	0.662937374510081	0.962576866707743
ENSG00000054148	399.89163351461	-0.0444891997680358	0.102256881990268	-0.435072915407982	0.663509502202794	0.962608864026347
ENSG00000065717	215.420695100074	-0.0434434014249901	0.0998001325631985	-0.435304045287511	0.66334174898791	0.962608864026347
ENSG00000107902	653.507835257033	-0.0400561422477115	0.0920042538634035	-0.435372719909037	0.66329190845263	0.962608864026347
ENSG00000116497	843.459713372293	-0.029757890800928	0.0683467609661086	-0.435395772678739	0.663275178263008	0.962608864026347
ENSG00000131507	2172.92465293523	0.0209721692369471	0.0481993034498277	0.435113533513565	0.663480020509399	0.962608864026347
ENSG00000137502	404.671948379459	-0.0470504759722233	0.108066302138378	-0.435385268499108	0.66328280148743	0.962608864026347
ENSG00000145375	115.869499597368	0.0382798392877097	0.0879767716090889	0.435113025717745	0.663480389077796	0.962608864026347
ENSG00000168993	7.51985267650448	0.127979994043278	0.293803580204886	0.43559712224756	0.663129059079519	0.962608864026347
ENSG00000176142	443.488801476712	-0.0228636264124507	0.0525508772472464	-0.435076017948849	0.663507250278344	0.962608864026347
ENSG00000188766	12.5075155963609	0.0824669744891062	0.189546716772429	0.435074665989159	0.663508231574015	0.962608864026347
ENSG00000204253	165.069488460202	0.0333209040390412	0.0765491093179971	0.435287939153163	0.663353438213897	0.962608864026347
ENSG00000023909	233.889173309948	0.0340121175475415	0.0790698875548878	0.430152597901841	0.667084640968566	0.962626546446345
ENSG00000037749	321.382032622003	0.0606516450449665	0.139886897329171	0.433576312027607	0.664596139374737	0.962626546446345
ENSG00000049192	26.8547649391636	-0.0866702564965776	0.201498075517372	-0.430129450487508	0.667101478006175	0.962626546446345
ENSG00000049759	141.33061195245	0.0623183630255546	0.144678479752061	0.43073692184457	0.66665966916779	0.962626546446345
ENSG00000067208	223.070113366998	0.0473859848849343	0.109504979647574	0.432729041523404	0.665211628953066	0.962626546446345
ENSG00000081154	1235.38035077279	0.0301137537882578	0.0698620441314491	0.431045987311753	0.666434932793899	0.962626546446345
ENSG00000100280	3005.38339981421	-0.0269073380725729	0.0624527987905893	-0.430842789973209	0.666582683986915	0.962626546446345
ENSG00000101901	715.634180764194	0.0366534334451878	0.0849445083040497	0.431498565086642	0.666105895737164	0.962626546446345
ENSG00000102245	681.919826147616	0.0300224431640221	0.0697266079767855	0.430573693962248	0.666778372090602	0.962626546446345
ENSG00000105427	13.005278864152	-0.0867484358024994	0.202541929679793	-0.428298653714041	0.668433698973305	0.962626546446345
ENSG00000105755	498.264158732892	-0.0391501719094149	0.0902354577448664	-0.43386682893668	0.664385148850099	0.962626546446345
ENSG00000107731	16.8182161145505	0.144429394676762	0.333273313466918	0.433366215777425	0.664748740232139	0.962626546446345
ENSG00000110172	515.582095298284	0.0405619210282115	0.0946545487913905	0.428525850538954	0.668268317158694	0.962626546446345
ENSG00000113360	813.776446498286	0.0250661459169663	0.0577704228467426	0.433892374017471	0.664366597776589	0.962626546446345
ENSG00000113597	235.030818642332	0.0457148642399685	0.106697476438375	0.428453097167408	0.668321274265578	0.962626546446345
ENSG00000115339	456.900802735044	0.0545476983032404	0.125619750565168	0.434228678673763	0.664122389406274	0.962626546446345
ENSG00000115539	219.190653485095	0.0297005353780654	0.0692750402668436	0.428733570758827	0.668117126903945	0.962626546446345
ENSG00000116750	366.171298450252	0.0338977325426175	0.078754914327347	0.430420537335876	0.666889758560259	0.962626546446345
ENSG00000117318	466.935479490647	-0.0434806242290206	0.10142037194562	-0.428716868168601	0.668129283474393	0.962626546446345
ENSG00000123739	178.866502101289	-0.0374478534709798	0.0873966126989414	-0.428481749057917	0.668300418385882	0.962626546446345
ENSG00000123901	7.30512593050954	-0.0869200218836411	0.201097895188181	-0.432227407463932	0.665576141444229	0.962626546446345
ENSG00000125457	767.937806611023	-0.0301952154473991	0.0705204835894341	-0.428176522770231	0.668522607558561	0.962626546446345
ENSG00000125755	2598.92045888207	0.0213230712179165	0.0494699974054392	0.431030368632524	0.666446289169082	0.962626546446345
ENSG00000125779	1264.86722469905	-0.0263710509138845	0.0615353321029398	-0.428551370613707	0.668249741512755	0.962626546446345
ENSG00000128342	8.67379219627094	-0.0946454152823057	0.220116999016089	-0.429977765031168	0.667211815589372	0.962626546446345
ENSG00000133818	198.303926695984	0.047152538206211	0.109563221929497	0.430368305858632	0.666927746711196	0.962626546446345
ENSG00000134982	811.663183158741	-0.0479518390769001	0.111687822054492	-0.429338115784051	0.667677182260687	0.962626546446345
ENSG00000135899	4143.4325298225	0.0420350735404838	0.0979503349441652	0.429146807557576	0.667816390366718	0.962626546446345
ENSG00000138050	125.702059418392	0.0400452401098648	0.0927474088544434	0.431766672562372	0.665911004193974	0.962626546446345
ENSG00000138131	4.33946165798661	-0.159901762458132	0.371370156018363	-0.430572462183057	0.666779267899369	0.962626546446345
ENSG00000138459	588.23361322739	-0.0327398762745808	0.076030120817928	-0.430617180695847	0.666746746761644	0.962626546446345
ENSG00000140948	309.39763730878	0.0417530945026615	0.0969907388824952	0.430485374003033	0.66684260379508	0.962626546446345
ENSG00000140950	232.92340612261	-0.0243107518124246	0.0567051257738569	-0.428722297687465	0.668125331722768	0.962626546446345
ENSG00000141560	588.582723610247	0.0334318659435787	0.0774235402017339	0.431804924658173	0.665883199982243	0.962626546446345
ENSG00000141682	122.989038916441	0.0467598824606528	0.108248406128016	0.431968322982548	0.665764436194182	0.962626546446345
ENSG00000142279	13.1898364612974	-0.0781906270571071	0.181391001722246	-0.431061223074538	0.666423854911751	0.962626546446345
ENSG00000143248	8.37191108965581	0.0992346502941503	0.228375920411604	0.434523263728062	0.663908505115216	0.962626546446345
ENSG00000143771	553.188936341647	0.037124070325466	0.0861410597159224	0.430968349447923	0.666491384205794	0.962626546446345
ENSG00000146083	5290.03146762203	0.0260651672556273	0.0608514311391483	0.428341072143798	0.668402820396793	0.962626546446345
ENSG00000146856	30.0047836267275	0.0681571273305713	0.15675146459991	0.43481014677939	0.66370023919655	0.962626546446345
ENSG00000151726	16427.3895464252	-0.0899934495984161	0.208544511752492	-0.431531133771688	0.666082219844104	0.962626546446345
ENSG00000154429	439.882610458868	0.0398091859505612	0.0917675139737112	0.433804777167282	0.66443021227421	0.962626546446345
ENSG00000155008	208.685964708182	0.0338998394304589	0.0789886265765551	0.429173678537168	0.667796836632655	0.962626546446345
ENSG00000160229	52.9150496003213	-0.089241342092463	0.208302810337095	-0.428421210198962	0.668344485278563	0.962626546446345
ENSG00000162194	156.650373940984	0.0348628063220463	0.0809616102785902	0.430609102290367	0.666752621663298	0.962626546446345
ENSG00000162576	31.9529980326528	-0.10917872865698	0.253781248956432	-0.430208020119418	0.6670443284663	0.962626546446345
ENSG00000168653	355.613287469372	-0.0789224142518776	0.183897468067172	-0.429165311960956	0.667802924879498	0.962626546446345
ENSG00000169155	404.756107612368	0.0287167044659323	0.0661436633822363	0.434156546485517	0.664174765351133	0.962626546446345
ENSG00000169826	1403.8831043295	0.0445417915471139	0.102657534844365	0.43388721163665	0.664370346728624	0.962626546446345
ENSG00000172466	1934.26247192909	0.0341906492765062	0.0792646610549614	0.431347952813408	0.666215388060472	0.962626546446345
ENSG00000173409	135.548930015961	0.0404165334150365	0.094334523132625	0.428438413349638	0.668331962802166	0.962626546446345
ENSG00000175906	35.8717404235135	0.0486252915262466	0.111917130791435	0.434475858900127	0.663942921673415	0.962626546446345
ENSG00000176728	15.0783801428972	0.387192896291574	0.896023507708877	0.43212359158034	0.665651589151394	0.962626546446345
ENSG00000177542	519.642668423165	-0.0263615841583268	0.0614722017685333	-0.428837481006266	0.668041500335604	0.962626546446345
ENSG00000182993	8.35092786737033	0.107429786963633	0.248155689814187	0.432912850171089	0.665078084164176	0.962626546446345
ENSG00000187838	11.5082003851073	0.0764584067727951	0.177734436243665	0.43018341514851	0.667062225284834	0.962626546446345
ENSG00000188389	188.481866798228	0.0552879747587389	0.128439047773488	0.430460796129876	0.666860478769935	0.962626546446345
ENSG00000197323	1096.98892124486	0.0391622643533013	0.0914547843783068	0.428214495496537	0.668494963768176	0.962626546446345
ENSG00000198604	2542.5559391711	0.050072864183009	0.116590974143471	0.429474618861934	0.667577860876664	0.962626546446345
ENSG00000198909	6078.02933600219	-0.037200844543231	0.0866781823754757	-0.429183486821205	0.667789699301933	0.962626546446345
ENSG00000204186	61.2296342285514	-0.0947020279063361	0.220992087787626	-0.428531305597443	0.668264346493572	0.962626546446345
ENSG00000212664	4.32333884490009	0.150486698624662	0.349506387698018	0.430569236848072	0.666781613519546	0.962626546446345
ENSG00000218631	8.73114749413362	0.0957576879440088	0.222129212428314	0.431090025923141	0.66640291263677	0.962626546446345
ENSG00000221983	27239.4359508589	-0.0649501076982259	0.150255857473184	-0.432263399181076	0.665549985422627	0.962626546446345
ENSG00000223745	649.014824889672	0.0494607201462567	0.114994684991431	0.43011309740048	0.667113373066091	0.962626546446345
ENSG00000224066	35.9931042709916	0.0603069250947632	0.139954971217433	0.430902343590716	0.666539379333249	0.962626546446345
ENSG00000224875	13.607360937041	-0.0931707255660269	0.214411625219323	-0.434541389585205	0.663895345680553	0.962626546446345
ENSG00000227671	848.904962432972	0.0710106903033307	0.164070674488901	0.432805499974552	0.665156077350603	0.962626546446345
ENSG00000229447	10.786714891816	0.0908792815051098	0.209831316424564	0.433106378274007	0.664937489262191	0.962626546446345
ENSG00000230724	67.4066900280419	-0.101338597821526	0.234669311742411	-0.431835748224132	0.665860795662817	0.962626546446345
ENSG00000231473	4.23953119533223	-0.129044972746653	0.297302282512033	-0.434053084477851	0.664249893072838	0.962626546446345
ENSG00000239382	77.3811554823404	-0.0393048940984638	0.0914562876553527	-0.429766996956861	0.667365142431952	0.962626546446345
ENSG00000244479	19.0689797070791	-0.115534135405376	0.265992060569054	-0.434351819216734	0.664032979546399	0.962626546446345
ENSG00000244734	4325123.60503677	0.120709014196287	0.277856946025639	0.434428636472341	0.663977206511366	0.962626546446345
ENSG00000245680	311.062827707406	0.0321266487190045	0.0747781533292177	0.429626131278797	0.667467625323873	0.962626546446345
ENSG00000250240	5.98972806302096	0.137511658591568	0.319566105678458	0.430307395396712	0.666972048199073	0.962626546446345
ENSG00000254614	202.021910632825	-0.0801252175536018	0.187076551002255	-0.428301768042729	0.668431431872738	0.962626546446345
ENSG00000254718	10.3343062761708	-0.0952929409959266	0.221391290429982	-0.430427686702807	0.666884558865098	0.962626546446345
ENSG00000254812	3.7495600588071	0.147344280702622	0.341493144766187	0.431470683850786	0.666126164340789	0.962626546446345
ENSG00000259652	49.281778772676	0.127277340815734	0.29520722661878	0.431145748949076	0.666362397697201	0.962626546446345
ENSG00000260196	35.0264381283569	-0.0561617468177503	0.130808761458214	-0.42934239413077	0.667674069192565	0.962626546446345
ENSG00000260496	47.0646111348136	0.0630585684179702	0.146091016373077	0.431638919240152	0.666003867281304	0.962626546446345
ENSG00000267751	24.4025693939413	-0.0957286798740548	0.220612998890148	-0.433921302713997	0.664345589738367	0.962626546446345
ENSG00000272255	6.55920824600598	0.119177211392312	0.275166619175372	0.433109262124401	0.664935394282626	0.962626546446345
ENSG00000272491	11.5664506349898	-0.0921949610038374	0.214161082166521	-0.430493533517687	0.666836669591961	0.962626546446345
ENSG00000272733	14.6036626002555	-0.107317905017912	0.249024086875599	-0.430953914395932	0.666501880311608	0.962626546446345
ENSG00000273344	142.478978349032	-0.0367496758965643	0.084891169890105	-0.432903397893305	0.665084951386283	0.962626546446345
ENSG00000274902	14.7419140275631	0.103710692811439	0.241556601951288	0.429343234561453	0.667673457667772	0.962626546446345
ENSG00000275457	10.0171662440801	-0.0777478281095892	0.18102967248399	-0.429475604981085	0.667577143384948	0.962626546446345
ENSG00000276476	19.5692067207944	0.0934548979625325	0.21685629431393	0.430953126162174	0.666502453458977	0.962626546446345
ENSG00000280367	10.5342415370916	0.116461608415147	0.271220002909812	0.429399038292444	0.667632853545646	0.962626546446345
ENSG00000285410	486.400582454039	-0.0292597641487472	0.0680832685840905	-0.429764386423488	0.66736704159622	0.962626546446345
ENSG00000285679	3.90059647309809	-0.129562859312987	0.300996571777699	-0.43044629560989	0.666871024784579	0.962626546446345
ENSG00000286129	25.9426122902726	-0.0662969404586529	0.154212140103207	-0.429907401675922	0.667263001071532	0.962626546446345
ENSG00000287892	4.49359378107213	0.156395878841589	0.364165320880435	0.42946395462224	0.667585620104106	0.962626546446345
ENSG00000288061	25.8915179601502	-0.0593917312994472	0.137071248519139	-0.43329094862045	0.664803412997499	0.962626546446345
ENSG00000214140	16.2978015439166	0.0942041996632099	0.217993341246731	0.43214255593517	0.665637806642646	0.962626546446345
ENSG00000102595	31.3335616701893	0.0687470648959375	0.159105560192551	0.4320846161048	0.665679915269634	0.962626546446345
ENSG00000142733	189.463471175043	0.0476301222619627	0.110885302512792	0.429544053022427	0.667527341928104	0.962626546446345
ENSG00000268041	64.9565800934867	-0.0535653827958237	0.123289045354322	-0.434469929115613	0.663947226828552	0.962626546446345
ENSG00000286118	3.4007558751907	-0.1525660959402	0.356413391253462	-0.428059381842091	0.668607887892851	0.962677330694105
ENSG00000148690	234.192922911829	-0.0465154380488509	0.108699534483123	-0.427926745685128	0.66870445414591	0.962744355860481
ENSG00000136492	28.9087501640653	0.0691108963907639	0.16159017141666	0.427692450505308	0.668875047024692	0.962773931068444
ENSG00000235092	21.6034939458536	0.0769293102710893	0.179816497132688	0.427821203826046	0.668781298209525	0.962773931068444
ENSG00000249741	8.53943301999967	-0.114890157847859	0.26862160821594	-0.427702591057012	0.668867663224272	0.962773931068444
ENSG00000233016	603.735905823231	0.0397122053416943	0.0928991365274354	0.427476581872925	0.669032238464722	0.962856191267846
ENSG00000242814	4.7140917984486	-0.0902255237123847	0.211060038472711	-0.427487478753827	0.66902430321522	0.962856191267846
ENSG00000079308	1025.56210287454	0.104867987871782	0.24611124353865	0.426099947178207	0.670035018687659	0.962856385739307
ENSG00000087086	89526.9437188053	-0.063592644579104	0.149290527953117	-0.425965702251883	0.670132838056496	0.962856385739307
ENSG00000087448	428.027167717316	0.0408893655910927	0.095973422938137	0.426048840807203	0.670072257371877	0.962856385739307
ENSG00000112486	16.5399825448006	-0.0755590874733509	0.177238305612162	-0.426313528626772	0.669879401229237	0.962856385739307
ENSG00000131944	72.1002652026097	-0.051886470058152	0.12179311118385	-0.426021386216402	0.670092262508758	0.962856385739307
ENSG00000138071	10372.4552832502	-0.0357195179783723	0.0835733145366286	-0.427403390381473	0.669085538412613	0.962856385739307
ENSG00000140299	2221.84541041974	-0.0320748984015998	0.0751061791470642	-0.427060712791613	0.669335107321322	0.962856385739307
ENSG00000141424	572.730267078286	0.0300006568969472	0.0703283428697994	0.426579891872159	0.669685346309975	0.962856385739307
ENSG00000172508	389.820687333079	0.0436295879873525	0.102206801801752	0.426875581842193	0.669469951672111	0.962856385739307
ENSG00000175455	482.958640251294	0.0529136275254011	0.124066938380231	0.426492570996115	0.66974896018663	0.962856385739307
ENSG00000197302	226.469393611357	-0.0318975710865659	0.0748566657743018	-0.426115306587918	0.670023827204138	0.962856385739307
ENSG00000201441	5.8607284228636	-0.127316620432918	0.298277603610612	-0.426839356665626	0.669496338352713	0.962856385739307
ENSG00000204138	754.456861599777	0.0240966230840554	0.0565273777642024	0.426282343832961	0.669902121881002	0.962856385739307
ENSG00000204264	5100.17950955348	-0.045353237135077	0.106338964412995	-0.426496885553031	0.669745816945717	0.962856385739307
ENSG00000227354	46.6149874397916	0.0808543614855638	0.189481190965057	0.42671444629285	0.669587327100423	0.962856385739307
ENSG00000236104	606.234066832556	-0.0233002477179072	0.0545336837795602	-0.427263410483933	0.669187480058704	0.962856385739307
ENSG00000241170	84.9725524616675	-0.0461385359329876	0.108302516856972	-0.426015362079904	0.670096652103764	0.962856385739307
ENSG00000252274	4.16404673812116	0.130890132250472	0.306701122254856	0.426767699081673	0.669548535456866	0.962856385739307
ENSG00000255135	43.5815544271743	0.051845746453383	0.121701071691459	0.426008955655085	0.670101320272365	0.962856385739307
ENSG00000287595	36.3558744797537	0.0580829640749738	0.13626424894362	0.426252406814395	0.669923933711444	0.962856385739307
ENSG00000095209	104.773515803931	0.039774225930446	0.0931921919547686	0.426797836773177	0.669526582244465	0.962856385739307
ENSG00000153485	74.3377184737939	-0.0384542675423628	0.0901518401938996	-0.426550001194151	0.669707121613897	0.962856385739307
ENSG00000288012	14.6652161165914	0.0776687355523914	0.182368705825017	0.425888505382688	0.67018909112552	0.962865339235344
ENSG00000071794	290.228624551338	0.0487434809868487	0.114527282752154	0.425605845310532	0.670395080241673	0.963017529818803
ENSG00000203814	83.3061031687339	0.0769986673375766	0.180894322639639	0.425655522041818	0.670358876424939	0.963017529818803
ENSG00000069188	191.749451373329	0.0824561937120534	0.193993245148969	0.425046725976128	0.670802612601763	0.963243527786
ENSG00000099251	76.7132562463147	-0.0438237212492327	0.103043568152143	-0.42529312634562	0.670623003713573	0.963243527786
ENSG00000123700	1520.92494122022	0.0768230981497593	0.180729662460237	0.42507188418316	0.670784273140203	0.963243527786
ENSG00000166169	1424.0155337123	0.0507964107608413	0.119503473231274	0.425062212731973	0.670791323269938	0.963243527786
ENSG00000232176	3.58836041202848	0.112568606385682	0.264772387225664	0.425152364131309	0.670725607362694	0.963243527786
ENSG00000142178	8.38129008391118	0.259272708659587	0.610104851959868	0.424964180872702	0.670862786500442	0.96325807678256
ENSG00000162852	985.024990294674	0.0346420839265365	0.0815340866445647	0.424878542854762	0.67092521730926	0.963260612840392
ENSG00000206559	8.58616692321415	0.0896137482868958	0.210942999539475	0.424824471456925	0.670964636966283	0.963260612840392
ENSG00000147677	4015.46465409745	-0.0231377964210834	0.0544743463686077	-0.424746655325031	0.671021368829831	0.963270216168649
ENSG00000148344	21.4798251701668	-0.1261434126263	0.297106026837258	-0.424573725309841	0.671147450198788	0.963379363823748
ENSG00000105559	38.8476007789384	0.0572416207555896	0.134954684994805	0.424154380100201	0.671453228608023	0.963428422458984
ENSG00000115392	57.2165330282056	0.0505813991145242	0.11926772181062	0.424099650321487	0.671493140516868	0.963428422458984
ENSG00000136444	990.66128853811	0.0207669369735477	0.0489630303489216	0.42413504281818	0.67146733029202	0.963428422458984
ENSG00000138246	1132.13506118737	0.0384554862960722	0.0907061493264296	0.423956772298647	0.671597339249227	0.963428422458984
ENSG00000186522	44.2010622717219	0.061768379598423	0.145552439195339	0.424371999122094	0.671294538237786	0.963428422458984
ENSG00000197746	64549.1954256569	-0.0469646577750823	0.110683053783542	-0.424316606469219	0.671334929826735	0.963428422458984
ENSG00000204219	224.985547537727	0.0395971624957819	0.0934159450813569	0.423880125189509	0.671653239401885	0.963428422458984
ENSG00000204282	1737.60329435992	-0.0287396115159102	0.0677924500869008	-0.423935283045087	0.671613011575604	0.963428422458984
ENSG00000283234	7.76819625052187	0.107229420659045	0.252954013311184	0.423908754225343	0.671632359504655	0.963428422458984
ENSG00000285676	6.46561628186268	0.120004133018364	0.283135121656636	0.423840505254929	0.671682135664168	0.963428422458984
ENSG00000094880	580.039790462845	-0.023046709051842	0.0544356304404899	-0.423375441146715	0.67202136013554	0.963436201809265
ENSG00000117899	923.468862010668	-0.0159262408606811	0.0376639044418895	-0.422851562966693	0.67240356444096	0.963436201809265
ENSG00000134744	1350.72146882717	0.0367363939656458	0.0868011301251958	0.423224834891663	0.672131228832837	0.963436201809265
ENSG00000139178	2228.47173653759	-0.0493960812837087	0.116652819868613	-0.423445239809411	0.671970443721924	0.963436201809265
ENSG00000147548	2643.54767398536	-0.0304271220620236	0.0718233206732879	-0.423638475314047	0.671829491008291	0.963436201809265
ENSG00000165118	231.98659805422	0.0246625554483998	0.0583378308961651	0.422754070035556	0.672474701427811	0.963436201809265
ENSG00000166819	7.58706034296091	-0.113001388821886	0.266793100773097	-0.423554389129394	0.671890824985022	0.963436201809265
ENSG00000173517	399.679852881795	0.0485939588744062	0.114708236332549	0.42363094776846	0.671834981646513	0.963436201809265
ENSG00000185046	4.75250670346931	-0.168743770670037	0.398781743573249	-0.423148184162151	0.672187148959274	0.963436201809265
ENSG00000196428	431.311864120483	0.0336826266281067	0.0796149461599582	0.42306913780276	0.672244818704263	0.963436201809265
ENSG00000196950	539.515594493217	0.0537705677277485	0.127031999660324	0.423283644054472	0.672088326154998	0.963436201809265
ENSG00000240399	25.6835716041897	0.0561378170153049	0.132796607328219	0.42273532543309	0.672488379007184	0.963436201809265
ENSG00000259959	74.6394515041979	0.0490003385174879	0.115902669163278	0.422771441514074	0.672462025887594	0.963436201809265
ENSG00000267249	10.0811366101087	-0.0712879951155364	0.168428638895824	-0.423253406207415	0.672110385247576	0.963436201809265
ENSG00000273090	3.83461714721344	-0.131720801285395	0.311571393418605	-0.422762821195283	0.672468315910362	0.963436201809265
ENSG00000279861	132.939802548682	0.0512516692120617	0.121150766793257	0.423040403033706	0.67226578316866	0.963436201809265
ENSG00000242802	1788.21791770985	-0.030630178221949	0.0724704794704113	-0.422657314340729	0.672545303379425	0.963446047834379
ENSG00000237436	4.3970543542438	-0.121033108616348	0.286439342127589	-0.42254359236182	0.672628289200563	0.963493223606313
ENSG00000178028	1379.82595521875	-0.0197739828492645	0.0468116473346072	-0.422415872441341	0.672721494429993	0.963555029859582
ENSG00000130590	318.661995544731	-0.0455175413737367	0.107832263145402	-0.422114310188971	0.67294158325413	0.963633384320563
ENSG00000160991	4505.79683050232	-0.0434135003451525	0.102826652488669	-0.422200852545858	0.672878419280291	0.963633384320563
ENSG00000198862	662.220235247667	0.0625126398235146	0.148110861348568	0.422066547006272	0.672976444772265	0.963633384320563
ENSG00000281358	6.59426315261158	0.101410912658421	0.240166907583366	0.422251815118283	0.672841224717165	0.963633384320563
ENSG00000174574	1865.90132909639	-0.0218417596062076	0.0517653567407358	-0.421937778109034	0.673070434456833	0.963696280337666
ENSG00000155465	3558.6194769346	0.0412180422576044	0.0977039796256541	0.421866564857731	0.673122415902508	0.963699024448298
ENSG00000101400	124.889881839474	-0.0473016672396169	0.112148816428805	-0.421775893369728	0.673188602965788	0.963700846198373
ENSG00000179051	2781.93371656189	-0.0199585803760347	0.0473257569603331	-0.421727652296472	0.673223818319368	0.963700846198373
ENSG00000204815	25.7714249245241	0.111345372581943	0.264066397125736	0.421656726466889	0.673275594549861	0.963703295619443
ENSG00000145819	3935.28502075477	-0.0519818292620473	0.12331441409899	-0.421538955051265	0.673361571725994	0.96375469508169
ENSG00000105829	243.307558925562	-0.0357129565077428	0.0847929368105943	-0.42117843597653	0.673624789554587	0.963773121312341
ENSG00000135940	1084.5343774468	-0.0450497193197501	0.106945112737566	-0.421241496376727	0.673578745772432	0.963773121312341
ENSG00000175356	4.52837242365928	-0.12615408687264	0.299458870160605	-0.421273501783339	0.673555377375473	0.963773121312341
ENSG00000204991	20.126835282617	-0.0935267182762156	0.221925690940587	-0.421432587997457	0.673439226995025	0.963773121312341
ENSG00000271155	7.72935978855708	-0.0901831297493443	0.214090295559776	-0.421238755888234	0.673580746724721	0.963773121312341
ENSG00000211814	39.5369646342053	-0.0555991967788517	0.132075470046819	-0.420965352303062	0.673780382426059	0.96392408631135
ENSG00000121413	799.657069810984	-0.0424292668333548	0.100837829352238	-0.420767355921008	0.673924971126061	0.963985387359761
ENSG00000213760	46.2457116621968	-0.0455283513450568	0.10822520192616	-0.420681602203153	0.673987597315074	0.963985387359761
ENSG00000247934	12.7884669175371	0.0745960011019808	0.177303221047287	0.420725583333232	0.673955477485895	0.963985387359761
ENSG00000256427	23.4415751157119	0.098401150496266	0.233936227625379	0.420632372741531	0.674023550754586	0.963985387359761
ENSG00000223609	792.867664132876	0.130445948419367	0.310246392726576	0.420459194619325	0.674150032746444	0.964094649356338
ENSG00000143569	3195.40743063381	0.0207432077259068	0.0493930628217719	0.419961965119592	0.674513239362566	0.964284868224569
ENSG00000164068	1355.26273132672	0.0366951209081914	0.0873796108448744	0.419950610369924	0.674521534447269	0.964284868224569
ENSG00000249309	6.91788223188118	0.120550504209487	0.287013338432174	0.420017079582435	0.674472976673397	0.964284868224569
ENSG00000259804	6.98745515517764	0.0958109536615795	0.228157061604085	0.419934202290166	0.674533521255329	0.964284868224569
ENSG00000165115	221.767073984342	-0.0589434198420253	0.140340885236816	-0.420001767429086	0.674484162545235	0.964284868224569
ENSG00000196693	699.784172899637	0.039654025247036	0.0944772205341809	0.419720489477033	0.674689655200954	0.964364830546014
ENSG00000243964	7.26003798987926	-0.0905322043434447	0.215674546418617	-0.419763045045309	0.674658563908877	0.964364830546014
ENSG00000007516	517.820656167787	0.0825411313595264	0.196689665626358	0.419651592251551	0.674739993005145	0.964365171172857
ENSG00000267541	22.941889600332	0.08607983078138	0.205170915745381	0.419551818388362	0.674812892529078	0.96439775546011
ENSG00000230492	10.1174001921183	-0.128653982352878	0.306753259942448	-0.419405428248802	0.674919857642171	0.964407418881609
ENSG00000188167	95.2849028113371	0.0595432881280166	0.141965671777946	0.419420324521483	0.674908972855534	0.964407418881609
ENSG00000033327	4267.36437685777	-0.0569400210722607	0.136968733070326	-0.415715468748805	0.677618220654075	0.964625149596903
ENSG00000058056	143.406707341828	-0.035190042441052	0.0852112255539291	-0.412974255590076	0.679625475693482	0.964625149596903
ENSG00000073605	1356.44728159548	-0.0361999620820517	0.087728579100856	-0.412635910134084	0.679873387250558	0.964625149596903
ENSG00000075539	1329.93875758896	0.0416642179422709	0.100509468623725	0.414530277721876	0.67848579771916	0.964625149596903
ENSG00000076928	17624.1825030839	-0.022360826920488	0.0538050137231636	-0.415590023553167	0.677710028156419	0.964625149596903
ENSG00000084693	254.869787951596	0.0256568945460229	0.0618541484385021	0.414796665926652	0.678290760499814	0.964625149596903
ENSG00000085185	557.717912948709	-0.0486803055797436	0.117710827514043	-0.413558434749224	0.679197519082307	0.964625149596903
ENSG00000090470	549.021478250562	-0.0177997584142721	0.04315811426687	-0.412431328769524	0.680023304342272	0.964625149596903
ENSG00000099139	228.949199573488	0.0490984421601621	0.117618716637832	0.417437322593348	0.676358560298526	0.964625149596903
ENSG00000100393	3376.25851310356	0.0483478305957351	0.11745509971967	0.411628194187625	0.680611963102701	0.964625149596903
ENSG00000102178	1137.29754433111	-0.0258535491999323	0.061915588113299	-0.417561231149465	0.676267947119474	0.964625149596903
ENSG00000102908	896.65149960125	0.0741354192688402	0.178738298399027	0.41477075664744	0.678309729139241	0.964625149596903
ENSG00000103174	614.369044781879	-0.0269441581772341	0.0652794442990255	-0.412751034671971	0.679789029627725	0.964625149596903
ENSG00000105928	23.7131763200838	-0.0782084955360997	0.188293588099277	-0.41535400289289	0.677882773670271	0.964625149596903
ENSG00000108091	593.249702040824	0.0252743356133363	0.0606601289048518	0.416654828626893	0.67693089909838	0.964625149596903
ENSG00000108651	1100.35795523973	-0.0201585315897472	0.0488054228647785	-0.41303876508967	0.679578212400284	0.964625149596903
ENSG00000109475	1746.43974439069	0.144130562651395	0.349414745136898	0.41249135778436	0.67997931380744	0.964625149596903
ENSG00000112212	9.05940029765913	0.153649863759405	0.368466005901403	0.416998749677113	0.676679322255022	0.964625149596903
ENSG00000114993	38.4538553628371	-0.0499845854329076	0.120573061611611	-0.41455848234092	0.678465146571673	0.964625149596903
ENSG00000117360	1924.71094601903	-0.0150938366141418	0.0361530017038496	-0.417498849411848	0.676313565720295	0.964625149596903
ENSG00000122085	1590.23471628251	0.0323214247931221	0.0780121508957881	0.414312699008881	0.678645114849241	0.964625149596903
ENSG00000122515	2683.41257605328	0.0237228352632802	0.0576365932527622	0.411593293851442	0.680637547774311	0.964625149596903
ENSG00000122696	166.983116619163	-0.0258155889748767	0.0622860457539404	-0.414468259501664	0.678531207705379	0.964625149596903
ENSG00000126003	1543.28459032786	0.0319347354245359	0.076966354067993	0.414918126384477	0.678201839878439	0.964625149596903
ENSG00000130699	534.325165478971	-0.0305415540359263	0.0734990068479787	-0.415536962276194	0.677748862676891	0.964625149596903
ENSG00000131263	1181.25314718318	0.030580507240105	0.0743173245046555	0.411485578146578	0.680716514114433	0.964625149596903
ENSG00000132950	244.775259075778	0.0393928247871632	0.0953793578222296	0.413012057185209	0.67959777996279	0.964625149596903
ENSG00000134262	990.557508116906	0.0152293589768278	0.0369553560632357	0.412101535451809	0.680265003302639	0.964625149596903
ENSG00000138796	510.464106764047	0.0211098853626014	0.0510560419473583	0.413464979999172	0.679265975002923	0.964625149596903
ENSG00000139190	1864.96992645287	0.0286168321656088	0.0695494264796592	0.411460361559965	0.680735000889622	0.964625149596903
ENSG00000142627	36.4595355149956	-0.0732094173841734	0.177441497167828	-0.412583406658987	0.67991186055624	0.964625149596903
ENSG00000143228	20.8460444171944	-0.0932798280624577	0.224172881538891	-0.416106655819004	0.677331959785722	0.964625149596903
ENSG00000143502	164.265018844802	0.0456179173810393	0.109942558366974	0.414925012284804	0.678196798877895	0.964625149596903
ENSG00000145241	520.219395403292	0.0297878516070149	0.0714438717541329	0.416940611918778	0.676721847254582	0.964625149596903
ENSG00000147408	921.428337816605	-0.0520000203904392	0.125064316245918	-0.415786228648864	0.677566436887167	0.964625149596903
ENSG00000149273	24130.8838485747	0.0448178104880443	0.107796165454834	0.415764422592775	0.67758239491189	0.964625149596903
ENSG00000153339	1310.99712918512	-0.0412345581351968	0.0990607783604803	-0.41625513969964	0.677223315209991	0.964625149596903
ENSG00000154642	580.272310697738	-0.0396031424425608	0.0949439195849837	-0.417121418787775	0.676589599029222	0.964625149596903
ENSG00000155254	327.611855418657	-0.0445240972508136	0.107618395565892	-0.413721994429408	0.679077717430573	0.964625149596903
ENSG00000155906	173.116790608667	0.0280938956771672	0.0676738941494108	0.4151363835387	0.678042066119387	0.964625149596903
ENSG00000156172	46.3923277008179	-0.0659105225978198	0.158941087528696	-0.41468523729536	0.6783723408092	0.964625149596903
ENSG00000156194	8.28617614794342	0.107873067459033	0.259367578154758	0.415908064633536	0.677477278004697	0.964625149596903
ENSG00000157625	718.025074669694	0.0474160708884145	0.113416326723088	0.418070944972353	0.675895247444898	0.964625149596903
ENSG00000159140	6867.61413341112	0.0338971018105221	0.0810534302337973	0.418206875547975	0.675795869236858	0.964625149596903
ENSG00000161671	2222.30392752803	-0.0252039863197906	0.0605696824063372	-0.416115543593366	0.677325456476952	0.964625149596903
ENSG00000163564	730.12782768042	0.0464051661172699	0.11220161527542	0.413587326736428	0.679176356139302	0.964625149596903
ENSG00000163626	326.326353030719	0.0229231270236748	0.0549309117724735	0.417308329390626	0.676452896811962	0.964625149596903
ENSG00000163832	377.6529928392	-0.0309078829413727	0.0749499635005418	-0.412380226724851	0.680060753862321	0.964625149596903
ENSG00000164104	1484.18371263499	0.0532648554151796	0.127608068797778	0.417409776019642	0.676378705489509	0.964625149596903
ENSG00000165804	114.3512605521	-0.0444899206134867	0.107902983375501	-0.412314091990044	0.680109221080466	0.964625149596903
ENSG00000168566	347.281805228469	-0.0295063486515977	0.0707227187329635	-0.417211741576402	0.676523537639065	0.964625149596903
ENSG00000171466	471.906192872497	0.0225769898367999	0.0539978040807404	0.418109406875908	0.675867127554113	0.964625149596903
ENSG00000172469	218.245239954544	-0.0607862808099802	0.14702861923696	-0.413431623893669	0.679290409103647	0.964625149596903
ENSG00000172824	157.233669784897	0.0276552438881001	0.0670998009102958	0.412150908242959	0.680228816874982	0.964625149596903
ENSG00000172890	4264.11466972661	0.0202827218469359	0.0492698992539286	0.411665583938019	0.680584553903896	0.964625149596903
ENSG00000174989	348.140183247979	0.0327602425122466	0.0795539079484769	0.411799286258367	0.680486544573082	0.964625149596903
ENSG00000175387	1529.0473594528	-0.0202701535687505	0.0492367771978153	-0.411687253357636	0.68056866895671	0.964625149596903
ENSG00000175600	8.25377960145448	0.0893844177026504	0.214972804613184	0.415794071550056	0.677560697360535	0.964625149596903
ENSG00000180448	19205.9183800411	-0.028401130943348	0.0685914104916343	-0.414062500534406	0.678828334820933	0.964625149596903
ENSG00000184047	38.1684885053355	-0.0481912115237972	0.116175427233151	-0.414814153659902	0.678277957537673	0.964625149596903
ENSG00000185065	9.93079122778357	0.090317671395006	0.215860634813112	0.418407327826128	0.675649329822168	0.964625149596903
ENSG00000188529	1678.16769993692	0.0400206780467354	0.0962865748745605	0.415641309277781	0.67767249394217	0.964625149596903
ENSG00000196689	128.632831802367	-0.0270105101469405	0.0655624371390268	-0.411981483996148	0.680352994782676	0.964625149596903
ENSG00000198406	18.3928642763714	-0.0507292536055496	0.122487985955557	-0.414156973925231	0.678759149865905	0.964625149596903
ENSG00000204424	17.0341990271045	-0.100950720137663	0.244775680897373	-0.412421363787315	0.680030606997925	0.964625149596903
ENSG00000205531	2996.43373670819	0.0221239495874043	0.0534491330888992	0.41392532130702	0.67892879902318	0.964625149596903
ENSG00000213700	5.24158320608686	0.11442813592268	0.274467497842183	0.416909604314882	0.67674452826062	0.964625149596903
ENSG00000214652	10.6840668965622	0.162491835742104	0.390044668820628	0.41659801743587	0.676972459722791	0.964625149596903
ENSG00000224177	39.624579545372	0.126407655058138	0.305021474210049	0.414422149737201	0.678564970213901	0.964625149596903
ENSG00000225484	325.640024780566	-0.0281192161032107	0.0676861512080891	-0.41543529365059	0.67782327436604	0.964625149596903
ENSG00000226608	108.168512256032	-0.063286519045601	0.153028415090098	-0.413560573102321	0.679195952762388	0.964625149596903
ENSG00000226711	26.1647271850068	0.0555938801160275	0.134878761461215	0.412176680107001	0.680209928389426	0.964625149596903
ENSG00000226891	35.7762362049541	-0.073205986440904	0.174901420515337	-0.418555699691899	0.67554087138989	0.964625149596903
ENSG00000228784	423.955842373265	0.0407263336006349	0.0979362046327827	0.415845536932338	0.677523034857485	0.964625149596903
ENSG00000230587	67.8316419176656	0.0650285429641748	0.155191788904764	0.419020512767469	0.675201141032074	0.964625149596903
ENSG00000230666	3.92929288372327	0.2799306436012	0.669866726963253	0.417890055340152	0.676027503767217	0.964625149596903
ENSG00000233672	7.49757370471402	-0.110880405004427	0.264716764980424	-0.418864309605122	0.675315302034872	0.964625149596903
ENSG00000237991	10.3276405897012	-0.0959571730553969	0.231356714775034	-0.414758539205156	0.678318673814542	0.964625149596903
ENSG00000241990	18.4146043414291	-0.0689407123152606	0.167361702930593	-0.411926450962627	0.680393332592011	0.964625149596903
ENSG00000249236	5.2607630249402	0.112895760309336	0.270922048765532	0.416709384945781	0.676890988967423	0.964625149596903
ENSG00000250012	8.36651123480996	0.0890495535295476	0.215867896554278	0.412518743875177	0.679959245061252	0.964625149596903
ENSG00000250685	6.17455842803151	0.107906578772559	0.261446820768938	0.412728594117903	0.679805472652174	0.964625149596903
ENSG00000253200	95.2843138497548	0.056303900453495	0.135491761866912	0.415552205371717	0.677737706462972	0.964625149596903
ENSG00000255468	32.9564190007919	0.0536566381496538	0.129232320100544	0.415195193492683	0.677999017142829	0.964625149596903
ENSG00000255508	5.41086018729036	0.0957765818239934	0.229893046257449	0.416613653101698	0.676961021243911	0.964625149596903
ENSG00000256576	209.140486798852	0.0337747983791225	0.0815176047439539	0.414325206011742	0.67863595648793	0.964625149596903
ENSG00000256706	14.3686963763367	-0.0858866205513641	0.206416650422369	-0.416083781883017	0.677348697075109	0.964625149596903
ENSG00000257176	118.311089947924	0.0664776640820322	0.159404079097143	0.417038663367703	0.676650127889353	0.964625149596903
ENSG00000258867	39.4348138813834	0.059564689574111	0.144586084964194	0.411966957877462	0.680363641968185	0.964625149596903
ENSG00000258875	174.517254342727	-0.0475778233484314	0.114110432449674	-0.416945430203454	0.676718322869789	0.964625149596903
ENSG00000259088	8.10831222120697	-0.0934378975568276	0.224432051322757	-0.416330452830261	0.677168211706516	0.964625149596903
ENSG00000260060	12.405256464307	-0.0817877475269157	0.198618494631376	-0.411783140732735	0.680498379624721	0.964625149596903
ENSG00000265808	1030.2381824057	0.0245929940204959	0.0589906523976458	0.416896457674664	0.676754144668638	0.964625149596903
ENSG00000268093	4.316198205277	0.111812683081422	0.267430401043529	0.418100121172171	0.675873916385612	0.964625149596903
ENSG00000268205	405.610151157652	-0.0285330303080772	0.0691963388061739	-0.412348843888997	0.680083752788039	0.964625149596903
ENSG00000268379	4.81410766471098	-0.155308779461428	0.374109220528279	-0.41514288057941	0.678037310223974	0.964625149596903
ENSG00000269976	5.8375627196499	0.109629569502315	0.263553524448457	0.415967002269229	0.677434149398489	0.964625149596903
ENSG00000273033	681.991028399438	-0.0355654482337299	0.0863859047426659	-0.411704297589699	0.680556174641063	0.964625149596903
ENSG00000273226	26.0674462485539	-0.0695446488521329	0.166147680763618	-0.418571288702341	0.675529476361488	0.964625149596903
ENSG00000275703	8.41875215539696	-0.0945232877582562	0.229074187457729	-0.412631771424261	0.679876419969041	0.964625149596903
ENSG00000278867	35.5702341625027	0.0434401099956883	0.103941416319418	0.417928786559864	0.675999184837066	0.964625149596903
ENSG00000281530	27.5412950877165	0.0785725240964133	0.189999154545015	0.413541440668872	0.679209967106871	0.964625149596903
ENSG00000285444	20.6292247484033	-0.0820310728928049	0.197947718862902	-0.414407770718588	0.678575498956114	0.964625149596903
ENSG00000285696	6.30050875365567	-0.113862942299001	0.275442680034114	-0.413381623664491	0.679327036032028	0.964625149596903
ENSG00000285761	14.5114975476707	-0.107410766104881	0.25942513956885	-0.414033760503672	0.678849382318448	0.964625149596903
ENSG00000286340	4.00261771346965	-0.105002906891908	0.25211683750603	-0.416485102425564	0.677055066409148	0.964625149596903
ENSG00000286909	12.1620690587949	-0.0872948424161713	0.208972581108327	-0.417733474665366	0.676141994820426	0.964625149596903
ENSG00000073969	733.169612264234	-0.0227528711471954	0.0548191267257891	-0.415053513366012	0.67810272899689	0.964625149596903
ENSG00000251161	9.78253645308101	0.0769353144680351	0.186030766449894	0.413562315181651	0.67919467670963	0.964625149596903
ENSG00000020181	143.130499422531	-0.0629357094876923	0.151569766795285	-0.415226009898763	0.677976459905991	0.964625149596903
ENSG00000060558	579.977755404331	-0.0449971317496682	0.107465155480777	-0.418713689552304	0.67542538969876	0.964625149596903
ENSG00000141933	110.664288474629	0.048297974757299	0.115479642305621	0.418238001027722	0.675773114339025	0.964625149596903
ENSG00000238197	146.296785833866	0.0536489833970206	0.128996824555616	0.415893829804237	0.677487694738967	0.964625149596903
ENSG00000281128	4.67865440048503	-0.140147755359759	0.340783680900721	-0.411251369165731	0.680888224702526	0.964700238281975
ENSG00000272807	23.5194956634251	-0.0625472069743112	0.15208861835327	-0.411255014685104	0.680885551858996	0.964700238281975
ENSG00000146757	207.491086866496	0.0659591876022618	0.160426031260473	0.411150154897045	0.6809624351807	0.964734372178795
ENSG00000000460	128.778420682329	-0.0423337706956151	0.103151919970943	-0.410402159334893	0.681510962533782	0.964740983736917
ENSG00000013441	3326.04218688122	0.043991356066305	0.107464522473049	0.40935701433315	0.682277680393111	0.964740983736917
ENSG00000033800	2592.11858098422	-0.0277729813002571	0.0678273475468867	-0.409465832068085	0.682197836442189	0.964740983736917
ENSG00000053770	789.652169980769	-0.0320406390077461	0.078583281406321	-0.407728443434138	0.683473052897311	0.964740983736917
ENSG00000065150	1514.97927488778	0.024283853257611	0.0593637266366449	0.409068881511571	0.682489112213854	0.964740983736917
ENSG00000068784	470.517856469398	0.0358396077591954	0.0872763480487645	0.410645135371274	0.681332762512305	0.964740983736917
ENSG00000068878	1534.02021352978	-0.0244684022575156	0.0599320399356722	-0.408269137572802	0.683076094736507	0.964740983736917
ENSG00000091262	76.7312447490589	-0.0566831517115075	0.138488451976038	-0.409298760313352	0.682320425173298	0.964740983736917
ENSG00000099246	833.13839568967	0.0305289439512092	0.074524352818426	0.409650574565755	0.682062291584822	0.964740983736917
ENSG00000101194	460.33159012206	-0.0375850260746594	0.0920526330700337	-0.408299304660462	0.683053949727098	0.964740983736917
ENSG00000108654	22562.2326144201	0.0243421780003283	0.0594875047830557	0.409198168406988	0.682394238426267	0.964740983736917
ENSG00000116032	9.26498733080626	-0.0990129212302895	0.24189858546688	-0.409315833902824	0.682307897059661	0.964740983736917
ENSG00000116962	256.020345729871	0.0628422474894483	0.153491899350637	0.40941735528265	0.682233405370998	0.964740983736917
ENSG00000122966	46.6616126786742	-0.0553149441642267	0.135144732767071	-0.409301517207963	0.682318402236632	0.964740983736917
ENSG00000123338	7242.27186479903	0.024042714830717	0.0586015634196229	0.410274290099677	0.681604749703129	0.964740983736917
ENSG00000124615	22.0849730527629	-0.0987419168116822	0.241981340465863	-0.40805591299554	0.683232626082822	0.964740983736917
ENSG00000125875	1432.23272756125	0.0143744644813708	0.0352333078338737	0.407979419620403	0.683288784331611	0.964740983736917
ENSG00000128050	644.178402558655	-0.0255037164963321	0.0625364601409112	-0.4078215562388	0.683404686589099	0.964740983736917
ENSG00000129472	530.307791748801	-0.0224720798293674	0.0550756823126721	-0.408021814451437	0.683257659596609	0.964740983736917
ENSG00000136381	1078.7513639223	-0.038327831433752	0.0938920881060699	-0.408211513950495	0.683118395754787	0.964740983736917
ENSG00000140400	2747.23677131198	0.0389270832772155	0.0948402207075421	0.410449100463975	0.681476534254724	0.964740983736917
ENSG00000140548	1941.43637020342	-0.0360933343282372	0.088316204122429	-0.408683034861898	0.682772285457154	0.964740983736917
ENSG00000142512	5536.99759246211	-0.06409736040613	0.156525676756242	-0.409500611876919	0.682172317847108	0.964740983736917
ENSG00000153250	1976.84521204361	-0.0280738605903549	0.0686500044731614	-0.408941861050138	0.682582327725056	0.964740983736917
ENSG00000154040	8.96269104391499	-0.0930906941504909	0.227662939375994	-0.408897005395982	0.68261524674961	0.964740983736917
ENSG00000157601	5333.0561577839	0.113202565271905	0.2774554824584	0.408002625390102	0.683271747437203	0.964740983736917
ENSG00000159346	13225.5821514162	0.0726016556606243	0.177640673899264	0.408699505957712	0.682760196390692	0.964740983736917
ENSG00000159445	1045.39166508647	-0.0388857590763265	0.0948660428919531	-0.409901771918695	0.681878005513451	0.964740983736917
ENSG00000159459	640.872265548145	0.0414468303768097	0.101174043142659	0.409658733499148	0.682056305643372	0.964740983736917
ENSG00000164758	205.651286678016	-0.0336502124664269	0.082006523511494	-0.410335800440443	0.681559633618105	0.964740983736917
ENSG00000165349	10.2667509072625	-0.120910872355919	0.295654615895709	-0.408959866869013	0.682569113641204	0.964740983736917
ENSG00000166199	255.63857735268	0.0278511210099009	0.0679398129186924	0.409938146918832	0.681851321271823	0.964740983736917
ENSG00000172053	4180.18641820624	-0.0180794603406961	0.0442936928340547	-0.408172342017866	0.683147152110418	0.964740983736917
ENSG00000177058	224.527401094696	0.0274563441974582	0.0671350374671398	0.408971905480757	0.682560278816815	0.964740983736917
ENSG00000178385	464.537334598913	0.0450157552741699	0.110168813656629	0.408607062017329	0.682828047267211	0.964740983736917
ENSG00000181396	488.334647074018	-0.0247378963150243	0.0604906390954013	-0.408954123893609	0.682573328276973	0.964740983736917
ENSG00000185730	251.714643418377	0.0297944552735607	0.0730710753454357	0.407746226981204	0.683459995465126	0.964740983736917
ENSG00000188566	727.300099655045	0.0273684569200066	0.0665867177428234	0.411019762615591	0.681058043580628	0.964740983736917
ENSG00000224144	6.0038558733503	-0.148755243420872	0.362277081948737	-0.410611796420291	0.681357212438357	0.964740983736917
ENSG00000229000	3.77651446603783	-0.126686455139272	0.309056849403683	-0.409913112696613	0.681869686019024	0.964740983736917
ENSG00000235823	72.6131489725753	0.0459088065471059	0.111967245949001	0.410019967518148	0.681791300165601	0.964740983736917
ENSG00000259070	12.4554125857087	0.124850998619011	0.306099734794266	0.40787685981801	0.683364082215336	0.964740983736917
ENSG00000259891	82.1644761031349	0.0350884840418379	0.0854602086806247	0.410582709585555	0.681378544245511	0.964740983736917
ENSG00000268230	5.50305152646071	-0.107880217449936	0.264423180078567	-0.407983208650173	0.683286002542572	0.964740983736917
ENSG00000274386	7.07257509398399	-0.0875523677055591	0.214578023779679	-0.408021129859294	0.683258162194856	0.964740983736917
ENSG00000278991	3.60832496449532	-0.164737382737024	0.403039259432484	-0.408737806259838	0.682732085952818	0.964740983736917
ENSG00000287385	24.3530538012824	-0.0692956187753902	0.168848074364855	-0.410402185728531	0.681510943175571	0.964740983736917
ENSG00000055609	2314.97508157567	0.0518216067149642	0.12701274028657	0.408003217614571	0.683271312648058	0.964740983736917
ENSG00000064651	126.498991160519	-0.0483978934641685	0.117855887710604	-0.410653166373917	0.681326872832304	0.964740983736917
ENSG00000275395	505.615542126408	0.0628006193498663	0.15326732784059	0.409745640083083	0.681992546378802	0.964740983736917
ENSG00000013619	24.4209241165919	0.0672551557793215	0.165021420645448	0.407554095197257	0.68360107175831	0.964777636182879
ENSG00000128294	2112.44690056433	-0.0246103676495729	0.0604256366046127	-0.407283547720112	0.683799744944829	0.964777636182879
ENSG00000138639	288.875915410049	0.0453186275747288	0.111255417558557	0.407338613878072	0.683759306019338	0.964777636182879
ENSG00000228305	11.2578918913391	-0.0791633317627734	0.194354684732075	-0.40731373093426	0.683777579190424	0.964777636182879
ENSG00000272449	114.543216346031	-0.0514885086890878	0.126403717893091	-0.407333815391692	0.683762829846927	0.964777636182879
ENSG00000273306	9.48049403676722	0.0792190507984717	0.194437723440039	0.407426344008299	0.683694881531578	0.964777636182879
ENSG00000181381	2750.07248173459	0.0693669630442765	0.1704478755678	0.406968774548814	0.684030922274443	0.964820929351561
ENSG00000231187	5.9671660726441	0.10368638496892	0.254684693439285	0.407116672654058	0.683922298498405	0.964820929351561
ENSG00000256618	13.3310642600294	0.26176843750036	0.643069985916755	0.407060573861466	0.683963499491632	0.964820929351561
ENSG00000267100	441.171808691023	0.027325996965824	0.0671390360440593	0.407006096243199	0.684003510735954	0.964820929351561
ENSG00000069998	874.197215543338	-0.020267161615337	0.0498442810130361	-0.40660956890995	0.684294768106332	0.964839783804815
ENSG00000135766	229.547711442632	0.0605168208930649	0.148798144896132	0.406704135561022	0.684225302716706	0.964839783804815
ENSG00000167232	284.385333980375	0.0496831498723541	0.122188894026847	0.406609375328643	0.684294910307202	0.964839783804815
ENSG00000265458	36.1769410371973	0.0479629103799021	0.117948151484211	0.406644019226725	0.684269461786378	0.964839783804815
ENSG00000273311	45.8211652838402	0.0478974625364698	0.117753678458447	0.406759798619555	0.684184415809049	0.964839783804815
ENSG00000137449	360.382845225256	-0.048956967304617	0.120497061173305	-0.40629179523478	0.684528213217949	0.964854760926733
ENSG00000159228	485.788070835914	0.0389012890673394	0.0957384149505905	0.406328944211327	0.684500921021674	0.964854760926733
ENSG00000176749	489.10463019045	-0.0473844173757368	0.116598879536343	-0.406388273748097	0.684457334312857	0.964854760926733
ENSG00000214309	20.9279453197468	0.0652192286922579	0.160538154152341	0.406253759653726	0.684556157201745	0.964854760926733
ENSG00000272338	13.492542687643	-0.0936807018324486	0.230520416815078	-0.406387872826026	0.684457628848517	0.964854760926733
ENSG00000029363	2314.853681338	-0.03282741898633	0.0808430027229136	-0.406063825942299	0.684695704177407	0.964889093465598
ENSG00000154144	1636.76591985536	0.0187477823635885	0.0461717856135022	0.406044126612813	0.684710178168636	0.964889093465598
ENSG00000196542	28.2927911076855	-0.0829497776074048	0.204301781177162	-0.406015929618715	0.684730895981093	0.964889093465598
ENSG00000103043	1228.8980280235	-0.0179626542204266	0.0442491748383169	-0.405943258514103	0.684784292351656	0.964893700569287
ENSG00000273759	55.8682706358502	-0.0431807412674468	0.106397233392643	-0.405844587218682	0.684856795340491	0.9649252271636
ENSG00000100664	3345.63448538242	0.0239084771083097	0.0590314569697877	0.405012485471028	0.685468333404662	0.964957392798342
ENSG00000116731	2316.40753137705	0.0273148536848708	0.0674903445840317	0.40472239182097	0.685681580939228	0.964957392798342
ENSG00000124098	2943.11861316953	0.0821572431123276	0.202922137951627	0.404870774286402	0.685572502017144	0.964957392798342
ENSG00000151461	1301.93294995601	-0.0246593271418708	0.0608180028239312	-0.405460981894783	0.685138693472908	0.964957392798342
ENSG00000164073	400.681423331302	-0.0313146967310504	0.077393967552756	-0.404614180164682	0.685761133625759	0.964957392798342
ENSG00000179387	377.268657000558	0.0365386211474508	0.0900931161452718	0.405565072125306	0.685062196867689	0.964957392798342
ENSG00000189241	1934.27060652146	0.018832620430127	0.0465180015271341	0.404845862072168	0.685590815027088	0.964957392798342
ENSG00000197562	711.322236466419	-0.0310244516409112	0.0766227185322392	-0.404898863355489	0.685551853917479	0.964957392798342
ENSG00000211812	47.6332462754743	0.0580753583486621	0.143489180326348	0.40473684647565	0.685670954745059	0.964957392798342
ENSG00000214193	118.813979776049	-0.0526460242587922	0.130061251408684	-0.404778699947808	0.685640186936091	0.964957392798342
ENSG00000219023	3.82191007728436	0.149511141630235	0.369319935519495	0.404828245786215	0.68560376489955	0.964957392798342
ENSG00000225953	4.61452448784941	-0.126416437783486	0.311895886045404	-0.405316143750237	0.68524514136376	0.964957392798342
ENSG00000234585	87.9368355541276	0.0535626358762857	0.132273407998785	0.404938805816343	0.685522492867778	0.964957392798342
ENSG00000255224	8.98868051297385	-0.0916938707721018	0.226447635427339	-0.404923065763361	0.685534063066597	0.964957392798342
ENSG00000255837	19.2053517541961	0.075766377253026	0.187256807511589	0.404612138057182	0.685762634931324	0.964957392798342
ENSG00000261408	24.9068021131552	-0.0515653377089691	0.127365844439466	-0.404860015146972	0.685580411055699	0.964957392798342
ENSG00000284977	57.6640438171765	0.0772635330576631	0.190663319232442	0.40523543473755	0.68530446066068	0.964957392798342
ENSG00000197122	781.000121630163	0.0447322880467668	0.110563158083644	0.404585838737762	0.685781969633815	0.964957392798342
ENSG00000125257	221.577233074852	0.0422700070485401	0.104562423604332	0.404256190622467	0.686024337391685	0.965039111103689
ENSG00000135070	433.198319730244	-0.0257397742264828	0.0637203111836984	-0.403949286315912	0.686250012214583	0.965039111103689
ENSG00000152894	95.7119698213219	0.0582007958143006	0.144099469052225	0.403893200974997	0.686291256267775	0.965039111103689
ENSG00000154380	8.17169996458594	0.126403530417614	0.3127133291177	0.404215358437882	0.686054360758578	0.965039111103689
ENSG00000163344	492.613701318673	-0.0429772818700003	0.106403043526366	-0.403910268406475	0.68627870511649	0.965039111103689
ENSG00000167632	780.343873105213	-0.031224049470231	0.0772133263540441	-0.40438679363534	0.685928310046335	0.965039111103689
ENSG00000213096	125.723339937543	0.0597329694381285	0.147747126265072	0.40429192058167	0.685998066030396	0.965039111103689
ENSG00000213719	9874.55380702959	-0.0482511924892304	0.119426132424427	-0.404025413112693	0.686194031565073	0.965039111103689
ENSG00000255642	8.82412544647601	-0.0703735628875335	0.174206478104343	-0.403966394667496	0.686237431256345	0.965039111103689
ENSG00000077097	3188.93500230237	0.0254369726296645	0.0630357110927298	0.403532730712675	0.686556361281755	0.965149526391266
ENSG00000111325	34.8097178133432	0.0540699406018066	0.133986116844593	0.403548829350141	0.686544520842764	0.965149526391266
ENSG00000131653	1750.50106324487	-0.0226123739334211	0.0560576142831134	-0.403377386330063	0.686670619976538	0.965149526391266
ENSG00000164168	534.06636662596	0.0276338310293642	0.0684683447049863	0.403600103791493	0.68650680935056	0.965149526391266
ENSG00000198721	617.952904656606	-0.0232362236139338	0.0575981545756747	-0.403419584969605	0.686639581380599	0.965149526391266
ENSG00000266957	9.23326471028256	0.0728060496687929	0.18044619027923	0.403477898625235	0.686596690488419	0.965149526391266
ENSG00000080298	324.924957941577	0.037795707828707	0.0937426736362658	0.403185724949124	0.68681160036807	0.965277197392302
ENSG00000000003	12.3867929509331	0.0742090187297714	0.184680562779515	0.401823654925545	0.687813811998716	0.965280125769399
ENSG00000006715	1292.39450630348	-0.0223521885443843	0.0555250977581773	-0.402560093486598	0.687271872001625	0.965280125769399
ENSG00000068400	2152.52744534739	-0.022791885891286	0.0566340967808031	-0.402441059129093	0.68735945767686	0.965280125769399
ENSG00000085721	653.597928768817	0.0273371340800469	0.0680093406139713	0.4019614634292	0.687712387476443	0.965280125769399
ENSG00000112297	2444.47420286074	0.0280249669319103	0.0696242606183217	0.402517264571647	0.687303385104092	0.965280125769399
ENSG00000114127	1630.4684759324	0.055012719143788	0.136915260882211	0.401801222079369	0.687830322692209	0.965280125769399
ENSG00000121851	314.937727671917	0.0364893039105815	0.0906993177103589	0.402310676989955	0.687455397883266	0.965280125769399
ENSG00000138593	774.208442587007	0.0482202568119081	0.120036626076684	0.40171286371464	0.687895356363641	0.965280125769399
ENSG00000143167	406.606981956559	0.0375282848049394	0.0932579891577626	0.402413617791539	0.687379649653154	0.965280125769399
ENSG00000146555	17.0261071371817	-0.0836165946981218	0.207619856488938	-0.402738910006794	0.687140306401313	0.965280125769399
ENSG00000149929	484.056354069086	-0.0287879004957077	0.0716504245353709	-0.401782692599349	0.687843960599787	0.965280125769399
ENSG00000159708	14.9366432453271	0.0810656026650911	0.201814584811147	0.401683568811194	0.687916918557048	0.965280125769399
ENSG00000164715	947.003953456031	0.0482862927409088	0.119972691128976	0.402477366194937	0.687332742433575	0.965280125769399
ENSG00000183569	8.11948180534751	-0.110671437092583	0.274646118520725	-0.402960135350437	0.686977551301931	0.965280125769399
ENSG00000186152	33.5136515829798	-0.120008828322905	0.297916825768991	-0.40282662119917	0.687075775694744	0.965280125769399
ENSG00000235508	22.9680906052305	-0.0703201291800776	0.174565446197479	-0.402829601801763	0.687073582851698	0.965280125769399
ENSG00000240823	5.84424668973274	-0.0991633645879252	0.246650668423111	-0.402039715610329	0.687654797812104	0.965280125769399
ENSG00000248905	118.952961198187	0.135503018969834	0.337283558023779	0.40174807145589	0.687869442426349	0.965280125769399
ENSG00000261173	4.06045862337767	0.127022688758406	0.315382281104813	0.402757847756805	0.687126373364015	0.965280125769399
ENSG00000273045	14.8163504958929	-0.0723871746823165	0.180183361721193	-0.401741725711195	0.687874113054765	0.965280125769399
ENSG00000286136	6.88518803093306	0.0925694759963225	0.22968481712596	0.403028276551502	0.686927422861481	0.965280125769399
ENSG00000232931	777.202913796395	-0.0527868072687555	0.131293653461155	-0.402051476801758	0.687646142324145	0.965280125769399
ENSG00000140939	66.632031550313	-0.0526740674691408	0.131175013036908	-0.401555648821016	0.688011075640062	0.965341875865263
ENSG00000171517	5.81795197832325	-0.132547960184654	0.330362103701869	-0.401220232888064	0.68825798562987	0.965485869997437
ENSG00000196378	111.611721218833	0.0272561647651629	0.0679131805320627	0.401338363946818	0.688171021930346	0.965485869997437
ENSG00000198105	261.039672812028	0.036681203637368	0.0914260281714793	0.401211825242681	0.688264175183378	0.965485869997437
ENSG00000229932	17.5756068614397	0.0613067738955023	0.152938255567371	0.400859638865803	0.688523467050956	0.965779218630317
ENSG00000181031	85.3291734113223	-0.0529723817143262	0.132181088500671	-0.400756131721953	0.688599679574453	0.965815741192702
ENSG00000104131	680.324402784061	-0.0275070059459939	0.0686851799749643	-0.400479491442261	0.688803385897182	0.965827746954808
ENSG00000141194	35.5678669614592	0.0576891730935318	0.144059463622842	0.400453893432271	0.688822236341317	0.965827746954808
ENSG00000156398	253.386159416482	0.031657049608789	0.0790278110779336	0.400581126782953	0.688728543262959	0.965827746954808
ENSG00000197779	222.554031156804	0.0537674814909947	0.134283140744117	0.400403812370245	0.688859116730352	0.965827746954808
ENSG00000260188	7.83186934097864	-0.126416487136797	0.315647590225086	-0.400498819099648	0.688789153085784	0.965827746954808
ENSG00000278214	3.43096242533541	0.123846897848863	0.309361866926526	0.400330199320516	0.688913327744107	0.965833404642849
ENSG00000176542	634.76165283268	-0.0420272101098692	0.105050100207796	-0.400068253402298	0.689106246085542	0.965892822464181
ENSG00000232677	154.265639286345	-0.0572414668175643	0.1430378534467	-0.400184045259699	0.689020965022487	0.965892822464181
ENSG00000175294	85.8342385202962	-0.0505919283910074	0.12644745120338	-0.400102397553545	0.689081098401204	0.965892822464181
ENSG00000162694	60.3986096762773	-0.0572622235997129	0.143178347843254	-0.399936334384871	0.689203409666442	0.965958674287851
ENSG00000139636	1677.2469366971	-0.0192351741251214	0.0481205708671219	-0.399728718477521	0.689356337386922	0.966102667518083
ENSG00000100095	34.8345887131089	0.0704950329307483	0.176416896736628	0.399593430304979	0.68945599607954	0.96617199101158
ENSG00000161682	4.17144727901778	0.110582048321749	0.276846634046417	0.399434324721493	0.689573206525934	0.966211835044647
ENSG00000267568	6.13912173970969	0.125156880402223	0.313347682050309	0.399418561462756	0.689584819463004	0.966211835044647
ENSG00000229619	39.5290329395109	-0.0415149155031927	0.103959176188852	-0.399338634886611	0.68964370322882	0.966224007820915
ENSG00000075151	1111.29641366355	0.0426401727912157	0.107219847481105	0.39768917595905	0.690859317104938	0.966228868071381
ENSG00000119636	117.922537715484	0.0694291794653406	0.174279842778992	0.39837756540431	0.690351892529222	0.966228868071381
ENSG00000123473	43.3467180029664	-0.0544713460418461	0.136572409969559	-0.398845901994316	0.690006752495553	0.966228868071381
ENSG00000124571	806.281614254926	0.0192445325516207	0.0482214925055257	0.39908620724287	0.689829684879161	0.966228868071381
ENSG00000128218	252.7765198631	-0.0718067014195226	0.18030783650444	-0.398245039215223	0.690449569222766	0.966228868071381
ENSG00000131845	353.437327450585	0.0319231890673258	0.0802268635915789	0.397911468031971	0.690695446313783	0.966228868071381
ENSG00000135837	1294.2112155828	0.0451526257576271	0.113319321727184	0.398454783080436	0.690294982628998	0.966228868071381
ENSG00000135999	719.028548377517	0.0307187638482863	0.0769477287805161	0.399215991623454	0.689734061025021	0.966228868071381
ENSG00000152782	26.2573850857829	-0.0571039274490581	0.143093613078435	-0.399066920043155	0.689843895920821	0.966228868071381
ENSG00000156011	21.5767461705757	-0.0610563924538687	0.153589850339328	-0.397528823154499	0.690977536077488	0.966228868071381
ENSG00000163166	1275.66648691129	-0.0189412784402148	0.0475871774845786	-0.398033240075082	0.690605683710203	0.966228868071381
ENSG00000172264	81.2004225354907	0.0844015550723068	0.211774619800873	0.398544240814447	0.690229053920457	0.966228868071381
ENSG00000176244	3.92449752159662	0.124096121608167	0.312013464689955	0.397726815192032	0.690831568938625	0.966228868071381
ENSG00000177425	100.053459116727	-0.0472668104224944	0.118569887890435	-0.398640930369872	0.690157798135449	0.966228868071381
ENSG00000185515	305.284867719987	0.02775055657406	0.0696467711089046	0.398447137350665	0.690300617500568	0.966228868071381
ENSG00000186577	493.115879436981	-0.0354064434511373	0.0888180119048082	-0.398640351115769	0.690158225011083	0.966228868071381
ENSG00000196368	7.18533871596133	-0.0946316845394158	0.238070125366037	-0.397495000239606	0.69100247274511	0.966228868071381
ENSG00000212283	30.3834409014841	-0.0638257656065959	0.160278552776889	-0.398217755905513	0.690469678669142	0.966228868071381
ENSG00000215571	3.43787204478363	-0.125487570752339	0.31458925730184	-0.398893375535507	0.689971770529215	0.966228868071381
ENSG00000221994	62.6522665722378	0.0417662339033321	0.10503978617697	0.39762299052061	0.690908110938456	0.966228868071381
ENSG00000225643	11.600639896993	0.079957004910313	0.200508329668824	0.398771487660271	0.690061587735105	0.966228868071381
ENSG00000255769	90.3044193966801	0.0580456912404408	0.146011783651455	0.397541142151937	0.690968453716367	0.966228868071381
ENSG00000262412	4.9604142169778	0.122986637069499	0.309222585063944	0.397728506939642	0.6908303217685	0.966228868071381
ENSG00000274828	71.1535624733233	0.0438148083362757	0.110207601778858	0.397566117301003	0.690950040558764	0.966228868071381
ENSG00000275198	8.56614843284344	-0.0744586032350399	0.187257864638554	-0.397626040320176	0.690905862509137	0.966228868071381
ENSG00000167850	624.040527321767	0.0462993175852864	0.116200881511168	0.398442051240692	0.690304365952323	0.966228868071381
ENSG00000168610	7557.16001955211	-0.0458202844877977	0.115204805111163	-0.397728935382382	0.690830005917154	0.966228868071381
ENSG00000134313	1832.59347555053	0.0396692107051266	0.0998534505232192	0.397274310474652	0.69116518922519	0.966373312968287
ENSG00000180481	6.88909915536384	0.113581628461951	0.28594228692508	0.39721871739702	0.691206180733928	0.966373312968287
ENSG00000118369	273.713365686159	0.0252494078828168	0.0636521329912999	0.396678111105373	0.691604843510228	0.966439319980281
ENSG00000137078	1150.05395346039	-0.0363403223851031	0.091573746465758	-0.396842149498512	0.691483866582093	0.966439319980281
ENSG00000137814	300.137248436841	0.0247319649269383	0.0623096200572777	0.396920490033538	0.691426093878156	0.966439319980281
ENSG00000141574	6002.6768838167	-0.0787830156149248	0.19859223739731	-0.396707427477687	0.691583222355677	0.966439319980281
ENSG00000162636	400.744654965301	0.036591637991714	0.0921684972674208	0.397008078427771	0.691361503411246	0.966439319980281
ENSG00000197548	1120.89844534985	-0.0333832760384043	0.0841388541633159	-0.396764091576602	0.691541432657675	0.966439319980281
ENSG00000265491	828.072574436422	0.0163774772131555	0.0412464161198651	0.397064248335209	0.691320083117477	0.966439319980281
ENSG00000100580	758.784128728606	0.0318949495868393	0.0806902317100256	0.395276465451969	0.692638866060822	0.966519058774146
ENSG00000101084	55.0491524742718	0.0484935666773684	0.122855692555344	0.394719737186968	0.693049734947359	0.966519058774146
ENSG00000101417	342.713473160309	0.0168151547699026	0.0426316192313397	0.394429183622031	0.69326420113446	0.966519058774146
ENSG00000111729	44.128925932504	-0.0618990657740789	0.156956691565206	-0.394370352463524	0.693307629146858	0.966519058774146
ENSG00000114779	1528.81306340109	-0.030672666808779	0.0778157055383473	-0.394170644557912	0.693455057137868	0.966519058774146
ENSG00000125454	275.745605379559	-0.0263620090184881	0.0666552484327293	-0.395497873585957	0.692475490615583	0.966519058774146
ENSG00000138161	3.7211126613582	0.118499389475297	0.300440912564975	0.394418284991962	0.69327224621431	0.966519058774146
ENSG00000138757	2260.02215542495	0.0298123067035185	0.075485920666729	0.394938638095707	0.692888173950987	0.966519058774146
ENSG00000152082	613.171505971741	-0.0528828175753262	0.133428412191788	-0.396338506219448	0.691855324258787	0.966519058774146
ENSG00000155666	192.701893216227	-0.0262269430463235	0.0662643919500543	-0.395792404857373	0.692258180315062	0.966519058774146
ENSG00000162496	570.241763198456	-0.0338369688258653	0.0857555617072492	-0.394574627606981	0.693156841550377	0.966519058774146
ENSG00000163235	551.532721594562	-0.0675097571498917	0.171234816404975	-0.394252515739728	0.693394616945469	0.966519058774146
ENSG00000164889	1355.51586951317	-0.0217975773391509	0.0552823018531259	-0.394295762087888	0.693362691754197	0.966519058774146
ENSG00000168785	570.144451930729	0.0504324746338397	0.127625199139289	0.395160790924982	0.692724227136662	0.966519058774146
ENSG00000169071	4.01395122948208	-0.184121256315739	0.46586361816911	-0.395225660761735	0.692676356487942	0.966519058774146
ENSG00000171843	390.974970070957	0.0326408472620434	0.0825195299330736	0.395552995618326	0.692434818694271	0.966519058774146
ENSG00000173171	611.543764628364	-0.040699541367221	0.103081108710415	-0.394830264016251	0.692968158279597	0.966519058774146
ENSG00000175161	3.6995859010917	-0.208496134476026	0.526002649163628	-0.396378487461128	0.691825833734403	0.966519058774146
ENSG00000176410	169.215152585881	-0.0337871929606729	0.0855056211171107	-0.395145868999619	0.692735238934211	0.966519058774146
ENSG00000181588	36.8109196228357	-0.0460623250657153	0.116660411419359	-0.394841099095176	0.692960161411646	0.966519058774146
ENSG00000196295	2339.95762619559	0.0309157898815883	0.0783024679514669	0.39482522952853	0.692971874012534	0.966519058774146
ENSG00000196420	11.0523107296071	-0.0778905305148131	0.196600834628289	-0.396186164021531	0.691967697520042	0.966519058774146
ENSG00000230091	22.6639261357979	0.0797757986728701	0.20220572172006	0.394527899578006	0.69319133320757	0.966519058774146
ENSG00000232053	6.37356468949039	0.100598890682751	0.25503271821956	0.394454842441607	0.693245260610489	0.966519058774146
ENSG00000233830	16.7505554983359	-0.0568978445563752	0.144203371916768	-0.394566672055462	0.693162713787297	0.966519058774146
ENSG00000234336	11.3988833300307	-0.0805110240422417	0.203797652885666	-0.39505373541966	0.692803231352299	0.966519058774146
ENSG00000237039	131.215162260196	0.0672939342724269	0.170130984187567	0.395541909040133	0.692442998880844	0.966519058774146
ENSG00000237886	45.8022292176775	0.061905485875097	0.156353652225326	0.395932458206242	0.692154855401102	0.966519058774146
ENSG00000243742	8.62753553073116	0.0869664963292358	0.22024224049005	0.394867470180701	0.692940698282573	0.966519058774146
ENSG00000244716	5.31761718279369	0.126242305898469	0.320177857121056	0.394288059248075	0.693368378081984	0.966519058774146
ENSG00000255495	4.38681497044936	-0.119226440975691	0.301536717640172	-0.395396096066702	0.692550589727649	0.966519058774146
ENSG00000275342	817.56567325471	0.0327365755375976	0.0830559117186544	0.394151058728851	0.693469516376421	0.966519058774146
ENSG00000278876	4.99454609437931	-0.0949924032635994	0.239833089926077	-0.396077135531542	0.692048125146441	0.966519058774146
ENSG00000284959	14.500554469909	0.0791918576994457	0.200703358897737	0.394571661054242	0.693159031251912	0.966519058774146
ENSG00000259972	404.195880961174	-0.030551619263841	0.0775101644234236	-0.394162746152146	0.693460888122594	0.966519058774146
ENSG00000174021	142.993512272603	0.0533098084736465	0.135243539066026	0.394176378714999	0.69345082391745	0.966519058774146
ENSG00000116285	13.0210462135081	0.0733054369880868	0.186067399574661	0.393972491450187	0.693601348819604	0.966562829467064
ENSG00000163508	562.659746827783	0.0489591604185324	0.124257983813217	0.394012190734778	0.693572038875958	0.966562829467064
ENSG00000011260	653.778079639148	-0.0197070401317405	0.0500988226418427	-0.393363338548421	0.694051143281492	0.966661092485891
ENSG00000070371	224.357284742426	-0.0527913757836135	0.134195224627142	-0.393392357517139	0.694029713421171	0.966661092485891
ENSG00000135090	2150.27870015221	0.0260911568744163	0.0663634905463397	0.393155282514829	0.694204795179125	0.966661092485891
ENSG00000135482	395.809542969169	0.0174061654232669	0.0442781263424038	0.393109800732411	0.694238385699954	0.966661092485891
ENSG00000165695	7.04573240417788	-0.10648605814058	0.27053816018345	-0.393608273481169	0.693870271986647	0.966661092485891
ENSG00000175414	380.73457510087	0.0520466411754576	0.132300697848	0.393396573276234	0.694026600197581	0.966661092485891
ENSG00000180329	265.92309567856	-0.0248218363744279	0.0631507547023764	-0.393056844552546	0.694277497185607	0.966661092485891
ENSG00000247081	7.29607378361295	0.0881697903892923	0.224136624264424	0.393375204425648	0.694042380566596	0.966661092485891
ENSG00000250361	21.8803616135219	0.16281116144686	0.413594898189314	0.393648863077457	0.693840300433388	0.966661092485891
ENSG00000266145	3.420006702792	0.146261105160338	0.372172360809915	0.39299292629374	0.694324705943682	0.966661092485891
ENSG00000267370	16.3072256799932	0.073780825992436	0.187663037441574	0.393155876608928	0.69420435641555	0.966661092485891
ENSG00000279933	7.90131331046836	-0.141927358599923	0.361131024624736	-0.393007935962867	0.694313619993249	0.966661092485891
ENSG00000280063	199.773503809408	0.0696217750130571	0.177047304606158	0.393238265716221	0.694143509573921	0.966661092485891
ENSG00000004939	4190.92415760801	0.114875679581009	0.292457192289259	0.392794852066384	0.694471007169673	0.966740302427496
ENSG00000174977	12.0229547030644	0.0662923077861648	0.168777237612775	0.392779907550442	0.694482045922771	0.966740302427496
ENSG00000099901	545.858967254097	-0.0305448521620465	0.0778878510342765	-0.392164525743617	0.694936653378931	0.966751835694094
ENSG00000102878	87.6116467533352	-0.0501452536117079	0.127870408823121	-0.392156825595766	0.694942342485281	0.966751835694094
ENSG00000161551	200.671859258902	-0.0487144036865082	0.124210464006918	-0.392192429808451	0.694916037140485	0.966751835694094
ENSG00000162227	273.970500617825	0.0236054059850148	0.0601362393005037	0.392532128041087	0.69466507747354	0.966751835694094
ENSG00000169629	33.7770536924399	-0.0785557778656734	0.200182279222001	-0.392421238138445	0.694746996191768	0.966751835694094
ENSG00000226312	8.37752537012371	-0.153817012759678	0.391897928870972	-0.39249253805146	0.694694323741681	0.966751835694094
ENSG00000233426	179.271877515117	-0.0650952727216162	0.165805091055849	-0.392601169886211	0.694614075357028	0.966751835694094
ENSG00000263606	3.34693091846728	0.131382093428559	0.33497855456094	0.392210461355541	0.694902715091242	0.966751835694094
ENSG00000272994	48.9900267119407	0.0551655989402129	0.14061000959081	0.392330525406766	0.694814011893715	0.966751835694094
ENSG00000109790	447.00731552433	-0.0328487908482745	0.0838306348693475	-0.391847096225268	0.695171194322038	0.96675639275241
ENSG00000122912	347.554602660625	0.0224747825533426	0.0573619960706106	0.391806145059473	0.695201454266578	0.96675639275241
ENSG00000143256	253.544940681086	-0.0376711947731169	0.0962329986195523	-0.391458182884296	0.695458592689119	0.96675639275241
ENSG00000165417	610.920741349752	-0.0330541508077641	0.0844273802368444	-0.391509848049734	0.695420410752062	0.96675639275241
ENSG00000165494	2563.62586557323	0.0276672546535175	0.0706224856373564	0.391762685833344	0.695233568017029	0.96675639275241
ENSG00000171634	1802.20628554167	0.0383419735929448	0.0979601096010873	0.391403947474955	0.695498674935869	0.96675639275241
ENSG00000179915	8.35979534608066	-0.103066070176013	0.263157362924408	-0.391651858153096	0.695315465472226	0.96675639275241
ENSG00000182378	710.491422970585	0.0392392899537858	0.100096538543094	0.392014454494772	0.695047533733815	0.96675639275241
ENSG00000189060	673.196275749364	0.0581237641175965	0.148342119840517	0.391822391240503	0.695189449457757	0.96675639275241
ENSG00000233673	9.27911257002872	0.106401088748754	0.271716524323763	0.391588583040948	0.695362224976144	0.96675639275241
ENSG00000236456	3.57642682256671	-0.138495430457369	0.353903418801354	-0.391336797272101	0.695548302936679	0.96675639275241
ENSG00000265666	177.578106210232	-0.061538412241702	0.15713628437849	-0.391624458253551	0.695335713507615	0.96675639275241
ENSG00000013503	205.03541918069	0.0266934348275156	0.0684964206894336	0.389705543134072	0.696754297137889	0.96690771945576
ENSG00000060140	25.950638282971	0.0842315893663028	0.216004274278168	0.389953345357557	0.696571046267692	0.96690771945576
ENSG00000082213	345.778028093215	0.0249773625548636	0.0640294546333107	0.390091758518108	0.696468696813379	0.96690771945576
ENSG00000082438	196.356777825245	-0.0472275716921139	0.121207834918687	-0.389641244922796	0.696801848849418	0.96690771945576
ENSG00000103591	688.764094431499	0.0170347361799487	0.0436488906112375	0.390267334207186	0.696338875520599	0.96690771945576
ENSG00000106397	677.025156202934	-0.0247683202157912	0.063371803738972	-0.390841332492472	0.69591452122842	0.96690771945576
ENSG00000109436	805.803223352164	0.032458763124256	0.0833066617481522	0.389629862043727	0.696810267176339	0.96690771945576
ENSG00000111596	1461.58998846384	-0.016060205717652	0.0411975713441207	-0.389833798296073	0.696659449652798	0.96690771945576
ENSG00000136891	384.78201198618	-0.0211300588967975	0.0542636074892821	-0.389396501162792	0.696982859876897	0.96690771945576
ENSG00000142541	30815.030029802	0.0426858760966089	0.109186888894128	0.390943239879274	0.695839191512884	0.96690771945576
ENSG00000160345	4.2851338107368	0.100526727244601	0.2581877295036	0.3893551697359	0.697013430057049	0.96690771945576
ENSG00000162591	1386.96779948098	-0.0347727152019483	0.0890674558218288	-0.390408762449754	0.696234309440244	0.96690771945576
ENSG00000166265	15.9782838962334	0.0809085542478351	0.207018759235818	0.390827162458601	0.695924995923823	0.96690771945576
ENSG00000185946	511.470436996811	0.0514257739721599	0.132033670374664	0.389489846235676	0.696913820381233	0.96690771945576
ENSG00000187902	9.5794350264905	-0.154498813227015	0.396294538123941	-0.389858548034533	0.696641147228074	0.96690771945576
ENSG00000189180	2059.90180594034	-0.0338475617126445	0.0865583465270217	-0.39103752637047	0.695769497819382	0.96690771945576
ENSG00000205018	12.6965744521785	-0.070766170151637	0.181268750405303	-0.390393655792349	0.696245478390499	0.96690771945576
ENSG00000229422	3.9171848389498	0.140898602565854	0.360807463434022	0.390509113156466	0.696160117859726	0.96690771945576
ENSG00000231292	6.31025595793273	-0.155112345989997	0.397776681781263	-0.38994831294634	0.696574767582539	0.96690771945576
ENSG00000232815	15.8079401098474	0.0788732974811387	0.20176063587231	0.390925103601755	0.695852597589719	0.96690771945576
ENSG00000246223	254.603588056411	0.0407614284956236	0.10463560604553	0.389556003315804	0.696864891075853	0.96690771945576
ENSG00000259162	38.3571910474255	0.0659301161658007	0.168780035923418	0.390627456648462	0.696072627536176	0.96690771945576
ENSG00000266124	4.42998962493523	0.107881133485813	0.277045129306061	0.389399134198937	0.696980912407226	0.96690771945576
ENSG00000267274	24.8504690975502	0.0653581691736334	0.16777699351041	0.389553822643615	0.69686650386538	0.96690771945576
ENSG00000279031	3.58959726238666	-0.136438106670909	0.349269956546919	-0.390637969608992	0.696064855590659	0.96690771945576
ENSG00000287104	95.653603736682	0.0406301393087742	0.10417796701982	0.390007028079597	0.696531349983971	0.96690771945576
ENSG00000272502	55.4239088158654	-0.0479503984597043	0.123000151772622	-0.389840156850746	0.696654747486526	0.96690771945576
ENSG00000022976	623.414779382403	-0.0182013181916714	0.0467706843648507	-0.389160826676937	0.697157179627856	0.967037439695654
ENSG00000258511	49.3884176323196	-0.0532333340065343	0.136863688777116	-0.38895147779646	0.697312040706132	0.967182553073378
ENSG00000137522	338.994457108978	0.0146766811559241	0.0377645383121948	0.388636583733495	0.697545000182876	0.967350882977388
ENSG00000188672	13.8901426365428	0.100186550647007	0.257824927611309	0.388583646954594	0.697584165754539	0.967350882977388
ENSG00000241973	3335.29763557555	0.0218577567256621	0.0562397266475509	0.388653324413231	0.697532614665122	0.967350882977388
ENSG00000108424	7509.6280123659	-0.0347128254327778	0.0894801650735221	-0.387938772847096	0.698061344125668	0.967455022901215
ENSG00000109466	889.359001005161	-0.0530087358846239	0.136629495581007	-0.387974321790534	0.698035036365966	0.967455022901215
ENSG00000127993	453.238732778442	-0.0195801511375484	0.0504280031600354	-0.388279327170858	0.697809334072581	0.967455022901215
ENSG00000177728	1673.13141141562	0.0152348980586778	0.039228032234825	0.388367633825715	0.697743992625326	0.967455022901215
ENSG00000178188	2437.66185068668	0.0219595443725764	0.0566034726585334	0.387954013087673	0.698050065642327	0.967455022901215
ENSG00000224307	127.473060127098	-0.0657076744412333	0.169319580345752	-0.388068965839968	0.697964997434201	0.967455022901215
ENSG00000225992	7.67057307962685	0.108588136557023	0.279891340556003	0.387965330907749	0.698041689974833	0.967455022901215
ENSG00000260027	4.06047426450333	0.120612469510869	0.310677852122785	0.388223584934535	0.697850581023484	0.967455022901215
ENSG00000133216	95.7108753159323	-0.073226276875657	0.188798850107321	-0.387853405007669	0.698124521510461	0.967472924014028
ENSG00000106723	514.431084088946	0.032213118940286	0.0830849630093532	0.387712984077031	0.698228446075809	0.967475381923844
ENSG00000177646	705.101232294691	-0.0289986002495681	0.0748066659258953	-0.387647275689235	0.698277078345263	0.967475381923844
ENSG00000232648	4.17846744359517	0.12350983550118	0.318517084015564	0.387765183405813	0.698189813050641	0.967475381923844
ENSG00000109917	843.682847496591	-0.0165488141914103	0.0427367404646142	-0.387226868766762	0.698588260362029	0.967537751472942
ENSG00000115207	1705.33164230429	0.0146215279893515	0.0377615567729097	0.387206705414248	0.698603186396258	0.967537751472942
ENSG00000146021	415.733486003278	0.0453111546461495	0.117028950686001	0.387179021776616	0.698623679553349	0.967537751472942
ENSG00000212789	3.81903282749197	-0.109897430182542	0.283681815270887	-0.38739680961785	0.698462465329345	0.967537751472942
ENSG00000214174	141.383303655425	0.039639308720252	0.102361795660398	0.387247101953565	0.698573282749723	0.967537751472942
ENSG00000255200	47.8741062718135	0.051421995153128	0.132713377032531	0.3874665561447	0.698410839370832	0.967537751472942
ENSG00000159873	723.405820619126	-0.0234615179390488	0.0606073648776928	-0.387106715271234	0.698677206379391	0.967542269467403
ENSG00000108639	3568.76548675782	-0.0308820170230576	0.0798385502827084	-0.386805833944935	0.698899957921002	0.967673958992519
ENSG00000166323	3.79597504066172	-0.120911821446786	0.312607507460414	-0.386784765436566	0.698915556546116	0.967673958992519
ENSG00000198860	406.787044467698	-0.0298123592806835	0.0770875909810175	-0.386733570232136	0.698953460793898	0.967673958992519
ENSG00000207736	4.37357739034338	-0.152126411272042	0.39338968788782	-0.386706657433844	0.698973386972413	0.967673958992519
ENSG00000105402	2311.2646984826	0.0423895534807847	0.109649243474597	0.386592302304443	0.699058057579126	0.967705135079509
ENSG00000197381	984.026726167219	0.0272685738849404	0.0705452016227307	0.386540448644123	0.699096452200927	0.967705135079509
ENSG00000166965	107.383337510261	-0.0290263321234304	0.0751103329332445	-0.386449253915943	0.69916397846384	0.967729015707949
ENSG00000249353	36.194452143546	-0.0497180766565212	0.128704511936688	-0.386296299239131	0.699277240986408	0.967816192964291
ENSG00000042286	168.430766282508	0.030161812559058	0.0781222465742848	0.386084807870672	0.699433860793954	0.967896963516731
ENSG00000108433	927.19187705333	0.0149797020176657	0.0388114925126223	0.385960473248845	0.699525942694231	0.967896963516731
ENSG00000124102	1778.38665712663	-0.106286498829357	0.275321423999352	-0.386045144200645	0.699463235125623	0.967896963516731
ENSG00000169032	1627.10908719034	-0.0207260764557871	0.0537020245107607	-0.385945905105198	0.699536732113084	0.967896963516731
ENSG00000137574	603.948013225846	0.0234280755062509	0.0607301162279537	0.385773599021486	0.699664349576722	0.967903565483599
ENSG00000205755	5.3026103891807	-0.112119408564347	0.290609461290445	-0.385807840069909	0.699638988474838	0.967903565483599
ENSG00000236358	5.8441740945849	0.119582038686642	0.310010223872679	0.385735790235598	0.699692353561446	0.967903565483599
ENSG00000106537	240.181308697746	-0.0498948205723848	0.129377140860091	-0.385654067176685	0.699752885101899	0.967917741112852
ENSG00000220583	4.88796449640738	0.108665460805396	0.281849751772153	0.385543929423934	0.69983446617055	0.967961028908308
ENSG00000083635	89.2232242539873	0.0317825191531045	0.0824870740541358	0.385303024959351	0.700012920633526	0.96796314377542
ENSG00000113595	290.616391986428	0.0446544869516654	0.116088356300667	0.384659481576353	0.700489718571957	0.96796314377542
ENSG00000121310	1474.84432617574	0.0296823202165123	0.0770743440937217	0.385112848711614	0.700153808926873	0.96796314377542
ENSG00000136051	1693.14092229764	0.0443737272233267	0.115313925393283	0.384808053944814	0.700379631592048	0.96796314377542
ENSG00000138768	1115.37245433178	-0.0330376814747773	0.0858327966499489	-0.384907433571279	0.700305998243156	0.96796314377542
ENSG00000150527	957.781549339833	-0.018421505589769	0.0478828652698048	-0.384720201808511	0.700444726222351	0.96796314377542
ENSG00000157017	233.76408178712	0.0541662104460914	0.140713811375935	0.38493883376792	0.700282733480273	0.96796314377542
ENSG00000164674	1061.10830429517	-0.0338527495041264	0.0879826993067357	-0.384765979799107	0.700410806438273	0.96796314377542
ENSG00000169981	86.8473266791082	0.0288606556077866	0.0748818206190598	0.385416051174918	0.699929192298742	0.96796314377542
ENSG00000184831	58.6011186684163	0.0427547772555384	0.11101176378832	0.385137356587399	0.700135652174893	0.96796314377542
ENSG00000186710	4.51763954312529	-0.120140161577771	0.312034044163903	-0.385022608349314	0.700220665315922	0.96796314377542
ENSG00000198839	249.931937489403	-0.0370462766338591	0.0961583968497671	-0.385263043556543	0.700042539204289	0.96796314377542
ENSG00000272752	8.74977592391645	-0.0796837027679791	0.206911512464346	-0.385110049310136	0.700155882884896	0.96796314377542
ENSG00000060339	1051.16965611475	0.0363347629153916	0.0944885577831305	0.384541406577364	0.700577212544283	0.968014554896627
ENSG00000160190	600.793638102997	0.0228173786728235	0.0593970237301037	0.384150202146563	0.700867124726602	0.968276127457286
ENSG00000204178	648.162047900866	-0.0174211390966061	0.0453421704942566	-0.384214935163124	0.700819149637562	0.968276127457286
ENSG00000006837	6.56800208400372	0.0926371817065237	0.241386799911059	0.383770702211789	0.701148404624859	0.968344247779716
ENSG00000088451	176.79492408446	-0.0340081341156862	0.0886220659860591	-0.383743413531297	0.701168632182004	0.968344247779716
ENSG00000129484	184.667595509706	0.0267766540374061	0.0697554368465829	0.383864760194929	0.70107868637934	0.968344247779716
ENSG00000131725	493.407153152699	0.0314151163621343	0.0818991480362057	0.383582944577718	0.701287583036118	0.968344247779716
ENSG00000185753	1686.534441752	-0.0228515332891059	0.0595761059521226	-0.383568763414483	0.701298095462062	0.968344247779716
ENSG00000214253	1516.57108646232	0.044513757964127	0.115930543204688	0.383969200295501	0.701001275585211	0.968344247779716
ENSG00000241360	4.81889311947278	-0.110866525215665	0.289060635804241	-0.383540722890911	0.701318881931374	0.968344247779716
ENSG00000280351	38.0130942969974	0.0496312865219676	0.129332245718176	0.383750287844824	0.701163536621798	0.968344247779716
ENSG00000137225	5.25218792940098	0.154871899705505	0.404127362952181	0.383225472717696	0.701552592594585	0.968389089627334
ENSG00000151917	3.61730618725225	-0.128335192850597	0.334776923881809	-0.3833453971753	0.701463683289238	0.968389089627334
ENSG00000174227	1448.41326339079	0.0216632241882457	0.0565281925168277	0.383228672698085	0.70155022014777	0.968389089627334
ENSG00000185261	73.2589527113495	-0.0592500322142467	0.154557763970507	-0.383352027695955	0.701458767689044	0.968389089627334
ENSG00000112304	185.094658583436	0.0294126256299671	0.0767890621139023	0.383031447712422	0.701696447038385	0.968433749411811
ENSG00000159842	4117.3882495032	-0.0285272221082716	0.0744643800459898	-0.383098900315197	0.701646434969523	0.968433749411811
ENSG00000204371	1562.94529020036	-0.0188270290803942	0.0491595235499915	-0.382978265874537	0.701735879100002	0.968433749411811
ENSG00000120798	352.390423818595	0.0347214549993321	0.0907302850716404	0.382688701704355	0.701950592654966	0.968521751703494
ENSG00000143127	68.0952189018397	0.037585019984236	0.0982043746998055	0.382722461184924	0.70192555857363	0.968521751703494
ENSG00000161970	244.801366724195	0.100691806949996	0.263065733294695	0.382762915142573	0.70189556068069	0.968521751703494
ENSG00000214797	20.9045706367875	-0.0801242550002987	0.209476961947419	-0.382496739762775	0.702092946693319	0.968579311323709
ENSG00000214941	294.43344082874	-0.0237712911644298	0.0621402473598791	-0.382542589937899	0.702058944432453	0.968579311323709
ENSG00000075945	341.399368303305	-0.0272338987845993	0.0712140339795534	-0.382423200354281	0.702147484396575	0.968583655289755
ENSG00000247774	2742.6863487866	-0.0320002063064781	0.0837068569921675	-0.382288948078321	0.702247051442871	0.968583655289755
ENSG00000257681	8.80882941522953	-0.0879611950940789	0.230053692241168	-0.382350720986769	0.702201237461575	0.968583655289755
ENSG00000196511	345.067725210782	0.0274776922564712	0.0718962671518781	0.382185241946228	0.702323967702676	0.968620337773792
ENSG00000100271	136.692426415543	-0.0278190643933398	0.0728819106431497	-0.381700536495946	0.702683502095514	0.968834644123019
ENSG00000100994	2204.60745647423	-0.0285775529335719	0.0749193086404871	-0.381444429375424	0.70287349859755	0.968834644123019
ENSG00000104756	285.26653675251	0.0386500539336676	0.101345225062661	0.38137025113685	0.702928532185786	0.968834644123019
ENSG00000119922	6559.04636285478	0.08743559517102	0.229270038879173	0.381365116865964	0.70293234141109	0.968834644123019
ENSG00000150764	36.681708003521	-0.0675868320033662	0.177134964216465	-0.381555568672331	0.702791046139273	0.968834644123019
ENSG00000154269	48.9787974622578	0.0811051374572781	0.212567511207264	0.381550016729493	0.702795164953479	0.968834644123019
ENSG00000164308	2069.63035785638	0.0916944450940375	0.240397419659585	0.381428574499183	0.702885261360353	0.968834644123019
ENSG00000173559	3295.91997951993	0.0521759137430913	0.136713053280463	0.381645442707318	0.702724372593923	0.968834644123019
ENSG00000228253	3396.98939988902	0.0515288167903778	0.135115049353669	0.381369929085389	0.702928771122429	0.968834644123019
ENSG00000119508	5.61733391003136	-0.102823917669814	0.270015042459687	-0.38080810881181	0.70334564187037	0.968939714665491
ENSG00000126705	363.971706879281	0.0345986221141622	0.0908739849339638	0.380731868854483	0.703402218808836	0.968939714665491
ENSG00000143178	151.432039547143	-0.0294322736835708	0.0773620721681376	-0.380448362598187	0.703612620478686	0.968939714665491
ENSG00000151725	51.6522652976265	0.0628190237744752	0.16511609240916	0.380453672672974	0.703608679444873	0.968939714665491
ENSG00000197937	163.870362842752	0.0422860628423817	0.11097762251466	0.381032336828045	0.703179253938452	0.968939714665491
ENSG00000198730	1639.99382572259	0.0224578019012058	0.0589156411493869	0.381185733755517	0.703065434256674	0.968939714665491
ENSG00000204315	98.2276300013515	-0.0442912885930979	0.116214782807923	-0.381115788567978	0.703117332378229	0.968939714665491
ENSG00000233547	9.28311877664756	0.0936366780253228	0.245968381475473	0.380685832315647	0.703436382876428	0.968939714665491
ENSG00000243107	6.68346051645383	0.103546006190453	0.27197979906845	0.380712121065995	0.703416873720382	0.968939714665491
ENSG00000255389	64.8311502352994	-0.0505119953147006	0.132739846077958	-0.380533779472933	0.703549226708323	0.968939714665491
ENSG00000267436	64.0256162358529	0.0499780990201132	0.131222108218804	0.38086645382025	0.703302345710705	0.968939714665491
ENSG00000275367	17.4244253968969	-0.0788919434679037	0.207359939839864	-0.380458942690805	0.70360476814842	0.968939714665491
ENSG00000126821	367.725670446162	0.0373159373771375	0.0981775279856634	0.380086340965792	0.703881324634348	0.969077001794172
ENSG00000163006	48.6493215185885	0.0471114655915401	0.123918670315273	0.3801805286619	0.703811411922426	0.969077001794172
ENSG00000168497	1117.91978528561	-0.0620525170785762	0.163336030586127	-0.379907096161834	0.704014379608795	0.969077001794172
ENSG00000214455	8.84779055600676	-0.11451215246771	0.301391844456523	-0.379944429731338	0.703986665828773	0.969077001794172
ENSG00000239653	145.170259254376	-0.050226979321788	0.132120187646771	-0.380161277518557	0.703825701267259	0.969077001794172
ENSG00000084676	2866.95444721566	-0.0403959999566766	0.106321637594164	-0.379941476361288	0.703988858185797	0.969077001794172
ENSG00000179750	160.856967537015	-0.14385579484683	0.378999111209205	-0.379567631142603	0.704266392266723	0.969285269894334
ENSG00000227189	4.09569445780716	0.120205947019871	0.316663251808534	0.379601820967063	0.704241008891662	0.969285269894334
ENSG00000124786	320.833109937208	-0.0243958038838244	0.064323287609911	-0.379268610021505	0.704488407011831	0.969312883834515
ENSG00000136827	1099.64123603881	-0.0211636571935145	0.0557869865912107	-0.379365484438066	0.704416477732779	0.969312883834515
ENSG00000143387	215.418239181497	-0.0358279592807208	0.0944826415656964	-0.379201498677497	0.704538238751556	0.969312883834515
ENSG00000183828	143.980449086252	-0.0398988652539282	0.105192201271028	-0.379294898023178	0.704468887902571	0.969312883834515
ENSG00000284308	14.9717775356134	0.0656637114903147	0.173062219221029	0.379422567131485	0.704374095056006	0.969312883834515
ENSG00000006125	4219.14712611232	0.0188209377681687	0.0499410508580319	0.376863070456232	0.706275366884506	0.969396823187424
ENSG00000048828	4007.78013186233	-0.0251164747136182	0.0666990768605569	-0.376564052994728	0.706497606036156	0.969396823187424
ENSG00000058866	220.980046702187	0.0429481538861014	0.113435649822534	0.378612490458619	0.704975645491493	0.969396823187424
ENSG00000062598	1983.30829016027	0.0259923365777809	0.069050876660346	0.376422977301715	0.706602466603685	0.969396823187424
ENSG00000065809	3798.63673228	0.0215185849940093	0.057051594358284	0.377177627304726	0.706041605401944	0.969396823187424
ENSG00000085872	1152.49167553465	-0.0236718038385478	0.0626890917702986	-0.377606425138277	0.705722990927627	0.969396823187424
ENSG00000099219	451.075103588842	-0.035552295714484	0.0940955194742957	-0.377831972373519	0.70555542072981	0.969396823187424
ENSG00000100731	3320.80245113248	-0.0354275295300218	0.0938689376499592	-0.377414834097008	0.705865344600526	0.969396823187424
ENSG00000115935	14059.6239730509	-0.0285944430545937	0.0759488391211925	-0.376496117458296	0.706548101345947	0.969396823187424
ENSG00000128595	701.364414857593	-0.021067084625667	0.0556663065407671	-0.378453070354839	0.705094050141277	0.969396823187424
ENSG00000133424	104.943686271697	0.0559274010259651	0.148541721098845	0.376509714659554	0.706537994677925	0.969396823187424
ENSG00000136770	324.973428616705	-0.0364004901738879	0.0966532250933398	-0.37660916269204	0.706464077491608	0.969396823187424
ENSG00000136877	854.884801635176	-0.0228558939645866	0.0605355653071624	-0.377561419450103	0.705756429587898	0.969396823187424
ENSG00000138185	2889.87702074354	0.0399298459216038	0.10594328628197	0.376898313455465	0.706249174831993	0.969396823187424
ENSG00000140451	35.6488158437386	-0.0694899786474165	0.184158300021802	-0.377338293409474	0.7059222178202	0.969396823187424
ENSG00000148358	1600.74212775104	-0.022764284068543	0.0604554689290442	-0.37654631535918	0.706510789989421	0.969396823187424
ENSG00000158669	1892.2294750461	-0.0140847201286329	0.0373618179816214	-0.376981659071336	0.706187235042296	0.969396823187424
ENSG00000164142	43.763789436466	-0.0742260232112787	0.196714274041114	-0.37732911642073	0.705929036851422	0.969396823187424
ENSG00000164691	8565.88999165348	-0.0308467127044368	0.0817109113868991	-0.377510324886458	0.705794392894779	0.969396823187424
ENSG00000167842	479.464152387288	0.0306604205661433	0.0814418372208722	0.376470148665625	0.706567403841828	0.969396823187424
ENSG00000170074	169.886760839113	-0.0683320672154523	0.181593632155599	-0.376291097899853	0.706700496668904	0.969396823187424
ENSG00000170266	1450.93720814297	-0.0310306301607476	0.0822300650340916	-0.377363560978368	0.70590344268314	0.969396823187424
ENSG00000181585	33.5458413528755	0.0508120854098093	0.134134712404718	0.378813839451913	0.704826109590748	0.969396823187424
ENSG00000183018	95.290534294639	-0.0630491984094092	0.166701333357712	-0.378216521364689	0.705269753193964	0.969396823187424
ENSG00000188243	264.333317743922	0.094745070200238	0.251304402454495	0.377013173167127	0.70616381528365	0.969396823187424
ENSG00000198363	388.747374697568	0.0485969694045045	0.129014720377527	0.37667770981713	0.706413129773366	0.969396823187424
ENSG00000198646	1448.62751505296	-0.0319653911498795	0.0843927563823442	-0.378769369791161	0.704859134902269	0.969396823187424
ENSG00000204843	2526.11550496353	0.0236246179288167	0.0627651608325363	0.376396995012082	0.706621779663597	0.969396823187424
ENSG00000224950	120.940452338518	-0.0408676413031151	0.108063369630578	-0.378182185534504	0.705295258351617	0.969396823187424
ENSG00000229961	119.366818374622	-0.0695214211419968	0.183471470619601	-0.37892224282727	0.70474560635517	0.969396823187424
ENSG00000232119	676.708730449701	-0.0294697094857212	0.0777480959489469	-0.379040915742456	0.7046574804771	0.969396823187424
ENSG00000233621	87.0375432892069	0.0428932414626187	0.113780621794958	0.376981956909285	0.70618701370217	0.969396823187424
ENSG00000235052	5.27301015652329	0.100673915896749	0.267326162148606	0.376595822449971	0.706473992792563	0.969396823187424
ENSG00000235084	4.19872785497126	-0.1098910338944	0.290743829554872	-0.377965145683892	0.705456486394367	0.969396823187424
ENSG00000248774	9.05872929236917	0.0790969535436439	0.209258392577916	0.377987007207813	0.705440245963213	0.969396823187424
ENSG00000248936	19.8471915086173	-0.065271591380994	0.172412953125883	-0.378577074388011	0.705001949131469	0.969396823187424
ENSG00000251485	6.39062811524994	-0.0920670929883235	0.244078782847348	-0.377202360296529	0.706023226368017	0.969396823187424
ENSG00000256039	286.170703363918	0.0645041658910303	0.171247982368272	0.376671099997622	0.706418042470921	0.969396823187424
ENSG00000261008	7.6752226823656	-0.0784888322229845	0.208388431155641	-0.3766467830662	0.706436115948605	0.969396823187424
ENSG00000263528	1426.27107095112	0.0193010972039538	0.0511002759336364	0.377710234461748	0.705645864073065	0.969396823187424
ENSG00000275052	2087.68783781249	-0.0255491055589593	0.0674462420644619	-0.378806954649017	0.704831222540521	0.969396823187424
ENSG00000275494	4.76913147403617	0.098258490026133	0.261136596658981	0.376272384963526	0.706714406971225	0.969396823187424
ENSG00000073331	2286.37988104424	-0.0535890516307062	0.142817075436932	-0.375228602509586	0.707490459927809	0.969487437900078
ENSG00000082146	2260.97179906692	0.0845202024461107	0.225408369640579	0.374964792038915	0.707686651346753	0.969487437900078
ENSG00000085449	718.066754721314	0.039496951139088	0.105181452708105	0.375512508357327	0.707279345609713	0.969487437900078
ENSG00000114450	957.487903436639	0.0440051698751917	0.117291181284847	0.375178844591251	0.70752746257085	0.969487437900078
ENSG00000120071	2727.11135937561	0.0239554488933863	0.0639071571336096	0.374847669147653	0.707773759896767	0.969487437900078
ENSG00000128487	660.184898215563	0.0355647276321411	0.0946380366701926	0.375797394826373	0.707067524717443	0.969487437900078
ENSG00000131828	1002.70979973505	-0.0127497907717536	0.0339861104913479	-0.3751470994305	0.707551070327177	0.969487437900078
ENSG00000134247	36.8019725009143	0.059812052276154	0.159231531909096	0.375629447001115	0.707192395782604	0.969487437900078
ENSG00000143612	2406.88500645475	0.0177906665260538	0.0473643529821455	0.375612995975269	0.707204627725901	0.969487437900078
ENSG00000157693	770.004925898766	0.0309232709704109	0.0823967785480327	0.375297087038231	0.70743953230794	0.969487437900078
ENSG00000165733	959.268762521017	0.0183515228402518	0.0488890465565276	0.375370847517612	0.707384682760705	0.969487437900078
ENSG00000168234	807.346690986357	0.0233656434889045	0.0623018773352607	0.375039155933755	0.707631346201511	0.969487437900078
ENSG00000175518	29.2346641955438	-0.0615776185367161	0.16426650420185	-0.37486411996112	0.707761524598149	0.969487437900078
ENSG00000187607	77.6570753043015	0.0363880111687499	0.0968441878618179	0.37573768722879	0.707111917073768	0.969487437900078
ENSG00000227008	19.0310363735809	0.130769142781206	0.347931993482975	0.375846847173038	0.707030757852654	0.969487437900078
ENSG00000232254	47.2618601460769	0.091387385310309	0.24340779856235	0.375449701488918	0.707326047285784	0.969487437900078
ENSG00000235374	28.5992041853139	-0.0486156234065958	0.129302274887008	-0.375984285265506	0.706928578873894	0.969487437900078
ENSG00000236577	5.27129041488834	-0.100878740442605	0.269124086233806	-0.374840995669799	0.707778723319907	0.969487437900078
ENSG00000102081	1105.33925386059	0.0356246210774511	0.0950423745870245	0.374828819589643	0.707787779355281	0.969487437900078
ENSG00000134030	263.354770582631	0.0376534716139557	0.100340262977752	0.375257852596066	0.707468708325207	0.969487437900078
ENSG00000058804	295.450924050677	-0.0299577781823433	0.0805227387648582	-0.372041222664144	0.709862157498782	0.969526833904439
ENSG00000070061	1032.54040904983	0.0243656317672988	0.0654658308702825	0.372188536269831	0.709752480728157	0.969526833904439
ENSG00000073861	1478.2937387724	0.0502847833674103	0.134857465774574	0.372873560085028	0.709242551195987	0.969526833904439
ENSG00000077585	274.069423829365	0.0352458025833666	0.0943433266935254	0.373590839104739	0.708708750572371	0.969526833904439
ENSG00000083642	906.903487049434	-0.0270076815167608	0.0721650488703237	-0.374248780254996	0.708219235080498	0.969526833904439
ENSG00000100167	8.20716434425442	-0.0911706520838703	0.244249831645338	-0.373268024259088	0.70894897240498	0.969526833904439
ENSG00000101751	366.54071237142	0.0466737091891667	0.125459185131634	0.372023053873622	0.709875684800693	0.969526833904439
ENSG00000105991	27.9370323537631	0.0567423635343754	0.152978901527461	0.370916269941902	0.710699896553557	0.969526833904439
ENSG00000106123	907.839303599094	0.0303758426083114	0.0816620675050239	0.37197004112641	0.709915155173291	0.969526833904439
ENSG00000115524	12158.0177801673	0.0317074255195167	0.0850925544191868	0.37262279568337	0.709429204312545	0.969526833904439
ENSG00000117643	864.38769069255	-0.0296216511789999	0.0797322939789605	-0.371513845905605	0.710254845173393	0.969526833904439
ENSG00000118257	20.6727296421012	-0.0617006131550771	0.16551010145701	-0.372790618892247	0.709304285428538	0.969526833904439
ENSG00000122299	1172.63861339504	-0.0232799329317187	0.0624965997545008	-0.372499192326733	0.709521213230035	0.969526833904439
ENSG00000133398	414.139333525733	-0.0232797033955493	0.0626260361960249	-0.371725640158381	0.710097132740983	0.969526833904439
ENSG00000134548	41.9957575002606	-0.0937540774495641	0.251139758935588	-0.37331435630473	0.70891449275332	0.969526833904439
ENSG00000139437	760.422101091881	-0.0144383363092558	0.0389107470735654	-0.37106294263532	0.710590651284251	0.969526833904439
ENSG00000149657	1253.91490576092	0.0168603324167083	0.0454176989865256	0.371228239055228	0.710467541751655	0.969526833904439
ENSG00000152443	539.7398745144	0.0311240685072501	0.0834120543564443	0.373136337995559	0.709046974711551	0.969526833904439
ENSG00000157216	1456.59020006845	-0.0282739136029841	0.0756626870202216	-0.373683710114969	0.708639646215243	0.969526833904439
ENSG00000159256	1542.95683723013	0.0328023404831561	0.0881635265054051	0.372062481882971	0.709846329380675	0.969526833904439
ENSG00000163170	62.7327898452094	0.0437399960538856	0.117897597708558	0.370999892313418	0.710637611917428	0.969526833904439
ENSG00000163728	1051.59809051928	0.046577513702174	0.125229646563687	0.371936797557648	0.709939906901221	0.969526833904439
ENSG00000164574	1667.80802691767	0.0171539360110173	0.0458516175235149	0.374118448541535	0.708316193750054	0.969526833904439
ENSG00000167107	448.748845756241	-0.0353194736143919	0.0949909852845614	-0.371819215355926	0.710027455994242	0.969526833904439
ENSG00000168939	95.7884068843422	-0.0451178852686351	0.121591682106757	-0.371060622625665	0.710592379235698	0.969526833904439
ENSG00000173545	657.178730852148	-0.0231952773347933	0.0623935755562742	-0.371757462655316	0.710073437215142	0.969526833904439
ENSG00000179041	279.797617287295	-0.0258580368110372	0.0696463754403447	-0.371276130990991	0.710431874188189	0.969526833904439
ENSG00000179922	135.807823083991	-0.0349492875381855	0.0938042813610285	-0.372576678069465	0.709463533238557	0.969526833904439
ENSG00000185670	225.559357592715	-0.0179833413959001	0.0484632651522416	-0.37107160112732	0.710584202421739	0.969526833904439
ENSG00000187994	1112.23451420975	0.0195257839104564	0.052322981158098	0.373177970335018	0.709015990964678	0.969526833904439
ENSG00000189223	636.386151079077	0.126264028362613	0.339405732695519	0.372015013888657	0.709881670880729	0.969526833904439
ENSG00000196074	74.3612430374508	0.073732017255638	0.197983354487548	0.372415233828535	0.709583713386927	0.969526833904439
ENSG00000196275	67.3776314317501	0.0363700503310147	0.0973951831262514	0.373427608672073	0.708830214457401	0.969526833904439
ENSG00000197363	201.159700864919	-0.0261714477932233	0.0705686082508036	-0.370865296084755	0.710737864472208	0.969526833904439
ENSG00000203875	969.064134549368	-0.0617568177471884	0.164970056883043	-0.374351678807819	0.708142688312923	0.969526833904439
ENSG00000228668	43.4382050454992	-0.111352450234803	0.299670651567982	-0.37158276812283	0.710203520933296	0.969526833904439
ENSG00000229689	5.88507087628136	0.118738510131332	0.319872710783525	0.371205501840039	0.710484475535704	0.969526833904439
ENSG00000231233	41.4465190949543	0.0861507661528677	0.230483092363303	0.373783453135344	0.708565431137462	0.969526833904439
ENSG00000232611	30.3061207695515	-0.0506011399596561	0.135056607090168	-0.374666157027573	0.707908764611664	0.969526833904439
ENSG00000233828	9.30510940482136	-0.0861536448011377	0.231271450183455	-0.372521747638096	0.709504422999566	0.969526833904439
ENSG00000235081	5.84435475648282	-0.116824120086305	0.31418681781882	-0.371830113361641	0.71001934142054	0.969526833904439
ENSG00000245910	480.232264565104	-0.0375336846003449	0.100906780821152	-0.371963948259039	0.709919691636721	0.969526833904439
ENSG00000246363	47.1989319958683	-0.0793577050124806	0.212217055671466	-0.373945933616827	0.70844454136941	0.969526833904439
ENSG00000252010	3.49403250347705	0.161270493529721	0.431429433254734	0.373805032987865	0.708549374734555	0.969526833904439
ENSG00000255038	3.34680720157887	-0.122166821355824	0.327016159772975	-0.373580380372139	0.70871653295723	0.969526833904439
ENSG00000257086	8.80052343923955	-0.0798486007737905	0.214809167324068	-0.371718776104784	0.710102243858732	0.969526833904439
ENSG00000258301	196.143294204039	-0.030600533011028	0.08180328320072	-0.374074631404999	0.708348792029938	0.969526833904439
ENSG00000258674	7.22903995469496	-0.09359001818428	0.250411374413319	-0.373745076091489	0.70859398574332	0.969526833904439
ENSG00000259045	6.32132015354375	0.0818380633471061	0.219972885285025	0.372037050116728	0.70986526409862	0.969526833904439
ENSG00000267855	16.808785177385	0.0521563131539173	0.140300734732336	0.371746543262374	0.710081567933259	0.969526833904439
ENSG00000269246	6.48014654276074	-0.114672212989296	0.308613974137459	-0.371571680478151	0.710211777470104	0.969526833904439
ENSG00000271856	517.136729586469	0.0371848894150934	0.0992982068290722	0.374476947797274	0.708049504041241	0.969526833904439
ENSG00000272572	6.56668101265066	-0.080564577188279	0.216633173256265	-0.371893999322881	0.709971773072112	0.969526833904439
ENSG00000280347	78.3862851282655	0.0570633881466513	0.15311476175099	0.37268377976157	0.709383810027014	0.969526833904439
ENSG00000284633	5.92586184532147	0.114161355415128	0.307321756815306	0.371471764961101	0.710286182195349	0.969526833904439
ENSG00000260793	138.249414024653	-0.0345266896902437	0.0927583066740637	-0.372222078304689	0.709727509115748	0.969526833904439
ENSG00000186792	76.420097621987	-0.0609197276473945	0.162872879855806	-0.374032360091673	0.708380240782634	0.969526833904439
ENSG00000135363	1347.33983039893	-0.040431361056285	0.108480344410157	-0.37270679104241	0.709366681551274	0.969526833904439
ENSG00000168310	3356.32088491159	-0.0344317212357235	0.0928750793654271	-0.370731540376382	0.710837495932143	0.969594030555402
ENSG00000003756	7152.70350808301	-0.0146986525832558	0.039845307320883	-0.36889294051328	0.712207525493397	0.969599927510246
ENSG00000008083	1968.46305011506	-0.0324183951378519	0.0877799202518447	-0.369314474709501	0.711893337732622	0.969599927510246
ENSG00000008853	445.728668636498	-0.0280666605280898	0.0763270883751346	-0.367715592531802	0.713085312781705	0.969599927510246
ENSG00000051382	827.500001230928	-0.0326249876621289	0.0888637752587093	-0.367134837194883	0.713518442625068	0.969599927510246
ENSG00000068615	4.22736533695011	-0.156078064659433	0.423890875803831	-0.368203406981714	0.712721570117913	0.969599927510246
ENSG00000076248	334.283844209567	0.0268800387534235	0.0731244008336804	0.367593285510284	0.713176522204042	0.969599927510246
ENSG00000085832	1788.19298216686	0.0283946022242968	0.0770116090923101	0.368705479069547	0.712347264355252	0.969599927510246
ENSG00000089006	1451.93883915946	-0.0199561467793082	0.0540315017226759	-0.369342811934709	0.711872218520726	0.969599927510246
ENSG00000100207	1933.38151714915	0.0279532910430415	0.0759084731960063	0.368249944520188	0.712686872450234	0.969599927510246
ENSG00000102145	679.903296108259	0.0757121700677984	0.204356442546525	0.370490742177415	0.711016873261122	0.969599927510246
ENSG00000105808	35.1272926217716	-0.05701179750709	0.154282955297158	-0.369527517782389	0.711734566071753	0.969599927510246
ENSG00000105851	2026.35805674656	-0.0289855592166973	0.0790048698473605	-0.366883196854804	0.713706145766882	0.969599927510246
ENSG00000106333	86.395570522886	0.0404185447426749	0.110052182471242	0.367267089439472	0.713419800202731	0.969599927510246
ENSG00000110844	146.389451004001	0.0295049423923289	0.0797196794982381	0.370108642910198	0.711301542558835	0.969599927510246
ENSG00000117153	922.442051095849	-0.0180756074603968	0.0492242936703041	-0.367209077319912	0.713463068867211	0.969599927510246
ENSG00000119929	349.772343095145	-0.0262952129091935	0.0716173118801437	-0.367162802105729	0.713497584155926	0.969599927510246
ENSG00000139668	1671.65420642175	-0.0205617574698024	0.0556875729369525	-0.36923421843293	0.711953152456377	0.969599927510246
ENSG00000149582	198.517117524125	0.0282909556707867	0.0765943993589011	0.369360630902303	0.711858938485649	0.969599927510246
ENSG00000154582	257.080899365108	-0.026735561668825	0.072794129993909	-0.367276340428302	0.713412900386091	0.969599927510246
ENSG00000157551	4617.50827946458	-0.0742620963988426	0.201055362049354	-0.369361431806098	0.711858341593946	0.969599927510246
ENSG00000160183	42.9949801386456	-0.0597316740604278	0.1612503224933	-0.370428245580159	0.711063431344606	0.969599927510246
ENSG00000160867	18.1387042318925	0.0631993249709459	0.171056369424277	0.369464903199193	0.711781228678496	0.969599927510246
ENSG00000161547	2929.93624834086	0.0148898274113796	0.0406082082872367	0.366670386096781	0.71386489873734	0.969599927510246
ENSG00000161904	1995.22662166313	-0.0183348830431886	0.0495984744827181	-0.369666269666765	0.711631167096826	0.969599927510246
ENSG00000163110	642.013276993219	0.0280707180075242	0.0765902139040948	0.366505282811639	0.71398807133131	0.969599927510246
ENSG00000163714	1524.52978790503	0.0360578415631556	0.0979346532681581	0.368182664254954	0.712737035765186	0.969599927510246
ENSG00000163939	1110.95074447657	0.0315305988028969	0.0854073402391202	0.369179027406998	0.71199428716464	0.969599927510246
ENSG00000165724	277.625689540922	0.0243450330665931	0.0664313766117115	0.366468893289518	0.714015220139111	0.969599927510246
ENSG00000167207	1658.43226628398	0.0532603761210216	0.144140858452721	0.369502281953534	0.711753372576016	0.969599927510246
ENSG00000168852	12.745851225982	0.0637287192516468	0.173616530053835	0.36706596561909	0.713569813472698	0.969599927510246
ENSG00000171444	57.6467473163213	-0.0668948038555669	0.181128826346825	-0.369321687799582	0.7118879619285	0.969599927510246
ENSG00000172987	5.2996702937157	-0.129771969019677	0.35203495276528	-0.368633762074764	0.712400726709558	0.969599927510246
ENSG00000173273	802.168122047246	0.0263720458991478	0.0712467994473731	0.370150604710709	0.711270278462073	0.969599927510246
ENSG00000178409	37.1905710926246	-0.0394072892872422	0.107406349218286	-0.366899066713023	0.713694307636658	0.969599927510246
ENSG00000180539	703.565130925212	0.0402747229423476	0.109403539168741	0.36812998234206	0.712776315600696	0.969599927510246
ENSG00000182010	182.121868551281	0.0612975407770526	0.165714503413767	0.369898467027963	0.71145814369599	0.969599927510246
ENSG00000198876	4081.45616666065	0.056487831191572	0.154080016237333	0.36661361136257	0.713907253754209	0.969599927510246
ENSG00000213983	3697.90769316961	-0.023164542654197	0.0631660817952206	-0.366724387453612	0.713824613530192	0.969599927510246
ENSG00000214198	14.2899326061047	-0.053879230169586	0.145903154951462	-0.369280775234163	0.711918453618465	0.969599927510246
ENSG00000226318	11.9562731394359	-0.108316405022933	0.293978820081709	-0.368449689650524	0.712537952329818	0.969599927510246
ENSG00000230943	4.9740072594322	-0.105250921510059	0.286560380279598	-0.367290556382445	0.713402297513678	0.969599927510246
ENSG00000233101	3.70007873817458	0.109707390782284	0.297583617582866	0.368660720215	0.712380630252084	0.969599927510246
ENSG00000234093	6.52581772108586	0.111908589485105	0.304645082212467	0.367340869816036	0.713364772027199	0.969599927510246
ENSG00000234492	11.4557920910957	0.0777973570588526	0.211738191929991	0.367422411373832	0.713303957006217	0.969599927510246
ENSG00000237753	89.4607481706842	-0.0424186698996634	0.114902926226244	-0.369169622505009	0.712001296864245	0.969599927510246
ENSG00000246214	9.3772359972151	-0.0993177369627517	0.270022570821593	-0.367812722694105	0.713012881710501	0.969599927510246
ENSG00000249602	11.646912649858	0.0683214510461874	0.186378706757889	0.366573264911312	0.713937353499653	0.969599927510246
ENSG00000251669	31.2532170310651	0.0532404419663942	0.1436835081465	0.370539685821912	0.710980412472119	0.969599927510246
ENSG00000254815	51.184832408676	0.0597987053292206	0.162339883425561	0.368354985031393	0.712608558058317	0.969599927510246
ENSG00000255150	61.8616689516253	0.0442909357904163	0.119660832126112	0.370137287226429	0.711280200746268	0.969599927510246
ENSG00000257243	6.22239024088718	0.10687049964368	0.291525618896378	0.366590421961053	0.713924553736384	0.969599927510246
ENSG00000258919	6.15349760070161	-0.0989151022654257	0.268597112265529	-0.368265695156248	0.712675129154692	0.969599927510246
ENSG00000267122	3.36516196369211	0.115852219259625	0.315111436444999	0.367654759112008	0.713130678275096	0.969599927510246
ENSG00000268573	46.9503313044243	0.0490419753006297	0.132317002430571	0.370640011485772	0.710905676482693	0.969599927510246
ENSG00000272622	4.94609866687504	0.0963905431029051	0.262376164309927	0.367375380139507	0.713339033443903	0.969599927510246
ENSG00000283078	8.516403992459	-0.0778715199565928	0.211946361733115	-0.367411449386658	0.713312132528672	0.969599927510246
ENSG00000286219	19.5290086055872	-0.0843359611981196	0.227792305707078	-0.370231825593655	0.71120976533775	0.969599927510246
ENSG00000143545	10.3904656549915	0.0773694173245273	0.209974188305361	0.368471086608087	0.71252200046306	0.969599927510246
ENSG00000171492	853.144397541057	-0.0238106826515496	0.0643851984275953	-0.369816094895257	0.711519522135619	0.969599927510246
ENSG00000181472	602.805598489962	0.0213784253894587	0.0579516870266761	0.368900829058141	0.712201645369215	0.969599927510246
ENSG00000188897	1573.00533817878	-0.0621494386751167	0.169183223616591	-0.367349890530292	0.713358044142063	0.969599927510246
ENSG00000054118	4446.31654985956	-0.020840638684763	0.0565205785644941	-0.368726563210643	0.712331547180523	0.969599927510246
ENSG00000196083	1072.66573550265	-0.0572044245503245	0.155702492385561	-0.367395689522241	0.71332388639737	0.969599927510246
ENSG00000165671	2659.46055972425	0.0277164497030587	0.0756451375613277	0.366400942566707	0.714065916501008	0.96960036870259
ENSG00000048392	867.463713280995	-0.0385903401897324	0.106267651195905	-0.363142873258683	0.716498159252364	0.969635187353728
ENSG00000072364	1230.74717501152	0.0395231977028568	0.108401077261088	0.3646015215113	0.715408878917537	0.969635187353728
ENSG00000082153	1420.19704091404	0.0217222228973891	0.0598289947787175	0.363071834613476	0.716551223807807	0.969635187353728
ENSG00000100485	1638.48219044114	-0.04085732068963	0.112007727930004	-0.364772337094122	0.715281356154841	0.969635187353728
ENSG00000107485	606.828994827033	0.0254667015015051	0.0696914710905767	0.365420633299684	0.714797441475084	0.969635187353728
ENSG00000109321	6.44424500345733	0.139431342832458	0.381412736941244	0.365565512968009	0.714689313056943	0.969635187353728
ENSG00000109814	226.385831994877	0.031661463898608	0.0865679516949694	0.365741169551641	0.714558222504714	0.969635187353728
ENSG00000113569	461.946797302411	0.025909602922426	0.071257474185592	0.363605407271997	0.716152688373314	0.969635187353728
ENSG00000114378	8.31111813306084	-0.0829256478978158	0.227380101259548	-0.364700549601562	0.71533494830329	0.969635187353728
ENSG00000119335	3921.85157991123	-0.0151715769356151	0.041733547663478	-0.363534321547557	0.716205779173526	0.969635187353728
ENSG00000122591	458.583789901215	0.0372006914736593	0.102198693491072	0.364003591463811	0.715855327495956	0.969635187353728
ENSG00000124181	4714.01740668998	0.0234541385391449	0.0641573761734817	0.365571972203552	0.714684492452283	0.969635187353728
ENSG00000127954	5138.62206790543	-0.0570819439749962	0.156037946603497	-0.365820912268508	0.714498714182309	0.969635187353728
ENSG00000131203	284.358865942542	0.098116192316413	0.26943772255797	0.364151653988625	0.715744766536472	0.969635187353728
ENSG00000141391	6.25091597941206	0.0922650342152472	0.25403210376438	0.363202260060897	0.716453799458865	0.969635187353728
ENSG00000146166	7.82785020738724	0.14534479644612	0.397396198365133	0.365742795336394	0.714557009238986	0.969635187353728
ENSG00000152102	2349.85233225645	-0.0171285669065933	0.047182539417085	-0.363027660617837	0.716584221656547	0.969635187353728
ENSG00000162623	330.632697262198	0.0353825719842812	0.097207685387655	0.363989450455269	0.715865887154016	0.969635187353728
ENSG00000167136	146.652187407997	-0.0414414423127007	0.113289275176012	-0.365801990067596	0.714512834793584	0.969635187353728
ENSG00000167851	5978.46868962015	-0.0391294828387916	0.107198291736136	-0.365019649148022	0.715096738857836	0.969635187353728
ENSG00000168502	26.4904927391878	0.0639626024787952	0.175672819055309	0.364100734665487	0.715782788241648	0.969635187353728
ENSG00000170860	145.382995985412	0.0691184818131182	0.189153466826676	0.365409542699275	0.714805718987527	0.969635187353728
ENSG00000175197	228.446672574832	-0.0392833372128339	0.107636996293419	-0.364961291801076	0.715140300843776	0.969635187353728
ENSG00000176723	3.78419935414071	-0.112073274191134	0.308223796315359	-0.363610063632032	0.716149210790742	0.969635187353728
ENSG00000177685	112.808396598085	-0.0651044157866798	0.178621594342499	-0.364482334996098	0.715497862586567	0.969635187353728
ENSG00000180316	139.343137905647	-0.0573326094388358	0.156818938422961	-0.365597484687739	0.714665452291786	0.969635187353728
ENSG00000183401	793.259762682358	-0.0297960772010322	0.0819780317869828	-0.363464169016113	0.716258174358043	0.969635187353728
ENSG00000189007	372.221934879878	0.037703896717181	0.103556452391919	0.36409027005374	0.715790602305241	0.969635187353728
ENSG00000198663	2674.76920179651	-0.0160879387657404	0.044124447296643	-0.364603745800673	0.715407218318192	0.969635187353728
ENSG00000211699	41.2985709470946	0.0873366043172685	0.238812379312343	0.365712215458651	0.714579830042295	0.969635187353728
ENSG00000221930	3.56869572245791	-0.0937121089329332	0.258075421849569	-0.36311907682382	0.716515934597077	0.969635187353728
ENSG00000223803	12.5595547857102	0.0989275608219636	0.271712418443512	0.364089213841105	0.715791390994799	0.969635187353728
ENSG00000233680	6.96168697237911	0.0854909045495139	0.235556971496605	0.362930903748463	0.716656500610831	0.969635187353728
ENSG00000235532	155.248528790409	-0.0498392407071562	0.137319101549048	-0.362944704305064	0.716646191215502	0.969635187353728
ENSG00000243147	296.233224682019	0.0322821377544691	0.0886626244321167	0.364100859423414	0.715782695083438	0.969635187353728
ENSG00000250299	10.1007672602615	-0.0815547622066105	0.223123616493515	-0.365513805702324	0.714727903217385	0.969635187353728
ENSG00000257354	109.048444316661	0.0294853763416615	0.0808970852662278	0.364480082868582	0.715499544043608	0.969635187353728
ENSG00000258168	9.1796969163005	-0.110197475399149	0.303484988324468	-0.363106840992517	0.716525074518388	0.969635187353728
ENSG00000261326	146.759603493488	-0.038115154996869	0.104634471206124	-0.36426958111906	0.715656712484321	0.969635187353728
ENSG00000267551	6.29564230108226	-0.0947703082990133	0.260434574956744	-0.3638929597376	0.715937942092345	0.969635187353728
ENSG00000269929	206.702045811441	-0.0304392592350446	0.08366912022033	-0.36380517871931	0.716003495215808	0.969635187353728
ENSG00000275580	11.3138184301524	-0.0694691180492282	0.191438243637719	-0.362880042823066	0.716694495566707	0.969635187353728
ENSG00000278356	4.63910797701473	-0.0960930498820823	0.264195354089672	-0.363719680889872	0.716067345311639	0.969635187353728
ENSG00000279942	40.7331227608241	0.136961483246384	0.376095319701076	0.364166944048232	0.715733349512548	0.969635187353728
ENSG00000281912	12.7137988875519	-0.0603490270769551	0.165768016480597	-0.3640571224668	0.715815354242053	0.969635187353728
ENSG00000285077	7.0351684933689	-0.0828238189057311	0.226742774792775	-0.365276551728828	0.714904979924547	0.969635187353728
ENSG00000286017	4.08389930278055	0.125723435894511	0.34648109992634	0.362857991160957	0.716710969176001	0.969635187353728
ENSG00000287079	4.31575031411373	-0.103914556261721	0.284153875486786	-0.365698184069121	0.714590301313482	0.969635187353728
ENSG00000138778	39.6551678285677	-0.0798249854031631	0.219144865092322	-0.364256700103533	0.715666330321293	0.969635187353728
ENSG00000282508	547.337061479517	0.0674562002996693	0.184951528140155	0.36472367099639	0.715317687131781	0.969635187353728
ENSG00000126458	360.241390093258	0.0429212053820858	0.11802445808955	0.363663651389272	0.716109189427305	0.969635187353728
ENSG00000270120	53.3080098911875	0.0734863942330727	0.202498145933546	0.362899096652415	0.716680261582996	0.969635187353728
ENSG00000144455	605.307774996261	0.0224254064505257	0.0618247601810703	0.362725328571383	0.71681007703449	0.969701115527226
ENSG00000124641	299.653278554925	-0.0209477799609944	0.0578060274676776	-0.362380548857252	0.717067672922061	0.969786776487919
ENSG00000157881	950.915652892638	0.0155044949544197	0.0427816600383374	0.362409848998984	0.717045780602715	0.969786776487919
ENSG00000196189	3840.78750778117	-0.0561556870693672	0.154967453143989	-0.362370845813604	0.71707492284028	0.969786776487919
ENSG00000153563	3637.19912504876	0.0446587395245999	0.12323447870721	0.362388350996343	0.717061843339819	0.969786776487919
ENSG00000135317	743.591737802563	-0.0331140959459491	0.0914067098667516	-0.362272047579672	0.717148744336143	0.969818475462022
ENSG00000087495	4.18079391930021	0.119281751438074	0.3294102987606	0.362106928310589	0.717272126441727	0.969917187346456
ENSG00000038532	897.119642158771	0.0170014416389095	0.047056859840885	0.361295711111983	0.717878399536036	0.969957389691288
ENSG00000106028	674.482000568485	-0.0258664960950959	0.0716202557031443	-0.361161738968217	0.71797854236402	0.969957389691288
ENSG00000126746	1751.06015236208	-0.0176433109848281	0.0489029120004705	-0.360782420986677	0.718262105010962	0.969957389691288
ENSG00000127989	194.073018493736	0.031646250000096	0.0877580591719399	0.360607906541018	0.718392577927228	0.969957389691288
ENSG00000133704	1044.81496988269	-0.0269785240385963	0.0746441641680058	-0.361428443057842	0.717779188523544	0.969957389691288
ENSG00000157429	44.6274517551313	0.0373930432761076	0.103678295422926	0.360664140199965	0.718350534840461	0.969957389691288
ENSG00000166295	2367.85188476072	0.0156898736753633	0.0433447908903357	0.361978298962369	0.717368247288339	0.969957389691288
ENSG00000171357	3.83529971422851	0.135964952198491	0.376197721065292	0.361418861904518	0.717786349834743	0.969957389691288
ENSG00000171502	18.804078709089	0.0622742423067938	0.172118397263529	0.361810493804716	0.717493649767715	0.969957389691288
ENSG00000181004	55.1152812887681	-0.0378395339433496	0.104717776713875	-0.361347759003138	0.717839495568928	0.969957389691288
ENSG00000182774	122.235605793405	0.0287145969171423	0.0795655035165588	0.360892543225926	0.718179778118362	0.969957389691288
ENSG00000186141	679.235735993061	0.0137130309681641	0.0379709745447181	0.361145088652237	0.717990988646063	0.969957389691288
ENSG00000196653	80.7345424058035	0.0528457881626049	0.146556101411032	0.360584019729028	0.718410437156668	0.969957389691288
ENSG00000206172	68160.1126052922	-0.122603830708604	0.339783767535669	-0.360828981318932	0.718227296316037	0.969957389691288
ENSG00000211787	113.266230180299	-0.0379410287747373	0.105218628331941	-0.360592315032295	0.718404235067379	0.969957389691288
ENSG00000215196	30.8632436753067	-0.101629145208007	0.281672496570761	-0.36080606536065	0.718244428307146	0.969957389691288
ENSG00000240563	10.3054191402081	0.110073897509038	0.304863655996743	0.361059428842559	0.71805502141563	0.969957389691288
ENSG00000241837	188.619949994418	-0.0447886675454833	0.12384664088228	-0.361646203937468	0.717616432611587	0.969957389691288
ENSG00000274512	80.6566562751341	-0.107888178552092	0.298997748073773	-0.360832746223469	0.718224481683552	0.969957389691288
ENSG00000276115	5.997937565038	0.0860794963075441	0.237951989274809	0.361751530507826	0.717537715439447	0.969957389691288
ENSG00000130881	162.350704469765	-0.0450127482158693	0.124606880024443	-0.361238064920971	0.717921488889133	0.969957389691288
ENSG00000162882	138.019550794514	0.0414211700939219	0.114809746105473	0.360780957183453	0.718263199365722	0.969957389691288
ENSG00000215417	27.0041590927462	-0.0596693677605519	0.165524098912402	-0.36048749488816	0.718482606548806	0.969960519145584
ENSG00000275180	26.6045040621358	0.0527961735387936	0.146474519326403	0.36044612934447	0.718513535378299	0.969960519145584
ENSG00000173915	240.86079468814	0.0402550754846171	0.111706094366734	0.360365973878369	0.718573468569462	0.969973400876127
ENSG00000120656	557.624653329054	-0.0256300014251995	0.0711507589148447	-0.36022105478698	0.718681830684389	0.969975888000011
ENSG00000170584	169.290041127127	0.0356102580395971	0.0988627675698278	0.360198878859478	0.718698413059501	0.969975888000011
ENSG00000232573	279.640752002422	-0.0496487596326513	0.137851440989529	-0.36016133945544	0.718726484001463	0.969975888000011
ENSG00000107890	98.1755267934643	0.052017354032765	0.144488343963447	0.360010728934123	0.718839110255007	0.970059873338378
ENSG00000231090	5.18262198491619	-0.140426223848859	0.390164798811877	-0.359915154510305	0.71891058378979	0.97008831597404
ENSG00000226419	88.050341622517	0.037755190115109	0.104937213032068	0.35978838225455	0.719005391829624	0.970148239683754
ENSG00000075399	1174.05558300062	0.052731769038724	0.14711651337047	0.358435418503526	0.720017489885871	0.970331861634945
ENSG00000085415	445.458224576347	0.0168312918263969	0.0469079967609142	0.358814978012907	0.719733506987253	0.970331861634945
ENSG00000115084	638.091446890475	0.0297558216565891	0.082961068207355	0.358672113312436	0.719840392492022	0.970331861634945
ENSG00000121594	11.7737002805752	0.0783689468307968	0.218628601598553	0.358456973414202	0.72000136166682	0.970331861634945
ENSG00000124507	213.853636611048	-0.0414471216102104	0.115352260016958	-0.359309142309976	0.719363835808651	0.970331861634945
ENSG00000133256	179.639753761313	-0.0288250500653973	0.0804587420361467	-0.35825877133957	0.720149668830424	0.970331861634945
ENSG00000140598	460.216374912881	0.0167995654391255	0.0467546948130814	0.359312909779172	0.719361017717057	0.970331861634945
ENSG00000145331	66.7074344197764	0.0391756602538775	0.108992554845812	0.359434277958691	0.719270235566328	0.970331861634945
ENSG00000159363	1154.25580656479	0.0197063861460341	0.0549085260894715	0.358894830174884	0.719673767264265	0.970331861634945
ENSG00000164818	317.653874482196	0.0214955480873297	0.0598127794555591	0.359380525081615	0.719310441677356	0.970331861634945
ENSG00000168275	124.692116764846	-0.034098583214802	0.0951005368164101	-0.358553004602158	0.719929508926828	0.970331861634945
ENSG00000182179	4384.04182052841	0.0221455077413575	0.061799629992213	0.358343694681472	0.720086122595506	0.970331861634945
ENSG00000184983	394.373471602313	0.0439487998271113	0.122524256662729	0.358694686457788	0.719823503826839	0.970331861634945
ENSG00000217128	1111.78410333109	-0.0373890704024	0.104220041674043	-0.358751251696269	0.719781183724812	0.970331861634945
ENSG00000245849	612.98549401976	-0.0260798771349869	0.0727152140499697	-0.358657778509252	0.719851117505753	0.970331861634945
ENSG00000272168	18.1808772566882	-0.0760676446317115	0.211755185001616	-0.359224472501728	0.719427170385046	0.970331861634945
ENSG00000281207	24.8409143032632	0.0542711257806145	0.151466978752444	0.358303349202698	0.720116311972651	0.970331861634945
ENSG00000286151	16.078391524658	0.112698225009341	0.314444675434325	0.358403985863896	0.720041009227662	0.970331861634945
ENSG00000227678	47.2724170501335	-0.0556936301331604	0.155084163850347	-0.359118743980228	0.719506259971506	0.970331861634945
ENSG00000255197	2625.91865273383	0.0404952991290232	0.112975750951744	0.358442398372019	0.720012267264272	0.970331861634945
ENSG00000117215	16.9528362821308	-0.0767163939769645	0.214313240543981	-0.357963855999932	0.720370362387251	0.97042543954036
ENSG00000229539	9.66357558677257	0.0714172666660566	0.199496892413453	0.357986862863236	0.720353144857364	0.97042543954036
ENSG00000164125	779.964945730178	0.0511284943491204	0.142806447661994	0.358026512011107	0.720323473157954	0.97042543954036
ENSG00000141101	856.152267822312	0.018418810996454	0.0515075327540789	0.357594511163912	0.720646786518305	0.970458233782766
ENSG00000215301	9223.34866919451	-0.0363824227771511	0.101722647582146	-0.357662955516081	0.720595558811729	0.970458233782766
ENSG00000272982	10.0608215792983	-0.0767200499881986	0.214446506140214	-0.357758451602079	0.720524086120519	0.970458233782766
ENSG00000276916	4.69928789191791	0.111056157064415	0.310533900375077	0.357629736818673	0.720620421447007	0.970458233782766
ENSG00000180773	257.813594484303	0.0355937147469872	0.0994685738937233	0.357838796251539	0.720463955198479	0.970458233782766
ENSG00000260589	16.7102008628742	-0.0572440795648939	0.160209323226994	-0.357308041828423	0.720861210319445	0.970611180570719
ENSG00000229331	10.0795838690944	-0.111351463884622	0.311612630350713	-0.357339379213539	0.72083775305274	0.970611180570719
ENSG00000111110	97.948797244184	-0.0464613028689154	0.130081023681878	-0.357172026740347	0.720963026012396	0.970680372645492
ENSG00000106261	1424.07445419461	0.0281124977359828	0.0787296420596307	0.357076407316701	0.721034606016986	0.970708849574832
ENSG00000145423	32.3447603366731	-0.107736640307051	0.301842451261689	-0.356930046972242	0.721144175038937	0.970725829378746
ENSG00000241258	646.261923817514	-0.0149940332016048	0.0420089380432567	-0.356924833143019	0.721148078347762	0.970725829378746
ENSG00000106003	5481.17813451387	0.0281347389514175	0.078961133772226	0.356311233227425	0.721607497755573	0.97074834232022
ENSG00000106392	672.838970829957	-0.0362276010207702	0.102073418535948	-0.354917093405779	0.722651702379116	0.97074834232022
ENSG00000112851	2760.12788017094	0.0338039061102611	0.0952299456750405	0.35497138920579	0.722611025379361	0.97074834232022
ENSG00000116604	2862.51383415822	-0.0192188405998938	0.0539596494457542	-0.356170597794831	0.721712809590915	0.97074834232022
ENSG00000122641	3.46741753913594	0.16648294559027	0.468851975664311	0.355086368900083	0.722524888174027	0.97074834232022
ENSG00000143036	4.49953678612206	0.124713199849482	0.350164372874496	0.356156164105768	0.721723618248734	0.97074834232022
ENSG00000143185	87.3078834904427	0.0780077531410319	0.219436388836165	0.355491418514338	0.722221472688275	0.97074834232022
ENSG00000160813	502.005642749327	-0.0301314993910152	0.0848747729115062	-0.355011251958594	0.722581161741876	0.97074834232022
ENSG00000163348	2026.38309576756	-0.0150216442484582	0.0422805902258263	-0.355284639316188	0.722376361864425	0.97074834232022
ENSG00000164603	312.243747992234	-0.032132736400206	0.0902945010467146	-0.355865927910514	0.721940973207042	0.97074834232022
ENSG00000164978	178.349192781918	0.0420149008894306	0.118411755632308	0.354820352633697	0.72272417998937	0.97074834232022
ENSG00000165113	61.3915412948296	-0.0446998862050362	0.125635626735719	-0.355789893093498	0.721997918626186	0.97074834232022
ENSG00000167978	22093.9450047626	0.0264050188072484	0.0742081576301416	0.355823667511768	0.721972623466141	0.97074834232022
ENSG00000168280	90.8536434139933	0.0453481948197301	0.127623122033435	0.355328988173864	0.722343141132629	0.97074834232022
ENSG00000168765	379.759634799652	0.057835463461216	0.162995269484158	0.35482909193777	0.722717632452579	0.97074834232022
ENSG00000172794	4577.54609660117	-0.0266333228843026	0.0750279734020828	-0.354978572346234	0.722605644016274	0.97074834232022
ENSG00000185933	4.58261014469853	0.115982002223316	0.326880183347244	0.354815030497301	0.722728167374465	0.97074834232022
ENSG00000188647	1148.17694116107	0.0542063032797512	0.152082438956777	0.35642710395483	0.72152073440488	0.97074834232022
ENSG00000223501	1343.06455012844	0.012198976402605	0.0342953469931742	0.35570354208788	0.722062592106719	0.97074834232022
ENSG00000223653	3.99375019326139	0.1152830597742	0.324612809997529	0.355140204648971	0.722484558253109	0.97074834232022
ENSG00000224533	3.71613081619245	0.139123152161751	0.390427219370738	0.356335688853813	0.721589185221444	0.97074834232022
ENSG00000231613	9.8090596470049	-0.0934922824232034	0.263429173337942	-0.354904816496031	0.722660900028928	0.97074834232022
ENSG00000234699	4.36160845646342	0.101315976282226	0.28459537899855	0.356000075049506	0.721840508976852	0.97074834232022
ENSG00000236948	3.53709452318233	0.145930998809961	0.41090099472933	0.355148808792954	0.722478112710764	0.97074834232022
ENSG00000237181	91.2874670599975	-0.034234936955401	0.0961999461261926	-0.355872724819331	0.721935882813818	0.97074834232022
ENSG00000237217	7.70259779669481	-0.131804975722479	0.369819092680713	-0.356403923786255	0.721538091298398	0.97074834232022
ENSG00000261799	289.72778526807	-0.030754753682497	0.0866469947710315	-0.354943108687933	0.722632212309224	0.97074834232022
ENSG00000280670	94.245082377191	-0.0900061119424893	0.253268133234036	-0.355378747389897	0.722305868246274	0.97074834232022
ENSG00000281649	1686.92522055155	0.0401875384642955	0.112944956403178	0.355815255006505	0.721978923936075	0.97074834232022
ENSG00000285737	12.0048351864299	0.0843451892613094	0.237623319434849	0.354953333123666	0.72262455243899	0.97074834232022
ENSG00000115109	114.532908329898	-0.0363567823492297	0.10204873290196	-0.356268826817854	0.721639252332638	0.97074834232022
ENSG00000122644	92.2881874980006	-0.0350913285134011	0.099090102896401	-0.354135554285267	0.723237297935689	0.970827232271742
ENSG00000130402	6503.03174844421	-0.035199534757267	0.0993046331215467	-0.354460146025448	0.722994066507665	0.970827232271742
ENSG00000152484	520.994230985087	-0.0263970020614493	0.0745363961552579	-0.354149159646314	0.723227102255166	0.970827232271742
ENSG00000177225	1061.22771246128	-0.0197767262194151	0.0557981872022478	-0.354433131451596	0.723014308695438	0.970827232271742
ENSG00000178163	612.873268002294	-0.0275987517455435	0.077850616931545	-0.354509094896594	0.722957389308658	0.970827232271742
ENSG00000180574	21.2790914652866	0.118897371042973	0.335413173342959	0.354480326034781	0.72297894562796	0.970827232271742
ENSG00000185158	386.071504438316	0.0198734714323228	0.0561190053251439	0.354130856688912	0.723240818264677	0.970827232271742
ENSG00000285730	4.23336734483369	-0.152367793145976	0.43001018009407	-0.354335316230521	0.723087603868698	0.970827232271742
ENSG00000067167	2300.44925872913	-0.0308244467548907	0.0870233624468982	-0.354208868609276	0.723182357716213	0.970827232271742
ENSG00000226210	502.986480555695	-0.0655308286086749	0.185119286540116	-0.353992443647809	0.723344546160797	0.97089876361824
ENSG00000095015	3192.13820338002	0.0383686693509565	0.108548819680533	0.353469245118264	0.723736681436711	0.970991333404248
ENSG00000134013	91.9503342780014	0.0313742584809865	0.088765884131046	0.353449512592792	0.723751472308132	0.970991333404248
ENSG00000156381	116.89061276506	0.0669243501636312	0.18933641577333	0.353467925809644	0.723737670345135	0.970991333404248
ENSG00000163171	2935.77482121531	-0.0343861563111731	0.0972841634436245	-0.35346098577596	0.723742872363591	0.970991333404248
ENSG00000180917	590.336531883856	0.0369541884766201	0.104558925700483	0.353429305332364	0.723766619132638	0.970991333404248
ENSG00000198648	624.648029009557	0.0249232503570487	0.0704448333474855	0.353798130717536	0.723490174479143	0.970991333404248
ENSG00000287917	34.7893654828467	-0.0593876337373282	0.167900832083063	-0.35370660764771	0.723558770144632	0.970991333404248
ENSG00000142794	191.524952729386	-0.0523765639009179	0.14823208520035	-0.353341611771338	0.72383235314491	0.971011845124147
ENSG00000063127	174.376308396126	0.0274640295427292	0.0777639682002095	0.353171657495936	0.723959754573182	0.971075807752536
ENSG00000099377	100.584878561223	0.0643184560716004	0.18220070398506	0.353008823044253	0.724081825999904	0.971075807752536
ENSG00000185924	13.5424747315335	-0.0632407082751741	0.179118266060218	-0.353066773513277	0.724038381708191	0.971075807752536
ENSG00000277496	242.86120634067	-0.0310895764435293	0.0880594429503621	-0.353052158881519	0.724049337917505	0.971075807752536
ENSG00000161204	1277.24858141224	-0.014225639529694	0.0403070783756887	-0.35293154708713	0.724139759600953	0.97108584593554
ENSG00000076685	3568.6066239958	-0.0331016840451048	0.0938441490539361	-0.352730397992952	0.72429056800646	0.971148812390544
ENSG00000103995	174.957339540328	0.036704821622243	0.104077832983301	0.352667043213054	0.724338069483664	0.971148812390544
ENSG00000155463	3250.72106829125	-0.0161677491949106	0.0458388616838146	-0.352708348353671	0.724307100031509	0.971148812390544
ENSG00000100151	429.488626557614	-0.0244861347218388	0.0694753824119988	-0.352443324120659	0.724505815709999	0.97117682971915
ENSG00000107560	318.98977380157	-0.0435612240023173	0.123629003596533	-0.352354404994483	0.724572491600722	0.97117682971915
ENSG00000121380	4.49988472706541	0.110079692860793	0.312544558623636	0.352204797119346	0.724684679584772	0.97117682971915
ENSG00000160224	6.4755596936018	0.0916597062900115	0.260055617464142	0.35246193558057	0.724491860195504	0.97117682971915
ENSG00000213213	20.6864207516586	0.058869971536593	0.167055034482987	0.352398667413931	0.724539301222105	0.97117682971915
ENSG00000255733	47.5446906971468	0.0899950580260567	0.255545683809756	0.352168178637893	0.724712139959783	0.97117682971915
ENSG00000273253	61.1120132219764	-0.0466721476351729	0.132504544657848	-0.352230542399051	0.724665373287972	0.97117682971915
ENSG00000116574	316.289965984768	0.0378513912935785	0.107531709818284	0.352002133673339	0.724836662318795	0.971261170466904
ENSG00000124145	44.4390332922229	-0.0451270637358519	0.128220211272491	-0.351949690988643	0.724875992255574	0.971261170466904
ENSG00000167491	3086.41300446838	-0.0237389422156975	0.0674658609863461	-0.351865993683855	0.724938763423493	0.971277668068407
ENSG00000120756	28.3204551578779	0.0495151907896182	0.140843059138964	0.351562874963996	0.725166111374068	0.971302992071574
ENSG00000137941	12.6972296401672	-0.0733476000107837	0.208591932419861	-0.35163200781489	0.72511425757017	0.971302992071574
ENSG00000151576	579.48967842499	0.020712643454506	0.0589325241958946	0.351463707640558	0.725240495042634	0.971302992071574
ENSG00000161513	124.592534653876	-0.0316452941705853	0.0900602342511835	-0.351379212298345	0.725303875561254	0.971302992071574
ENSG00000167720	85.5494333358327	-0.0325106273091271	0.0924288908078183	-0.351736638025056	0.725035781005459	0.971302992071574
ENSG00000170242	1276.48328801307	0.0310197642669677	0.0882823685186302	0.351369869063057	0.725310884099788	0.971302992071574
ENSG00000279118	6.22697402033958	-0.0912861080295003	0.259727521263735	-0.351468753042946	0.725236710512265	0.971302992071574
ENSG00000105447	723.337023836176	-0.0219380164240351	0.062460877413434	-0.35122811802379	0.72541721707322	0.97131024008364
ENSG00000197301	6.35459450317275	-0.10497409596172	0.298844185845781	-0.351266984380589	0.72538806137891	0.97131024008364
ENSG00000106336	23.4188240311504	0.0506317781312433	0.144282987319194	0.35091994608645	0.725648407105115	0.971315419600096
ENSG00000119689	2220.0176187036	0.00852342470860194	0.0242841943703182	0.350986513228532	0.725598466437347	0.971315419600096
ENSG00000125520	1295.08051974909	0.0282640547392228	0.0805131863053661	0.351048766496763	0.725551763223041	0.971315419600096
ENSG00000134755	601.588836145815	-0.0810558889882051	0.230847598304567	-0.351122946842465	0.725496113492252	0.971315419600096
ENSG00000275902	21.7514062047317	-0.0552676509418993	0.1575085604877	-0.350886648768624	0.725673388189983	0.971315419600096
ENSG00000168710	1723.92674222202	0.0192326170760937	0.054862989042991	0.350557222848775	0.725920553456471	0.971578690966737
ENSG00000175040	964.59020797956	0.0332068641178657	0.0948007064961645	0.350280766306411	0.726127998311782	0.971586114243257
ENSG00000240535	16.1918437832159	0.0740519902159047	0.211353081460744	0.350370998634619	0.726060288418473	0.971586114243257
ENSG00000256116	9.99485443797533	-0.0774323260838607	0.22093952371151	-0.350468421326766	0.725987185314864	0.971586114243257
ENSG00000085365	310.24210070987	-0.0345788185748391	0.098714526250956	-0.350291085700309	0.726120254581192	0.971586114243257
ENSG00000172965	253.758927951216	-0.0529422172949576	0.151177565104998	-0.35019890192164	0.726189430793305	0.97160077523739
ENSG00000006451	641.561204952579	-0.0185456042849159	0.0530554911272499	-0.34955108115832	0.726675629030129	0.971643455348774
ENSG00000056586	1121.5788251162	0.0258917707069072	0.074036267555678	0.349717396105032	0.726550796902454	0.971643455348774
ENSG00000087237	22.6737945413079	0.0790695121807804	0.226043680582178	0.349797490366181	0.726490682604379	0.971643455348774
ENSG00000137221	992.147463743558	-0.0129618214514055	0.0370796451609084	-0.349567030513836	0.72666365750047	0.971643455348774
ENSG00000148308	1379.24721489306	-0.0202865236636433	0.0580357734915528	-0.349552051143009	0.726674900961157	0.971643455348774
ENSG00000157077	68.4394719159976	0.0459321495319405	0.131228373211282	0.3500169087518	0.726326007994529	0.971643455348774
ENSG00000249898	32.9535298235569	-0.04714345938294	0.134742293611577	-0.349878706375899	0.726429728103946	0.971643455348774
ENSG00000272097	9.40417649388738	-0.0678060631811716	0.193844405362366	-0.349796338225069	0.726491547325484	0.971643455348774
ENSG00000272374	70.0619858599228	-0.0349499404676208	0.0999517683164046	-0.349668055466355	0.726587830080007	0.971643455348774
ENSG00000185379	336.117085657316	0.0187153766176012	0.0535570151121679	0.349447716203085	0.726753216016563	0.971679700986512
ENSG00000006576	485.876862669624	0.0407351532276234	0.116618874179857	0.349301547576244	0.726862936740432	0.971758901883357
ENSG00000066382	10.5334382012432	-0.104954023750342	0.301250925814756	-0.348394028886337	0.7275442862391	0.971799040171297
ENSG00000115020	1201.70074140871	0.0393428881317705	0.112865302825243	0.348582665770079	0.727402643141152	0.971799040171297
ENSG00000115607	2002.63323968145	0.0538800132146136	0.154566971954774	0.348586845774393	0.727399504577499	0.971799040171297
ENSG00000126860	781.818082615433	0.0477617624026256	0.137062902455745	0.348466007554795	0.727490238013642	0.971799040171297
ENSG00000137210	291.700147168821	0.0255690577400695	0.0732485116040342	0.349072727624696	0.72703471050237	0.971799040171297
ENSG00000143776	22.6382584928707	-0.0610680986524199	0.175312249247888	-0.348339028872254	0.727585586237834	0.971799040171297
ENSG00000149243	11.9818139511243	0.0878113320793903	0.251755383158923	0.348796244106362	0.727242283322365	0.971799040171297
ENSG00000152117	745.474699452626	0.0226698677785516	0.06510855600365	0.348185694323811	0.727700730688819	0.971799040171297
ENSG00000183154	9.9302004841861	0.0802418755253802	0.23024707458171	0.348503344379752	0.727462202614506	0.971799040171297
ENSG00000183486	7318.40144100435	-0.0501753440348138	0.144085364749842	-0.348233452591992	0.727664866620876	0.971799040171297
ENSG00000185347	209.805758857717	-0.0307798802598893	0.0881769973506314	-0.349069271858902	0.727037304830171	0.971799040171297
ENSG00000188295	113.228340859061	0.0348389221210894	0.100045192390037	0.348231846916404	0.727666072393151	0.971799040171297
ENSG00000267128	56.0430803786483	0.0521862487964271	0.149673836005477	0.348666474977748	0.727339715722349	0.971799040171297
ENSG00000285331	13.4552370935005	-0.057243868031165	0.164142408287936	-0.348745145317647	0.727280648451102	0.971799040171297
ENSG00000135842	8974.86424822369	-0.0667287309043007	0.19120029754398	-0.348999095511092	0.72708998860578	0.971799040171297
ENSG00000184205	968.861023848142	-0.0241235146398541	0.0692087850115663	-0.34856145265117	0.727418571119603	0.971799040171297
ENSG00000172780	77.4756626773674	-0.0472041307798204	0.13560202422743	-0.348107862318119	0.727759179905617	0.971809674228458
ENSG00000012048	196.87270391867	-0.03551913987582	0.102159797026477	-0.347682169597639	0.728078888820946	0.971825049905034
ENSG00000105483	5355.93699951518	-0.0297610328431857	0.0855785874764422	-0.347762608857949	0.728018472723319	0.971825049905034
ENSG00000131503	77.7050124960484	0.0457500083215913	0.131588657253275	0.34767440656784	0.728084719545351	0.971825049905034
ENSG00000137193	5240.69280808999	0.026895293159124	0.0772870445713982	0.347992258059215	0.727845997736193	0.971825049905034
ENSG00000137275	1707.77479871491	0.0222507594125388	0.0640114396153569	0.347605983340525	0.72813611214273	0.971825049905034
ENSG00000147854	1281.27137455798	0.0272336208736486	0.0782892378972678	0.347859062178953	0.727946031057433	0.971825049905034
ENSG00000151575	11.3805584106687	-0.0892106576091779	0.256472431548375	-0.347837220049716	0.727962435466125	0.971825049905034
ENSG00000165682	41.9322262906104	-0.0845898887734123	0.243432868899041	-0.347487540018659	0.728225077657552	0.971825049905034
ENSG00000284138	5.03038342062831	-0.121112121849076	0.348476971530461	-0.347546988018087	0.728180424434297	0.971825049905034
ENSG00000177463	1897.75105622661	0.0348172408903026	0.100241323789242	0.347334208828946	0.72834025369395	0.971911372156315
ENSG00000002933	717.056784289477	-0.129948766702563	0.37494671460675	-0.346579291510409	0.728907405704839	0.97192885512589
ENSG00000105737	25.5606547964643	-0.057511726949889	0.165911630311745	-0.34664071977248	0.728861250514434	0.97192885512589
ENSG00000128578	16.9471977363808	-0.0615985438658631	0.177560674531928	-0.346915464408121	0.728654828396047	0.97192885512589
ENSG00000132341	2120.15712244126	-0.0247017041839776	0.0712714251798903	-0.346586365035217	0.728902090839195	0.97192885512589
ENSG00000144712	34.9778553703926	0.0541527237356487	0.156104998448978	0.346899357955846	0.728666929010415	0.97192885512589
ENSG00000162645	9102.38798168952	0.0490732703117779	0.141462953895723	0.346898385480849	0.728667659623189	0.97192885512589
ENSG00000261770	64.4950408035945	0.068836734639553	0.19860983268883	0.346592782983722	0.728897268568092	0.97192885512589
ENSG00000264070	10.8455093305383	0.0766182704492765	0.2207328425367	0.347108611336519	0.728509724333887	0.97192885512589
ENSG00000272512	6.58201594495336	0.131182896105088	0.378155781831729	0.346901733115539	0.728665144572758	0.97192885512589
ENSG00000275898	5.88772756615769	-0.101935827502967	0.294054569517411	-0.34665615865198	0.728849650399017	0.97192885512589
ENSG00000286070	3.97046189879607	-0.10451154426707	0.30155319482922	-0.346577473093125	0.728908772019188	0.97192885512589
ENSG00000259483	8.96683341558725	-0.0956372454819143	0.276106709033456	-0.346377839990574	0.72905877669373	0.971994209210252
ENSG00000244687	88.6202542568297	0.0416347952992499	0.120188391336403	0.346412784432031	0.729032518628087	0.971994209210252
ENSG00000111186	34.0313182605849	-0.0666262278607098	0.192482611009402	-0.346141542403825	0.729236344533169	0.972028972780207
ENSG00000286721	6.22199625552186	-0.0807621723035266	0.233293633181578	-0.346182496290704	0.729205568344404	0.972028972780207
ENSG00000198715	719.59418981736	-0.0394196387402858	0.113853767083831	-0.346230430050338	0.729169547447489	0.972028972780207
ENSG00000105341	677.991113566556	-0.020750877583257	0.0599695957361528	-0.346023302784202	0.729325202157788	0.972030066309932
ENSG00000255717	872.31817840652	0.0237380118835906	0.0686190946530565	0.345938867360635	0.729388657996813	0.972030066309932
ENSG00000174516	214.744748599846	0.0328848316473332	0.0950427630410381	0.3460003749379	0.729342432961898	0.972030066309932
ENSG00000130826	1054.1670076941	-0.0130883272002852	0.0378834028620858	-0.345489745151279	0.729726218404854	0.972031973354263
ENSG00000141756	8.23595931564204	-0.0876113584295819	0.253559176993064	-0.345526277015714	0.729698759084972	0.972031973354263
ENSG00000148362	902.187166623849	-0.0349682974349587	0.101239638926206	-0.345401246051928	0.729792740538361	0.972031973354263
ENSG00000162817	62.4464209835984	0.0622840538611402	0.180339245001529	0.345371601509213	0.729815023911655	0.972031973354263
ENSG00000163660	3031.98400766219	0.025821169626999	0.0747239024452042	0.34555435117878	0.729677657265187	0.972031973354263
ENSG00000186111	1454.58926380893	0.0225389966084593	0.0652704706368371	0.345316900407622	0.729856142536142	0.972031973354263
ENSG00000197818	2011.00254501102	-0.0314630151523528	0.0911138416976728	-0.345315427009994	0.729857250094668	0.972031973354263
ENSG00000214439	18.3918777806044	0.0619127413404008	0.179267152453448	0.345365787837112	0.729819393991508	0.972031973354263
ENSG00000268154	7.79660232252384	0.0748069361554667	0.21660083545613	0.345367717524885	0.72981794346331	0.972031973354263
ENSG00000272325	2388.9201959277	0.0169812006432602	0.0491830761134194	0.34526511932886	0.729895066905424	0.972031973354263
ENSG00000139083	2250.45879849178	-0.0295719195266502	0.0856843417831372	-0.345126296254866	0.729999425070943	0.972061793274193
ENSG00000163599	152.923225790051	0.0340601497220206	0.0986961839131334	0.345100979304309	0.730018457248259	0.972061793274193
ENSG00000105875	893.280278293184	0.0152206330034232	0.0441210768855491	0.344974195505377	0.730113770270265	0.972121461156003
ENSG00000101049	14.6211593725221	-0.061718903110995	0.17908848761331	-0.34462797655793	0.730374070610609	0.972137948535936
ENSG00000119812	414.618143352279	-0.0231781395192332	0.0672167954695862	-0.344826607060147	0.7302247289778	0.972137948535936
ENSG00000177380	40.2844676040769	-0.0368245411699451	0.106874626088058	-0.344558315830776	0.730426447902288	0.972137948535936
ENSG00000196581	48.9777017063641	0.0804442659714209	0.233481519489539	0.344542326721603	0.73043847015108	0.972137948535936
ENSG00000213885	23.6592362384761	-0.0628663586113988	0.182492409900229	-0.34448752496484	0.730479676223377	0.972137948535936
ENSG00000264468	3.68568639035465	-0.124248372899576	0.360627627457327	-0.344533705794014	0.730444952274292	0.972137948535936
ENSG00000270379	39.7715468315203	-0.0647249944488804	0.187867474048551	-0.34452474956976	0.730451686529314	0.972137948535936
ENSG00000187554	693.680467070223	0.0692615356978703	0.201208726939803	0.344227294468156	0.730675357147793	0.972196720103536
ENSG00000198242	11175.6837175446	-0.0309501245636416	0.0898856343442552	-0.344327820451318	0.730599764323515	0.972196720103536
ENSG00000273702	6.60231473201835	0.0817686806573055	0.237516761042347	0.344264885974624	0.730647089043985	0.972196720103536
ENSG00000228495	17.1532258635272	-0.0936655230396933	0.272193792601445	-0.344113369171652	0.730761029055857	0.972243506241098
ENSG00000120925	343.736300004145	0.0218645075240719	0.0635712618168429	0.343936975595456	0.730893683782632	0.972352790042981
ENSG00000108312	4195.17748692248	-0.01490289907117	0.0433459332873989	-0.343813085586566	0.730986858627029	0.972357835985832
ENSG00000175216	1049.82358591287	0.0245601019017742	0.0714376772394671	0.343797598841939	0.730998506132837	0.972357835985832
ENSG00000147526	3184.81688011977	-0.0279342539603187	0.0812809155439839	-0.343675434428424	0.731090387571852	0.972412857267177
ENSG00000144445	217.114272313312	-0.033591208689293	0.0977939109918707	-0.343489777109797	0.731230030233673	0.972428905274875
ENSG00000174607	28.2142513642554	-0.0578724815740631	0.168532447774784	-0.343390737737342	0.731304526612245	0.972428905274875
ENSG00000232807	12.1780423682549	-0.0789422185559256	0.229868446270939	-0.343423466058838	0.73127990843131	0.972428905274875
ENSG00000168028	9239.51271505536	0.0382080107501634	0.111214751835805	0.343551643279958	0.731183496434417	0.972428905274875
ENSG00000131848	70.7283211530905	0.0286764475262895	0.0835617042507256	0.343176910804096	0.731465373630864	0.972441258168416
ENSG00000138670	182.987508834383	0.0310849768007564	0.0905728370470545	0.343204185870948	0.731444855852371	0.972441258168416
ENSG00000280135	385.001196349731	0.0399573467926794	0.116400560529293	0.34327452214136	0.731391945996999	0.972441258168416
ENSG00000108443	524.288895513409	0.02877305592169	0.0839086269257554	0.342909388174701	0.731666628780081	0.972641639322361
ENSG00000141655	39.3494877641337	-0.0566350519172276	0.165200977858536	-0.342825161517658	0.731729995647322	0.972658703557441
ENSG00000170153	5.47943599996617	-0.312300101888052	0.911468867595458	-0.342633866049567	0.731873921185853	0.972675018714795
ENSG00000241288	18.8716335644422	0.0539241715170537	0.157355764937519	0.342689519754586	0.731832047869535	0.972675018714795
ENSG00000255337	6.00348291630394	-0.0865876111318144	0.252780871908639	-0.342540202816885	0.731944394310551	0.972675018714795
ENSG00000256020	30.408250534423	-0.128270564544581	0.37445691614078	-0.342550929133744	0.731936323611062	0.972675018714795
ENSG00000232828	5.7260384205503	-0.0918721287697644	0.268302877524043	-0.342419468689938	0.732035239174316	0.972706908375106
ENSG00000260339	6.82603325790657	-0.0733199263663621	0.214151564392645	-0.342373993738056	0.732069457199343	0.972706908375106
ENSG00000099785	2012.29870862052	-0.0485394539678104	0.14182550032618	-0.342247718895235	0.732164476601997	0.972766013950292
ENSG00000225422	11.3278224932758	-0.063239510694646	0.184852896403889	-0.342107221065516	0.732270203356476	0.972839336352323
ENSG00000004961	370.725782641872	0.0171447073762086	0.0502612822659743	0.341111619187939	0.733019554409456	0.973130181992733
ENSG00000068137	10.7639744300809	0.0730599881701968	0.213854599180817	0.341633934692345	0.732626395936067	0.973130181992733
ENSG00000089009	7554.593340647	0.0462897473640735	0.135658022330809	0.341223810938313	0.73293509927786	0.973130181992733
ENSG00000106686	13.6746013155954	0.0613145799046054	0.179873533962283	0.340876050822809	0.733196894874571	0.973130181992733
ENSG00000112164	8.58305719483142	0.130587938984506	0.382536866956616	0.34137347342084	0.732822442153608	0.973130181992733
ENSG00000131697	295.784818259996	-0.0224740975367006	0.0658684129335082	-0.341196888399108	0.732955365594325	0.973130181992733
ENSG00000137101	699.180867361263	-0.0486066333488397	0.142320188401981	-0.341530136339835	0.732704521677809	0.973130181992733
ENSG00000173020	16429.232256018	-0.021745119363263	0.0637419694835089	-0.341142884969828	0.732996017989298	0.973130181992733
ENSG00000188739	15.3488775191624	0.0569171982758614	0.16694060760046	0.340942800520301	0.733146642952606	0.973130181992733
ENSG00000229321	6.07712481881431	0.0817195575755207	0.239482209318644	0.341234356439349	0.732927161055784	0.973130181992733
ENSG00000230082	6.24665192277076	-0.0953081963156401	0.279305308119791	-0.341233029036324	0.732928160268945	0.973130181992733
ENSG00000261359	33.352365188083	-0.048009934688931	0.140839602471774	-0.340883770234673	0.733191083324851	0.973130181992733
ENSG00000262580	610.436996741587	-0.0322971890903133	0.0945631540642032	-0.341540945941643	0.732696385502711	0.973130181992733
ENSG00000280033	28.3088312673022	0.0486224663066603	0.142613074840568	0.34093975156918	0.733148938303685	0.973130181992733
ENSG00000169398	267.868112833779	-0.0304416431629035	0.089360517076125	-0.340661000618099	0.733358801302461	0.973185438623472
ENSG00000176018	468.056299773517	0.0374656690648525	0.109992796756504	0.340619296623505	0.733390200668714	0.973185438623472
ENSG00000272462	83.6349322114011	-0.0336205462818198	0.0986872297715974	-0.34067777927936	0.733346168601746	0.973185438623472
ENSG00000057935	397.835400062833	-0.0240227225506056	0.0720130401064467	-0.333588507235581	0.73869009185462	0.97326445972651
ENSG00000064270	15.2277935741197	-0.100786092352374	0.300327714432435	-0.335587052106868	0.737182289253642	0.97326445972651
ENSG00000064313	553.82439269518	0.0283804163324951	0.0842972518456958	0.336670718334268	0.736365139384421	0.97326445972651
ENSG00000070614	2224.29663299333	-0.0431287013965001	0.128216342311301	-0.336374448210248	0.736588515404226	0.97326445972651
ENSG00000072858	814.310880221412	0.0239876415525189	0.0705358101448248	0.340077494017114	0.733798169942287	0.97326445972651
ENSG00000080822	775.033372615694	-0.0268092937209856	0.0797774158098128	-0.336051167474492	0.736832281761427	0.97326445972651
ENSG00000081019	788.67484262524	0.0292611133570201	0.086913132721828	0.336670793476891	0.736365082732664	0.97326445972651
ENSG00000090097	257.30987641842	0.031616080911787	0.0946632007046054	0.333984913635493	0.738390942846277	0.97326445972651
ENSG00000090530	26.0038688799834	0.0562940514250196	0.168927103918824	0.333244637000769	0.738949626369615	0.97326445972651
ENSG00000100603	1524.79621060862	-0.0126145881199263	0.0377627984543044	-0.334048021763821	0.738343321804166	0.97326445972651
ENSG00000102893	1230.17874458154	0.0208611204478827	0.0615040528641256	0.339182858306411	0.734471981778948	0.97326445972651
ENSG00000106153	1860.09400540954	0.0360553162599244	0.108141553772842	0.333408528008215	0.738825926656622	0.97326445972651
ENSG00000106633	4.79411567660373	0.104913328644564	0.31278906567481	0.335412391792612	0.73731402152831	0.97326445972651
ENSG00000108561	1031.05845283836	-0.0215763971663188	0.0640310613761017	-0.336967663859025	0.736141276494919	0.97326445972651
ENSG00000112425	147.439023664969	-0.0281439972245352	0.0830702739878358	-0.338797452728474	0.734762320344109	0.97326445972651
ENSG00000117222	838.888207381872	-0.0168454776741149	0.0505111610942707	-0.333500107880625	0.738756808028952	0.97326445972651
ENSG00000119655	1961.32373064589	-0.03617911594156	0.108412178440202	-0.333718189802042	0.738592222249157	0.97326445972651
ENSG00000120913	1937.12646417216	-0.0207666087682734	0.061562575227305	-0.337325212462241	0.735871755554536	0.97326445972651
ENSG00000121350	239.992717790081	0.0378418363620704	0.113114028373908	0.334545917125159	0.737967647955408	0.97326445972651
ENSG00000121741	1411.08941738545	-0.0326127057714772	0.0975445366306548	-0.334336569714436	0.738125597919088	0.97326445972651
ENSG00000123131	231.657589667096	-0.0414789508553032	0.123183900355871	-0.336723798609016	0.736325121298063	0.97326445972651
ENSG00000124155	1836.99913433078	-0.0156334687925266	0.0469253596985437	-0.333156077927981	0.739016470749295	0.97326445972651
ENSG00000132570	161.701867552843	0.0300423779655725	0.0892326935021192	0.336674561604027	0.736362241856541	0.97326445972651
ENSG00000132964	218.321194730825	0.02168452007117	0.0639224600451471	0.339231626189835	0.734435246049337	0.97326445972651
ENSG00000134851	757.57275710421	0.0290380500466463	0.086563699663774	0.335452968847615	0.737283416819955	0.97326445972651
ENSG00000135597	815.22029817731	-0.0143401818464405	0.0423486967374795	-0.338621562201445	0.734894837004588	0.97326445972651
ENSG00000135968	1006.657852665	-0.0389540514759687	0.115205723002652	-0.338126010242322	0.735268230361063	0.97326445972651
ENSG00000137672	17.9075528421319	-0.0953493900422942	0.284616928853749	-0.33500955275675	0.737617880143257	0.97326445972651
ENSG00000138592	1344.97299302051	0.0255423722863793	0.0759434600711499	0.336334060397685	0.736618967950901	0.97326445972651
ENSG00000139044	103.312896084478	-0.115958216950632	0.345669963903119	-0.335459337112469	0.737278613678031	0.97326445972651
ENSG00000140479	180.020593302164	-0.0666695191146493	0.198352064413444	-0.336117092160351	0.736782569811612	0.97326445972651
ENSG00000143297	1050.63784048581	-0.0602177296379663	0.177653400953995	-0.33896187359543	0.734638452114538	0.97326445972651
ENSG00000144395	4.96636022272137	-0.0961608095494931	0.286476420109147	-0.335667450440968	0.737121653829624	0.97326445972651
ENSG00000145494	551.031672689874	-0.0379124225388306	0.112088844671039	-0.338235465358723	0.735185751658394	0.97326445972651
ENSG00000147421	595.728634116011	-0.0233318491325254	0.0689738105678449	-0.338271134223842	0.735158874435841	0.97326445972651
ENSG00000149639	358.920831331397	0.030766022656666	0.0914449536594508	0.336443088715879	0.736536761180899	0.97326445972651
ENSG00000152465	627.917905587395	0.0268334993691654	0.0790137424841724	0.339605472738373	0.734153656198793	0.97326445972651
ENSG00000158079	76.796557189591	0.0418885337740129	0.124663683724272	0.336012321492609	0.736861574938534	0.97326445972651
ENSG00000159761	111.394283471494	-0.0383261911331259	0.114036638604399	-0.336086643750365	0.736805529963576	0.97326445972651
ENSG00000160194	727.670672990087	-0.0185933999467031	0.0551267151627644	-0.33728474282941	0.735902260023904	0.97326445972651
ENSG00000164162	16.492851232827	0.0575649071395419	0.171677992503094	0.335307433994515	0.737393186494735	0.97326445972651
ENSG00000164638	8.39744208417788	-0.0709806904626658	0.209423418220089	-0.338933874090768	0.734659545355088	0.97326445972651
ENSG00000166262	28.1327446108952	0.0442821575601029	0.131142804286625	0.337663646899911	0.735616672859508	0.97326445972651
ENSG00000166387	525.566455170509	-0.0332446762790359	0.0976726087525502	-0.340368468740914	0.733579060967173	0.97326445972651
ENSG00000167085	1219.99315637405	-0.0252228398667858	0.074591594135416	-0.338145875002959	0.735253261261769	0.97326445972651
ENSG00000167716	1800.84493873223	0.0190305676793448	0.0559031636752787	0.34042022719656	0.733540088231977	0.97326445972651
ENSG00000167778	1715.82082901956	-0.0248542398323504	0.0741687227467931	-0.335104056155869	0.737546593219058	0.97326445972651
ENSG00000168404	2146.70675322041	0.0388313402826517	0.114402221884691	0.339428200282604	0.734287177450269	0.97326445972651
ENSG00000170558	19.6700274212852	-0.10176498475278	0.304572111677007	-0.334124435072047	0.738285662091118	0.97326445972651
ENSG00000170955	12.6893945694629	0.0981211731068746	0.289812391350702	0.338567901288038	0.734935266933204	0.97326445972651
ENSG00000173402	404.128254766294	0.018730920366589	0.0562328646147802	0.333095610456697	0.739062112723903	0.97326445972651
ENSG00000178053	5.44737727824264	-0.101190059692442	0.298650077976996	-0.338824822608072	0.734741700471969	0.97326445972651
ENSG00000179242	8.87219442299141	0.0956917659009828	0.28549368820231	0.335179970189648	0.737489330480329	0.97326445972651
ENSG00000182473	4210.37609200565	0.0138446791593133	0.0409548323307736	0.338047511646393	0.735327383996895	0.97326445972651
ENSG00000184216	2783.22128561717	-0.0184030340252793	0.0547129422212348	-0.336356139482787	0.736602320195125	0.97326445972651
ENSG00000185187	2684.51126569678	-0.0245763118154724	0.0725769619592505	-0.338624146726769	0.734892889755227	0.97326445972651
ENSG00000185338	125.444540132921	0.0608967639088292	0.180113018228706	0.338103067216957	0.735285519213246	0.97326445972651
ENSG00000185480	22.3173646561884	-0.053886476200545	0.160395639127843	-0.335959733653324	0.736901231255065	0.97326445972651
ENSG00000188626	8.51408155551481	-0.0892169390602625	0.264120562332823	-0.337788691165358	0.73552243264818	0.97326445972651
ENSG00000188878	165.150544132646	0.0269814656638159	0.0799533354660523	0.337465166481667	0.735766266750364	0.97326445972651
ENSG00000196110	206.712674499161	0.0375736819328817	0.112520673314223	0.333926920504236	0.738434705025088	0.97326445972651
ENSG00000197114	290.568807362561	0.0234956297927433	0.0691378548766712	0.3398374137389	0.73397897085027	0.97326445972651
ENSG00000197385	61.6020383713309	0.0729948569748764	0.217606160117467	0.335444809721713	0.737289570699554	0.97326445972651
ENSG00000198912	687.085842631906	0.0166364182814189	0.0496562972885047	0.335031389568996	0.737601407739682	0.97326445972651
ENSG00000207650	23.2024145829565	-0.0693841855824144	0.204987043497102	-0.338480834684537	0.735000867389815	0.97326445972651
ENSG00000211806	55.2354829276053	-0.0344517224009468	0.103200418230931	-0.333833166488282	0.738505454506461	0.97326445972651
ENSG00000211885	8.03431875022108	0.0848040199341861	0.250043985249006	0.339156408220474	0.734491906277041	0.97326445972651
ENSG00000213064	1771.40164910446	0.0214343009597474	0.0636510542058106	0.336746990716624	0.736307636613746	0.97326445972651
ENSG00000214413	515.69081883971	0.0291750171873096	0.0869002982609509	0.335729770451427	0.737074653978315	0.97326445972651
ENSG00000220323	317.775168599843	-0.0365976031945987	0.10940686988348	-0.334509187892639	0.737995358895103	0.97326445972651
ENSG00000220517	11.187503885722	-0.0802102157584259	0.237839829166769	-0.337244674449308	0.735932462454444	0.97326445972651
ENSG00000224858	4.3290610462317	-0.0758101199052933	0.227250803753261	-0.333596707484496	0.738683903116904	0.97326445972651
ENSG00000225094	4.27486089765685	-0.108621769915518	0.324473735606291	-0.334762903729495	0.737803945991898	0.97326445972651
ENSG00000225675	5.01006638150767	-0.103637780717292	0.308020312213602	-0.336464111644114	0.736520910351965	0.97326445972651
ENSG00000225721	16.2082501009356	-0.0646085755629159	0.190224177967243	-0.339644393543083	0.73412434220421	0.97326445972651
ENSG00000227191	692.505111673833	-0.0577924587664487	0.173495432458326	-0.333106514376571	0.739053882173957	0.97326445972651
ENSG00000227288	17.6470818177313	-0.0723699983072572	0.217227271277974	-0.333153373798307	0.739018511857147	0.97326445972651
ENSG00000229162	12.778406232798	0.0726394630558448	0.21690062115452	0.334897441368305	0.737702452261529	0.97326445972651
ENSG00000231721	120.686523787436	-0.032001636089713	0.0943393738556233	-0.33921823711368	0.734445331673225	0.97326445972651
ENSG00000231747	28.5964943782242	-0.0663068450379724	0.195096751124258	-0.339866474740737	0.733957084654506	0.97326445972651
ENSG00000233098	19.4217894001329	0.0727562929001187	0.217018948651951	0.335253181125686	0.737434108096232	0.97326445972651
ENSG00000234199	12.9118300288732	0.0640840501993181	0.18863858522129	0.339718674862525	0.734068396795309	0.97326445972651
ENSG00000236936	6.58400631239882	0.118826105045817	0.356522929276442	0.333291621066203	0.738914163602398	0.97326445972651
ENSG00000237481	4.55032782226133	0.0852246085432867	0.251294482566328	0.339142378586812	0.734502474686108	0.97326445972651
ENSG00000240591	21.755564182213	0.0418153118764601	0.124917636326301	0.334743060357251	0.737818916002809	0.97326445972651
ENSG00000242732	74.8810493209532	0.0522075144916999	0.154806076254572	0.337244607930291	0.735932512594968	0.97326445972651
ENSG00000244560	65.4620688636117	0.0436400927014351	0.130134368546823	0.335346405325148	0.73736379184019	0.97326445972651
ENSG00000245532	9048.7200707239	0.0299418357386424	0.0895356622189445	0.334412400563082	0.738068383229119	0.97326445972651
ENSG00000251584	3.45027902597519	0.121967697646596	0.360657065074747	0.338181917000067	0.735226102055394	0.97326445972651
ENSG00000256812	5.71128006149565	0.10909773572397	0.326690816456198	0.333947972298136	0.738418819039426	0.97326445972651
ENSG00000258940	7.37809861068996	0.0759236669218321	0.225274831827013	0.337026849853042	0.736096659715965	0.97326445972651
ENSG00000260331	3.86833553505539	-0.111637462595056	0.329546930363535	-0.338760438374907	0.73479020645736	0.97326445972651
ENSG00000261115	4.04020779028007	-0.0962981095450234	0.288795469229143	-0.333447438777567	0.738796559039858	0.97326445972651
ENSG00000263482	48.3826844310652	0.0561192526608492	0.166124267681641	0.33781489871423	0.735502681707588	0.97326445972651
ENSG00000263563	8.19324219684414	0.0739095347261324	0.221719945673766	0.333346350512287	0.738872855454825	0.97326445972651
ENSG00000264538	132.706768346755	-0.0295601333713178	0.088392786177482	-0.334417938947695	0.738064204551795	0.97326445972651
ENSG00000265728	7.09318905915413	-0.0941197525730553	0.281243527002124	-0.334655711284493	0.737884814077727	0.97326445972651
ENSG00000273387	8.81655190131032	0.0706190210734843	0.208875508227958	0.338091438640158	0.735294282047144	0.97326445972651
ENSG00000273812	22.2825796409575	-0.0625110233954465	0.186472510983998	-0.335229160939495	0.737452226168248	0.97326445972651
ENSG00000275709	6.14818544196306	-0.0736540077353707	0.220695538438101	-0.333735825638489	0.738578913059036	0.97326445972651
ENSG00000279766	4.17787590629754	-0.109660462158992	0.322822821902262	-0.339692409330938	0.734088178672263	0.97326445972651
ENSG00000283929	5.90747740165594	-0.0837249019533658	0.246528029980651	-0.339616156264004	0.734145609645889	0.97326445972651
ENSG00000286688	4.56412816769383	0.0940893136409381	0.277191104851623	0.339438430722022	0.734279471685713	0.97326445972651
ENSG00000288302	36.4911833297877	-0.0454294089257572	0.134987630476858	-0.336544976493573	0.736459941065978	0.97326445972651
ENSG00000135925	52.3177284940227	0.0447671554765314	0.133248390789029	0.335967700708752	0.736895223279753	0.97326445972651
ENSG00000163661	37.1169683503206	-0.0481914406553841	0.143940294551323	-0.334801598159861	0.737774754866423	0.97326445972651
ENSG00000237781	125.754918115043	-0.0682547984410104	0.203966220172967	-0.334637757090998	0.737898359357597	0.97326445972651
ENSG00000060237	4525.87832101696	-0.0346279276614869	0.101956442679373	-0.339634521875022	0.734131777214836	0.97326445972651
ENSG00000117523	4373.81587152103	0.0337493511982735	0.0999567151676247	0.337639658743054	0.735634752104093	0.97326445972651
ENSG00000138795	5238.33649313669	-0.0300804446728533	0.0898295109846391	-0.334861498667148	0.737729566596495	0.97326445972651
ENSG00000164463	1900.74762743686	-0.032812094858918	0.0983039717236894	-0.333781985443533	0.738544078131702	0.97326445972651
ENSG00000008838	1299.38104204267	-0.0158605862649573	0.0478072342154204	-0.331761218260172	0.740069570556743	0.973303066661978
ENSG00000066827	426.970848297372	-0.0241181795364585	0.0726045982273937	-0.332185290261116	0.739749350391925	0.973303066661978
ENSG00000099960	3.42144340395907	0.136232083701562	0.410482277478184	0.331882985395886	0.739977618603773	0.973303066661978
ENSG00000100823	2261.0525705151	0.0203236306058682	0.0612026349700328	0.332071170070039	0.739835519028527	0.973303066661978
ENSG00000106144	2039.46329490089	0.013478843986226	0.0405910502560256	0.332064430489209	0.73984060798028	0.973303066661978
ENSG00000117013	13.3409219594847	0.0595291966956677	0.178780445799799	0.332973756885746	0.73915409286373	0.973303066661978
ENSG00000117791	10.2089340297125	0.0801711678138389	0.241073629186194	0.332558845546388	0.739467313168691	0.973303066661978
ENSG00000128708	326.810108665653	0.04839474220178	0.145800942292531	0.331923384313129	0.739947112348029	0.973303066661978
ENSG00000157404	68.4754164563778	0.0514518504960172	0.155086378076082	0.331762538620743	0.740068573471951	0.973303066661978
ENSG00000163596	68.0018089173873	0.0432338324081085	0.130359663322181	0.331650384070547	0.740153269769756	0.973303066661978
ENSG00000163945	564.73595820555	-0.0365571105844778	0.110153121636256	-0.331875393465431	0.739983351510303	0.973303066661978
ENSG00000183751	653.411271168113	-0.0272905219764842	0.0821234621648081	-0.332310904303044	0.739654506879643	0.973303066661978
ENSG00000188483	83.131526194713	0.051874197522007	0.155930672742695	0.332674749679339	0.739379811742797	0.973303066661978
ENSG00000188765	4.27169192207904	0.0785851343928862	0.236254448293692	0.332629226499031	0.739414178908673	0.973303066661978
ENSG00000196967	182.604759066335	0.0313407755198342	0.0944952792807083	0.331664986424699	0.740142242260457	0.973303066661978
ENSG00000213145	189.852427504434	0.038858424315038	0.116973300559105	0.33219909269298	0.739738928822725	0.973303066661978
ENSG00000218283	135.651830985239	-0.0210884637077452	0.0635180246987112	-0.332007549160657	0.739883558632775	0.973303066661978
ENSG00000253392	19.2074007073698	-0.0506589745214654	0.152708771345817	-0.33173585299004	0.740088725503962	0.973303066661978
ENSG00000285106	48.9145163138017	-0.0552866351191192	0.166156884932994	-0.33273755187102	0.739332400853796	0.973303066661978
ENSG00000286940	77.5817494862172	-0.0559912471130956	0.168371576529723	-0.332545719812818	0.739477222608659	0.973303066661978
ENSG00000101608	7839.33774899188	-0.0237265379000477	0.0713613865436927	-0.332484261436267	0.739523621969276	0.973303066661978
ENSG00000175984	22.0267144452357	-0.058520842522081	0.176586529758298	-0.331400376926718	0.740342080219207	0.973390057274473
ENSG00000182827	645.707382318837	0.0233691024644364	0.0705386591132846	0.331294963048642	0.740421695600438	0.973390057274473
ENSG00000198185	6.46874204501124	-0.104475088578041	0.315341744879421	-0.331307510897391	0.740412218507388	0.973390057274473
ENSG00000237037	47.0095709751996	-0.0391260703751911	0.118038779845463	-0.331467933050605	0.740291058925715	0.973390057274473
ENSG00000009307	9407.29469633315	0.0138759456872864	0.0421639197912878	0.329095249112811	0.742083695085205	0.973428249664864
ENSG00000065413	3978.61848133775	0.0335906151189045	0.101438270036061	0.331143414679322	0.740536159606313	0.973428249664864
ENSG00000070501	507.227537137837	-0.033340570366594	0.101160422465069	-0.329581169731737	0.741716452698052	0.973428249664864
ENSG00000077713	148.905630147393	0.0362463379885534	0.109986974479058	0.32955118694946	0.741739110970329	0.973428249664864
ENSG00000083750	159.585804224017	0.0232730015370978	0.0705936763099551	0.329675443377013	0.741645210671139	0.973428249664864
ENSG00000089597	5322.61305147307	-0.0157818315049702	0.0479084669561181	-0.329416333013237	0.741841024133725	0.973428249664864
ENSG00000100379	357.554858040761	-0.0243930492485563	0.0741573391946462	-0.32893641429785	0.742203749812575	0.973428249664864
ENSG00000111445	228.875690793676	0.0183908531945825	0.0557099207764047	0.330118099941218	0.741310727382403	0.973428249664864
ENSG00000121892	1810.49646103827	0.0232687490073043	0.0707444280163725	0.328912815606046	0.742221587334726	0.973428249664864
ENSG00000122218	3944.65197095243	-0.0222168965176259	0.0672037426741511	-0.330590167058825	0.740954074537253	0.973428249664864
ENSG00000124107	289.980176162413	-0.0909700175985673	0.274771012905058	-0.331075744259822	0.740587272716299	0.973428249664864
ENSG00000124875	13.2886962720034	0.0795162628859663	0.240349501595164	0.33083597993018	0.740768381747997	0.973428249664864
ENSG00000127586	308.692842555702	0.0286710100327432	0.0868927208820997	0.32995870933361	0.741431161614638	0.973428249664864
ENSG00000136866	32.8790800214004	0.0589058208191408	0.17895010654328	0.329174550141405	0.742023758034562	0.973428249664864
ENSG00000137817	1299.27137864603	-0.0115281768122655	0.0350931679635216	-0.32850202706831	0.742532111874715	0.973428249664864
ENSG00000142102	9933.51392475886	-0.0403372185854852	0.122782730196558	-0.328525180380914	0.742514608636288	0.973428249664864
ENSG00000150991	14705.9625422021	-0.0296821613798528	0.0903141741585537	-0.32865451803549	0.742416835538614	0.973428249664864
ENSG00000154134	233.868543334354	0.047138014951916	0.142955281267566	0.329739583833135	0.741596741379733	0.973428249664864
ENSG00000162231	5199.2098471345	-0.0122882655658019	0.0372434214035774	-0.329944594312207	0.741441827114062	0.973428249664864
ENSG00000165533	41.207402581972	0.0321204241658948	0.0977713661368499	0.328525880685109	0.742514079228532	0.973428249664864
ENSG00000168209	1069.30337849191	0.0427625025785788	0.129457743232882	0.330320160931998	0.741158060868445	0.973428249664864
ENSG00000169139	319.508771860488	-0.0241363471495471	0.0731805921838511	-0.329818964690933	0.741536756728556	0.973428249664864
ENSG00000170345	1984.86547719171	-0.0468794618249596	0.142507045365354	-0.328962415189873	0.742184096701806	0.973428249664864
ENSG00000171421	115.610430973369	-0.0396665587697232	0.120555240645182	-0.329032222551568	0.742131332735476	0.973428249664864
ENSG00000175581	216.064572051924	-0.035784772734658	0.108701197931759	-0.329203112895989	0.742002170207675	0.973428249664864
ENSG00000183060	228.886377659914	-0.0259858632449309	0.0790399053569176	-0.328768906384534	0.742330366866024	0.973428249664864
ENSG00000185414	384.125391351251	0.0205903262660196	0.0625108411361393	0.329388085199126	0.741862372427457	0.973428249664864
ENSG00000185973	199.729295865535	-0.0297392060747806	0.0900967858391898	-0.330080654906613	0.741339019973216	0.973428249664864
ENSG00000188659	15.2467496248277	0.117213620135565	0.356537335026694	0.328755528861485	0.742340479062465	0.973428249664864
ENSG00000196151	151.831391034005	-0.0287806720581613	0.0869673548187555	-0.330936500462061	0.740692450537987	0.973428249664864
ENSG00000197070	1462.36613565991	-0.0262714495484299	0.0798707121621097	-0.328924693886641	0.742212608892048	0.973428249664864
ENSG00000198918	568.856395779038	0.0878047477367667	0.265346404133764	0.330906115058953	0.74071540280067	0.973428249664864
ENSG00000204644	43.1931289025914	-0.334344454434455	1.01119993613874	-0.330641293067271	0.740915451512067	0.973428249664864
ENSG00000211667	47.9869131156683	-0.143254203085087	0.434345161384543	-0.329816504985211	0.741538615397288	0.973428249664864
ENSG00000229692	28.9084474516578	-0.0507513584231771	0.15371795455619	-0.330158949679657	0.74127986267602	0.973428249664864
ENSG00000231181	6.58046489519943	-0.0801169392094157	0.242307208853657	-0.330641996119079	0.740914920397751	0.973428249664864
ENSG00000244119	60.7406855678086	0.0451516421464443	0.13747064854846	0.32844569093982	0.742574700923625	0.973428249664864
ENSG00000254810	9.78740945913809	0.117495958423039	0.357286846149998	0.328856098927613	0.742264458286161	0.973428249664864
ENSG00000278607	11.8672052367749	0.0553063441487673	0.167881772358662	0.329436265603695	0.741825960192229	0.973428249664864
ENSG00000286831	23.2600273123601	0.0586275136647437	0.177189128481674	0.330875343014101	0.740738647356649	0.973428249664864
ENSG00000083845	10904.173967068	0.0389786831767529	0.11829861318866	0.329493999347147	0.74178232880327	0.973428249664864
ENSG00000051128	156.038010433688	-0.0352654871629633	0.106936096712339	-0.329780946258291	0.741565485403577	0.973428249664864
ENSG00000108819	7773.15090704687	-0.0253234241324968	0.0771539460302166	-0.328219429276879	0.742745758403664	0.97358618341928
ENSG00000084463	1943.10614333989	-0.0160100064503976	0.0488227012114959	-0.327921357342429	0.742971125001659	0.973616392208928
ENSG00000166839	105.414375757663	0.0707101960016474	0.215620819382649	0.327937701953364	0.742958766576919	0.973616392208928
ENSG00000242299	60.6356782417836	0.0633032990086324	0.192953535406712	0.328075351794929	0.742854689933215	0.973616392208928
ENSG00000027075	2651.56200536135	0.0212768198974031	0.0648604064473071	0.328040187578666	0.742881277047667	0.973616392208928
ENSG00000250959	47.9575133081202	-0.0405738272353161	0.123779309660178	-0.327791674931027	0.743069182318303	0.973678603842411
ENSG00000213169	3.44345538898079	-0.0870785359784634	0.265834140601284	-0.327567165682717	0.743238951310872	0.973834767802258
ENSG00000059758	740.963807257711	0.0336610280863396	0.103346584232457	0.325710117429967	0.744643688714797	0.973885381959141
ENSG00000066777	1817.25760826585	0.027352457529985	0.0840254012320696	0.325526056750866	0.744782965130093	0.973885381959141
ENSG00000075651	171.938648205353	0.036444038552988	0.111348084307962	0.327298298659476	0.743442279113431	0.973885381959141
ENSG00000083844	767.578029652163	-0.0210914459268025	0.0645188334274654	-0.326903708674683	0.743740715953944	0.973885381959141
ENSG00000087157	2709.00928936779	0.0374459214977851	0.114819735493228	0.326127919881801	0.744327573814814	0.973885381959141
ENSG00000100889	702.024991302345	0.0253321080302864	0.07773573666334	0.325874676405208	0.744519176064262	0.973885381959141
ENSG00000108262	1927.8630422907	0.0180904131690009	0.0553640679015299	0.326753684378403	0.743854192639732	0.973885381959141
ENSG00000115946	239.660669513813	-0.0196660524381274	0.060242774659351	-0.326446657700133	0.744086441495672	0.973885381959141
ENSG00000129680	252.910567575216	0.0207005245716554	0.0632449141047756	0.327307339486011	0.743435441794534	0.973885381959141
ENSG00000131584	1313.23219512704	0.0211442957545298	0.0646851945737265	0.326879989986427	0.743758656131937	0.973885381959141
ENSG00000135048	2299.78517216832	0.0281592698875996	0.0865017797732753	0.325533994345622	0.744776958679141	0.973885381959141
ENSG00000156787	255.275774614498	-0.0296612785913626	0.0911462538929042	-0.325425097845647	0.744859363016143	0.973885381959141
ENSG00000160606	5.18441227862331	0.0872120226048974	0.266787347582072	0.326897146342625	0.74374567951153	0.973885381959141
ENSG00000162032	2128.3712542221	-0.0260537080835315	0.079936787031831	-0.325928887699188	0.74447815884649	0.973885381959141
ENSG00000166855	815.311764444082	-0.0149807307553381	0.0458180620920303	-0.32696124784256	0.74369719545266	0.973885381959141
ENSG00000171497	784.158548040383	0.0131958917994178	0.04055583614301	0.325375902814229	0.7448965909182	0.973885381959141
ENSG00000173890	273.196882181995	-0.036317385436279	0.111563504344451	-0.325531056501681	0.74477918177086	0.973885381959141
ENSG00000186153	107.899894846014	0.0254807614450892	0.0782320941742043	0.325707265209462	0.744645846890724	0.973885381959141
ENSG00000198431	1875.10688137861	-0.0291212004769256	0.0893883189239629	-0.32578306458249	0.744588492826269	0.973885381959141
ENSG00000246339	14.8078278532148	0.0625716472532985	0.192295061858998	0.325393937048575	0.744882943602723	0.973885381959141
ENSG00000248445	44.5731872598326	0.0341840770632323	0.104986698296665	0.325603887138512	0.744724070830004	0.973885381959141
ENSG00000251593	10.4421240175691	-0.0614593287593492	0.187857288242947	-0.327159671760335	0.74354712121122	0.973885381959141
ENSG00000253981	236.27467298593	0.0525467647338574	0.161375711131429	0.325617556480119	0.744713727385245	0.973885381959141
ENSG00000254413	6.08335352836214	-0.0808319517094945	0.247515442398528	-0.326573368215733	0.743990589112532	0.973885381959141
ENSG00000254995	168.405889909971	-0.0435379961972453	0.133327907415315	-0.326548260160005	0.744009582224864	0.973885381959141
ENSG00000263465	952.515977646829	-0.0197159384526355	0.0604563219798131	-0.326118721863676	0.744334532694361	0.973885381959141
ENSG00000270100	7.66389117084338	0.0695183692021612	0.213127703354905	0.326181759141831	0.744286841445184	0.973885381959141
ENSG00000273486	32.0734484223215	0.0439436475456255	0.134247366614499	0.327333404399752	0.743415729757951	0.973885381959141
ENSG00000284770	28.6753006987023	0.0427828973966109	0.131023659842709	0.32652802896798	0.744024886322938	0.973885381959141
ENSG00000166736	16.241288830716	-0.0663256950308224	0.2034201504397	-0.326052728244753	0.744384461632212	0.973885381959141
ENSG00000025708	6892.73494863753	0.0533667657470253	0.163321463492561	0.326759046887038	0.743850136402796	0.973885381959141
ENSG00000172725	1636.98539453245	-0.0311081398052453	0.0953522196739698	-0.326244526992773	0.74423935500718	0.973885381959141
ENSG00000010322	3534.99556761584	0.0151458902781151	0.0466226925546465	0.324860908888146	0.745286343742808	0.97393128308476
ENSG00000081320	5636.90935210384	-0.021001124546411	0.0646039824125917	-0.325074767253323	0.745124485558118	0.97393128308476
ENSG00000151247	257.206345666031	0.0230775692175719	0.0710282252740119	0.324907022927061	0.745251441493157	0.97393128308476
ENSG00000168228	156.044869262351	0.0281759662610523	0.0866912931647274	0.325014949396515	0.745169757424684	0.97393128308476
ENSG00000251442	62.7716316112315	0.076688526715854	0.236113863281528	0.324794680202303	0.745336471043774	0.97393128308476
ENSG00000269473	6.01322558883988	0.0878665725317593	0.270437016613739	0.324905863967794	0.745252318666166	0.97393128308476
ENSG00000286977	23.5409029797041	-0.060553037901774	0.18620767127333	-0.325190887613268	0.745036604858544	0.97393128308476
ENSG00000173230	1601.99821568204	-0.0247201306231932	0.0760253295571278	-0.325156507274561	0.745062623793287	0.97393128308476
ENSG00000004777	228.578302282375	-0.0334195688926191	0.104031829850641	-0.321243689941817	0.748025725472142	0.974015088105953
ENSG00000006015	612.794490079951	-0.032228376295373	0.102791705739699	-0.313530902746038	0.753877346354146	0.974015088105953
ENSG00000007314	20.0237477442334	-0.0638617330460555	0.201128737868879	-0.317516699615986	0.750851570085263	0.974015088105953
ENSG00000019144	22.4313743232398	0.0598416938917777	0.186976975019655	0.320048465248125	0.748931591221274	0.974015088105953
ENSG00000033122	9.12989163145609	0.116451911834083	0.371220577954149	0.313700044528421	0.753748866948282	0.974015088105953
ENSG00000037474	1607.06942397208	0.0174047968361836	0.0553956095621747	0.314190907433719	0.753376048103483	0.974015088105953
ENSG00000042317	32.0491483313181	0.034762817475569	0.107985460294953	0.321921278851962	0.747512332407379	0.974015088105953
ENSG00000048471	1128.59062908758	0.0280603688061009	0.0872748968900947	0.321517066258323	0.747818581252154	0.974015088105953
ENSG00000050130	601.894829359371	-0.0233902271546387	0.0744630365792155	-0.314118631594558	0.753430939242653	0.974015088105953
ENSG00000061918	94.6535792898988	-0.0570006460491931	0.179996165261034	-0.316677002349076	0.751488700804226	0.974015088105953
ENSG00000065883	1575.50015678942	0.0184406371884352	0.0590044852342264	0.312529413912053	0.754638212671536	0.974015088105953
ENSG00000069966	517.072096106707	0.0207583154611138	0.0658848990389444	0.315069397751428	0.752708963127484	0.974015088105953
ENSG00000075856	1530.80600214973	0.0122195068853764	0.0378714497228332	0.322657489343724	0.746954650090509	0.974015088105953
ENSG00000078124	481.820424344896	-0.025309712236004	0.0806317921070948	-0.313892468151864	0.753602711040367	0.974015088105953
ENSG00000078808	3222.99353097398	-0.0162802743714428	0.0513985307605219	-0.316745909475439	0.751436410279806	0.974015088105953
ENSG00000082898	2369.55932918007	0.0289424501299643	0.0918365247430828	0.315151844115751	0.752646366634877	0.974015088105953
ENSG00000083520	772.983858160671	0.026930766814288	0.0842884956108374	0.319507029033098	0.749342062105583	0.974015088105953
ENSG00000085871	253.685417467054	0.0312687089822824	0.0999173538406962	0.312945727447264	0.754321895659433	0.974015088105953
ENSG00000086475	580.043585065236	-0.0168449196501542	0.052994105839767	-0.31786402248368	0.750588084183745	0.974015088105953
ENSG00000089692	202.438646371697	-0.0535000903929452	0.167948455366284	-0.318550654581878	0.750067277302329	0.974015088105953
ENSG00000095906	1042.09298461619	-0.0260375062043837	0.0831033200012787	-0.313314873629393	0.754041451095386	0.974015088105953
ENSG00000096092	66.0049613576578	0.0316580841819455	0.0989257372571625	0.320018683304312	0.748954167510372	0.974015088105953
ENSG00000096093	182.42884250253	-0.0280618080193925	0.0867951352711767	-0.323310839158418	0.74645984598586	0.974015088105953
ENSG00000100479	17.294017228921	-0.0657498675860514	0.20546645965854	-0.320002922595345	0.748966115048693	0.974015088105953
ENSG00000101935	224.554900377679	0.0256515231947371	0.0811216929132439	0.316210402834791	0.751842812238385	0.974015088105953
ENSG00000103227	414.126614881593	0.0253306669190611	0.0781161925376776	0.324269093208087	0.745734316602484	0.974015088105953
ENSG00000104529	9960.03392325759	-0.0287869223345176	0.0908483735254182	-0.316867778887241	0.751343931849179	0.974015088105953
ENSG00000107249	11.8604635368998	-0.0841201039006593	0.269594511984574	-0.312024541157843	0.755021872619503	0.974015088105953
ENSG00000107819	1179.35021085212	0.0178084629209396	0.0561155173077684	0.317353626507053	0.750975290552737	0.974015088105953
ENSG00000107862	2009.24373540608	0.0202355043675664	0.063871964520808	0.31681355848972	0.751385075590374	0.974015088105953
ENSG00000108219	6197.45158395074	-0.0133010714751461	0.0416291884846219	-0.319513109895466	0.749337451718461	0.974015088105953
ENSG00000108439	285.649511965183	-0.0181981851540321	0.057682112775125	-0.315490960342908	0.752388913487587	0.974015088105953
ENSG00000108576	15.5739736012259	-0.0811951074005379	0.251745898891544	-0.322528024321532	0.747052710758582	0.974015088105953
ENSG00000110719	10199.1369873794	-0.0341086562874109	0.105342032382684	-0.323789616698318	0.746097317763067	0.974015088105953
ENSG00000110801	122.519961383836	-0.0210976045716554	0.0664875810434301	-0.317316470843996	0.751003480743663	0.974015088105953
ENSG00000111252	3572.92955736662	-0.0245937383346024	0.0761722038013354	-0.322870248033591	0.746793509212631	0.974015088105953
ENSG00000112343	3440.27452865623	0.0231957428495501	0.0742574208010528	0.312369357827484	0.75475983500541	0.974015088105953
ENSG00000112394	130.546087006239	-0.0485860666219394	0.152939097875909	-0.317682445474871	0.750725828417464	0.974015088105953
ENSG00000113971	136.781536122668	-0.0328774261013164	0.103830078548989	-0.316646453135488	0.751511883595915	0.974015088105953
ENSG00000115484	2111.41366301868	-0.0148471598915045	0.0473755948376416	-0.313392579921928	0.753982420870013	0.974015088105953
ENSG00000117266	106.920153898568	-0.0309821869001707	0.0979291696173213	-0.316373426030672	0.751719084826385	0.974015088105953
ENSG00000119707	2882.3298062176	0.0285511478118483	0.0903166429219715	0.316122775251012	0.751909320343572	0.974015088105953
ENSG00000120279	33.9705947694246	0.0779686580751747	0.244301498281474	0.319149324190155	0.749613282454375	0.974015088105953
ENSG00000120685	969.907898250827	0.02112687727224	0.0676703295345685	0.312202961291147	0.754886281725765	0.974015088105953
ENSG00000120903	8.77397093767172	-0.10490446773654	0.335559649789877	-0.312625394031225	0.754565282866161	0.974015088105953
ENSG00000124196	9.07800458683402	-0.0688297572875387	0.215144714480543	-0.31992306877594	0.749026649835818	0.974015088105953
ENSG00000124279	161.288053537408	0.0277686537266426	0.088722293715562	0.312983947593455	0.754292857874334	0.974015088105953
ENSG00000124343	4.70762749121828	0.117244958755902	0.369465081918058	0.31733704886868	0.750987868050393	0.974015088105953
ENSG00000125885	91.3139862612458	0.0331592788747866	0.102977047549847	0.322006502067711	0.747447768718846	0.974015088105953
ENSG00000125900	33.5247602128628	-0.0497646123888185	0.155518822350024	-0.319990928665947	0.748975207188379	0.974015088105953
ENSG00000128268	152.757457196195	-0.0405245357560255	0.128398468690159	-0.31561541324777	0.752294437178076	0.974015088105953
ENSG00000129437	9.65765460814889	-0.069851191920884	0.216068667580514	-0.323282374548153	0.746481401030299	0.974015088105953
ENSG00000131459	11.1182544237653	-0.109167360916119	0.336867648634482	-0.324066028182395	0.745888045799484	0.974015088105953
ENSG00000132561	15.5314285107445	0.0766662311028207	0.23767268241791	0.322570647677612	0.747020426105581	0.974015088105953
ENSG00000133027	172.800111161747	0.0236057556592171	0.0738190265156971	0.319778745039363	0.749136061258009	0.974015088105953
ENSG00000133063	61.4531986524864	0.0727943909520202	0.231277808044786	0.314748706620065	0.752952459791001	0.974015088105953
ENSG00000133466	463.325884585076	-0.0286667808112217	0.0886626263323983	-0.323324291159042	0.746449659424237	0.974015088105953
ENSG00000133619	275.094629331993	-0.0225952125205884	0.070231196837239	-0.321726149320121	0.747660165960284	0.974015088105953
ENSG00000136305	1333.85973172549	0.0268100264357331	0.082657486471429	0.324350855321498	0.745672421927958	0.974015088105953
ENSG00000137752	3561.58227569047	0.034473614474341	0.110025980691088	0.313322492176917	0.754035663539436	0.974015088105953
ENSG00000138031	450.444902281662	0.0248213997778934	0.0768512537592941	0.322979763682666	0.746710567689393	0.974015088105953
ENSG00000138035	347.328743106869	0.0348978903371646	0.110261065050083	0.316502387504721	0.751621213278672	0.974015088105953
ENSG00000138095	1445.04341530747	0.0243877649406991	0.0763383003994233	0.319469582281705	0.749370453674148	0.974015088105953
ENSG00000138777	369.793001895552	0.0254128407406732	0.0799931215362371	0.317687824310758	0.750721747920859	0.974015088105953
ENSG00000139323	410.857930620101	-0.0240831986035792	0.0752418852156728	-0.32007702271876	0.748909943349729	0.974015088105953
ENSG00000139880	41.4884769174712	-0.0427455961365838	0.133825303049089	-0.319413408097452	0.749413044739989	0.974015088105953
ENSG00000140992	1484.43752082813	0.0280106760477851	0.0895713136072316	0.312719272719516	0.754493951934913	0.974015088105953
ENSG00000141873	245.144612488825	-0.0298158535223825	0.0946219940713686	-0.315104895167332	0.752682011906691	0.974015088105953
ENSG00000142197	920.672990799864	0.0225771797537745	0.0718012511077184	0.314439921386656	0.753186939686401	0.974015088105953
ENSG00000143420	2171.04627107565	-0.0197038754704285	0.0623570820459062	-0.31598456540867	0.752014223416859	0.974015088105953
ENSG00000145715	602.967022777204	0.0278717841521441	0.0884957209250515	0.314950642367773	0.752799129700266	0.974015088105953
ENSG00000148300	704.925889136377	0.018974598291599	0.0593370264835906	0.319776696205806	0.749137614509372	0.974015088105953
ENSG00000151702	5558.0565540118	0.0209263271634656	0.064729085113359	0.32329094605335	0.746474910171376	0.974015088105953
ENSG00000152078	11.4162367370188	-0.0814713715242813	0.260452185833381	-0.312807401725555	0.754426991634461	0.974015088105953
ENSG00000152213	851.037925602169	-0.0359249445815681	0.113682594640357	-0.31601094868761	0.751994197810109	0.974015088105953
ENSG00000154114	218.927350164329	0.0301471828794818	0.0964688057055278	0.312507060277147	0.754655198234851	0.974015088105953
ENSG00000157045	483.038427806216	0.0274993229553991	0.0878626793903992	0.312980700636407	0.754295324738917	0.974015088105953
ENSG00000159202	2591.45612556259	-0.0112402482749128	0.035978810775479	-0.312413001781967	0.754726670529659	0.974015088105953
ENSG00000160124	71.1217957637784	-0.0404868331867267	0.126169546244859	-0.320892278618117	0.748292025531905	0.974015088105953
ENSG00000160321	5.43938038987192	-0.120723500202697	0.371981101579596	-0.324542025629937	0.745527710646134	0.974015088105953
ENSG00000161010	1068.83559237835	-0.0250929463746062	0.0776802553743376	-0.323028628751083	0.746673560744836	0.974015088105953
ENSG00000161048	208.344322804691	0.0326939459800947	0.104604845470118	0.312547146675288	0.754624738393763	0.974015088105953
ENSG00000162385	275.773844790158	-0.0348144822285084	0.111668064370998	-0.311767580324875	0.755217164007551	0.974015088105953
ENSG00000163449	90.9969284266176	0.027183976485987	0.0868535480285157	0.312986367316417	0.754291019499668	0.974015088105953
ENSG00000163492	34.360884527131	-0.0548993679477432	0.170283109258748	-0.322400549219023	0.747149268202956	0.974015088105953
ENSG00000163703	509.925266725032	-0.0189984659984027	0.059618764773052	-0.318665877609563	0.749979892388717	0.974015088105953
ENSG00000163823	3188.48837410523	0.0542540774627075	0.170617813769123	0.317986007815826	0.75049555063218	0.974015088105953
ENSG00000164951	550.504631503932	-0.0323745373049741	0.101819755192484	-0.317959292317802	0.750515815711853	0.974015088105953
ENSG00000166405	280.706527437161	-0.0413388686529759	0.130246397095183	-0.317389728813504	0.750947899867238	0.974015088105953
ENSG00000166441	9084.79110967318	0.039991788108256	0.128141221241077	0.312091516850911	0.754970973363633	0.974015088105953
ENSG00000166831	28.0955796045797	0.0843504240402072	0.267803964434205	0.314970781774706	0.752783838355574	0.974015088105953
ENSG00000168385	4096.74884727315	-0.017993038425308	0.0560578452022473	-0.320972708822328	0.74823107274409	0.974015088105953
ENSG00000168646	235.879029490585	0.0336076767120158	0.106617845602695	0.315216242853496	0.752597473734995	0.974015088105953
ENSG00000170653	908.09764233336	0.0247156071142481	0.0763409272099273	0.323753038082489	0.746125012946472	0.974015088105953
ENSG00000170677	69.1433305822028	-0.0354533745942556	0.112925917217215	-0.313952505039745	0.753557111658779	0.974015088105953
ENSG00000172382	11.9795883567612	-0.0514677225917393	0.162175554195904	-0.317358080549968	0.750971911269989	0.974015088105953
ENSG00000173212	7.24475968043021	-0.0987179349789648	0.313974296390543	-0.314414065462775	0.753206574736089	0.974015088105953
ENSG00000173349	245.077355034643	0.0222651921353904	0.0706780805185926	0.31502259218165	0.752744500463622	0.974015088105953
ENSG00000173456	609.74347862417	-0.0179742449145553	0.0569026898003276	-0.315876894003205	0.752095950593104	0.974015088105953
ENSG00000173875	721.532228251432	0.020382487911324	0.0628481370653284	0.324313318788385	0.745700837226211	0.974015088105953
ENSG00000174151	1858.10029187121	-0.0145905819306318	0.0452185407647808	-0.322668128689282	0.746946591715072	0.974015088105953
ENSG00000174684	113.156975756094	0.0282993165509567	0.090133109780232	0.313972486026032	0.753541935835941	0.974015088105953
ENSG00000177034	413.089934541944	0.036309156064756	0.115260192719428	0.315019046976101	0.752747192197983	0.974015088105953
ENSG00000178977	332.553765881361	0.0193061576669348	0.0601747765067924	0.320834721583978	0.748335645206845	0.974015088105953
ENSG00000179163	704.434917806036	-0.0223008532892215	0.069783598062665	-0.319571559912912	0.749293136551768	0.974015088105953
ENSG00000179455	13.0309001755952	0.0929091591219558	0.294501563048755	0.31547934129835	0.752397734077323	0.974015088105953
ENSG00000181929	978.534916202784	0.0155023554881754	0.049664615854045	0.312140851622288	0.754933481290585	0.974015088105953
ENSG00000182512	710.417910906495	-0.0495857348381996	0.15317417131246	-0.323721254133961	0.746149078155207	0.974015088105953
ENSG00000182901	5.16538458150296	-0.0803062600827219	0.25520749878602	-0.314670456255108	0.753011878020915	0.974015088105953
ENSG00000183837	350.884724090417	-0.0568920578901683	0.179624895835254	-0.316727019523773	0.751450744902469	0.974015088105953
ENSG00000184436	588.669217882251	0.0259995995725989	0.0809558455928285	0.321157779061011	0.748090826099136	0.974015088105953
ENSG00000185278	1458.80311972527	0.0390421510861614	0.125180166679565	0.311887674555515	0.755125889904358	0.974015088105953
ENSG00000185507	2462.96663723803	0.0586246463372278	0.182330059228761	0.321530342200318	0.747808522195123	0.974015088105953
ENSG00000186063	342.016391436187	0.0255500076168403	0.078729117081345	0.32453060016463	0.74553635919375	0.974015088105953
ENSG00000186193	78.0215768375468	-0.0694741138280275	0.219273847237714	-0.316837209285204	0.751367128711239	0.974015088105953
ENSG00000187510	11.3267568697338	-0.0741651994337837	0.230668648627469	-0.321522668447071	0.747814336520922	0.974015088105953
ENSG00000187601	275.715506620367	-0.0257929988107982	0.0815159409911831	-0.316416623511566	0.75168630091389	0.974015088105953
ENSG00000187987	5.64228286035198	0.10906630148096	0.339897681374657	0.320879804298342	0.748301479143375	0.974015088105953
ENSG00000187997	10.8425507730704	0.0826394685702711	0.26376733012272	0.313304413142531	0.754049397600182	0.974015088105953
ENSG00000188076	4.20616353136043	-0.135355277344854	0.423550050777808	-0.319573276160131	0.749291835353688	0.974015088105953
ENSG00000188707	518.648324597855	-0.0234631448568702	0.0724210674837737	-0.323982311668179	0.745951425845243	0.974015088105953
ENSG00000189308	306.248602867901	0.0288869036420233	0.0918357816696501	0.314549548300626	0.753103690522335	0.974015088105953
ENSG00000196724	118.247993548493	0.0433202883268763	0.13394651671169	0.323414818021136	0.746381108880496	0.974015088105953
ENSG00000196776	3836.03362026975	0.0250628736066962	0.0787296464232679	0.318340990278969	0.750226294517661	0.974015088105953
ENSG00000196781	246.124701630705	-0.0290559913623387	0.0916753954828343	-0.316944270698884	0.75128588922556	0.974015088105953
ENSG00000197124	55.4422441081368	0.0429472227197293	0.137034263598182	0.313404995159904	0.753972989665368	0.974015088105953
ENSG00000197149	136.326815457936	-0.0610128772040408	0.18877977013434	-0.323196056233263	0.746546767448995	0.974015088105953
ENSG00000197483	105.664028822573	-0.0317717527413562	0.101859231019933	-0.311918246615654	0.755102655051183	0.974015088105953
ENSG00000197619	189.371796353408	0.0338482311858264	0.105788908168519	0.319960114645545	0.748998566280075	0.974015088105953
ENSG00000198001	1725.66038458137	-0.0191650519177958	0.0612560531316614	-0.312867887139303	0.754381035966482	0.974015088105953
ENSG00000198483	14.8505368939021	0.0723869421241471	0.231001597162064	0.313361219201279	0.754006244126856	0.974015088105953
ENSG00000200170	13.7258384191006	-0.0637253183356226	0.200188511600394	-0.318326550440756	0.750237246619449	0.974015088105953
ENSG00000204673	631.68681537017	-0.0270056019522761	0.0851165988284824	-0.317277738114217	0.751032867816974	0.974015088105953
ENSG00000204959	13.5619079983982	0.0704376614448685	0.220137246634695	0.319971574650226	0.748989878801922	0.974015088105953
ENSG00000211769	4.13795509529117	-0.0951900038573537	0.29572747491383	-0.321884207360477	0.747540417704631	0.974015088105953
ENSG00000211873	3.84989239081608	0.114303354999768	0.353195430222553	0.323626370046023	0.746220921091682	0.974015088105953
ENSG00000212719	182.294093951849	0.0321176784895722	0.102735788399945	0.312624052336463	0.754566302328227	0.974015088105953
ENSG00000213385	6.0013818309499	-0.0826712159967238	0.259617627085871	-0.318434525901354	0.750155352306622	0.974015088105953
ENSG00000213862	11.1001456112298	0.0611383153817603	0.193818176313334	0.315441598639963	0.752426386613735	0.974015088105953
ENSG00000214826	83.0315909402607	0.0434895765829726	0.138242270229819	0.314589571703892	0.753073298018065	0.974015088105953
ENSG00000215595	3.79661027476655	-0.0983431132291743	0.313556324841065	-0.313637791484583	0.75379615331308	0.974015088105953
ENSG00000219928	17.5830391173049	0.0827254330970149	0.256332909057078	0.322726541048986	0.746902349944939	0.974015088105953
ENSG00000220008	11.4972561972454	0.0662568742755646	0.21152196289281	0.313238745373883	0.75409928394565	0.974015088105953
ENSG00000220842	55.1545964085755	0.0831702195329798	0.262828275775358	0.316443195800083	0.751666134599839	0.974015088105953
ENSG00000224429	50.5621052308665	-0.0474699666473854	0.149528775970646	-0.317463754646826	0.750891737724666	0.974015088105953
ENSG00000225205	61.7030890304413	0.0281117075284095	0.0877234380846442	0.320458342060016	0.748620904780191	0.974015088105953
ENSG00000226856	3.94057286414964	0.155959761417481	0.492170373120301	0.316881653051798	0.751333403913129	0.974015088105953
ENSG00000229119	61.6724510418917	-0.0546922080912538	0.175193045345787	-0.312182529753422	0.754901808348807	0.974015088105953
ENSG00000229337	10.0352471646517	-0.0766858202683141	0.244385023737577	-0.313790997072964	0.753679782585755	0.974015088105953
ENSG00000233306	40.512874103565	0.0844207972316205	0.261783292436807	0.322483518507963	0.747086421734649	0.974015088105953
ENSG00000234911	24.1139647154638	-0.0535217931240135	0.171347203616133	-0.312358719573374	0.754767918945464	0.974015088105953
ENSG00000235688	4.71925517701762	0.111209993977943	0.354938338465934	0.313322010968438	0.754036029097027	0.974015088105953
ENSG00000236953	3.48431118211367	-0.104225193555273	0.32837450700533	-0.317397335456314	0.750942128775686	0.974015088105953
ENSG00000239665	684.133042469245	0.0289603075510861	0.0895079269906225	0.323550198566437	0.746278597087345	0.974015088105953
ENSG00000242324	40.6221671924102	0.0503105606268406	0.157012354847406	0.320424215506707	0.748646771135759	0.974015088105953
ENSG00000244731	11.5353664125261	-0.0822817671470272	0.257590541086311	-0.319428527150215	0.749401581453024	0.974015088105953
ENSG00000244754	3152.96441002497	0.0316818233008499	0.09863619348566	0.321198762657603	0.748059769764239	0.974015088105953
ENSG00000245812	8.38251860889564	0.0880082709854909	0.278635330047019	0.315854672738879	0.752112817823904	0.974015088105953
ENSG00000248008	50.9355086760562	-0.0285261004677876	0.090128056298129	-0.316506331540401	0.751618220130822	0.974015088105953
ENSG00000249348	20.2082566703737	-0.044948447368059	0.143883860807076	-0.312393948257528	0.754741149000495	0.974015088105953
ENSG00000250731	15.8637664327059	0.0777826699728127	0.245128730113347	0.31731355984607	0.751005689346665	0.974015088105953
ENSG00000253641	18.2832115547807	0.0579324365676865	0.179410392841782	0.322904574534741	0.74676751176952	0.974015088105953
ENSG00000256673	8.49613189824871	-0.0687604453778953	0.217198426870848	-0.316578929085808	0.751563126168128	0.974015088105953
ENSG00000258317	16.4706030157041	-0.0469071186716691	0.14623145830308	-0.320773103243278	0.748382343641126	0.974015088105953
ENSG00000261064	8.19431278288918	0.0745925422241555	0.234852165797324	0.317614879006602	0.750777086337293	0.974015088105953
ENSG00000262528	5.17496925366121	-0.0798033228664797	0.252400519628946	-0.316177331900102	0.751867912396787	0.974015088105953
ENSG00000267521	5.31954788953944	0.117886390156272	0.369079173976014	0.31940677900166	0.749418070947155	0.974015088105953
ENSG00000268471	115.176713900276	0.0382861431076014	0.119457559087899	0.320499961659436	0.748589359423658	0.974015088105953
ENSG00000268575	157.616893626028	0.0538869372067451	0.172822060781655	0.311805894241861	0.755188044265636	0.974015088105953
ENSG00000271966	9.77009272412048	-0.0589300791382145	0.184555117660881	-0.319308832424242	0.749492335677361	0.974015088105953
ENSG00000272402	4.39252218660692	-0.0865506273997804	0.270450336017613	-0.320024107472892	0.748950055687583	0.974015088105953
ENSG00000272970	6.46290784710596	0.0779572787277545	0.244329998208778	0.31906552326473	0.749676826793987	0.974015088105953
ENSG00000273026	4.90561031679244	-0.0893103699263611	0.286273137199203	-0.311976075716159	0.755058705375298	0.974015088105953
ENSG00000273729	161.400513878442	0.0215988138246586	0.0673824244396891	0.320540764216502	0.748558433748554	0.974015088105953
ENSG00000274818	7.2509724414164	-0.0747910861950327	0.239856225462808	-0.311816322677143	0.755180118397953	0.974015088105953
ENSG00000277007	14.4188522248734	-0.0545242723750138	0.17366492230289	-0.313962495430814	0.753549523812987	0.974015088105953
ENSG00000277534	17.5255781405353	0.0465288540770654	0.144575738975727	0.321830304356094	0.747581255124592	0.974015088105953
ENSG00000278206	5.42259595388239	0.0862388581159287	0.270322314221242	0.319022343251129	0.749709569881506	0.974015088105953
ENSG00000278600	548.119072704735	0.0304579623879	0.0963719062678684	0.316046071593118	0.751967538854651	0.974015088105953
ENSG00000279133	16.3248031035016	-0.0556851635097387	0.174579567876315	-0.318967243344251	0.749751352391646	0.974015088105953
ENSG00000279570	5.4861979007792	-0.100498697784246	0.314146855497237	-0.319909927556572	0.749036611948555	0.974015088105953
ENSG00000280721	7.40233858960259	0.076340258416429	0.237041408838689	0.322054525369362	0.747411387845989	0.974015088105953
ENSG00000283839	118.96202593082	0.0408984260015793	0.126268371618015	0.323900795405079	0.746013141778161	0.974015088105953
ENSG00000285043	6.85779366049114	-0.0852120483354168	0.267237021439187	-0.31886318698103	0.749830260808221	0.974015088105953
ENSG00000285933	33.651465845758	0.0938910154707045	0.299775715718656	0.313204207504329	0.754125522009914	0.974015088105953
ENSG00000147036	22.4907190930533	-0.0575101511088107	0.181883245083863	-0.316192682191775	0.751856261808874	0.974015088105953
ENSG00000169184	14.2737276919062	-0.0535936496640831	0.171606102015068	-0.312306200273563	0.754807828413185	0.974015088105953
ENSG00000169314	19.7704882801666	-0.0461322315603435	0.144345471834618	-0.319595973285528	0.749274627261261	0.974015088105953
ENSG00000171055	428.371345717005	-0.0210941965721835	0.0658303636071134	-0.320432630420776	0.748640392992204	0.974015088105953
ENSG00000147443	3900.07092788748	0.0270190860994922	0.0866566967239146	0.311794553923213	0.755196663216388	0.974015088105953
ENSG00000163788	3226.66434536099	-0.0288242094253101	0.0893217483225369	-0.322700909539154	0.74692176325702	0.974015088105953
ENSG00000174791	236.961582955396	-0.0411195837031378	0.130084797096448	-0.316098303729149	0.751927894214036	0.974015088105953
ENSG00000248810	174.415331112594	-0.0721835716776242	0.22627805291402	-0.319003857192691	0.749723587861885	0.974015088105953
ENSG00000287263	792.155104515372	0.0240104310515187	0.0759764446083105	0.316024672848305	0.751983780875049	0.974015088105953
ENSG00000113790	44.0691666428832	-0.0391258126308847	0.125538484573493	-0.311663891465725	0.755295972437718	0.974037265637081
ENSG00000186994	48.3672317194551	0.0425571305274594	0.13657654637517	0.311599111684643	0.755345209423526	0.974037265637081
ENSG00000238000	21.6492577470198	-0.0727353315572987	0.233466364039807	-0.311545227752367	0.7553861655894	0.974037265637081
ENSG00000213420	125.1779245437	0.0317396180028283	0.101907959709228	0.311453767629049	0.755455684286893	0.974061656295693
ENSG00000196262	3373.29954809406	0.0256766833150172	0.0824793841951001	0.311310317912661	0.755564724181806	0.974136997707675
ENSG00000005513	47.8442603968393	-0.0487640487233464	0.15724861288532	-0.310107973791219	0.756478848768189	0.974194242506977
ENSG00000067596	2186.19116460709	-0.0239699131069243	0.0776445325558659	-0.308713470451738	0.757539496086552	0.974194242506977
ENSG00000070756	36016.6307377644	0.0145722520536798	0.0471853350360981	0.308830106695896	0.757450766028457	0.974194242506977
ENSG00000075975	710.818325394617	0.014179199431628	0.0456378497384377	0.310689471850508	0.75603670168877	0.974194242506977
ENSG00000101745	1424.37164580304	0.0382114855788546	0.123783655299036	0.308695727933897	0.757552993840259	0.974194242506977
ENSG00000103089	16.4707319086174	-0.0699612519883424	0.22660301627158	-0.308739279553521	0.757519861750519	0.974194242506977
ENSG00000104976	360.467574744786	-0.0284206091049353	0.0922597753678844	-0.308049840698274	0.75804440770539	0.974194242506977
ENSG00000116005	436.286816589507	0.0244509700937098	0.0793568304817682	0.308114247321499	0.757995400474951	0.974194242506977
ENSG00000116128	395.886962664901	-0.0278782437075922	0.0900992639186671	-0.309416997377004	0.757004342320696	0.974194242506977
ENSG00000117000	646.022346320925	-0.0292049882249643	0.0947819061459663	-0.308128306472207	0.757984702946099	0.974194242506977
ENSG00000122971	367.288237037553	-0.0243968814733738	0.0790821041150638	-0.308500662019267	0.757701396573427	0.974194242506977
ENSG00000131127	507.410116024181	0.0290500727555631	0.094289570429432	0.308094231665895	0.75801063035489	0.974194242506977
ENSG00000134086	1454.68359814542	0.0215637382307261	0.0697314901405583	0.309239601609831	0.757139271474894	0.974194242506977
ENSG00000136197	4.24102314077933	-0.0835624277443594	0.269995582880157	-0.309495536382349	0.756944607062159	0.974194242506977
ENSG00000137168	228.722809805669	0.0233519630022504	0.0752366524881005	0.310380143586848	0.756271892174953	0.974194242506977
ENSG00000137825	3.46508597875216	-0.111591644394224	0.362399133712386	-0.307924699629077	0.758139630773262	0.974194242506977
ENSG00000143641	1407.89071050438	-0.0191336698894417	0.0617670464837882	-0.309771487850947	0.756734735192417	0.974194242506977
ENSG00000143793	287.059564456112	-0.0247300525295444	0.080312011132845	-0.307924707409433	0.758139624852874	0.974194242506977
ENSG00000146007	1447.02434558934	0.0315150603772561	0.102251132906386	0.308212334489333	0.757920767465814	0.974194242506977
ENSG00000153827	4357.99014322034	-0.0213609820506206	0.069277061791586	-0.30834133980571	0.757822612750811	0.974194242506977
ENSG00000161405	4182.08433963407	0.0229551012325242	0.0743029947846636	0.308939112064729	0.75736784398489	0.974194242506977
ENSG00000161958	3.67591561609865	0.105780722198431	0.342757447119404	0.308616845782436	0.757613004924376	0.974194242506977
ENSG00000162745	21.3272058482371	-0.0625993802405501	0.201625860672664	-0.310472972225419	0.75620130972562	0.974194242506977
ENSG00000163644	1130.44231544404	0.0270003669997917	0.086876075592191	0.310791743477634	0.755958946827839	0.974194242506977
ENSG00000169129	99.5280686817549	0.0232614843543455	0.0747706106444887	0.311104645981116	0.75572106931118	0.974194242506977
ENSG00000174705	43.3808885050109	-0.070750742420145	0.228879599358283	-0.309117730975199	0.757231971897667	0.974194242506977
ENSG00000174943	717.041785728461	0.0118701397030556	0.0384610897419439	0.308627232943703	0.757605102612054	0.974194242506977
ENSG00000196655	660.562978943685	-0.020928784898575	0.0674931345770887	-0.310087611572859	0.756494332802821	0.974194242506977
ENSG00000197062	314.884313155152	-0.0218149372287779	0.0702226699452396	-0.310653771008556	0.756063844832777	0.974194242506977
ENSG00000204001	39.211618136475	-0.191381867540477	0.617864743196594	-0.30974718924783	0.756753214509058	0.974194242506977
ENSG00000211689	471.177119491185	0.0477757017383213	0.153611542406912	0.311016353261822	0.755788189641257	0.974194242506977
ENSG00000213337	37.0807740383431	-0.0347694682250717	0.112516853410387	-0.309015646733878	0.757309624565457	0.974194242506977
ENSG00000213468	29.0594062609484	0.0471385339803899	0.152743422812473	0.308612528856729	0.757616289149174	0.974194242506977
ENSG00000213658	133.710776988904	0.0312389379822429	0.101342255121894	0.30825185353009	0.757890698676448	0.974194242506977
ENSG00000224078	597.205460670068	0.0368166494089632	0.118649956644433	0.310296357876425	0.756335600561134	0.974194242506977
ENSG00000229659	11.9013999261927	0.0871217823588084	0.281311832857072	0.309698250066406	0.756790433639842	0.974194242506977
ENSG00000243199	40.1345045492061	-0.0571436607373677	0.183913738821312	-0.310709037310627	0.756021826310117	0.974194242506977
ENSG00000245888	16.8279332584506	-0.0639779850238514	0.207370253162794	-0.308520552239603	0.757686264032997	0.974194242506977
ENSG00000254859	32.3718769613294	0.140228090623454	0.451502720223456	0.310580832279488	0.756119300663108	0.974194242506977
ENSG00000257743	147.768812218553	-0.089605764823402	0.290549696101913	-0.308400821014702	0.757777357317641	0.974194242506977
ENSG00000262919	356.380226967653	0.0206959107579341	0.0669098204818625	0.309310510906904	0.757085336202335	0.974194242506977
ENSG00000267152	51.1026535483835	0.0372015262022099	0.120239358442718	0.309395581314024	0.757020631218646	0.974194242506977
ENSG00000269743	188.431649356632	-0.0278499690930954	0.0899107057223279	-0.309751423585804	0.756749994245121	0.974194242506977
ENSG00000271265	4.14684548080481	0.0859041948786999	0.27844508631297	0.308513955179458	0.757691283086229	0.974194242506977
ENSG00000273747	3.75528699104023	-0.105397642768967	0.342190027051627	-0.308009101484029	0.758075406821557	0.974194242506977
ENSG00000278709	9.02481121945659	0.0718948103601744	0.231942653261265	0.309968043174839	0.756585258130612	0.974194242506977
ENSG00000287356	5.01839771319164	0.0935565071485022	0.302623012563852	0.309151991964796	0.757205911056653	0.974194242506977
ENSG00000266998	34.0237946918901	0.0513335227930195	0.16601160469744	0.309216472466344	0.757156864299095	0.974194242506977
ENSG00000137076	21523.0492533137	-0.0388406078013515	0.124862518318909	-0.311066990513113	0.755749694859882	0.974194242506977
ENSG00000211746	301.195598290974	-0.0341854157739542	0.110016109364573	-0.310731000863427	0.756005127798832	0.974194242506977
ENSG00000166557	737.680844163591	-0.0269828966829588	0.087663632923794	-0.307800347567332	0.758234257099779	0.974250798672562
ENSG00000113441	2180.15673705613	-0.0272453009592548	0.0885541555287025	-0.307668237550117	0.758334790849424	0.974257182851586
ENSG00000198040	500.195980765859	0.0362389181079441	0.117788546248149	0.307660797779084	0.758340452525602	0.974257182851586
ENSG00000127074	3.45804181251013	0.124364273834376	0.404720264565339	0.307284523961114	0.7586268143241	0.974460819145584
ENSG00000232645	9.33176703539713	-0.0555268989838917	0.180692021592136	-0.307301332369998	0.758614021639838	0.974460819145584
ENSG00000236618	63.925147160571	0.0332313095819579	0.108156186966585	0.307252969191902	0.758650830469932	0.974460819145584
ENSG00000287682	7.31646703085789	0.0943198414741015	0.307134272503732	0.307096439303938	0.758769967871984	0.974483794473434
ENSG00000237111	89.8438049981881	-0.0544068490949518	0.17715590037922	-0.307112825361665	0.758757495912859	0.974483794473434
ENSG00000094916	1319.2457720292	-0.0211688558175774	0.0689655911214452	-0.306948080533378	0.758882891392299	0.974498784283546
ENSG00000239830	30.6748952494005	-0.115659097055399	0.376795672077619	-0.306954420197198	0.758878065841641	0.974498784283546
ENSG00000114948	42.8160397481672	0.0551852559711999	0.180114833029893	0.306389290892221	0.759308261181871	0.974521899208552
ENSG00000126216	1007.1386402083	0.0174630433458715	0.056924603517557	0.306774966653662	0.759014663805362	0.974521899208552
ENSG00000130363	189.788926629129	0.0278096034250434	0.0909027706915871	0.305926906445956	0.759660299112906	0.974521899208552
ENSG00000149311	6158.94741991986	0.0419338751089615	0.136812993208779	0.306505063045948	0.759220125472524	0.974521899208552
ENSG00000171208	107.01875594433	0.0284931833995666	0.0930982429165287	0.306055007129549	0.759562764242505	0.974521899208552
ENSG00000171552	6145.46213545002	0.0631799694475655	0.206438718858685	0.306047091344404	0.759568791149304	0.974521899208552
ENSG00000196233	1010.43556809949	0.0259884903495912	0.0849260039987683	0.306013342508946	0.75959448694308	0.974521899208552
ENSG00000213341	610.27785626229	0.021939886307869	0.0717094019231906	0.305955505407355	0.75963852375326	0.974521899208552
ENSG00000215199	3.69956301099184	0.0935368902569277	0.305139823646627	0.306537800078334	0.759195203798208	0.974521899208552
ENSG00000215440	422.23609538518	-0.0284517158480444	0.092909727846006	-0.306229675919425	0.759429778937833	0.974521899208552
ENSG00000231752	85.0939778374342	-0.0763657771269675	0.249205914899445	-0.306436455000601	0.75927235543328	0.974521899208552
ENSG00000260228	67.1301117417998	-0.0370162355026954	0.120971684011249	-0.305990908577028	0.759611567907086	0.974521899208552
ENSG00000273343	21.1273081611418	0.0458405251966451	0.149700466181602	0.306214979591551	0.759440967815824	0.974521899208552
ENSG00000285774	26.119751468523	0.0819242777804826	0.267724985335716	0.306001614596236	0.759603416440034	0.974521899208552
ENSG00000134602	1127.55305980615	-0.0260218836070729	0.0848202217913347	-0.306788676774378	0.759004227554525	0.974521899208552
ENSG00000136002	67.425351457592	-0.042589008237703	0.139250134096254	-0.305845366068116	0.759722385317381	0.974536598358941
ENSG00000168995	893.747997570455	-0.0338995577336447	0.110911513698645	-0.305645073294667	0.759874898149804	0.974667282900352
ENSG00000087302	958.315018755266	-0.0239314580932613	0.078449219506545	-0.305056675436582	0.760322987387795	0.974787344094023
ENSG00000115364	298.415612652335	0.0198112364384127	0.0648940858849322	0.305285700048865	0.760148566130282	0.974787344094023
ENSG00000130348	495.195239290365	-0.0226548900295879	0.0742297374355386	-0.305199651948945	0.760214097472985	0.974787344094023
ENSG00000161016	21257.2605561347	0.0341513182164877	0.111903512842539	0.305185399001214	0.7602249522054	0.974787344094023
ENSG00000225193	8.04328651728791	-0.0821492064399674	0.269056861062711	-0.305322845570625	0.760120277880485	0.974787344094023
ENSG00000255856	7.01092288007758	-0.0801295822433783	0.262651168056256	-0.305079862527836	0.760305327938069	0.974787344094023
ENSG00000268521	6.25857621514013	-0.100027648643879	0.327817084875918	-0.305132506079543	0.760265234707281	0.974787344094023
ENSG00000006747	5.22691605026672	0.100879201023834	0.333157760741351	0.302797091682196	0.762044499941091	0.974989510339666
ENSG00000034693	131.046392587037	0.0264621825664102	0.0869631476407214	0.304291913118598	0.7609055056303	0.974989510339666
ENSG00000092820	5039.55488344378	-0.0164252363404913	0.0539635121579673	-0.304376710922924	0.760840908588936	0.974989510339666
ENSG00000104626	269.825603840915	-0.026936332645724	0.0884440938758003	-0.304557732069141	0.760703016370247	0.974989510339666
ENSG00000104714	910.848060657577	0.020006835964427	0.0658929116862333	0.303626527534478	0.761412439076509	0.974989510339666
ENSG00000117592	4040.00119769315	0.0434279773280071	0.143329087664232	0.302994863329787	0.761893776185314	0.974989510339666
ENSG00000121570	35.6047228497201	-0.0461872129557813	0.15259153345585	-0.302685292622378	0.762129707119453	0.974989510339666
ENSG00000125445	568.543593607877	-0.0230558755504511	0.0762995529868928	-0.302175761821459	0.762518080357003	0.974989510339666
ENSG00000132294	1258.80866025591	0.0297641187917163	0.0981088749134392	0.30337845396736	0.761601463665648	0.974989510339666
ENSG00000136643	348.864585431949	0.0205302144628179	0.0677889528436169	0.302854869438377	0.762000466000201	0.974989510339666
ENSG00000143436	616.839611332517	-0.0185407358267376	0.0610917682151217	-0.303489919647609	0.761516528412625	0.974989510339666
ENSG00000145757	6.61467407269542	0.0923061626607132	0.304993240719664	0.302649863462243	0.762156709905013	0.974989510339666
ENSG00000147570	6.69306191972632	-0.0847806056020502	0.280040970424807	-0.302743578817923	0.762085284183364	0.974989510339666
ENSG00000164056	32.9246863404808	-0.0437432401328353	0.144287368728658	-0.303167494966919	0.761762219265941	0.974989510339666
ENSG00000165410	96.5462239036795	-0.0370507258521964	0.122634087690362	-0.302124201761467	0.762557383664796	0.974989510339666
ENSG00000166439	1284.95161950636	-0.0216916852503746	0.0714142501306075	-0.303744493720837	0.761322557388371	0.974989510339666
ENSG00000176623	503.201185345117	0.0190289253095303	0.062862277126272	0.302708176977215	0.762112265670924	0.974989510339666
ENSG00000178458	6.57098080586066	0.0662081036184194	0.217546890726908	0.304339461700384	0.760869283995336	0.974989510339666
ENSG00000178988	1281.41601914038	0.0224128032301566	0.0741670351546848	0.302193598320491	0.762504484056659	0.974989510339666
ENSG00000184923	8.59758146636583	0.0932501357810995	0.307001275095983	0.303745109045379	0.761322088564089	0.974989510339666
ENSG00000196345	102.705830402802	-0.0285201259858272	0.0938025204641315	-0.304044345980371	0.761094106188578	0.974989510339666
ENSG00000196739	10.3933238723014	0.0974313944734545	0.32169241640781	0.302871281708863	0.761987957919625	0.974989510339666
ENSG00000197183	2082.27320434778	0.0209522382439575	0.0692733485285645	0.302457419613807	0.762303388491683	0.974989510339666
ENSG00000203880	1527.0625534678	0.0344763501914691	0.113125180389804	0.304762830633033	0.760546792449837	0.974989510339666
ENSG00000204577	6888.65644843502	-0.0477293131201326	0.156971233251432	-0.304064076783299	0.761079074430313	0.974989510339666
ENSG00000205038	65.6618297621272	-0.0563179985791749	0.185044079182416	-0.304349097944694	0.76086194334555	0.974989510339666
ENSG00000228903	169.706265879474	-0.0272293211587947	0.0898854191311029	-0.302933684039223	0.761940400571568	0.974989510339666
ENSG00000228981	8.39658631957214	-0.0692771423195421	0.227587797148116	-0.304397437769724	0.760825119601353	0.974989510339666
ENSG00000232940	31.3780508231722	0.0477736735559234	0.1570301561103	0.304232478265937	0.760950782744739	0.974989510339666
ENSG00000248309	32.5847548899194	-0.0383615145511522	0.126871147050084	-0.302365947207907	0.762373110748221	0.974989510339666
ENSG00000251023	32.3599464984528	-0.0367674776390388	0.12104956382002	-0.303739034480998	0.76132671686258	0.974989510339666
ENSG00000251194	30.7004545350501	0.0631053377984292	0.207510251443207	0.304107085599577	0.761046308811742	0.974989510339666
ENSG00000255435	6.27205025655119	-0.0681638880479029	0.224253083138784	-0.303959647260315	0.761158634271949	0.974989510339666
ENSG00000258704	27.6342334204288	-0.0404657211792888	0.133831448029247	-0.302363321739188	0.762375111966032	0.974989510339666
ENSG00000267796	108.390771405034	-0.0315652711505464	0.104345298382408	-0.302507843092892	0.762264955444332	0.974989510339666
ENSG00000276293	2030.53975496711	0.0103194821973347	0.0341450590878742	0.302224757344158	0.76248073251735	0.974989510339666
ENSG00000279805	28.754731755217	0.0423719616729646	0.140009838189481	0.302635602046915	0.762167579506049	0.974989510339666
ENSG00000287286	4.3990953698547	-0.139748245561449	0.459601208374306	-0.304064138681802	0.761079027273563	0.974989510339666
ENSG00000255517	40.2807334182442	0.0367744096117555	0.121482250356226	0.302714260757607	0.762107628901476	0.974989510339666
ENSG00000135218	2365.4673501602	0.0376751115684891	0.124095795790561	0.303597002045696	0.761434935863807	0.974989510339666
ENSG00000135636	7887.99768100253	-0.0694012017891798	0.229600136964049	-0.302269862321758	0.762446350814204	0.974989510339666
ENSG00000053900	588.780271679605	0.0210633456482473	0.0697805535471364	0.301851226130202	0.762765478285457	0.975052281996775
ENSG00000150672	8.99641746562901	0.0653667397233217	0.216501030572899	0.301923457594405	0.762710413169754	0.975052281996775
ENSG00000160789	404.795533025621	-0.0433194352965115	0.143539745136993	-0.301794010120108	0.762809097334377	0.975052281996775
ENSG00000171962	7.23116526743696	0.0890206683790858	0.29484478491368	0.301923835638294	0.762710124973985	0.975052281996775
ENSG00000100601	281.098416604858	-0.0155403556855936	0.0516290987614973	-0.300999941087156	0.763414539446959	0.975136574330594
ENSG00000101210	13.9322089622465	-0.0846982023784147	0.281468008081675	-0.300915912098392	0.763478616265541	0.975136574330594
ENSG00000104679	567.930613862641	-0.0212200799744479	0.0705623077717457	-0.300728259102443	0.763621718052434	0.975136574330594
ENSG00000118680	4283.39327363284	0.0252631350758269	0.0840113607974514	0.300710937616348	0.763634927604518	0.975136574330594
ENSG00000125356	394.18468350036	0.0467209075475132	0.155301901074684	0.300839250673726	0.763537076316516	0.975136574330594
ENSG00000138621	928.805599882358	-0.0359612916664853	0.119294108064614	-0.301450694002486	0.763070842732842	0.975136574330594
ENSG00000156738	4008.73303582848	-0.0416279023747744	0.138314276521656	-0.300966056589658	0.763440378082499	0.975136574330594
ENSG00000163319	139.108882429812	0.0427054715990041	0.142012345839995	0.30071661267479	0.763630599736174	0.975136574330594
ENSG00000176058	258.387451443961	-0.0257319054986188	0.0854155594154084	-0.3012554817264	0.763219685331974	0.975136574330594
ENSG00000184574	531.255980423824	0.0212331629052023	0.070446320524991	0.301409111887821	0.763102546921072	0.975136574330594
ENSG00000204396	50.5242462132649	0.0458914693238617	0.152299308704227	0.301324212921973	0.763167279177233	0.975136574330594
ENSG00000230539	17.1631230423886	0.0701313039378115	0.232580161101668	0.301536053658312	0.763005761703759	0.975136574330594
ENSG00000231346	17.2195601264348	0.0474190673276127	0.157572118199805	0.300935646923806	0.763463567208299	0.975136574330594
ENSG00000260086	18.7808785844953	-0.0549926529781301	0.182689156017546	-0.301017609238111	0.763401066696734	0.975136574330594
ENSG00000279267	29.12914017172	0.0449028538494925	0.148900988443116	0.301561825203373	0.762986112953337	0.975136574330594
ENSG00000127022	4938.28715074911	-0.0184335275701074	0.0613409937334791	-0.300509112229244	0.763788846891662	0.975203735328841
ENSG00000267397	4.25967424836107	0.0950335123120677	0.316229498150579	0.300520706853273	0.763780004162243	0.975203735328841
ENSG00000069974	2447.8047192296	-0.0255054512045881	0.0850130749738644	-0.300017982086041	0.764163439362068	0.975358533537593
ENSG00000135299	167.182633741187	0.0246019569526994	0.081988114453004	0.300067358748704	0.764125776529219	0.975358533537593
ENSG00000163362	3.5483048897206	0.107665665586615	0.358575017459168	0.3002598071375	0.763978988793973	0.975358533537593
ENSG00000272234	3.54227113539008	-0.0987894228433214	0.329080381754654	-0.30019845703526	0.764025781939028	0.975358533537593
ENSG00000010327	2510.10579660933	0.0376031979482619	0.125287528240767	0.300135204806652	0.764074026782253	0.975358533537593
ENSG00000151849	130.656647671322	0.028647493402354	0.0955671465212589	0.299762988068094	0.764357948973748	0.975380683152356
ENSG00000258623	3.41865953141084	0.0961802584916975	0.320827213135624	0.299788342614936	0.764338607842149	0.975380683152356
ENSG00000285693	205.303447852249	-0.0315159134965485	0.105147846468954	-0.299729519480496	0.764383479939388	0.975380683152356
ENSG00000160326	839.219625561183	0.0303550421886619	0.101253544246559	0.299792391609971	0.764335519173235	0.975380683152356
ENSG00000068912	582.493881002185	0.02618641667163	0.0876377044120169	0.298803087635866	0.765090294920143	0.975684798368202
ENSG00000130508	28.8961015927901	0.129886272706394	0.434649075105593	0.298830206126264	0.765069602266292	0.975684798368202
ENSG00000145247	355.266766019094	0.0279508772162363	0.0935882432624763	0.298657996366549	0.765201009071436	0.975684798368202
ENSG00000181852	1412.41345650036	-0.013647664519649	0.0457024573837316	-0.298619927700146	0.765230058754467	0.975684798368202
ENSG00000185864	123.994797385824	0.0487569360989526	0.1632072552326	0.298742454981337	0.765136561027215	0.975684798368202
ENSG00000188037	9.33021187858464	0.119412995602118	0.399639275066199	0.298801952291444	0.765091161243746	0.975684798368202
ENSG00000206147	7.92100155262661	0.0659646194398635	0.220691282470302	0.298899977840041	0.765016364014509	0.975684798368202
ENSG00000213903	2148.05602640679	-0.0295530116831605	0.0988318032709843	-0.299023297208591	0.764922269749503	0.975684798368202
ENSG00000237990	6.40010100473008	-0.107218426350336	0.358365128473305	-0.299187665962658	0.764796859669732	0.975684798368202
ENSG00000243709	5.55808209660098	-0.0856365268949713	0.286437415188234	-0.298971162125223	0.764962049065669	0.975684798368202
ENSG00000254634	3.93580901173708	-0.0951282217325686	0.318522979027764	-0.298654188225073	0.765203914997682	0.975684798368202
ENSG00000272721	4.21413875556495	0.0792016733049608	0.264688097476635	0.29922642559306	0.764767287743576	0.975684798368202
ENSG00000164512	236.436472489561	0.0356005627337795	0.119286784579415	0.298445153495428	0.765363430817548	0.975790215909854
ENSG00000169744	15.7482245349177	-0.0593507501027545	0.19893731740584	-0.298338948552707	0.7654444803426	0.975808314141225
ENSG00000181904	355.826851576182	0.0332807872342731	0.111570534399289	0.298293697466462	0.765479014158268	0.975808314141225
ENSG00000144199	80.9816598189032	-0.0311869296349904	0.104580271221345	-0.298210448976394	0.765542547287426	0.975824680003686
ENSG00000169330	35.1427330953049	0.0538528554854232	0.180789797110248	0.29787552365349	0.765798169704534	0.976085880588171
ENSG00000117713	4386.42358378547	0.0262607542310311	0.0882415424177113	0.297600806961418	0.766007858602267	0.976225461809114
ENSG00000184271	473.614328968885	-0.0255422585850684	0.0858277222112554	-0.297599166411512	0.766009110871467	0.976225461809114
ENSG00000285219	10.8822842908203	0.0669890526716417	0.225150637046394	0.297529927298576	0.766061963224606	0.976228184714362
ENSG00000286872	15.4249006068778	-0.0727384649519789	0.244635742829287	-0.297333758798842	0.766211710610098	0.976354376905453
ENSG00000145012	1088.98572805955	0.0251819174874533	0.0847799690681764	0.297026735964047	0.766446097404752	0.97652375754197
ENSG00000152944	229.550535039122	0.0308872318387228	0.103969852540516	0.297078730843503	0.766406402067717	0.97652375754197
ENSG00000044090	553.355685198738	0.0150715910021421	0.0508394305833402	0.296454756263163	0.766882814061688	0.976531912066779
ENSG00000061936	1486.98018308856	0.0106461881046102	0.0361822907058972	0.294237537118538	0.76857639902172	0.976531912066779
ENSG00000080166	7.02726283978399	-0.0697760444330756	0.235421091317353	-0.296388246450765	0.766933600293249	0.976531912066779
ENSG00000091409	1401.40874160421	0.0314924382658625	0.106799700804429	0.294873843546913	0.76809025381549	0.976531912066779
ENSG00000099800	473.739857738025	-0.0296839076287743	0.100264381962388	-0.296056356682173	0.767187042979738	0.976531912066779
ENSG00000102780	182.878805018931	0.0481124817429724	0.162837947298538	0.29546234487202	0.767640713423081	0.976531912066779
ENSG00000104979	943.839098940514	-0.0280873599490131	0.0952723595230222	-0.294811213762643	0.768138099625113	0.976531912066779
ENSG00000105953	3254.08365374257	-0.0206895340209698	0.0698489557839333	-0.296203912982888	0.767074360728611	0.976531912066779
ENSG00000106588	86.8883327820876	-0.0287100431065989	0.0971247695602454	-0.295599600767036	0.767535878557951	0.976531912066779
ENSG00000107593	3.61891153092897	0.126369904586095	0.429581047131282	0.29417011162384	0.768627918188455	0.976531912066779
ENSG00000108679	1071.37064807763	0.0363049766613319	0.123308900963044	0.294423000917125	0.76843469320441	0.976531912066779
ENSG00000109771	7.11543448700538	-0.0657869481190477	0.222434940026899	-0.295758157918411	0.76741477927234	0.976531912066779
ENSG00000113761	468.416415945384	0.0116543257319683	0.0394585960168189	0.295355813648329	0.767722083980673	0.976531912066779
ENSG00000114745	1054.28771891399	-0.0168914702126408	0.0574258104666819	-0.294144219739678	0.768647702197652	0.976531912066779
ENSG00000125447	2617.25524650469	0.0154509897964613	0.0520835973408059	0.296657500351957	0.766728006870528	0.976531912066779
ENSG00000139218	3374.96560932473	0.0255830709018081	0.0867421473818227	0.294932413757249	0.768045510103043	0.976531912066779
ENSG00000140577	2111.20205414086	0.0163400055571736	0.0553094619657918	0.295428756245717	0.767666368772839	0.976531912066779
ENSG00000142453	1302.71283414006	0.0352282819184621	0.11876587202592	0.296619570231199	0.766756968069754	0.976531912066779
ENSG00000142731	38.2843971761795	0.0498333829029117	0.167870114042659	0.296856788280063	0.766575847737897	0.976531912066779
ENSG00000142937	13895.0118873796	0.036246773129408	0.123149561195341	0.294331321829989	0.768504740732636	0.976531912066779
ENSG00000143458	720.255045385495	0.0214395683099529	0.0722471635140992	0.296753080219807	0.766655029175792	0.976531912066779
ENSG00000143553	516.937810675524	-0.0182336161243306	0.0617958505460741	-0.295062143545316	0.767946407997928	0.976531912066779
ENSG00000158106	368.848443612346	-0.0346384747771365	0.117002948877431	-0.296047878360936	0.767193517650003	0.976531912066779
ENSG00000158578	14165.3368097874	0.093408733660816	0.317071184430918	0.294598620901066	0.76830051580296	0.976531912066779
ENSG00000162066	778.585281035202	-0.0252860234494358	0.085432668332989	-0.295976046901392	0.767248374092774	0.976531912066779
ENSG00000162522	82.5720964586829	-0.0399161496845275	0.135755629123068	-0.294029425832072	0.768735418128106	0.976531912066779
ENSG00000164597	793.179278766173	0.025081259101928	0.0852983029807154	0.294041712736049	0.768726029359298	0.976531912066779
ENSG00000177426	555.570707050489	0.0185671517232182	0.063073826435724	0.294371735035597	0.76847386273625	0.976531912066779
ENSG00000183763	46.3551839745077	-0.036656984699634	0.123612112824696	-0.29654848430283	0.766811245962297	0.976531912066779
ENSG00000185101	1093.16723119596	0.025428223620641	0.0858180074919861	0.296304055101903	0.766997889406005	0.976531912066779
ENSG00000186431	927.254348618638	-0.0497489250261084	0.168481828856459	-0.295277688779678	0.767781758855948	0.976531912066779
ENSG00000187626	306.661420452518	-0.016244868773635	0.055151119481209	-0.294551931609837	0.768336186736802	0.976531912066779
ENSG00000197150	814.526699588913	0.0146358367961673	0.0494086312200691	0.296220244009156	0.767061889745431	0.976531912066779
ENSG00000197253	5.99156743385129	-0.138529213992301	0.468611554092922	-0.295616300499563	0.767523123736922	0.976531912066779
ENSG00000203778	9.54041569616867	-0.0687138957743608	0.232690795390021	-0.295301306006485	0.767763718935608	0.976531912066779
ENSG00000232626	3.8496217581588	0.0942342749751448	0.319491882135897	0.294950451777244	0.768031730421225	0.976531912066779
ENSG00000246016	16.6158456253272	0.0631952004042782	0.214309486419377	0.294878222425549	0.76808690861917	0.976531912066779
ENSG00000258472	78.0666275232354	0.0250134262774067	0.084517774308143	0.295954625901651	0.767264733165403	0.976531912066779
ENSG00000271918	27.7639896909681	-0.0393640824234904	0.133760560730371	-0.294287660043823	0.768538101242804	0.976531912066779
ENSG00000273061	9.62273966668906	0.0624800460749515	0.211782749872312	0.295019524076545	0.767978965091154	0.976531912066779
ENSG00000273064	11.281109559373	0.0494018165839991	0.167874765747958	0.294277799071777	0.768545635741	0.976531912066779
ENSG00000276672	15.5885837734544	-0.04907135484902	0.166744517166824	-0.294290665041329	0.768535805211001	0.976531912066779
ENSG00000124802	24.2475707788536	-0.0621203879291165	0.21038122374596	-0.295275342651911	0.767783550942742	0.976531912066779
ENSG00000280157	22.9032626682831	-0.0403982931126569	0.136490849127307	-0.295978033479569	0.767246856961711	0.976531912066779
ENSG00000260804	235.186688473027	-0.0268071514857019	0.0904489107487651	-0.296378931086994	0.766940713492354	0.976531912066779
ENSG00000106404	585.824372051983	0.0167693565360658	0.0570870813620687	0.293750462205415	0.768948591203802	0.976631209110726
ENSG00000122025	130.939515332121	0.0377067395904463	0.128388684167346	0.293692079134468	0.768993207470718	0.976631209110726
ENSG00000151640	27.911218105014	0.116369340417741	0.396270255940753	0.293661557165015	0.769016532624618	0.976631209110726
ENSG00000269800	9.82721025106862	0.06782940876529	0.230845990565787	0.293829702647402	0.768888036985107	0.976631209110726
ENSG00000148481	240.497347927559	0.0248307129130956	0.084593903829187	0.293528396126913	0.769118297890885	0.976696009770527
ENSG00000244038	3516.55817515255	-0.0156683546728921	0.0534110543380025	-0.293354154249374	0.769251464253053	0.976800675203312
ENSG00000113734	110.511900799274	0.0256043095014788	0.0873063734271585	0.293269649126372	0.769316050718201	0.976818249358486
ENSG00000245466	8.06766195501563	0.0787475790714467	0.268633778583003	0.293141017063553	0.769414366058002	0.976878644696951
ENSG00000228590	58.7221847927312	-0.0496050954650125	0.16935832141441	-0.292900254624228	0.76959839422309	0.977047849254733
ENSG00000239213	58.4031233279588	-0.0294836127205795	0.100711856825057	-0.292752151038129	0.769711604504748	0.977127130192699
ENSG00000144713	12203.3677596541	0.0355463378181549	0.121581196368759	0.292367067275288	0.770005985242445	0.977153355155048
ENSG00000151746	124.270351062777	0.0327041758045226	0.111802579877801	0.292517183774004	0.769891223393904	0.977153355155048
ENSG00000163121	3.50533580136691	0.118786445093017	0.406725932377576	0.292055253026611	0.770244378729711	0.977153355155048
ENSG00000188385	17.04301744139	-0.0530795847828135	0.181421514959577	-0.292576019964558	0.769846245368719	0.977153355155048
ENSG00000228519	3.57658931022187	0.0958240060523946	0.32817034428252	0.291994714701888	0.770290665027934	0.977153355155048
ENSG00000251364	193.769855351081	0.0331437614596866	0.113429213563223	0.29219775416333	0.770135428662729	0.977153355155048
ENSG00000257322	5.25080606162189	-0.089104102078895	0.305116230665701	-0.292033307715188	0.770261157547258	0.977153355155048
ENSG00000269904	10.8376683108792	0.051561401304299	0.176424262138304	0.292257996033892	0.770089371756836	0.977153355155048
ENSG00000272661	49.0608505178239	-0.0358844465531996	0.122775351570509	-0.292277286069031	0.770074624057272	0.977153355155048
ENSG00000280069	3.46571317704955	0.103328382243393	0.353434782288372	0.292354876830109	0.770015304879088	0.977153355155048
ENSG00000280138	159.336900394742	0.0391496613458957	0.134032769403805	0.292090221816937	0.770217642719224	0.977153355155048
ENSG00000075239	272.178410538677	-0.0351037586226066	0.120601289739532	-0.291072829307396	0.770995619737987	0.977163650352548
ENSG00000081189	1223.13002349731	-0.020299261985861	0.0698008538754435	-0.290816814678	0.771191424644593	0.977163650352548
ENSG00000091490	2058.48936628737	-0.0255937236094084	0.0879638836658546	-0.290957180865619	0.771084068081743	0.977163650352548
ENSG00000108061	1520.18463014936	-0.0249329862096789	0.0856537714174051	-0.291090348937191	0.770982220921832	0.977163650352548
ENSG00000122121	51.6505159477546	0.0493501599452428	0.169921295759466	0.29042951752852	0.771487664650282	0.977163650352548
ENSG00000122417	355.876311559911	0.0357917780895333	0.122728694005495	0.291633333016081	0.77056698669053	0.977163650352548
ENSG00000125651	1681.66861107424	-0.0179596444397683	0.0616134217096441	-0.291489158391558	0.770677234418017	0.977163650352548
ENSG00000137413	1158.56305559496	-0.0146445890020624	0.0502286302935389	-0.291558597486704	0.77062413501949	0.977163650352548
ENSG00000144468	537.256090718572	0.0145205423181889	0.0498499330336311	0.291285091765171	0.770833288395654	0.977163650352548
ENSG00000167554	20.6355772305192	-0.0502568243142732	0.173126450367769	-0.290289694079175	0.771594622501922	0.977163650352548
ENSG00000182628	165.529363310439	0.0288345329495319	0.0991188859511653	0.290908565737293	0.77112124999513	0.977163650352548
ENSG00000185813	528.845821543362	-0.0215676271083584	0.0740035975260411	-0.291440251952197	0.770714633340081	0.977163650352548
ENSG00000189362	192.241525489165	0.0271408086674319	0.0935057179002657	0.290258278070017	0.771618654753947	0.977163650352548
ENSG00000198000	931.32827991633	0.0226956731441814	0.0780021923739798	0.290961990342111	0.771080389717523	0.977163650352548
ENSG00000214517	509.648450209816	0.011387440841429	0.0390552947140013	0.291572267596961	0.770613681746199	0.977163650352548
ENSG00000240053	114.958414510729	0.0283258706584061	0.0973679710123682	0.290915691925099	0.771115799697949	0.977163650352548
ENSG00000256294	169.645697772392	0.0224492149588756	0.077271420221159	0.290524166562793	0.771415265401486	0.977163650352548
ENSG00000259407	10.5976781393508	-0.0648637102114007	0.222961889055194	-0.290918373925975	0.771113748435569	0.977163650352548
ENSG00000260007	27.1657490531035	-0.0373708158961944	0.128048986640328	-0.291847806661398	0.770402991150794	0.977163650352548
ENSG00000268061	47.9095385731322	-0.0305941367050687	0.104940231322243	-0.29153868177708	0.770639364258381	0.977163650352548
ENSG00000269069	18.1159139939393	0.0614968367574844	0.211606906236057	0.290618287707879	0.771343271921583	0.977163650352548
ENSG00000274256	8.08615424601723	0.303448986248768	1.04422373099499	0.290597672933201	0.771359040041648	0.977163650352548
ENSG00000275882	4.52937123947929	0.100963094054134	0.347780800399617	0.290306693003531	0.771581618954541	0.977163650352548
ENSG00000135525	115.151949182319	-0.0465932300882605	0.16006967633635	-0.291080928972177	0.770989425196813	0.977163650352548
ENSG00000180061	210.782947174556	0.0363824497600918	0.125242825906903	0.290495279842503	0.77143736131498	0.977163650352548
ENSG00000100888	2435.48873791159	0.0206726285017708	0.07121297051699	0.290293023190751	0.771592075849845	0.977163650352548
ENSG00000287569	5.7319466388003	-0.0764358570521436	0.2634433528012	-0.290141528489518	0.771707966405714	0.977212462689533
ENSG00000141425	557.424874503476	-0.0169873254297942	0.0585658279380925	-0.290055242585332	0.771773975753171	0.977231762878095
ENSG00000174130	1884.75883817925	-0.0344762625070152	0.119015072317147	-0.289679801354439	0.772061210266539	0.977488324677182
ENSG00000211794	122.38628105858	-0.0351341948266083	0.121295588020318	-0.289657648724395	0.77207815930136	0.977488324677182
ENSG00000066739	939.86650919051	0.0269703491868161	0.093153448229507	0.289526042239122	0.772178854007332	0.97750668012949
ENSG00000086015	353.500323160447	0.020553615897034	0.0710543485363179	0.289266122629052	0.772377734874832	0.97750668012949
ENSG00000100632	658.245558861388	0.0362884617513055	0.125381705915325	0.289423895506833	0.772257011122644	0.97750668012949
ENSG00000105131	4.89753818233524	0.0808426567240013	0.279564538369485	0.289173502460301	0.772448608014956	0.97750668012949
ENSG00000113272	202.811253467478	0.0176388783136331	0.0610114314917672	0.28910776033854	0.772498915171167	0.97750668012949
ENSG00000254577	4.20142472200076	-0.0804714515430375	0.278250298400987	-0.289205265925969	0.772424302333002	0.97750668012949
ENSG00000271833	5.47704436197133	0.0850985247350893	0.293945310772816	0.289504617411162	0.772195246927079	0.97750668012949
ENSG00000272483	3.85619190536579	-0.109372260423334	0.378266783594928	-0.289140535639675	0.772473834750757	0.97750668012949
ENSG00000139163	946.189018914722	0.0291172259561958	0.100744773663753	0.289019716827969	0.772566289283571	0.977527673859164
ENSG00000054356	22.5401458459522	-0.0785307331204535	0.271871205349535	-0.28885270516048	0.772694097426289	0.977547980371734
ENSG00000132000	3.69018278062188	-0.0991086109826402	0.34328432880025	-0.288707064866656	0.772805555842921	0.977547980371734
ENSG00000136146	772.070487479293	-0.0139787002853651	0.04839530227586	-0.288844156932517	0.772700639249762	0.977547980371734
ENSG00000137166	434.17442679821	0.022027315741557	0.0762892410512621	0.288734236152066	0.772784761321214	0.977547980371734
ENSG00000274373	16.1399341066588	-0.0567286382735094	0.196519342150106	-0.288666945720686	0.772836259821136	0.977547980371734
ENSG00000104866	451.398167362667	0.0198893056563899	0.0689295501308545	0.28854541511779	0.772929271772097	0.977601389864058
ENSG00000115091	8204.5688903419	0.0167442373803973	0.0581759304115074	0.287820706294802	0.773483986423418	0.977694411233492
ENSG00000133858	1458.44506312631	0.0258971505010124	0.0899988505699701	0.287749791658489	0.773538272909488	0.977694411233492
ENSG00000155097	1024.50524808847	-0.0215722551758148	0.0749772185155481	-0.287717464089993	0.773563020637988	0.977694411233492
ENSG00000169131	264.460783999123	-0.0337025977997706	0.116934826709943	-0.288216938854067	0.773180683355423	0.977694411233492
ENSG00000175567	11018.0379571583	-0.0263625198545682	0.0916524772841892	-0.287635649747091	0.773625653012913	0.977694411233492
ENSG00000183137	47.6246449968469	0.0370635466903546	0.128570901024118	0.288273212640875	0.773137610419473	0.977694411233492
ENSG00000242477	13.0409946104004	0.051311628600333	0.178174325100413	0.287985536476233	0.77335781010477	0.977694411233492
ENSG00000249129	8.57685530072567	0.059382184600665	0.206110586428865	0.288108367597894	0.773263787658787	0.977694411233492
ENSG00000267138	7.77996073733764	0.0608498474723124	0.211289488064364	0.287992781987223	0.773352263855607	0.977694411233492
ENSG00000272056	6.2864477593619	0.0716778829244382	0.248755852949211	0.288145513259834	0.773235354754582	0.977694411233492
ENSG00000285448	3.48785852924516	-0.107215265016974	0.372810211752652	-0.287586717415638	0.773663113507639	0.977694411233492
ENSG00000215154	35.7582250657746	-0.0400723518502465	0.139262731744595	-0.287746415342033	0.773540857570781	0.977694411233492
ENSG00000285492	14.4981185146128	0.0651926969810876	0.226386399240675	0.287970908145326	0.773369007744756	0.977694411233492
ENSG00000082212	1499.43874137781	0.015715233684373	0.0546671833194657	0.28747107003	0.773751650282167	0.977711199103427
ENSG00000157540	1925.14079307302	-0.0204190237519898	0.0710547387617942	-0.287370330365201	0.77382877647362	0.977711199103427
ENSG00000272529	126.821617694013	-0.0332483752034825	0.115688285879016	-0.287396212597124	0.773808960848338	0.977711199103427
ENSG00000093167	852.442974155979	-0.020932268949341	0.0730906022266112	-0.286387966601265	0.77458099017354	0.977866579453991
ENSG00000101224	5152.31039416251	-0.0190375930477154	0.0664441908057552	-0.286520052646444	0.77447983716925	0.977866579453991
ENSG00000111602	363.517231650062	-0.020150127525464	0.0703938761438048	-0.286248302115089	0.774687950996687	0.977866579453991
ENSG00000112031	137.449434367241	0.02700397547301	0.0943658325787899	0.286162636783428	0.7747535591564	0.977866579453991
ENSG00000135828	1422.42932563608	-0.0275821778850814	0.0962857352865883	-0.286461725643833	0.77452450418315	0.977866579453991
ENSG00000147536	67.5270269168894	-0.029739815406143	0.103794073080861	-0.28652710625369	0.774474435543794	0.977866579453991
ENSG00000173599	110.731457292684	0.0273063670244117	0.0954153626870877	0.286184176797213	0.774737062242127	0.977866579453991
ENSG00000173933	535.889819484039	-0.0189140926441341	0.0659552572843253	-0.286771569438319	0.774287233319275	0.977866579453991
ENSG00000183621	522.330247832016	-0.0459875117092215	0.160785906486378	-0.286017056557861	0.774865057781456	0.977866579453991
ENSG00000198496	201.416977442919	-0.0213736757745483	0.0746327314591387	-0.286384745093383	0.774583457288933	0.977866579453991
ENSG00000211594	21.9186445716836	-0.0560122407556906	0.195158638409647	-0.287008769953182	0.774105605163279	0.977866579453991
ENSG00000230615	61.0014116504521	0.0769018515355564	0.268872924767626	0.286015602359439	0.774866171562768	0.977866579453991
ENSG00000233785	3.42439825413859	0.142012852815299	0.494982833942578	0.286904601689224	0.774185366915299	0.977866579453991
ENSG00000234665	12.4812976039698	0.225189002608882	0.785545679869202	0.286665700518368	0.774368302800814	0.977866579453991
ENSG00000240342	1542.44118329616	0.0517174369796167	0.180797333718422	0.286051989351584	0.774838302635972	0.977866579453991
ENSG00000255446	4.0130903001843	-0.111875110310428	0.391071757464319	-0.28607310084425	0.774822133401568	0.977866579453991
ENSG00000261229	4.81743063524498	-0.089469782847918	0.31170126614983	-0.287036956740853	0.774084022919462	0.977866579453991
ENSG00000266643	6.80907241047997	-0.0747259183125501	0.260640318703403	-0.286701300413866	0.774341041786485	0.977866579453991
ENSG00000275243	3.40841194303219	-0.111414001418068	0.389731218876381	-0.285873945996118	0.774974669437792	0.977939387177662
ENSG00000120437	355.141189612388	-0.0172918417010054	0.0605272051768444	-0.285687099717941	0.775117786030168	0.978000348835127
ENSG00000143493	334.695890757574	0.0198720111872447	0.0695769766373981	0.285611881223412	0.775175402471688	0.978000348835127
ENSG00000152332	2073.68821215967	0.0295336938905751	0.103383103611035	0.285672347404965	0.775129086022843	0.978000348835127
ENSG00000088876	189.335253307002	-0.0185370435783547	0.0649638062069544	-0.285344173327861	0.77538047346678	0.978005899743932
ENSG00000112679	1840.887118042	-0.0134813683849392	0.0472297435492571	-0.285442337218688	0.775305275632646	0.978005899743932
ENSG00000114473	106.024835666698	0.028179559650602	0.0987817445618022	0.285270925064211	0.775436586212968	0.978005899743932
ENSG00000124743	5.44434180907485	0.0871848041841556	0.305372955065367	0.28550270329438	0.775259033624428	0.978005899743932
ENSG00000176268	12.2097256650635	-0.0598265084516253	0.209764347218304	-0.285208183587858	0.775484651035983	0.978005899743932
ENSG00000231305	20.6439365047254	-0.0624162617042383	0.21883164422654	-0.28522502732568	0.775471747345732	0.978005899743932
ENSG00000170486	204.578471862299	-0.0664821616385132	0.233308641318312	-0.284953704512852	0.775679610504878	0.978123604494491
ENSG00000185716	262.512553061659	0.0325522802896526	0.114211193111846	0.285018301645571	0.775630120528044	0.978123604494491
ENSG00000011028	169.293763561311	-0.0559405486762943	0.196870537693465	-0.284148909896288	0.776296266306033	0.978210263825915
ENSG00000026652	454.121192577867	0.0314357586102877	0.110748503046694	0.283848158173601	0.776526746779038	0.978210263825915
ENSG00000111863	140.867805940641	-0.0423743667362545	0.148889958840656	-0.284601910472714	0.775949147413694	0.978210263825915
ENSG00000117697	622.715496876699	0.0141769217118534	0.0499514084333638	0.283814253821605	0.776552730544928	0.978210263825915
ENSG00000163975	17.7084844357618	-0.0470728552335122	0.166101184683145	-0.28339867246166	0.776871245916118	0.978210263825915
ENSG00000166033	18.1462946163938	-0.0747241873987323	0.263010155185996	-0.28411141518809	0.776324999225379	0.978210263825915
ENSG00000166035	48.8121978398723	0.0511882602343753	0.180528549143856	0.283546621723445	0.776757848379863	0.978210263825915
ENSG00000168000	71.1958348492501	0.0212735618898834	0.074758746860095	0.284562847604912	0.775979078194979	0.978210263825915
ENSG00000171806	93.2383531620745	0.0433107517733327	0.152118833935225	0.284716564365562	0.775861299139542	0.978210263825915
ENSG00000175449	33.2675442045681	0.0364012604314477	0.128387312560489	0.283526928833388	0.776772941963906	0.978210263825915
ENSG00000180992	256.11928610065	-0.0289654687480463	0.102229106914647	-0.283338763511162	0.776917165222639	0.978210263825915
ENSG00000182504	208.843417047636	0.0317448312486745	0.112013829322468	0.283401000043369	0.776869461875593	0.978210263825915
ENSG00000198435	5.55573840069403	-0.0866947903749914	0.305106193844431	-0.284146281275416	0.776298280659018	0.978210263825915
ENSG00000211795	107.659271272941	0.0219682261340079	0.0774818256241644	0.283527471856014	0.776772525763954	0.978210263825915
ENSG00000213588	315.42483441425	0.0166437354445461	0.0585271922701598	0.284376113033393	0.776122162701199	0.978210263825915
ENSG00000229204	4.30542026897209	-0.0712868056606801	0.251493450938359	-0.28345392452447	0.776828896734802	0.978210263825915
ENSG00000230438	476.763202840319	0.0332462898188363	0.117274302271269	0.28349168722346	0.776799953049738	0.978210263825915
ENSG00000232334	25.2003891867975	-0.0565729292036887	0.199483429150263	-0.283597136086299	0.776719132112741	0.978210263825915
ENSG00000260526	9.09824416806049	-0.0603746332010842	0.212728564415289	-0.283810654986704	0.776555488650473	0.978210263825915
ENSG00000267731	42.3401343786161	0.0624585715046488	0.21937195957536	0.284715383066963	0.775862204240664	0.978210263825915
ENSG00000278112	8.38147471684144	-0.0753172712308968	0.26509567033084	-0.284113547146585	0.776323365456184	0.978210263825915
ENSG00000282024	9.34228832698747	0.10754537036175	0.378442096242689	0.284179195257344	0.776273058272186	0.978210263825915
ENSG00000090612	226.198382379492	0.0288832801683075	0.101604510791001	0.284271632661271	0.776202223620951	0.978210263825915
ENSG00000105819	998.97670292076	-0.0130270809566998	0.0460939165203841	-0.282620396358355	0.777467843472188	0.978278327537917
ENSG00000165943	796.844820369419	-0.0125213056738756	0.044266121561799	-0.282864304169836	0.777280858666815	0.978278327537917
ENSG00000167034	228.017708851953	0.128399293294041	0.453890864638389	0.282885828504911	0.777264358282792	0.978278327537917
ENSG00000180425	147.387308152125	0.0200741011587845	0.0710227658539614	0.282643190777184	0.77745036825005	0.978278327537917
ENSG00000196865	496.774921384319	0.0313066105683812	0.1106220732567	0.283005096964091	0.777172929851814	0.978278327537917
ENSG00000261884	240.398411863686	-0.0228109879368755	0.0805513473936511	-0.283185678141411	0.777034506388781	0.978278327537917
ENSG00000270640	4.63206757180517	-0.0927732307514259	0.328278496917488	-0.282605262368873	0.777479445928363	0.978278327537917
ENSG00000273243	27.4980417182284	-0.0503165534220694	0.177779571164905	-0.283027757870991	0.777155558875682	0.978278327537917
ENSG00000134758	558.409893123887	-0.0273302628559471	0.0966558816326251	-0.28275840429272	0.777362042133007	0.978278327537917
ENSG00000153989	400.582274063599	0.0253531294996742	0.089698799303898	0.282647367594947	0.777447166126733	0.978278327537917
ENSG00000100387	465.391177746951	0.0350252410918978	0.124058250432984	0.282328994401048	0.777691255176721	0.978416926202398
ENSG00000267632	21.4012512793156	-0.0531801230057724	0.188332483643272	-0.282373608508785	0.777657049293798	0.978416926202398
ENSG00000243746	28.8206440333327	0.0402422955313129	0.14268578838339	0.282034363668957	0.777917161002119	0.978637176140761
ENSG00000040199	220.017560888334	0.0303049085904368	0.109075395283468	0.277834506230112	0.78113940144604	0.978746222695567
ENSG00000050767	6.2895594529948	-0.0821606338804757	0.293678495789262	-0.279763874640085	0.779658669223106	0.978746222695567
ENSG00000067601	30.6186932084068	-0.031563246420751	0.114635668663203	-0.275335301733033	0.78305864530023	0.978746222695567
ENSG00000071967	809.507499432815	0.0347950546998674	0.124551173788675	0.279363522971721	0.779965861555752	0.978746222695567
ENSG00000077238	8281.63863928746	-0.0339931063990222	0.123415770290398	-0.275435678268963	0.782981536413448	0.978746222695567
ENSG00000096996	1156.54759049723	0.0210420839740679	0.0752230577198588	0.279729176291018	0.779685292121745	0.978746222695567
ENSG00000100206	4.10034150950617	-0.104254606224245	0.373346698004909	-0.279243413110015	0.780058029304374	0.978746222695567
ENSG00000100926	43.4103281546	-0.0244985666523958	0.0886509349349072	-0.276348655210282	0.782280288840523	0.978746222695567
ENSG00000102967	216.918518117475	0.0156978799423049	0.0565652911872408	0.277517884427435	0.781382475128872	0.978746222695567
ENSG00000104093	1717.59415402828	-0.0381205035950874	0.136854949463759	-0.278546766079383	0.780592670715933	0.978746222695567
ENSG00000105339	8719.19889916265	-0.0319367384883562	0.115511247048774	-0.276481635375913	0.782178162981268	0.978746222695567
ENSG00000105639	7917.07358283414	-0.0261257615609945	0.0933312757172194	-0.279925045063691	0.779535011862202	0.978746222695567
ENSG00000109381	1160.01503182211	0.0209039490856613	0.075905555076291	0.275394193015929	0.783013404974263	0.978746222695567
ENSG00000117174	360.511768698709	-0.0204724338579202	0.0736758263556182	-0.277871791476135	0.781110778601459	0.978746222695567
ENSG00000117322	363.85907882655	-0.0357653940456102	0.129748019422177	-0.275652716741948	0.782814815543622	0.978746222695567
ENSG00000118518	874.491892695798	0.0181049259727352	0.0643499083318395	0.281351231758898	0.778441019280983	0.978746222695567
ENSG00000122257	1470.82160400515	-0.0186239959659932	0.0669297989630988	-0.278261645104617	0.78081151660002	0.978746222695567
ENSG00000122550	312.772096401599	0.0179187743714957	0.065001760301693	0.275665986402972	0.782804622607821	0.978746222695567
ENSG00000124299	964.465893784586	0.0179111229439023	0.0638062554303753	0.280711081117222	0.778932008859454	0.978746222695567
ENSG00000125266	9.8465187149748	-0.06849711124701	0.247476951039238	-0.276781780926942	0.781947671565487	0.978746222695567
ENSG00000127080	247.735127658511	0.0152720777495848	0.0552618750331424	0.276358298382486	0.782272882968912	0.978746222695567
ENSG00000130560	843.947803225937	-0.0170271744203569	0.0608515817741739	-0.279814820320471	0.779619580751393	0.978746222695567
ENSG00000132694	2467.77716010247	-0.0303023560485355	0.109786720059525	-0.276011124406539	0.782539521965606	0.978746222695567
ENSG00000132819	4902.6778973448	0.0396121354774505	0.140948377262299	0.281040025056366	0.7786797008897	0.978746222695567
ENSG00000135052	228.534011412752	0.03788498330637	0.135408748386232	0.279782390413277	0.779644462786865	0.978746222695567
ENSG00000135387	3002.88582766094	-0.0163953260543886	0.0595670739263575	-0.275241420699261	0.783130766294795	0.978746222695567
ENSG00000135486	10180.1055118645	0.0147193748813456	0.052600630264127	0.279832671346984	0.779605884543516	0.978746222695567
ENSG00000136052	20.403803958758	0.0459249782378031	0.165855124261177	0.27689815700529	0.781858307784625	0.978746222695567
ENSG00000136867	1746.93660471868	-0.0327055582100221	0.117510025087363	-0.278321429901042	0.780765627071898	0.978746222695567
ENSG00000137474	76.5960743997522	-0.0411744843499466	0.148562009426445	-0.27715352335977	0.781662225148132	0.978746222695567
ENSG00000137656	654.573774883721	-0.0138886338314106	0.0493821589742991	-0.281248007780277	0.778520185136285	0.978746222695567
ENSG00000139714	137.459561252351	-0.0376627464201103	0.134959579846177	-0.279066861819199	0.780193513674556	0.978746222695567
ENSG00000139977	321.714489907425	-0.0243635378173538	0.0875959141064487	-0.278135550794602	0.780908306392191	0.978746222695567
ENSG00000141026	323.768850752606	-0.0167119674814758	0.0597459765221713	-0.279717036263924	0.779694606825091	0.978746222695567
ENSG00000143322	391.885680476619	0.022356066297697	0.0807632638598264	0.276809841866947	0.781926123646167	0.978746222695567
ENSG00000143971	146.889771289498	0.0388555364069232	0.138902696810872	0.279732051997726	0.779683085677028	0.978746222695567
ENSG00000144655	1186.74641037396	-0.0443401176693967	0.160928576088643	-0.275526688591175	0.782911624460395	0.978746222695567
ENSG00000146409	358.491757584056	-0.0237963282826444	0.0857552320677832	-0.277491270314972	0.781402908019146	0.978746222695567
ENSG00000148110	1649.15800867474	0.0271527135222319	0.097183283217287	0.279396956177355	0.779940206733013	0.978746222695567
ENSG00000154237	962.705993623013	0.0257354629007883	0.0933341017467073	0.275734832383451	0.78275173996712	0.978746222695567
ENSG00000157510	7.2479110533198	-0.0796917414098841	0.284070340169222	-0.280535241244867	0.779066891858862	0.978746222695567
ENSG00000162244	10515.9844786185	-0.0284965294574261	0.101547233310713	-0.280623395915011	0.778999269467796	0.978746222695567
ENSG00000162620	7.93951984370493	0.0817563145130746	0.294915105551273	0.27721982690663	0.781611316347266	0.978746222695567
ENSG00000162736	2911.57328309888	-0.0238206946901409	0.0852583213614223	-0.279394366552932	0.77994219386132	0.978746222695567
ENSG00000162849	8.61071159177376	0.0741433500408064	0.266553751027238	0.278155342984574	0.780893113713959	0.978746222695567
ENSG00000163754	1224.24362610794	-0.0405251323820021	0.147152237569012	-0.275395964420836	0.783012044191102	0.978746222695567
ENSG00000164983	524.378071571996	-0.0266899265813954	0.0956239981948348	-0.279113267435381	0.780157901644435	0.978746222695567
ENSG00000165121	69.349235220025	-0.0324565621258152	0.115162795490075	-0.28183200996204	0.778072325010386	0.978746222695567
ENSG00000167550	46.5758635928652	0.0323251359433968	0.116444783330944	0.277600550395861	0.781319009587787	0.978746222695567
ENSG00000168264	2448.70904461703	0.0114186035287924	0.0411418165869969	0.277542521843854	0.781363559974478	0.978746222695567
ENSG00000171714	13.818499171963	0.0639387690009529	0.230690909726956	0.277162065365429	0.781655666422893	0.978746222695567
ENSG00000171817	150.569696604076	0.0318214494948602	0.115067214807768	0.27654662145096	0.782128256462418	0.978746222695567
ENSG00000173757	10274.0912685332	-0.027797435705683	0.100076012209775	-0.277763223093014	0.781194124349689	0.978746222695567
ENSG00000174028	16.4252109381026	-0.0473175499983126	0.16852478254422	-0.280775024800264	0.77888296068046	0.978746222695567
ENSG00000174469	111.511634521051	-0.0795651453814243	0.288763804440193	-0.275537114271202	0.782903615814228	0.978746222695567
ENSG00000174917	346.887257039329	-0.0299069158294028	0.108243225928594	-0.27629364861254	0.782322533802127	0.978746222695567
ENSG00000178177	173.324336075077	-0.031929818990883	0.113712419528809	-0.280794473666031	0.778868042548806	0.978746222695567
ENSG00000179840	51.0832146116489	-0.0418845728443932	0.150777166977578	-0.27779121788793	0.781172633072251	0.978746222695567
ENSG00000181007	142.722712547245	0.0255021174694217	0.0918007780058005	0.277798489548861	0.781167050730338	0.978746222695567
ENSG00000183844	15.0842543207569	-0.254770862125088	0.92310864421596	-0.275992282946799	0.782553993447171	0.978746222695567
ENSG00000184368	11.437796799923	-0.115698631811216	0.41301526293781	-0.280131613026218	0.779376531579252	0.978746222695567
ENSG00000186468	8164.06578253004	0.037618302336623	0.136299167394349	0.275998034733282	0.782549575688485	0.978746222695567
ENSG00000187118	152.665083618344	-0.0310724011217349	0.112591478249835	-0.275974715002736	0.782567486852646	0.978746222695567
ENSG00000187912	318.127694021265	0.037361032090888	0.13414953388432	0.2785028841256	0.780626351375354	0.978746222695567
ENSG00000189283	616.490785526917	-0.0333408314113286	0.119880404001663	-0.278117442871364	0.780922206284099	0.978746222695567
ENSG00000189306	1278.84938243003	-0.0261195911799466	0.0941802782748187	-0.277336101128618	0.781522041614855	0.978746222695567
ENSG00000204054	1251.22948048147	-0.0339741032858704	0.121367061325969	-0.279928531800094	0.779532336739325	0.978746222695567
ENSG00000207561	9.93048536969065	0.0593105027716574	0.211783209603305	0.280052903545814	0.779436916922937	0.978746222695567
ENSG00000211886	13.0089077234758	0.0578976265711114	0.20954346146044	0.276303665920122	0.782314840481292	0.978746222695567
ENSG00000213763	10.0412867705269	-0.047666827377693	0.171952130347447	-0.277209868126538	0.781618962779733	0.978746222695567
ENSG00000223496	516.501927347909	-0.022576525337653	0.0807572128505446	-0.279560481853612	0.779814729480349	0.978746222695567
ENSG00000225137	5.72038639246399	-0.0651563517291792	0.2341968726595	-0.278211877849924	0.780849717460118	0.978746222695567
ENSG00000226200	144.786988362574	0.0248875882256903	0.0888874596013343	0.279989869631921	0.779485277045302	0.978746222695567
ENSG00000227268	36.220326087773	-0.0316081735108838	0.114052960442428	-0.277135932186864	0.781675732056481	0.978746222695567
ENSG00000228203	20.882199074576	-0.051856848188657	0.187147129320861	-0.277091336516037	0.781709973936325	0.978746222695567
ENSG00000231160	143.169374537841	-0.0430054161107412	0.155354455397526	-0.276821260135074	0.781917355637113	0.978746222695567
ENSG00000243789	9.60492948954773	0.0606224922330803	0.217306656152213	0.278972090899126	0.780266243046947	0.978746222695567
ENSG00000247315	940.387026915218	0.010126439076506	0.0366781532232868	0.276089120814205	0.782479616390036	0.978746222695567
ENSG00000248514	4.97750442302827	-0.0698586482915694	0.251931642527758	-0.277292076495998	0.781555843156252	0.978746222695567
ENSG00000251441	10.1550764704116	-0.0679841377302552	0.243082647400517	-0.279674993082664	0.779726865626966	0.978746222695567
ENSG00000252620	7.54998523637625	0.0785997287244185	0.280963244527714	0.27975092918841	0.779668601810921	0.978746222695567
ENSG00000253326	5.76097591137785	0.101667519219911	0.361843163331912	0.280971231524009	0.778732465267477	0.978746222695567
ENSG00000255306	5.45819530840321	0.0652380334082917	0.237030753794262	0.275230249087918	0.78313934863926	0.978746222695567
ENSG00000257923	2234.65595361418	-0.0236537539467591	0.0848855025281936	-0.278654814335379	0.78050974233219	0.978746222695567
ENSG00000259032	11.0691815275862	0.0515851853236877	0.185435037715876	0.278184672967397	0.78087059988664	0.978746222695567
ENSG00000259421	5.60697381957922	-0.0878051129303864	0.314034844333547	-0.279603090277223	0.779782035936232	0.978746222695567
ENSG00000260708	38.494636037601	-0.0437027354095732	0.158197854105667	-0.276253654998267	0.782353249224324	0.978746222695567
ENSG00000267474	13.5800685933525	-0.0432436583499636	0.154981375895325	-0.279024870570065	0.780225738482604	0.978746222695567
ENSG00000269925	28.0004616908361	0.0406807569307879	0.144407639711463	0.281707789228263	0.778167581353179	0.978746222695567
ENSG00000270049	276.119530619802	0.0161477351411351	0.057741951038889	0.27965343828198	0.779743404295256	0.978746222695567
ENSG00000275066	2644.12793770262	0.0182520617788693	0.0657286464480779	0.277688082216746	0.781251809949937	0.978746222695567
ENSG00000280248	5.65215212597647	0.0804488443468976	0.286371482990665	0.280924774725282	0.77876809803242	0.978746222695567
ENSG00000285664	4.24638395423529	0.0853811878722198	0.307705764933644	0.277476724853147	0.781414075309552	0.978746222695567
ENSG00000286018	4.02620135431664	-0.111297966310455	0.400610393476655	-0.277820965513568	0.781149796350274	0.978746222695567
ENSG00000123091	1136.38480991606	-0.0277645737522724	0.0990742680926111	-0.280240008700534	0.779293373381893	0.978746222695567
ENSG00000160972	220.428620784206	-0.0248679583555546	0.0884387053812706	-0.281188629439403	0.778565725375068	0.978746222695567
ENSG00000172594	126.361325733039	-0.0395389669107024	0.140425262723096	-0.281565910178635	0.778276382722552	0.978746222695567
ENSG00000225720	30.8173230109923	0.0456782676761274	0.162688688699611	0.280771011440554	0.778886039113231	0.978746222695567
ENSG00000085563	299.049107316632	0.03089691499545	0.111845455317994	0.27624649484063	0.78235874831965	0.978746222695567
ENSG00000101439	7211.10646386183	-0.0367407682220669	0.133144826523692	-0.275945894266715	0.782589623328327	0.978746222695567
ENSG00000107954	225.920211019656	-0.0363929319416004	0.131974990866221	-0.275756275508977	0.782735269071067	0.978746222695567
ENSG00000011258	642.738999071103	-0.0240300063267953	0.0875700775789502	-0.274408873340676	0.783770424703434	0.978770178389119
ENSG00000013392	81.3607466783976	0.0272451267558249	0.099364251243611	0.274194455398532	0.783935188853057	0.978770178389119
ENSG00000079313	1234.34640278438	0.0150336268907277	0.0548101004785809	0.274285702077898	0.783865071420953	0.978770178389119
ENSG00000080371	1124.46692463446	-0.0174889992399327	0.0636977136185426	-0.274562433192917	0.783652431400574	0.978770178389119
ENSG00000106772	40.9427902225625	-0.0936236139089059	0.341528048658155	-0.274131551644873	0.783983527520545	0.978770178389119
ENSG00000136931	4.01629956645874	-0.0820758603399288	0.2990386165213	-0.274465757281494	0.783726715276711	0.978770178389119
ENSG00000157181	239.918893918577	-0.0285203079126788	0.104058227693703	-0.274080277406113	0.784022930052565	0.978770178389119
ENSG00000159915	9.67589872001002	0.0687781496620072	0.250410863930961	0.274661205118359	0.783576539024658	0.978770178389119
ENSG00000161914	101.67161539158	-0.0264565326916056	0.096173770963008	-0.275090936194877	0.783246374918339	0.978770178389119
ENSG00000163655	736.600298019436	0.0140782235546639	0.0513069365417733	0.274392207049852	0.78378323115388	0.978770178389119
ENSG00000164684	7.80812810747193	-0.0613912220391316	0.223938403908388	-0.274143340167087	0.78397446851508	0.978770178389119
ENSG00000187942	24.5271934677124	0.044292648798843	0.161304364587929	0.274590516580217	0.783630853045567	0.978770178389119
ENSG00000197162	342.226101171494	0.0168296395067488	0.0613127565969814	0.274488384486979	0.783709328798654	0.978770178389119
ENSG00000204677	31.001425442521	-0.057878914020722	0.210746601439747	-0.274637472800575	0.783594773795486	0.978770178389119
ENSG00000214425	254.197250957395	0.046084226538366	0.16808402006119	0.274173752636266	0.783951097890176	0.978770178389119
ENSG00000221500	4.15657954707211	-0.070958886472731	0.258148799930598	-0.274875910683326	0.783411575004634	0.978770178389119
ENSG00000254876	26.5646776191436	-0.0533967553801727	0.194420560255263	-0.274645620350367	0.783588513596942	0.978770178389119
ENSG00000078304	3826.52972232036	0.0131107142187656	0.0479369896852541	0.273498905643603	0.784469733455304	0.9789908944209
ENSG00000157617	264.438433388786	-0.0189259701971697	0.0691732570220455	-0.273602415325593	0.784390177642822	0.9789908944209
ENSG00000164096	1938.98307030731	-0.0215756422457795	0.0788829397229007	-0.273514682915853	0.784457607161904	0.9789908944209
ENSG00000170037	618.178724809952	-0.0136080252174165	0.0497037191250568	-0.273782836716466	0.78425151416226	0.9789908944209
ENSG00000287265	156.646253534441	0.0386549845613396	0.141349242908498	0.273471465187563	0.784490824109141	0.9789908944209
ENSG00000015153	242.171299203044	0.019115412604472	0.0699037886477143	0.273453170053566	0.784504885783281	0.9789908944209
ENSG00000112667	187.684076113659	-0.033990206146362	0.124387310638614	-0.273261042238584	0.784652559828208	0.979111702588693
ENSG00000005243	30.0847253013956	-0.0379998067444324	0.139151684678623	-0.273081902186056	0.784790258152415	0.979220047914425
ENSG00000121274	354.896862777883	0.0250494637823862	0.0917746394025846	0.272945379523667	0.784895202590421	0.979287513265687
ENSG00000285744	10.0589590583012	-0.0574173091424536	0.210518396904375	-0.272742477554275	0.78505117976724	0.979418637587634
ENSG00000049769	181.459186738184	0.0213701799747205	0.0784748958241734	0.272318679117477	0.785376994898879	0.979533108180019
ENSG00000130159	710.454196818498	0.0292222394461966	0.107241531779385	0.272489948262881	0.785245319096361	0.979533108180019
ENSG00000154874	19.0669148019265	-0.0921026106470494	0.338220718051465	-0.272315105880163	0.785379742154337	0.979533108180019
ENSG00000168283	252.44002131748	-0.0338781027620907	0.124418200799529	-0.272292177064009	0.785397370858248	0.979533108180019
ENSG00000197465	27.8058321064143	-0.067198418304194	0.246688032787368	-0.272402424815295	0.785312608442134	0.979533108180019
ENSG00000142676	8444.46611537822	0.0518952420568664	0.190760253054059	0.272044313351586	0.785587946639357	0.979698941941915
ENSG00000229299	36.1747828511783	-0.0360979545233329	0.132751791110449	-0.271920659008657	0.785683025962769	0.979698941941915
ENSG00000266028	1088.91533154675	0.0206728645519653	0.0760083567945176	0.271981469193614	0.785636267874715	0.979698941941915
ENSG00000161980	241.490736753201	0.0226399867439446	0.0832798415355084	0.271854344659044	0.78573401718724	0.979699060554293
ENSG00000162729	1001.21028546176	0.0177386364783568	0.0652703747968749	0.271771635042091	0.785797616545423	0.979714898690515
ENSG00000023697	312.991691351635	-0.0156635298040629	0.0578175387160729	-0.270913119996036	0.78645785395522	0.979751011951831
ENSG00000074603	1171.55598816894	-0.0192385066317112	0.0711145028904942	-0.270528596133698	0.786753620250018	0.979751011951831
ENSG00000104812	1114.40652925848	-0.0107204519872449	0.039561668327627	-0.270980786211144	0.786405809953976	0.979751011951831
ENSG00000106615	347.829295053927	-0.0149800979927748	0.0553787925179546	-0.270502430834295	0.786773747073127	0.979751011951831
ENSG00000124356	794.302639423683	-0.0104347564674152	0.0384873192737403	-0.271121934816978	0.786297251637891	0.979751011951831
ENSG00000124767	624.337638030358	0.0167961134127128	0.0620833839672172	0.270541203449571	0.786743922524729	0.979751011951831
ENSG00000135604	2181.66513614091	0.043148678429648	0.15952835549165	0.270476545042217	0.786793659034308	0.979751011951831
ENSG00000140750	1877.15778882387	-0.0155211228798862	0.0571816776300054	-0.271435248547897	0.786056294846121	0.979751011951831
ENSG00000153113	4212.62101761073	0.0226228510710157	0.0833215598449141	0.271512572653747	0.785996831186694	0.979751011951831
ENSG00000166224	1179.13188990975	-0.0138803687229108	0.0512844978611241	-0.270654277643473	0.786656945737924	0.979751011951831
ENSG00000169313	42.977060735713	-0.0502528395267486	0.185444901055774	-0.270985285875478	0.786402349168616	0.979751011951831
ENSG00000181284	229.935921177827	-0.0204542825510771	0.0755369667346665	-0.27078506637585	0.786556346229854	0.979751011951831
ENSG00000181982	261.128409773401	0.0303414750509211	0.11211445800552	0.270629458418532	0.786676036483429	0.979751011951831
ENSG00000197971	7106.4937374257	-0.0239339129321967	0.0883155646217078	-0.271004471688718	0.786387593008253	0.979751011951831
ENSG00000215559	4.6551089739883	0.125124174538477	0.460584610398803	0.271663819662008	0.785880523065248	0.979751011951831
ENSG00000162924	362.141813323219	0.0363490692850473	0.134119932595742	0.271019143698864	0.786376308548292	0.979751011951831
ENSG00000164414	172.481203444001	0.0243881359955205	0.0898302253379575	0.271491426229511	0.786013093051818	0.979751011951831
ENSG00000231500	11468.6516572009	0.0475030432509334	0.175602251709581	0.270515000738692	0.786764078056785	0.979751011951831
ENSG00000198113	1036.5581145537	-0.0258503532477648	0.0953198390901404	-0.271195938794222	0.786240336354786	0.979751011951831
ENSG00000010319	20.7505445358061	0.0443682576077866	0.164252204389173	0.270122752828706	0.78706581830957	0.979803358172577
ENSG00000061656	5.20665339340095	0.0696859140970426	0.258956213116867	0.269103078309202	0.78785036163848	0.979803358172577
ENSG00000101190	218.712808528704	-0.0212003480419584	0.0789485918199107	-0.268533580564912	0.788288630170674	0.979803358172577
ENSG00000125945	243.656249556965	0.0169209017893797	0.0627994069267875	0.26944365587889	0.787588295350183	0.979803358172577
ENSG00000126246	246.885942498958	-0.0373718157566547	0.13857868421246	-0.269679395276684	0.787406913607582	0.979803358172577
ENSG00000133794	1237.06783810937	-0.0191146858946431	0.0709055440885623	-0.269579567301092	0.787483721475286	0.979803358172577
ENSG00000137842	275.259145529176	-0.020412017194761	0.0755866389428168	-0.270047953980376	0.787123361631344	0.979803358172577
ENSG00000144852	7.71102358393931	-0.0626918818599077	0.232941255765085	-0.269131724451296	0.787828318192194	0.979803358172577
ENSG00000149927	4.6158363976285	-0.0811278391861151	0.301902416160784	-0.268722059988116	0.788143574582848	0.979803358172577
ENSG00000152256	850.189192242676	-0.0266027205026561	0.0985531150862669	-0.269932822309775	0.787211935570787	0.979803358172577
ENSG00000159082	700.662013119215	-0.0302345716303022	0.111928524236395	-0.270123919140096	0.787064921066569	0.979803358172577
ENSG00000160318	159.2250035435	-0.048159503030211	0.178860671126253	-0.269257085568109	0.787731853762155	0.979803358172577
ENSG00000163683	878.96265508162	0.0172300651309917	0.0641580715448973	0.26855646867338	0.788271014869187	0.979803358172577
ENSG00000165389	266.647883314971	0.0218146857700232	0.0807745050984545	0.270068949892466	0.78710720919945	0.979803358172577
ENSG00000171049	4773.78061197933	-0.0448242790860118	0.166686807650992	-0.268913177459519	0.787996496229259	0.979803358172577
ENSG00000180581	3.93097299875109	0.0852999650498305	0.317530241924664	0.268635719649244	0.78821002203148	0.979803358172577
ENSG00000182004	154.867630507777	-0.042422468664961	0.157622457465848	-0.269139749163932	0.787822143139075	0.979803358172577
ENSG00000196458	211.629952646785	-0.0315874111780822	0.117322851561791	-0.269234942362835	0.787748892554193	0.979803358172577
ENSG00000203279	3.52761260869426	-0.0920265782487344	0.340408455225658	-0.270341634692152	0.786897437510728	0.979803358172577
ENSG00000225194	23.0984042072383	0.0437137364598193	0.162263319021205	0.269399989618767	0.787621894148848	0.979803358172577
ENSG00000234141	3.99206902000116	-0.0793538382615929	0.295541253129217	-0.268503423536943	0.788311839992659	0.979803358172577
ENSG00000259856	55.5670043781654	0.0325605886048859	0.121139633774612	0.268785595517542	0.788094678680071	0.979803358172577
ENSG00000260490	4.1725035855104	0.0724018791935082	0.268535087084805	0.269617948177637	0.787454190898401	0.979803358172577
ENSG00000264745	13.604822673254	0.0641574779460171	0.238290130856713	0.269241020244334	0.787744215725271	0.979803358172577
ENSG00000279066	8.2517459354347	0.0622939659018423	0.231851152657431	0.268680854884013	0.788175285802336	0.979803358172577
ENSG00000282431	75.1877035558671	-0.0297366443931539	0.110179764836641	-0.26989206627227	0.787243290963601	0.979803358172577
ENSG00000283529	7.4442064872251	-0.0873786985373516	0.325041722860792	-0.26882302299011	0.788065875501031	0.979803358172577
ENSG00000287859	3.90978936319583	-0.0737718511386215	0.274570546998745	-0.268680861603698	0.788175280630876	0.979803358172577
ENSG00000287875	3.38500749533308	0.0878824274353628	0.326088023732074	0.269505228770898	0.787540919049477	0.979803358172577
ENSG00000080608	298.063652109631	0.025320706963265	0.094387605550827	0.268263050169548	0.788496845811206	0.979826574893074
ENSG00000085741	9.04090400101147	-0.0739516733652581	0.275786289608398	-0.268148476380989	0.788585032897475	0.979826574893074
ENSG00000109083	284.737400414711	0.0217921114763532	0.0812549106049827	0.268194393595417	0.788549690235924	0.979826574893074
ENSG00000188171	77.3027528619388	0.0389446620316535	0.145213600747939	0.268188804843794	0.788553991896891	0.979826574893074
ENSG00000237438	41.7572267142429	0.0562276354369429	0.209633382721079	0.268218900573458	0.788530827296131	0.979826574893074
ENSG00000155304	381.78922987458	0.0304567702593825	0.113676463225476	0.267925033865381	0.788757023695321	0.97996113938094
ENSG00000183117	14.9585095710239	-0.145361094867932	0.542644231049053	-0.267875500282969	0.788795152660829	0.97996113938094
ENSG00000129596	3.73082057749758	0.149535420080164	0.558927392097893	0.267539974233315	0.789053440475627	0.980218759323352
ENSG00000198380	411.080493785156	-0.0205540726776554	0.0768496506753764	-0.267458244728771	0.789116359327443	0.980233660344215
ENSG00000100938	1799.22643686651	-0.0205704412768701	0.0769486897403819	-0.267326725721684	0.789217611145087	0.980296173254938
ENSG00000164494	194.569648164079	-0.0154237614848712	0.0577290921402997	-0.267174849162476	0.789334539948905	0.980378149404857
ENSG00000179094	842.462174546734	0.0321679823059948	0.120434595154709	0.267099185783554	0.789392794477386	0.980387244396103
ENSG00000138760	875.954423061626	0.0226706749170002	0.0849003058723263	0.267027011081592	0.789448364111	0.980393003920815
ENSG00000008018	1399.60357103735	0.021306725979108	0.081140627841505	0.262590104931492	0.792866527612361	0.980400129866645
ENSG00000011304	4520.30351848942	-0.0118899255047785	0.0449010833287907	-0.264802642237244	0.79116150132579	0.980400129866645
ENSG00000044115	2177.95353613542	-0.0339201841320501	0.128762619911116	-0.26343191957002	0.79221769091096	0.980400129866645
ENSG00000068079	1441.76741508942	0.0521922332740569	0.196988051112454	0.264951264705199	0.791047005534542	0.980400129866645
ENSG00000070087	48.214621860727	0.042237422804661	0.161458618607189	0.261599059678691	0.793630569046811	0.980400129866645
ENSG00000070388	3.75920347130874	-0.087315722755878	0.333433034455999	-0.261868842414895	0.793422561727452	0.980400129866645
ENSG00000075275	174.945404666539	-0.0346000595267921	0.131284911042684	-0.263549399942411	0.792127153218155	0.980400129866645
ENSG00000092470	167.174253514168	-0.0253609799913006	0.0963972943261071	-0.263088089438545	0.792482683923893	0.980400129866645
ENSG00000099949	440.94080233224	-0.021108953823842	0.0796910343078098	-0.264884927234196	0.791098110044941	0.980400129866645
ENSG00000106565	1796.0373157824	-0.102206509833304	0.385241291980569	-0.265305178756537	0.790774375348667	0.980400129866645
ENSG00000111276	2898.18851071284	0.0134619760344592	0.051291215167439	0.262461631889845	0.792965562067434	0.980400129866645
ENSG00000116237	736.123037280622	-0.0131806372091248	0.0500171391921283	-0.26352241295718	0.792147950822028	0.980400129866645
ENSG00000119899	320.610638646315	-0.0148290389476051	0.0555850911073471	-0.266780869693404	0.789637884366478	0.980400129866645
ENSG00000120458	357.636172237543	0.0233468518005079	0.0888287660185281	0.262829856216151	0.792681722384102	0.980400129866645
ENSG00000122873	98.6307308740472	0.0284278680619648	0.108276025965578	0.262549976400152	0.79289746064778	0.980400129866645
ENSG00000125551	3.7043511116824	-0.110260818021607	0.419724238720876	-0.262698238151864	0.792783174857914	0.980400129866645
ENSG00000126756	1068.92301738342	-0.0238855507901133	0.0912201662680372	-0.261845069651914	0.793440890363119	0.980400129866645
ENSG00000127419	988.119704529251	-0.0151838028742941	0.0573880557244543	-0.264581238772025	0.791332074504505	0.980400129866645
ENSG00000128272	3629.93834446913	-0.0173464297838304	0.065756151342354	-0.26379934697695	0.791934537791909	0.980400129866645
ENSG00000130518	493.315669297194	-0.0366665276391896	0.139763205524822	-0.262347500556415	0.793053543904974	0.980400129866645
ENSG00000130643	4.39183446938998	0.096682964428107	0.36805311284977	0.262687533545112	0.79279142622635	0.980400129866645
ENSG00000133250	249.898108975803	-0.0252764430007778	0.095969065467457	-0.263381151808226	0.792256816577642	0.980400129866645
ENSG00000134255	774.461823403445	-0.0216916843559759	0.0828537044542483	-0.261807054963415	0.793470199661845	0.980400129866645
ENSG00000136541	204.962069643037	0.0231437191135079	0.0872784952291687	0.265170922719726	0.790877793628519	0.980400129866645
ENSG00000140563	1870.27326135511	-0.0340962330787518	0.129159991463041	-0.263984479191519	0.791791878470762	0.980400129866645
ENSG00000142686	238.316280333616	0.0175556500250139	0.0663529150219209	0.26457993622758	0.791333078037552	0.980400129866645
ENSG00000145335	2161.71361067668	0.0740087435361041	0.281673400658243	0.262746653972838	0.792745855068048	0.980400129866645
ENSG00000146707	154.158694980667	0.0439385770054689	0.167945704711059	0.261623702023595	0.793611568748288	0.980400129866645
ENSG00000147118	403.886580287279	-0.0155934937285373	0.0594372207961676	-0.26235233612307	0.793049816198239	0.980400129866645
ENSG00000147437	89.5238293425678	0.0256205445445528	0.0971552385525358	0.263707288729457	0.792005478699448	0.980400129866645
ENSG00000149679	291.59251303196	-0.0165922691113815	0.0623380711794132	-0.266165904678505	0.790111440274454	0.980400129866645
ENSG00000154611	6.37170635405647	0.06305085040051	0.237719868510027	0.265231723354459	0.790830958056272	0.980400129866645
ENSG00000158683	11.4331286807654	0.0533306954513811	0.20292552846547	0.26280919830378	0.792697645470121	0.980400129866645
ENSG00000163634	358.242565437463	-0.0204594339763416	0.0770110563216099	-0.265668787750423	0.790494303528534	0.980400129866645
ENSG00000163866	888.914738404084	0.0118548479123315	0.0447798220954771	0.264736378073483	0.791212551371248	0.980400129866645
ENSG00000165684	530.881562835161	-0.0150896194680893	0.0575039229827575	-0.262410261515791	0.793005162259175	0.980400129866645
ENSG00000167595	357.082962972683	0.0154637486010997	0.0588591266595208	0.262724737499963	0.792762748622649	0.980400129866645
ENSG00000168026	208.248568116142	0.0317601773300797	0.121089849929646	0.262286040890567	0.793100923171735	0.980400129866645
ENSG00000170271	689.028198500366	-0.058034160098827	0.217989916930287	-0.266224057130984	0.7900666564588	0.980400129866645
ENSG00000171202	93.1534854063575	0.0354438275544479	0.13402935993352	0.264448234118467	0.791434548466864	0.980400129866645
ENSG00000174628	17.4348437224982	-0.0412997303659931	0.155694310864252	-0.265261653664416	0.790807902600778	0.980400129866645
ENSG00000181513	424.004495504138	0.0173898844118801	0.0657407944631868	0.264521969256365	0.791377738492374	0.980400129866645
ENSG00000183742	15.7967974377891	-0.0595893765973314	0.227057252608088	-0.262442075348219	0.792980637674328	0.980400129866645
ENSG00000185880	1416.59431591559	0.0256445252692986	0.0969996905122566	0.264377392689292	0.791489129997927	0.980400129866645
ENSG00000185885	3872.11166265332	-0.0397083850359076	0.151144725958004	-0.262717635592133	0.792768222903375	0.980400129866645
ENSG00000186188	10.0304796539738	0.0691048615212547	0.259768484583292	0.266024809099184	0.790220102345993	0.980400129866645
ENSG00000186654	868.814662289244	0.0271702221739968	0.103055212580069	0.263647238152916	0.792051755138097	0.980400129866645
ENSG00000188522	272.652742971339	-0.0201516236475347	0.0761109609845672	-0.264766380385354	0.791189437418691	0.980400129866645
ENSG00000196365	1053.63338630492	-0.0164122438236368	0.0624182986142145	-0.262939621681698	0.792597116788011	0.980400129866645
ENSG00000196455	646.917857983796	0.0184704444965669	0.0696870045999336	0.265048621369278	0.790972006342073	0.980400129866645
ENSG00000197774	490.671476503703	0.0185116792753593	0.0703283439725661	0.263217903759833	0.792382632026172	0.980400129866645
ENSG00000204628	27414.8048852874	-0.0206982147576563	0.0777982827510644	-0.266049763898845	0.790200883585647	0.980400129866645
ENSG00000224165	17.8515358685581	0.0418184601773677	0.159717042154436	0.261828416136908	0.793453730175845	0.980400129866645
ENSG00000225439	37.1217837334828	-0.0283990948352682	0.108113568382971	-0.262678359987803	0.792798497443501	0.980400129866645
ENSG00000233355	1144.86704057293	0.0360859120707614	0.136732434101133	0.263916255919724	0.791844449199881	0.980400129866645
ENSG00000233892	13.1509103291411	0.0487298755285599	0.183521865014341	0.265526265901624	0.790604078541691	0.980400129866645
ENSG00000234782	11.8296526079152	0.0622731130365613	0.235465404506591	0.264468205709676	0.791419161045262	0.980400129866645
ENSG00000239732	29.1563760328423	-0.0482592097624466	0.183349398411362	-0.263208988851834	0.792389502911177	0.980400129866645
ENSG00000241741	12.6415364185326	0.0390444119398784	0.147475804355133	0.264751306904938	0.791201050091213	0.980400129866645
ENSG00000244625	390.876646329547	-0.0193323660757126	0.0735653968249273	-0.262791569271627	0.792711233968448	0.980400129866645
ENSG00000254521	22.067819855555	-0.0911578149076595	0.343334909432284	-0.265506979929282	0.790618933550751	0.980400129866645
ENSG00000256464	3.35070601332147	-0.0885889387140699	0.332456289212753	-0.266467928532337	0.789878856078119	0.980400129866645
ENSG00000260592	489.982090964263	-0.0644284657882239	0.245836947059681	-0.262078042209753	0.79326127505514	0.980400129866645
ENSG00000264548	3.95719879213798	0.0797371219639771	0.299668116324244	0.266084770518932	0.790173923702792	0.980400129866645
ENSG00000265778	5.45735941311913	0.0562331336881708	0.213178024116421	0.263784852689415	0.791945707105052	0.980400129866645
ENSG00000266490	18.9162601408647	-0.0472528971565454	0.177605149880288	-0.266055895273282	0.790196161571036	0.980400129866645
ENSG00000267475	21.4459326121686	-0.0395986066683431	0.151095140785664	-0.262077300847918	0.793261846606934	0.980400129866645
ENSG00000269388	7.11314173842457	-0.0630882172325305	0.24012668252125	-0.262728891975374	0.79275954628159	0.980400129866645
ENSG00000270177	3.94471677992924	-0.0852842968471888	0.32251230162055	-0.264437345238165	0.791442938007483	0.980400129866645
ENSG00000272150	13.9428954272906	0.0498381832271461	0.18745198019709	0.265871735122485	0.790337993964728	0.980400129866645
ENSG00000273474	4.04225502062682	0.0726977762455656	0.274210480385422	0.265116694822837	0.790919566766727	0.980400129866645
ENSG00000279164	5.63820197021396	0.0814808818456781	0.310497410600608	0.262420487462573	0.792997279279014	0.980400129866645
ENSG00000279198	17.8049373282365	0.0419027976272791	0.159465324717297	0.262770591045828	0.792727404114929	0.980400129866645
ENSG00000279483	12.468529762933	0.0804461515292444	0.307444306482026	0.261660892178361	0.79358289378534	0.980400129866645
ENSG00000282870	6.77651842645438	-0.0710541688831525	0.271307854796495	-0.261894993554276	0.793402399511843	0.980400129866645
ENSG00000285669	29.511969207931	-0.0341267747465351	0.130162210338491	-0.262186502962629	0.793177658597233	0.980400129866645
ENSG00000285802	5.13518947547115	-0.0774495083018603	0.293870368703093	-0.263549906864241	0.79212676255869	0.980400129866645
ENSG00000287665	7.9781048306032	0.0732456572156838	0.276290565514677	0.265103721798249	0.790929560308944	0.980400129866645
ENSG00000287757	3.98584367562122	-0.0827561701970111	0.311554014054997	-0.265623829139311	0.790528931680094	0.980400129866645
ENSG00000259994	26.0331975776	-0.0352861257144841	0.132671785665901	-0.265965559575288	0.790265733453798	0.980400129866645
ENSG00000272341	51.1306716444346	-0.036402990743453	0.139092474091121	-0.261717903727882	0.793538936347356	0.980400129866645
ENSG00000188352	419.009799970845	0.0186460065276014	0.0711412907317351	0.262098232064881	0.793245709759333	0.980400129866645
ENSG00000170340	471.326459219073	0.0224450702668693	0.0858447135657836	0.261461298367189	0.793736791147351	0.980468426669792
ENSG00000110768	665.084600792145	-0.0124551860330465	0.0477533100575373	-0.26082351187885	0.794228611996898	0.980528736430201
ENSG00000115211	684.924323842203	-0.0147107329649666	0.0564602707158677	-0.260550167019164	0.794439423429722	0.980528736430201
ENSG00000122126	206.476836957966	0.022623736182986	0.0867031174576955	0.260933364870354	0.794143894437063	0.980528736430201
ENSG00000122642	72.1136426964296	-0.0440603851841863	0.169031779970979	-0.260663321369219	0.794352153712085	0.980528736430201
ENSG00000136244	5.06326249919442	0.0794242934506998	0.304835180084975	0.260548318040456	0.794440849466526	0.980528736430201
ENSG00000161835	162.818640057176	-0.0280160496987425	0.107413329041557	-0.260824703495628	0.794227693020591	0.980528736430201
ENSG00000165066	6.12880665960029	0.151375009387051	0.581006490333546	0.260539274355006	0.794447824477397	0.980528736430201
ENSG00000197375	207.806246380524	-0.0267943831259861	0.10270041490422	-0.260898489562822	0.794170789672376	0.980528736430201
ENSG00000237296	18.5739970811038	-0.0528036507305408	0.20229953159781	-0.261017167531161	0.794079268271973	0.980528736430201
ENSG00000250326	22.8320000109546	0.0388567250508122	0.148828756282574	0.261083449337147	0.7940281546797	0.980528736430201
ENSG00000270062	27.7826071786913	0.0318563439815878	0.122235937788836	0.260613568790383	0.794390524818754	0.980528736430201
ENSG00000276071	7.82056652638576	-0.057199662183825	0.21936284801229	-0.260753644940917	0.794282493963592	0.980528736430201
ENSG00000184613	1871.0279726138	-0.0299152229119013	0.114720275031075	-0.260766659631855	0.794272456850719	0.980528736430201
ENSG00000047634	233.716518231085	0.0455079081508928	0.174818118375664	0.260315741719068	0.794620230937208	0.980558157569725
ENSG00000064309	21.5122397927365	0.0417524003085071	0.161040741523625	0.259266070892887	0.795429956065406	0.980558157569725
ENSG00000067836	333.823141133125	-0.0321922738934948	0.124077948272476	-0.2594520165888	0.795286499865302	0.980558157569725
ENSG00000080802	524.797284879551	0.0148621010887699	0.0570731197106223	0.260404568107108	0.794551719636166	0.980558157569725
ENSG00000107938	591.419588811022	0.0208976268695834	0.0807081535763411	0.25892832314416	0.795690544497836	0.980558157569725
ENSG00000116266	1209.92523141792	-0.0198701865325011	0.0766274906427885	-0.259308850724725	0.795396951020477	0.980558157569725
ENSG00000146425	1125.56481196961	0.0299204344342906	0.115022052713071	0.260127807916355	0.794765188459173	0.980558157569725
ENSG00000166289	452.002529115692	0.02791567694985	0.107716149825299	0.259159624579281	0.79551208199181	0.980558157569725
ENSG00000175779	7.58158826837396	-0.0628453444189447	0.242675914699604	-0.258968198375755	0.795659777675407	0.980558157569725
ENSG00000175893	184.091941266277	-0.0385411729348353	0.148589106004326	-0.259380879064668	0.79534138130209	0.980558157569725
ENSG00000176619	641.046146032398	0.0149712408082564	0.0577918726724517	0.259054433018795	0.795593242071294	0.980558157569725
ENSG00000181191	401.667995294367	0.0138326177826637	0.0531883097145019	0.260068760539917	0.794810734477227	0.980558157569725
ENSG00000201457	3.65033625538271	-0.0798726807289407	0.307354338275128	-0.259871655552956	0.794962775885535	0.980558157569725
ENSG00000205702	75.0221230615439	0.0312896879535857	0.120723235426873	0.25918529968938	0.795492272810975	0.980558157569725
ENSG00000206573	551.64486142579	0.0248124221869197	0.0955881032199737	0.259576467688868	0.79519049031258	0.980558157569725
ENSG00000215039	232.749871538756	-0.0205434118619026	0.0791824345176592	-0.259444054568959	0.795292642383095	0.980558157569725
ENSG00000227051	60.8348696386642	0.0726407577965847	0.2803534356964	0.259104218274138	0.795554830203787	0.980558157569725
ENSG00000231437	6.91455031022582	-0.0813973108843861	0.314197099685309	-0.259064488392514	0.795585483796918	0.980558157569725
ENSG00000240344	227.099836713644	0.0313562344252192	0.120714770798526	0.259754744326633	0.795052961695283	0.980558157569725
ENSG00000260428	7.29836389221202	-0.0667309385774481	0.256433659280603	-0.26022690923124	0.794688748527346	0.980558157569725
ENSG00000270629	269.187004670006	0.0252666495230079	0.0975327868926637	0.259058008368142	0.795590483490133	0.980558157569725
ENSG00000100815	542.867692432199	0.022699452306207	0.0876685558911694	0.258923533933715	0.795694239765136	0.980558157569725
ENSG00000143933	5366.7856583966	-0.0174521792218581	0.0673405119983271	-0.259163150144918	0.795509361895677	0.980558157569725
ENSG00000127152	2253.15103977164	-0.0208090080441517	0.0802735578578455	-0.2592261835585	0.795460729850973	0.980558157569725
ENSG00000006704	6.29361514580839	0.0642784109822953	0.248579012061816	0.258583419610303	0.795956677477702	0.980615459980778
ENSG00000113319	464.768209001065	-0.0259899742035754	0.100501522217166	-0.258602791581759	0.795941729131059	0.980615459980778
ENSG00000149201	7.47712691795781	-0.0492589187725654	0.190532301643868	-0.258533163917986	0.795995457540633	0.980615459980778
ENSG00000168916	79.5106299623616	-0.0427172917379161	0.16517529133475	-0.258617928824134	0.795930048557551	0.980615459980778
ENSG00000198771	7092.51883371785	-0.0141422595753268	0.0546570469654528	-0.258745401746014	0.795831686561607	0.980615459980778
ENSG00000132825	647.187854216615	0.0255778216288077	0.0989663882821482	0.258449581446648	0.796059955499468	0.980632156880152
ENSG00000054967	2403.00886953633	-0.0219007683907923	0.0848788318345602	-0.258023913824353	0.796388451395164	0.980691266562881
ENSG00000089916	1169.57985362891	0.023334278508591	0.0905189222286413	0.25778343283464	0.796574051156476	0.980691266562881
ENSG00000105048	107.85295562911	-0.0773456524838328	0.299779956491913	-0.258008084959874	0.796400667530648	0.980691266562881
ENSG00000110344	2048.76489233278	-0.0204873054552128	0.0793737459213815	-0.258111863279139	0.796320576149234	0.980691266562881
ENSG00000114120	605.346776872355	0.0302662369387342	0.117375294935687	0.257858665704038	0.796515986275148	0.980691266562881
ENSG00000198586	1155.21485272691	-0.0190761595389911	0.0740030931643622	-0.257775164838348	0.796580432481484	0.980691266562881
ENSG00000205581	1769.58507233181	0.0157608808638273	0.0610670658054045	0.258091340331475	0.796336414655606	0.980691266562881
ENSG00000271976	83.9689340943619	-0.0209637421903114	0.0813408067188568	-0.25772724707255	0.79661741617628	0.980691266562881
ENSG00000281852	5.27813285208318	-0.0746159360242506	0.288895000325264	-0.25828046847554	0.796190458910275	0.980691266562881
ENSG00000286061	43.7653872193304	0.0364783649572449	0.141492469298734	0.257811353056734	0.796552502140958	0.980691266562881
ENSG00000077044	4965.65543120662	0.0150120806314947	0.0585511661167988	0.256392513200307	0.797647768300907	0.980751560701816
ENSG00000091972	156.230007972529	0.0390257689400346	0.152029006147825	0.256699493924783	0.797410762248923	0.980751560701816
ENSG00000101333	3.8779147485014	0.0802076391897755	0.312950691476909	0.256294813765234	0.797723201568077	0.980751560701816
ENSG00000112232	10.8234385285615	0.0500080866365331	0.194742973794877	0.256790197161139	0.797340737920705	0.980751560701816
ENSG00000124067	625.941461365574	-0.0167945345000656	0.0652495867619768	-0.257389132000639	0.796878391750973	0.980751560701816
ENSG00000125450	982.064155800871	0.0132182495241771	0.0514193092327983	0.25706781598975	0.797126421946743	0.980751560701816
ENSG00000131634	888.144167016134	0.0272258315109389	0.105780779954804	0.257379757670264	0.796885627691973	0.980751560701816
ENSG00000139687	763.897494590841	-0.0247013776577514	0.0961677446276165	-0.256857200440759	0.797289011380044	0.980751560701816
ENSG00000143575	1196.21873948946	-0.0217167346418397	0.0845210866767076	-0.256938658691245	0.797226126799014	0.980751560701816
ENSG00000145220	550.955803872975	0.0197594174991453	0.077014722139402	0.256566756981598	0.797513240200102	0.980751560701816
ENSG00000152377	18.4554469856068	0.0517524546545687	0.201766014491181	0.256497382797988	0.797566801088088	0.980751560701816
ENSG00000167680	22.0064120423027	-0.08439444183554	0.329272778814565	-0.256305553527302	0.797714909356664	0.980751560701816
ENSG00000168159	2211.82619851393	0.0235261731822677	0.091528682394206	0.257036074013854	0.797150925319259	0.980751560701816
ENSG00000178538	43.9080306471652	-0.0485894499940672	0.188823078186583	-0.257327920192331	0.796925640777865	0.980751560701816
ENSG00000187951	63.1500794384484	0.0300903269693835	0.117294357613771	0.256536866576868	0.797536317206969	0.980751560701816
ENSG00000196267	221.652223789554	0.0174212167470023	0.0679940766528462	0.256216682461164	0.797783527734067	0.980751560701816
ENSG00000254694	5.3489578128603	0.0839092574386336	0.327431954937087	0.25626471751896	0.797746439116657	0.980751560701816
ENSG00000264278	36.7185605115186	-0.0279136505024868	0.10836692824241	-0.257584587431007	0.796727525863432	0.980751560701816
ENSG00000271659	5.00589585440255	0.078117256627817	0.303959038688366	0.256999288341304	0.797179322448005	0.980751560701816
ENSG00000276337	6.53728293071254	-0.0586749791417346	0.228498103342163	-0.256785409959715	0.797344433674901	0.980751560701816
ENSG00000285994	3.57629498207608	-0.0880668081804309	0.343014702565177	-0.256743537585527	0.797376759644903	0.980751560701816
ENSG00000279227	26.875933041606	-0.0319564077117151	0.124726533978693	-0.256211783429933	0.797787310378152	0.980751560701816
ENSG00000287222	10.0876104810984	-0.0510072726974959	0.199275041844717	-0.255964180086549	0.797978496260662	0.980923946262308
ENSG00000136908	1043.84022194482	0.0371355431311486	0.145131060827529	0.255875916012768	0.798046651925034	0.98093055471698
ENSG00000255112	2629.01370592341	0.015066641842182	0.0588942768642992	0.255825228602394	0.798085792374805	0.98093055471698
ENSG00000272777	3.53912424552992	-0.079399705111019	0.310472980269483	-0.255737890756555	0.798153235215027	0.980950812453968
ENSG00000261971	774.902015853967	0.0189457040353286	0.074101714335607	0.255671602272566	0.79820442460969	0.980951092977841
ENSG00000198835	17.2320268362501	-0.0494299061357243	0.193568526886413	-0.255361276602214	0.798444076308371	0.981080781528006
ENSG00000214022	2317.0557520237	0.0137066271324349	0.053680545013602	0.255336959208626	0.798462856429828	0.981080781528006
ENSG00000230844	71.4802552377599	0.0219154868329218	0.0858128776605653	0.255386923622454	0.798424269453631	0.981080781528006
ENSG00000086619	290.550401913825	-0.0261024699230827	0.102440997604824	-0.254804917302498	0.798873777150321	0.981126231231314
ENSG00000100448	47.5811211959932	0.104996073638303	0.413323048035348	0.25402908000747	0.799473092216119	0.981126231231314
ENSG00000104936	342.613036320952	0.0253706981042171	0.0995527971626193	0.254846662548056	0.798841533339199	0.981126231231314
ENSG00000107614	192.740559342934	0.025965000031602	0.102292259418284	0.253831523316232	0.799625718742643	0.981126231231314
ENSG00000107949	479.927856427592	-0.0166156902949372	0.0654473728813724	-0.253878644220819	0.799589313813476	0.981126231231314
ENSG00000110871	299.481306696585	0.0205135789464369	0.0809404577499615	0.253440362418097	0.799927940796589	0.981126231231314
ENSG00000140395	540.16782992684	0.0139824907517367	0.0549829439396077	0.254305967448647	0.799259189962182	0.981126231231314
ENSG00000147144	217.748522084068	0.0181480816805732	0.0715603235806186	0.253605360799241	0.79980045469032	0.981126231231314
ENSG00000158423	14.5806081490397	-0.0435765600855707	0.172091179837004	-0.253217858851593	0.800099866763116	0.981126231231314
ENSG00000162441	658.974637685079	-0.0102835280291876	0.0406284113184089	-0.253111743616913	0.800181864205953	0.981126231231314
ENSG00000164620	415.430824414516	0.0183793787284772	0.0726041296396961	0.253145087196642	0.800156098692963	0.981126231231314
ENSG00000165669	493.719217687462	-0.0153035266185405	0.0604567395054864	-0.253131855004382	0.800166323550538	0.981126231231314
ENSG00000166575	187.155314168802	-0.0263870482025383	0.103902530645684	-0.253959629650602	0.799526746659576	0.981126231231314
ENSG00000167705	649.222129071862	0.0480005094512194	0.189056195928912	0.253895457990006	0.799576323844073	0.981126231231314
ENSG00000167799	17.304573992643	0.0405462837421857	0.160085404931595	0.25327907787416	0.800052562556737	0.981126231231314
ENSG00000170442	9.53965480276122	0.07302894497752	0.287535227963073	0.253982600653367	0.799509000118023	0.981126231231314
ENSG00000177076	26.2482633281952	0.044808416563885	0.176657566780224	0.253645611566869	0.799769355717857	0.981126231231314
ENSG00000180385	77.784263666749	-0.0273382637300261	0.107995877622418	-0.253141734035514	0.800158689764149	0.981126231231314
ENSG00000183172	702.462127111945	0.0271594913356002	0.106736699697658	0.254453167584647	0.799145480423059	0.981126231231314
ENSG00000188725	310.361366408245	0.0205237311070728	0.0807551328500747	0.254147697895265	0.799381455182064	0.981126231231314
ENSG00000221946	41.5937172553422	-0.0398809397126653	0.157225373757956	-0.253654602685574	0.799762408948308	0.981126231231314
ENSG00000223482	419.656570252409	-0.0245011683944195	0.0965656434993046	-0.253725522935038	0.799707614694994	0.981126231231314
ENSG00000224790	8.09551743148276	0.0602526097498032	0.236507214698833	0.25476013417404	0.798908367787758	0.981126231231314
ENSG00000225335	10.6075783622754	0.047245776202886	0.185164941695048	0.255155083734458	0.798603321047474	0.981126231231314
ENSG00000227953	15.8908339054693	0.0540899626288867	0.212934556163684	0.254021534143606	0.799478921789374	0.981126231231314
ENSG00000229314	146.16538613039	-0.0895203356757813	0.353609746199354	-0.253161392291808	0.800143499370853	0.981126231231314
ENSG00000244617	331.320280849079	-0.0476654220591269	0.187930345106305	-0.253633451437364	0.799778750971855	0.981126231231314
ENSG00000250802	8.67712996553844	-0.0531878613700441	0.209450198439668	-0.253940372299838	0.799541624251624	0.981126231231314
ENSG00000251666	13.7774025344969	0.0414922145801604	0.163549370241495	0.253698406290978	0.799728565382831	0.981126231231314
ENSG00000259943	70.5924274168757	0.0348051873640285	0.136466808182927	0.255045075263825	0.798688285077451	0.981126231231314
ENSG00000260742	11.3438979842281	0.0491643407063911	0.193511006258844	0.254064828956695	0.79944547444087	0.981126231231314
ENSG00000270362	7.42475447512977	0.0581712720117757	0.228249028064304	0.254858793945827	0.798832163174816	0.981126231231314
ENSG00000272582	3.43465509788638	-0.0796695132443031	0.3130482549904	-0.254495950621882	0.799112432071284	0.981126231231314
ENSG00000072195	162.95018473876	-0.0316926089027846	0.125268551338064	-0.252997329052327	0.800270277180638	0.981130236203177
ENSG00000118762	232.450358350701	0.0283835111474996	0.11229655957745	0.252754948631562	0.800457583238641	0.981130236203177
ENSG00000123213	233.926041710168	0.0251146239725483	0.099569725840373	0.252231526807769	0.800862110813558	0.981130236203177
ENSG00000124222	3439.30548249955	-0.0135568351712458	0.053840811832738	-0.251794776300207	0.801199695174283	0.981130236203177
ENSG00000125772	2956.14050810895	-0.0172849287766973	0.0685978716767622	-0.251974709334205	0.801060612236125	0.981130236203177
ENSG00000130255	5723.35028380209	-0.0297616884290529	0.117938849245994	-0.252348472274616	0.800771724644757	0.981130236203177
ENSG00000137338	40.5505809595809	0.0321297097959046	0.127362935024423	0.252268917874288	0.800833211282381	0.981130236203177
ENSG00000149289	31.6123778407339	0.0450015596566972	0.178543838452653	0.252047676619381	0.8010042124696	0.981130236203177
ENSG00000166595	605.049981100892	-0.0220550235966283	0.0872737320294339	-0.252710902625202	0.800491622219651	0.981130236203177
ENSG00000168056	1709.6898900418	0.0245341857013766	0.0974052430789708	0.251877464968551	0.801135778485176	0.981130236203177
ENSG00000172366	278.671472563815	0.0244007444069052	0.0969092090404507	0.251789738545076	0.801203589301394	0.981130236203177
ENSG00000177868	249.289355990754	-0.0234215234245715	0.0930292379498216	-0.251765186308467	0.801222567970244	0.981130236203177
ENSG00000185986	409.815777282093	-0.021913729156661	0.0870550826272994	-0.25172257030044	0.801255510058389	0.981130236203177
ENSG00000197561	62.4025480919837	-0.0919270327178776	0.363829073272095	-0.252665439545917	0.800526756719297	0.981130236203177
ENSG00000198336	825.494795886191	-0.0636149269116218	0.252374462199464	-0.252065626439429	0.800990338388099	0.981130236203177
ENSG00000204397	352.77831648495	0.0440838123812579	0.174464207961349	0.252681125237012	0.800514634553569	0.981130236203177
ENSG00000237836	11.4629772853	0.0441107933342011	0.174999977517742	0.252061708577814	0.800993366643262	0.981130236203177
ENSG00000265452	3.70400774088527	-0.0811251726474521	0.321467115761116	-0.252359164188155	0.800763461087675	0.981130236203177
ENSG00000152582	115.545593761157	0.0332684520838902	0.131907626025821	0.252210225338889	0.800878574826975	0.981130236203177
ENSG00000206530	200.471376254602	-0.0267872576162592	0.106155999438218	-0.252338612589194	0.800779345009837	0.981130236203177
ENSG00000092051	23.8971811200385	0.0507426270752128	0.201431690468989	0.251909850714502	0.801110745313157	0.981130236203177
ENSG00000178951	2007.96062971883	0.0138756595435755	0.0551461698466728	0.251616015802276	0.801337878016589	0.98116867972402
ENSG00000020129	620.179552038495	-0.013094014411635	0.0521624800004402	-0.251023617196201	0.801795849783517	0.981191973889237
ENSG00000081377	199.006693939981	0.0272448652277238	0.108524339212583	0.251048432318535	0.801776664330369	0.981191973889237
ENSG00000090339	1290.35525353502	0.0337492414165297	0.134206205291888	0.251473032436374	0.801448409414422	0.981191973889237
ENSG00000136169	521.612702722276	-0.0199660990251835	0.0794285131555276	-0.251371934736941	0.801526564051033	0.981191973889237
ENSG00000145782	887.180232822247	0.0178202760047461	0.0709792886129153	0.251063040402232	0.801765370357496	0.981191973889237
ENSG00000149305	4.37246594062786	0.0908424310740628	0.361457075332514	0.251322874204342	0.801564491526023	0.981191973889237
ENSG00000224003	9.45578331240544	-0.0547891778497797	0.218129204403881	-0.251177635748094	0.801676774497804	0.981191973889237
ENSG00000278396	4.30595967834592	-0.0700640943622568	0.279142057141848	-0.250997986758596	0.801815665711346	0.981191973889237
ENSG00000279738	45.1320225038114	-0.0228538310558132	0.0909592832479446	-0.251253420648844	0.801618185138364	0.981191973889237
ENSG00000153283	2389.58844709367	0.0191341409249954	0.0762859028890543	0.250821451937496	0.801952155382985	0.981295118296081
ENSG00000196890	9.61505814282241	-0.0472210594871631	0.18831394857875	-0.250757099214114	0.80200191184134	0.981295118296081
ENSG00000133812	852.2795218344	0.0333992565765505	0.133537620674598	0.250111215160387	0.802501343116721	0.981371868963275
ENSG00000136045	674.827238741278	0.015006791945016	0.0599992385736538	0.250116373170202	0.80249735435434	0.981371868963275
ENSG00000147251	3087.77227625758	-0.0230652847301266	0.0920686066280961	-0.250522795715775	0.802183078202218	0.981371868963275
ENSG00000149187	4607.0986399356	0.0155107025252095	0.0619869835029842	0.250225154519138	0.802413233388215	0.981371868963275
ENSG00000164182	46.8613484884312	0.0418100642824157	0.167185031872841	0.250082581042399	0.802523486381158	0.981371868963275
ENSG00000166685	961.397219305503	-0.0106364063518699	0.0425127453879491	-0.250193353894405	0.802437824676541	0.981371868963275
ENSG00000171984	163.46634065152	0.0201315847951568	0.0804675033081726	0.250182793892055	0.802445990724877	0.981371868963275
ENSG00000182670	2343.52990147349	0.0206492817019325	0.0824713195403754	0.250381366722564	0.802292437995313	0.981371868963275
ENSG00000211820	60.0972481197084	0.0290190928625779	0.115937465766547	0.250299527169337	0.802355722097032	0.981371868963275
ENSG00000155657	307.683248195599	0.0380385363845107	0.15220101618542	0.249923011934231	0.802646886867873	0.981460419598506
ENSG00000230037	3.57460085457587	-0.0716126713046439	0.286652585485682	-0.249823915536324	0.802723524126661	0.98149178148473
ENSG00000022840	8906.32467170806	-0.0379885859986649	0.152684427447346	-0.248804587565196	0.803511942315864	0.981520584949743
ENSG00000076067	252.914152490326	0.0288403384678973	0.115871835305594	0.248898607602403	0.803439212384567	0.981520584949743
ENSG00000101282	6.60013288272916	0.0925112088264122	0.370889860106967	0.249430407182692	0.803027866738109	0.981520584949743
ENSG00000105879	975.650536867205	-0.0160863455045704	0.0645372978118557	-0.249256570231165	0.803162323188568	0.981520584949743
ENSG00000113163	1440.72769878261	-0.0198032806769197	0.079306394235562	-0.249705977277171	0.802814735412951	0.981520584949743
ENSG00000124006	14.8484831614501	-0.0487383147243778	0.195576149152097	-0.249203775284862	0.80320315927982	0.981520584949743
ENSG00000136040	7727.20546690439	-0.0367819434951768	0.147474320287837	-0.249412531099562	0.803041692958174	0.981520584949743
ENSG00000144741	244.937408272979	0.0172632758504018	0.0693773338847971	0.248831641167819	0.803491014616695	0.981520584949743
ENSG00000165392	259.676299109022	0.0252005390671456	0.101182618239986	0.249059962130795	0.803314399300846	0.981520584949743
ENSG00000182809	233.402014667659	-0.0455530161216521	0.182802906221081	-0.249191968898791	0.803212291414121	0.981520584949743
ENSG00000198455	217.331134111779	0.0224828077752179	0.0902595205920072	0.249090706750429	0.803290617885832	0.981520584949743
ENSG00000198945	545.762939011776	0.0242685007589254	0.0972186208964009	0.249628111725496	0.802874956674601	0.981520584949743
ENSG00000204850	12.6471059024329	-0.103831391784849	0.417123494989548	-0.248922424730477	0.803420788729993	0.981520584949743
ENSG00000269893	219.219643110524	0.0495820675620882	0.199059927746782	0.249081109007334	0.803298041861583	0.981520584949743
ENSG00000279500	55.8165495771419	0.0504944673943522	0.202341555337222	0.249550653646989	0.802934863957658	0.981520584949743
ENSG00000008517	4318.40258779228	-0.0316468180271482	0.127328235964508	-0.248545169792264	0.80371262577412	0.981641137914088
ENSG00000164649	709.708810324144	-0.0238439113035949	0.0959223092306761	-0.248575242765002	0.80368936090611	0.981641137914088
ENSG00000125037	1537.14952910222	-0.033393643292242	0.134417366105495	-0.248432507344577	0.803799784549085	0.981665438955669
ENSG00000183655	163.745288333775	0.0178954826500997	0.0720465993024971	0.248387610565256	0.803834518614954	0.981665438955669
ENSG00000228109	10.3918754287033	-0.0485808716549902	0.195642577141544	-0.248314412766311	0.803891148388773	0.981672315887552
ENSG00000071189	684.194000082752	-0.0278002988949939	0.11226734351285	-0.247625872538899	0.804423890667198	0.981713483667766
ENSG00000076716	9.22486367507805	0.0695004841803431	0.280363193657327	0.247894466009293	0.804216061783247	0.981713483667766
ENSG00000120029	825.897838818293	0.00921593114170144	0.0372499321773704	0.247407997894294	0.804592485129786	0.981713483667766
ENSG00000135093	242.375596461253	0.0147014243208288	0.0594308943562404	0.247370067034589	0.804621837491245	0.981713483667766
ENSG00000163521	88.3754723892347	-0.0299037465328268	0.120740351130362	-0.247669865565821	0.804389849348042	0.981713483667766
ENSG00000171160	20.9251533237112	-0.0382191401080829	0.154831749824882	-0.246843041891018	0.805029698344392	0.981713483667766
ENSG00000197629	15376.0048037256	-0.0204552469349748	0.0826916556832255	-0.247367727323475	0.804623648058919	0.981713483667766
ENSG00000213275	24.2796842006438	0.113640357830832	0.459813060363249	0.247144693413137	0.804796245966014	0.981713483667766
ENSG00000229106	30.78252620631	0.0385049524956508	0.155871558356222	0.247030009205741	0.80488499964632	0.981713483667766
ENSG00000231419	7.5974573389424	-0.10795009434058	0.43677923317911	-0.247150244655319	0.804791949944217	0.981713483667766
ENSG00000233184	280.66828646611	-0.0276443603549823	0.111972527050097	-0.246885205534515	0.804997066258938	0.981713483667766
ENSG00000234329	13.2257713995598	-0.0442314373410191	0.178382431939386	-0.247958483692211	0.80416652902569	0.981713483667766
ENSG00000234420	574.059594013388	0.0259939615362307	0.105075121321811	0.247384549351312	0.804610630483773	0.981713483667766
ENSG00000239480	5.06870128679228	-0.0794555456302211	0.320583060596175	-0.247846986932064	0.804252798541216	0.981713483667766
ENSG00000247137	44.1096195358327	0.032962184497766	0.133358872745074	0.247169039594206	0.804777404870961	0.981713483667766
ENSG00000254837	30.322022161592	0.0425484619887017	0.171540954102993	0.248036757234985	0.804105967070878	0.981713483667766
ENSG00000256862	63.7780301461214	-0.0451621389534487	0.182939806546202	-0.246868846130778	0.805009727398159	0.981713483667766
ENSG00000263072	423.835138627367	0.015280440667552	0.0618333072852981	0.247123133767506	0.804812930703378	0.981713483667766
ENSG00000269560	5.14680964666842	-0.077127147435205	0.312482308033113	-0.246820845380571	0.805046877224567	0.981713483667766
ENSG00000278175	19.1718108072848	-0.0485926823278861	0.196435834815896	-0.247371781087847	0.804620511084817	0.981713483667766
ENSG00000107742	12121.4475192385	-0.0154535653418067	0.0623730020404909	-0.247760486689011	0.804319728891111	0.981713483667766
ENSG00000145545	263.395967050342	0.0150524544414559	0.0608010987710236	0.247568789803343	0.804468061211324	0.981713483667766
ENSG00000152689	313.351969237179	0.02501191507998	0.101455429266682	0.246531065520748	0.805271159554842	0.981924778301733
ENSG00000133606	6561.99482220275	-0.0259492203623526	0.105374762159687	-0.246256502321009	0.80548367935608	0.982002073366956
ENSG00000134371	654.983808713399	0.017855551652296	0.0724852846290699	0.246333469526518	0.805424103078616	0.982002073366956
ENSG00000169083	9.04579598133257	0.0641460963743634	0.260490236164078	0.246251442353329	0.805487596051268	0.982002073366956
ENSG00000075142	874.027804255178	-0.0172453049518263	0.0703150822429956	-0.245257552173939	0.806257016593709	0.982069310410194
ENSG00000100814	330.823498510036	-0.022015908004866	0.0896950152037575	-0.245452971437188	0.806105717843254	0.982069310410194
ENSG00000135976	76.7928663636884	0.0523033325434949	0.212887876641868	0.245684880550913	0.805926177104277	0.982069310410194
ENSG00000136270	1496.44035564824	-0.0130323780313211	0.0530190163396719	-0.245805730303026	0.805832620997841	0.982069310410194
ENSG00000143947	7261.51821117521	0.0400811927699266	0.163269364322768	0.245491203669354	0.806076118288823	0.982069310410194
ENSG00000159592	3066.2803340137	0.0111374423313054	0.0453756919095823	0.245449531733827	0.806108380889638	0.982069310410194
ENSG00000162769	349.151866172852	-0.0290639368891093	0.11838093653486	-0.245511969577557	0.806060041352054	0.982069310410194
ENSG00000170832	2372.11637143801	-0.0290578624698192	0.118126225986097	-0.245989933456769	0.805690025060292	0.982069310410194
ENSG00000172869	552.525309924966	0.0329374305748283	0.133998668696772	0.245804162796296	0.805833834468902	0.982069310410194
ENSG00000173818	204.173404911781	0.0144481281388418	0.0588838859077719	0.245366417587852	0.806172729222463	0.982069310410194
ENSG00000188559	1723.57030387668	-0.0248528130819286	0.101314861961888	-0.245302738420328	0.806222031564624	0.982069310410194
ENSG00000198786	45485.526566615	-0.0321750619501577	0.131175282022368	-0.245282963787882	0.806237341841324	0.982069310410194
ENSG00000224397	3303.55721085576	-0.0388338411692351	0.157814640537145	-0.246072487552856	0.805626120114494	0.982069310410194
ENSG00000258376	40.7771987501966	-0.0343614594025422	0.139853870098649	-0.245695448959007	0.805917995436609	0.982069310410194
ENSG00000021355	4608.84642632947	-0.029594220749459	0.121121076760547	-0.244335845923546	0.806970723565536	0.982112040787889
ENSG00000056277	71.2788853120268	0.0274943409557164	0.112550940266728	0.244283529667181	0.80701123856195	0.982112040787889
ENSG00000100034	6349.68135478667	-0.0250694341417564	0.102762226325591	-0.243955731966401	0.80726510495024	0.982112040787889
ENSG00000114933	754.885209262048	0.0217777302368491	0.0890443294878026	0.244571780843521	0.80678801619298	0.982112040787889
ENSG00000120915	659.714622786006	0.0234026943154139	0.095889693385798	0.244058495643078	0.807185516350598	0.982112040787889
ENSG00000125834	1449.7249302197	-0.0134971841950637	0.0552583008225847	-0.244256229274918	0.807032380863176	0.982112040787889
ENSG00000134909	178.431512770274	-0.026630238669327	0.1090857843532	-0.244121989196164	0.807136342745464	0.982112040787889
ENSG00000149925	384.537878530463	0.0336890749587382	0.138057347660878	0.244022324994187	0.807213529633084	0.982112040787889
ENSG00000157654	716.561920093057	-0.0240881672367245	0.0984167619957331	-0.244756754319644	0.806644780598766	0.982112040787889
ENSG00000162438	15.9179181949946	-0.0427995712172612	0.174952676869659	-0.24463513210002	0.806738958944005	0.982112040787889
ENSG00000207741	14.1756118452033	0.0539142145826555	0.220519443218053	0.244487351300558	0.806853396994995	0.982112040787889
ENSG00000214203	3.45794927742578	-0.0669267204255447	0.273698618365178	-0.244527067126984	0.806822641566398	0.982112040787889
ENSG00000228278	7.66192822890336	0.10663126701295	0.435509608659011	0.244842512984457	0.806578374935361	0.982112040787889
ENSG00000229344	14.5400395102012	-0.0479097594386101	0.195737115905645	-0.244765839207036	0.806637745815318	0.982112040787889
ENSG00000248334	185.359443755207	-0.0249812506917339	0.102178113952773	-0.244487295031501	0.806853440569245	0.982112040787889
ENSG00000267491	3.55814824777964	0.0878169529185539	0.360061222180633	0.243894503236726	0.80731252643705	0.982112040787889
ENSG00000267745	13.1917422150561	0.0516316374905444	0.211491938697998	0.244130522460585	0.807129734079451	0.982112040787889
ENSG00000272858	8.73171287679172	0.0532615653594749	0.217457203156264	0.2449289542329	0.806511442136752	0.982112040787889
ENSG00000278384	18.8606029555003	0.0958850883613285	0.393073910332005	0.243936536719877	0.807279971540942	0.982112040787889
ENSG00000286786	19.9084437884204	-0.0445195640921682	0.181951871665529	-0.2446776924285	0.806706001972058	0.982112040787889
ENSG00000145016	1786.97310704281	-0.0162940219345452	0.0668500925495094	-0.243739706455571	0.8074324192866	0.98213375284978
ENSG00000160352	102.183368186215	-0.0420030978326968	0.172313670497912	-0.243759521292338	0.807417072091941	0.98213375284978
ENSG00000092200	246.583021391081	0.0309207115622378	0.12713968186267	0.243202681564335	0.807848389631209	0.98214175477904
ENSG00000108298	24116.1610711266	-0.0241860746790766	0.0994986852450743	-0.24307933938528	0.807943936061246	0.98214175477904
ENSG00000136521	633.61431664097	-0.016926097591968	0.0696339446772633	-0.243072508248907	0.807949227852154	0.98214175477904
ENSG00000139211	255.890773652585	0.0244170777986929	0.100323755086964	0.243382813746628	0.807708856246016	0.98214175477904
ENSG00000177406	413.060040879098	-0.0232821166747311	0.0956208310832111	-0.243483730594964	0.807630687049624	0.98214175477904
ENSG00000184860	202.233864760869	-0.0310725347238134	0.127772830985208	-0.243185773409142	0.807861487283406	0.98214175477904
ENSG00000187824	37.1757025487808	-0.0306729305428299	0.125896564546428	-0.243635961420681	0.807512774186173	0.98214175477904
ENSG00000213621	6.89634718993862	-0.0482793400242337	0.198421995830189	-0.243316472159425	0.807760244831799	0.98214175477904
ENSG00000228436	10.5593833307337	0.0458337602739369	0.188555173458878	0.243078773354011	0.80794437454127	0.98214175477904
ENSG00000279232	5.99553780907222	-0.059502300284842	0.244312036874037	-0.243550424474257	0.80757902768194	0.98214175477904
ENSG00000197380	4.01828436636207	0.0907265793891249	0.373351665624039	0.243005690727213	0.808000989008589	0.982142652022375
ENSG00000198728	3468.73843374209	0.0113017384290953	0.0465388210522152	0.242845396027868	0.808125167034462	0.982231567863002
ENSG00000142303	526.548501589422	0.0261431345535862	0.107759473090372	0.242606369573294	0.808310346409926	0.982336035090547
ENSG00000181666	1052.26848904074	0.0128750569996912	0.053070541103901	0.242602708242309	0.808313183012061	0.982336035090547
ENSG00000004897	723.886748477753	0.0181965704934556	0.0760846213963339	0.239162266427896	0.810979760722814	0.982508937189307
ENSG00000034053	1393.67980575319	-0.0213437007557806	0.0891318207933627	-0.239462187194206	0.810747213851829	0.982508937189307
ENSG00000063978	2653.49596776464	-0.0103916253141524	0.042918906769231	-0.242122320823004	0.808685383161602	0.982508937189307
ENSG00000075223	101.203413329013	-0.0374032424626261	0.154799689513775	-0.241623497954741	0.809071912759642	0.982508937189307
ENSG00000075426	4508.79939964474	-0.0312472117534355	0.130884549992881	-0.238738733908128	0.811308179734843	0.982508937189307
ENSG00000099860	1397.27691008062	0.0284168227041196	0.118242188699239	0.240327272496628	0.810076554057919	0.982508937189307
ENSG00000099992	677.267887568047	-0.0139894052847645	0.0584764460320396	-0.239231455295687	0.810926112890843	0.982508937189307
ENSG00000100503	4232.00678329347	-0.0213294550548533	0.0890564559614002	-0.239504871652406	0.810714119343925	0.982508937189307
ENSG00000101181	1116.71921686017	-0.0139586739036795	0.0580471911789211	-0.240471134264776	0.809965038328366	0.982508937189307
ENSG00000102738	319.558264987028	0.0172484131359633	0.0721446852312045	0.23908085648564	0.811042885697893	0.982508937189307
ENSG00000104375	137.595645566921	-0.0370525689976206	0.155237956433775	-0.238682406344529	0.811351860213025	0.982508937189307
ENSG00000105983	498.639956778946	0.0172086524058563	0.0713260517334119	0.24126741895339	0.809347860998516	0.982508937189307
ENSG00000111196	110.310256424075	0.0237458549474952	0.0997708242398154	0.238003996944218	0.811877994158417	0.982508937189307
ENSG00000111412	962.428125382067	-0.0112651905281381	0.0470276785239017	-0.239543836347623	0.810683909172359	0.982508937189307
ENSG00000112701	1597.21487184402	0.0217413998389796	0.0907596424810498	0.239549200995575	0.81067974986677	0.982508937189307
ENSG00000115053	7335.01172325871	-0.0131890377375198	0.0553547284354148	-0.238263976905029	0.811676359124374	0.982508937189307
ENSG00000118200	70.3005455302615	-0.0365532656989954	0.151552471624185	-0.241192144920203	0.80940619866551	0.982508937189307
ENSG00000122674	158.230723983713	-0.0258223576428522	0.106945487191869	-0.241453457465903	0.809203684977071	0.982508937189307
ENSG00000128791	104.090891388615	-0.025497554661644	0.107130032230414	-0.238005665925725	0.811876699691373	0.982508937189307
ENSG00000130640	2058.38735450892	-0.0137332134943335	0.0573302664327499	-0.239545607387731	0.810682536053329	0.982508937189307
ENSG00000135686	2117.29116945309	0.016517151771275	0.0684119899366187	0.241436505305247	0.809216822284866	0.982508937189307
ENSG00000136122	159.143610365635	0.0239623085846111	0.0998541016214006	0.239973202858154	0.810351030706043	0.982508937189307
ENSG00000138642	545.817880818384	0.0329557777988124	0.137352353124731	0.239936026206154	0.810379851595962	0.982508937189307
ENSG00000140545	569.653421590405	-0.0204426659677881	0.0854098555411062	-0.239347857905572	0.810835858356888	0.982508937189307
ENSG00000144711	8049.87738419362	-0.0207224372208754	0.0859574586212633	-0.241077825627447	0.809494798585393	0.982508937189307
ENSG00000147121	250.85440277786	-0.0179619431848448	0.0752104832610559	-0.238822334414457	0.811243350921689	0.982508937189307
ENSG00000148600	74.1348142872474	-0.0386985670007085	0.162332845095964	-0.238390246766338	0.811578431359507	0.982508937189307
ENSG00000149292	236.505892759715	0.0236107564562952	0.0992512984932637	0.237888640397966	0.811967466286237	0.982508937189307
ENSG00000151136	385.091346124539	-0.0232036827699087	0.0972805459224078	-0.238523360964856	0.81147519870545	0.982508937189307
ENSG00000151553	755.600345299802	-0.0277455253704286	0.11573904910598	-0.239724842952724	0.810543574531736	0.982508937189307
ENSG00000153214	514.43035101713	-0.0195117103679343	0.0819140235005728	-0.238197435971362	0.811727965695646	0.982508937189307
ENSG00000155229	1692.39443280113	0.00808233024382802	0.0339170078833693	0.238297265832552	0.811650541828374	0.982508937189307
ENSG00000158711	1430.55388950437	0.026922371645011	0.111274285847531	0.241946029488792	0.80882198307453	0.982508937189307
ENSG00000159208	5.99746300462182	-0.0581561526384447	0.244285164272469	-0.238066657922701	0.811829394469025	0.982508937189307
ENSG00000163320	2095.8335309973	-0.0191526404654165	0.079429966157056	-0.241126131509942	0.809457360185632	0.982508937189307
ENSG00000164933	10.4584962053443	0.0507628886594882	0.212937262023879	0.238393638468947	0.811575800987383	0.982508937189307
ENSG00000165300	7.52807072317051	0.0664949664508712	0.278773867415689	0.238526541484315	0.811472732190738	0.982508937189307
ENSG00000165458	3453.90773671942	0.0147230749053555	0.0615988626567355	0.239015369283699	0.811093665129369	0.982508937189307
ENSG00000168769	2382.38765695731	0.032590565793305	0.135924891161654	0.239768930582002	0.810509394261283	0.982508937189307
ENSG00000169045	8840.93232033091	0.0151606914987437	0.0633769567757987	0.239214570563492	0.810939204933509	0.982508937189307
ENSG00000169684	7.24378821167628	-0.0619347521768432	0.255767126347166	-0.242152903156037	0.808661686934864	0.982508937189307
ENSG00000171224	40.4807156070886	-0.030909262495035	0.128049289161707	-0.241385662485023	0.809256223943348	0.982508937189307
ENSG00000172059	462.969446116474	0.0222983872215123	0.0936426638352181	0.238122094227803	0.811786398821632	0.982508937189307
ENSG00000172175	1326.79598840749	0.0182468603872133	0.0761773647716989	0.239531262887585	0.810693657617259	0.982508937189307
ENSG00000172828	5.46194693548684	-0.0614177629255516	0.254862518630618	-0.240983896947855	0.809567597167285	0.982508937189307
ENSG00000198796	7.12465585637329	-0.0758057104998811	0.317618674760771	-0.238668933925178	0.811362307791161	0.982508937189307
ENSG00000204681	1701.19555095192	0.0180116501416244	0.0752923633197486	0.239222802253308	0.810932822259234	0.982508937189307
ENSG00000205078	19.1338656749829	0.0434747420187406	0.179733058776809	0.241885061738848	0.808869225489746	0.982508937189307
ENSG00000205189	148.746800937516	0.0284120815871323	0.11849339482547	0.239777766760592	0.810502543789558	0.982508937189307
ENSG00000215908	1351.36205924529	-0.0292571278361569	0.12292628199764	-0.238005472554019	0.81187684967102	0.982508937189307
ENSG00000223552	18.7630350761549	0.0523571887552144	0.219339329183385	0.238704061647967	0.811335067050613	0.982508937189307
ENSG00000225447	3.84514551183497	-0.0932247499807642	0.38919879543136	-0.239529903676707	0.810694711441299	0.982508937189307
ENSG00000226360	68.2681662765884	0.0297621380787725	0.123665895923722	0.240665689246532	0.809814233440016	0.982508937189307
ENSG00000239941	11.3794165240965	0.0543477646886789	0.225894578413529	0.240589061810896	0.809873628618953	0.982508937189307
ENSG00000251602	4.80568169766877	-0.0650701880974399	0.271182061900237	-0.23995019302338	0.810368868858545	0.982508937189307
ENSG00000255458	6.3090963527489	-0.059028845966182	0.247298070182636	-0.238695133862499	0.81134199032112	0.982508937189307
ENSG00000258904	6.71558971234898	0.0653009208446069	0.273682288739056	0.238601193907979	0.811414839260269	0.982508937189307
ENSG00000259658	23.8679857871078	-0.0388062682031392	0.160371559690273	-0.241977245080649	0.808797795147168	0.982508937189307
ENSG00000261098	36.3077817859495	0.0430365771616648	0.178702566234865	0.240827975044873	0.809688446679564	0.982508937189307
ENSG00000261556	155.534265492471	-0.022318365495651	0.0927087988174815	-0.240736216845931	0.809759567311942	0.982508937189307
ENSG00000269176	24.0932481634499	-0.0308270396803912	0.127412894362534	-0.241945996397174	0.808822008716225	0.982508937189307
ENSG00000269293	97.0888347834794	-0.0203181599465629	0.0844742566561425	-0.240524874095894	0.809923382409721	0.982508937189307
ENSG00000275022	12.8319178331186	0.0561203168098726	0.233598477641607	0.240242647882209	0.810142153381911	0.982508937189307
ENSG00000275549	13.7399598521413	0.049586597131819	0.208406386152286	0.237932234454588	0.811933653846166	0.982508937189307
ENSG00000178074	170.73291352138	-0.0277507961885721	0.116508421224029	-0.238187041735047	0.811736027136673	0.982508937189307
ENSG00000239569	100.348238298476	-0.0282260236496675	0.118267993681019	-0.238661558137158	0.811368027574027	0.982508937189307
ENSG00000270557	14.3175795925674	-0.0349633404131437	0.146981440243039	-0.237875886610789	0.811977358450179	0.982508937189307
ENSG00000120708	4249.85461270811	0.0246046139201527	0.1023361196021	0.240429420382751	0.809997372818129	0.982508937189307
ENSG00000182718	5056.45493475308	-0.0224700749262814	0.0939718445391526	-0.239114971473391	0.811016432910075	0.982508937189307
ENSG00000065154	750.895912212134	0.016406598247533	0.0690560402667867	0.237583825891968	0.812203896432571	0.982535998141689
ENSG00000134308	1903.4646858876	-0.0133488700738635	0.0561800434835869	-0.237608752968718	0.812184561038979	0.982535998141689
ENSG00000180139	21.2127536751093	0.0446508855613435	0.18781209166676	0.237742336848943	0.812080944867692	0.982535998141689
ENSG00000235106	294.797228675342	-0.0133554108338038	0.0561865022732451	-0.237697850790819	0.812115450724261	0.982535998141689
ENSG00000172548	22.1713273376481	0.0523385714119683	0.22054800449545	0.237311471177007	0.812415163544751	0.982697429432574
ENSG00000175602	270.306144107762	0.0317781054213682	0.133991614076415	0.237164882596647	0.812528878799687	0.982697429432574
ENSG00000211455	973.339019629477	-0.0205578576392362	0.0866499477174271	-0.23725181815778	0.812461438556888	0.982697429432574
ENSG00000260927	18.2272991552755	-0.0490103229318201	0.206665075886286	-0.237148549272966	0.812541549527188	0.982697429432574
ENSG00000100445	1175.88559036275	-0.0155897704379821	0.0658264105187927	-0.236831543982357	0.812787479041001	0.982746105454969
ENSG00000143816	5.33983691268206	0.0660178835809687	0.278679121920556	0.236895692529807	0.812737711752631	0.982746105454969
ENSG00000206028	5.97717747722267	-0.0567499563916541	0.239708494021424	-0.236745704916831	0.812854075301863	0.982746105454969
ENSG00000223722	32.6177861727942	-0.0589165007701948	0.248905990601786	-0.236701819139632	0.812888123593642	0.982746105454969
ENSG00000244398	35.7239575633752	-0.0885071357471017	0.373845290749022	-0.23674802903033	0.812852272174135	0.982746105454969
ENSG00000178623	294.1713243504	0.021446687095135	0.0905048717795323	0.236967211526233	0.812682227264455	0.982746105454969
ENSG00000117016	168.53155615512	0.0249658970362061	0.105698365595971	0.236199461509534	0.813277897350968	0.982785249928356
ENSG00000133065	575.673606746152	0.0161587816900729	0.0684040074516313	0.236225658292007	0.81325757041183	0.982785249928356
ENSG00000176087	2270.89407391513	-0.013083153346434	0.0553870331255214	-0.236213290514842	0.813267166958403	0.982785249928356
ENSG00000231991	45.5588049875428	0.0290114593333607	0.122703306992314	0.236435838971952	0.813094488911848	0.982785249928356
ENSG00000237803	105.57475089945	-0.0430383459524765	0.182142660373902	-0.236289213433731	0.81320825642438	0.982785249928356
ENSG00000273374	8.6442474985603	0.0550347615224042	0.232864699256722	0.236337932275991	0.81317045478563	0.982785249928356
ENSG00000280119	32.6897101676317	0.0454506301681956	0.192228234864413	0.236440969248112	0.813090508375472	0.982785249928356
ENSG00000025772	382.338900309371	-0.0201800211694317	0.0854930510187351	-0.236042823702823	0.813399440365109	0.98279285970859
ENSG00000078487	189.300498611911	-0.0193069349716004	0.0820378471102924	-0.235341804443551	0.813943450868957	0.98279285970859
ENSG00000082516	416.445208100803	0.0180237093254127	0.0765340585270207	0.235499196988872	0.813821302039626	0.98279285970859
ENSG00000083838	282.848074482263	-0.0152212973290818	0.0648931366827095	-0.23455943274102	0.814550699113602	0.98279285970859
ENSG00000100429	67.4712945799594	-0.0258081198745478	0.109721273860973	-0.235215277460679	0.814041648907354	0.98279285970859
ENSG00000101557	749.231730520713	-0.0161492664806998	0.0687345919143041	-0.234951078211596	0.814246704298676	0.98279285970859
ENSG00000113460	208.092863345133	0.0218857731298278	0.0932709104695774	0.234647362394585	0.814482445773407	0.98279285970859
ENSG00000128699	1091.26742068682	-0.0183438193717878	0.0778619055823259	-0.235594277260428	0.813747514563805	0.98279285970859
ENSG00000136810	510.781991398778	-0.0368196159285842	0.156914583091977	-0.234647508237027	0.814482332567786	0.98279285970859
ENSG00000137970	61.4145989838572	0.0615607505505784	0.261666236013202	0.235264402043344	0.814003522798052	0.98279285970859
ENSG00000143222	1153.93977004899	-0.0179562608282178	0.0763702492013825	-0.235121150133588	0.814114703354309	0.98279285970859
ENSG00000148331	1131.98485681429	0.00904320662749726	0.038551682405272	0.234573592208795	0.814539708062297	0.98279285970859
ENSG00000155256	1801.46076387737	-0.0112532072962337	0.0479743387184628	-0.234567220660885	0.814544653865848	0.98279285970859
ENSG00000167088	183.031743364854	-0.030749709340505	0.13085991203889	-0.234981889116405	0.81422279009203	0.98279285970859
ENSG00000169255	15.338898910564	-0.0562575501544423	0.239669176608282	-0.23473001806315	0.814418287524953	0.98279285970859
ENSG00000179409	595.96358524854	-0.0141749972680437	0.0604357247571904	-0.234546658040321	0.814560615293825	0.98279285970859
ENSG00000185252	314.044453335922	0.013800463489512	0.0585669352890749	0.235635746029661	0.813715333055036	0.98279285970859
ENSG00000196850	1360.99114467089	-0.0200545525486726	0.0849672848339991	-0.236026755331223	0.81341190886281	0.98279285970859
ENSG00000227456	6.15683322899695	-0.0587076600713306	0.249251506294363	-0.235535828626037	0.813792873695834	0.98279285970859
ENSG00000227694	9.17284239438431	0.0487262355304204	0.207225350684169	0.23513646071558	0.814102820339037	0.98279285970859
ENSG00000261186	5.25806244421576	0.0757723437179852	0.323049963504525	0.23455301742179	0.814555678910447	0.98279285970859
ENSG00000268947	4.65045618988157	0.061652770690354	0.26175834677813	0.235533160448219	0.813794944353298	0.98279285970859
ENSG00000273445	13.3128809589074	0.0517566882646332	0.220409219712933	0.234820886041167	0.814347756227087	0.98279285970859
ENSG00000280287	81.7382928801679	0.0257317493758146	0.109187659387371	0.235665362919126	0.813692349295853	0.98279285970859
ENSG00000255240	33.0277708283512	-0.0360226855041407	0.153465270607879	-0.234728582965084	0.814419401453402	0.98279285970859
ENSG00000134077	418.933948333205	-0.0146515481312084	0.0625432143508289	-0.23426279386637	0.814780968495125	0.982989645113898
ENSG00000261716	397.007499796758	-0.0318837140937134	0.136135936037942	-0.23420497938786	0.814825849521396	0.982989645113898
ENSG00000215840	6.60504061841392	-0.0497225799285694	0.212417339912349	-0.234079665761216	0.814923131809744	0.983045394761282
ENSG00000068366	1750.0264425093	0.0281766824568034	0.120631345786696	0.233576789457579	0.815313548669719	0.983183953009403
ENSG00000104381	65.3522566406226	0.0243796291191397	0.104451858530392	0.233405412427832	0.815446610722381	0.983183953009403
ENSG00000125538	1386.07751068711	-0.0472375059511814	0.202175217254431	-0.233646371660551	0.815259524567083	0.983183953009403
ENSG00000128602	6.243840784853	0.0622349879792652	0.266301356227787	0.233701355715331	0.815216835188674	0.983183953009403
ENSG00000152495	1658.1918206719	-0.0296508526125508	0.126948835335493	-0.23356537721824	0.815322409294928	0.983183953009403
ENSG00000204576	408.687927660888	-0.0105496509654738	0.0451862959204205	-0.23347014289583	0.815396351500421	0.983183953009403
ENSG00000215148	17.7354670758254	0.0684285436162781	0.293052099352935	0.233502997478502	0.815370842230913	0.983183953009403
ENSG00000268833	4.91691263479925	0.0925394456477486	0.395715576375962	0.233853432041372	0.815098766654811	0.983183953009403
ENSG00000109320	2709.28306393893	0.017380366688869	0.074545476702334	0.233151191161741	0.815644005224654	0.983279573065377
ENSG00000135678	136.516964474501	-0.0235584747605308	0.101063394284216	-0.233105912653976	0.815679163733594	0.983279573065377
ENSG00000135929	1593.73347369387	0.0450177085746804	0.193080500329927	0.233155126994991	0.815640949089603	0.983279573065377
ENSG00000254415	1882.96239732499	0.0732957288909319	0.314699425750925	0.232907094495124	0.815833549317201	0.983404094859214
ENSG00000178852	40.7094621510372	0.0339688501015403	0.145972436698857	0.232707289607136	0.815988708314745	0.983480317657998
ENSG00000261526	116.569447371216	0.0219499190493603	0.0943295134285771	0.232694076875314	0.815998968949862	0.983480317657998
ENSG00000231769	9.28176954072061	0.0508053704385474	0.218459949231437	0.232561486063169	0.81610193698377	0.983542836526458
ENSG00000272948	7.02781550228108	-0.0605753562028037	0.260838427488661	-0.232233251772064	0.816356852461443	0.983788458838685
ENSG00000205356	2823.05159481534	0.011853754186766	0.0510598812188891	0.232153971059001	0.816418426885764	0.983801070434711
ENSG00000264024	9.69969701584567	0.0495049501966877	0.213492582839112	0.231881358772986	0.816630163503688	0.983994617670266
ENSG00000068831	10447.3528966435	-0.0131212963848956	0.0566038790636284	-0.231809137500028	0.816686259653503	0.984000614175656
ENSG00000010379	6.10546005716596	0.0632580002873507	0.273791148810961	0.231044723549582	0.817280057463744	0.984052682777752
ENSG00000083223	2601.39167927876	0.0244275304311476	0.105804613155947	0.230873963833161	0.817412718189938	0.984052682777752
ENSG00000089775	827.026134296853	0.0256467120818798	0.110735734455899	0.231602853477202	0.816846491015344	0.984052682777752
ENSG00000100105	1223.45899495289	0.0105097388564593	0.0455947686566466	0.230503173195227	0.817700798017048	0.984052682777752
ENSG00000104805	5534.82375625215	-0.0313672883341495	0.135992074870224	-0.230655266963777	0.817582628227222	0.984052682777752
ENSG00000106701	50.0079370133721	-0.0329226543932112	0.142601177973791	-0.230872247067006	0.817414051947016	0.984052682777752
ENSG00000112110	495.849174473105	-0.0129708926055477	0.0560437626726483	-0.231442215636211	0.816971271952947	0.984052682777752
ENSG00000117569	209.525859989627	0.0227683561501315	0.0986982543679351	0.230686513109481	0.817558351937348	0.984052682777752
ENSG00000124587	1095.52783471527	-0.0236186291775108	0.102272644789443	-0.230937893765595	0.817363051347757	0.984052682777752
ENSG00000124780	24.4626133385133	-0.0917345791365032	0.396846125095222	-0.231159064774771	0.817191230363604	0.984052682777752
ENSG00000129244	10.3617140473797	0.0648796093703409	0.280727058967066	0.231112774126816	0.817227191423854	0.984052682777752
ENSG00000140987	665.753952961257	0.00939844026882225	0.0406585398031112	0.23115538123932	0.817194091917586	0.984052682777752
ENSG00000159069	3052.68185653898	-0.0182725772223385	0.0789530489900881	-0.231435992099968	0.816976106390969	0.984052682777752
ENSG00000176915	1842.89295893812	-0.00760851641459703	0.0329937276118377	-0.230604935098852	0.817621733288362	0.984052682777752
ENSG00000179632	3457.28360200617	-0.022082968959403	0.0957892195528406	-0.230537100756117	0.817674437519878	0.984052682777752
ENSG00000259834	700.731706720436	0.0275946753961352	0.119644178308432	0.230639516157641	0.817594865679215	0.984052682777752
ENSG00000267080	521.618730491321	-0.01455881412622	0.0631291356137812	-0.230619570261338	0.817610362533861	0.984052682777752
ENSG00000271736	24.8471335396447	0.0662477466723702	0.286314193976306	0.231381286943296	0.817018601612918	0.984052682777752
ENSG00000205133	225.917897559352	0.0234013199035395	0.101292425286691	0.231027343232291	0.817293559738864	0.984052682777752
ENSG00000116525	462.31507606002	-0.0113248224162328	0.0492363917220827	-0.230009186703938	0.81808463112936	0.984116269650081
ENSG00000121060	6921.27251767291	-0.0302846040901208	0.131513213567091	-0.230278032668338	0.817875729347865	0.984116269650081
ENSG00000137274	127.086280396304	-0.0167494055336513	0.0728059470127355	-0.230055458666329	0.818048675436511	0.984116269650081
ENSG00000155903	1264.46795757764	-0.0251228844803341	0.109130338477892	-0.230209901579509	0.817928668126791	0.984116269650081
ENSG00000217083	4.44096873268102	-0.0653814808708207	0.284343130950402	-0.229938668299412	0.81813942828983	0.984116269650081
ENSG00000270344	87.6716201716337	0.0272042276234106	0.118300430021427	0.229958822791119	0.818123766912925	0.984116269650081
ENSG00000279089	36.528471282671	0.042351134309333	0.184208411501235	0.229908797129218	0.818162640303925	0.984116269650081
ENSG00000185482	306.112422488478	-0.0298481160486565	0.129770789517507	-0.230006430257788	0.81808677304176	0.984116269650081
ENSG00000132405	3821.21994225018	-0.0213589504605967	0.0930357572808049	-0.229577864305765	0.818419809199048	0.984241091295295
ENSG00000166881	542.13509902075	0.0216052503586959	0.0941085242982518	0.229578037906788	0.818419674288045	0.984241091295295
ENSG00000231327	4.72122987595295	-0.0680511771352303	0.296380218314263	-0.229607689481735	0.818396631163334	0.984241091295295
ENSG00000136933	382.78927293808	-0.0157144211029341	0.0684750671546295	-0.229491138248145	0.818487207512275	0.984260652052464
ENSG00000102312	252.247757818043	0.0115744220585575	0.0504672549659333	0.229345187614633	0.818600634657403	0.984335558253396
ENSG00000152672	50.7570535528964	0.0917180362379674	0.400126304470299	0.229222710962197	0.818695821669175	0.984388523412452
ENSG00000272666	16.6538602711732	0.0539768490098972	0.23560960288205	0.229094435666609	0.818795518164286	0.984446903756674
ENSG00000064102	351.178630514791	0.0178665067905101	0.0782097297242329	0.228443530664373	0.819301451398533	0.984487737331688
ENSG00000092841	5635.98043713096	-0.0310781562727428	0.13615822390935	-0.22825030600747	0.819451654896184	0.984487737331688
ENSG00000105778	1291.27908390984	0.0163494295401746	0.071573024832623	0.228430048588955	0.819311931496431	0.984487737331688
ENSG00000106266	474.167560693062	0.0161743080199188	0.0707716806662359	0.228542092934008	0.819224836412945	0.984487737331688
ENSG00000122557	1468.77578894037	-0.0114592976252927	0.0500975561111026	-0.228739653484875	0.819071272715905	0.984487737331688
ENSG00000133134	107.886440725303	0.036600898916863	0.160294361990734	0.228335535088743	0.81938540111595	0.984487737331688
ENSG00000137343	204.858053603422	-0.0139510975169662	0.0609297458019878	-0.22897022354738	0.818892059521222	0.984487737331688
ENSG00000154127	850.197109258243	-0.015339731782065	0.0672231436122203	-0.228191229356261	0.819497579548554	0.984487737331688
ENSG00000160932	5099.84076972674	0.0464208911602342	0.203372719101088	0.228255251566757	0.81944781037509	0.984487737331688
ENSG00000164120	122.824918929355	-0.0301664575200956	0.131942549266796	-0.228633277799546	0.819153957610024	0.984487737331688
ENSG00000170325	369.554185661758	0.0235326819585371	0.103181076577413	0.228071684645405	0.819590512391809	0.984487737331688
ENSG00000196391	12.5236837570458	-0.0371588263061678	0.162931727061322	-0.228063784607049	0.819596653890607	0.984487737331688
ENSG00000226002	10.3250253796173	-0.0620458908519907	0.271702477803961	-0.228359679872916	0.819366632132086	0.984487737331688
ENSG00000270165	6.12204967454642	0.0605331250197665	0.264865965654344	0.228542481364947	0.819224534479006	0.984487737331688
ENSG00000272417	3.71011872665805	-0.0808847991832669	0.35438246509384	-0.228241538874811	0.819458470197998	0.984487737331688
ENSG00000007080	621.596583369339	-0.0242613885426955	0.113145438027994	-0.214426573139368	0.83021442117523	0.984497909655479
ENSG00000008735	9.69878849862088	0.0397110548926742	0.189725925516051	0.209307477534558	0.834208214830725	0.984497909655479
ENSG00000013306	26700.7672072971	0.0561229152958646	0.258429772026268	0.21716892313073	0.828076702483653	0.984497909655479
ENSG00000025434	152.708164080534	-0.02158009079423	0.0964275086964247	-0.223796000601539	0.822916042105273	0.984497909655479
ENSG00000039650	1324.52815281476	0.0123773207243987	0.0576464674276772	0.214710827509547	0.829992780323355	0.984497909655479
ENSG00000044446	1687.5699092092	-0.0117212738018042	0.0562324605021992	-0.208443196280658	0.834882931197764	0.984497909655479
ENSG00000046604	6.2105129368844	0.0592461841716658	0.286746275989247	0.206615356964174	0.836310265930194	0.984497909655479
ENSG00000047056	1436.53314990487	-0.00939130865240959	0.0437342667549794	-0.214735706100305	0.829973382454031	0.984497909655479
ENSG00000049541	483.339682392718	-0.0145444906770314	0.0709315155347119	-0.205049766206021	0.837533243188912	0.984497909655479
ENSG00000053254	2817.64596313123	-0.0167893376608401	0.076059758353897	-0.220738772041864	0.825295840290009	0.984497909655479
ENSG00000064042	5.00221551241293	-0.0598622349580044	0.291129209107886	-0.205620848356102	0.837087090872657	0.984497909655479
ENSG00000066697	105.36142419992	0.0182300280455454	0.0888277396204865	0.205228998547442	0.837393214051698	0.984497909655479
ENSG00000068724	2426.53912712573	-0.0128480694781553	0.0567963278890406	-0.226213030941996	0.821035736057832	0.984497909655479
ENSG00000069869	88.8671811274332	-0.0318081777370378	0.142343470298032	-0.22346074372389	0.823176932625195	0.984497909655479
ENSG00000071282	9.32554443748716	-0.0445471599672585	0.210133218568925	-0.211994849127801	0.832111052800557	0.984497909655479
ENSG00000074696	463.22564311523	0.0158449067580539	0.0763727852529534	0.207467970502506	0.835644404306856	0.984497909655479
ENSG00000077152	33.1754505025498	-0.0347688997709947	0.161555384851757	-0.215213499710323	0.829600866279149	0.984497909655479
ENSG00000077232	1280.4892688072	0.0200338165563372	0.0899978505870307	0.222603278030111	0.823844284963842	0.984497909655479
ENSG00000079482	27.0071086236854	-0.0355750751691992	0.162910440667088	-0.21837197802379	0.827139296985858	0.984497909655479
ENSG00000084733	2431.13536730419	-0.0143187803103959	0.0687094983638846	-0.208395937262762	0.834919828291228	0.984497909655479
ENSG00000088836	9.7742240288877	-0.0433215965991503	0.207526685622	-0.20875193216384	0.834641897117333	0.984497909655479
ENSG00000089199	3.35896778383619	-0.108346298500276	0.520600737666208	-0.208117835149407	0.8351369616105	0.984497909655479
ENSG00000089289	1178.92725941761	-0.0169747115665447	0.0769884856571704	-0.220483770029366	0.825494411031232	0.984497909655479
ENSG00000090674	644.038051949496	-0.0244856868211504	0.114862827712193	-0.213173289469272	0.831191801350591	0.984497909655479
ENSG00000093144	698.850979833995	0.0161573270802434	0.0773028921214798	0.209013228830462	0.834437911580397	0.984497909655479
ENSG00000099338	79.8636811047535	0.0221366407418829	0.106214160880587	0.208415154423433	0.834904824605646	0.984497909655479
ENSG00000100243	2837.53195739047	0.020134851293708	0.089790788528636	0.224241836202236	0.822569131655317	0.984497909655479
ENSG00000102218	984.246966857098	0.0265582087519452	0.117893276686766	0.225273310729233	0.821766661023114	0.984497909655479
ENSG00000103042	343.815671986372	0.0126899950520813	0.0601958991187251	0.21081162068952	0.833034270321374	0.984497909655479
ENSG00000103202	560.956271309913	-0.0268402303173266	0.118627883578862	-0.22625566188647	0.821002580908356	0.984497909655479
ENSG00000103253	103.848129789408	0.0261346086251357	0.120765668371943	0.216407601410728	0.828670041585665	0.984497909655479
ENSG00000103489	1002.61116618492	0.0193718780387302	0.0899410168811742	0.215384245258461	0.829467752230466	0.984497909655479
ENSG00000105185	354.170620199833	-0.0176501449169684	0.0797118446733334	-0.221424369104746	0.824762019500978	0.984497909655479
ENSG00000105323	7665.13305436444	-0.0117083053993062	0.0553662684187966	-0.211470011140054	0.83252053070548	0.984497909655479
ENSG00000105497	271.995946937314	0.0198625761495507	0.0913181085112615	0.217509719302839	0.827811133398308	0.984497909655479
ENSG00000105948	68.6478276243171	-0.0481233045703881	0.217677976256938	-0.221075670574893	0.825033513651605	0.984497909655479
ENSG00000106635	1098.71501984988	0.012397245588501	0.0577398272168868	0.2147087406745	0.829994407436046	0.984497909655479
ENSG00000107242	193.693244984986	0.0241083983097373	0.10839513041911	0.222412189703744	0.82399302343892	0.984497909655479
ENSG00000107290	4543.80890366253	-0.018072666405898	0.0822086931524449	-0.219838872421737	0.825996644296451	0.984497909655479
ENSG00000108813	13.5673779009858	-0.0400236615116386	0.185025278612155	-0.216314558809746	0.828742561416403	0.984497909655479
ENSG00000110075	2069.81525142991	0.010479585631958	0.0508082561698234	0.206257534148203	0.836589748121875	0.984497909655479
ENSG00000110171	313.619028479417	0.0110777864554407	0.0491868609177191	0.225218406882519	0.821809370644177	0.984497909655479
ENSG00000110492	40.1401558911313	0.0392666022426957	0.176914239422759	0.221952751631616	0.82435066464789	0.984497909655479
ENSG00000110925	561.4893934488	-0.0105792811588208	0.0488607089899641	-0.216519190521647	0.828583068047034	0.984497909655479
ENSG00000113742	828.275043287798	-0.0305042503178339	0.140268865453619	-0.217469858469201	0.827842194365971	0.984497909655479
ENSG00000113838	197.093433946749	0.0167850129730895	0.074828792411239	0.224312225711777	0.822514363835398	0.984497909655479
ENSG00000114125	380.376879529396	0.0144799201215169	0.069536340713816	0.208235290682184	0.835045254517747	0.984497909655479
ENSG00000115128	397.786616537454	0.0279951518525846	0.130885859779989	0.213889811318371	0.830632985771556	0.984497909655479
ENSG00000115289	273.997828269395	-0.0165094209964358	0.0740041481352054	-0.223087778353629	0.823467190142089	0.984497909655479
ENSG00000115526	96.0830306776403	0.0202320707132963	0.0965184185391762	0.209618754839878	0.833965240593799	0.984497909655479
ENSG00000115761	342.022462651543	0.0115595577397131	0.0525129858727551	0.220127603631666	0.825771777431123	0.984497909655479
ENSG00000115947	379.169677455398	-0.0164757797353784	0.0782146723662016	-0.210648197287572	0.833161800048324	0.984497909655479
ENSG00000116213	869.583226041847	-0.0109162494787779	0.0483940936327829	-0.225569871431234	0.821535976027857	0.984497909655479
ENSG00000116679	4409.76896146623	-0.0161415800086654	0.0723362521854203	-0.223146479406889	0.823421504882874	0.984497909655479
ENSG00000116815	416.200004187249	-0.0215357029788292	0.102249666048385	-0.210618809929788	0.833184733347926	0.984497909655479
ENSG00000118640	1411.94037342933	0.0238933818085081	0.105279765126528	0.226951321365435	0.820461594398336	0.984497909655479
ENSG00000119537	450.92121492348	-0.0134290499841775	0.0607118735931644	-0.221193140474741	0.824942050098755	0.984497909655479
ENSG00000119640	95.2460834727828	0.0237023472727712	0.115020866695636	0.206069976289532	0.836736250883118	0.984497909655479
ENSG00000119787	429.457569909044	0.0195027737462315	0.0908990726337972	0.214554155297071	0.830114940230083	0.984497909655479
ENSG00000122378	147.817085544869	-0.018261538685953	0.0866200183330285	-0.210823537530814	0.833024971020189	0.984497909655479
ENSG00000123552	112.857258164869	0.0302986609309055	0.138480960277455	0.218792972479396	0.826811321405628	0.984497909655479
ENSG00000125618	28.9145516023035	0.0824411014930426	0.378276800012382	0.217938561102198	0.827476981784246	0.984497909655479
ENSG00000125817	1604.07391155312	-0.014600623686566	0.0707316372898337	-0.206422815108008	0.836460650700353	0.984497909655479
ENSG00000126432	3148.5253614292	-0.0288783502471462	0.139485584933919	-0.207034657099709	0.835982792367901	0.984497909655479
ENSG00000126861	27.2847845538631	0.0382968066342279	0.177659662331261	0.215562757081123	0.82932858879131	0.984497909655479
ENSG00000127252	7.13736895411216	-0.0807375502195392	0.391380417474215	-0.206289192342789	0.836565020242546	0.984497909655479
ENSG00000127445	1020.41858329589	0.01360919234328	0.0631290900633695	0.215577197922843	0.829317331299312	0.984497909655479
ENSG00000128274	5.71692749804274	0.0947850573047701	0.432656241931326	0.219077059611254	0.826590020493893	0.984497909655479
ENSG00000128833	25.1162657756637	0.0382505946715362	0.184621679878921	0.207183656310687	0.835866430771206	0.984497909655479
ENSG00000128965	3.94597972935512	-0.0789748426413932	0.358511723064447	-0.220285244695322	0.82564901096375	0.984497909655479
ENSG00000129194	4.27354131834667	-0.0583483863530515	0.280667853205334	-0.207891234021605	0.835313893884707	0.984497909655479
ENSG00000129315	914.223822661512	0.0164955397619135	0.0772103465907163	0.21364416157014	0.830824558441933	0.984497909655479
ENSG00000129493	301.244524793734	0.0210677934862397	0.095187443409698	0.22132954443961	0.824835847224953	0.984497909655479
ENSG00000129933	3625.97762685529	-0.0119963948007444	0.0557414494284617	-0.215214977790279	0.829599713939928	0.984497909655479
ENSG00000130600	3.63300519958203	0.0848659072920483	0.388922171042762	0.21820794393004	0.82726709585429	0.984497909655479
ENSG00000130935	774.515482802321	-0.0130942394786128	0.058014061595554	-0.225708028682762	0.821428513230244	0.984497909655479
ENSG00000131473	2913.50634177395	0.0140722706052454	0.0627358718527602	0.224309795809847	0.822516254449751	0.984497909655479
ENSG00000132170	6.46627780898371	0.0680757222426039	0.305518943862753	0.222819971101973	0.82367562403715	0.984497909655479
ENSG00000133731	292.190770285832	0.0208015392304606	0.0986944310997964	0.21076710204071	0.833069010633508	0.984497909655479
ENSG00000134253	8.07969288817343	-0.0442239478742501	0.210302011178108	-0.210287802891224	0.833443054344822	0.984497909655479
ENSG00000135018	2218.12747180385	0.011962125760347	0.0543436358590508	0.220120085291547	0.825777632611352	0.984497909655479
ENSG00000135148	3047.39073074198	-0.028898555828012	0.132975785516978	-0.217321941101241	0.827957459149949	0.984497909655479
ENSG00000135698	144.022191584811	-0.0213517116421236	0.0965020329673647	-0.221256599323087	0.824892641223754	0.984497909655479
ENSG00000135723	1250.44296711173	-0.0158032741678576	0.0716907776638284	-0.220436640288129	0.825531112308109	0.984497909655479
ENSG00000136250	3967.66413904255	-0.0187871398586571	0.0905055705769837	-0.207579928383268	0.835556977820176	0.984497909655479
ENSG00000136273	328.251436455138	0.0134882940937372	0.0631460595095071	0.213604684100778	0.830855346320624	0.984497909655479
ENSG00000136527	2268.42167253917	0.0120755280459143	0.0539774623916528	0.223714259820071	0.82297964942199	0.984497909655479
ENSG00000136573	1280.41769628448	0.0308842204678125	0.137931834955914	0.223909298949613	0.822827879911397	0.984497909655479
ENSG00000136628	1877.68020807767	0.011596271922838	0.0512955562991063	0.226067768038614	0.821148713043786	0.984497909655479
ENSG00000136828	298.809129784088	-0.0165314056129892	0.0801687740825452	-0.206207539059631	0.836628799083041	0.984497909655479
ENSG00000137098	28.48508795404	0.0240571227383971	0.116491634724959	0.206513736331341	0.836389635955708	0.984497909655479
ENSG00000137507	12.5025044064327	0.048088152588874	0.223774883887928	0.214895218593691	0.829849012819823	0.984497909655479
ENSG00000137818	22256.1524743859	-0.0237477701606366	0.109492082129017	-0.216890296529881	0.828293839866897	0.984497909655479
ENSG00000138381	197.76221273237	-0.0206071578629491	0.0990431608952713	-0.208062401044927	0.835180244305749	0.984497909655479
ENSG00000138395	14.6724253440938	0.0705617602968121	0.343257281069388	0.205565225235669	0.837130543588239	0.984497909655479
ENSG00000138399	269.060081374087	0.0206265857903376	0.0984477995873758	0.209517997119182	0.834043887478963	0.984497909655479
ENSG00000138767	1909.81837068443	0.0174902531431916	0.0838744573069348	0.208528957501171	0.83481597475139	0.984497909655479
ENSG00000140718	561.497756327496	-0.0168807033355779	0.074361861311156	-0.227007541741635	0.820417877790449	0.984497909655479
ENSG00000140988	23718.9108917243	-0.02090942593766	0.0988268420460419	-0.211576384560772	0.832437534627311	0.984497909655479
ENSG00000141556	1541.67305847843	0.0114726953233299	0.0522854175167632	0.219424380031998	0.826319480223778	0.984497909655479
ENSG00000141905	1030.77552469348	-0.0192092026653406	0.0925525655711315	-0.207549110570871	0.835581042855722	0.984497909655479
ENSG00000141934	7.35322386693535	0.0827294641276325	0.387835716786423	0.21331058627896	0.831084716912851	0.984497909655479
ENSG00000141959	3745.949201695	-0.0141565990935841	0.0641108126424678	-0.220814532059239	0.825236847917248	0.984497909655479
ENSG00000143333	16.8470650593687	0.0489011596245437	0.217573022001001	0.224757459241976	0.822167961948704	0.984497909655479
ENSG00000143398	1020.86530850334	0.0107867112013818	0.0511532883372143	0.210870337998084	0.832988450524857	0.984497909655479
ENSG00000143669	5497.425891956	-0.0227646399039124	0.103233060792171	-0.220516951926305	0.825468571568232	0.984497909655479
ENSG00000143727	906.951117022622	0.0132107503681082	0.0591171194212517	0.223467423606556	0.823171734276735	0.984497909655479
