## Supplementary Table 8 for "Multi-omics analysis reveals drivers of loss of β-cell function after newly diagnosed autoimmune type 1 diabetes: An INNODIA^‡^ multicenter study" (part 3 of 3)

### Sheet: DEG_slow_vs_rapid (continued)
Supplementary Table 8 - DEG slow vs rapid
ENSG00000143751	583.749296254293	-0.019750810105398	0.0902240011316056	-0.218908603671748	0.826721244252238	0.984497909655479
ENSG00000144115	59.04558389241	0.0754536595268683	0.358698886284067	0.210353760248683	0.833391579169148	0.984497909655479
ENSG00000144306	178.122830973917	-0.0189031649274508	0.0863211863353842	-0.21898638943638	0.82666065011855	0.984497909655479
ENSG00000144524	956.257285192897	-0.00816838564905132	0.0394423928039663	-0.207096605159054	0.835934413319252	0.984497909655479
ENSG00000144815	993.369946712219	-0.0183779986358116	0.0847825859303871	-0.216766195960351	0.828390557301698	0.984497909655479
ENSG00000146376	303.826191078909	0.0227492478867683	0.101961502766252	0.22311605134853	0.823445186048233	0.984497909655479
ENSG00000147050	1209.98894437564	-0.0251743548601912	0.115101901164344	-0.218713632055885	0.826873129225801	0.984497909655479
ENSG00000147799	7.78162932298159	-0.054863614067135	0.251857059523074	-0.217836316246314	0.82755664768613	0.984497909655479
ENSG00000149476	590.785806633521	-0.012763382550663	0.0606157274517315	-0.210562226788857	0.833228890086365	0.984497909655479
ENSG00000150961	873.822485338044	-0.0247770319503382	0.110391991671772	-0.224445918359799	0.822410344254774	0.984497909655479
ENSG00000151445	708.439540016864	0.00842766889811474	0.0405344933543044	0.207913512682891	0.83529649812857	0.984497909655479
ENSG00000151498	725.16580764658	0.00994214085405879	0.0463712961087813	0.214402910600898	0.830232872108425	0.984497909655479
ENSG00000153253	46.5956597609157	-0.0528325852018905	0.245078645052845	-0.215574005603379	0.829319819898519	0.984497909655479
ENSG00000153914	913.554968741897	0.022696542321155	0.109181038296427	0.207879890824393	0.83532275097803	0.984497909655479
ENSG00000154153	316.533464813635	0.0226550287971937	0.108845978426921	0.208138409196297	0.835120897615834	0.984497909655479
ENSG00000154305	1754.75376886558	-0.0159980681177402	0.0701958643938319	-0.227906134583421	0.819719213511327	0.984497909655479
ENSG00000155085	115.51062744507	0.0205711303293409	0.0969666183372555	0.212146516833178	0.831992730337151	0.984497909655479
ENSG00000155530	10.1100140470764	0.061612488084561	0.289216654269105	0.213032296636808	0.83130177175754	0.984497909655479
ENSG00000155827	1465.29909409896	-0.0122370390751909	0.0593704655288662	-0.206113241090239	0.836702455940676	0.984497909655479
ENSG00000155970	22.2024108423722	-0.0558687259597314	0.248986604238418	-0.224384464901711	0.822458157737606	0.984497909655479
ENSG00000156171	849.263585120303	0.0155691365660532	0.0751141915142942	0.207272903457803	0.835796734534602	0.984497909655479
ENSG00000156239	215.557106500621	0.0249019723161749	0.111969145015775	0.222400307805035	0.824002272226798	0.984497909655479
ENSG00000156273	3474.14521045205	-0.0278441699693536	0.131730940753864	-0.211371526006026	0.832597373744684	0.984497909655479
ENSG00000156384	80.5944470759867	-0.021393545348106	0.101268691347485	-0.211255276072424	0.832688079829613	0.984497909655479
ENSG00000157110	3.90222250764432	-0.0642361541394666	0.284953185565561	-0.225427043435131	0.821647075389543	0.984497909655479
ENSG00000157152	13.7025521030055	0.0741393346857998	0.34719584983681	0.213537502595861	0.830907740752639	0.984497909655479
ENSG00000158246	6.49571068573568	0.0685567211574938	0.316674919125799	0.216489267122098	0.828606390402781	0.984497909655479
ENSG00000158488	23.2444662115884	-0.0353768756403587	0.16104664028636	-0.21966851079572	0.826129330397117	0.984497909655479
ENSG00000160294	2737.77463285932	-0.00859842583913944	0.0407845802315104	-0.21082540975857	0.833023510030314	0.984497909655479
ENSG00000160392	272.53876288385	0.0132222280623429	0.0601227202968923	0.219920655569977	0.825932949281427	0.984497909655479
ENSG00000162510	4.14836916809104	0.0685354783757463	0.334131810001086	0.205115096271509	0.837482202068183	0.984497909655479
ENSG00000162695	666.557905605967	-0.0211702184781307	0.0985960218160646	-0.214716761266745	0.8299881537558	0.984497909655479
ENSG00000162959	33.7982787371507	0.0292594891248462	0.128680014077967	0.227381768136254	0.820126895943477	0.984497909655479
ENSG00000163002	92.1298044733454	0.0214024716273366	0.0945997184352092	0.226242445340839	0.821012859711543	0.984497909655479
ENSG00000163029	535.281545601107	-0.0243887013325506	0.114619205955049	-0.212780232853081	0.831498382583389	0.984497909655479
ENSG00000163221	1930.38625270722	-0.0499298147648237	0.237432238628662	-0.210290797295276	0.833440717403182	0.984497909655479
ENSG00000163249	322.916384353517	0.0144802421941274	0.0638947445523808	0.226626497931399	0.820714185957421	0.984497909655479
ENSG00000163666	5.05453504988412	-0.0716274572525126	0.345121213524687	-0.207542899264258	0.835585893163944	0.984497909655479
ENSG00000163681	950.055909631443	0.0204528383939855	0.0976412226762406	0.209469298247147	0.834081900194433	0.984497909655479
ENSG00000163960	1396.07296306276	-0.018834526256422	0.0836291829068216	-0.225214758793078	0.821812208506264	0.984497909655479
ENSG00000164219	636.820779456752	0.0175739157602313	0.0791959096096363	0.221904336307957	0.824388354801243	0.984497909655479
ENSG00000164338	192.43590711983	0.0177318650452069	0.0791852548116875	0.223928875235364	0.822812647009429	0.984497909655479
ENSG00000164542	7.93620578141168	-0.0506979621491633	0.245382252940998	-0.206608104463666	0.836315930385566	0.984497909655479
ENSG00000164849	470.212835405165	0.0435897551294724	0.194447484777216	0.224172378364341	0.822623175418797	0.984497909655479
ENSG00000164976	26.525832633822	-0.02871547090375	0.12966666375704	-0.221456078777156	0.824737331618912	0.984497909655479
ENSG00000165060	132.97173174936	-0.0184231920013882	0.0854662677698815	-0.215560974898223	0.829329978110936	0.984497909655479
ENSG00000165699	1319.11801156738	0.0147236565819246	0.0656030389343717	0.2244355874528	0.822418382106935	0.984497909655479
ENSG00000165782	1169.13074594243	0.00960210907502913	0.0433364144448127	0.221571378205667	0.824647565559026	0.984497909655479
ENSG00000166004	405.60728870828	0.0225116525458319	0.102444899267561	0.219744005868334	0.826070530469853	0.984497909655479
ENSG00000166908	902.142563267993	-0.0115322823970449	0.0558651308077062	-0.206430777665951	0.836454431427881	0.984497909655479
ENSG00000167889	4.38179846728469	-0.0684951627775364	0.311348359461139	-0.219995258353323	0.825874847535575	0.984497909655479
ENSG00000168005	244.372317076958	0.0159565690904153	0.0727411424694882	0.219360990887769	0.82636885475318	0.984497909655479
ENSG00000168675	559.992036713032	0.0182882074163094	0.0842284363344981	0.217126284330877	0.828109930611442	0.984497909655479
ENSG00000169026	204.915513884482	-0.0228796035375374	0.105751101226172	-0.216353336014954	0.828712337273519	0.984497909655479
ENSG00000169715	25.4012753955214	0.0514728693949757	0.250374884701831	0.205583197596972	0.837116503546608	0.984497909655479
ENSG00000171488	1083.83238956864	-0.0157216612523134	0.0752017501212486	-0.209059778887661	0.834401572681961	0.984497909655479
ENSG00000171530	280.676629787293	-0.0248495946487268	0.121032558733984	-0.205313305020209	0.83732734958019	0.984497909655479
ENSG00000172046	2577.82809050722	-0.0124708430346479	0.0554688857560435	-0.224825915730409	0.822114704305222	0.984497909655479
ENSG00000172554	5.50733140028161	-0.0752318845456925	0.348669100736614	-0.215768717063698	0.829168034093446	0.984497909655479
ENSG00000173258	80.152422855856	-0.0337038958491543	0.155098000837251	-0.217307094012906	0.827969028965764	0.984497909655479
ENSG00000173276	286.712022645829	0.0217144485570589	0.104365043765188	0.208062467792516	0.835180192189237	0.984497909655479
ENSG00000173436	145.851172649403	0.0144805962802261	0.0641804725230861	0.225623086134452	0.821494583660682	0.984497909655479
ENSG00000173926	98.1978827309019	-0.0180771947586932	0.0846376253226191	-0.213583435142316	0.83087191816804	0.984497909655479
ENSG00000173930	335.971830152316	-0.02657693597222	0.119439030212248	-0.22251466647872	0.823913257239718	0.984497909655479
ENSG00000174109	132.371197625782	-0.0187297275548391	0.0911823089636056	-0.205409665183132	0.837252069553809	0.984497909655479
ENSG00000174405	287.6037400126	-0.0268426285216584	0.127487661495812	-0.210550795321789	0.833237811116689	0.984497909655479
ENSG00000176945	76.8632657790834	-0.0477570199889455	0.217346947533585	-0.219727125367454	0.826083677895218	0.984497909655479
ENSG00000176986	4124.75834502636	-0.00948879645323619	0.0416862701505383	-0.227624021505643	0.819938543666929	0.984497909655479
ENSG00000177042	694.198881173013	-0.0134225675194605	0.0611211743894385	-0.219605851058057	0.826178134164016	0.984497909655479
ENSG00000177119	1042.73334281003	0.0194989804132315	0.0894302534857708	0.218035616060665	0.827401361325737	0.984497909655479
ENSG00000177303	12.3303743159814	-0.0405813985825485	0.197588445063197	-0.205383460402094	0.837272541524144	0.984497909655479
ENSG00000177383	236.605364257905	0.0181035625507313	0.0813115853856653	0.22264431894748	0.823812340543668	0.984497909655479
ENSG00000177453	5.37817701769368	0.0573821670612734	0.25472176561442	0.22527390591401	0.821766198032651	0.984497909655479
ENSG00000177465	25.3403515761006	-0.0403225686877692	0.193380514911982	-0.208514124114946	0.834827555550727	0.984497909655479
ENSG00000178057	756.931971480607	-0.0222962387175281	0.0979113720886122	-0.227718581017835	0.819865026353802	0.984497909655479
ENSG00000178695	2521.56663754414	0.0229033353045665	0.109524142224738	0.209116774067675	0.834357080370564	0.984497909655479
ENSG00000178718	113.084812875122	-0.0234472527553508	0.104732831039015	-0.223876816111428	0.822853155940762	0.984497909655479
ENSG00000180747	37.8266372477832	0.0421839957155581	0.192882372736738	0.218703218531713	0.826881241654737	0.984497909655479
ENSG00000180902	727.973009955449	-0.0180775747938928	0.0802910946721361	-0.225150433777388	0.821862247553654	0.984497909655479
ENSG00000181035	728.69320013972	-0.014459394909904	0.0699715466932663	-0.206646781345131	0.836285722492785	0.984497909655479
ENSG00000181847	653.324609637368	0.0229467876596926	0.106909799246967	0.21463689784586	0.830050423988963	0.984497909655479
ENSG00000182013	9.5805736831344	0.216592520067886	1.02329601431759	0.211661647301858	0.832371011151594	0.984497909655479
ENSG00000182185	69.9985062272556	-0.0189396350731434	0.0859984843567743	-0.220232196123018	0.825690323237776	0.984497909655479
ENSG00000182253	91.189611055351	0.0421079594303201	0.200044127836187	0.210493354070366	0.833282638159272	0.984497909655479
ENSG00000182379	25.6826485276734	-0.0506438910520401	0.22721435663333	-0.222890365742898	0.82362083481102	0.984497909655479
ENSG00000182541	5519.60027007902	-0.0424967376328247	0.189280841331818	-0.224516846680357	0.822355159733675	0.984497909655479
ENSG00000183513	545.012528595953	0.0132859273677553	0.064464901830868	0.206095518497998	0.836716299351451	0.984497909655479
ENSG00000183765	149.725592535851	-0.0155222589730931	0.0725802589608977	-0.213863372703804	0.830653603734089	0.984497909655479
ENSG00000183856	9.53152111883654	-0.056203061778441	0.265012296532144	-0.212077184771779	0.832046818771176	0.984497909655479
ENSG00000183891	142.874011939258	0.0242562697778243	0.114680819893638	0.211511129762771	0.832488448368048	0.984497909655479
ENSG00000183960	70.9022012775593	-0.0404898232635138	0.193422119823223	-0.209333985691601	0.834187522698101	0.984497909655479
ENSG00000185641	70.8164442372133	0.0391510833514559	0.18149875103998	0.215709932586984	0.829213858403508	0.984497909655479
ENSG00000186235	65.4890898772962	-0.0455009568770712	0.216685882492782	-0.209985793045779	0.833678761348635	0.984497909655479
ENSG00000186480	902.965342441922	-0.0115149930366418	0.0557673642759359	-0.206482647802142	0.836413917748721	0.984497909655479
ENSG00000186638	21.7569773075264	-0.0376809587809222	0.181376087219768	-0.207750422663299	0.835423844906309	0.984497909655479
ENSG00000186665	25.1577585892962	0.028791244633016	0.135471048738246	0.212526919228668	0.83169597891419	0.984497909655479
ENSG00000187037	183.45045029473	-0.0348344097134809	0.156311569237538	-0.222852408707796	0.823650377245436	0.984497909655479
ENSG00000187922	22.1848414347593	0.0442208606646457	0.197448047843275	0.223962004930766	0.822786867940277	0.984497909655479
ENSG00000188312	59.7956196147881	-0.0254661791614998	0.11847020455731	-0.214958514308807	0.829799663227574	0.984497909655479
ENSG00000188846	9014.12565044519	0.0205605156779407	0.0933937395763653	0.220148756985247	0.825755303541296	0.984497909655479
ENSG00000188868	46.5488586625155	0.0306857115869847	0.14533778578257	0.211133749023062	0.832782905859856	0.984497909655479
ENSG00000188958	3.75430324746258	-0.0734358577342897	0.333687666935253	-0.220073634751801	0.825813807869859	0.984497909655479
ENSG00000189269	22.2663098219573	-0.0455710681654668	0.217914025559761	-0.209124071056956	0.834351384139111	0.984497909655479
ENSG00000196072	514.450277497709	-0.0211453180860352	0.10106587694417	-0.20922311986385	0.834274064763569	0.984497909655479
ENSG00000196218	88.8336811404577	0.0229405578393439	0.101528870592373	0.225951078796569	0.821239469795317	0.984497909655479
ENSG00000196358	1473.39033122885	0.0377179865532625	0.168856342323997	0.223373229777122	0.823245037530698	0.984497909655479
ENSG00000196405	15228.0907266812	0.0124275839938798	0.059247080136972	0.209758590046104	0.833856094356702	0.984497909655479
ENSG00000196417	222.800547612928	0.0226464144105975	0.108914849047308	0.207927703235036	0.835285417819681	0.984497909655479
ENSG00000196588	3812.9005721727	-0.0169942767981102	0.0799715847444203	-0.212503939398249	0.831713904770127	0.984497909655479
ENSG00000196812	183.77215841218	0.015836630111494	0.0711661444197955	0.222530393357785	0.82390101586236	0.984497909655479
ENSG00000197119	1028.61871172544	0.0314255436324729	0.140522445202928	0.223633623703967	0.82304239827322	0.984497909655479
ENSG00000197353	27.5702530705773	-0.0632364749607914	0.305008539853372	-0.207326899735959	0.835754567567526	0.984497909655479
ENSG00000197601	1628.1192206727	-0.0222848490093826	0.100161619371239	-0.22248890492461	0.823933309429319	0.984497909655479
ENSG00000197912	3304.94239045945	-0.0094412339673166	0.0429068175752302	-0.220040415506531	0.825839678943195	0.984497909655479
ENSG00000197951	191.162103648405	-0.013721653533321	0.0624112421186727	-0.219858683588283	0.825981214697872	0.984497909655479
ENSG00000198276	712.342876407208	-0.0121747059793828	0.0579057646609504	-0.210250327418489	0.833472301688818	0.984497909655479
ENSG00000198743	454.309419113657	-0.0281747860564113	0.133171529172065	-0.211567639356367	0.832444357855977	0.984497909655479
ENSG00000198910	20.5859219397261	-0.0343156939777596	0.161152696545316	-0.212938999553818	0.831374542649998	0.984497909655479
ENSG00000200737	3.64598793998724	0.0639450599833732	0.286334837379256	0.223322668553518	0.823284385778472	0.984497909655479
ENSG00000203414	5.96593584137306	-0.0581190904229044	0.280220334447232	-0.207404971297144	0.83569360047885	0.984497909655479
ENSG00000203896	112.976727767029	0.0200018525219077	0.0882280720630604	0.226706217807996	0.820652191884923	0.984497909655479
ENSG00000204131	3981.38756532738	-0.023960233819701	0.105624837909436	-0.22684279847364	0.820545982688007	0.984497909655479
ENSG00000204261	1955.05793063429	0.0115212023958793	0.0547454001148743	0.210450601725514	0.833316002359135	0.984497909655479
ENSG00000204267	1760.53482833058	0.0235442185772409	0.114292905520948	0.205998950415393	0.836791731170883	0.984497909655479
ENSG00000204514	264.804959578017	-0.0188350707081065	0.0833742335679351	-0.225909971247403	0.82127144235832	0.984497909655479
ENSG00000205089	57.7383026231702	0.0197290109094838	0.0939089501875898	0.210086587807379	0.833600093272566	0.984497909655479
ENSG00000205643	177.834429228578	-0.0174503844067545	0.0840648617979579	-0.207582383810906	0.835555060430695	0.984497909655479
ENSG00000211797	109.252010142131	0.0228469387466063	0.107390281493798	0.212746800071715	0.831524461087743	0.984497909655479
ENSG00000211904	3.99349054951948	-0.0728286306438089	0.347784061473241	-0.209407614412521	0.8341300490953	0.984497909655479
ENSG00000212907	7737.24399952384	0.0302383961860337	0.137453389483047	0.219990182124707	0.825878800946914	0.984497909655479
ENSG00000213144	3.73247434373119	0.0670968059066941	0.297775769358026	0.22532661422166	0.821725196820653	0.984497909655479
ENSG00000213199	57.6553626667719	0.0245946095778629	0.118427230347673	0.207676980249046	0.83548119289521	0.984497909655479
ENSG00000213339	444.173151771398	-0.0178810767143199	0.0803349477565547	-0.222581544068546	0.823861201828664	0.984497909655479
ENSG00000213619	596.971504819441	-0.0192996328747101	0.0923027239157729	-0.209090610287094	0.834377504612061	0.984497909655479
ENSG00000213780	3.55732090739462	0.058727872793544	0.267878759592588	0.219233032446702	0.826468525137917	0.984497909655479
ENSG00000213918	1372.90050097597	0.0226327697110829	0.102288552739088	0.221263954812356	0.824886914306036	0.984497909655479
ENSG00000214113	314.879461461968	-0.0204814690711538	0.0948483724868162	-0.21593906710419	0.829035244273557	0.984497909655479
ENSG00000214544	4.35070296280373	0.0539258481621267	0.25652781968358	0.210214425198182	0.833500321420415	0.984497909655479
ENSG00000214595	97.435047394727	-0.0354504291282808	0.172854523015752	-0.205088235527689	0.837503187766723	0.984497909655479
ENSG00000214717	1551.44119627636	0.0164933377518684	0.0795700677599209	0.207280679986753	0.835790661630649	0.984497909655479
ENSG00000215788	2127.68700205613	0.017465540513849	0.0808714467820411	0.215966712712843	0.829013694663571	0.984497909655479
ENSG00000216809	11.3551923454169	0.0569346486020358	0.263817222538107	0.215810962052759	0.829135103182322	0.984497909655479
ENSG00000217624	18.4967716311768	0.0315694792293479	0.150562583682237	0.209676789925281	0.833919941804702	0.984497909655479
ENSG00000220749	8.95183866888108	0.0641756601774678	0.303505735942979	0.211447931875412	0.832537757915567	0.984497909655479
ENSG00000221883	38.1202204746323	0.0212544157031216	0.100871340100483	0.210708172231568	0.833114997255663	0.984497909655479
ENSG00000221944	88.9250256604153	0.0339685367681977	0.157487630659285	0.215690188657969	0.82922924953462	0.984497909655479
ENSG00000224034	7.42972527588381	0.063517314723501	0.284295004513099	0.22342043903404	0.823208298284258	0.984497909655479
ENSG00000224513	6.17420684901506	0.148608053906111	0.721035932020547	0.206103534243667	0.836710038113284	0.984497909655479
ENSG00000225936	61.6451529778821	-0.0425883997969075	0.206574647153564	-0.206164698251901	0.836662262184724	0.984497909655479
ENSG00000226009	6.29003899559937	0.0609748294600374	0.267914588230361	0.227590553626775	0.819964564363615	0.984497909655479
ENSG00000227908	5.88237203487651	0.0572452783536047	0.261787234265193	0.218671007829262	0.826906334817074	0.984497909655479
ENSG00000228395	16.5479214342979	0.0279289586755037	0.13307417718501	0.209875118270878	0.833765142473826	0.984497909655479
ENSG00000228434	29.8843715058248	0.025775551080725	0.125196282751087	0.205881121342648	0.836883772530389	0.984497909655479
ENSG00000229484	5.75293866077157	-0.0552123444568115	0.264466179394224	-0.208769017585836	0.834628558761734	0.984497909655479
ENSG00000231125	5.84459528153652	0.0498658152776981	0.237731274451887	0.209757068743558	0.833857281768977	0.984497909655479
ENSG00000231412	199.376460238919	-0.0955920186459011	0.433790369772279	-0.220364547733235	0.825587253579325	0.984497909655479
ENSG00000231940	4.06742263585423	-0.0615796733520624	0.295786766938104	-0.208189412898747	0.835081074769843	0.984497909655479
ENSG00000232472	18.5706910071697	-0.0564223414647536	0.270160748667276	-0.208847294594383	0.834567449578635	0.984497909655479
ENSG00000232874	4.63519155707608	0.0660278259614168	0.320915357293315	0.205748414529965	0.836987438206297	0.984497909655479
ENSG00000233493	22.2989562913301	-0.0373724043530283	0.166325540351818	-0.224694320992295	0.822217082845743	0.984497909655479
ENSG00000233968	9.59562785309999	-0.0581263705743991	0.282685080328737	-0.205622350167202	0.8370859176665	0.984497909655479
ENSG00000235488	5.50370338713489	0.0666252070125988	0.293888008194731	0.226702707000051	0.820654922037197	0.984497909655479
ENSG00000236529	7.86076520302675	0.054837233202938	0.25051384335605	0.218899013596622	0.826728714871767	0.984497909655479
ENSG00000237036	83.4023429474885	0.0199876848789612	0.0943802875505673	0.211778173151381	0.832280097595743	0.984497909655479
ENSG00000237424	89.0201410043859	0.0212360607335114	0.101053455304298	0.210146804674458	0.833553096138088	0.984497909655479
ENSG00000237651	9.76341237293171	-0.0382178853017339	0.185733522095271	-0.205767299680724	0.836972685649077	0.984497909655479
ENSG00000237899	3.84755972379984	0.0620779653322455	0.27614558112819	0.224801588635337	0.82213363015666	0.984497909655479
ENSG00000241525	9.73618731767976	-0.0609987173089099	0.283608801150644	-0.215080480794069	0.829704571854553	0.984497909655479
ENSG00000241860	72.0529171307581	0.0518263932268768	0.242738999920926	0.213506660420285	0.830931794622626	0.984497909655479
ENSG00000244005	294.626465311685	-0.00900325076780793	0.0429733404978287	-0.209507817253882	0.834051833510271	0.984497909655479
ENSG00000244219	5.99982395456247	-0.056192268875002	0.267954129902686	-0.209708538156921	0.833895161227523	0.984497909655479
ENSG00000246174	58.9717342221735	-0.0262369979900355	0.119115287835382	-0.220265580235974	0.825664324864031	0.984497909655479
ENSG00000246273	38.3996128019828	0.0250989729965966	0.119962562745373	0.209223381213275	0.834273860751375	0.984497909655479
ENSG00000249471	117.374990188033	0.0162834323268133	0.0718662623885595	0.226579646493561	0.820750620448006	0.984497909655479
ENSG00000250506	10.9390045349743	-0.0414205122569663	0.182697189783381	-0.226716745375654	0.820644005217498	0.984497909655479
ENSG00000250948	13.1743195215628	-0.0322064888287422	0.151766604887496	-0.212210643129407	0.831942703815907	0.984497909655479
ENSG00000251323	7.53360527525395	0.0541976414522208	0.261392279764976	0.207342165962021	0.835742645897144	0.984497909655479
ENSG00000251623	7.21338935803587	-0.0775151245647667	0.371937753642616	-0.208408863595086	0.834909736126398	0.984497909655479
ENSG00000253210	135.430215760533	-0.032463510384858	0.149657519675651	-0.216918671746101	0.828271726086412	0.984497909655479
ENSG00000253570	31.8056516902139	-0.0530823661973349	0.243450438546161	-0.218041776857469	0.827396561189351	0.984497909655479
ENSG00000254470	5015.1958293376	-0.0299305110816898	0.141609935307292	-0.211358835923065	0.832607275299993	0.984497909655479
ENSG00000255487	3.53294457388607	0.0583705470360511	0.279666993794797	0.208714465171675	0.834671147252935	0.984497909655479
ENSG00000255559	25.9649391431768	0.0294491051933368	0.133845381742038	0.220023319520238	0.825852993332489	0.984497909655479
ENSG00000256073	26.3998604147467	-0.0295191869977969	0.13890353334132	-0.212515738712427	0.831704700478644	0.984497909655479
ENSG00000256574	10.4184339244923	-0.0514479226015294	0.24428166619719	-0.210609021145285	0.833192372348872	0.984497909655479
ENSG00000256590	10.8361453372537	-0.058038773524094	0.270035071241217	-0.214930502387407	0.829821503120765	0.984497909655479
ENSG00000257390	4.07373835084229	-0.0618953940705896	0.297796199465648	-0.207844808569256	0.835350144339997	0.984497909655479
ENSG00000257556	18.2384912032642	-0.0336435606403853	0.155589528109691	-0.216232808525947	0.828806280925139	0.984497909655479
ENSG00000257702	59.6282020455117	-0.0276052147226666	0.128711427902962	-0.214473688719222	0.830177682943596	0.984497909655479
ENSG00000258405	17.4013931480103	0.0381332165105037	0.167936926067002	0.22706868229379	0.820370335918261	0.984497909655479
ENSG00000259015	11.1078910605904	-0.0442030653868483	0.211855960271841	-0.208646786855227	0.834723983670795	0.984497909655479
ENSG00000259118	6.454131289722	-0.0724516667339438	0.32893470510438	-0.220261546165987	0.825667466445788	0.984497909655479
ENSG00000260121	5.28076788824375	-0.0533597125166293	0.250525449531865	-0.212991185591476	0.831333837827952	0.984497909655479
ENSG00000261441	3.60168440151482	-0.064887117221525	0.307312996034035	-0.211143420743387	0.832775359048831	0.984497909655479
ENSG00000262484	9.74823970276517	0.0484503406488712	0.227870220479009	0.212622520604154	0.831621404173807	0.984497909655479
ENSG00000262488	8.39083033753777	0.0541921321585638	0.238875468703574	0.226863530410534	0.820529861203487	0.984497909655479
ENSG00000263326	4.85665261196707	-0.0649167618945979	0.311506737330189	-0.208396012397599	0.834919769630026	0.984497909655479
ENSG00000263368	7.90411440104969	0.0523825865673684	0.246573813916874	0.212441806918831	0.831762372836534	0.984497909655479
ENSG00000265917	3.47218085453961	-0.0813808973671368	0.37606592872882	-0.216400612632527	0.828675488771024	0.984497909655479
ENSG00000267278	272.733622076933	0.0267079151391317	0.127608943213634	0.209295010729924	0.834217946394738	0.984497909655479
ENSG00000267390	18.0244161013054	-0.0317904185992097	0.151453063387618	-0.20990277705937	0.833743554735413	0.984497909655479
ENSG00000267508	54.4512832561643	-0.0272957248660121	0.129465195318355	-0.210834462489257	0.833016445754821	0.984497909655479
ENSG00000268670	24.4366069237267	0.0326989162454368	0.153349102511216	0.213231872309427	0.831146109370116	0.984497909655479
ENSG00000269399	56.4917893596213	0.0223349054001367	0.0982420631630712	0.227345646874936	0.820154981155287	0.984497909655479
ENSG00000269680	25.2949862346117	-0.0336581374318092	0.161833000953277	-0.207980679055236	0.835244053371958	0.984497909655479
ENSG00000269821	64.4807360569421	-0.0299841191498077	0.143013617957023	-0.209659188950931	0.833933680036326	0.984497909655479
ENSG00000269837	218.907158466617	0.0176687127499177	0.0843737923013678	0.209409963307188	0.834128215593867	0.984497909655479
ENSG00000269926	3.50483528921366	0.100727543085449	0.490288074324639	0.20544563157935	0.837223971692819	0.984497909655479
ENSG00000269984	3.95596401561662	-0.0645050916492411	0.300125140981091	-0.214927318112631	0.829823985794237	0.984497909655479
ENSG00000271380	15.222450522482	0.0395979413292848	0.184727117003806	0.214359115064136	0.830267022052546	0.984497909655479
ENSG00000272183	8.43434346732772	-0.054729998250146	0.254882243365411	-0.214726602871595	0.829980480241184	0.984497909655479
ENSG00000272275	5.05457501189188	-0.0671970242197619	0.306819017882233	-0.219011926586488	0.826640757224389	0.984497909655479
ENSG00000272279	7.50835115677458	0.0530062146558581	0.256517455470838	0.206637846763937	0.836292700667633	0.984497909655479
ENSG00000272335	125.176181734906	-0.0214091687867282	0.102466671808776	-0.208937876177751	0.83449673572458	0.984497909655479
ENSG00000272910	4.51842168374427	-0.0525110758548918	0.232264930439521	-0.22608267100644	0.821137122216652	0.984497909655479
ENSG00000273262	3.974827072526	0.0617067246393978	0.296222358207526	0.208312178097535	0.834985223470261	0.984497909655479
ENSG00000273320	21.6766886657728	0.03758488309923	0.176112242071531	0.213414369479006	0.831003773445116	0.984497909655479
ENSG00000274414	3.78043193877546	-0.0762051274583469	0.336107479294215	-0.226728448942489	0.820634904067925	0.984497909655479
ENSG00000274963	12.4907595780253	0.0554279813009981	0.250396299173384	0.221361024439972	0.824811337641194	0.984497909655479
ENSG00000275476	10.7364754953233	0.0599679468359393	0.271160626633438	0.22115285534063	0.824973416347061	0.984497909655479
ENSG00000275743	54.227736794199	-0.0325141439574618	0.144402221953847	-0.225163737216271	0.821851898621351	0.984497909655479
ENSG00000276023	95.6191013327415	0.0247869239637521	0.113817279220444	0.217778215518087	0.827601918694804	0.984497909655479
ENSG00000277715	48.7668047949103	0.0274554797422665	0.128805310828168	0.213154873550931	0.831206165056505	0.984497909655479
ENSG00000278989	4.22722608780398	-0.0680636016455325	0.311923819415176	-0.218205848380366	0.82726872852544	0.984497909655479
ENSG00000279069	4.59229566116568	0.0719569865148716	0.316459671721416	0.227381220878648	0.820127321448653	0.984497909655479
ENSG00000280163	6.04662697642205	0.0563994206618631	0.250330712983488	0.225299644576906	0.821746176149438	0.984497909655479
ENSG00000280401	21.7000391724275	0.0355099228638545	0.171327243440064	0.207263726135168	0.835803901369214	0.984497909655479
ENSG00000281195	11.1987197960202	-0.0536869731178068	0.256071673217356	-0.209656040604838	0.833936137445847	0.984497909655479
ENSG00000284634	15.6863740082586	0.0410041665546209	0.195708576016623	0.209516452417181	0.834045093215876	0.984497909655479
ENSG00000284691	494.408250762488	-0.0193475521689193	0.0888405929696804	-0.217778287179175	0.827601862857462	0.984497909655479
ENSG00000285796	148.097383840565	0.0225187135015548	0.100572955513802	0.22390426319394	0.822831798396489	0.984497909655479
ENSG00000286830	12.330751583371	-0.0636675288696332	0.308825147332737	-0.206160441983165	0.836665586786956	0.984497909655479
ENSG00000287574	5.90095254607332	-0.04470729610218	0.218063996096088	-0.205019154480137	0.837557159775476	0.984497909655479
ENSG00000078177	251.802363400102	-0.0322092811757842	0.144531244714074	-0.222853413042306	0.823649595556126	0.984497909655479
ENSG00000115421	675.972782097957	-0.0189550229845563	0.0849306782755905	-0.223182286653232	0.823393637476903	0.984497909655479
ENSG00000235552	95.0381881664769	-0.0314818912504083	0.144372796341862	-0.21805971795311	0.827382582562489	0.984497909655479
ENSG00000164850	33.4897998751441	0.0488251685863	0.228315118771728	0.213849914315643	0.830664099205628	0.984497909655479
ENSG00000168016	5484.48868995436	-0.0269532282427789	0.128439660830243	-0.209851287900882	0.833783742224626	0.984497909655479
ENSG00000171105	199.248009398088	0.022859854267045	0.100912394530859	0.226531680011364	0.820787922464713	0.984497909655479
ENSG00000177096	105.383775873178	0.0221000345030351	0.10344938818567	0.213631369799599	0.830834534521035	0.984497909655479
ENSG00000180509	170.718197693426	0.0323610392779415	0.148649252142441	0.217700653124928	0.82766235476419	0.984497909655479
ENSG00000214787	129.876044809748	0.0221538022605334	0.107039155429054	0.206969142943369	0.836033957076054	0.984497909655479
ENSG00000267296	30.9848104656927	-0.0338607814053429	0.154567015656826	-0.219068610864052	0.82659660178119	0.984497909655479
ENSG00000197694	5449.11109715545	0.0147458396598274	0.0706196945447745	0.20880633589371	0.834599425033924	0.984497909655479
ENSG00000161055	10.0591407653269	-0.101007111683595	0.493049134364066	-0.204862162092372	0.837679818466463	0.984581964075285
ENSG00000136158	47.8307564134653	-0.0296407975457372	0.144840047885782	-0.204645041053227	0.837849462379137	0.984721229779949
ENSG00000119950	1611.74907443366	-0.0338368932458749	0.165583925572005	-0.204348901193074	0.838080858483954	0.984752682514811
ENSG00000120162	132.93027769717	-0.0182802617756676	0.0893706432405583	-0.204544368405885	0.83792812383601	0.984752682514811
ENSG00000134765	49.7928714839877	0.053484142164348	0.261652599383056	0.204408984624868	0.838033909695641	0.984752682514811
ENSG00000173218	109.224841120015	-0.0207008743318611	0.10127554680374	-0.204401506436465	0.838039753070202	0.984752682514811
ENSG00000001167	1085.98291327457	0.0144067872601271	0.072254589839882	0.199389233155332	0.841958282092552	0.98475810167587
ENSG00000003436	9.27410720867511	-0.0561032854046684	0.276360377441004	-0.203007702928199	0.839129011509568	0.98475810167587
ENSG00000022267	340.469611578702	-0.0210299944967081	0.104223016696161	-0.201778792855481	0.840089661385377	0.98475810167587
ENSG00000033178	744.321383873296	-0.0200055731038018	0.0989013805440613	-0.202277996462235	0.839699400698636	0.98475810167587
ENSG00000050748	593.928040747885	0.0102186068451128	0.0506099758950636	0.201908945111936	0.839987908911066	0.98475810167587
ENSG00000067955	976.408278094375	-0.015518497831826	0.0766753776027324	-0.202392193126584	0.839610131099967	0.98475810167587
ENSG00000069696	9.96966386302314	-0.0419077723301611	0.208516783723901	-0.200980331567226	0.840713953407911	0.98475810167587
ENSG00000077348	350.385182946611	-0.0157892413188668	0.0787154207633963	-0.200586380225626	0.841022008632138	0.98475810167587
ENSG00000079432	3771.24458803436	0.0164422430910368	0.0819457994094677	0.200647784383407	0.840973991273227	0.98475810167587
ENSG00000092929	7444.6026632748	-0.0169352488714737	0.0842247481487471	-0.201072122430866	0.840642179885234	0.98475810167587
ENSG00000100242	16369.2059831883	0.00876727438899824	0.043845609917232	0.19995786135826	0.841513537276629	0.98475810167587
ENSG00000103148	3433.278480627	0.0420578323636034	0.207111043565464	0.203068999313451	0.839081101845735	0.98475810167587
ENSG00000109572	704.086121833328	0.0162136544042253	0.0797694542953265	0.20325642876029	0.838934609439456	0.98475810167587
ENSG00000110700	6398.95638105904	0.0218886741405724	0.108080616862057	0.202521735867855	0.839508867693116	0.98475810167587
ENSG00000115073	1716.78335999475	0.00840148052620499	0.0420796364247975	0.199656680523361	0.841749095481113	0.98475810167587
ENSG00000119402	2115.57618321107	-0.0119895161670731	0.0591033492301013	-0.202856797850753	0.83924696246549	0.98475810167587
ENSG00000119979	567.093432138419	-0.015573577536549	0.0771541298372992	-0.201850212935978	0.840033825142659	0.98475810167587
ENSG00000121410	5.19593677738982	0.049796847840994	0.248734466315787	0.200200834964999	0.841323514185809	0.98475810167587
ENSG00000123130	1109.48078807101	0.0161846225439032	0.0800084860360343	0.202286324185836	0.839692890696705	0.98475810167587
ENSG00000130517	1312.28013610786	0.00803263171846691	0.0397756514339723	0.201948464170376	0.839957013610283	0.98475810167587
ENSG00000130561	3.80690917143596	-0.0823088517799514	0.411838782977759	-0.199856971178929	0.841592443472374	0.98475810167587
ENSG00000132514	429.15782769507	-0.0245822124319316	0.121079878357209	-0.203024753290627	0.839115684772633	0.98475810167587
ENSG00000140406	574.586445839947	-0.0128088480862379	0.0635410993395243	-0.201583671346247	0.840242211547654	0.98475810167587
ENSG00000142798	100.94786147921	-0.025808720480792	0.128231871683122	-0.201266035830537	0.840490558608288	0.98475810167587
ENSG00000144407	7.1579649442939	0.0522810245711189	0.261705047812185	0.199770791615142	0.841659845757682	0.98475810167587
ENSG00000145740	604.119162287819	-0.0149124527378845	0.0744737560257419	-0.200237688196228	0.84129469307676	0.98475810167587
ENSG00000152932	4.89033570008897	-0.0549194461296507	0.270645516585087	-0.20292021394851	0.839197394512723	0.98475810167587
ENSG00000154920	16.8033462149257	-0.0313508680339784	0.155973289073198	-0.201001519043851	0.840697386283853	0.98475810167587
ENSG00000158104	10.1238994301709	-0.07301570535483	0.360997602708215	-0.202260914773572	0.839712753941043	0.98475810167587
ENSG00000161920	469.160825652853	-0.0140680797501617	0.0703874599976472	-0.19986627945705	0.841585163402666	0.98475810167587
ENSG00000163349	3133.84135583715	0.0193210117866714	0.0946512785617115	0.20412837607972	0.838253180259275	0.98475810167587
ENSG00000163815	6.24121972833266	-0.0470369335549728	0.235910646635787	-0.199384530650671	0.841961960303051	0.98475810167587
ENSG00000164404	11.8518912407597	0.0407176622948226	0.202069460420602	0.201503295995693	0.840305052458202	0.98475810167587
ENSG00000164949	4.70946085697191	-0.0687981590400153	0.344683374663575	-0.199598135846166	0.841794885826599	0.98475810167587
ENSG00000165457	110.283627782343	0.0287393676326187	0.144154080707654	0.199365619700371	0.841976752126705	0.98475810167587
ENSG00000166479	722.895270467582	0.0248166308023971	0.121685920836353	0.203940033751081	0.838400360044992	0.98475810167587
ENSG00000167103	9.09643999700187	-0.0457354000188664	0.228251110186288	-0.200373176636641	0.841188736025039	0.98475810167587
ENSG00000167526	27030.5717339046	-0.0230228353544995	0.115390136516837	-0.199521692663396	0.841854676179394	0.98475810167587
ENSG00000167925	781.063058689066	0.0146338389491076	0.0723741010992561	0.202197177261494	0.839762579776289	0.98475810167587
ENSG00000167962	896.044546647192	0.0122356268421671	0.061206432735412	0.19990753088095	0.841552900537266	0.98475810167587
ENSG00000170142	666.807942334802	0.0128894518778615	0.0635597209744586	0.20279277001611	0.839297009217353	0.98475810167587
ENSG00000171155	274.028105214439	0.0181163395030735	0.0891591091834965	0.203191122802592	0.838985651089329	0.98475810167587
ENSG00000171223	4460.4665649402	-0.0273443060018045	0.135369624654329	-0.201997354071337	0.839918792691797	0.98475810167587
ENSG00000172009	419.11565079968	0.0136306104822542	0.0671922617623038	0.202859825294663	0.839244596108661	0.98475810167587
ENSG00000181555	2445.44555659076	0.0137666754700701	0.0677022886051569	0.203341360442895	0.83886822978332	0.98475810167587
ENSG00000182393	5.08933228706751	-0.0566577679027885	0.282291160127621	-0.200706844228399	0.840927807698629	0.98475810167587
ENSG00000184402	345.504214257546	0.0152077248872105	0.0748913639805426	0.203063799067161	0.839085166369796	0.98475810167587
ENSG00000185504	1343.12789173019	0.0127668752397837	0.0625328234195319	0.204162782705826	0.838226293872149	0.98475810167587
ENSG00000186854	2034.41385472845	-0.0201598523054691	0.0996502329423537	-0.202306123229348	0.839677413304445	0.98475810167587
ENSG00000197506	13.3996372560341	-0.0526940443541839	0.25802103814537	-0.204223828928616	0.838178590956439	0.98475810167587
ENSG00000215146	4.98743835316528	0.0677461210321046	0.339912974637661	0.199304310476293	0.842024707542373	0.98475810167587
ENSG00000223571	3.62200496601005	0.0649569052916634	0.320642755991871	0.202583417456998	0.839460652201739	0.98475810167587
ENSG00000224870	609.994837824318	0.0119570150441662	0.0590018948091197	0.202654763594441	0.839404882842201	0.98475810167587
ENSG00000225264	3.62008549715127	0.0696414468885856	0.341459881177683	0.203952062094073	0.838390960348196	0.98475810167587
ENSG00000233225	13.9267764354005	-0.0327585285338753	0.162249845384816	-0.201901755013574	0.839993530029278	0.98475810167587
ENSG00000234424	4.16270985382394	0.0732283530659058	0.361204506747937	0.202733774628697	0.839343122979626	0.98475810167587
ENSG00000234982	3.73013671187282	-0.0523407342654789	0.261653805680928	-0.20003811574331	0.84145077146953	0.98475810167587
ENSG00000235522	3.97822813508412	0.0697892095429595	0.349689120865555	0.19957500928315	0.841812974267652	0.98475810167587
ENSG00000235782	5.97926733476111	-0.0742909756912173	0.372196753010926	-0.199601353558924	0.841792369099212	0.98475810167587
ENSG00000237693	10.0186144978694	-0.0384387784399215	0.191319822490997	-0.200913726238327	0.840766034573626	0.98475810167587
ENSG00000250859	13.373941604323	-0.0329739237955762	0.164005657203644	-0.201053575576561	0.840656682017742	0.98475810167587
ENSG00000254363	37.4423110938044	0.0293036484016812	0.145756587713544	0.201045104453679	0.840663305765261	0.98475810167587
ENSG00000260641	17.7580559338472	-0.0367274175898577	0.181534867927645	-0.202316050955545	0.839669652583555	0.98475810167587
ENSG00000263627	4.14666699454058	-0.0583106072042893	0.291800801228731	-0.19983018195547	0.841613395587809	0.98475810167587
ENSG00000267809	6.64739074712119	0.0478843108901013	0.238149908251609	0.20106793759295	0.8406454520836	0.98475810167587
ENSG00000272758	111.523396154848	-0.0202491224519967	0.100939292615714	-0.200606938361328	0.841005932335993	0.98475810167587
ENSG00000274307	83.3492113524504	-0.02015786830026	0.100474750856565	-0.200626208359917	0.84099086341287	0.98475810167587
ENSG00000275910	6.50413040780665	-0.0556416246423297	0.278391852503932	-0.199868006703047	0.841583812512928	0.98475810167587
ENSG00000278869	29.1446191065254	0.0320875598108952	0.157606884171438	0.203592374657897	0.838672052485169	0.98475810167587
ENSG00000279259	18.2285493605067	-0.0280563334160114	0.13977799115513	-0.200720679873511	0.840916988590074	0.98475810167587
ENSG00000280239	43.6631770323644	0.0187405892099515	0.0930711958418441	0.201357563319562	0.84041899513599	0.98475810167587
ENSG00000286416	8.17866867441679	0.0517516450181534	0.256112922276686	0.202065731623821	0.839865337441238	0.98475810167587
ENSG00000141428	170.14501671931	0.0154008418847526	0.0767506545483156	0.200660723682266	0.840963872962901	0.98475810167587
ENSG00000187676	115.500996780093	0.0186146359544041	0.0928332783889212	0.200516843501086	0.841076386280641	0.98475810167587
ENSG00000258738	95.607372062036	-0.022187351097002	0.109793634236666	-0.202082308790107	0.839852378086305	0.98475810167587
ENSG00000155366	605.994537096344	0.0240291326386097	0.120375788965536	0.199617654389699	0.841779619462926	0.98475810167587
ENSG00000159714	40.8086369333795	0.0288210848467428	0.14349757155576	0.200847195769746	0.840818057899071	0.98475810167587
ENSG00000175471	542.568397538206	0.0236329040964948	0.118625388426642	0.199222985989289	0.84208831958556	0.984772664866491
ENSG00000132128	1130.69725765054	-0.00905140992290028	0.0454902993357502	-0.198974507863634	0.842282685648902	0.984820634666752
ENSG00000226121	14.3008820577281	-0.044010495384157	0.221084971200771	-0.199065975154821	0.84221113643253	0.984820634666752
ENSG00000278942	5.88790436451248	0.0543832129477377	0.273317735042283	0.198974329050855	0.842282825524377	0.984820634666752
ENSG00000126804	1047.46434484631	0.0235136961898192	0.118509893270407	0.198411251085742	0.842723315338805	0.985120216957939
ENSG00000136754	2393.19959885756	-0.0110345589438239	0.055619872969174	-0.198392379463714	0.842738079258131	0.985120216957939
ENSG00000184305	14.22155822269	0.0422357361627897	0.212962501503569	0.198324756070175	0.842790983819845	0.985120216957939
ENSG00000249459	24.3899866507647	0.0331231625561465	0.167019019969852	0.198319703720722	0.842794936509083	0.985120216957939
ENSG00000258818	3.69172105099457	0.0758327179517227	0.382248738651589	0.198385789889662	0.842743234521694	0.985120216957939
ENSG00000133193	1169.01376406414	-0.0150155107347995	0.0757629864945774	-0.198190586585102	0.842895952225802	0.985167054851622
ENSG00000243410	9.1890749811284	0.0404939455665303	0.204372795614655	0.198137650584775	0.842937367832418	0.985167054851622
ENSG00000164615	490.532355066425	0.0114146913528653	0.0576317260161688	0.198062632197808	0.842996060808229	0.985175834770057
ENSG00000154122	1403.67249029918	-0.0189849216583015	0.0959542236949285	-0.197853944591966	0.843159338654583	0.985187210741901
ENSG00000163611	16.5905761255162	-0.0370936267574421	0.187457050026823	-0.197878003265998	0.843140514727578	0.985187210741901
ENSG00000173809	14.8849855638371	0.0561884324191476	0.28390054350565	0.197915902961381	0.843110861525368	0.985187210741901
ENSG00000187164	403.690083709319	0.0304161537274714	0.153836090736534	0.197717932000518	0.843265758967925	0.985251750796576
ENSG00000067900	2086.71199527024	0.0241437042974034	0.122223591241656	0.197537186169463	0.843407184332071	0.985297377629911
ENSG00000276289	7.84858014884678	0.0626447496503975	0.317085507686189	0.197564215745853	0.843386034600877	0.985297377629911
ENSG00000032444	3058.20620916695	-0.0180840761577109	0.0920509024230964	-0.196457347855108	0.844252213579441	0.985316991387479
ENSG00000054793	161.667756561324	0.0388238409857475	0.197436677529619	0.196639456617291	0.844109691474251	0.985316991387479
ENSG00000060138	8767.963416655	0.0474765542312211	0.242128576872056	0.196079929286118	0.844547605431371	0.985316991387479
ENSG00000062194	2037.02165569459	0.0130755082238884	0.0662952891866776	0.197231332486834	0.843646512380161	0.985316991387479
ENSG00000125967	153.299529026696	0.0159594998660711	0.081339509191935	0.196208460373321	0.844447006345289	0.985316991387479
ENSG00000133121	7.91350986948409	0.0465004069823147	0.236126565925959	0.196930009971414	0.843882308944829	0.985316991387479
ENSG00000140264	8887.52187107441	0.0247877775241779	0.126418761595234	0.196076731106914	0.844550108623929	0.985316991387479
ENSG00000145191	1484.22668111331	-0.00751895507172548	0.0382504306192347	-0.196571775794453	0.844162659298312	0.985316991387479
ENSG00000164855	3.87980814739328	-0.0656053641724049	0.33367358851613	-0.196615394296434	0.844128522854533	0.985316991387479
ENSG00000183615	11.2481081045451	0.0435963446253879	0.221918092386499	0.196452412493972	0.844256076166711	0.985316991387479
ENSG00000186310	37.0461254982296	0.0304162844847622	0.15420070104462	0.197251272391822	0.843630909124616	0.985316991387479
ENSG00000205978	16.3990743540789	0.0354538123272201	0.18008568852086	0.196871903694409	0.843927780972015	0.985316991387479
ENSG00000232528	55.605236703739	0.037595360224366	0.191302743354834	0.196522849411694	0.844200950111388	0.985316991387479
ENSG00000254986	547.074691124409	-0.0118455557961359	0.0602998502211246	-0.196444199325491	0.844262504089636	0.985316991387479
ENSG00000262039	15.8589081419098	-0.0337154794066194	0.171868956210875	-0.196169687359084	0.844477353053972	0.985316991387479
ENSG00000267871	36.0234973516473	0.0274893087306106	0.140093864218041	0.196220647378435	0.844437467916248	0.985316991387479
ENSG00000269815	11.6524164850326	0.0343814745617321	0.174389628222473	0.197153207516853	0.843707646856949	0.985316991387479
ENSG00000285417	58.5940254782068	0.0308439730348915	0.156656578513966	0.196889101801375	0.843914322255034	0.985316991387479
ENSG00000285752	8.78373180394331	-0.0382366005505284	0.193929721751586	-0.197167304759544	0.843696615390356	0.985316991387479
ENSG00000244701	124.319694527302	0.0207461546146452	0.105754209587633	0.196173322041181	0.844474508265629	0.985316991387479
ENSG00000272468	13.1174150788703	0.0517984044590612	0.262556784748611	0.197284577919616	0.843604847218479	0.985316991387479
ENSG00000143382	972.196971244044	-0.0260387303893073	0.132312202936096	-0.196797648376268	0.843985891455286	0.985316991387479
ENSG00000236200	9.84752756381029	-0.0357578037080889	0.182591603304593	-0.19583487444622	0.844739412691645	0.985425349391224
ENSG00000271105	4.8306727792299	0.0721609399385313	0.368615936828619	0.195761855983132	0.844796566868616	0.985425349391224
ENSG00000271533	109.259574867856	-0.0244937565005463	0.125088857757598	-0.195810857494687	0.84475821153313	0.985425349391224
ENSG00000054392	59.293254257254	0.0195765632906807	0.100368613392527	0.195046664778755	0.845356415888496	0.985448269173133
ENSG00000103966	680.083837562488	0.013449188310604	0.068813224358188	0.195444820905326	0.845044731095856	0.985448269173133
ENSG00000114796	1034.87621364647	-0.0163880445280558	0.0839364473163144	-0.195243485422935	0.845202337617881	0.985448269173133
ENSG00000118961	277.361430372922	0.0135060976325865	0.0690574223040091	0.195577784139249	0.844940650145489	0.985448269173133
ENSG00000124813	749.195568153962	-0.0190332062139198	0.0976951175106379	-0.194822491634214	0.845531913883861	0.985448269173133
ENSG00000132874	4.75581288298422	0.0572482313641103	0.293678183308125	0.194935254363263	0.845443634586027	0.985448269173133
ENSG00000155966	53.1182468093702	0.0290243081088299	0.148924043416828	0.194893366060394	0.845476427730162	0.985448269173133
ENSG00000177469	15.6555133704791	-0.0369479525435054	0.189617335985263	-0.194855350917792	0.845506188920568	0.985448269173133
ENSG00000178996	1503.16791134537	-0.0185842274670242	0.0954003562436399	-0.194802495491343	0.84554756859796	0.985448269173133
ENSG00000205482	17.71148327036	0.0413441442068468	0.21228711690681	0.194755785510037	0.845584137458187	0.985448269173133
ENSG00000234184	11.9721407784406	0.0533100913904885	0.273382454789262	0.195001875418753	0.845391479434857	0.985448269173133
ENSG00000248124	255.582055556621	0.0225596165460391	0.115414032280058	0.195466843159045	0.845027492330786	0.985448269173133
ENSG00000267226	5.25155170989799	0.0492248450093495	0.252490415988296	0.194957281117677	0.845426390582733	0.985448269173133
ENSG00000273619	14.0876173719554	0.0383659990298028	0.196909046453397	0.194841220963827	0.845517250996313	0.985448269173133
ENSG00000276070	99.3118259153768	0.0558699032464164	0.286090641753917	0.195287419762836	0.845167945046488	0.985448269173133
ENSG00000197978	32.2565920229804	-0.0333625709125991	0.171376771286215	-0.194673821091428	0.84564830753145	0.985463389736826
ENSG00000161642	2760.62839164209	0.0211645488412864	0.108776772494721	0.194568641410219	0.845730654370564	0.985499689205096
ENSG00000152990	77.1638554941173	-0.0280307112173094	0.144301861355432	-0.19425051731153	0.845979729021659	0.9855202764709
ENSG00000172236	6.35599161627798	0.0782197827198612	0.402248925588688	0.194456163196427	0.845818717211153	0.9855202764709
ENSG00000180398	1007.67061492849	-0.0114207309975584	0.0587840080298722	-0.194282958585518	0.845954328483399	0.9855202764709
ENSG00000239736	16.3193191430331	0.151776714428782	0.781471548890087	0.194219117310602	0.846004314426991	0.9855202764709
ENSG00000287642	9.00994829316091	0.0693716999169213	0.357117306810275	0.194254656926432	0.84597648781924	0.9855202764709
ENSG00000002586	4053.01289303696	-0.0170251083818051	0.0878146927625207	-0.193875396544932	0.846273448878292	0.985560404841513
ENSG00000007944	1523.24424799312	-0.0148125690516775	0.0781223250148386	-0.189607375982013	0.849616806867821	0.985560404841513
ENSG00000010292	1809.60100969274	-0.0117943170784689	0.0636080363246067	-0.185421807682912	0.852898204933117	0.985560404841513
ENSG00000047932	540.871122958302	-0.0189951746528205	0.10294296972673	-0.184521339371156	0.853604488173658	0.985560404841513
ENSG00000058272	2199.27813747632	0.0204715062062547	0.109068820750937	0.187693477066212	0.851116943942457	0.985560404841513
ENSG00000066855	82.9092616188553	-0.0190568700163206	0.0989679536793596	-0.192555966935134	0.847306732751574	0.985560404841513
ENSG00000067704	1108.52489772884	0.012089944568767	0.0651747809466212	0.185500348342847	0.852836607069214	0.985560404841513
ENSG00000073849	5999.17782201953	0.0118605264899668	0.061845107798978	0.191777925725643	0.847916162722697	0.985560404841513
ENSG00000077264	3.5102908893265	-0.0764832840513614	0.398965403050302	-0.191704051194931	0.847974032453687	0.985560404841513
ENSG00000078747	2171.3555475859	-0.0144955579553269	0.0787043784441873	-0.184177275036945	0.853874386405002	0.985560404841513
ENSG00000081665	838.561272235872	-0.0127211695580776	0.0663333474925775	-0.191776384562849	0.847917369986648	0.985560404841513
ENSG00000086506	316.12152010724	0.0534018251701914	0.279376464741307	0.191146470478964	0.848410840608846	0.985560404841513
ENSG00000099622	8521.25723888006	-0.0108920829912799	0.0563062542234196	-0.193443572858902	0.846611593612862	0.985560404841513
ENSG00000100124	361.447553321258	0.0128607917975951	0.0693295985226338	0.185502181920128	0.852835169042056	0.985560404841513
ENSG00000100399	7.60920070665568	0.0470335689074306	0.24300703421834	0.193548178795398	0.846529678080417	0.985560404841513
ENSG00000100865	509.653007029709	-0.0119246364916204	0.0617151596272587	-0.193220540360612	0.846786252961277	0.985560404841513
ENSG00000100941	2061.79429355075	0.0155440308557848	0.0843548598875255	0.184269535584677	0.853802011752798	0.985560404841513
ENSG00000101040	1040.8205461327	0.0124746451528025	0.066509769682079	0.187561093842787	0.85122072750194	0.985560404841513
ENSG00000105063	5677.32507332517	0.0106635223830503	0.057891947737673	0.184196987660013	0.853858922549572	0.985560404841513
ENSG00000105122	4029.34023893362	-0.010514320529828	0.0547664906122858	-0.191984558664953	0.847754300836177	0.985560404841513
ENSG00000105202	2632.96499880209	-0.0183398863082182	0.0985457398191892	-0.186105318625322	0.852362171119988	0.985560404841513
ENSG00000106086	215.321566503281	0.0207013138666947	0.112328176299951	0.184293153762381	0.853783484449508	0.985560404841513
ENSG00000107829	1098.95082212684	-0.0116921610484747	0.0621824351472257	-0.188029964101468	0.850853162141491	0.985560404841513
ENSG00000108094	586.927227562982	0.0115953715465958	0.0616361353821191	0.188126193745101	0.850777728041962	0.985560404841513
ENSG00000112078	2215.36408692207	0.0122048750310731	0.0635011738452996	0.192199203447898	0.847586169827417	0.985560404841513
ENSG00000113387	910.110402631016	-0.031263560919254	0.16340687295859	-0.191323414696129	0.848272217643231	0.985560404841513
ENSG00000116544	30.529166202494	0.02704690027766	0.141668805328736	0.190916413919768	0.848591080254024	0.985560404841513
ENSG00000116698	2650.80718358853	-0.0124297541858359	0.0645704530133886	-0.19249910145835	0.847351271681815	0.985560404841513
ENSG00000117595	25.5259840209255	-0.0536830041872069	0.286686729660018	-0.18725318835256	0.85146212400229	0.985560404841513
ENSG00000118473	13.9728955994565	-0.0662488063580407	0.35621193551567	-0.18598143339059	0.852459321315524	0.985560404841513
ENSG00000119242	989.307928867551	0.0120503690314281	0.0637694319820956	0.188967796275989	0.850118056872062	0.985560404841513
ENSG00000119446	523.553179463943	-0.00911092246523012	0.0478019779489769	-0.190597185642715	0.848841195304484	0.985560404841513
ENSG00000119684	479.79056791327	0.0141168815771642	0.0764235937139316	0.184718892309703	0.853449527255548	0.985560404841513
ENSG00000120265	908.065766198419	0.0138479307672653	0.073302199663737	0.188915623689202	0.85015894813262	0.985560404841513
ENSG00000120533	460.061207101208	0.0157460878232115	0.0817991489622454	0.192496963880139	0.84735294591358	0.985560404841513
ENSG00000124172	2193.75374395116	0.0292706575261256	0.15167094654635	0.192987900403066	0.846968444043215	0.985560404841513
ENSG00000124383	525.44800756695	-0.012970387092821	0.0695732962330155	-0.186427663990225	0.852109399960147	0.985560404841513
ENSG00000125741	670.343939557831	0.0071513192762924	0.0384587612309402	0.185947728096326	0.852485753229941	0.985560404841513
ENSG00000126215	275.67939694818	-0.016648903513615	0.0860128608858203	-0.193562954913405	0.846518107230492	0.985560404841513
ENSG00000129450	1852.65257798585	-0.0226036077299818	0.117465176845999	-0.192428159024661	0.847406836835791	0.985560404841513
ENSG00000129465	735.713549668592	0.0153156610161276	0.0797004436818318	0.192165316886672	0.847612712670524	0.985560404841513
ENSG00000132879	693.953177434457	0.0150364372066799	0.0814768578672824	0.184548565080562	0.853583131937288	0.985560404841513
ENSG00000133313	3060.04924521665	0.0143827188553761	0.0742682631044372	0.193659017380694	0.846442883652361	0.985560404841513
ENSG00000133597	434.810471396736	-0.013461740471176	0.0720900032148839	-0.186735190329367	0.851868263483006	0.985560404841513
ENSG00000133742	284.619733613774	0.0686484217454725	0.357439754038186	0.192055922627282	0.847698400758296	0.985560404841513
ENSG00000134201	5.7425324743402	-0.0825399513012854	0.437416676822181	-0.188698684057809	0.850328983029761	0.985560404841513
ENSG00000134490	78.8980908919062	-0.0161519323712128	0.0862451879979872	-0.187279229672382	0.851441707187183	0.985560404841513
ENSG00000134748	1258.70643805968	-0.00720408753681746	0.0381285199738026	-0.18894222859338	0.850138095980875	0.985560404841513
ENSG00000135535	4721.0755256494	-0.015817465354358	0.0854518518015213	-0.185103833572819	0.853147594812259	0.985560404841513
ENSG00000135677	4302.49559729033	-0.0208655250381427	0.110148994347023	-0.189430009432552	0.849755806108556	0.985560404841513
ENSG00000137073	560.973709502719	-0.0112726760139695	0.0590683178476623	-0.190841324498893	0.848649911373485	0.985560404841513
ENSG00000138175	169.146177175205	-0.0148971882881383	0.0771602310901375	-0.193068217625419	0.846905542996507	0.985560404841513
ENSG00000140153	563.922391500315	0.00750370608499461	0.0401119411869407	0.187069133603477	0.851606428734374	0.985560404841513
ENSG00000144580	1277.724961291	-0.00670809779491908	0.0358964106391785	-0.186873775830881	0.851759600829213	0.985560404841513
ENSG00000150873	5.74443134950021	0.0484849986155569	0.255330249750718	0.189891321779905	0.849394292960634	0.985560404841513
ENSG00000151292	340.732752884904	0.0176872519282811	0.0931601456451927	0.189858568873908	0.849419959138549	0.985560404841513
ENSG00000151846	14.2186226818231	0.0289019704708239	0.151708081866249	0.190510420508149	0.848909178335937	0.985560404841513
ENSG00000155096	1498.59800580732	-0.0157401769844593	0.0828143776903698	-0.190065752148853	0.849257606683211	0.985560404841513
ENSG00000155792	20.2247475058857	-0.0258735017586128	0.140579265111925	-0.184049203401463	0.853974855439326	0.985560404841513
ENSG00000155975	453.403507872749	0.010581123218819	0.0556259953649923	0.190219036071005	0.849137494822228	0.985560404841513
ENSG00000157538	1821.24178559591	0.00675297118042722	0.0366739799024483	0.184135215168627	0.853907381071444	0.985560404841513
ENSG00000159399	1680.80564576702	-0.0240899321777343	0.12923016912418	-0.186411055104212	0.852122423655433	0.985560404841513
ENSG00000163082	79.3185910439922	-0.0214938508189685	0.111644734257114	-0.192520058935059	0.847334857033202	0.985560404841513
ENSG00000163795	562.947114189326	0.0097211006066272	0.0517519147472639	0.187840404632394	0.851001761174573	0.985560404841513
ENSG00000164109	60.3196778504311	-0.0248158686292759	0.13373418667204	-0.185561143689703	0.852788927114527	0.985560404841513
ENSG00000164209	635.891328500196	0.0192818269795753	0.100610798568119	0.191647688458814	0.848018184843752	0.985560404841513
ENSG00000164530	164.182623303293	-0.0287522555449889	0.151394551886617	-0.189916051711835	0.849374913936106	0.985560404841513
ENSG00000165646	51.6938716998636	0.030722014228415	0.164676118442523	0.186560228155596	0.852005452514007	0.985560404841513
ENSG00000166527	231.841195367569	-0.0379533636228207	0.203125857424082	-0.186846539894635	0.851780955864887	0.985560404841513
ENSG00000166689	109.965629206565	-0.0285610937903949	0.148032249550812	-0.192938321730978	0.847007272445993	0.985560404841513
ENSG00000167483	1737.17087866842	-0.0246898902247857	0.132723356402874	-0.186025209834515	0.852424991786365	0.985560404841513
ENSG00000167588	14.4741294907542	0.026837076478622	0.145668580509691	0.184233802407627	0.853830042832806	0.985560404841513
ENSG00000169239	606.607571463874	0.0141092652217519	0.0762783460154649	0.184970780814929	0.853251953613094	0.985560404841513
ENSG00000170291	597.988380435487	0.0111370001379885	0.0590715168880104	0.188534182372569	0.850457922282133	0.985560404841513
ENSG00000170633	1180.5705819003	-0.00693374546926949	0.0363434630334017	-0.190783840904126	0.848694949235993	0.985560404841513
ENSG00000171943	94.9986247376893	0.0189448174182714	0.101190326233146	0.187219649580157	0.851488419087925	0.985560404841513
ENSG00000173960	189.978991957412	-0.0126580143209288	0.0662851244172299	-0.190963122302575	0.848554485558398	0.985560404841513
ENSG00000174695	1385.21697933966	-0.0158414442235482	0.0822188827699478	-0.192674038978045	0.847214256363448	0.985560404841513
ENSG00000174840	454.572908379167	-0.0122136591891377	0.0650012890932987	-0.187898722617747	0.850956044106766	0.985560404841513
ENSG00000176927	13.9117909294929	0.03801323306363	0.20210969649125	0.188082183703026	0.850812227199041	0.985560404841513
ENSG00000178722	4.38060517684547	0.0653118182107826	0.354203990598521	0.18439040763042	0.853707194404596	0.985560404841513
ENSG00000178826	6.01499679305402	-0.0463473056962037	0.245494585503017	-0.188791559704824	0.850256187266539	0.985560404841513
ENSG00000179397	9.86937426854414	0.0351587955460007	0.181939434960319	0.193244502235971	0.846767487776409	0.985560404841513
ENSG00000180008	440.149122899559	0.0225778325859593	0.120744888852967	0.186987894895101	0.851670124026459	0.985560404841513
ENSG00000183340	159.02997971008	0.0242226974107775	0.128165105722513	0.188996039711632	0.850095920708561	0.985560404841513
ENSG00000183597	2449.54114277267	-0.0143698542122422	0.0773897517258981	-0.185681616645287	0.852694445402604	0.985560404841513
ENSG00000184083	171.901499979962	-0.0157450527626663	0.0822284520106978	-0.191479376999799	0.848150036376596	0.985560404841513
ENSG00000184887	772.214373973846	-0.0130614941921288	0.0700360969043403	-0.1864966034582	0.852055342182697	0.985560404841513
ENSG00000185164	137.626255190582	-0.0228905911903595	0.122221058504198	-0.187288438428745	0.851434487397374	0.985560404841513
ENSG00000185436	232.608485304274	-0.0215017048212529	0.110792573693432	-0.194071715318655	0.846119728456401	0.985560404841513
ENSG00000185897	12.2676261893588	-0.0795808506713825	0.419145474526691	-0.189864511268426	0.849415302484781	0.985560404841513
ENSG00000186001	1086.49911121685	0.00807477242679952	0.0422661019678875	0.191046064123313	0.848489503794389	0.985560404841513
ENSG00000186231	23.981194996092	-0.0243691697484413	0.132376252125015	-0.184090192593059	0.853942700173301	0.985560404841513
ENSG00000186283	973.966739935593	-0.0134788779633579	0.0713937891587579	-0.188796226144896	0.850252529752968	0.985560404841513
ENSG00000188760	7.96422536623024	-0.0487008909381431	0.257823284679608	-0.188892523802351	0.850177053238515	0.985560404841513
ENSG00000197321	2325.38566132898	-0.0216589631706539	0.117538863798146	-0.184270652878266	0.853801135288899	0.985560404841513
ENSG00000197594	5.95192574469718	0.0522981191337993	0.281197762851508	0.185983411117735	0.852457770373978	0.985560404841513
ENSG00000197622	23582.6472869822	-0.0110973327474832	0.0602092637190893	-0.18431271306121	0.853768141198886	0.985560404841513
ENSG00000198556	325.510781569183	0.0190261981193721	0.101315308347634	0.187791938154984	0.851039755756233	0.985560404841513
ENSG00000198799	570.763691757644	0.0135128971926579	0.0703253147129346	0.192148406982849	0.847625958013178	0.985560404841513
ENSG00000203791	55.0377744517016	0.0241077660579158	0.130735848818625	0.1844005777739	0.853699216593168	0.985560404841513
ENSG00000204560	1899.12075722876	-0.00713978868813389	0.0384142170168776	-0.185863184065341	0.852552053946381	0.985560404841513
ENSG00000205544	35.923647376225	0.0356187817618655	0.191718297370238	0.185787075362348	0.852611740441275	0.985560404841513
ENSG00000205710	18.4328905329242	-0.0288174214903571	0.149979096522118	-0.192142919637519	0.847630256199987	0.985560404841513
ENSG00000205930	95.6236323847459	0.021152050392647	0.11042947637268	0.191543517975785	0.848099789231035	0.985560404841513
ENSG00000206417	51.2120329720158	0.0210696082735156	0.112661758850315	0.187016503989691	0.851647692926299	0.985560404841513
ENSG00000212588	6.10784417166379	0.0424765972925659	0.227363956015165	0.186822036513706	0.851800168463216	0.985560404841513
ENSG00000213058	50.6818389880621	0.161901558546175	0.875491538607245	0.184926468625536	0.853286710072787	0.985560404841513
ENSG00000213433	13.7527754641068	0.0393963659705272	0.203579108375307	0.193518707714832	0.846552756328055	0.985560404841513
ENSG00000219665	69.4311164573577	0.0155604988808743	0.0832856835456835	0.186832817099222	0.851791715616429	0.985560404841513
ENSG00000221598	4.90889384551032	0.0587852407712816	0.311031211322104	0.189001099026051	0.850091955416938	0.985560404841513
ENSG00000225411	16.7995398951272	0.0385006126651739	0.202120068507483	0.190483869065918	0.848929982395392	0.985560404841513
ENSG00000228334	5.80430204483849	0.0921171751657138	0.499020810790505	0.184595858877689	0.853546034260608	0.985560404841513
ENSG00000230641	4.64477902991028	0.0529234589097193	0.283651049775685	0.186579457229479	0.851990374647222	0.985560404841513
ENSG00000232453	8.56272063561179	0.0450158019811181	0.237551603800353	0.189499044674736	0.849701703772019	0.985560404841513
ENSG00000234902	13.5449086354242	0.0401041833155818	0.208931315407458	0.191949125660605	0.847782056133738	0.985560404841513
ENSG00000235001	3.59332836448859	0.0584521897564486	0.309285198302383	0.188991229057463	0.850099691113577	0.985560404841513
ENSG00000235560	49.0942875970806	-0.0202099882708613	0.107773962848247	-0.187521992666431	0.851251381873618	0.985560404841513
ENSG00000236297	9.30298531467819	0.0469814770057932	0.247992627357551	0.189447071497236	0.849742434646661	0.985560404841513
ENSG00000236397	65.4710557204294	-0.0686348256766899	0.355544893212894	-0.193041236105148	0.846926673671604	0.985560404841513
ENSG00000239494	3.7974582399303	-0.0539514364250415	0.292764557598537	-0.184282677068527	0.853791702892603	0.985560404841513
ENSG00000240854	4.78370584952299	0.0580901525414058	0.309511830879073	0.187683140823466	0.85112504708236	0.985560404841513
ENSG00000241983	4.24713883670957	0.0579201284408149	0.304664475521363	0.190111198037441	0.849221995340966	0.985560404841513
ENSG00000242028	129.891664450843	0.019869369759222	0.106220426662517	0.187057898217174	0.851615237792784	0.985560404841513
ENSG00000244538	3.9326652440598	-0.069001738438992	0.356374871054421	-0.193621223165465	0.846472478978668	0.985560404841513
ENSG00000247095	13.4549142066494	-0.0313048594491693	0.169746826490682	-0.184420881947315	0.853683289343777	0.985560404841513
ENSG00000247556	2133.57651513518	-0.0136551742446464	0.0712361427956431	-0.191688849350242	0.84798594094456	0.985560404841513
ENSG00000248673	6.044439278422	-0.060839543739568	0.329935561367104	-0.184398260943671	0.853701033993417	0.985560404841513
ENSG00000250942	4.37759598568549	-0.0797686911968368	0.42068927866114	-0.189614271727351	0.849611402880257	0.985560404841513
ENSG00000253865	21.6747139240225	0.0274295180692182	0.148124587675511	0.185178696526107	0.85308887782033	0.985560404841513
ENSG00000256553	114.838709163957	0.0289503760435988	0.15720639698269	0.184155203600185	0.853891700732949	0.985560404841513
ENSG00000258561	10.6469626995123	0.0369983617119947	0.196251534168444	0.188525210102249	0.850464955017081	0.985560404841513
ENSG00000259343	32.871071955883	0.0280308102266788	0.146864373856625	0.190861878143733	0.848633807903591	0.985560404841513
ENSG00000260018	3.83359589863437	-0.0494299038509129	0.262310990880031	-0.188440079026349	0.850531683903008	0.985560404841513
ENSG00000260193	21.6812921174551	-0.0310016282572137	0.162855637350224	-0.190362635040653	0.849024975177419	0.985560404841513
ENSG00000260669	20.126774539725	0.0264609443014791	0.139539431502837	0.189630586970974	0.849598617144228	0.985560404841513
ENSG00000263412	14.5340968134541	-0.0349930017923471	0.182867737338583	-0.191356891607167	0.848245991438311	0.985560404841513
ENSG00000263413	59.533600726272	-0.0326983194614443	0.175509943402386	-0.186304655038706	0.852205857181049	0.985560404841513
ENSG00000263961	53.4603544155579	0.0471978457398358	0.247294684368978	0.190856693342481	0.848637870111003	0.985560404841513
ENSG00000267470	12.0482500290023	-0.0361478041353996	0.192420321949613	-0.187858557605289	0.850987530507674	0.985560404841513
ENSG00000270240	6.34420683922733	-0.0476707271308472	0.255626048156333	-0.186486187439291	0.852063509692199	0.985560404841513
ENSG00000271254	91.2498553077921	-0.0328542597575803	0.174875881823437	-0.187871874697687	0.850977090865258	0.985560404841513
ENSG00000271427	5.26386216799583	0.0491185476071151	0.261215402054439	0.188038481731174	0.850846485144652	0.985560404841513
ENSG00000272602	110.072622833806	0.0292285664543115	0.157959146651515	0.185038771567909	0.853198625322331	0.985560404841513
ENSG00000272693	17.985141562239	0.0310972386853015	0.166749401987473	0.186490855827103	0.852059849068828	0.985560404841513
ENSG00000273142	211.958760531396	-0.0176086199173472	0.0910334167533785	-0.193430286869835	0.846621997814735	0.985560404841513
ENSG00000273448	12.0368580280546	-0.0431798061660878	0.234070265757846	-0.184473692232053	0.853641863530118	0.985560404841513
ENSG00000275294	5.27752959161261	-0.0514788819121503	0.274586975173713	-0.187477508281604	0.85128625682318	0.985560404841513
ENSG00000280184	8.07079994809648	0.0455155846545079	0.23922974807203	0.19025888302488	0.849106271691832	0.985560404841513
ENSG00000285943	12.0223309769002	0.0305636026101292	0.164715031601574	0.185554422768524	0.852794198103612	0.985560404841513
ENSG00000265401	101.594398381841	-0.0586825320868138	0.308153697857373	-0.190432672055666	0.848970097486793	0.985560404841513
ENSG00000010671	2760.35569999555	0.0131315543481816	0.0690811619572925	0.190088787972325	0.849239555801903	0.985560404841513
ENSG00000106133	450.268676801919	-0.0189870582222579	0.0988254031096199	-0.192127303555715	0.84764248815713	0.985560404841513
ENSG00000108950	18.6922419351745	-0.0631986856520999	0.340165149748327	-0.18578824344251	0.852610824394971	0.985560404841513
ENSG00000129538	11.3534697065128	0.0694281794489013	0.373438429706276	0.185916000941599	0.852510634025629	0.985560404841513
ENSG00000006740	5.53126502982832	0.0519227996051132	0.282277520933613	0.183942382069186	0.854058655947201	0.985598025679117
ENSG00000086827	280.236703113882	-0.0114470702817665	0.0625962064227471	-0.182871629703212	0.854898743707076	0.985700023183632
ENSG00000106948	19632.4758743759	0.0112352545559485	0.0613905289274506	0.183012831983024	0.8547879501983	0.985700023183632
ENSG00000116209	2795.38891690601	-0.012193391673773	0.0663953357493766	-0.183648317101665	0.854289356139679	0.985700023183632
ENSG00000126070	743.860480581677	0.016264794096534	0.0888011822605547	0.183159657140723	0.854672747769027	0.985700023183632
ENSG00000141337	587.516075715726	0.0148209176231865	0.080999623684112	0.182975141723944	0.854817523350483	0.985700023183632
ENSG00000145687	596.493477471066	-0.0107540447025773	0.0586595685065984	-0.183329761475616	0.854539283830507	0.985700023183632
ENSG00000151657	314.455994921354	-0.0115077108475302	0.0627655877658641	-0.183344269641156	0.854527900909801	0.985700023183632
ENSG00000160691	1684.76195631361	-0.0092475793027309	0.0505632371815371	-0.182891361752202	0.854883260903013	0.985700023183632
ENSG00000173846	715.298099515452	-0.0134869256378059	0.0734607350949174	-0.18359366565526	0.854332232729877	0.985700023183632
ENSG00000198018	151.744688599336	0.0222876538145717	0.121693755594589	0.183145418642685	0.854683919489716	0.985700023183632
ENSG00000224672	4.80341553438732	0.0568174323219583	0.309670482606083	0.183477068410918	0.854423710104657	0.985700023183632
ENSG00000248240	3.60399739505808	-0.0582790039961538	0.317368259221807	-0.183632112861743	0.854302069071317	0.985700023183632
ENSG00000263220	4.13994058990587	-0.0545261394646605	0.297327954051607	-0.183387194919441	0.854494222464035	0.985700023183632
ENSG00000263956	288.850125437915	0.0165937478422383	0.0906078402167173	0.183138101543411	0.854689660597415	0.985700023183632
ENSG00000280378	32.7250379930317	0.0244385698793138	0.13365313098501	0.182850709887632	0.854915158556327	0.985700023183632
ENSG00000007129	578.059921464966	-0.0156860090806845	0.0859087083570637	-0.182589278557052	0.855120297392045	0.985708125426481
ENSG00000134532	11.3638604096732	0.0498364887122828	0.272785599857231	0.182694719729949	0.855037559077402	0.985708125426481
ENSG00000285667	32.5295218830108	0.0232130931374385	0.12713880222533	0.182580712820446	0.855127018883932	0.985708125426481
ENSG00000006534	1661.97483505923	0.0219048886755894	0.119862554764	0.182750056668811	0.854994137540093	0.985708125426481
ENSG00000107854	1742.9497210804	0.0167707719132496	0.0919324201575097	0.182425001805847	0.855249206392305	0.985789938553622
ENSG00000059915	78.1886002072028	-0.0243905140169352	0.133827721600294	-0.182253076756271	0.855384121197568	0.98581080347089
ENSG00000232871	11.5694952585098	0.046723703095763	0.256433187752566	0.18220614697052	0.855420949159659	0.98581080347089
ENSG00000157827	74.146144668947	0.0309243102945175	0.16969473593546	0.182234941608789	0.855398352644846	0.98581080347089
ENSG00000029153	21.7971506734255	-0.038885404068102	0.213618024826916	-0.182032410886717	0.855557290598372	0.985908901264851
ENSG00000171365	189.862677093323	-0.0166202156462536	0.0913798640597249	-0.181880503076595	0.855676505575621	0.98598725266837
ENSG00000135245	47.7810725410295	0.0222404572920339	0.122325292107043	0.181814054223324	0.855728654677467	0.985988319997998
ENSG00000104517	2214.54891187172	0.016482826524543	0.0907878672719692	0.181553185682467	0.855933390562194	0.986047150334051
ENSG00000131686	19.4109432128853	-0.0472916275071299	0.260439891289379	-0.181583655533719	0.855909476592054	0.986047150334051
ENSG00000232024	23.1234815389464	0.0227335390307568	0.125198461439516	0.181580019190088	0.855912330534479	0.986047150334051
ENSG00000213965	206.121994730637	-0.0110016450942322	0.0606206672892629	-0.181483404689952	0.855988158002401	0.986051230005279
ENSG00000038274	3360.67981327475	0.0097144005790771	0.0536568317672377	0.181046853851118	0.856330799585602	0.986247935163481
ENSG00000117625	949.511033947826	-0.0111076310403023	0.0613392301595495	-0.18108526975983	0.856300646482165	0.986247935163481
ENSG00000187566	27.1311151341415	0.0223402655841229	0.123322021972815	0.18115390282076	0.8562467760989	0.986247935163481
ENSG00000274270	8.19798863300208	-0.039971630934936	0.220831967680528	-0.18100473113006	0.856363862451162	0.986247935163481
ENSG00000213073	196.635746552438	-0.0263949007649766	0.145890160052851	-0.180923105132071	0.856427932851962	0.98626271489485
ENSG00000109819	5.10296104760432	0.0891363063710781	0.494067758532257	0.180413121139251	0.856828254158865	0.986310672425786
ENSG00000119541	1911.10486742166	0.0125176433772798	0.0693177577198415	0.180583501097537	0.856694507177296	0.986310672425786
ENSG00000131351	181.92077584184	-0.0128282640649772	0.0710917538251625	-0.180446583109006	0.856801986440562	0.986310672425786
ENSG00000168569	195.160990236646	-0.0155127182155399	0.0858233512101551	-0.180751718463592	0.856562461851317	0.986310672425786
ENSG00000262049	79.9098499445631	0.0170994122486405	0.0946887842681628	0.180585402809843	0.8566930143707	0.986310672425786
ENSG00000265018	9.46629020192673	-0.0603793966391405	0.334478008623817	-0.180518285454899	0.856745700478753	0.986310672425786
ENSG00000272950	3.49492891544358	-0.0719551341339897	0.398657213870009	-0.180493746583631	0.856764963280761	0.986310672425786
ENSG00000103121	113.512805027028	-0.0186873233735791	0.103622723867617	-0.18034001304051	0.856885644725454	0.986317752515712
ENSG00000177082	662.115947929171	0.00750578134382134	0.0416725932308932	0.180113133402437	0.857063752258218	0.986463774648316
ENSG00000010030	189.829295922187	0.0607186221701637	0.340214304471053	0.178471690849583	0.858352551693601	0.986499689288248
ENSG00000054282	317.38919662268	0.0103940394362032	0.0580089062687802	0.179180062248427	0.857796318393442	0.986499689288248
ENSG00000065000	2902.97618114454	-0.00938865624806446	0.0526384166095867	-0.178361296801518	0.858439242569806	0.986499689288248
ENSG00000082512	1549.54227781802	0.0169280777845607	0.0948331869797161	0.178503731907496	0.858327390626188	0.986499689288248
ENSG00000085719	1392.41050667451	0.0127724406096399	0.0713685227548295	0.178964620768692	0.857965481691762	0.986499689288248
ENSG00000092295	62.0982306947148	-0.0187451296848304	0.104546607650713	-0.179299262846073	0.857702725637482	0.986499689288248
ENSG00000105855	21.3419532059183	-0.0515178138502196	0.288193997140908	-0.178760884547609	0.858125460095069	0.986499689288248
ENSG00000115233	302.187476029754	0.0134616364790508	0.0753198579319527	0.178726259563748	0.858152649014418	0.986499689288248
ENSG00000115486	507.26723792724	0.0106942241802846	0.0599487085445021	0.178389567347325	0.85841704194954	0.986499689288248
ENSG00000119771	41.5052756143056	0.0310787178145636	0.173822977408159	0.178795221885923	0.85809849721268	0.986499689288248
ENSG00000127589	4.47486113159765	0.0404159891384211	0.225105126053261	0.17954273119866	0.857511567761372	0.986499689288248
ENSG00000137942	49.3235788093391	0.0221498095317686	0.124183443960397	0.17836362743195	0.858437412341227	0.986499689288248
ENSG00000140396	1763.37059296149	0.0217950358691185	0.12169986444445	0.179088415329065	0.857868278181939	0.986499689288248
ENSG00000157796	306.148556961019	-0.0166565314972185	0.0927049144300728	-0.179672583698704	0.857409618180834	0.986499689288248
ENSG00000161265	156.578753629526	0.0180926174177707	0.100758196146819	0.179564721379163	0.857494302699923	0.986499689288248
ENSG00000163106	8.02005160445116	-0.0515051484594332	0.289167480862266	-0.178115285667152	0.858632437754445	0.986499689288248
ENSG00000184743	938.170066426477	-0.00993004911883147	0.0557469125847117	-0.1781273376125	0.858622973035093	0.986499689288248
ENSG00000198598	289.031713222831	0.0234840881519604	0.131404097619263	0.178716558900654	0.858160266392446	0.986499689288248
ENSG00000218350	3.39090181995397	0.0517634838522645	0.287836433277374	0.179836455249508	0.857280963014398	0.986499689288248
ENSG00000228172	19.6080161614511	0.0257397543406155	0.144501259789371	0.178128234855077	0.85862226840699	0.986499689288248
ENSG00000236829	19.4199341679063	0.0260097276920198	0.145195175545794	0.179136308036739	0.857830673397786	0.986499689288248
ENSG00000243176	41.6619542692846	0.0204467503347275	0.113896993303505	0.179519667215818	0.857529675966145	0.986499689288248
ENSG00000245552	95.9851990612102	-0.0236812919752749	0.132836483408946	-0.178274005510749	0.858507792387769	0.986499689288248
ENSG00000254595	6.66847123800007	-0.0510049809404111	0.286002070232495	-0.178337803285649	0.858457691914076	0.986499689288248
ENSG00000258701	39.6053004677312	0.0252723153119634	0.141865959907761	0.178142207816414	0.858611295088901	0.986499689288248
ENSG00000259207	250.837753533715	-0.0404000753575741	0.226217659742288	-0.178589396617394	0.858260120909292	0.986499689288248
ENSG00000261594	4.03988545984293	0.0630605859209261	0.351209238059459	0.179552753991767	0.857503698597916	0.986499689288248
ENSG00000266947	160.447583854721	-0.0174880228875133	0.0977506558328958	-0.178904404666184	0.8580127641643	0.986499689288248
ENSG00000272707	4.51353275806985	0.048549300460957	0.27121452425456	0.179007007808288	0.857932199138554	0.986499689288248
ENSG00000279549	4.57567805617448	-0.0572507429699335	0.318545352253177	-0.179725563612779	0.857368023361233	0.986499689288248
ENSG00000136152	650.762986994843	-0.0115085553420812	0.0646833910896516	-0.177921335727904	0.858784754692231	0.986592291699689
ENSG00000181704	451.546009562533	-0.0109923901957488	0.0618058887006243	-0.177853444499339	0.858838073734326	0.986592291699689
ENSG00000187688	1774.11788014844	0.00953049385945472	0.0535972429498927	0.177816867713972	0.858866799938267	0.986592291699689
ENSG00000170248	2814.27741519717	0.0102610713967135	0.0577579650963806	0.177656386951841	0.858992838457098	0.986678192353543
ENSG00000280387	44.9914948079982	-0.0270230174913394	0.15252878607063	-0.177166672517974	0.859377473000449	0.987061100172185
ENSG00000144451	39.0684316511938	0.0251880871272856	0.142279775255498	0.177032098076162	0.85948317714125	0.987085221590997
ENSG00000273149	159.81654149703	0.0505727178266704	0.285706453521982	0.17700936469319	0.859501033772492	0.987085221590997
ENSG00000183666	97.7095345258211	0.0171497095134292	0.096961803512067	0.17687077686519	0.85960989337636	0.987123688264067
ENSG00000213279	22.8819382700821	0.0257427223354417	0.145573867052156	0.176836150998302	0.859637092127931	0.987123688264067
ENSG00000228889	18.6515568560116	0.0307366375543341	0.174030722751191	0.176616157586599	0.85980990168772	0.987204342236023
ENSG00000276148	27.2002993526877	-0.0244604816793514	0.138458234044275	-0.176663250460999	0.859772908656197	0.987204342236023
ENSG00000169371	204.600415550334	-0.0115597138239807	0.0655513129320594	-0.176346030413788	0.860022101579176	0.987377380174774
ENSG00000179119	801.743323402224	0.013836054506601	0.0784829711475384	0.176293714474582	0.860063199822871	0.987377380174774
ENSG00000082515	129.623653872559	0.0265410333779081	0.150963542395226	0.17581088093722	0.860442521039454	0.987425347951207
ENSG00000108590	131.004266207105	-0.0147924927168754	0.0841209793540395	-0.17584784236306	0.860413482453694	0.987425347951207
ENSG00000116191	1032.59492241864	-0.020631564147548	0.117265249674846	-0.175939284696493	0.86034164198759	0.987425347951207
ENSG00000118263	1507.5927185596	-0.0193446648103964	0.110103464573117	-0.175695332434795	0.860533302441904	0.987425347951207
ENSG00000157911	216.450364937813	-0.0112950694034633	0.0643031423565648	-0.175653459372662	0.860566200729651	0.987425347951207
ENSG00000203747	10501.5028618863	0.0218266208711126	0.124032155908293	0.175975501766258	0.860313188842758	0.987425347951207
ENSG00000232229	64.9578647037862	0.0281819015265244	0.160177902913463	0.175941256652297	0.860340092759187	0.987425347951207
ENSG00000262712	22.86578439794	0.0249050581715213	0.141785656440315	0.175652874887278	0.860566659942306	0.987425347951207
ENSG00000270127	286.983175297773	-0.029725555690146	0.169172061306431	-0.175711967216043	0.860520233108552	0.987425347951207
ENSG00000143373	1606.63085036982	0.0136268485595782	0.0776342426495189	0.175526263856232	0.86066613554721	0.987480624852372
ENSG00000111885	1077.2449771306	0.0226712707895467	0.129258633221556	0.175394634961728	0.860769555924995	0.987540420908346
ENSG00000171988	2785.16256419479	-0.0233666186189928	0.133277756161432	-0.17532271919922	0.860826060905412	0.987546388126127
ENSG00000158042	257.766653534466	0.014883091464352	0.084988496975558	0.175118892485324	0.860986213595218	0.987612396489741
ENSG00000251532	3.60540417969798	0.0744356797682971	0.424962808197917	0.175158104032554	0.860955403476183	0.987612396489741
ENSG00000113194	961.699424843476	-0.00900862069985636	0.0515415125097316	-0.174783786140452	0.861249529003875	0.987682037570574
ENSG00000149534	127.508569463491	0.0384263265489123	0.220020227338112	0.174649063014835	0.86135539429878	0.987682037570574
ENSG00000157557	1493.08398658375	0.0216195918896235	0.123625035416256	0.1748803696341	0.861173635326973	0.987682037570574
ENSG00000161132	6.05118464420223	0.0558153814421668	0.319086484031777	0.174922424594482	0.861140589650457	0.987682037570574
ENSG00000213860	3.6395772892076	0.0638079079871269	0.365662074277621	0.174499660959321	0.861472797194627	0.987682037570574
ENSG00000219200	138.711852421555	-0.0155593034746441	0.0891886025854152	-0.174453943930146	0.861508723092625	0.987682037570574
ENSG00000230138	45.1400581737569	0.0214252040237234	0.122803144657924	0.174467877703007	0.861497773459643	0.987682037570574
ENSG00000267287	3.80077965589172	0.0574689655934285	0.329088612793856	0.174630671980825	0.861369846147847	0.987682037570574
ENSG00000274034	4.29715287605044	-0.0479193775327433	0.274448431574163	-0.17460248272468	0.86139199762295	0.987682037570574
ENSG00000111726	291.835345533934	-0.011097267676442	0.0636513480086589	-0.174344582222083	0.861594664169293	0.987699178285424
ENSG00000212694	1142.74024554851	-0.0147894458222852	0.084848413910368	-0.17430432863375	0.861626297561891	0.987699178285424
ENSG00000225756	133.395453689195	-0.0264768401936836	0.152041504510868	-0.174142187548474	0.861753718824726	0.987786418963685
ENSG00000070366	1023.58988033517	0.00728643405930126	0.0420608657647006	0.173235474991491	0.862466340159982	0.988105657769631
ENSG00000075568	1641.66632096645	-0.0117977148211926	0.0680620349325732	-0.173337673974635	0.86238601232032	0.988105657769631
ENSG00000088367	5.84899711648728	0.0482700954882394	0.278500500387724	0.173321395907865	0.862398806696177	0.988105657769631
ENSG00000166167	425.176049281112	-0.010584277496849	0.0611101460672484	-0.173200003240077	0.86249422109436	0.988105657769631
ENSG00000183530	1911.90771997562	0.0131880730030234	0.0759437714308744	0.173655755495728	0.862136011101327	0.988105657769631
ENSG00000204611	174.453030268414	0.0135541793442326	0.0780880698273378	0.173575545844616	0.862199051848366	0.988105657769631
ENSG00000215305	1031.98275909903	-0.00771784958542758	0.0445381894473633	-0.173286109767636	0.862426541326117	0.988105657769631
ENSG00000279692	5.37444093286525	0.0473504927192045	0.273236185032839	0.173295102599656	0.862419473014457	0.988105657769631
ENSG00000283294	4.8353777035302	0.0526352701744456	0.303388851396195	0.173491115221335	0.862265411015169	0.988105657769631
ENSG00000171097	6.31760862883676	0.0395266821272523	0.228428678309458	0.173037301707383	0.862622107325175	0.988155438965516
ENSG00000224596	17.5000998351234	0.0323283649177547	0.186924492641623	0.172948790502995	0.862691680181594	0.988155438965516
ENSG00000272836	9.9175705082654	-0.0360742484944002	0.20855726703339	-0.172970469969885	0.86267463927512	0.988155438965516
ENSG00000241769	18.9159917410632	-0.0269992452791637	0.156253059280866	-0.172791786627565	0.86281509325724	0.988237994175212
ENSG00000178449	143.977902129642	-0.0236762079339321	0.137079437006588	-0.172718888047332	0.862872396407876	0.988244824088488
ENSG00000001460	85.7788619229998	-0.0143062275834065	0.0831875662253103	-0.171975551546473	0.863456749657791	0.988309173752275
ENSG00000081791	1891.9769668346	-0.00659185380005263	0.0382624553714524	-0.172279947433034	0.863217448274573	0.988309173752275
ENSG00000099840	96.9400585908101	0.0191224752476151	0.111318129709008	0.171782218202932	0.863608745526052	0.988309173752275
ENSG00000109787	3357.4843242717	-0.013714885326149	0.0797797239153735	-0.171909410725676	0.863508748042574	0.988309173752275
ENSG00000152503	20.1467481914953	-0.0307463353333168	0.178473321575933	-0.172274125128755	0.863222025372085	0.988309173752275
ENSG00000161653	61.314834110219	-0.0183365232141048	0.106676047385827	-0.17188978841506	0.863524174763436	0.988309173752275
ENSG00000171793	397.820368943986	0.00987275465456851	0.0574870591146831	0.17173873227491	0.863642934227034	0.988309173752275
ENSG00000171824	1621.11956979925	-0.00683517991437604	0.0397538301208083	-0.171937644589327	0.863486551159125	0.988309173752275
ENSG00000177575	1207.23947258299	0.0233251372705047	0.13561440400101	0.171996016517028	0.863440660690695	0.988309173752275
ENSG00000196118	117.991393839833	-0.0178990756127871	0.103817213530317	-0.172409516727785	0.863115590942811	0.988309173752275
ENSG00000196263	32.7498460490624	0.0375671079466576	0.218157502423462	0.172201769498336	0.863278906804252	0.988309173752275
ENSG00000211697	21.6517752608527	0.0572294863799965	0.332634932261034	0.172048936625471	0.863399056696812	0.988309173752275
ENSG00000246548	12.6687351805179	-0.0320190917790901	0.185555960859448	-0.172557602734969	0.86299917999411	0.988309173752275
ENSG00000151366	145.077980097079	-0.0149750978878174	0.0871998523510448	-0.171733064725057	0.863647390081927	0.988309173752275
ENSG00000105171	587.980753969077	0.00933141023966457	0.0544170943825062	0.171479391642498	0.863846833515964	0.988478640967114
ENSG00000137198	974.115147081204	-0.0420293349951504	0.245300846450994	-0.171337912621296	0.863958071246713	0.988547162422159
ENSG00000006062	1828.18901388762	-0.00876934177610968	0.0512525159078274	-0.17110070834143	0.864144578910173	0.988632191357916
ENSG00000028528	3958.26829053931	0.00651200001656788	0.0381010043538316	0.170914130139276	0.864291285901736	0.988632191357916
ENSG00000095370	4031.73593165938	-0.0149082053309696	0.0874074437698208	-0.170559905289405	0.864569826816093	0.988632191357916
ENSG00000102900	995.353222367797	-0.01087720543487	0.0636084354178581	-0.171002562213883	0.8642217509167	0.988632191357916
ENSG00000112996	393.016734114608	0.0112746225759064	0.0660169014683108	0.1707838799632	0.864393704773261	0.988632191357916
ENSG00000121653	27.8826123278646	0.0352420906935332	0.206447303697068	0.170707439924941	0.864453812489712	0.988632191357916
ENSG00000165516	628.183929317264	0.00991866852534254	0.0581808187843326	0.170480043639632	0.864632627494494	0.988632191357916
ENSG00000182150	547.74098014983	0.0124526664827436	0.0730814796265963	0.170394285205629	0.864700066169769	0.988632191357916
ENSG00000273272	91.7534154648921	-0.0288951182391338	0.169524400469793	-0.170448137017789	0.864657718092984	0.988632191357916
ENSG00000281344	6.99610050600863	-0.0430637264544522	0.252294478290523	-0.170688343027719	0.864468829230555	0.988632191357916
ENSG00000286931	9.6039509504772	0.0373525354037418	0.219037229738293	0.170530532404792	0.864592924625177	0.988632191357916
ENSG00000181061	115.965064420595	-0.0229708013874766	0.134529731238849	-0.170748883357935	0.864421223840901	0.988632191357916
ENSG00000165475	375.629171970754	0.012308083563246	0.0719567739216994	0.171048295976126	0.864185790435047	0.988632191357916
ENSG00000104549	162.774453766243	0.0139691072219046	0.0820189883957686	0.170315526869206	0.864762000979848	0.988644280861263
ENSG00000198931	2164.27948637995	-0.0160907888049921	0.0945228574448283	-0.17023172214598	0.864827905133059	0.988660906634176
ENSG00000112062	4669.49299913612	-0.0225094534873395	0.132994806453728	-0.169250620287725	0.86559951483984	0.988721288409772
ENSG00000113318	233.141703972002	0.0164557826630044	0.0970678410749041	0.169528676859167	0.865380817928429	0.988721288409772
ENSG00000117242	210.956032631555	0.0127093798751046	0.0751212364017799	0.169184913399581	0.865651196091739	0.988721288409772
ENSG00000120875	21.9023326473286	-0.0324180895261084	0.190983043858476	-0.169743286477993	0.865212030329456	0.988721288409772
ENSG00000137310	304.417905933269	0.0163310443956498	0.0962879690143346	0.16960628168633	0.865319782059105	0.988721288409772
ENSG00000137494	124.532173250631	-0.0142690899697858	0.0842863571938634	-0.169292996456901	0.865566184491909	0.988721288409772
ENSG00000138756	1026.34448795009	-0.0153718405380763	0.0907210504691582	-0.16944072471143	0.865449992892481	0.988721288409772
ENSG00000138802	985.064426808873	0.0141807112873494	0.0837935455431055	0.169233933179907	0.865612639902828	0.988721288409772
ENSG00000148943	330.60818349616	-0.0142636929684616	0.0839990261789521	-0.16980783727271	0.865161263194002	0.988721288409772
ENSG00000162739	2126.70336620896	0.0128253857317081	0.0755985258434019	0.169651267516448	0.865284401261211	0.988721288409772
ENSG00000163605	872.766111017922	-0.0164759634828371	0.0971840877168092	-0.16953355091265	0.865376984482281	0.988721288409772
ENSG00000204525	87393.9244732348	-0.0208623154327266	0.12280470624067	-0.16988205152204	0.865102896748243	0.988721288409772
ENSG00000204791	4.78658068589378	0.0650165951344912	0.383077191766776	0.169721916448825	0.865228837296469	0.988721288409772
ENSG00000228168	26.5456005574782	0.0362980179929201	0.214497782782035	0.169223278311482	0.865621020392982	0.988721288409772
ENSG00000279923	7.12175342326102	0.0411088838429861	0.24201289624602	0.169862368826811	0.865118376304442	0.988721288409772
ENSG00000125629	304.237340223893	-0.0140360253571686	0.0831093401676787	-0.168886256693291	0.865886109484205	0.988754922077562
ENSG00000184588	1787.61630876745	0.0162449916995894	0.0961778090403376	0.168905819977415	0.865870721295284	0.988754922077562
ENSG00000257497	60.4760659584562	0.0244532173708461	0.14462921762373	0.169075224028826	0.865737472709983	0.988754922077562
ENSG00000273216	5.238016815788	-0.0456416378025184	0.270057218336442	-0.169007286987817	0.86579090966686	0.988754922077562
ENSG00000119522	1158.13162145615	0.0170063666633324	0.100814387653756	0.168689877101077	0.866040581572425	0.988860828644038
ENSG00000277855	7.31298286311737	-0.0379675588488615	0.225142726654081	-0.168637732220399	0.86608159956932	0.988860828644038
ENSG00000204947	51.6651736986316	-0.0160706610083891	0.0953548316344291	-0.168535361375297	0.866162127161952	0.988894115405719
ENSG00000068305	1478.15444972654	0.0149087370207216	0.0887141392143391	0.168053673887329	0.866541053813263	0.988916152537588
ENSG00000134802	300.112554723381	-0.0131188700017646	0.0780628789722294	-0.168055164945065	0.866539880803067	0.988916152537588
ENSG00000152464	260.758622595657	-0.00975828806371114	0.0579733319567161	-0.168323740146536	0.866328598376466	0.988916152537588
ENSG00000154719	154.377871377997	-0.0188438071848973	0.112008075815495	-0.168236147685795	0.866397504462596	0.988916152537588
ENSG00000166165	88.6702058767306	-0.0312883454123991	0.186062923216193	-0.168160022811445	0.866457390203272	0.988916152537588
ENSG00000251595	11.3106002065102	0.0327035055841321	0.194475916485714	0.168162239186745	0.866455646619424	0.988916152537588
ENSG00000280832	220.253891749627	-0.0376140389963397	0.223486328645489	-0.168305771651948	0.866342733512888	0.988916152537588
ENSG00000138336	32.299982622765	0.0293602411528922	0.175161105347874	0.167618496666723	0.86688341884624	0.988972297643658
ENSG00000180182	914.516150177721	0.0133814035217746	0.079808829521044	0.167668209170343	0.866844307485386	0.988972297643658
ENSG00000237550	438.068608072583	0.0499967752261105	0.297737073328914	0.167922572312244	0.866644192138113	0.988972297643658
ENSG00000241404	19.5827854297345	-0.0266452196377173	0.159038038111606	-0.167539916576554	0.866945242473744	0.988972297643658
ENSG00000243071	6.64345561576912	-0.0566312305053264	0.337810113175493	-0.167642199852988	0.866864770300603	0.988972297643658
ENSG00000267065	3.62648833381013	-0.0578942198035936	0.345507697548539	-0.167562749583778	0.866927278305927	0.988972297643658
ENSG00000218018	39.0134330019026	0.0207737589712265	0.123997270793438	0.167534001662284	0.86694989612131	0.988972297643658
ENSG00000226816	28.226215007004	-0.0447528090433265	0.267256027669755	-0.167452945527676	0.867013668716126	0.988986436095805
ENSG00000170379	203.447420213936	-0.0132093020437561	0.0789378633555491	-0.167337972960571	0.867104127252122	0.989031011227548
ENSG00000054965	1242.14577511951	0.0109370558462787	0.0654579824408756	0.167085135203449	0.867303061985843	0.98913737150384
ENSG00000084072	928.367610820552	-0.0152489875600513	0.091434492576343	-0.166775000663116	0.867547089754325	0.98913737150384
ENSG00000104177	136.33993533927	-0.0249351054773253	0.14932024076768	-0.166990793405702	0.867377293007167	0.98913737150384
ENSG00000120784	126.116136495986	0.0210384940978206	0.125965991559845	0.167017254715337	0.867356472318754	0.98913737150384
ENSG00000130303	2465.34526431482	-0.0242770254028937	0.145673738580455	-0.166653410830707	0.867642765534388	0.98913737150384
ENSG00000133069	441.580025160984	0.0343391493143299	0.206158931475169	0.166566391611638	0.867711239815774	0.98913737150384
ENSG00000145725	1035.47171604093	0.0172672375734169	0.103516594365474	0.166806468849367	0.867522328598004	0.98913737150384
ENSG00000163528	175.526888775066	-0.0110101491956802	0.0660254309510348	-0.166756188291227	0.867561892578693	0.98913737150384
ENSG00000187010	16.1079753199648	-0.0605825519992605	0.363707175900332	-0.16656958128278	0.86770872988789	0.98913737150384
ENSG00000207523	4.36649601802443	0.0445571642993668	0.26690242670551	0.166941772876908	0.867415864325148	0.98913737150384
ENSG00000265393	15.3706187162006	-0.0262705627920327	0.157879035603741	-0.166396777707516	0.867844709622982	0.989230935958594
ENSG00000234142	4.32462249885272	-0.0554561095588104	0.333726483796866	-0.166172336483087	0.868021329040607	0.989256516441838
ENSG00000239857	120.892613340939	0.0157805956162406	0.0949599716616139	0.166181553554735	0.868014075725378	0.989256516441838
ENSG00000279106	9.10394254913552	0.0369570821270272	0.222310843551333	0.166240573499032	0.867967630623326	0.989256516441838
ENSG00000100726	898.001075025287	0.0119751413998824	0.0723756522333065	0.165458148291084	0.86858338857717	0.989332102875525
ENSG00000105186	937.147496428503	-0.00743323975333194	0.0449846371324674	-0.165239517914596	0.868755461963828	0.989332102875525
ENSG00000117245	7.65192926294473	0.0456982163424352	0.276190655352218	0.165458951839473	0.868582756154604	0.989332102875525
ENSG00000140280	608.343667281286	-0.0159834088949459	0.0965388551458747	-0.16556451669946	0.868499673402	0.989332102875525
ENSG00000142235	130.531224565559	0.0158358012928823	0.0957355736963216	0.165411880677858	0.868619803057005	0.989332102875525
ENSG00000163704	95.0073209891661	-0.0135910595677551	0.0819063837222831	-0.165934069483984	0.868208835576292	0.989332102875525
ENSG00000171865	453.458560729408	0.00888695077765812	0.0537823789869009	0.165239079138217	0.86875580730973	0.989332102875525
ENSG00000204020	117.710689585836	0.0369147900115713	0.222381445771202	0.165997616768582	0.868158825696348	0.989332102875525
ENSG00000228340	307.740746034597	0.0190732562480291	0.115219564218927	0.165538347392013	0.868520269306834	0.989332102875525
ENSG00000229056	34.0156393896282	-0.0266030623795129	0.160619230095514	-0.165628127862977	0.868449610184432	0.989332102875525
ENSG00000260244	23.9702550853779	-0.03438218942433	0.207869822808538	-0.165402505086072	0.868627182060277	0.989332102875525
ENSG00000260910	135.735866963717	-0.023140189091136	0.139776266337277	-0.165551632601913	0.868509813500498	0.989332102875525
ENSG00000271857	27.0387057678269	-0.0234647399383731	0.141992788005253	-0.165253040439666	0.868744818858455	0.989332102875525
ENSG00000162994	66.348665479626	0.029474543495847	0.178568809414865	0.165059864555458	0.868896863080036	0.989375670951057
ENSG00000230489	4.68583486426671	0.0533132181463006	0.322974324605847	0.165069524369664	0.868889259950943	0.989375670951057
ENSG00000104980	544.419548451731	-0.00958399467385901	0.0581257504364135	-0.164883801101947	0.869035442730602	0.989416409600838
ENSG00000148154	679.43420987949	-0.0156803943985535	0.0950846352626015	-0.164909865355722	0.869014927286919	0.989416409600838
ENSG00000107669	394.03546842979	0.0140717752764753	0.0853909680944202	0.164792314579635	0.869107453416169	0.989439872889037
ENSG00000230583	3.39663233584195	0.0538499428646846	0.327075861770148	0.164640528876838	0.869226929064707	0.989458850240482
ENSG00000257613	3.93247425690699	-0.0445893353526491	0.270737041635572	-0.164696101735015	0.869183185446177	0.989458850240482
ENSG00000019186	7.00956452531791	-0.0574153342340108	0.351594186917335	-0.163300009984266	0.870282226041741	0.989634443457289
ENSG00000021300	615.968555236058	0.0136180061602243	0.082871657314887	0.164326460957334	0.869474151999601	0.989634443457289
ENSG00000064545	284.493277803744	0.0134978713098573	0.0829675770705799	0.162688507805583	0.870763695878977	0.989634443457289
ENSG00000087095	367.679809835232	-0.00945687098315238	0.0579976865600857	-0.163056003507227	0.870474340222012	0.989634443457289
ENSG00000095002	444.319103967362	0.0153249293986617	0.093645684553753	0.163648004408203	0.870008252038445	0.989634443457289
ENSG00000106459	666.64857498337	0.00570090211406677	0.0350555639664894	0.162624743949817	0.870813903486725	0.989634443457289
ENSG00000108773	1198.6261685957	-0.0103262532180953	0.0632294022585072	-0.163314104660952	0.870271129081308	0.989634443457289
ENSG00000109618	258.822555290474	0.0184786495793473	0.11382979054754	0.162335795317394	0.871041427925269	0.989634443457289
ENSG00000112877	84.9415484582604	-0.0141015977499445	0.0868615267835289	-0.162345727413791	0.871033606999289	0.989634443457289
ENSG00000119004	198.954372030496	0.0125020822115864	0.0764325308341031	0.16357017195626	0.870069527725656	0.989634443457289
ENSG00000129646	90.6410596433947	-0.018556341991006	0.11357956535166	-0.163377469649164	0.870221241145976	0.989634443457289
ENSG00000130656	21.8113132304726	-0.0906417243312917	0.556320459291894	-0.162930776349056	0.87057293857698	0.989634443457289
ENSG00000132510	7124.96156732526	-0.0223605247675217	0.136725566320091	-0.163543113181722	0.870090830655072	0.989634443457289
ENSG00000135253	8.5132944614221	-0.0405389036776766	0.24986960269394	-0.162240237470309	0.871116674601999	0.989634443457289
ENSG00000143319	1315.07672892004	-0.00852289460515319	0.0519729537370173	-0.163987112379238	0.869741289297465	0.989634443457289
ENSG00000143393	3042.95352637674	0.0076920710379214	0.0474353513989689	0.162159039852472	0.871180614285613	0.989634443457289
ENSG00000146350	57.3064085463693	-0.0224794090018657	0.13792547327189	-0.162982286510284	0.870532381498575	0.989634443457289
ENSG00000150782	106.625241698918	0.0159941670601834	0.0976179658709785	0.163844502571616	0.869853557057573	0.989634443457289
ENSG00000153037	165.199561112828	0.0124362177121279	0.0763830256318033	0.162813892344032	0.870664969715424	0.989634443457289
ENSG00000155324	98.6179198687334	0.0165359794792502	0.101045615760053	0.163648658626786	0.870007736990611	0.989634443457289
ENSG00000156110	332.823347866122	0.0141370649035538	0.0869937790831319	0.162506618893338	0.870906916434825	0.989634443457289
ENSG00000168395	914.875539400983	-0.00834243891068214	0.0510991777848573	-0.163259748440695	0.870313924728326	0.989634443457289
ENSG00000171115	3080.4293509026	0.0118231323561344	0.0725983716652951	0.162856715445951	0.870631251820583	0.989634443457289
ENSG00000180245	4.37075699580808	0.0503066169358322	0.307309377852885	0.163700233579969	0.869967133658444	0.989634443457289
ENSG00000216937	57.1124227407611	0.0227195130414827	0.138599756162544	0.163921738901461	0.869792753411914	0.989634443457289
ENSG00000230658	7.21725216000558	-0.0597889526465826	0.367776074868927	-0.162568901927324	0.870857873877086	0.989634443457289
ENSG00000232860	3.40583089562103	-0.0535909321802513	0.330245053805613	-0.162276259894556	0.871088308738919	0.989634443457289
ENSG00000234771	801.922917701001	-0.0129702136079559	0.0794537328655828	-0.16324234419418	0.870327627490407	0.989634443457289
ENSG00000243224	21.1885908015368	0.0248935066148615	0.152242195564685	0.163512530297718	0.870114908171561	0.989634443457289
ENSG00000251093	4.00463241465774	0.0499113014802906	0.307515243806508	0.162305129535937	0.871065575455415	0.989634443457289
ENSG00000262583	3.37153075441732	0.0430118062707939	0.263566047742088	0.163191756446881	0.870367456604041	0.989634443457289
ENSG00000273129	5.96757657724688	-0.043283101752003	0.266197464831256	-0.16259772338343	0.870835179615613	0.989634443457289
ENSG00000279598	3.54365296470885	0.0603067495804348	0.370860073860253	0.162613216765846	0.870822980037506	0.989634443457289
ENSG00000243659	10.8645778898498	0.0306352910858145	0.188346207551546	0.162654143579877	0.870790754177424	0.989634443457289
ENSG00000260807	189.528326207924	-0.0263089446999855	0.162239782400592	-0.162160872695361	0.871179170990209	0.989634443457289
ENSG00000197696	31.093400636418	-0.0216119234194629	0.133402846874132	-0.162004964105857	0.871301944721828	0.989713863681722
ENSG00000040933	3288.11291984467	0.0111440010487669	0.068952014345596	0.161619659041602	0.871605375171834	0.989788829083895
ENSG00000052723	613.477915789668	-0.0154953751650174	0.0958390682706345	-0.16168119582779	0.871556913250509	0.989788829083895
ENSG00000132613	68.7673964603165	-0.0194008586412931	0.119937097453079	-0.161758613917458	0.871495945048287	0.989788829083895
ENSG00000166170	923.697124232546	0.00754523132707532	0.0466719269660946	0.161665305410609	0.871569427347422	0.989788829083895
ENSG00000271851	24.3929846647271	0.0247814918267702	0.153355858858622	0.161594685792971	0.871625042433431	0.989788829083895
ENSG00000168116	73.5206239994907	0.0236837087710323	0.146896599578732	0.161227072913546	0.871914558945609	0.989942393838859
ENSG00000225265	8.2808428211533	0.0397650265179234	0.246548194538537	0.161287031902024	0.87186733658454	0.989942393838859
ENSG00000273599	28.384506902129	0.0215041142212901	0.133278675013791	0.16134699882832	0.871820108428579	0.989942393838859
ENSG00000072415	142.217213597556	0.0145217549057824	0.0901434468198269	0.161096068744826	0.872017736493036	0.989942758301159
ENSG00000287766	8.82042381254654	0.0293351059535945	0.182072039040505	0.161118127243407	0.872000363291982	0.989942758301159
ENSG00000253364	36.9847686359345	0.0340048874551515	0.211606862097677	0.160698415533684	0.872330937436467	0.990239913588167
ENSG00000020256	248.733680176291	0.0105355798138571	0.0658142157305076	0.160080610198222	0.8728175750133	0.990260529704858
ENSG00000066923	61.7780226807081	0.019539207775653	0.123235688345108	0.158551536799435	0.874022213700104	0.990260529704858
ENSG00000071626	2957.07330023949	0.00647481014084592	0.0403824355366773	0.16033728661475	0.872615388338558	0.990260529704858
ENSG00000073910	1793.36548622885	-0.0182764543535209	0.116900230255247	-0.156342329810771	0.875763192185525	0.990260529704858
ENSG00000085382	118.436286983805	-0.0214357777125742	0.135711105260489	-0.157951537358932	0.874494986805578	0.990260529704858
ENSG00000100614	2096.30859882043	-0.0131593645893797	0.083379800646279	-0.157824370979316	0.874595194066312	0.990260529704858
ENSG00000100911	3255.81568987329	0.0195627524967814	0.122021555260586	0.160322104197113	0.872627347454952	0.990260529704858
ENSG00000103342	3212.3037647203	0.0177137744631756	0.110882933866983	0.159752036182821	0.873076408294771	0.990260529704858
ENSG00000105701	66880.2787664445	0.0380405045538504	0.237571230631486	0.160122521791613	0.872784560248746	0.990260529704858
ENSG00000105726	2236.45562929589	0.00850935780154102	0.0539534032104841	0.157716794403944	0.874679966108014	0.990260529704858
ENSG00000105849	233.865311456218	-0.0147892389286344	0.0930630763358214	-0.158916291089142	0.873734825371584	0.990260529704858
ENSG00000109065	719.93327718442	-0.00903823768884508	0.0577377864985923	-0.156539386716279	0.875607875786218	0.990260529704858
ENSG00000110422	2518.57008478701	-0.0194684850881515	0.124288578603155	-0.156639373520499	0.8755290699743	0.990260529704858
ENSG00000111266	800.765896569831	0.0112416506583309	0.0704264355362484	0.159622598712167	0.873178376039939	0.990260529704858
ENSG00000112237	452.411233505524	-0.015419312293872	0.0973454478914725	-0.158397877125826	0.874143286470778	0.990260529704858
ENSG00000116062	748.314350060684	0.00914403062020389	0.057496319635732	0.159036798844446	0.873639881491027	0.990260529704858
ENSG00000117395	448.729232569922	0.0117687389898101	0.0738764371988475	0.159303012381785	0.873430147530335	0.990260529704858
ENSG00000132010	5.05096280589572	0.0440992645435126	0.278430395566551	0.158385238270338	0.87415324511104	0.990260529704858
ENSG00000132801	221.049317495726	-0.00795107159835308	0.0502402452615455	-0.158261002846635	0.874251136039632	0.990260529704858
ENSG00000139914	22.967144884638	-0.0248361967400047	0.158759816888992	-0.156438809433565	0.875687148235334	0.990260529704858
ENSG00000139970	558.118402872948	0.0196185925107719	0.12513626643936	0.15677783163108	0.875419944573968	0.990260529704858
ENSG00000142192	1688.35836838291	-0.0164631782331521	0.104769765222462	-0.15713672926722	0.875137091366963	0.990260529704858
ENSG00000152700	595.626517352745	0.0116766980002367	0.0731801626227998	0.159560973653791	0.873226923528172	0.990260529704858
ENSG00000154813	452.127983601164	0.00949664242529516	0.0603666568094638	0.157316023898252	0.874995792253516	0.990260529704858
ENSG00000159593	345.100161953866	-0.0168498750419501	0.107739660464338	-0.156394358115946	0.875722184027689	0.990260529704858
ENSG00000164867	77.3716146370717	0.0157386810761366	0.100214874419827	0.157049351877676	0.875205953475885	0.990260529704858
ENSG00000165244	64.5852061057756	-0.0193579493013151	0.122934076204205	-0.157466098083007	0.874877524351132	0.990260529704858
ENSG00000167613	2980.69846777734	0.00834131298400338	0.0531311061270791	0.156994905471243	0.875248863159357	0.990260529704858
ENSG00000168936	1064.55349695485	-0.00888680633144515	0.0568079836971749	-0.156435869627372	0.875689465334363	0.990260529704858
ENSG00000170234	569.527304098083	-0.00894947546184386	0.0563989489525978	-0.158681600066089	0.873919735505804	0.990260529704858
ENSG00000174099	103.6819865636	0.0219717905269127	0.13741652783303	0.159891905823802	0.872966224705457	0.990260529704858
ENSG00000174292	132.321012068238	-0.0194051792164906	0.122333936630522	-0.158624660915629	0.873964598191744	0.990260529704858
ENSG00000178199	751.982670657728	0.0122872647606625	0.0784414385920644	0.156642521876256	0.87552658857958	0.990260529704858
ENSG00000178980	1233.24509653325	-0.0128463595717578	0.0819581605955321	-0.156742897576182	0.875447477535272	0.990260529704858
ENSG00000179151	941.118593106462	0.00583669889649861	0.0370447298938931	0.157558144254705	0.874804987557587	0.990260529704858
ENSG00000181350	190.964098472854	-0.0171146855479343	0.109498363488263	-0.156300834119487	0.87579589888802	0.990260529704858
ENSG00000182952	1765.57555244867	-0.00908188833090464	0.057629979690678	-0.157589650033725	0.874780159735798	0.990260529704858
ENSG00000184178	299.879326473154	0.00978608966102002	0.0620188449033162	0.157792194876831	0.874620549192812	0.990260529704858
ENSG00000184292	27.6089755675051	-0.0537977339839045	0.337655405848287	-0.159327329141227	0.873410990231425	0.990260529704858
ENSG00000188786	1150.49138760557	-0.0168670869031839	0.106388210076177	-0.158542820591742	0.874029081365957	0.990260529704858
ENSG00000196284	119.405869029418	-0.0175297874209381	0.109679021823635	-0.159828079513019	0.873016504160168	0.990260529704858
ENSG00000197251	3.99566332056566	-0.0519937180811356	0.330328521150538	-0.157400026797689	0.874929592337893	0.990260529704858
ENSG00000197275	4.11265052497262	-0.0451937030582131	0.287727013211552	-0.157071463515955	0.875188527207408	0.990260529704858
ENSG00000197837	47.6647850150685	0.0283405378429631	0.180103134529402	0.157357271526756	0.874963286248003	0.990260529704858
ENSG00000198856	557.626093389441	-0.0154880693393235	0.0965709679216401	-0.160380181255829	0.872581600596117	0.990260529704858
ENSG00000198900	2192.95304331545	-0.0141257001282858	0.0893904268713143	-0.15802251563941	0.874439056709964	0.990260529704858
ENSG00000198917	6.63691369932335	-0.0408147525080421	0.258916262021232	-0.157636883019326	0.874742938473231	0.990260529704858
ENSG00000213740	4.29894401232052	-0.0402109552114749	0.251003902808646	-0.160200517846648	0.872723121480545	0.990260529704858
ENSG00000225101	501.463538913668	0.0262930393582009	0.166197175058315	0.158203888537667	0.874296139733571	0.990260529704858
ENSG00000227799	7.61162288594061	0.0322396420964212	0.203002521573979	0.158813998202837	0.873815419815476	0.990260529704858
ENSG00000237169	20.0120536386271	0.0338146096809356	0.215064811487127	0.157229857581605	0.875063697995837	0.990260529704858
ENSG00000238105	462.281297436657	0.0166672775735074	0.103986402742324	0.160283240250252	0.872657960529144	0.990260529704858
ENSG00000251429	8.16234434677563	0.0478623384273886	0.302511522082185	0.158216579976698	0.874286139373672	0.990260529704858
ENSG00000254893	8.1834022194553	0.0280241115264845	0.177541685378831	0.15784524894358	0.874578742067221	0.990260529704858
ENSG00000259802	8.49833666247659	-0.0374439530915396	0.234561921299207	-0.159633553835774	0.873169745773811	0.990260529704858
ENSG00000261000	17.6687070371029	-0.0368672516357511	0.232080017597995	-0.158855777491417	0.873782502622152	0.990260529704858
ENSG00000261351	36.8947662886169	0.0175039116583437	0.111542987292685	0.156925254408097	0.875303756298907	0.990260529704858
ENSG00000261812	6.49378653552177	-0.123016921681106	0.778897829051872	-0.157937173648116	0.874506305326246	0.990260529704858
ENSG00000267702	51.606845887711	0.0252532693209412	0.158723316567708	0.15910245493244	0.873588154102259	0.990260529704858
ENSG00000271952	4.43588217170459	-0.139002422185387	0.888866830868812	-0.156381605610731	0.87573223538606	0.990260529704858
ENSG00000273674	6.10601989736138	-0.0449621341121087	0.282249675455615	-0.159299152566002	0.873433188388259	0.990260529704858
ENSG00000273723	17.4359752303023	0.0260867565494392	0.163626495705124	0.159428681993232	0.873331142937447	0.990260529704858
ENSG00000275055	10.9663152693074	0.0275853466528886	0.173047235477066	0.159409346106223	0.873346375939108	0.990260529704858
ENSG00000279989	6.17183825588285	-0.0353022757132626	0.223328552727117	-0.158073274922433	0.87439905934418	0.990260529704858
ENSG00000280107	5.07514618046392	0.0493081094620861	0.308025560150829	0.160077980015495	0.87281964687853	0.990260529704858
ENSG00000285280	13.9436856675959	0.0332775482866602	0.209741123118704	0.158660103425815	0.873936672785375	0.990260529704858
ENSG00000124201	4699.51091192228	-0.0201755535836927	0.127054315420571	-0.158794713244554	0.873830614180912	0.990260529704858
ENSG00000130813	1751.05162665733	-0.0133095261995013	0.0852188078059317	-0.156180619538952	0.87589065263427	0.990309496185437
ENSG00000286369	10.9657585370913	-0.0324397989877636	0.207842545649075	-0.156078722411992	0.875970969863201	0.990342135492585
ENSG00000171150	229.763992702318	0.0163310160843784	0.104804660596021	0.155823376474904	0.876172243935209	0.990511512510063
ENSG00000159314	8596.24405172244	-0.0133856046678539	0.0860150526625911	-0.155619327704898	0.87633308924749	0.990614735189215
ENSG00000215190	121.394163442422	-0.0233593887773585	0.150146827413352	-0.155576972086465	0.876366477507254	0.990614735189215
ENSG00000152749	140.227768073961	0.0180637622877746	0.116276807156393	0.155351378572673	0.876544312988222	0.99075757373519
ENSG00000010219	200.248700789351	-0.0183301716914462	0.118103561238399	-0.155204224997463	0.87666031758519	0.990772337552685
ENSG00000198689	400.110233320263	0.0105916223158021	0.0682205575236057	0.155255581312673	0.87661983190248	0.990772337552685
ENSG00000171448	243.898327615201	0.0200112364096885	0.129003798583829	0.155121295879399	0.876725693711434	0.990788051326918
ENSG00000122783	575.836029328014	0.00640037154651993	0.0413843423635504	0.154656838335001	0.877091858502343	0.991001397317472
ENSG00000197099	5.30396091061409	0.0382983429871762	0.247452065382726	0.154770755006394	0.877002047481365	0.991001397317472
ENSG00000225690	18.6887619226463	-0.122740136737624	0.794150182981121	-0.154555321358582	0.877171895033253	0.991001397317472
ENSG00000225793	13.0028399152281	0.0233686088858919	0.151135508394088	0.154620242021206	0.877120711088417	0.991001397317472
ENSG00000238160	285.84185394843	0.0247424902974642	0.159970353855489	0.154669222772462	0.877082094631136	0.991001397317472
ENSG00000198848	465.55539750632	0.0310737777994481	0.201339647848663	0.154335115470177	0.877345510856834	0.991139370766078
ENSG00000125730	78.5809879231647	0.0263530308459175	0.17087400173535	0.15422492935311	0.877432386559628	0.9911793432445
ENSG00000100304	784.770135809099	-0.00990659041717503	0.0644447505309345	-0.15372222462743	0.877828760348411	0.991278059834951
ENSG00000109189	128.938120431238	-0.0140299173964513	0.0912478430653431	-0.153756153845789	0.877802006794532	0.991278059834951
ENSG00000122203	1255.40427057495	0.00561036022257833	0.0364896945043866	0.153751909923605	0.877805353165218	0.991278059834951
ENSG00000163491	4.62094333223853	0.0384416675943796	0.249829873556383	0.153871380740638	0.877711150189705	0.991278059834951
ENSG00000172572	7.37350069348458	-0.046817605831678	0.304501214855239	-0.153751786684776	0.877805450340172	0.991278059834951
ENSG00000213859	303.933075774071	-0.00860721747327045	0.0558913596223529	-0.153999071259453	0.877610467877659	0.991278059834951
ENSG00000027697	4176.77780379737	0.0132931147080936	0.086734670537181	0.153261834347952	0.878191796819519	0.991295494286905
ENSG00000131779	528.360758462715	0.00849246777587896	0.0553349112977297	0.153473956616379	0.878024526591562	0.991295494286905
ENSG00000165949	460.31692072515	-0.0800031260840076	0.522429387019186	-0.153136726363116	0.878290453986461	0.991295494286905
ENSG00000174428	101.066649232116	-0.0108515077920877	0.0708716763018949	-0.153114874069905	0.878307686376599	0.991295494286905
ENSG00000175773	14.089567353821	0.0268076375868898	0.175074249429318	0.153121533716543	0.8783024346732	0.991295494286905
ENSG00000185728	1440.03987811846	-0.0125672529582021	0.0819879763470365	-0.153281658093471	0.878176164461139	0.991295494286905
ENSG00000266980	14.1066969161153	0.0354044089423982	0.230497690466227	0.153599842457362	0.877925261165951	0.991295494286905
ENSG00000120992	672.186059654417	0.0150633051802494	0.0981663971966421	0.153446653950998	0.878046055959316	0.991295494286905
ENSG00000095383	803.585484970592	-0.0154741771246288	0.100933959095203	-0.153309919311033	0.878153878669961	0.991295494286905
ENSG00000100650	7598.39080403133	0.00659232680088052	0.0430847087592585	0.153008503265416	0.878391569618283	0.99133204289296
ENSG00000013288	2811.1086878189	-0.00829213077148502	0.0553886125112609	-0.149708223324771	0.880994820029079	0.991360602261145
ENSG00000048140	943.238998694598	-0.0092548192019053	0.0617849207352384	-0.149790905155712	0.880929585033916	0.991360602261145
ENSG00000048544	455.652924732673	-0.00814159429101307	0.0532633348238976	-0.152855511543378	0.878512220169715	0.991360602261145
ENSG00000056972	377.846253216324	-0.00914282938488525	0.0615154735523684	-0.148626497642124	0.881848363136989	0.991360602261145
ENSG00000072786	12028.7163430183	-0.0113470112574144	0.0763679194409695	-0.148583480347208	0.881882309073896	0.991360602261145
ENSG00000072952	1489.11984635215	-0.0280955461770728	0.188213418149535	-0.149274937213834	0.88133669088364	0.991360602261145
ENSG00000075790	308.219591607166	-0.0102258803817901	0.0710540649604343	-0.143916894655981	0.885566094565386	0.991360602261145
ENSG00000083312	1413.27463447057	-0.0130742772668037	0.0899047288351989	-0.145423688344244	0.884376362869447	0.991360602261145
ENSG00000083814	650.168403013503	-0.0073999950250167	0.0490067955210062	-0.150999365421572	0.879976216478947	0.991360602261145
ENSG00000089818	764.718801055781	0.00926666671752547	0.060757942186769	0.152517784243579	0.878778564727611	0.991360602261145
ENSG00000100079	384.209152727509	-0.0367314639582233	0.248355520274363	-0.147898721629563	0.882422697103816	0.991360602261145
ENSG00000101811	284.067221405236	0.00754823944456225	0.0503018728777351	0.150058815163984	0.880718212731159	0.991360602261145
ENSG00000101972	3513.49209533801	0.0144639967719805	0.0997243655895522	0.145039747171837	0.884679489869389	0.991360602261145
ENSG00000102024	14.2641085226212	0.0277068829588659	0.18897980950909	0.146612926697511	0.883437549919023	0.991360602261145
ENSG00000103248	486.582144271858	-0.00660233234719792	0.0455199638037804	-0.145042565843376	0.884677264426678	0.991360602261145
ENSG00000104064	405.998365774343	-0.00808443169722673	0.0557649920362475	-0.144973242208514	0.88473199819745	0.991360602261145
ENSG00000105245	166.274011463009	0.0111722292847957	0.0780720230753147	0.143101572685237	0.886209962903646	0.991360602261145
ENSG00000108352	232.315715345518	0.0172990087510476	0.119486716127406	0.144777673298864	0.884886410604825	0.991360602261145
ENSG00000110092	20.1707808668144	0.024587261485966	0.162396695623732	0.151402473994507	0.879658237995272	0.991360602261145
ENSG00000111875	400.255942510136	0.0123634436892697	0.0840623114382401	0.147074752974799	0.883073017357607	0.991360602261145
ENSG00000112339	485.17634259331	0.0101980608895656	0.0695375184487	0.146655519452985	0.88340392921632	0.991360602261145
ENSG00000114405	18.0218850183051	0.030688147405141	0.214165738721491	0.143291581502908	0.886059904211894	0.991360602261145
ENSG00000114904	412.188883877733	0.00908843822584625	0.0622444893675818	0.146011933235968	0.883911968030321	0.991360602261145
ENSG00000117308	179.053612128423	-0.0106374001237495	0.0738298838491925	-0.144079870767206	0.885437399662098	0.991360602261145
ENSG00000117601	3.94707028631687	0.0597193504093686	0.406262632492399	0.146996907008143	0.883134461651084	0.991360602261145
ENSG00000117602	2252.13508213977	-0.0142267211858153	0.0936956589677037	-0.151839704662509	0.879313365399076	0.991360602261145
ENSG00000120688	201.227789591125	0.0126855572494532	0.0841834775839147	0.150689394326911	0.880220739798308	0.991360602261145
ENSG00000125733	84.5862796325236	-0.0176668773798414	0.118981523121298	-0.148484209282062	0.881960646982835	0.991360602261145
ENSG00000125821	127.847966999335	-0.0127044293996767	0.0837831514819586	-0.151634656550397	0.879475097489669	0.991360602261145
ENSG00000127948	1705.15053160632	-0.0170774551469834	0.114017434749186	-0.149779331420236	0.880938716526883	0.991360602261145
ENSG00000128298	24.5909842632499	0.0230890811914145	0.16018686803071	0.144138414560849	0.885391170999505	0.991360602261145
ENSG00000129226	7.21883996832034	-0.0385359297617206	0.258070848578433	-0.149323063701279	0.881298717091108	0.991360602261145
ENSG00000130529	55.6858702216726	-0.0247345295776818	0.171145347232138	-0.144523529138846	0.885087077924664	0.991360602261145
ENSG00000131374	1199.38010664307	0.0103078366963879	0.0702316313223213	0.146769148064938	0.883314237202522	0.991360602261145
ENSG00000131746	13.3713817398839	-0.0235812679950723	0.163554929242607	-0.144179500454513	0.88535872806815	0.991360602261145
ENSG00000132256	647.639054998243	-0.0164350128490074	0.11375016648521	-0.144483417974992	0.88511874959865	0.991360602261145
ENSG00000132334	4646.05667899066	-0.0139427874710244	0.0914625894910431	-0.152442518286559	0.878837924186521	0.991360602261145
ENSG00000133056	845.193727680943	-0.0137318812254387	0.0898867673133714	-0.152768662572605	0.878580711250006	0.991360602261145
ENSG00000133985	956.273341349678	0.0139002853624339	0.0966467608074759	0.14382567244156	0.885638129962191	0.991360602261145
ENSG00000135587	321.518324147294	0.0119655478529567	0.0795809386846668	0.15035695796916	0.880482997723312	0.991360602261145
ENSG00000136451	1518.17556045737	-0.00831353895630943	0.0548670013148769	-0.151521657044801	0.879564228215487	0.991360602261145
ENSG00000137880	177.920416866856	-0.0183528390591294	0.121794756305302	-0.150686610950019	0.880222935540483	0.991360602261145
ENSG00000138018	299.752814300318	-0.0139562108497298	0.0947097693004126	-0.147357669148805	0.882849715832979	0.991360602261145
ENSG00000138080	26.1055128843391	-0.0218117756647149	0.145874392769972	-0.149524363053285	0.881139886521162	0.991360602261145
ENSG00000143224	518.79090357739	-0.00950357901513838	0.0652609720577091	-0.145624233220653	0.884218036571822	0.991360602261145
ENSG00000143314	462.14907571436	0.0123584397117409	0.0857977890733497	0.144041470592855	0.885467722280285	0.991360602261145
ENSG00000143756	576.542118295987	-0.0102442882294062	0.0685933638845801	-0.149348095052517	0.881278966425777	0.991360602261145
ENSG00000144218	534.044171921198	0.0184060943385675	0.128264147227258	0.143501475170264	0.885894146290367	0.991360602261145
ENSG00000146063	1157.92923464855	0.00655844640586619	0.0439355370907633	0.149274296848075	0.881337196160594	0.991360602261145
ENSG00000149054	11.1290823483942	-0.0568371508710092	0.382641289870268	-0.148538990369491	0.881917417366915	0.991360602261145
ENSG00000151332	153.0140047702	0.0129204948815245	0.0882196599784571	0.146458225804538	0.883559665238352	0.991360602261145
ENSG00000152518	8756.59932586452	-0.00938116171961157	0.0641701487778301	-0.146191989550952	0.883769829035239	0.991360602261145
ENSG00000152527	16.1080177205151	0.0438703159603268	0.292940518566117	0.149758443028172	0.880955197175616	0.991360602261145
ENSG00000153832	16.7987257193097	0.020894363499509	0.141354274606629	0.147815575847674	0.882488316626546	0.991360602261145
ENSG00000154736	20.7094013530519	0.030603523208719	0.213608312481687	0.143269345903113	0.886077464475513	0.991360602261145
ENSG00000155755	40.8335950368815	-0.0177769147076141	0.12248817046008	-0.145131686111744	0.884606901233839	0.991360602261145
ENSG00000156304	1164.09439496196	0.00795637029616211	0.0545238858331887	0.145924491157948	0.883980997388588	0.991360602261145
ENSG00000157895	334.904325263103	0.00688686581580841	0.0469843009270759	0.146578020315711	0.883465103519145	0.991360602261145
ENSG00000158604	1869.37219414831	-0.00466257260608123	0.0305433348829195	-0.152654339283974	0.87867087058967	0.991360602261145
ENSG00000158717	5188.27360688239	0.00962267590991651	0.0666815868339754	0.144307842191506	0.885257385954702	0.991360602261145
ENSG00000160191	150.784377245888	0.0206786977806953	0.142075383550211	0.145547365518019	0.884278721588851	0.991360602261145
ENSG00000161267	465.50477121735	-0.0109330510302231	0.0736866716989968	-0.148372165252403	0.882049065825518	0.991360602261145
ENSG00000162881	660.220338885753	-0.0249437840554078	0.171445532804543	-0.145491011911317	0.884323211701369	0.991360602261145
ENSG00000164053	251.922727420452	-0.00821988058453883	0.0549620318444769	-0.14955561700845	0.881115226743626	0.991360602261145
ENSG00000164211	154.335171446539	0.0216056815445146	0.143501049779479	0.150561139292824	0.880321918208554	0.991360602261145
ENSG00000164252	259.239351746524	0.00990224335995785	0.0657161640297042	0.150682005046459	0.880226569034157	0.991360602261145
ENSG00000166896	70.7637547712601	-0.0195300740766526	0.129001507566717	-0.151394153797404	0.879664800903732	0.991360602261145
ENSG00000167523	99.6794105323215	-0.0107370402661667	0.0715487432356163	-0.150066091738448	0.880712471868499	0.991360602261145
ENSG00000168824	291.987407750019	0.0268425345277318	0.178318211294156	0.150531649756469	0.880345182323435	0.991360602261145
ENSG00000169764	1658.17085931483	-0.00700446567184775	0.0488303296717753	-0.143444980177892	0.885938761211933	0.991360602261145
ENSG00000170525	1986.68724571895	0.0283773006876391	0.197122961128095	0.143957358012692	0.885534142191084	0.991360602261145
ENSG00000171953	347.18671402447	0.00862091093786488	0.0588660658283322	0.146449585453962	0.883566485701856	0.991360602261145
ENSG00000174547	365.197347502464	-0.0152100021250687	0.104189635960791	-0.14598383020354	0.883934153297826	0.991360602261145
ENSG00000176022	417.325641598843	-0.011281891613027	0.0758135517212682	-0.148811015404019	0.881702758389593	0.991360602261145
ENSG00000176597	235.138100683965	-0.0260070227729673	0.176788637256153	-0.147107999567218	0.883046775834987	0.991360602261145
ENSG00000176974	307.909949614473	-0.0135310414767866	0.0896597552863353	-0.150915440640833	0.880042420123069	0.991360602261145
ENSG00000179934	16.6746671479061	0.0390419287952938	0.258085624851289	0.151275100338463	0.879758710275694	0.991360602261145
ENSG00000183506	189.667115757695	-0.0195729463433377	0.129645853455844	-0.150972405376653	0.879997483684285	0.991360602261145
ENSG00000183520	324.278345827629	-0.00856402445932973	0.0598172808178749	-0.143169738614574	0.886156128668307	0.991360602261145
ENSG00000184350	4.20909948103978	0.0880339638274402	0.608924157889163	0.144572953276497	0.885048053002515	0.991360602261145
ENSG00000196199	2070.3323876783	0.00669351385454308	0.0450818313038744	0.148474754927887	0.881968107770276	0.991360602261145
ENSG00000197217	2604.04219882925	0.00901643847052117	0.0611730888312063	0.147392238037874	0.88282243176131	0.991360602261145
ENSG00000197312	752.907360947133	0.0106868950494589	0.0703772951465792	0.151851460434798	0.879304093163755	0.991360602261145
ENSG00000197345	269.851631660135	-0.0142289335546441	0.0967762542805357	-0.147029182524435	0.883108986305034	0.991360602261145
ENSG00000198225	17.8034638035404	0.0283457647196498	0.189973000551235	0.149209438380192	0.881388372615356	0.991360602261145
ENSG00000198252	535.183755085606	0.0138614325184222	0.0925304372841342	0.149804031249282	0.880919228774295	0.991360602261145
ENSG00000198814	1077.00789463398	0.0257208282395786	0.174749826612252	0.147186573733489	0.882984757785891	0.991360602261145
ENSG00000204116	169.512747192884	-0.0166008012608028	0.113588542792782	-0.146148553829829	0.883804117463989	0.991360602261145
ENSG00000214018	12.9423458730013	-0.0311162785438805	0.214780725071761	-0.144874632178861	0.884809855691024	0.991360602261145
ENSG00000214226	70.5534389853004	-0.0133889356053376	0.0921040151449543	-0.145367556281515	0.884420678873679	0.991360602261145
ENSG00000218510	191.703020093334	0.0130567972540199	0.0912698971541687	0.143056995363597	0.886245168253404	0.991360602261145
ENSG00000224536	59.9893049600435	0.0135770168640152	0.0915342297571579	0.148327209395167	0.882084542871327	0.991360602261145
ENSG00000224861	13.6978271900541	0.0259577264872012	0.180737870203378	0.143620849675787	0.885799875687578	0.991360602261145
ENSG00000224892	27.6326257343941	0.0230286672418095	0.156259813109408	0.147374214672108	0.882836656985694	0.991360602261145
ENSG00000224975	80.1886543450104	-0.0194082642893808	0.134522892432558	-0.144274806602979	0.885283471571313	0.991360602261145
ENSG00000225450	56.3712388166667	0.0266809893813578	0.18467727865128	0.144473589692312	0.885126510013906	0.991360602261145
ENSG00000225885	5.55224260781436	-0.0398161102744988	0.272353523365818	-0.146192748977287	0.883769229541297	0.991360602261145
ENSG00000226091	155.537636806219	0.024411621552983	0.161565605431164	0.151094173093565	0.879901428929646	0.991360602261145
ENSG00000226281	31.1219122672765	0.0244182390636035	0.165183251674481	0.147825150649798	0.882480760051235	0.991360602261145
ENSG00000226696	126.689941135812	0.0150355004374384	0.103101633909095	0.145831834737898	0.884054144063574	0.991360602261145
ENSG00000227945	6.67885503141154	-0.0415521748698455	0.273758066590075	-0.151784294020697	0.879357070152554	0.991360602261145
ENSG00000229980	37.7933454135908	-0.0183402532116022	0.121726087444547	-0.150668222372277	0.880237441890741	0.991360602261145
ENSG00000230825	9.51320840426786	-0.0376863239880607	0.262275732053148	-0.143689710416761	0.885745496774805	0.991360602261145
ENSG00000232653	45.9788317271127	-0.0256918917187501	0.177927400498225	-0.14439536376527	0.885188277624616	0.991360602261145
ENSG00000233214	26.324109415912	0.0359174385715648	0.243664880595024	0.14740506914191	0.882812304634038	0.991360602261145
ENSG00000234040	9.43255154714126	0.0299741015007158	0.200401246698424	0.149570434288878	0.881103535756731	0.991360602261145
ENSG00000234608	446.491341977198	0.0106021920884907	0.0705029585227234	0.150379392732485	0.880465298601145	0.991360602261145
ENSG00000235237	6.58948938632898	0.0377107094893317	0.247720083506247	0.152231135060072	0.879004637910961	0.991360602261145
ENSG00000235288	4.82407615912683	-0.0561123296143159	0.374073500681946	-0.150003487314717	0.880761863913082	0.991360602261145
ENSG00000235527	5.64626446686083	0.0331519510654208	0.22707673558836	0.145994484989946	0.883925742120552	0.991360602261145
ENSG00000235609	11.5663142985988	-0.0298867711857193	0.20006057852154	-0.149388607223794	0.88124700097522	0.991360602261145
ENSG00000243403	3.58596924490506	-0.0589160487384879	0.402523832650908	-0.146366609774342	0.883631984941219	0.991360602261145
ENSG00000244198	42.6094569013329	0.028008348189909	0.195656499000012	0.143150615149805	0.886171231425642	0.991360602261145
ENSG00000244513	5.38207218936483	-0.04737732125202	0.322882168316226	-0.146732541778583	0.883343131975879	0.991360602261145
ENSG00000246982	28.3651178093255	-0.0246348333250298	0.16738873956857	-0.147171389118073	0.882996742842518	0.991360602261145
ENSG00000248734	17.0280670080635	0.0337509369443655	0.232282788509706	0.145301066690764	0.884473172566282	0.991360602261145
ENSG00000249249	12.6971953614571	0.0283142097065598	0.188616935308559	0.150114885814684	0.880673975882091	0.991360602261145
ENSG00000250334	206.266169045502	-0.0279965233225366	0.194297801277111	-0.144090788153632	0.885428778801133	0.991360602261145
ENSG00000250982	3.69585527293964	0.047755248553793	0.318489851299291	0.149942763824259	0.880809772429957	0.991360602261145
ENSG00000253293	11.9357682150433	0.0290131195963452	0.201262607327639	0.144155538783785	0.885377649060484	0.991360602261145
ENSG00000253605	3.36963239342429	-0.0448522714589918	0.304237508166555	-0.147425186753887	0.882796426567616	0.991360602261145
ENSG00000253716	65.1576648368658	-0.0169498976666145	0.115564269997101	-0.146670745785351	0.883391910322079	0.991360602261145
ENSG00000254409	4.04904517529665	-0.0368722009958857	0.250405652392604	-0.147249874927243	0.882934795110622	0.991360602261145
ENSG00000255299	7.40411777378519	-0.0378902225051979	0.264553794095568	-0.143223130232297	0.88611396285422	0.991360602261145
ENSG00000255455	365.941451283786	-0.0125108871014055	0.0835779667201616	-0.1496912116	0.881008242180636	0.991360602261145
ENSG00000255760	85.1256039297796	-0.0162674148188586	0.110374017965753	-0.147384458033466	0.882828572247294	0.991360602261145
ENSG00000256538	3.45670544757217	0.0500733110088382	0.342699367845844	0.146114395610332	0.883831082328078	0.991360602261145
ENSG00000260495	17.3872638448391	0.0198641940403864	0.134396373989606	0.147803050415056	0.882498201899188	0.991360602261145
ENSG00000260903	22.9707488455195	-0.0247010120863049	0.172052460270291	-0.143566747301957	0.885842600383898	0.991360602261145
ENSG00000262050	8.140835287574	0.0296786079066411	0.207407988430571	0.143092887266374	0.886216822275463	0.991360602261145
ENSG00000265354	374.043076209582	0.00913104793585213	0.0611941076856773	0.149214495989608	0.881384381900144	0.991360602261145
ENSG00000266896	23.08797626739	0.0206250289702812	0.143378300617192	0.143850421448	0.88561858633419	0.991360602261145
ENSG00000270069	8.81240776334482	0.0371476875306676	0.243848400062413	0.152339271125665	0.878919352487349	0.991360602261145
ENSG00000271576	11.6046009668219	0.0313883927926761	0.20599338245466	0.15237573371846	0.878890595259958	0.991360602261145
ENSG00000272541	4.3143860939552	0.0542986616248773	0.367091469330043	0.147915890619781	0.882409147257245	0.991360602261145
ENSG00000272906	37.7004556422737	0.0165776097097351	0.113088976274005	0.146589086363016	0.883456368440931	0.991360602261145
ENSG00000273210	4.62808219192891	-0.0404777347982242	0.280078669251858	-0.144522733224732	0.88508770637466	0.991360602261145
ENSG00000274134	6.08308646217715	0.0419055371143298	0.292448609655858	0.143291969018566	0.886059598177151	0.991360602261145
ENSG00000274220	13.2755414389879	0.0266188746495845	0.175461630710769	0.151707667036693	0.879417509752123	0.991360602261145
ENSG00000276805	102.94382723358	-0.0171308276272351	0.114833966732985	-0.149179098437556	0.881412312461315	0.991360602261145
ENSG00000278962	19.9190744439734	0.0289235093912972	0.195220651435415	0.148158041573106	0.882218044270746	0.991360602261145
ENSG00000279162	7.81007638748248	0.0326658754076112	0.222297042869713	0.146946963333005	0.883173882866969	0.991360602261145
ENSG00000280537	5.10279333043739	-0.0430971828411018	0.282588705197621	-0.152508511658181	0.878785877633793	0.991360602261145
ENSG00000286481	3.72922749744761	-0.0601112764431717	0.411120518415607	-0.14621327263069	0.88375302811903	0.991360602261145
ENSG00000287261	6.09858606755219	0.0437657399392711	0.303293236464629	0.144301734022925	0.885262209087612	0.991360602261145
ENSG00000009844	621.068487465871	0.00883511262031255	0.0605402856282905	0.145937742589439	0.883970536260658	0.991360602261145
ENSG00000132763	132.515955742657	-0.0101572336249103	0.0700933538015655	-0.144910081684284	0.884781866425816	0.991360602261145
ENSG00000151414	1342.76798391821	-0.0162719530623998	0.108240570128095	-0.150331368757048	0.880503185510449	0.991360602261145
ENSG00000166734	1249.28561937855	-0.0125604169159528	0.0858758951638204	-0.146262427797603	0.883714225107541	0.991360602261145
ENSG00000148803	148.592903654874	0.0169126510756531	0.114515351791578	0.14768894136076	0.882588259440588	0.991360602261145
ENSG00000171603	2209.34045073924	-0.00902058404774299	0.0628313774804515	-0.143568140783632	0.885841499945923	0.991360602261145
ENSG00000227825	84.4858867864897	0.0223520485379565	0.148137276687622	0.150887400104502	0.880064539947009	0.991360602261145
ENSG00000108175	2299.56669211331	0.0157051054964248	0.109854238747203	0.142963127099406	0.886319302312434	0.991363045554882
ENSG00000177239	2013.19258930211	0.00820852932896624	0.0574329044298229	0.142923806665502	0.886350356589928	0.991363045554882
ENSG00000058063	2256.67512477202	0.0147891948375316	0.104111352798161	0.142051701760164	0.887039167613643	0.991369242113315
ENSG00000079215	17.4742799992901	0.0328578435991033	0.232060054269157	0.141591984465335	0.887402298611654	0.991369242113315
ENSG00000109586	571.517183734854	-0.0131074088860552	0.09234999786395	-0.141931880771292	0.887133812010938	0.991369242113315
ENSG00000110057	2422.64480838937	0.0163367270798298	0.11539890914304	0.141567430759506	0.887421694265912	0.991369242113315
ENSG00000124784	426.532047397331	0.00721592755801295	0.0509788453053213	0.141547489253542	0.887437446664998	0.991369242113315
ENSG00000124785	18.3200864977768	0.0454953788847609	0.319989976607111	0.142177512455713	0.886939793790845	0.991369242113315
ENSG00000127249	32.4977308867036	-0.0319765954314878	0.22485308014886	-0.142211062487195	0.886913293999971	0.991369242113315
ENSG00000127507	4111.5024928765	-0.0217934078181606	0.153589495241386	-0.141893869655014	0.887163836629558	0.991369242113315
ENSG00000140743	885.690116678215	-0.00948743383517766	0.0669202928140175	-0.141772150662054	0.887259982391831	0.991369242113315
ENSG00000156127	336.991112472578	-0.016957179481179	0.119552799732015	-0.141838413815398	0.88720764095941	0.991369242113315
ENSG00000166140	667.38080984794	-0.00790426079400942	0.0555191544660183	-0.142369977893799	0.886787774970422	0.991369242113315
ENSG00000172809	7498.28616634038	-0.0138542429144418	0.0971774178087904	-0.142566485371137	0.886632567843052	0.991369242113315
ENSG00000219481	125.114672162526	0.0197287208456455	0.138781466834473	0.142156739625589	0.886956201458906	0.991369242113315
ENSG00000230124	742.588561604203	0.00686847460812543	0.0482969072858481	0.142213549357808	0.886911329728124	0.991369242113315
ENSG00000234825	4.40230033648726	0.0334169208944606	0.235950002499031	0.141627126681627	0.887374538916189	0.991369242113315
ENSG00000238390	5.87744439965477	0.0372640388041915	0.262587007203881	0.141911205740879	0.887150143000404	0.991369242113315
ENSG00000242887	16.0018501495076	0.0295570043410497	0.20760711525563	0.142369900495249	0.886787836102827	0.991369242113315
ENSG00000249850	3.51630892926294	0.0391370305061832	0.274182632392662	0.142740735124807	0.886494944128355	0.991369242113315
ENSG00000251230	62.6746893190586	0.0400760989302309	0.281819877867778	0.142204656511254	0.8869183538073	0.991369242113315
ENSG00000258659	3.75901564071374	-0.0485136904420611	0.341967453008694	-0.141866396977924	0.887185537136281	0.991369242113315
ENSG00000273284	13.4845296446057	0.0358379486931549	0.252484330456502	0.14194127860671	0.887126388775247	0.991369242113315
ENSG00000112299	543.617115731185	-0.0275472070537563	0.194711806605839	-0.141476819171633	0.887493271459465	0.991374070469083
ENSG00000088992	1534.77086503201	0.0291537788253949	0.206942982027263	0.140878316045306	0.887966072576422	0.991447623376825
ENSG00000117597	560.589068932275	0.00961785737271898	0.0681706048019151	0.14108511140052	0.887802705380012	0.991447623376825
ENSG00000138030	94.0214240276296	0.0162614886038757	0.115377293103504	0.140941845370627	0.887915884251059	0.991447623376825
ENSG00000182183	295.753909219102	0.0122485368491841	0.0868798796326646	0.140982433458378	0.887883819795816	0.991447623376825
ENSG00000212743	51.1173520756069	-0.0275329042504367	0.195177166735795	-0.141066215433423	0.887817632892621	0.991447623376825
ENSG00000241015	209.550570247004	-0.0162227531594824	0.115119852745714	-0.140920551690737	0.887932706261192	0.991447623376825
ENSG00000254165	6.29814572397657	-0.0409199338953493	0.290476269476607	-0.140871865261423	0.887971168736893	0.991447623376825
ENSG00000268798	5.00118547480057	0.0387359566306899	0.274575835609454	0.141075621402411	0.887810202322175	0.991447623376825
ENSG00000061794	446.974851514082	-0.00862629029508853	0.0612844563654581	-0.140758208633643	0.88806095895823	0.991490365929294
ENSG00000147471	1059.71810653298	-0.00589917653861377	0.0419490113355953	-0.140627308029262	0.888164373926306	0.99149080981891
ENSG00000164733	10744.6584610606	0.013868467897936	0.0986092800619921	0.140640595785887	0.888153876157395	0.99149080981891
ENSG00000164466	745.940760245991	-0.0087764275506648	0.0624807064279468	-0.140466202327367	0.888291654339984	0.991575391695103
ENSG00000165548	112.837442790651	-0.031949487134966	0.227626708545251	-0.140359131576225	0.888376246418693	0.991605924918791
ENSG00000183208	63.3623758452595	0.0141512902141734	0.100863661923741	0.140301174320566	0.888422036529142	0.991605924918791
ENSG00000279203	8.9715506287733	-0.0312537746064875	0.222987344842714	-0.140159409622697	0.888534041696242	0.991673437038961
ENSG00000140993	156.063016591455	0.017260846102549	0.123246728360679	0.140051150502231	0.888619576343007	0.991711399873988
ENSG00000124788	1344.67891964339	0.0135668332551215	0.0970132836614943	0.139845109278641	0.888782371412815	0.99183557697984
ENSG00000005436	204.580464650929	0.0130952152515718	0.0936912981834723	0.139769813264066	0.888841864658614	0.991844466829778
ENSG00000197121	62.6709450629088	0.0270934741138954	0.194102796142559	0.139583121172538	0.888989377403578	0.991951569511418
ENSG00000115661	615.184933984061	-0.00927748462171071	0.0665675201176132	-0.139369539458868	0.889158141407986	0.992024181734613
ENSG00000167986	3766.14428762206	-0.00767048266272691	0.0550614444783596	-0.139307690442839	0.889207013045199	0.992024181734613
ENSG00000234337	4.24976820115023	-0.0336383147886821	0.241472245936388	-0.139305097603405	0.88920906185511	0.992024181734613
ENSG00000025293	1595.39861705217	0.00827305976531589	0.0594647193781189	0.139125515967038	0.889350965475635	0.992124991853984
ENSG00000213626	7682.59944136601	0.00920535149046426	0.0662060132928068	0.139041018068134	0.889417736100647	0.992141979728868
ENSG00000011114	561.694389919417	0.0114417429147041	0.0831149639165185	0.137661648102215	0.890507831126797	0.992150560939962
ENSG00000070526	74.826241708384	-0.0250321558050651	0.180400975502218	-0.13875842819241	0.889641045605133	0.992150560939962
ENSG00000112182	1278.48661427708	0.016635112234592	0.120094637405028	0.138516694783705	0.889832076269244	0.992150560939962
ENSG00000113580	2372.69263477237	0.0106576525227359	0.0773848537275151	0.137722719749051	0.890459562741788	0.992150560939962
ENSG00000120942	777.777830053096	0.00600410300582037	0.0434329406634121	0.1382384640347	0.890051957000512	0.992150560939962
ENSG00000127452	470.155289643771	0.00585455460253262	0.0423057179568484	0.138386839540325	0.889934697467116	0.992150560939962
ENSG00000147874	367.431762293452	0.0144246853820724	0.104587994992534	0.137919130996843	0.89030433055022	0.992150560939962
ENSG00000165672	1262.79700726271	-0.00815735736685201	0.0590531380823178	-0.138135882897213	0.890133027153828	0.992150560939962
ENSG00000167325	567.909336284014	-0.00941653086675726	0.0682464259919172	-0.137978373664176	0.89025750936705	0.992150560939962
ENSG00000177946	256.061987781003	0.00838054394431272	0.06079886331855	0.137840470806232	0.890366498551442	0.992150560939962
ENSG00000198520	666.443720841723	-0.0147010760219139	0.106168952803445	-0.138468691964312	0.889870011425231	0.992150560939962
ENSG00000204179	6.36211084445473	-0.0395097962010349	0.286159349071847	-0.138069213286878	0.89018571694507	0.992150560939962
ENSG00000211460	993.890956121398	0.00629569942958492	0.0457172865487584	0.137709385329998	0.890470101654535	0.992150560939962
ENSG00000218175	28.4063869540526	0.0189497736774833	0.13670541245412	0.138617581683849	0.889752349268362	0.992150560939962
ENSG00000226752	1265.54258761226	0.031884833341976	0.23148372013166	0.137741147946996	0.890444997971874	0.992150560939962
ENSG00000259845	10.8757991179134	0.0555878300020615	0.400973159524114	0.138632296655553	0.889740720690593	0.992150560939962
ENSG00000264781	34.6118240381956	0.0260432794443337	0.187890917432112	0.138608506468885	0.889759521012835	0.992150560939962
ENSG00000274717	13.8645833965743	-0.0327143090884432	0.237206919546266	-0.137914649163775	0.890307872687309	0.992150560939962
ENSG00000281501	44.5041477020196	-0.0192822305611151	0.139338242521326	-0.138384338801775	0.889936673753401	0.992150560939962
ENSG00000287275	3.40757524415458	-0.0619969966629057	0.450081635677843	-0.137746114812117	0.890441072404581	0.992150560939962
ENSG00000184384	998.301389496186	0.0137649153565831	0.0998732197496569	0.137823887034847	0.890379605393422	0.992150560939962
ENSG00000005020	2467.20751223121	0.0165674979512844	0.131575261601852	0.125916511581165	0.8997980123537	0.992431065828507
ENSG00000005889	894.12256085877	-0.0126843385964225	0.104240591832196	-0.121683294132111	0.903149844260868	0.992431065828507
ENSG00000006194	1111.60607652631	-0.00489668022318414	0.0405791277937152	-0.120669922923837	0.903952482901976	0.992431065828507
ENSG00000006625	73.6954657155414	-0.0134727014948621	0.10364706273064	-0.129986331883569	0.896577240515666	0.992431065828507
ENSG00000006695	308.279805516705	0.00615488804659237	0.0459639615977479	0.133906822489686	0.893476255310696	0.992431065828507
ENSG00000008277	59.6049610039199	0.0175722535236069	0.15116120121126	0.11624843797747	0.907455648989009	0.992431065828507
ENSG00000009790	8122.27861300774	-0.00462099206127145	0.0419814886776449	-0.110072134334105	0.912352167426662	0.992431065828507
ENSG00000011007	1144.46383247138	0.0047300185129148	0.0429249030092758	0.110192875960434	0.912256412028382	0.992431065828507
ENSG00000011295	399.23601442172	-0.0105885888227966	0.0778161156664365	-0.136071927159474	0.891764419964948	0.992431065828507
ENSG00000012124	3190.1005987857	-0.0140259464653222	0.131892930029589	-0.106343429190447	0.915309875413844	0.992431065828507
ENSG00000014164	1017.67090664452	-0.0119196173945608	0.100722812430683	-0.118340791990531	0.905797637131653	0.992431065828507
ENSG00000026751	1796.75624326249	-0.0142979294065889	0.122749191219295	-0.116480844106299	0.907271466937872	0.992431065828507
ENSG00000031003	1170.37837969322	0.00876402424014171	0.0750469615756433	0.116780533896873	0.907033969890064	0.992431065828507
ENSG00000035115	548.572401867221	-0.0149654187916353	0.115239051541048	-0.129864126713197	0.896673926622639	0.992431065828507
ENSG00000058729	278.132170873179	0.0100025651400599	0.0940454642939211	0.106358825650526	0.915297660092835	0.992431065828507
ENSG00000059122	1627.0585243856	0.0151076560871305	0.134906295332403	0.111986294263777	0.910834273801725	0.992431065828507
ENSG00000061676	70.036654157003	0.0194822783056129	0.166753714984934	0.116832649319826	0.906992670501784	0.992431065828507
ENSG00000063169	609.535131292418	0.00805673781837614	0.0669674461263943	0.120308273413471	0.904238950481707	0.992431065828507
ENSG00000065427	2934.86167163627	-0.00718802026322133	0.0658456852873334	-0.10916463594926	0.913071909059712	0.992431065828507
ENSG00000065833	35.8556151387535	-0.0274197977316002	0.20503655562872	-0.133731263908139	0.893615082187068	0.992431065828507
ENSG00000066468	45.7654475716911	-0.0394020895343316	0.325011887409981	-0.12123276427926	0.903506673360087	0.992431065828507
ENSG00000066926	532.003234845371	0.01698033442038	0.134115374404327	0.126609902077209	0.899249159293494	0.992431065828507
ENSG00000067066	4463.52978557065	-0.0095212222286828	0.0897115228589465	-0.106131541693401	0.915477985813325	0.992431065828507
ENSG00000067248	460.783203879001	-0.00783821839432074	0.0621229815362456	-0.126172604734812	0.899595296292005	0.992431065828507
ENSG00000070269	520.225073894966	0.00910185016963917	0.0801871789720914	0.11350754929048	0.909628178295644	0.992431065828507
ENSG00000070814	1461.50074082615	-0.00732960341243385	0.0572842923266907	-0.127951365282359	0.898187461460352	0.992431065828507
ENSG00000071205	153.610986467037	0.0091965660989753	0.0844839787513394	0.108855740874177	0.913316911627004	0.992431065828507
ENSG00000071575	2042.04110674253	0.0116442752826735	0.085876468924283	0.135593317104599	0.892142788836918	0.992431065828507
ENSG00000072803	848.86329073229	-0.00668527721516371	0.0607601792093458	-0.110027279414861	0.912387740409579	0.992431065828507
ENSG00000076864	107.054310912469	-0.0566375629847006	0.433181551474307	-0.130747864935471	0.895974766577362	0.992431065828507
ENSG00000076924	1801.53938898542	-0.00738531103620713	0.0561671597961675	-0.131488062829039	0.895389229071466	0.992431065828507
ENSG00000079277	2730.4295450216	0.0149470508806725	0.112324785425161	0.133069925965996	0.894138079192454	0.992431065828507
ENSG00000080345	840.504867266483	0.01354442613641	0.107074677639796	0.126495138112618	0.899339997358324	0.992431065828507
ENSG00000082074	11560.0633212544	0.0123264243650286	0.0999250462102309	0.123356704175	0.901824640216038	0.992431065828507
ENSG00000083544	322.649261414546	-0.00646049440808397	0.0560805946069623	-0.115200176698589	0.908286458624886	0.992431065828507
ENSG00000084092	674.160783925699	-0.00509904135034401	0.0373833868142936	-0.136398592660267	0.891506186175836	0.992431065828507
ENSG00000086848	74.6604351859782	0.0126508029566837	0.0927762492941574	0.136358206469124	0.89153811141957	0.992431065828507
ENSG00000087258	70.7770584191811	-0.0158381891067858	0.123402954376632	-0.128345299241757	0.897875717901536	0.992431065828507
ENSG00000087269	1047.50196457315	0.00503503998654433	0.045199697215427	0.111395436180618	0.911302778938939	0.992431065828507
ENSG00000088881	57.3507680852955	-0.0209040493804166	0.15852182125239	-0.131868592066794	0.895088231539528	0.992431065828507
ENSG00000090266	556.597801471451	-0.0148455540150672	0.111466090775888	-0.133184486077613	0.894047479855209	0.992431065828507
ENSG00000091436	290.914397189594	-0.014906771019429	0.137238223661424	-0.108619673307671	0.913504156035989	0.992431065828507
ENSG00000092529	69.2506667078884	0.0125273634158316	0.116485704838243	0.107544212684532	0.914357252033287	0.992431065828507
ENSG00000096070	1260.68623616473	0.0090664881734067	0.068369279704403	0.132610555685331	0.894501383926731	0.992431065828507
ENSG00000099942	2498.58066681521	-0.0077826356623945	0.0625710258649455	-0.124380822510289	0.901013756849181	0.992431065828507
ENSG00000100342	1476.18824953842	0.020471261708332	0.188308789959944	0.108711131926909	0.913431612187675	0.992431065828507
ENSG00000100353	4865.76934681901	0.00529068873646432	0.0470922937894675	0.112347229466398	0.910548095113749	0.992431065828507
ENSG00000100505	38.4412220206041	0.0328590531119151	0.23972529144545	0.13706961378079	0.890975770425243	0.992431065828507
ENSG00000100554	523.541916870198	-0.00945696087285014	0.07520095274551	-0.125755865153115	0.899925178837507	0.992431065828507
ENSG00000100983	651.72978998131	-0.00687296442267116	0.0608722785921055	-0.112907953860668	0.910103530389276	0.992431065828507
ENSG00000101052	301.304998904215	0.00552771540913353	0.0520361502375049	0.1062283697757	0.915401162464579	0.992431065828507
ENSG00000101126	2077.9896800235	0.00739458778814188	0.0652322203533413	0.113357904239467	0.909746812081466	0.992431065828507
ENSG00000101199	2519.89336593655	-0.00579188975814497	0.0513379262865353	-0.112818927001811	0.910174112567395	0.992431065828507
ENSG00000101844	259.930713509716	0.00890642469952038	0.0665783017883778	0.133773683922276	0.893581537312977	0.992431065828507
ENSG00000101986	742.367261303418	0.0117911232186325	0.0895765322599006	0.13163183393192	0.895275504770349	0.992431065828507
ENSG00000102181	949.866229196436	0.00657531117319983	0.0511905116169761	0.128447850304729	0.897794565681028	0.992431065828507
ENSG00000102897	445.396404190016	0.0106065086997449	0.086469417314263	0.122661965688942	0.902374783342889	0.992431065828507
ENSG00000102934	35.5471124499892	-0.0192391311679655	0.17267572847586	-0.111417692212922	0.911285131052588	0.992431065828507
ENSG00000103064	3104.40372820507	0.00931170748728194	0.0863807320674668	0.107798432178245	0.914155586584516	0.992431065828507
ENSG00000103199	402.393356217061	-0.00825520377190451	0.0665282569249821	-0.124085676575191	0.90124743894409	0.992431065828507
ENSG00000103254	140.371860160455	0.0158651856096533	0.123800704491506	0.128151012345345	0.898029466803537	0.992431065828507
ENSG00000103494	41.279833350449	0.0153205123967663	0.113129688561462	0.135424331062689	0.892276387926255	0.992431065828507
ENSG00000104147	8.1575293482974	-0.0319383125134937	0.243075824630605	-0.131392385738192	0.895464911746094	0.992431065828507
ENSG00000104320	1252.06401925717	0.0132601081440476	0.108400944748352	0.122324654778889	0.902641906929885	0.992431065828507
ENSG00000104442	356.47407269484	0.0112687336796067	0.0858737474804325	0.131224431333621	0.89559776965969	0.992431065828507
ENSG00000104884	411.305733689356	-0.00758115206626432	0.0702828396302673	-0.107866331328473	0.914101724959646	0.992431065828507
ENSG00000104903	2238.95996586374	-0.0171808546903656	0.158083950566044	-0.108681840432548	0.913454845761108	0.992431065828507
ENSG00000105251	23.6601870684115	-0.0285634154593148	0.252544445543999	-0.113102528934212	0.909949270060113	0.992431065828507
ENSG00000105426	214.141679722745	-0.0149422699520582	0.140747211827155	-0.106163878900906	0.915452329402335	0.992431065828507
ENSG00000105464	13.6989066084934	-0.0255365686081573	0.217139755471824	-0.11760429845133	0.906381198913682	0.992431065828507
ENSG00000106683	1519.25479466158	-0.00971743342468243	0.088710719486224	-0.109540690019896	0.912773649958165	0.992431065828507
ENSG00000107872	249.316656707132	0.0126139642461555	0.113526629315356	0.11111018024781	0.911528976060292	0.992431065828507
ENSG00000107929	1964.01621454743	0.00663660159555841	0.0585377784539771	0.113372966498484	0.909734871115593	0.992431065828507
ENSG00000108039	1111.96586823561	-0.00673110447640542	0.0525536649552357	-0.128080591185008	0.898085195522163	0.992431065828507
ENSG00000108379	9.33683655417235	0.0354421026964193	0.277289050380918	0.127816452354435	0.898294229763081	0.992431065828507
ENSG00000108510	1303.03646245179	-0.0136050918532306	0.109342196667895	-0.12442672881864	0.900977411253151	0.992431065828507
ENSG00000109089	8.18588827822311	-0.0355259106486135	0.264674336864174	-0.134224991623743	0.893224664268966	0.992431065828507
ENSG00000109775	277.45077678909	-0.00606350454766766	0.0519281124889384	-0.116767281864121	0.907044471636079	0.992431065828507
ENSG00000110315	1331.63960839383	-0.0126168916825925	0.094437748376371	-0.133600090001186	0.893718813016642	0.992431065828507
ENSG00000110917	2666.7695318359	0.0048810390393356	0.0401722212972273	0.121502841558639	0.903292764141986	0.992431065828507
ENSG00000110944	102.667497316175	-0.0136066245979583	0.106052672105455	-0.128300629562906	0.897911066905009	0.992431065828507
ENSG00000111530	1509.83089871851	0.00931904868464374	0.0778673170678031	0.119678563941392	0.904737781789669	0.992431065828507
ENSG00000111897	4556.93202610731	0.00930874414767557	0.0789422857806633	0.117918350800475	0.906132352854877	0.992431065828507
ENSG00000112249	605.833456226612	0.0107489440154208	0.0907942170544895	0.118387980690113	0.905760248823789	0.992431065828507
ENSG00000112624	1371.951616179	-0.0120018101593316	0.0891547014875757	-0.134617804323018	0.892914063933424	0.992431065828507
ENSG00000113369	3194.76351489679	-0.0157850566247254	0.117127159360579	-0.134768543102207	0.892794877859239	0.992431065828507
ENSG00000113845	637.379913947134	0.00529683002717685	0.0485134814039448	0.109182641069873	0.913057628410747	0.992431065828507
ENSG00000115145	675.456769462128	-0.00883005158347997	0.0728511808298536	-0.121206704996352	0.903527313456043	0.992431065828507
ENSG00000115548	2318.69068584392	0.00778171370888803	0.0695699097532241	0.111854589670894	0.910938702762177	0.992431065828507
ENSG00000115652	990.598071049801	-0.00595118991157307	0.0507518982191983	-0.11726043991241	0.906653673080941	0.992431065828507
ENSG00000116874	123.292868108186	-0.00768920506048548	0.0703037115618535	-0.109371253517967	0.912908033313749	0.992431065828507
ENSG00000117682	574.388369070111	-0.00431215884173906	0.0363376588935444	-0.118669143060979	0.905537484032145	0.992431065828507
ENSG00000117834	37.0844742894952	0.0247410926801197	0.205041289288892	0.120663953908624	0.903957210940131	0.992431065828507
ENSG00000119231	997.683133914759	-0.00442049703964444	0.0400171746489602	-0.110464996052871	0.912040609041778	0.992431065828507
ENSG00000119401	263.905217714046	0.00753377329695531	0.0658295867442962	0.114443575746859	0.908886172437404	0.992431065828507
ENSG00000119688	936.33822817482	0.00612776402330357	0.045618282621712	0.13432693365767	0.893144056261985	0.992431065828507
ENSG00000120899	9746.01574990859	-0.00921813712199959	0.0796075702853154	-0.115794730186609	0.907815227122637	0.992431065828507
ENSG00000121743	8.58077218017402	-0.0301475662221292	0.236752227930267	-0.127338046554767	0.898672848597963	0.992431065828507
ENSG00000122224	1744.32924748988	-0.0083023365283851	0.0673021529894748	-0.123359152116329	0.901822701845957	0.992431065828507
ENSG00000122786	32.3137746022699	-0.0304293598343645	0.238505776720436	-0.127583324197771	0.89847872863429	0.992431065828507
ENSG00000122877	18.413734466066	-0.0207146023633553	0.175091442839951	-0.118307337168329	0.905824144010882	0.992431065828507
ENSG00000123009	5.65402850079446	-0.0350612969232576	0.265677337252753	-0.131969468249758	0.895008441300005	0.992431065828507
ENSG00000123609	1365.81069500838	-0.0138807835480368	0.112420663051613	-0.123471817113052	0.901733490186662	0.992431065828507
ENSG00000124205	4.01641300541232	-0.0492147559572113	0.376290843745946	-0.130789140302438	0.895942113982515	0.992431065828507
ENSG00000124256	1526.40530316393	-0.0197871052689248	0.17180836959834	-0.115169623663759	0.908310675237932	0.992431065828507
ENSG00000124357	5984.16477516234	-0.012977396448769	0.0948058513992469	-0.136883918631968	0.891122550249968	0.992431065828507
ENSG00000125122	72.2077247510939	-0.0146840070555229	0.109941416606464	-0.133562105244509	0.893748851268508	0.992431065828507
ENSG00000125378	3.57311433678551	-0.0492181257401928	0.41621899826562	-0.118250550660311	0.905869137259848	0.992431065828507
ENSG00000125534	2671.54321051985	-0.0197608842045345	0.15762835694708	-0.125363764409273	0.900235573568687	0.992431065828507
ENSG00000125812	261.691961310687	-0.00597634575536832	0.0562381956459223	-0.106268447746717	0.915369364854976	0.992431065828507
ENSG00000125870	502.115860611736	-0.00888508666291839	0.0833914232248337	-0.106546768472377	0.915148550683939	0.992431065828507
ENSG00000125966	4.16525914569946	-0.0361915331870522	0.311649226666412	-0.116129064635195	0.907550254397421	0.992431065828507
ENSG00000126522	313.763812924346	-0.00775475364709769	0.0703599458613761	-0.110215457845522	0.912238503371723	0.992431065828507
ENSG00000126970	121.404625772758	-0.00801289912900366	0.0751628026606443	-0.106607242483778	0.91510057266212	0.992431065828507
ENSG00000127540	233.588516058769	0.00860080771844324	0.0707406240102577	0.121582299262671	0.903229832618641	0.992431065828507
ENSG00000127554	394.459150110582	0.00975027826027228	0.0723012021588614	0.134856378167113	0.892725429583559	0.992431065828507
ENSG00000127990	16.9875867493497	0.0308734739953062	0.237390215490195	0.130053692110075	0.896523947207232	0.992431065828507
ENSG00000128989	1976.49671886548	-0.00562709448551536	0.0493010845884569	-0.114137336581696	0.909128925293209	0.992431065828507
ENSG00000129515	1237.54897358982	0.00794039299937406	0.0730765881175225	0.108658507518225	0.913473353131265	0.992431065828507
ENSG00000130770	911.743629367062	-0.0082836707085802	0.0657995134218662	-0.125892583057117	0.899816953827368	0.992431065828507
ENSG00000130821	747.283538049603	-0.0347894394917762	0.266664158380672	-0.130461625225663	0.896201213244095	0.992431065828507
ENSG00000132326	306.292306917069	0.00843271666905091	0.0676441240816923	0.124662959030512	0.900790382991064	0.992431065828507
ENSG00000132517	3.49288163858646	-0.0431985814222493	0.330887396052236	-0.130553722920983	0.896128353051146	0.992431065828507
ENSG00000132563	6.80405196607725	-0.0318822433679414	0.244796022754658	-0.130240038253786	0.896376518388476	0.992431065828507
ENSG00000132938	4.92261375183036	-0.0429652800682724	0.316027608142446	-0.135954198181655	0.891857489234968	0.992431065828507
ENSG00000133142	165.950123421519	0.00996136479951096	0.091800437056678	0.10851108250564	0.913590289856068	0.992431065828507
ENSG00000133657	815.429109155791	0.012656199554073	0.119820510882886	0.105626319407395	0.915878841695088	0.992431065828507
ENSG00000133935	367.230918305501	-0.00842793940688537	0.0651796781868699	-0.129303176102258	0.89711775836733	0.992431065828507
ENSG00000134109	2883.02065129684	-0.00887570610691409	0.0671192437191295	-0.132237874193813	0.894796144880027	0.992431065828507
ENSG00000134250	5672.28711954077	0.0144678648522737	0.120544324262908	0.120021120369958	0.904466417258823	0.992431065828507
ENSG00000134352	2207.49228823593	0.0153126411620598	0.129124624649361	0.118588078793192	0.905601710445108	0.992431065828507
ENSG00000134809	248.287239569223	0.0182304729185901	0.162532637275522	0.112164997899383	0.910692581624649	0.992431065828507
ENSG00000135316	1721.14493039312	-0.00858459935432219	0.0701692694797301	-0.122341295811866	0.902628728287998	0.992431065828507
ENSG00000135392	707.635603940895	0.00403374305465624	0.0368790897330906	0.109377511317392	0.912903070088092	0.992431065828507
ENSG00000135912	816.064417297952	-0.010452530966549	0.0899071324583833	-0.116259196358947	0.907447122852787	0.992431065828507
ENSG00000136048	385.303287612097	0.0112535149059767	0.101524895341737	0.110844880638359	0.91173935501009	0.992431065828507
ENSG00000136379	39.8988485310392	-0.0139372195630864	0.127655618289706	-0.109178270019081	0.913061095279803	0.992431065828507
ENSG00000136811	983.704395332921	-0.00563232691926955	0.046448340810601	-0.121260023952978	0.903485082571699	0.992431065828507
ENSG00000136816	1024.91085877984	0.0165493417010189	0.126914301366579	0.130397768595186	0.896251731921421	0.992431065828507
ENSG00000136943	3.42879469443459	0.0371853749668631	0.333339276958897	0.11155413579255	0.911176939284262	0.992431065828507
ENSG00000137103	266.828467384159	-0.00922310569075918	0.0740107741982795	-0.124618419286493	0.900825645591028	0.992431065828507
ENSG00000137185	217.122651039164	-0.00870403540100107	0.0821227192823918	-0.105988153790559	0.915591751148779	0.992431065828507
ENSG00000137757	149.104156364948	0.038419461704255	0.29396158683828	0.130695517456813	0.89601617847988	0.992431065828507
ENSG00000137824	560.030665139254	-0.0051259695683857	0.0456129512448638	-0.112379695426152	0.910522354037291	0.992431065828507
ENSG00000137845	3089.59469899459	0.0103449525498551	0.0868476817354975	0.119116047119849	0.905183417495271	0.992431065828507
ENSG00000137996	479.064531215807	0.00528383069894446	0.0496501582066259	0.10642122582883	0.915248152930081	0.992431065828507
ENSG00000138085	1189.16579582978	0.00835435071451881	0.0713132971167918	0.117149971355786	0.906741210910852	0.992431065828507
ENSG00000139187	500.766139565828	0.0152385989338932	0.141150514203293	0.107959925048135	0.914027481528157	0.992431065828507
ENSG00000139192	1631.53761606309	-0.00987562221979504	0.0736938279691392	-0.134008810397672	0.893395607588932	0.992431065828507
ENSG00000139597	642.840723938082	0.00650711212852341	0.0557616808806677	0.116695049821918	0.90710171314467	0.992431065828507
ENSG00000140374	883.493999675839	0.00765175487943329	0.0607479062265492	0.125959154063637	0.899764257322598	0.992431065828507
ENSG00000140543	69.5782472232187	-0.012446212398761	0.101314693192696	-0.122847062025731	0.902228206364596	0.992431065828507
ENSG00000140612	1245.58305839017	0.00818893489895328	0.0695301021090205	0.117775390090947	0.90624562967267	0.992431065828507
ENSG00000141446	468.042447758948	0.0121081430181121	0.0995428220586587	0.121637530137301	0.903186089413859	0.992431065828507
ENSG00000141503	3353.60795779988	-0.00682769071602225	0.0616825421962649	-0.110690812552724	0.911861531728435	0.992431065828507
ENSG00000141664	1519.99396260598	-0.0167019096867678	0.141698895472593	-0.117869018181573	0.906171441995309	0.992431065828507
ENSG00000142168	1185.79190936766	-0.0134930392025235	0.100216260648071	-0.134639220374695	0.892897130551282	0.992431065828507
ENSG00000142534	23853.2345877206	0.0140152079570105	0.108874643392358	0.128727934442027	0.897572930817367	0.992431065828507
ENSG00000142765	3735.13179423253	-0.0091797867251675	0.0794123753117977	-0.115596425483116	0.907972395966593	0.992431065828507
ENSG00000143079	53.9571312593898	0.0170440504066285	0.131930002786249	0.129190101164805	0.897207228697358	0.992431065828507
ENSG00000143156	62.992766455472	-0.0138008096476514	0.118379470136331	-0.116581106772634	0.90719201022998	0.992431065828507
ENSG00000143184	45.1398282931494	0.024372022640963	0.208260062814996	0.117026866848751	0.906838763093658	0.992431065828507
ENSG00000143546	9316.86634653403	0.0284059089214704	0.267214341705409	0.106303833619778	0.915341290038887	0.992431065828507
ENSG00000143952	472.057778889627	0.00920374458437194	0.0835686153237671	0.110133984495425	0.912303116356064	0.992431065828507
ENSG00000144228	1004.45990028466	-0.0146569149160993	0.115097475417231	-0.127343496136363	0.898668535572396	0.992431065828507
ENSG00000144635	1071.73352527835	-0.0096293308752805	0.074769770528966	-0.128786417387092	0.897526653375928	0.992431065828507
ENSG00000144843	356.131785060332	0.0125632856970152	0.0946980791547202	0.13266674265366	0.894456945836429	0.992431065828507
ENSG00000145244	11.4875230220943	-0.0414111368451196	0.351157267107287	-0.11792760886383	0.906125017171171	0.992431065828507
ENSG00000145908	60.7660385453135	0.018307721168238	0.172733972890456	0.105987958604115	0.915591906012752	0.992431065828507
ENSG00000146143	161.39705857532	-0.00761982083543577	0.0607616186774277	-0.125405165321352	0.900202799063681	0.992431065828507
ENSG00000147485	7.46117008296361	0.0256264641826752	0.219784421255348	0.116598183057306	0.907178477614755	0.992431065828507
ENSG00000147853	474.380527453733	-0.0090930094190353	0.0779077295480061	-0.116715112502826	0.907085814084042	0.992431065828507
ENSG00000148120	93.9428913142237	0.00812034968588336	0.0760617625893448	0.106759946252165	0.914979424068086	0.992431065828507
ENSG00000148341	2366.56922703018	0.00677021580094871	0.0637355060052532	0.106223614203215	0.915404935514801	0.992431065828507
ENSG00000148396	2925.37875843488	0.00781047509001205	0.0740312170330232	0.10550245427585	0.91597712262915	0.992431065828507
ENSG00000148444	113.281783478584	-0.0127426514091513	0.0968266843135262	-0.131602682664321	0.895298563524644	0.992431065828507
ENSG00000148634	1100.50247115399	-0.00835476551161208	0.0733802697845833	-0.113855748093302	0.909352145282092	0.992431065828507
ENSG00000148834	1076.84933830862	-0.0139467616918487	0.106002715796311	-0.131569852593664	0.895324532330894	0.992431065828507
ENSG00000149308	939.950588279392	0.0120848617399861	0.103781448747432	0.116445298132198	0.907299636829296	0.992431065828507
ENSG00000150760	16.9141387456316	0.0213830243288813	0.184638016162175	0.11581051818765	0.907802714302281	0.992431065828507
ENSG00000151148	1304.22537621963	-0.00646226309269225	0.0572558974832737	-0.112866331273212	0.910136529475847	0.992431065828507
ENSG00000151883	4057.81174965242	-0.0106270271633568	0.0816209680822631	-0.130199719668188	0.896408416365213	0.992431065828507
ENSG00000152061	1954.01703813176	0.00849832536024344	0.0699273324387986	0.121530810111787	0.903270612618932	0.992431065828507
ENSG00000152284	7.71267153511953	0.0246259910628785	0.232786825478841	0.105787735247572	0.915750768037048	0.992431065828507
ENSG00000153130	153.362874635312	0.0186404527108293	0.145361210720139	0.128235398002548	0.897962687757654	0.992431065828507
ENSG00000154914	12.1085605469042	-0.0208560885281218	0.185952239956254	-0.112158307601072	0.91069788623857	0.992431065828507
ENSG00000157349	313.001320011505	0.00615836281764825	0.0530549139417103	0.116075257881188	0.907592897595964	0.992431065828507
ENSG00000157800	613.243213351152	0.0179832223785363	0.146216966944768	0.122989983681779	0.902115029611287	0.992431065828507
ENSG00000158234	56.3664971763606	-0.0140777597478729	0.103675510467739	-0.13578674157822	0.891989872665368	0.992431065828507
ENSG00000158292	61.3450595366902	0.0203365925505512	0.167691418011143	0.121273901740159	0.903474090818015	0.992431065828507
ENSG00000158427	6.31821631336844	-0.0335576680898677	0.249040038377678	-0.134748084317978	0.892811054060154	0.992431065828507
ENSG00000158470	2808.94990205918	-0.0181809273091273	0.155480984159543	-0.116933446282225	0.906912793654169	0.992431065828507
ENSG00000159640	34.0651233413565	0.0165743861012003	0.140582305175852	0.117898095926566	0.9061484019573	0.992431065828507
ENSG00000159788	300.307042650468	-0.00906137739067862	0.0843708952660603	-0.107399327245538	0.914472188200904	0.992431065828507
ENSG00000160111	256.497606263111	-0.0147477038821331	0.138638758144591	-0.106375043166156	0.915284793380273	0.992431065828507
ENSG00000160584	2179.03250266708	-0.00869270897383067	0.0682633363499351	-0.127340816295143	0.898670656509839	0.992431065828507
ENSG00000160959	655.153879086143	0.0069575346910331	0.0546729231655551	0.127257411680092	0.898736666741754	0.992431065828507
ENSG00000160963	35.3714222418211	0.0578188762829995	0.524770694953999	0.110179316106948	0.912267165747263	0.992431065828507
ENSG00000161040	64.9391848174199	-0.0238575205173346	0.177847550924988	-0.134145904136724	0.893287201398333	0.992431065828507
ENSG00000161912	366.8228953081	0.0111502307174432	0.0875257801513557	0.127393674162761	0.898628822735667	0.992431065828507
ENSG00000162004	30.2471966983271	0.0153787275586828	0.144424098389163	0.106483112792185	0.915199053267418	0.992431065828507
ENSG00000162384	726.185940450896	0.00644982685742184	0.0499901764866749	0.129021886112786	0.897340330956664	0.992431065828507
ENSG00000162430	1291.97077318156	-0.00742294247221794	0.0606233415683295	-0.122443637717519	0.902547680584534	0.992431065828507
ENSG00000162543	47.5676978425946	-0.0165012006551129	0.136867962432367	-0.120562915980187	0.904037243281654	0.992431065828507
ENSG00000162614	53.5482624436164	-0.0220082843444171	0.187555974853524	-0.117342485951753	0.906588658642468	0.992431065828507
ENSG00000162775	404.251654203428	-0.00964573737597363	0.0728477716271624	-0.132409504924061	0.894660397030337	0.992431065828507
ENSG00000162885	228.337477509186	0.0142680951159249	0.110055760590677	0.129644237060805	0.896847902457942	0.992431065828507
ENSG00000162997	42.0875551876192	0.0150859071690164	0.125842778405648	0.119879005852745	0.904578995429356	0.992431065828507
ENSG00000163520	171.491054668895	0.0212116911150297	0.164526900937419	0.128925367184166	0.897416704068079	0.992431065828507
ENSG00000163600	359.923394323489	-0.0133318034043252	0.104375723566814	-0.127728967510258	0.898363465093208	0.992431065828507
ENSG00000163659	630.859815928347	-0.00820734022398705	0.077805113089761	-0.105485872304029	0.915990279711671	0.992431065828507
ENSG00000163735	129.046454923547	0.0328750070909054	0.240379314046808	0.13676304561092	0.891218094443112	0.992431065828507
ENSG00000163755	846.816358812431	-0.00695805172381772	0.0603470645027042	-0.115300583071541	0.90820687622171	0.992431065828507
ENSG00000163898	11.1024285261358	-0.0329239157007103	0.298413790389409	-0.110329739311802	0.912147872669553	0.992431065828507
ENSG00000164002	158.645122002202	0.00834402787237122	0.0759273999229794	0.109894819009151	0.912492791489405	0.992431065828507
ENSG00000164105	103.848932476504	-0.0109686465494166	0.0868692132804318	-0.126266212564946	0.899521200628182	0.992431065828507
ENSG00000164187	278.751458873416	0.0164315664430503	0.122947555086482	0.133646955659201	0.893681751979977	0.992431065828507
ENSG00000164307	2227.23057130596	-0.0111778664881621	0.0963434944459429	-0.116020978400714	0.90763591571191	0.992431065828507
ENSG00000164398	147.439677673993	-0.0152883630841802	0.121237694074938	-0.126102390851564	0.899650874955167	0.992431065828507
ENSG00000164659	107.82694496076	0.0156186956730389	0.145739005820235	0.107168946193473	0.914654950864033	0.992431065828507
ENSG00000164880	2664.77582834837	0.00824472580374997	0.063714463899074	0.129401164181651	0.89704022654309	0.992431065828507
ENSG00000164919	277.283076831912	0.0243563619441798	0.222405368063816	0.10951337261424	0.912795315750592	0.992431065828507
ENSG00000164985	1737.9170680724	0.00852713588379206	0.0753365185012761	0.113187283583427	0.909882077107856	0.992431065828507
ENSG00000165730	17.1140755217364	-0.0394014490489619	0.316778735272126	-0.124381609817068	0.901013133509699	0.992431065828507
ENSG00000165895	25.5025889299963	0.021200667037959	0.167858479333126	0.12630084057824	0.899493790903384	0.992431065828507
ENSG00000165914	191.160991692444	0.018626205998106	0.168057329650296	0.110832452454555	0.911749210541117	0.992431065828507
ENSG00000166181	1703.59726402122	-0.00630696467096471	0.05502321961768	-0.114623693684005	0.908743398644214	0.992431065828507
ENSG00000166401	533.588902298146	-0.00943680734483246	0.0745792639951694	-0.126533929665003	0.89930929289023	0.992431065828507
ENSG00000166963	121.615922118197	0.0183880849270336	0.150236418560693	0.122394324247054	0.902586733312108	0.992431065828507
ENSG00000167081	309.469218527073	-0.00653637172735025	0.0530018288015386	-0.123323513077732	0.901850922206768	0.992431065828507
ENSG00000167525	278.450058609447	0.0118214176074517	0.092654591500709	0.12758588015966	0.898476705802597	0.992431065828507
ENSG00000167748	25.9386225973063	0.0278932799007363	0.245633314565512	0.113556583112821	0.909589306295761	0.992431065828507
ENSG00000167967	868.122141401252	0.00742691015163692	0.0590518687958086	0.125769265276226	0.899914571304283	0.992431065828507
ENSG00000168036	3460.3970957698	0.00476564265931605	0.0432554449811628	0.110174399116491	0.912271065198461	0.992431065828507
ENSG00000168273	67.1790809383704	0.0121465611292736	0.105917411269814	0.114679550639049	0.908699123200804	0.992431065828507
ENSG00000168394	10202.0418228322	0.0151779799095164	0.127824161222975	0.118741087477509	0.905480483704089	0.992431065828507
ENSG00000169105	309.402079587865	-0.00793779791700071	0.0580924707417627	-0.136640735290576	0.891314776358564	0.992431065828507
ENSG00000169122	44.7414523897541	0.0175030477261584	0.155618825246763	0.112473845618639	0.910447706311602	0.992431065828507
ENSG00000169683	337.967071338462	-0.0103096721793658	0.0866802519974182	-0.118939111756077	0.905323594977957	0.992431065828507
ENSG00000169914	359.511045214694	0.0112434576548665	0.0893460899405491	0.125841630700884	0.89985728716597	0.992431065828507
ENSG00000169992	121.068017133654	0.0128823485888917	0.112524015832458	0.114485325586609	0.908853078397428	0.992431065828507
ENSG00000170185	672.524535198115	0.0114863261463538	0.0849376964603666	0.135232371785754	0.892428153190766	0.992431065828507
ENSG00000170385	493.591293510343	0.0147717006203088	0.110884886173624	0.133216537709019	0.894022132217388	0.992431065828507
ENSG00000170899	21.2026708037499	0.0192939745301136	0.166406973930105	0.115944506858334	0.907696522162054	0.992431065828507
ENSG00000171044	29.2176394871798	-0.0158002271916146	0.127144867651546	-0.124269484749607	0.901101907628096	0.992431065828507
ENSG00000171680	90.8725228549037	0.0167601412383288	0.13866649444618	0.120866553274221	0.90379673452542	0.992431065828507
ENSG00000171811	3.64721421835008	-0.0533851438833653	0.45219797777694	-0.118057015968566	0.906022481490763	0.992431065828507
ENSG00000172232	90.1035721740607	-0.0336603086026845	0.316758875085134	-0.106264768725542	0.915372283761543	0.992431065828507
ENSG00000172292	718.695374598065	0.00872004970488745	0.0733178841516587	0.118934824780949	0.905326991381302	0.992431065828507
ENSG00000172687	72.8933384501553	0.0145366383775927	0.117505106384845	0.123710695005741	0.901544343325245	0.992431065828507
ENSG00000173486	5.03408928275758	0.02979735567932	0.248177597226614	0.120064647302197	0.904431937123215	0.992431065828507
ENSG00000173611	224.008198570284	0.0168732431869814	0.135606518945222	0.124427964954969	0.900976432564567	0.992431065828507
ENSG00000173889	1607.95725135988	0.0167850337408809	0.124974964292167	0.134307169727536	0.893159683988511	0.992431065828507
ENSG00000174233	16.4207342563119	0.0209735432779934	0.195146773902905	0.107475736639278	0.914411573171105	0.992431065828507
ENSG00000174243	3289.16177504743	0.00517713009648857	0.044413645420223	0.116566204991839	0.907203819616239	0.992431065828507
ENSG00000174912	4.29771734183768	0.0386092624491675	0.311790971591133	0.123830597955215	0.901449404596639	0.992431065828507
ENSG00000174996	402.883723599883	-0.00729734503672218	0.067758291134103	-0.107696710093821	0.914236279300398	0.992431065828507
ENSG00000175376	817.800170850459	0.0040748409603642	0.0355878157518324	0.114501013177646	0.908840643282439	0.992431065828507
ENSG00000175793	7.77317129564417	0.0354315984877827	0.266941629933969	0.132731633116	0.894405624593249	0.992431065828507
ENSG00000175920	41.5869452377179	0.0218830743943828	0.19770689898192	0.110684424807978	0.911866597285142	0.992431065828507
ENSG00000176102	358.580058221605	0.00682546700362029	0.0569474429698714	0.11985554833834	0.904597577839695	0.992431065828507
ENSG00000176261	198.719026439066	-0.00944017055771017	0.0848239215281452	-0.111291371439103	0.911385297495012	0.992431065828507
ENSG00000176871	1064.11109661906	-0.0125944986674025	0.0986396620023756	-0.127681891966531	0.898400720904242	0.992431065828507
ENSG00000177301	44.9354592968615	-0.0200991020059614	0.151975704148673	-0.132252073570253	0.894784914053883	0.992431065828507
ENSG00000177337	148.753671477271	-0.00980262033482984	0.0816785954891838	-0.120014555540784	0.90447161764555	0.992431065828507
ENSG00000177683	360.753179401518	0.0132049708572445	0.109642651907211	0.120436441727255	0.904137425159625	0.992431065828507
ENSG00000177733	2706.71836162386	0.00711730848628958	0.0520052284720912	0.136857556353379	0.891143388203124	0.992431065828507
ENSG00000178026	27.3873495423847	0.0193185914464319	0.155422255823246	0.124297458842715	0.901079759249508	0.992431065828507
ENSG00000180185	180.006779921178	0.0084757386319895	0.0771493606595643	0.10986142411977	0.912519276393721	0.992431065828507
ENSG00000182175	6.77323130619149	0.0494386715957133	0.39353845046013	0.125626025964957	0.900027960423286	0.992431065828507
ENSG00000182557	432.969900078366	0.0254465415341114	0.187471549764336	0.135735483949961	0.892030395172784	0.992431065828507
ENSG00000183160	23.0801095633219	-0.0292563278295958	0.219342792823392	-0.13338176036243	0.893891469634981	0.992431065828507
ENSG00000183291	2184.2372794985	0.0050377948602062	0.0477765646264127	0.105444895412617	0.916022793213938	0.992431065828507
ENSG00000183762	1477.29870259278	0.0319953171110839	0.288427116963634	0.110930336398009	0.911671589089173	0.992431065828507
ENSG00000184117	644.902623318075	0.00567289828395463	0.046076663078446	0.123118687529443	0.902013113353657	0.992431065828507
ENSG00000184500	44.464661650887	-0.0361028532455477	0.267495249379709	-0.134966334277958	0.892638492089295	0.992431065828507
ENSG00000184900	1215.03051848844	-0.00566941177222811	0.0502506037400208	-0.112822759335583	0.910171074206066	0.992431065828507
ENSG00000184967	319.277083772757	0.0132817353182518	0.0974960132827435	0.136228496643592	0.891640648095869	0.992431065828507
ENSG00000185052	83.7149553814508	-0.0222821922842923	0.177673486898359	-0.125410902173824	0.900198257570875	0.992431065828507
ENSG00000185418	314.637144234079	-0.00987497777906533	0.0744835166757558	-0.132579370843262	0.894526048059676	0.992431065828507
ENSG00000185619	1338.26100720771	-0.0112580835508746	0.0942440790321707	-0.119456666843034	0.904913568992995	0.992431065828507
ENSG00000185658	1085.74356561692	-0.014899909226504	0.110164461566574	-0.135251505019155	0.892413026054297	0.992431065828507
ENSG00000185917	379.357230060027	-0.00522496598492577	0.047291918509271	-0.110483273879056	0.912026114168478	0.992431065828507
ENSG00000186106	183.408283086022	0.0123611821787772	0.0970329306016855	0.127391619547379	0.898630448833004	0.992431065828507
ENSG00000186272	106.561051529566	0.0118261302109641	0.0995421263242433	0.118805280213146	0.905429625310995	0.992431065828507
ENSG00000186834	1228.56157185509	-0.00520559578436324	0.0487279942948805	-0.106829674803795	0.914924105094568	0.992431065828507
ENSG00000187024	82.3900321839272	-0.0146029311873118	0.10765261238747	-0.135648646730021	0.8920990463177	0.992431065828507
ENSG00000187486	5.51107481359062	0.038945060671763	0.330254377326658	0.117924434452665	0.906127532434571	0.992431065828507
ENSG00000187605	1719.06901446458	0.0139981045494117	0.104108431301539	0.134456973123221	0.893041232545282	0.992431065828507
ENSG00000188199	8.99157529168182	0.0302641907315649	0.273507852447637	0.110651999424254	0.911892311051001	0.992431065828507
ENSG00000188599	39.9419073462149	0.0189545983433379	0.159891147016175	0.118546890788271	0.905634343528258	0.992431065828507
ENSG00000189091	3032.02112370063	0.00571522620186593	0.0521985063442289	0.109490224953493	0.912813674514417	0.992431065828507
ENSG00000196396	2542.41714647112	0.00716171238017529	0.0575500559915446	0.124443187009714	0.900964380790346	0.992431065828507
ENSG00000196954	4730.16385352064	0.0137712682820368	0.120074367648999	0.114689492450986	0.908691242777122	0.992431065828507
ENSG00000197181	19.3564644998681	-0.0244059084563801	0.191630533852598	-0.127359184184881	0.898656119414915	0.992431065828507
ENSG00000197958	11156.7318846391	0.011510554454235	0.108645182543533	0.105946294025719	0.915624963413275	0.992431065828507
ENSG00000197989	310.920488940323	-0.00935494742288241	0.0821400284945422	-0.113890238344682	0.909324803887658	0.992431065828507
ENSG00000198131	358.446521369836	0.00794076947912314	0.0688818590155754	0.115280998402316	0.908222399019087	0.992431065828507
ENSG00000198369	60.0246202646325	0.0139934966361041	0.109411671481133	0.127897658875608	0.898229963778011	0.992431065828507
ENSG00000198416	8.99017820679059	-0.0274931859878218	0.256389911909673	-0.107231933515028	0.914604982197431	0.992431065828507
ENSG00000198554	78.8223589837388	-0.0143829644391974	0.122793285051591	-0.117131522567822	0.906755830265993	0.992431065828507
ENSG00000198734	1009.79265463382	0.0241894701520562	0.213901539989275	0.113086937818536	0.909961630668611	0.992431065828507
ENSG00000198824	488.297733314652	0.00907970701695011	0.0822833757691025	0.110346797662129	0.912134344674855	0.992431065828507
ENSG00000198919	332.012386333866	-0.0134271098855996	0.10415386683902	-0.128916095898316	0.897424040264068	0.992431065828507
ENSG00000203876	14.7637990952541	0.0200214250187257	0.174324678567407	0.114851351990212	0.908562945321663	0.992431065828507
ENSG00000204311	24.7702882190765	-0.0182992543092796	0.151572954192108	-0.120729020601437	0.903905672001428	0.992431065828507
ENSG00000204469	8389.87755712375	-0.00953261044730028	0.0797203873288133	-0.119575566134447	0.904819376221786	0.992431065828507
ENSG00000204472	3035.61011964501	0.0174733262831748	0.1406964175531	0.124191692916276	0.90116349941198	0.992431065828507
ENSG00000204839	225.395790103585	-0.0178897442228029	0.134977028939052	-0.132539176209612	0.894557838199148	0.992431065828507
ENSG00000204899	88.757943407067	0.0146272176088883	0.110136344419581	0.132810088131885	0.894343575865309	0.992431065828507
ENSG00000206199	13.7023165035355	-0.0342645739779651	0.270232832634702	-0.126796487473021	0.899101475890011	0.992431065828507
ENSG00000206527	565.176957744281	-0.0116223032018803	0.0862608006275221	-0.134734469392023	0.892821819034299	0.992431065828507
ENSG00000211710	114.29731736298	-0.0261041114184644	0.200747719659657	-0.130034410665888	0.896539202036283	0.992431065828507
ENSG00000211747	386.816115437062	0.0119078886436852	0.0962268415262555	0.123748098293719	0.901514727383764	0.992431065828507
ENSG00000211780	44.2060705039109	0.0136636241870503	0.112361397163469	0.121604256728597	0.903212442130474	0.992431065828507
ENSG00000211784	39.5785601066909	-0.0188380631142075	0.140668948248425	-0.13391770784366	0.893467647580896	0.992431065828507
ENSG00000212125	4.50682416814955	0.0310893189876692	0.290142326209172	0.10715196019093	0.914668426139925	0.992431065828507
ENSG00000213080	8.99388080801943	0.0246066588791442	0.211958611187344	0.116091810289298	0.907579779370104	0.992431065828507
ENSG00000213366	323.86167729021	0.0173673367830833	0.155734430153366	0.111518928511699	0.911204856438633	0.992431065828507
ENSG00000213600	18.7559308909013	-0.0220007835384843	0.169444172633702	-0.129840898016863	0.896692304842038	0.992431065828507
ENSG00000213676	3053.55026888307	0.00587079332123526	0.0491241053753467	0.119509419588974	0.904871777768584	0.992431065828507
ENSG00000213923	630.932673188139	0.00842624819027316	0.0690667381640255	0.122001536691393	0.902897801259536	0.992431065828507
ENSG00000213949	92.4785020619516	-0.0190378577442543	0.14972818694348	-0.127149457512905	0.89882210765374	0.992431065828507
ENSG00000214655	2820.49373655193	-0.00789540558055931	0.0738784301895418	-0.106870240208176	0.914891922821178	0.992431065828507
ENSG00000214706	548.631405975197	0.00721825580615316	0.0618805225439655	0.116648268459993	0.907138786086892	0.992431065828507
ENSG00000214827	15.464906910556	-0.0204618670599831	0.162734682583605	-0.125737591613089	0.899939644194831	0.992431065828507
ENSG00000214960	8.71556889552969	0.0296251264433344	0.227916840001787	0.129982174389142	0.896580529810764	0.992431065828507
ENSG00000214975	29.4498836996199	-0.0242643346504634	0.200550901317207	-0.120988409880467	0.903700215329147	0.992431065828507
ENSG00000220305	4.36342872939002	-0.0499893467115609	0.368960268932365	-0.135487072513828	0.892226784651466	0.992431065828507
ENSG00000222012	3.35471138916837	-0.0451700392235545	0.387511606383454	-0.116564351827071	0.907205288216551	0.992431065828507
ENSG00000223855	46.2876277009384	-0.0235048969493193	0.217586734461502	-0.108025413440258	0.913975533157867	0.992431065828507
ENSG00000224114	43.8048065058526	0.0934287248930112	0.760631073753448	0.122830539162663	0.902241290612075	0.992431065828507
ENSG00000224631	109.373403384144	0.0202104482640921	0.182539233254161	0.110718380393062	0.911839670147923	0.992431065828507
ENSG00000226180	19.3037016216137	-0.0206297122241998	0.158207573173946	-0.130396489942475	0.896252743501857	0.992431065828507
ENSG00000226396	66.633609482757	-0.0169006316574162	0.150742448480378	-0.112115942309482	0.910731476987927	0.992431065828507
ENSG00000226699	4.55957346474797	-0.0409941268922278	0.316426121456865	-0.129553548561306	0.896919656290054	0.992431065828507
ENSG00000226742	141.898220788952	-0.0116154681675022	0.100046493800401	-0.116100702046348	0.90757273242538	0.992431065828507
ENSG00000227082	4.18512506624558	-0.0449629994834375	0.414186182020242	-0.10855745902513	0.913553504049158	0.992431065828507
ENSG00000228242	258.551782434799	-0.0220092794401831	0.171620859490499	-0.128243615056604	0.89795618518612	0.992431065828507
ENSG00000228409	103.446430442982	0.0112990897977544	0.100198596878184	0.112766946342485	0.910215324145437	0.992431065828507
ENSG00000228486	95.5546415124228	-0.0149924379556134	0.124382705069932	-0.120534747553401	0.904059555721646	0.992431065828507
ENSG00000228705	10.1555170674641	0.0283544974205524	0.210224703623927	0.134877095468647	0.892709049219515	0.992431065828507
ENSG00000228857	13.2311640644653	-0.0192672771031991	0.181955257726819	-0.105890191599335	0.915669476283807	0.992431065828507
ENSG00000228887	19.6003962053226	0.0204126577579877	0.176858234995807	0.115418192194849	0.90811366003682	0.992431065828507
ENSG00000228929	37.759814376657	0.018675405056835	0.137405324263733	0.135914711870916	0.891888705010952	0.992431065828507
ENSG00000228956	321.705260512926	-0.0132769086667247	0.115879704193007	-0.114574927155587	0.908782054038419	0.992431065828507
ENSG00000229151	20.854767711856	0.0216173681844723	0.165028961259433	0.130991360664803	0.89578214170696	0.992431065828507
ENSG00000229727	12.3526813997599	-0.0213152524825117	0.1970660726645	-0.108162973942249	0.913866415110013	0.992431065828507
ENSG00000229754	570.521332491177	-0.0230966045802549	0.189007806331257	-0.122199209802877	0.902741252251797	0.992431065828507
ENSG00000229816	4.29315493877217	-0.044627252103216	0.384872874832547	-0.115953227731709	0.907689610528819	0.992431065828507
ENSG00000230896	24.2692236696613	-0.0168325834184279	0.142595676240865	-0.118044136134921	0.906032686752898	0.992431065828507
ENSG00000230918	13.1152875202888	-0.020824176299716	0.18878401712937	-0.110306881993329	0.91216599953165	0.992431065828507
ENSG00000232021	125.733201332564	-0.0159827632099472	0.134817193635699	-0.118551371519687	0.905630793455869	0.992431065828507
ENSG00000232450	12.8231086594086	0.0324432595104959	0.241758634646769	0.134196900796939	0.893246876552163	0.992431065828507
ENSG00000232593	329.921917677539	-0.0181703683886053	0.136645149603975	-0.13297485085469	0.894213269955653	0.992431065828507
ENSG00000234222	4.07045901609958	-0.0356471443858263	0.307685807859406	-0.115855666641976	0.907766931906314	0.992431065828507
ENSG00000234769	24.5752341256701	-0.0163716147978113	0.144926966693867	-0.11296458603452	0.910058631699517	0.992431065828507
ENSG00000234814	16.6533059980289	-0.0360471966438046	0.27092391590235	-0.133052840771714	0.894151591058131	0.992431065828507
ENSG00000235655	426.049623072117	-0.0196290801253172	0.160146344229103	-0.12256964228441	0.902447895086772	0.992431065828507
ENSG00000235834	3.41302808570273	-0.0366492535322302	0.327423342604138	-0.111932317472368	0.910877071972793	0.992431065828507
ENSG00000236056	7.14803299261256	-0.0452645944464097	0.368038601784248	-0.122988714300531	0.902116034799734	0.992431065828507
ENSG00000236287	931.819236902838	0.0114403821787737	0.101768230289858	0.112416047190651	0.910493532159298	0.992431065828507
ENSG00000236901	520.181529590447	0.0145515032712442	0.119446170549997	0.12182477851103	0.903037789696052	0.992431065828507
ENSG00000237004	4.79917548191123	0.0457321491328502	0.358401707811839	0.127600254507882	0.898465329711322	0.992431065828507
ENSG00000237440	293.416507290007	0.0130101825463138	0.12143253309638	0.107139184323757	0.914678561462172	0.992431065828507
ENSG00000237471	3.99006707247054	0.0479326517204246	0.368165868039766	0.130193089260646	0.89641366201629	0.992431065828507
ENSG00000237491	20.2812017495076	0.020816975012938	0.185892205801076	0.111984119631214	0.910835998061802	0.992431065828507
ENSG00000237499	134.728023047088	0.011585008771165	0.102640915052111	0.112869305240345	0.9101341716596	0.992431065828507
ENSG00000237976	6.3594786133727	-0.0251295334219704	0.231556387271855	-0.10852446662362	0.913579673568633	0.992431065828507
ENSG00000239557	6.96748498440845	-0.0241336948214661	0.223796539988373	-0.107837658360223	0.914124470007093	0.992431065828507
ENSG00000239672	64.9972758801804	0.018119621280438	0.138337047440462	0.13098169735216	0.895789786053996	0.992431065828507
ENSG00000239920	4.44353517743844	-0.0360412890521968	0.299065642328223	-0.120512970903698	0.90407680523494	0.992431065828507
ENSG00000240087	51.5704013001176	-0.0208078661295141	0.1543585790756	-0.134802135742148	0.892768317174715	0.992431065828507
ENSG00000240184	10.1141843317656	-0.0316974147958215	0.269476092679698	-0.117626073914829	0.906363944365186	0.992431065828507
ENSG00000240204	25.2720269812423	0.0178090055626981	0.140312794407151	0.126923604065792	0.899000864383526	0.992431065828507
ENSG00000243970	356.737101648805	0.023297844701642	0.170183434469813	0.136898428300168	0.89111108117534	0.992431065828507
ENSG00000245614	3.47143231102575	0.0346739724506268	0.293355664130075	0.118197726140554	0.90591099160616	0.992431065828507
ENSG00000245954	331.97800955206	-0.0205820133927013	0.185571820157402	-0.110911308490932	0.911686678053359	0.992431065828507
ENSG00000248780	3.77973905500174	0.0345934557574491	0.325907025146997	0.106145167450275	0.915467175097355	0.992431065828507
ENSG00000248996	3.40774391160433	0.0502843700165166	0.473995593855986	0.106086154952306	0.915513995901253	0.992431065828507
ENSG00000249042	23.3730218270765	-0.0178697914496258	0.135577159753977	-0.131805323861725	0.895138275461978	0.992431065828507
ENSG00000249494	4.80829579617631	-0.0299500430488805	0.282352690419642	-0.106073163334721	0.915524303553425	0.992431065828507
ENSG00000249662	53.0481818864794	-0.022972349025835	0.182648910416413	-0.125773260697046	0.899911408533882	0.992431065828507
ENSG00000249738	3.41112690288892	-0.035611632014339	0.305920319786745	-0.116408194261707	0.907329041465142	0.992431065828507
ENSG00000249790	3030.11083984133	-0.0424991032178717	0.353194965081158	-0.120327602088286	0.904223639655411	0.992431065828507
ENSG00000250348	11.3971722686596	-0.0301178724817129	0.272059938465556	-0.110703077607018	0.911851805406178	0.992431065828507
ENSG00000250508	4.92483206728282	0.0487553727740794	0.359895018577848	0.135471096451237	0.892239415256884	0.992431065828507
ENSG00000250896	4.2242006099253	-0.033078676209761	0.247722183017881	-0.133531344697432	0.893773176744922	0.992431065828507
ENSG00000250988	9.18876265691083	-0.0264740799622031	0.19335647809001	-0.136918505258867	0.891095211509038	0.992431065828507
ENSG00000253307	5.69156797956528	-0.0331596257250573	0.255180435382698	-0.129945799627339	0.896609308596388	0.992431065828507
ENSG00000254231	15.9722334686455	-0.0202705169719342	0.172735734850238	-0.117349875458652	0.906582803123724	0.992431065828507
ENSG00000255423	24.8248295262176	0.0336054994478489	0.282512090507841	0.11895242921264	0.905313044087105	0.992431065828507
ENSG00000255491	10.0977270790924	0.0282963552787607	0.209629978691942	0.134982388756252	0.892625798622439	0.992431065828507
ENSG00000255521	6.24424058176245	-0.0295685663506222	0.258797734166652	-0.114253575077986	0.909036783149164	0.992431065828507
ENSG00000255568	4.1476444070155	-0.0370020210728404	0.335442107557238	-0.110308217839129	0.91216494014573	0.992431065828507
ENSG00000259005	3.56404342165455	0.0437777977463553	0.409742047752958	0.10684233650521	0.914914060009349	0.992431065828507
ENSG00000259349	5.87303766439219	0.0270305118028402	0.247676731438825	0.109136258564994	0.913094416461794	0.992431065828507
ENSG00000259674	14.4232370756529	-0.0249491860605083	0.191163963623816	-0.130511973007658	0.896161382072513	0.992431065828507
ENSG00000259952	6.34335648019829	-0.0370760606968312	0.300798115992589	-0.123258952518654	0.901902044055138	0.992431065828507
ENSG00000260285	80.0815511078878	-0.0106802015328415	0.0873604367151605	-0.122254443022811	0.902697510479587	0.992431065828507
ENSG00000260803	5.56356388017667	0.0345103704443531	0.326415804261892	0.105725182401599	0.915800399658901	0.992431065828507
ENSG00000261118	6.03778764591595	-0.0329333583443222	0.285866461507419	-0.115205394052382	0.908282323311378	0.992431065828507
ENSG00000261474	68.4818966175871	-0.00970817861620936	0.0891081180375016	-0.108948307180313	0.913243491065021	0.992431065828507
ENSG00000261534	60.8041939656043	0.0124899641131056	0.0991261150563584	0.12600074264995	0.8997313367116	0.992431065828507
ENSG00000265972	81407.4030028943	-0.00925163759241598	0.0711680908441406	-0.129996989980766	0.896568808130795	0.992431065828507
ENSG00000267002	436.053543934824	0.00859041197589152	0.0779641550492279	0.110184122055416	0.912263354360675	0.992431065828507
ENSG00000267058	10.02653294539	0.0203241812454519	0.191570228327101	0.106092587678859	0.915508892130375	0.992431065828507
ENSG00000267263	18.3690230187364	0.0254335242456663	0.211779501342736	0.120094362695215	0.904408397989549	0.992431065828507
ENSG00000267364	92.9406342943667	0.0136926615328582	0.127485641613914	0.107405519237421	0.914467276119159	0.992431065828507
ENSG00000267459	4.34188533011878	0.0288352130172448	0.264518464094531	0.10901020885612	0.913194393096482	0.992431065828507
ENSG00000267586	5.50051046077615	-0.0298056510205918	0.248805798284661	-0.119794840900335	0.904645668877536	0.992431065828507
ENSG00000267666	4.30491491806498	0.028947084795831	0.274375454435177	0.105501728846047	0.915977698226063	0.992431065828507
ENSG00000268112	3.54777284195735	-0.0365779006004202	0.329070216152799	-0.111155306086515	0.911493192506137	0.992431065828507
ENSG00000268355	4.96425410550986	0.0371693968078339	0.321046597491799	0.115775707010206	0.907830304019837	0.992431065828507
ENSG00000268362	346.100380024144	-0.0181687012793879	0.161823403104207	-0.11227486834947	0.910605467944385	0.992431065828507
ENSG00000268912	26.3917246947415	-0.0180003880396122	0.170319855277828	-0.105685787545144	0.915831657088137	0.992431065828507
ENSG00000269967	4.34267655391672	-0.0399410893095529	0.336939912983032	-0.118540688622913	0.905639257491603	0.992431065828507
ENSG00000270021	7.7469822192007	0.026165578064692	0.2089743825827	0.125209500520176	0.900357696110016	0.992431065828507
ENSG00000270441	60.5580242694993	-0.0143447210920331	0.112486035585532	-0.127524461301916	0.898525313913296	0.992431065828507
ENSG00000270589	42.6918405044719	-0.0131991282499572	0.119380453923942	-0.110563562259249	0.911962443382427	0.992431065828507
ENSG00000271133	3.36662265260688	0.0495717616049657	0.363406788521804	0.136408463382327	0.891498383406654	0.992431065828507
ENSG00000271751	5.13512111118563	0.032164639479751	0.263495564738845	0.122068997676033	0.902844374498182	0.992431065828507
ENSG00000271936	19.2670707532404	-0.0174157636263522	0.143566389750841	-0.121308083713585	0.903447017428543	0.992431065828507
ENSG00000272103	8.98466282973989	-0.0236913280026659	0.215900978935418	-0.109732378794598	0.912621620903338	0.992431065828507
ENSG00000272505	41.6335977894547	0.0190555341169471	0.15912886764772	0.11974907129442	0.904681926739192	0.992431065828507
ENSG00000272573	3.67618307909399	-0.0416054052386244	0.321706420644964	-0.12932724549051	0.897098713678302	0.992431065828507
ENSG00000272686	24.4188952146131	0.0155581877861903	0.125828945206195	0.123645539273139	0.901595933993036	0.992431065828507
ENSG00000273027	5.87004929362331	-0.0353290381054813	0.271269342210817	-0.130236014942025	0.896379701416843	0.992431065828507
ENSG00000273058	38.9594640302926	0.011744586578236	0.10026309653051	0.117137680608759	0.906750950452077	0.992431065828507
ENSG00000273096	50.0390467356843	0.0110333451967114	0.0997649492540081	0.110593402584908	0.911938779367525	0.992431065828507
ENSG00000273173	3.59711837993371	-0.0459289947720792	0.379086231027677	-0.121157116805769	0.903566589659747	0.992431065828507
ENSG00000273249	5.69273167030055	0.0293545315597916	0.23174934666223	0.126665002437203	0.899205546681489	0.992431065828507
ENSG00000273542	5.55904986554065	-0.0320594485966974	0.289152648993689	-0.110873784861632	0.911716434057099	0.992431065828507
ENSG00000273748	67.7987188986101	-0.0308067086618687	0.254466104659154	-0.121064094973014	0.903640268008747	0.992431065828507
ENSG00000273893	31.8633729165899	0.0135559249559771	0.118214908268318	0.11467187307043	0.908705208867589	0.992431065828507
ENSG00000275278	3.62612060928707	-0.0424779077602318	0.361594073665748	-0.117474015349869	0.906484434198958	0.992431065828507
ENSG00000275437	40.8257343909694	-0.0128939943938514	0.108083142795378	-0.119296997296444	0.905040062322801	0.992431065828507
ENSG00000275481	20.559321509207	-0.0178779033519338	0.162225309827072	-0.110204156003716	0.912247466338186	0.992431065828507
ENSG00000276376	7.90789637201347	0.0301446228475307	0.251447591727794	0.119884317206601	0.904574787925317	0.992431065828507
ENSG00000276568	3.93974332521045	0.0360456125309662	0.314719541334582	0.114532489397109	0.908815693030318	0.992431065828507
ENSG00000276957	3.74217070405236	0.0521522009084052	0.409419224877235	0.12738092825036	0.898638910321165	0.992431065828507
ENSG00000277383	7.55693954619401	-0.0262363035998706	0.207890170726376	-0.126202713231703	0.899571463691671	0.992431065828507
ENSG00000277972	350.719360766535	-0.0103830880351843	0.0909400269663221	-0.114175114980222	0.909098978258935	0.992431065828507
ENSG00000278053	509.645435488764	-0.00516365406803715	0.0473856338486319	-0.10897087679637	0.913225589697094	0.992431065828507
ENSG00000278058	8.90836947707636	0.0252957612722819	0.227396468882013	0.111240783098557	0.911425412068745	0.992431065828507
ENSG00000278740	8.93806432231142	0.0312343631813557	0.269576096016338	0.115864735942547	0.907759744057031	0.992431065828507
ENSG00000278745	6.88946025263907	-0.131763745864563	1.09608359355522	-0.120213227019646	0.904314240114861	0.992431065828507
ENSG00000278834	63.6940886668973	0.0116163734882592	0.0884486395382285	0.131334676812507	0.895510561230449	0.992431065828507
ENSG00000281162	502.27180890966	0.0265172047820542	0.194683129474068	0.136206998796916	0.891657642494295	0.992431065828507
ENSG00000284154	9.37076195798757	0.0256021937292451	0.242543815748635	0.105556984210137	0.915933855630425	0.992431065828507
ENSG00000285130	19.7645524378542	-0.0201170806765715	0.147475659688123	-0.136409497805363	0.891497565699689	0.992431065828507
ENSG00000285399	27.7446369995359	0.0183334792939755	0.145285360644862	0.126189446841724	0.899581964788269	0.992431065828507
ENSG00000286076	3.97264843664381	0.0477405771712848	0.425546003466789	0.112186642060688	0.910675420396321	0.992431065828507
ENSG00000286379	6.79977608495565	-0.0360882821487512	0.266556896446428	-0.135386788448763	0.892306069248688	0.992431065828507
ENSG00000286423	3.61797873265559	-0.0414140105102183	0.347749383604256	-0.119091542538428	0.905202831134793	0.992431065828507
ENSG00000287576	3.8544693532374	0.0324396012915608	0.27319718282442	0.118740614219325	0.905480858656846	0.992431065828507
ENSG00000287958	52.5334529241384	0.0223903239810086	0.203214338250378	0.110180827660998	0.912265966999936	0.992431065828507
ENSG00000004809	29.4991483331308	0.0285065759458909	0.245170924045386	0.116272253966844	0.907436774568543	0.992431065828507
ENSG00000111058	52.0495384344373	-0.020691603943412	0.170961107594162	-0.121031059254313	0.903666434293755	0.992431065828507
ENSG00000116001	1532.11371195277	0.0112054852410306	0.0978565307735251	0.114509324543337	0.908834055104188	0.992431065828507
ENSG00000118418	391.340794604934	-0.0121344061075049	0.0933065354203741	-0.130048833694614	0.89652779101826	0.992431065828507
ENSG00000121931	425.191786192371	0.0100316557728009	0.0782579285238051	0.1281870854753	0.898000920048795	0.992431065828507
ENSG00000125743	932.4198347239	0.0196648475090058	0.158627821447697	0.123968464860307	0.90134024381421	0.992431065828507
ENSG00000144426	44.4353772879262	-0.0314079065257604	0.24116326567883	-0.130235035743744	0.89638047610623	0.992431065828507
ENSG00000145284	33.1008620143127	0.0310087546884877	0.25517522274359	0.12151945770866	0.903279603887245	0.992431065828507
ENSG00000162545	33.7364127760014	-0.0206357161004668	0.15688773720995	-0.131531733884667	0.895354684626299	0.992431065828507
ENSG00000164329	1182.87136735541	0.00873304717543594	0.0806785647556255	0.108244949595822	0.913801389779516	0.992431065828507
ENSG00000164405	362.832851113541	0.0172031205503769	0.147227376011174	0.116847294412632	0.906981064896737	0.992431065828507
ENSG00000188612	1290.03339470603	0.00800570721324409	0.0599861278258305	0.133459309733888	0.893830142468822	0.992431065828507
ENSG00000188994	854.021155642088	0.0169964392886917	0.138864339191361	0.122395997328514	0.902585408347867	0.992431065828507
ENSG00000199753	22.3392299304272	-0.0233683263340973	0.176374648175171	-0.132492546836371	0.89459471781897	0.992431065828507
ENSG00000226849	37.4940076477626	0.0172471797274038	0.135235936159981	0.127533998855162	0.898517765678195	0.992431065828507
ENSG00000255163	50.8643675237482	-0.0206833482245201	0.188394340814931	-0.109787524057521	0.912577885589561	0.992431065828507
ENSG00000005339	4537.00762957273	-0.0120374121501227	0.110905793751069	-0.10853727062394	0.913569517445177	0.992431065828507
ENSG00000082014	701.532213254486	-0.0134980721274933	0.115995577733591	-0.11636712701664	0.907361587204027	0.992431065828507
ENSG00000085265	30321.8236498007	0.0132878853915688	0.119450195365456	0.111242056581947	0.911424402243498	0.992431065828507
ENSG00000100345	34656.8931336376	-0.014982649419751	0.112207461298539	-0.133526320320964	0.893777150037172	0.992431065828507
ENSG00000100373	60.5025732489011	0.0228756379028787	0.194861804721954	0.117394160110134	0.906547711631955	0.992431065828507
ENSG00000105371	83.2361559807313	0.0264859329495727	0.194471676822233	0.136194295140384	0.891667684965372	0.992431065828507
ENSG00000105376	17.0015963287756	0.0250355840961888	0.226882866397271	0.110345855964071	0.912135091480658	0.992431065828507
ENSG00000115129	123.356752573021	0.0170737326079167	0.127032004525107	0.134404968824547	0.893082352732999	0.992431065828507
ENSG00000136830	916.538620171069	-0.0114769833797666	0.101677340268341	-0.112876510631349	0.910128459095386	0.992431065828507
ENSG00000137726	157.718851548313	-0.019152971636004	0.145907754639489	-0.131267674451762	0.895563562533631	0.992431065828507
ENSG00000141027	3023.2893367387	0.0110542172208733	0.084207355746613	0.131273772022202	0.895558739114454	0.992431065828507
ENSG00000169375	2162.43865295314	0.00774673959553008	0.068168299658983	0.113641379266957	0.909522083899319	0.992431065828507
ENSG00000174837	1667.40326915877	-0.0226551422998584	0.174919272122502	-0.129517702794876	0.896948018124306	0.992431065828507
ENSG00000179978	48.1043438868071	-0.0277126789459547	0.22955034660725	-0.120725929433554	0.903908120487884	0.992431065828507
ENSG00000180340	143.466983753772	0.0141805931847896	0.110844489089935	0.127932324838306	0.898202529703716	0.992431065828507
ENSG00000183779	207.931987604418	0.0182807617603966	0.151822712876595	0.120408609581727	0.904159471563998	0.992431065828507
ENSG00000047410	3808.68890520428	0.00896541428935515	0.0755233971204925	0.118710421289067	0.905504779940033	0.992431065828507
ENSG00000072134	347.378887835479	-0.0139963261192714	0.133023365249536	-0.105217050350635	0.916203581595303	0.992459355212605
ENSG00000135655	5415.57669319757	-0.0106428766574662	0.101092838166958	-0.105278245723887	0.916155024433409	0.992459355212605
ENSG00000206557	5.07027849240534	-0.0346825849697479	0.329254182496427	-0.105336809108338	0.91610855598878	0.992459355212605
ENSG00000136718	943.361244986334	0.0061320591814209	0.0584539431314452	0.10490411515322	0.916451893568587	0.992672471965659
ENSG00000122042	1017.43024431455	-0.00899184645214226	0.0857921253872736	-0.104809694497627	0.916526817325367	0.99269776652577
ENSG00000006831	1621.16933394414	-0.00409479596365979	0.0405297192105841	-0.101031935167971	0.919525109273453	0.992794791727277
ENSG00000007038	76.8738563011199	0.0287256449716733	0.282853003922176	0.101556796545731	0.919108473436707	0.992794791727277
ENSG00000014257	510.765002758268	-0.0132633701745837	0.128871516955869	-0.102919329948802	0.918026996086453	0.992794791727277
ENSG00000066427	586.139144809097	-0.0061714969992963	0.0620929959189995	-0.0993911939334839	0.920827674367269	0.992794791727277
ENSG00000067057	945.922930135205	-0.0090475724547415	0.0875508774292071	-0.103340739926419	0.917692542900864	0.992794791727277
ENSG00000088888	3930.50000628	0.00421334386609768	0.0416918540032213	0.101059162918784	0.91950349529514	0.992794791727277
ENSG00000090263	174.337842771794	-0.0135312243947974	0.135708407479455	-0.099708077385301	0.920576087676607	0.992794791727277
ENSG00000096717	618.023755139877	-0.00907873404310164	0.0903062665491731	-0.10053271373098	0.919921412585442	0.992794791727277
ENSG00000100596	2370.21595988969	0.00857504781361904	0.086532632848638	0.0990961158967441	0.921061955975302	0.992794791727277
ENSG00000105643	2952.25950061021	-0.00542887361742011	0.0530082718388538	-0.102415593436511	0.918426806980862	0.992794791727277
ENSG00000106733	606.16911963261	0.00960066055258367	0.0943767186152884	0.101727001038458	0.918973369589553	0.992794791727277
ENSG00000111052	639.550090922365	-0.0135140795120647	0.131219110804884	-0.102988653323215	0.917971976401612	0.992794791727277
ENSG00000113368	1586.76197195242	-0.0159589224251852	0.162193797131332	-0.0983941599952982	0.921619311827872	0.992794791727277
ENSG00000115170	324.56895455006	-0.00669324302582676	0.0673467507462492	-0.099384795133558	0.920832754717091	0.992794791727277
ENSG00000117640	965.563694252706	0.00593721099391002	0.0580613150087606	0.102257604620463	0.91855220546032	0.992794791727277
ENSG00000119718	456.675447454034	0.00541749713781177	0.0550238117087026	0.0984573218317213	0.921569159491618	0.992794791727277
ENSG00000119723	373.380539058336	-0.00559299630309432	0.0535481050885981	-0.104448071390022	0.91681377581522	0.992794791727277
ENSG00000121644	488.73715211644	-0.00684802238514166	0.0676600479405745	-0.101212201196728	0.91938201130253	0.992794791727277
ENSG00000123064	1498.41752636532	-0.00658117734226832	0.0637413207016946	-0.103248211204594	0.917765977329101	0.992794791727277
ENSG00000125818	4313.46023806831	0.0112444413515232	0.112164237164072	0.100249791161822	0.920146017448749	0.992794791727277
ENSG00000126773	619.229954495913	-0.00975951133519537	0.0937385709026363	-0.104114146836443	0.91707876432027	0.992794791727277
ENSG00000127946	1746.61660821918	-0.0168878073953686	0.168209960921736	-0.100397189933515	0.920029000604585	0.992794791727277
ENSG00000132109	2587.16397955368	-0.0130007088885772	0.125219890150197	-0.103823033808633	0.917309786913852	0.992794791727277
ENSG00000132205	2104.83171149875	0.0127967539750136	0.129278542005807	0.0989859088481888	0.921149458263332	0.992794791727277
ENSG00000136937	804.446959901944	0.0055947557900732	0.0552251625426717	0.101308090958541	0.919305893585094	0.992794791727277
ENSG00000137776	2354.036634487	0.00508532935231345	0.0510993409677532	0.0995184919414637	0.920726606335596	0.992794791727277
ENSG00000138835	1725.09302400016	0.00981557682472312	0.0964524868025826	0.101765927972531	0.918942470742239	0.992794791727277
ENSG00000144642	9.35756109090691	-0.0249780158521529	0.239718339707463	-0.104197350451511	0.917012736561944	0.992794791727277
ENSG00000145817	616.559411254882	0.00599478441840248	0.0576044556745787	0.104068068141611	0.917115331161775	0.992794791727277
ENSG00000148090	147.417189195856	0.0073874233841806	0.0719503056196072	0.102673968102888	0.918221734874563	0.992794791727277
ENSG00000149806	4020.822482483	0.0135759406358883	0.131535190511038	0.10321147202618	0.917795135178847	0.992794791727277
ENSG00000151474	49.7018027121399	-0.0207895739830824	0.200788886599792	-0.103539465431271	0.91753482890843	0.992794791727277
ENSG00000151882	167.186243957245	-0.00849057823852883	0.0835959230076569	-0.101566893851404	0.919100458395988	0.992794791727277
ENSG00000151914	117.163891422647	-0.0130943396542583	0.13232473805674	-0.0989560972993845	0.921173128226792	0.992794791727277
ENSG00000152475	33.8356895728807	-0.0146127178002161	0.147793705742916	-0.0988723959979363	0.921239586292594	0.992794791727277
ENSG00000154265	358.741997187356	0.0150726014692677	0.149773267844796	0.100636126100199	0.919839317790619	0.992794791727277
ENSG00000159216	1377.22274295807	0.00565043095915807	0.0574103718126159	0.0984217795627721	0.921597381049155	0.992794791727277
ENSG00000159792	967.161029745479	-0.0052217210637112	0.0506246637734368	-0.103145792475388	0.917847261673697	0.992794791727277
ENSG00000163430	50.2116882677031	-0.0240437160276141	0.23819474297715	-0.100941421826092	0.919596961151909	0.992794791727277
ENSG00000164066	4.40312858968487	-0.0344542479957413	0.343637445053481	-0.100263369116771	0.920135238118071	0.992794791727277
ENSG00000167105	8.29766211042962	0.0346589931790799	0.351871728311056	0.0984989426273009	0.92153611153914	0.992794791727277
ENSG00000170471	1842.87882236398	-0.00742263404826484	0.0738720583737656	-0.100479588787265	0.919963586608821	0.992794791727277
ENSG00000170571	2861.5431572405	-0.00949595186296426	0.0909165859456122	-0.10444685932933	0.916814737639	0.992794791727277
ENSG00000176171	269.159182318776	0.00934110345277276	0.0933736259907145	0.100040063279771	0.920312519067733	0.992794791727277
ENSG00000179253	43.1909291902337	0.0270950132158422	0.26444136867138	0.102461325744812	0.918390508828481	0.992794791727277
ENSG00000180730	6.58772769731686	0.0327142114281192	0.321665033960156	0.101702727913446	0.918992636814483	0.992794791727277
ENSG00000180867	60.7419969764405	0.00961748835887016	0.0965145912380705	0.0996480245680874	0.920623765446638	0.992794791727277
ENSG00000181722	34.6900654004243	0.0197912678234252	0.193124983682769	0.102479065349384	0.918376428787472	0.992794791727277
ENSG00000182240	299.878775535886	0.01476200098888	0.143123878617796	0.103141426374428	0.917850726836883	0.992794791727277
ENSG00000182247	242.860463753354	-0.00670332687814016	0.0679269049737117	-0.0986844149712754	0.921388843507909	0.992794791727277
ENSG00000182324	28.3787012057836	-0.0142921746549459	0.144386177463628	-0.0989857540798615	0.921149581147095	0.992794791727277
ENSG00000185834	6.437615103966	-0.0232298117701758	0.222521840557184	-0.104393401169114	0.916857159175149	0.992794791727277
ENSG00000196335	4.71902131863053	-0.0263679028990016	0.264744590199272	-0.099597513509736	0.920663867943119	0.992794791727277
ENSG00000197279	12.809195712597	0.0184402062874243	0.177754420276014	0.103739790317398	0.917375848887675	0.992794791727277
ENSG00000197429	154.149083018147	-0.00855538178582366	0.0840960028627156	-0.101733512825694	0.918968200750647	0.992794791727277
ENSG00000198742	734.89824921733	0.0057579043024282	0.0578124019144754	0.0995963515050999	0.92066479050163	0.992794791727277
ENSG00000198821	5708.38951674838	-0.00719359815030045	0.0717536705548193	-0.10025407891579	0.920142613464895	0.992794791727277
ENSG00000201451	6.03092740472399	0.0287563819045064	0.286949299350016	0.100214156192902	0.920174307575106	0.992794791727277
ENSG00000204272	356.810577503499	0.00833143161151323	0.0808858132903792	0.103002384133834	0.917961078754911	0.992794791727277
ENSG00000204463	7644.41265949909	0.01012024580885	0.10257862457448	0.0986584276288664	0.921409477714477	0.992794791727277
ENSG00000214765	284.781166002012	-0.00764111719088694	0.0747297335280671	-0.102250025928663	0.918558220851161	0.992794791727277
ENSG00000214888	4.66624916586133	-0.0666177753529111	0.642817497945473	-0.103634041646082	0.917459771778601	0.992794791727277
ENSG00000229652	4.39580384754331	-0.028963150523922	0.293463720551424	-0.0986941434174544	0.92138111903916	0.992794791727277
ENSG00000230289	5.51304316034627	-0.0273384420045786	0.271960230865515	-0.100523675529962	0.919928587679284	0.992794791727277
ENSG00000231784	3.53392721575337	0.031658087257399	0.308199442760525	0.102719482468363	0.918185610662333	0.992794791727277
ENSG00000233614	87.8355000344608	0.0374954331642177	0.374953987143545	0.100000091877575	0.920344252503867	0.992794791727277
ENSG00000233757	10.9402078644875	-0.025630979159755	0.256565065832768	-0.0999005031201775	0.920423316918604	0.992794791727277
ENSG00000234705	8.19168486203786	0.0224578138829002	0.21630664621827	0.103823966001667	0.917309047129373	0.992794791727277
ENSG00000235408	14.3592192610071	-0.020704847557065	0.201131213389579	-0.102941990992522	0.91800901071732	0.992794791727277
ENSG00000235954	237.671711662795	0.00704932088971153	0.0675902297018877	0.104294968678212	0.916935270553375	0.992794791727277
ENSG00000240041	47.5911192148921	-0.020084409509979	0.202957036694913	-0.0989589217355892	0.921170885659944	0.992794791727277
ENSG00000240376	23.5879663894615	0.0152738132891007	0.152015778245452	0.100475183993328	0.919967083429835	0.992794791727277
ENSG00000240954	24.5788077050199	0.0137692868304752	0.137121387504755	0.100416769995109	0.92001345652784	0.992794791727277
ENSG00000241770	4.68591114873287	-0.0255778565571604	0.248156062837626	-0.103071656862547	0.917906099736059	0.992794791727277
ENSG00000246465	10.6530703058411	-0.0179621387857469	0.179312313626912	-0.100172366428331	0.920207484040315	0.992794791727277
ENSG00000248932	25.8092291812164	0.0150944102315732	0.147659557064572	0.102224404106619	0.918578557545053	0.992794791727277
ENSG00000251136	62.3587355140981	0.011670375456551	0.112111046018355	0.10409657095377	0.917092712058264	0.992794791727277
ENSG00000251562	6410.28151062495	-0.0132591788657062	0.131507479813278	-0.100824522563525	0.919689759841599	0.992794791727277
ENSG00000253704	11.414303767357	-0.0227707896154689	0.227848534551142	-0.0999382754878239	0.920393329001847	0.992794791727277
ENSG00000254910	66.7649143975397	-0.0150519748364866	0.147845361776071	-0.101808908008116	0.918908354826003	0.992794791727277
ENSG00000257303	22.7189028058255	-0.0150852662779189	0.149182422537717	-0.101119595869982	0.919455522522096	0.992794791727277
ENSG00000258760	7.93906920554283	-0.0253279279738045	0.249049329467278	-0.101698438730919	0.918996041434387	0.992794791727277
ENSG00000259548	5.80489232432045	-0.0285597588536789	0.290024984676309	-0.0984734431950884	0.921556358709895	0.992794791727277
ENSG00000261512	168.791925563446	-0.0104160417033328	0.102501117666488	-0.101618810998958	0.919059247725097	0.992794791727277
ENSG00000262155	67.5713766960782	-0.0186171033246144	0.182417691132809	-0.102057553787698	0.918710992202578	0.992794791727277
ENSG00000262903	5.48853629171041	0.0252071690916834	0.249545240992133	0.101012421601252	0.919540599601929	0.992794791727277
ENSG00000267737	6.06302011232722	-0.0266769571724599	0.261167608944822	-0.102144968437093	0.918641608001245	0.992794791727277
ENSG00000270681	8.17474358566271	0.0227480918589058	0.22540581365727	0.100920608434236	0.919613483464261	0.992794791727277
ENSG00000273004	7.44684785635381	0.0303841302780617	0.29245229276978	0.103894313805159	0.917253219614431	0.992794791727277
ENSG00000274341	13.3583253547582	0.0185452803468996	0.186990913062797	0.0991774415298541	0.920997385591286	0.992794791727277
ENSG00000276953	92.429956468276	0.0140751554864995	0.138966678997276	0.101284391251628	0.919324706448595	0.992794791727277
ENSG00000283361	49.9627365504184	0.0210893344518324	0.208258592198004	0.101265134990356	0.91933999213142	0.992794791727277
ENSG00000286181	11.0311306377644	0.02259087533859	0.22048653737464	0.102459205027129	0.918392192057788	0.992794791727277
ENSG00000141404	30.3898512820567	0.0236007582414859	0.238254947594407	0.0990567393448745	0.921093220094452	0.992794791727277
ENSG00000226721	27.1172866018757	0.0160663405152247	0.162526490288807	0.0988536729407934	0.921254452303563	0.992794791727277
ENSG00000233223	77.5626768259034	-0.0105320083034702	0.106802210422753	-0.0986122689950097	0.921446128256128	0.992794791727277
ENSG00000286699	77.9155427649839	-0.012493334924057	0.125906357378864	-0.0992271969751564	0.920957881351278	0.992794791727277
ENSG00000128059	172.151451372902	-0.00957424337480492	0.0974312829969366	-0.0982666252594246	0.921720579069518	0.992848317096203
ENSG00000211818	26.8426149229931	0.0143154379575046	0.145861867575004	0.0981437999903804	0.921818108022088	0.992897809933253
ENSG00000184640	18363.476761704	-0.00509541325395011	0.0519942930865687	-0.0979994717009889	0.921932712871097	0.992965688790049
ENSG00000015479	43.4905774225171	-0.0191125408503395	0.200888380264473	-0.0951401013098791	0.92420354628241	0.992966848760333
ENSG00000047662	3.92015831411546	-0.036315078332371	0.377475370093952	-0.0962051598845569	0.923357632831293	0.992966848760333
ENSG00000069345	1344.75777497525	0.00357464632812916	0.0371795395037584	0.0961455245503459	0.923404995391772	0.992966848760333
ENSG00000069493	2554.32875906197	0.00866638046707055	0.0905738277786164	0.0956830541406863	0.923772299977923	0.992966848760333
ENSG00000072071	617.380244928077	-0.00734489612839423	0.0752123372177435	-0.0976554698350936	0.92220587639839	0.992966848760333
ENSG00000074266	370.353173582168	0.00621739350490344	0.064351874652869	0.0966155770665843	0.923031685658905	0.992966848760333
ENSG00000081307	374.632533279286	0.00885265693689198	0.0929569724120294	0.0952339206751786	0.924129027615895	0.992966848760333
ENSG00000085224	1170.85697443332	0.0112011294889951	0.115105635164838	0.0973117386733882	0.922478834131956	0.992966848760333
ENSG00000103226	92.1165660845294	0.0165752365602173	0.173771054523313	0.0953854864130643	0.924008643677627	0.992966848760333
ENSG00000103264	768.211596263254	-0.00482940646130629	0.0504683156644912	-0.0956918493854986	0.923765314441289	0.992966848760333
ENSG00000114107	47.994652962471	-0.013219303023921	0.135893274339645	-0.0972770954865756	0.922506344876059	0.992966848760333
ENSG00000124406	1113.51457938985	-0.0131102966629391	0.134483846229366	-0.0974860329364698	0.922340425499765	0.992966848760333
ENSG00000125731	396.15272330656	0.00694114510332599	0.072930718492276	0.0951745059807839	0.924176219328759	0.992966848760333
ENSG00000135441	185.228807160956	0.010585551316788	0.109518280552722	0.0966555652934321	0.922999928298811	0.992966848760333
ENSG00000136929	153.929779061575	0.0192716991741851	0.198512188609665	0.0970806846126668	0.922662319844857	0.992966848760333
ENSG00000144048	477.621253115946	-0.00418609326888801	0.0427797047136043	-0.0978523179837844	0.922049562938955	0.992966848760333
ENSG00000151164	15.3157952036308	0.0185419919930753	0.192401742878256	0.0963712267659028	0.923225743450755	0.992966848760333
ENSG00000163806	6.94061514353906	-0.0229307836455121	0.240734806521491	-0.0952532954284906	0.924113638756715	0.992966848760333
ENSG00000164284	353.595125930588	-0.00911834457874222	0.0949683025385515	-0.0960146105069185	0.923508968668101	0.992966848760333
ENSG00000165219	1416.43619090272	0.00712211309246045	0.0732885014494117	0.097179133856033	0.922584138375329	0.992966848760333
ENSG00000165269	5.66045030929851	0.0240699147478599	0.252351896581877	0.0953823413807798	0.924011141661005	0.992966848760333
ENSG00000166166	339.277034591349	-0.00910796984103865	0.0955971041933999	-0.0952745370049344	0.924096767161445	0.992966848760333
ENSG00000178498	506.924691720063	-0.00738331221865709	0.0768542464091462	-0.0960690210837644	0.923465755070962	0.992966848760333
ENSG00000181404	283.874934882064	0.0177248595987511	0.184830629684857	0.0958978478241009	0.923601703891353	0.992966848760333
ENSG00000196628	474.364099794045	-0.0105159760642503	0.109429474562017	-0.0960982048606161	0.923442577023872	0.992966848760333
ENSG00000197935	4.41813318047824	0.0277918728090912	0.288725212059885	0.0962571734238673	0.923316323744929	0.992966848760333
ENSG00000203392	5.42205380990698	-0.0240552769614453	0.251974267705419	-0.095467196632825	0.923943744520481	0.992966848760333
ENSG00000212993	14.9771519806073	0.0149713385311757	0.153437384157264	0.0975729520768613	0.922271403112038	0.992966848760333
ENSG00000213315	11.2595973538988	0.0197535908216956	0.203856742160682	0.0968993745918178	0.922806305474652	0.992966848760333
ENSG00000214784	5.6609436009751	-0.0349265292548754	0.359665859105403	-0.0971082697194228	0.922640413616519	0.992966848760333
ENSG00000218426	187.219927746691	0.0128373736158693	0.131478017282689	0.0976389352470066	0.922219006344629	0.992966848760333
ENSG00000228727	7.60762579733786	0.0224958384702447	0.234493787461292	0.0959336224374732	0.923573290878157	0.992966848760333
ENSG00000237541	749.140897063181	0.0333558808161243	0.345416525395491	0.0965671250903034	0.923070164820224	0.992966848760333
ENSG00000248554	6.40688392868216	-0.0242532910907538	0.249472171950944	-0.0972184228047809	0.922552938062447	0.992966848760333
ENSG00000252391	8.75986767680292	0.0269706558064492	0.277665800229024	0.0971335172866203	0.922620363755624	0.992966848760333
ENSG00000254759	6.96476230807013	-0.0213920487872438	0.21906621500482	-0.0976510631124618	0.922209375729409	0.992966848760333
ENSG00000256751	128.112860039731	-0.0145768067253407	0.149787136454189	-0.0973168128479371	0.922474804651396	0.992966848760333
ENSG00000261324	130.483697656111	0.0127247056394787	0.132154474336615	0.0962866047733446	0.923292949496451	0.992966848760333
ENSG00000274767	95.6046079668279	-0.0321509089120615	0.337644768979498	-0.0952211077021417	0.924139204640438	0.992966848760333
ENSG00000278739	4.73024029205592	0.0328341250725401	0.341543033863924	0.0961346647919678	0.923413620273532	0.992966848760333
ENSG00000280057	7.14776596809443	0.0215567314328852	0.225371751022605	0.0956496603282058	0.923798822738369	0.992966848760333
ENSG00000166046	1096.23380179134	-0.0122606950401549	0.126666163730252	-0.0967953451741477	0.922888920590363	0.992966848760333
ENSG00000171033	212.864653731219	0.010689301707745	0.111168089881187	0.0961544065313107	0.923397941278756	0.992966848760333
ENSG00000110046	2193.03014515048	-0.0102503472897923	0.105863013590092	-0.0968265208232429	0.922864162315245	0.992966848760333
ENSG00000105738	928.967001259573	-0.00722505740681146	0.0760599314070471	-0.0949916371623502	0.924321469461172	0.993034524369566
ENSG00000278535	70.8743290795302	-0.00810594695491244	0.085387866328307	-0.094930899476349	0.924369713109974	0.993034524369566
ENSG00000068024	1453.08009040282	0.00854942223337899	0.0901308030364059	0.0948557201906399	0.924429428036458	0.993043253545052
ENSG00000081014	300.385225587563	0.00738830618682579	0.0783446164444122	0.0943052186881023	0.924866704479473	0.993045696954315
ENSG00000108587	830.356042024917	0.00503282921145993	0.0531554643889739	0.0946813139403952	0.924567960606339	0.993045696954315
ENSG00000160957	76.585939499664	-0.0130786862813758	0.13836752998678	-0.0945213539811352	0.924695020359024	0.993045696954315
ENSG00000163104	439.276435490059	0.0113220852056793	0.119968688846827	0.0943753350520909	0.924811008118743	0.993045696954315
ENSG00000184221	464.281047292967	-0.0158245878447926	0.167844195223409	-0.0942814127335732	0.924885614628667	0.993045696954315
ENSG00000185049	645.615120001159	-0.00511481165805598	0.0539880049807157	-0.0947397789542875	0.924521521025747	0.993045696954315
ENSG00000229419	25.5417692786773	0.0183290872068592	0.194198673606593	0.0943831740271827	0.924804781315841	0.993045696954315
ENSG00000265929	23.9766195768728	0.0183472127617182	0.194761718063885	0.0942033832115819	0.92494759731383	0.993045696954315
ENSG00000272764	13.7245330325176	0.0172160338516803	0.182682598728763	0.094240140941074	0.924918398785541	0.993045696954315
ENSG00000186074	2286.14388156562	-0.0107750640447824	0.113935623804924	-0.0945715105157194	0.924655179701368	0.993045696954315
ENSG00000035720	210.898163589193	0.0114356306374984	0.121543959230777	0.0940863759077105	0.925040542820972	0.993090095301779
ENSG00000213754	4.91354241487843	-0.024556696881997	0.261534592878698	-0.093894641667485	0.925192850363932	0.993198214079266
ENSG00000083123	150.676851472317	-0.00764767756830644	0.0823262582765312	-0.0928947547041206	0.925987172869594	0.993275418121772
ENSG00000085644	590.932397500371	0.00710057430606704	0.0786953631932358	0.0902286236182891	0.928105538732841	0.993275418121772
ENSG00000099953	74.2359701246631	-0.0118004686449074	0.126808580967026	-0.0930573353547411	0.92585801175648	0.993275418121772
ENSG00000105088	353.417929835037	-0.00817961718925214	0.0874973786480596	-0.0934841399323856	0.925518949014632	0.993275418121772
ENSG00000105877	4.16537381967253	0.0293483396140938	0.321941470992736	0.0911604818217283	0.927365075099609	0.993275418121772
ENSG00000108854	637.227316273338	0.00708780659269936	0.0758375901415308	0.0934603351645516	0.925537859678855	0.993275418121772
ENSG00000110002	222.974519804975	-0.00605515637243678	0.0647833437474668	-0.0934677962292361	0.925531932555442	0.993275418121772
ENSG00000110330	1156.9290716243	-0.00885921002875052	0.0981231236257525	-0.0902866694556125	0.928059413118425	0.993275418121772
ENSG00000111605	1310.63746742263	-0.00590142966792656	0.0645081833493491	-0.0914834267765209	0.927108474527058	0.993275418121772
ENSG00000115282	1051.0233742288	-0.00381594439344051	0.040746596392948	-0.0936506292854666	0.92538668995392	0.993275418121772
ENSG00000116824	3657.91203455413	0.00687065549274893	0.0764211455251517	0.0899051623151561	0.928362578833866	0.993275418121772
ENSG00000122566	12795.8261290691	-0.00357826284122115	0.0391231875930683	-0.0914614340334359	0.927125948938084	0.993275418121772
ENSG00000124659	1038.56202795508	0.00414556902010834	0.0459733727239653	0.0901732627927756	0.9281495309513	0.993275418121772
ENSG00000127616	1692.61494817436	0.00508643188794858	0.0550526000979262	0.0923922190577913	0.926386421279537	0.993275418121772
ENSG00000127955	22.4648676714089	0.0149929997321559	0.162618847709329	0.0921971834344502	0.926541375808992	0.993275418121772
ENSG00000137841	10429.85215159	0.0068673627832762	0.0766012078313177	0.0896508420389233	0.928564680931311	0.993275418121772
ENSG00000139625	500.853495365526	-0.00487406237628529	0.0542709388316354	-0.08980980394325	0.928438357256733	0.993275418121772
ENSG00000143552	15.652305373735	0.0711223921544513	0.775614059753066	0.0916981728994117	0.926937849092161	0.993275418121772
ENSG00000143632	3.54189165078668	0.0264302571293799	0.287181373076199	0.0920333266961816	0.926671561071873	0.993275418121772
ENSG00000146676	1242.61563630114	-0.00758718868300931	0.0820793764564154	-0.0924372115209494	0.926350675457442	0.993275418121772
ENSG00000155636	180.431365270747	0.00684131197463548	0.0751639675725124	0.0910185052170844	0.927477887051125	0.993275418121772
ENSG00000157637	3015.40644809139	0.00640356087482708	0.0685138612167951	0.0934637277931922	0.925535164549765	0.993275418121772
ENSG00000160439	186.413353024863	-0.00961139358005352	0.103701618619319	-0.0926831587396548	0.926155276792778	0.993275418121772
ENSG00000163565	6077.28033536849	-0.0112936342098945	0.125372779194725	-0.0900804327895898	0.928223298367587	0.993275418121772
ENSG00000163624	7.5714827884983	-0.0213717713882262	0.231219764746626	-0.0924305558897427	0.926355963245015	0.993275418121772
ENSG00000163958	62.1385000414743	-0.0268179423145781	0.297261552973113	-0.0902166527973555	0.928115051270527	0.993275418121772
ENSG00000164896	1650.06028334594	0.00698242002949458	0.0776088210114089	0.0899694124778436	0.928311521533162	0.993275418121772
ENSG00000165185	138.27034828391	-0.0132809502629363	0.146048225458407	-0.0909353757722899	0.927543940828171	0.993275418121772
ENSG00000166912	1732.6921489709	0.00827157135003776	0.0894363663271363	0.0924855479904268	0.926312273039253	0.993275418121772
ENSG00000167384	220.332353928668	0.00863310617692058	0.0951465125192463	0.0907348671888974	0.927703264880288	0.993275418121772
ENSG00000169435	15.4284263776908	-0.0250050340943107	0.269004294092304	-0.0929540332383346	0.925940079207466	0.993275418121772
ENSG00000171311	481.079427853984	-0.00537445990246015	0.0592210548349568	-0.09075251897215	0.927689238662873	0.993275418121772
ENSG00000171681	2450.89791925488	-0.00690865893673147	0.0769725105997183	-0.0897548862951699	0.928481998950305	0.993275418121772
ENSG00000172171	93.0906412036006	-0.0103182001874105	0.113897192766853	-0.0905922256445059	0.927816609567803	0.993275418121772
ENSG00000173137	227.062177085692	-0.00704126381781699	0.0776610267443805	-0.0906666330976172	0.927757484327363	0.993275418121772
ENSG00000174010	180.176368887723	0.00868628772357034	0.0957051917113833	0.0907608831688614	0.927682592427679	0.993275418121772
ENSG00000176390	2513.78060295223	-0.00580198364925316	0.0633300755107087	-0.0916149807570035	0.92700394858566	0.993275418121772
ENSG00000177595	550.982757606999	0.00745605556698733	0.0801378829938125	0.0930403360862804	0.925871516620467	0.993275418121772
ENSG00000179941	240.595857313618	-0.011295902327193	0.125822582963635	-0.0897764301219105	0.928464878579596	0.993275418121772
ENSG00000182612	7.96339987858855	-0.0213476257935363	0.228599652181528	-0.0933843319087138	0.925598237447008	0.993275418121772
ENSG00000183066	31.9122621508808	0.0119704588773306	0.132869152033226	0.0900920845369522	0.928214039265868	0.993275418121772
ENSG00000184445	351.074321726329	0.01001494288146	0.109146885378009	0.0917565613235342	0.926891457448691	0.993275418121772
ENSG00000185666	4.47562269309779	0.034508519556514	0.380981529180053	0.0905779333470132	0.927827966480132	0.993275418121772
ENSG00000196369	44.37233909114	-0.0122511531373373	0.135626499411059	-0.0903300843901184	0.928024913980337	0.993275418121772
ENSG00000204624	12.358136843061	-0.0210312104153543	0.234598702151233	-0.0896475991661566	0.928567257992689	0.993275418121772
ENSG00000234882	21.8141370424905	0.0162480777835351	0.17537862912323	0.0926457109669751	0.926185027786452	0.993275418121772
ENSG00000235760	4.75810328274293	-0.0312340409807204	0.34392542438703	-0.0908163187888422	0.927638543116753	0.993275418121772
ENSG00000248367	69.1609015484229	-0.00992449412761553	0.10786215514564	-0.0920109014530175	0.926689378228774	0.993275418121772
ENSG00000248643	14.4154782798072	-0.0158649805254085	0.171596229548961	-0.0924552979229753	0.926336306130246	0.993275418121772
ENSG00000261997	24.3544596921142	0.0175486901792219	0.19514630671426	0.089925812456791	0.928346168874513	0.993275418121772
ENSG00000266066	23.5303622951145	0.0295401000513956	0.328626231761021	0.0898896594258408	0.928374898468349	0.993275418121772
ENSG00000266904	69.7868006692463	0.00859559200295259	0.0946804930389722	0.0907852475949242	0.927663232353898	0.993275418121772
ENSG00000267082	11.623727973432	-0.0294892586003529	0.327182272908325	-0.0901309790968281	0.928183131638461	0.993275418121772
ENSG00000271011	26.3141847397203	-0.0152414531563458	0.165059881901937	-0.0923389316696639	0.926428757484538	0.993275418121772
ENSG00000274315	5.02467847925644	0.0235685285059904	0.259305979836341	0.0908908021360154	0.927579358773494	0.993275418121772
ENSG00000274776	4.52200734067501	0.0284605928673498	0.307586435894053	0.0925287644255971	0.926277938537626	0.993275418121772
ENSG00000274987	9.28819505879345	-0.020825895241039	0.232120567357038	-0.089720163439914	0.928509592453641	0.993275418121772
ENSG00000277152	9.0276120966514	0.0248875831974022	0.277009004328388	0.089843950227331	0.928411222159745	0.993275418121772
ENSG00000279277	165.252762321374	0.013398859248663	0.147233071784629	0.0910044128418561	0.927489084668169	0.993275418121772
ENSG00000287346	23.2394444739181	-0.014103967820442	0.15300783125111	-0.0921780781095784	0.92655655501481	0.993275418121772
ENSG00000086189	254.687826290734	0.00613129608955636	0.0668239054536938	0.0917530343060403	0.926894259780297	0.993275418121772
ENSG00000203709	1052.17625923397	0.0115339710309515	0.124077288882763	0.0929579549553959	0.925936963619703	0.993275418121772
ENSG00000231890	38.5757507011963	-0.0105222517767943	0.113200687827618	-0.09295218941441	0.925941544024206	0.993275418121772
ENSG00000213694	263.192246307622	0.0129531740977897	0.139145999876502	0.0930905244080765	0.925831645174563	0.993275418121772
ENSG00000104432	13.67006779557	0.0198588590572822	0.221787941994855	0.0895398499966375	0.928652885035215	0.993311812849681
ENSG00000100368	16341.0393667032	-0.013160116486587	0.147281388264085	-0.0893535608381836	0.928800928864133	0.993318830510009
ENSG00000165061	8.18342530129162	0.0322445741432471	0.360739655040507	0.0893846121231846	0.928776252264213	0.993318830510009
ENSG00000177602	17.7225508407403	0.0186230983194263	0.208459452679921	0.089336789864939	0.928814256862676	0.993318830510009
ENSG00000092067	361.511918759336	0.020033615406464	0.227093942341765	0.0882173042569073	0.929703964128441	0.99332190923907
ENSG00000101846	209.202858130486	0.0084923564139904	0.0965623986740252	0.087946825375153	0.929918939494126	0.99332190923907
ENSG00000114315	58.0613920515744	0.0159320671145059	0.179195977001658	0.0889086205007742	0.92915453251779	0.99332190923907
ENSG00000120334	73.686190383827	0.00740913812419686	0.0841521188441786	0.0880445819542119	0.929841242425753	0.99332190923907
ENSG00000131475	661.201331524203	-0.00735194436739809	0.0832172502173262	-0.0883463987117828	0.929601362259458	0.99332190923907
ENSG00000132704	622.567328002818	0.0121349366044862	0.13804650233226	0.0879047016727665	0.929952419678803	0.99332190923907
ENSG00000143512	6.16424211896405	-0.0225973570796984	0.255387483641888	-0.088482633359531	0.929493086767209	0.99332190923907
ENSG00000144668	19.7787196699273	-0.019646492751346	0.220499549171783	-0.0890999225401594	0.929002498955239	0.99332190923907
ENSG00000149257	183.443738374705	0.00619794346207999	0.0699641398198405	0.0885874317620406	0.92940979681256	0.99332190923907
ENSG00000151689	324.45584478185	0.00775615272247062	0.0870008498756136	0.0891503098367395	0.928962455065526	0.99332190923907
ENSG00000154359	278.085687448586	0.00732019400833671	0.0832740811542454	0.0879048307333202	0.92995231710047	0.99332190923907
ENSG00000156587	4387.9423234728	0.0144892193057861	0.164641820972495	0.0880044888971843	0.929873108363776	0.99332190923907
ENSG00000174137	29.5017324485123	-0.0137771620479024	0.156045311385723	-0.0882894969772409	0.929646586554437	0.99332190923907
ENSG00000175054	828.889522522606	0.00811967382801675	0.0911015135716286	0.0891277598986613	0.928980375973663	0.99332190923907
ENSG00000198157	10.2289713924293	-0.0213868562882958	0.242169145394052	-0.0883137125231031	0.929627340523035	0.99332190923907
ENSG00000206177	1008.48232370902	0.0269549586567765	0.304763815370621	0.0884454036119633	0.929522675801026	0.99332190923907
ENSG00000229191	23.6234167882833	0.0159790817520927	0.181488039670556	0.0880448198189725	0.929841053371318	0.99332190923907
ENSG00000242880	5.51365188047459	0.0215896734617785	0.244660667343436	0.0882433359485306	0.929683274530543	0.99332190923907
ENSG00000259536	11.4646112934695	0.0304211012980502	0.341764181259405	0.089011964875746	0.929072401271047	0.99332190923907
ENSG00000270170	194.703306673134	-0.00704496180331942	0.0800424275686585	-0.0880153440783192	0.929864480661125	0.99332190923907
ENSG00000278997	35.9811543150592	-0.00996316642422536	0.112918899370645	-0.0882329395677356	0.929691537412302	0.99332190923907
ENSG00000279026	15.3079295505648	-0.0128725768020311	0.144738217671049	-0.0889369581107251	0.929132011592003	0.99332190923907
ENSG00000183092	97.8487635084849	-0.0228306618144362	0.259966960767375	-0.0878213975616141	0.930018630677384	0.993337510926033
ENSG00000197816	53.0419071285943	0.0121704703429132	0.138816874575032	0.0876728451074219	0.930136702958711	0.993353384112973
ENSG00000234694	13.0863613745343	-0.0169307204934654	0.193088444625319	-0.0876837582192904	0.930128028960015	0.993353384112973
ENSG00000087470	722.62807944119	0.00642519135090624	0.0735322231709887	0.0873792614153032	0.930370053312712	0.993368520719289
ENSG00000116688	2891.99108580601	0.00888252970930568	0.101787470308797	0.0872654530303031	0.930460513718572	0.993368520719289
ENSG00000119705	85.1079406423586	-0.0133431589602719	0.152854941523748	-0.0872929512599294	0.930438656714052	0.993368520719289
ENSG00000134463	117.961630333411	0.0134866239663024	0.154449523161595	0.0873205930988325	0.930416685614385	0.993368520719289
ENSG00000141582	1005.71870135077	-0.00471079758944908	0.0539496820137354	-0.0873183569135723	0.930418463042974	0.993368520719289
ENSG00000229589	4.03285641871125	0.0264507536545869	0.302256040826909	0.0875110835906644	0.930265275799996	0.993368520719289
ENSG00000113555	24.9737888111492	-0.0181397029454534	0.210333287485226	-0.0862426635476211	0.931273516419142	0.993554614284828
ENSG00000148204	11.9112811065353	-0.0187245400912175	0.215745221028055	-0.0867900572814198	0.930838390941437	0.993554614284828
ENSG00000148303	23883.686378845	-0.00706357078454503	0.081792065640574	-0.0863600977579548	0.931180165758467	0.993554614284828
ENSG00000159374	17.3983060494657	0.0157766248442121	0.182755991384778	0.086326170346972	0.931207135197847	0.993554614284828
ENSG00000169718	2089.48374650723	0.0056617603525257	0.0659604591793398	0.0858356722037357	0.931597048794856	0.993554614284828
ENSG00000170315	23022.8450639999	0.0143873182789844	0.165952255142296	0.0866955273771239	0.930913531669009	0.993554614284828
ENSG00000172331	627.734720158242	0.0164822650805887	0.19187963907982	0.0858989789621832	0.931546723182456	0.993554614284828
ENSG00000181690	103.077073285068	0.013993100398981	0.163066123104524	0.085812430764737	0.931615524610466	0.993554614284828
ENSG00000196388	4.74573060730984	-0.0237702512047381	0.273792879299832	-0.0868183689273641	0.930815886461469	0.993554614284828
ENSG00000224080	7.09686478214815	-0.0224242298304718	0.257993796084579	-0.0869177095371719	0.930736922618238	0.993554614284828
ENSG00000226174	38.5720276443127	0.00880370921676417	0.101866796988317	0.0864237364582484	0.931129578555122	0.993554614284828
ENSG00000231043	38.3671143012861	-0.00895266585430224	0.103929079644814	-0.0861420680804517	0.931353482398297	0.993554614284828
ENSG00000236409	20.6486265794937	-0.0185360544240214	0.215483080960584	-0.0860209272180027	0.931449781371436	0.993554614284828
ENSG00000245322	12.6222702383571	-0.015312718223334	0.177297906270531	-0.0863671689386394	0.931174544774262	0.993554614284828
ENSG00000255422	54.2150266368077	0.0178310365742221	0.205656546337236	0.0867029855931878	0.930907603196938	0.993554614284828
ENSG00000259065	43.7861316785912	-0.0176143834467422	0.204074219255008	-0.0863136142872193	0.931217116229762	0.993554614284828
ENSG00000272564	3.82915469910399	-0.0249918586078582	0.290570348473315	-0.086009665952386	0.931458733383758	0.993554614284828
ENSG00000278420	3.45600302090878	0.0274985592622293	0.320271501606607	0.0858601502921296	0.93157758994287	0.993554614284828
ENSG00000283897	4.23454358934205	0.0279156900117841	0.322186612079332	0.0866444754846313	0.930954112484008	0.993554614284828
ENSG00000228192	10.5939851427698	-0.0148187215263273	0.172907045742802	-0.0857033989717809	0.931702200084017	0.993556536736689
ENSG00000266524	6.79189530731605	0.0240533860336086	0.280947035687393	0.085615375776282	0.931772175238751	0.993556536736689
ENSG00000279930	14.6808039251363	-0.0213818354026829	0.249614066303493	-0.0856595772799352	0.931737036627329	0.993556536736689
ENSG00000264743	7.4339886535907	-0.0183986715395169	0.215267559334906	-0.0854688537202806	0.931888655973201	0.993624450062229
ENSG00000272588	4.73486074406638	0.0227954198149965	0.266908429860198	0.0854053947525611	0.931939104443009	0.993624450062229
ENSG00000104728	3.87597887008806	0.0316569704722558	0.373011212421109	0.0848686833480943	0.932365789003462	0.993953824328628
ENSG00000111860	686.386714447537	0.012298132982222	0.1451654913174	0.0847180199000083	0.932485569661297	0.993953824328628
ENSG00000165487	611.788459984843	-0.00645683818480293	0.0761666275350555	-0.0847725361324576	0.932442227915939	0.993953824328628
ENSG00000198915	166.840618696767	0.00913758927886225	0.107708827398014	0.0848360296886002	0.932391749229996	0.993953824328628
ENSG00000239445	8.22789572858336	-0.0247257543546125	0.291952053818679	-0.0846911471633927	0.932506934221374	0.993953824328628
ENSG00000278970	1027.41538066801	0.00600163507867819	0.0709185924003058	0.0846271037755722	0.932557850661075	0.993953824328628
ENSG00000143179	256.603838246713	-0.00589352689616061	0.0697616428178443	-0.0844809075317978	0.932674082151675	0.993967634112368
ENSG00000169203	12.508308350486	-0.0162233921268519	0.191919394693457	-0.0845323222948088	0.932633205325201	0.993967634112368
ENSG00000272870	17.0761732017948	-0.0134644770323347	0.159754844897618	-0.0842821201508081	0.932832127869118	0.994081029139825
ENSG00000092847	1913.66091843777	-0.00521513592084032	0.0619851799944716	-0.0841352065333271	0.932948933102395	0.994150465748893
ENSG00000142856	98.9602030506165	-0.0133476293427527	0.15892111732123	-0.0839890227789739	0.933065159483289	0.994219277879536
ENSG00000077254	1200.73791475263	-0.00673397291283204	0.0804402093862119	-0.0837140152196856	0.933283813728061	0.994267071704083
ENSG00000090857	2132.37169724979	-0.00974366101508623	0.11687366029995	-0.0833691782227033	0.933557995387157	0.994267071704083
ENSG00000110108	1830.10066863787	0.00437943458184186	0.0524111128910223	0.0835592747467118	0.933406847692125	0.994267071704083
ENSG00000123728	932.594385320454	0.00732440043800194	0.0881522376782993	0.0830880829676886	0.933781501494437	0.994267071704083
ENSG00000127666	552.099695525992	0.00665862499550707	0.0797777607521708	0.083464676530494	0.93348206340386	0.994267071704083
ENSG00000148429	277.386851869583	-0.00692929275522116	0.0827778429635147	-0.0837095109892551	0.933287395013755	0.994267071704083
ENSG00000157764	829.596775016114	-0.00605410674391798	0.0727856237361549	-0.0831772324417235	0.93371061587585	0.994267071704083
ENSG00000184785	4.52641939294677	0.0250385872120128	0.300587882282542	0.0832987245589539	0.933614014426172	0.994267071704083
ENSG00000196981	238.403175677236	0.00855814787607617	0.102639169200039	0.0833809153247989	0.933548663027516	0.994267071704083
ENSG00000213231	3.77617084299754	0.0269164392144504	0.323941978961619	0.0830903092607192	0.933779731290738	0.994267071704083
ENSG00000242474	84.5587712516453	-0.00658106479237935	0.0791630859017602	-0.0831329996476681	0.933745786729615	0.994267071704083
ENSG00000250569	5.50234374872338	-0.0255779511311102	0.305577038926453	-0.0837037731007871	0.933291957175264	0.994267071704083
ENSG00000276550	513.223623593596	-0.0114360537096717	0.137298707077943	-0.0832932367176594	0.933618377926263	0.994267071704083
ENSG00000280355	24.9448301201102	0.0180364585072045	0.217746330323297	0.0828324338712162	0.933984779236148	0.994428509072217
ENSG00000128654	122.961877710466	-0.00866007765348511	0.104732340538734	-0.0826877124003762	0.934099855495802	0.994441021981013
ENSG00000276952	3.84621697712375	-0.027026933304517	0.326829998060813	-0.0826941635250022	0.934094725810934	0.994441021981013
ENSG00000099365	51.9132885403124	-0.0105933127007398	0.128366774262069	-0.0825237898329741	0.934230201300834	0.994475127802591
ENSG00000143702	550.336325015614	0.00809406110279414	0.0980890494278132	0.0825174792702095	0.934235219286937	0.994475127802591
ENSG00000156876	81.7357724707015	-0.0109062947225143	0.132575378064469	-0.0822648585411598	0.934436098492821	0.994633955977013
ENSG00000086712	472.865967647345	-0.007625487772603	0.0932195935677311	-0.0818013411210863	0.934804689589968	0.994654089186504
ENSG00000087301	159.245149709513	0.00773328573728341	0.0962629393072289	0.0803350260540266	0.935970801463411	0.994654089186504
ENSG00000100335	1118.38302341264	0.00344207886172765	0.0420338186613245	0.0818883216264794	0.934735521240772	0.994654089186504
ENSG00000103197	2211.75705322684	-0.00490837071622213	0.060558110273918	-0.0810522437708255	0.935400404617851	0.994654089186504
ENSG00000112874	26.5422392680746	0.0166753813343561	0.206587635651863	0.0807181963322192	0.935666065455283	0.994654089186504
ENSG00000114767	329.903144661849	0.00603746044110611	0.0757779696712535	0.0796730298700049	0.936497310291308	0.994654089186504
ENSG00000119772	1906.1814154685	0.00412570698211734	0.0516879213187004	0.0798195570040208	0.936380769711459	0.994654089186504
ENSG00000120733	3720.04173852636	0.00624854249790038	0.0772218218548245	0.0809167971929944	0.935508121540916	0.994654089186504
ENSG00000120910	757.959639225305	-0.00503913889087169	0.0630357508497781	-0.0799409671962276	0.936284206962116	0.994654089186504
ENSG00000131966	704.466660190737	-0.00457580576918318	0.0564439255769345	-0.0810681702665461	0.935387738793267	0.994654089186504
ENSG00000134900	1622.79694219263	0.0073355781719576	0.0923327847763409	0.0794471670027789	0.936676953331797	0.994654089186504
ENSG00000138758	564.076189817781	0.00653044254301473	0.0813344241243452	0.080291249533296	0.936005617606619	0.994654089186504
ENSG00000139718	3006.94892648821	-0.00612981749386747	0.0770311036640185	-0.0795758752283167	0.936574583134244	0.994654089186504
ENSG00000142864	3225.62973121917	-0.0033186311821278	0.0413009705239169	-0.0803523776809559	0.935957001480342	0.994654089186504
ENSG00000144034	114.893954012284	-0.00875374381768243	0.107793194394415	-0.0812086873096321	0.935275990863389	0.994654089186504
ENSG00000144362	7.98415620759726	-0.0209963467025302	0.25728159045682	-0.0816084301455454	0.934958097371929	0.994654089186504
ENSG00000145214	1502.63500640952	-0.00833619288320666	0.104841865807213	-0.0795120615130556	0.936625338288057	0.994654089186504
ENSG00000156467	536.970285983181	0.0206519217509665	0.255423634143429	0.0808536055021822	0.935558376551612	0.994654089186504
ENSG00000158985	4903.3653631695	0.0047369361107365	0.0584419635226584	0.0810536783025772	0.935399263780688	0.994654089186504
ENSG00000160013	340.292244229515	0.0088081039019236	0.108543616415046	0.0811480600410754	0.935324205298077	0.994654089186504
ENSG00000160953	710.344941128325	-0.0040675136721132	0.050003788215534	-0.081344110461807	0.935168295120391	0.994654089186504
ENSG00000166024	644.377272968178	0.00335038128737237	0.0421396729123545	0.0795065802798414	0.936629697877533	0.994654089186504
ENSG00000174373	280.153545591532	0.0106393189204437	0.131104295609197	0.0811515661710887	0.935321417007058	0.994654089186504
ENSG00000175170	4.70758715279052	0.0265805001858057	0.326095357463127	0.0815114339332822	0.935035232173781	0.994654089186504
ENSG00000177951	2223.13785579802	-0.00427716887259377	0.0531308423832041	-0.0805025608618222	0.935837559574173	0.994654089186504
ENSG00000178229	112.291392720653	0.00921238269542793	0.112771002382385	0.0816910597654397	0.934892387871563	0.994654089186504
ENSG00000181634	22.3051718322627	-0.017832349137567	0.219920064253958	-0.0810855944320507	0.935373881939297	0.994654089186504
ENSG00000188886	10.299072574351	-0.0174366806212527	0.218550592061441	-0.0797832687469947	0.936409631505229	0.994654089186504
ENSG00000197599	66.0377121841659	0.0113287559649076	0.139593277511024	0.0811554550971337	0.935318324293932	0.994654089186504
ENSG00000198146	730.639961259769	0.00832104372622637	0.101997152801915	0.0815811372929828	0.934979801547182	0.994654089186504
ENSG00000211793	138.653893498083	-0.00678105247739564	0.0853338610241117	-0.0794649673179513	0.936662795496848	0.994654089186504
ENSG00000227001	8.932671348058	0.0216476476475934	0.271423876599934	0.0797558708495678	0.93643142242436	0.994654089186504
ENSG00000227615	231.074857767479	0.0120976012015649	0.151755743192474	0.0797175839745411	0.936461873972147	0.994654089186504
ENSG00000229153	41.4115459487997	-0.0192088277613817	0.238136322159865	-0.0806631579221519	0.935709837022702	0.994654089186504
ENSG00000233030	11.4290030828428	0.0236443316302545	0.292396743893703	0.080863867755142	0.935550215182143	0.994654089186504
ENSG00000233154	12.7559588940459	-0.0127703066064846	0.159651360225183	-0.0799887115804871	0.936246234055852	0.994654089186504
ENSG00000253853	5.2317584676955	0.0341857969603062	0.416215793045794	0.0821347904896654	0.93453952776594	0.994654089186504
ENSG00000261888	57.4002468881811	0.0126743680293375	0.15883318577541	0.0797967248938708	0.936398929175558	0.994654089186504
ENSG00000270781	4.19169366744546	0.0223412989972902	0.281075572186546	0.079485025409688	0.93664684191837	0.994654089186504
ENSG00000272163	9.20457597974604	0.0174215158357684	0.21630304754753	0.0805421654169722	0.935806061989606	0.994654089186504
ENSG00000279283	18.854199831033	0.0142260442941509	0.173937586213428	0.0817882126793171	0.934815129588677	0.994654089186504
ENSG00000287201	26.6173220144315	-0.0185486727699204	0.230134484094831	-0.080599275866354	0.935760642108089	0.994654089186504
ENSG00000117519	43.4780218381526	-0.0112931888234354	0.141355107764643	-0.0798923293400804	0.936322890629235	0.994654089186504
ENSG00000260286	12.0419507318731	0.0156758219722226	0.197763865288042	0.0792653498625287	0.93682156635889	0.994752776414512
ENSG00000182796	783.72521527681	0.00522654034491984	0.0660426282545801	0.0791388907899403	0.936922150125379	0.994804703390337
ENSG00000174945	9.33989891612685	-0.0190443646678085	0.24103247993213	-0.079011611518792	0.937023387282699	0.994857318356573
ENSG00000140632	3450.80196400154	-0.00393508458148488	0.0500464157850982	-0.0786286993734443	0.937327959403852	0.994894751431451
ENSG00000152926	821.919793643715	-0.0138412694502533	0.176017256329496	-0.0786358663854133	0.937322258607042	0.994894751431451
ENSG00000188428	225.248974648301	-0.00508655752214771	0.0647030061673997	-0.0786139288333492	0.937339708222028	0.994894751431451
ENSG00000283196	5.22410527276757	-0.0231941047126222	0.294603667762091	-0.0787298572648891	0.937247496519808	0.994894751431451
ENSG00000286236	11.5566338211783	0.0234085339101963	0.29757378438302	0.0786646376082183	0.937299373384562	0.994894751431451
ENSG00000163625	1494.47668415953	-0.014246986166812	0.181311479399257	-0.0785774084135038	0.937368757439909	0.994894751431451
ENSG00000145555	24.1982001451798	0.0204557011217373	0.260994483028414	0.0783759904975092	0.937528971577936	0.994969767329568
ENSG00000273108	29.434894429326	-0.0111827830255155	0.142712922722485	-0.078358587380774	0.937542814682514	0.994969767329568
ENSG00000004975	737.415033559201	-0.00327420261213819	0.0444414048428043	-0.0736745974552227	0.941269312136912	0.99501354968011
ENSG00000011405	566.312716134658	0.0093216996913948	0.122459522666289	0.0761206600224723	0.939323103505487	0.99501354968011
ENSG00000012061	1432.8700174392	-0.00373314804734892	0.053102748408444	-0.0703004676638414	0.94395451028797	0.99501354968011
ENSG00000020922	673.484726466556	0.00512329073260085	0.0677410301736558	0.0756305405965509	0.939713038159714	0.99501354968011
ENSG00000021776	1213.4599600585	0.00459939525800859	0.0642351731143104	0.0716024420113835	0.942918296622004	0.99501354968011
ENSG00000027001	122.154086160708	-0.00560738112042855	0.0742203620685468	-0.0755504414711667	0.939776765687774	0.99501354968011
ENSG00000048991	693.61641981263	0.00412009672976133	0.0597718203387678	0.068930420830584	0.945045003779821	0.99501354968011
ENSG00000061938	4927.54682648881	-0.00374726597372174	0.0603044134820385	-0.0621391662293151	0.950452007106895	0.99501354968011
ENSG00000064703	468.697406885593	0.00373630901675618	0.0561997866960344	0.0664826191772686	0.946993594979583	0.99501354968011
ENSG00000068971	725.097072619884	0.00573576834029173	0.095398111729699	0.0601245479212781	0.952056438913078	0.99501354968011
ENSG00000072501	2548.47935504328	0.00550171318262392	0.0860000697446332	0.0639733572189022	0.948991441199615	0.99501354968011
ENSG00000074416	422.511071545115	-0.0127101366052495	0.163311150430538	-0.0778277329609257	0.937965085639543	0.99501354968011
ENSG00000077458	390.653510641347	-0.00936357099573641	0.120976742505686	-0.0773997613243414	0.93830553065018	0.99501354968011
ENSG00000078674	1960.90131333515	0.00590849617927696	0.0793153194323133	0.0744937575939437	0.940617508086106	0.99501354968011
ENSG00000081052	47.6655128948062	0.0130646824411203	0.174177036301852	0.0750080648890994	0.940208295118245	0.99501354968011
ENSG00000081087	836.9160952781	0.00525627499344263	0.0774589573723846	0.0678588399811921	0.94589800412612	0.99501354968011
ENSG00000085552	4.34169963251265	-0.0216095862321113	0.329509310308305	-0.0655811097170285	0.947711328993713	0.99501354968011
ENSG00000085831	19.1453676064702	0.0134271590416743	0.191480956241293	0.07012268637699	0.944096010028377	0.99501354968011
ENSG00000087053	273.26331301478	0.00461335316274009	0.0690359745805813	0.0668253499826416	0.946720742145457	0.99501354968011
ENSG00000087253	1884.17688316436	0.0103793591575142	0.153403536542856	0.0676604946106606	0.946055897943666	0.99501354968011
ENSG00000091831	36.7198941620894	-0.00968505529593327	0.14618244939772	-0.0662532016383379	0.947176240997785	0.99501354968011
ENSG00000092330	2504.07836478869	-0.00412461010930031	0.0604230872356808	-0.0682621543849991	0.945576950252037	0.99501354968011
ENSG00000100058	285.857155414583	-0.00618571572644603	0.0875773645018956	-0.07063144411376	0.943691084117195	0.99501354968011
ENSG00000100225	13232.5519377583	0.0150288059174994	0.195458671360217	0.0768899420676115	0.938711098927245	0.99501354968011
ENSG00000100422	3799.36891739427	-0.003016962542707	0.039889003785008	-0.0756339405959519	0.939710333100548	0.99501354968011
ENSG00000100523	922.785327404286	-0.00678116011190803	0.101099532725087	-0.0670740994456186	0.946522713097039	0.99501354968011
ENSG00000100813	8271.33306070995	-0.00268425247726555	0.0363054212864697	-0.0739353072392503	0.941061861605355	0.99501354968011
ENSG00000101298	455.548663236863	-0.00546698924487433	0.0911244569378908	-0.0599947525459664	0.952159814025427	0.99501354968011
ENSG00000101966	911.41775595089	-0.00572694065351905	0.0769031229497636	-0.0744695460190886	0.940636772618543	0.99501354968011
ENSG00000102805	311.538165494275	-0.00546771470943274	0.0741620229631897	-0.0737266122331459	0.941227922910031	0.99501354968011
ENSG00000103245	623.296394784702	-0.00510273506639969	0.0761092468670553	-0.0670448766273164	0.946545977164768	0.99501354968011
ENSG00000103249	2432.58658876921	-0.00449361782320656	0.0646252264373599	-0.0695334944406291	0.944564972454617	0.99501354968011
ENSG00000103353	756.117435552735	0.00335796793402023	0.0508556706865139	0.0660293707405712	0.947354442003093	0.99501354968011
ENSG00000103404	119.570218271865	0.00518110501866018	0.0832218157034825	0.0622565726890692	0.950358511328106	0.99501354968011
ENSG00000104687	1593.67031991043	-0.00363226843388575	0.0605219145052149	-0.0600157556742983	0.952143086096274	0.99501354968011
ENSG00000104907	1088.46815122345	-0.00471063788541689	0.0649917445197799	-0.0724805576496446	0.942219477516764	0.99501354968011
ENSG00000105221	4484.09932114073	-0.00293549497747458	0.0436845762853259	-0.0671975151664832	0.946424463265181	0.99501354968011
ENSG00000106351	578.097188389402	0.00409032454850385	0.0628661279199543	0.0650640445632653	0.948123008029357	0.99501354968011
ENSG00000106479	1676.83693472261	-0.0041068856161015	0.0676568486514751	-0.0607016983196713	0.951596779113772	0.99501354968011
ENSG00000106799	1507.10843846074	-0.00666174049557283	0.0887176529470093	-0.0750892327996082	0.940143714620319	0.99501354968011
ENSG00000108599	1000.08184833659	0.00598181159766835	0.0776166360532193	0.0770686788534201	0.938568909524328	0.99501354968011
ENSG00000108733	132.249975343705	-0.00405329064670709	0.0617576011429658	-0.0656322553287637	0.947670608429604	0.99501354968011
ENSG00000112029	127.094072690535	0.00800707945428664	0.123244344137716	0.0649691432926068	0.948198568416269	0.99501354968011
ENSG00000112130	246.011228733208	-0.00407046355509418	0.0657832539537863	-0.0618768958731311	0.950660866655977	0.99501354968011
ENSG00000114346	77.9063044524206	0.00965368468066658	0.127847617702661	0.0755093043901566	0.939809494840308	0.99501354968011
ENSG00000115204	950.007974209758	-0.00297658297280978	0.0413760153356762	-0.0719398170331604	0.942649802712305	0.99501354968011
ENSG00000115942	613.527963802023	0.00412343481394933	0.0627525986343829	0.06570938739882	0.947609198504617	0.99501354968011
ENSG00000115977	2297.05100080025	0.00518119388094865	0.077440812632916	0.0669052106349721	0.946657164848899	0.99501354968011
ENSG00000116406	1035.88327253382	-0.00860750013957368	0.112294546649572	-0.0766510965704715	0.938901109302273	0.99501354968011
ENSG00000116489	5667.66226358887	0.00535239217839759	0.0811430202281499	0.0659624470884651	0.94740772319337	0.99501354968011
ENSG00000116771	222.730957288609	-0.00495187695539847	0.0786659152728112	-0.0629481896730687	0.949807761094692	0.99501354968011
ENSG00000116819	78.6882657416422	-0.00494343477038163	0.0826982122903565	-0.059776803312568	0.952333400806518	0.99501354968011
ENSG00000116918	459.492942323005	0.00530924355236216	0.0835910800101563	0.0635144748903482	0.949356833220697	0.99501354968011
ENSG00000117450	1504.18929799436	-0.00579537852566982	0.0917173367840504	-0.0631873834203789	0.949617291275256	0.99501354968011
ENSG00000117461	85.3439358794664	-0.00760154898898809	0.121096697299342	-0.0627725541531296	0.949947621367269	0.99501354968011
ENSG00000117543	286.885086099412	0.00771190791791893	0.121103294092088	0.0636804141104103	0.949224700364093	0.99501354968011
ENSG00000117748	1640.73155131064	-0.00350179121037401	0.0517387515345745	-0.0676821745115735	0.946038639447584	0.99501354968011
ENSG00000118420	49.612001922998	-0.00743228981658882	0.10354277762567	-0.0717798960682528	0.942777072156984	0.99501354968011
ENSG00000119906	768.633424248128	-0.00465897205883693	0.0744892732623752	-0.0625455432009188	0.950128394680087	0.99501354968011
ENSG00000119986	37.6470048736016	0.0101791160414703	0.137638625826606	0.0739553739390984	0.941045894408713	0.99501354968011
ENSG00000120314	1585.73687112002	-0.00203928633809561	0.0331916540579364	-0.0614397322452208	0.951009010355835	0.99501354968011
ENSG00000120519	146.587156246942	0.00632355977978607	0.0869646390454093	0.0727141496727672	0.942033588546764	0.99501354968011
ENSG00000120616	1433.83920887436	-0.00325449946714814	0.053361496099931	-0.0609896593051548	0.951367444404384	0.99501354968011
ENSG00000120738	57.286263068644	0.0102766155621139	0.137373748637505	0.074807710090458	0.940367707244522	0.99501354968011
ENSG00000123178	61.6341875112041	-0.00674728385120473	0.0946745501823349	-0.0712681902180687	0.943184311362245	0.99501354968011
ENSG00000123191	53.7131480654058	-0.0115393997545177	0.167277065923043	-0.0689837527388628	0.945002552124196	0.99501354968011
ENSG00000123975	54.4716539786154	0.0141487442370607	0.18413563860675	0.0768387062065563	0.938751858644976	0.99501354968011
ENSG00000124333	726.562963832234	0.00482161302678986	0.0701946569095348	0.0686891743484671	0.945237035469541	0.99501354968011
ENSG00000124721	14.1665029033864	0.0146296340893484	0.187537292785249	0.0780091995147914	0.937820735140569	0.99501354968011
ENSG00000124831	6198.77843842414	-0.00538098337402589	0.0861438136380321	-0.0624651167248789	0.950192440490494	0.99501354968011
ENSG00000125531	28.7969993672137	0.00969651631712995	0.149980205431405	0.0646519738337387	0.94845110209995	0.99501354968011
ENSG00000125676	1114.61157062007	0.00549058472006684	0.0844018274045062	0.0650529128208627	0.948131871097956	0.99501354968011
ENSG00000126106	68.8057405424446	0.00706362046065064	0.0977444873571379	0.072266177373683	0.942390080841236	0.99501354968011
ENSG00000127220	292.136634436307	0.0053979350212237	0.0893996867162189	0.06037979795565	0.951853148192789	0.99501354968011
ENSG00000127995	297.764250269322	0.00889718132642313	0.116779607355167	0.0761877996332334	0.939269688959377	0.99501354968011
ENSG00000128000	461.253870068285	-0.00995502321631807	0.128988214181843	-0.0771777737947734	0.93848212284243	0.99501354968011
ENSG00000128191	897.30252219576	-0.00269826273146318	0.0450533684925872	-0.0598903660645738	0.95224295288944	0.99501354968011
ENSG00000128512	270.033308357365	-0.0162233461910104	0.226678301495235	-0.0715699124441845	0.942944185042733	0.99501354968011
ENSG00000129521	65.5039927203014	0.00813830245301057	0.110610788210878	0.0735760280226464	0.941347746293459	0.99501354968011
ENSG00000130520	1006.73998206024	0.00474949000764757	0.0796844969753713	0.0596036893991504	0.952471279879771	0.99501354968011
ENSG00000130635	13.4102770696306	-0.0163077233706392	0.259056888459742	-0.0629503560688889	0.949806035982278	0.99501354968011
ENSG00000131873	1156.33290774617	0.00830492385517801	0.134623248345953	0.0616901163596657	0.950809610981197	0.99501354968011
ENSG00000132623	98.1884290098207	0.00679232322892091	0.108619929972963	0.0625329369169321	0.950138433388761	0.99501354968011
ENSG00000132716	1952.47464338334	0.00241990933137121	0.0361801305109236	0.0668850359906964	0.946673225909571	0.99501354968011
ENSG00000132846	154.369400059317	0.00607680549823889	0.087035358669612	0.0698199627269483	0.944336957992507	0.99501354968011
ENSG00000132881	67.9392054586994	0.00522365119748574	0.0804006148972618	0.0649702891471746	0.94819765608414	0.99501354968011
ENSG00000132912	903.26090384266	0.00522443344851385	0.0738629358079702	0.0707314621516859	0.943611480362441	0.99501354968011
ENSG00000133401	19.3364409816365	-0.0154885031432629	0.217856921274045	-0.0710948408372105	0.943322274197968	0.99501354968011
ENSG00000134014	814.008332989057	-0.00367250555614209	0.0498914018915755	-0.0736099892346825	0.941320722445531	0.99501354968011
ENSG00000134278	54.9684219119663	-0.00911038281357746	0.138875397078674	-0.0656011288192131	0.947695390383565	0.99501354968011
ENSG00000134516	7474.49983189897	-0.0057824211356458	0.0792106856083087	-0.0730005186956653	0.941805704754185	0.99501354968011
ENSG00000135049	1826.7429101618	-0.00763071386852734	0.0999225829567766	-0.0763662591851549	0.939127712462481	0.99501354968011
ENSG00000136237	17.3466773587248	-0.0170505207632911	0.237468277949458	-0.0718012566163472	0.942760072768404	0.99501354968011
ENSG00000136315	13.7915203796913	-0.015474557477823	0.211370652524259	-0.07321052990574	0.941638587222523	0.99501354968011
ENSG00000136448	3108.86377224461	0.00246616633732517	0.0321972705174814	0.0765955094232653	0.938945331421156	0.99501354968011
ENSG00000136694	7.81234193246435	0.0175851049404756	0.233021710108124	0.0754655217847129	0.939844328915331	0.99501354968011
ENSG00000136840	965.866125303408	-0.0110593933643111	0.150487785775452	-0.0734903055907356	0.941415958233562	0.99501354968011
ENSG00000137834	5.43326509436604	0.0167421217121683	0.267084020603762	0.0626848497874249	0.950017461784118	0.99501354968011
ENSG00000138061	675.482409599534	0.0117861980618725	0.167153198451098	0.07051135228693	0.9437866652227	0.99501354968011
ENSG00000138594	1663.68938996683	0.00492620392429267	0.0761003848276199	0.0647329699508268	0.948386611639978	0.99501354968011
ENSG00000139174	120.944498019842	-0.00789142011019245	0.123099084100129	-0.0641062455328553	0.948885628861574	0.99501354968011
ENSG00000139832	281.850975942367	-0.0109839406877269	0.173428224535603	-0.0633342163142078	0.949500369766359	0.99501354968011
ENSG00000140471	541.600932855348	-0.00535861959873206	0.0823353595625461	-0.0650828468740868	0.948108037685783	0.99501354968011
ENSG00000141696	80.8091252139079	-0.00629509049152799	0.0973844593907163	-0.0646416330789644	0.948459335605772	0.99501354968011
ENSG00000142459	373.156186318717	-0.00416513646300519	0.0652178263093317	-0.0638649997816506	0.949077721489626	0.99501354968011
ENSG00000143324	453.073443084094	-0.0048810141776296	0.0704262222173349	-0.0693067727325601	0.944745434842285	0.99501354968011
ENSG00000143507	165.540578471057	0.0051024373425429	0.0689721302172815	0.0739782478295044	0.941027693542157	0.99501354968011
ENSG00000144369	4.64244472305744	0.0231279281810647	0.331124788610529	0.0698465623130013	0.944315786280342	0.99501354968011
ENSG00000144589	1003.62946556826	0.00394816967751208	0.0529027157901543	0.0746307560688004	0.940508502549571	0.99501354968011
ENSG00000146072	74.6931065206739	0.0104592713795563	0.162618851270654	0.0643177054679132	0.94871725571873	0.99501354968011
ENSG00000146802	504.294018577844	-0.00726072039311375	0.0969355795738401	-0.0749025324347799	0.940292261628171	0.99501354968011
ENSG00000147687	68.1219014060911	-0.0102053872128186	0.170977846345227	-0.0596883598136598	0.952403842728884	0.99501354968011
ENSG00000148187	520.058540219985	-0.00338564340800676	0.0555046773972715	-0.0609974432204014	0.951361245280349	0.99501354968011
ENSG00000148814	156.22010897092	-0.00599325667207195	0.0938593306627549	-0.063853605494016	0.949086794297435	0.99501354968011
ENSG00000151093	122.513236774101	-0.00669838996912476	0.0883341249526454	-0.0758301502699626	0.939554228729735	0.99501354968011
ENSG00000152942	439.0265653466	0.0048534787132479	0.0739043525413859	0.065672433981882	0.947638619516741	0.99501354968011
ENSG00000153064	1291.78972775096	0.00701378799628677	0.111296783626327	0.0630187842609645	0.949751546373237	0.99501354968011
ENSG00000153574	686.69147472222	-0.00455801332952266	0.0604306899593758	-0.0754254722656115	0.939876192993585	0.99501354968011
ENSG00000156515	3834.35841559216	-0.0055963931473332	0.0845032328384495	-0.0662269709613619	0.947197124184578	0.99501354968011
ENSG00000156671	769.486029699784	0.00648498797843557	0.0977873718540408	0.0663172335597196	0.947125263031142	0.99501354968011
ENSG00000157741	612.625572153519	-0.00642724893901235	0.0929794816036099	-0.0691254546504464	0.944889759605377	0.99501354968011
ENSG00000157873	5891.27396292382	-0.00538792033897548	0.0747354387424103	-0.0720932455825403	0.942527701484317	0.99501354968011
ENSG00000158270	9.14123335949521	0.0222071329285143	0.312443086366715	0.0710757699482258	0.943337452169304	0.99501354968011
ENSG00000158615	2051.53817141553	0.00573591222433697	0.0828551542892723	0.0692281883189932	0.944807985892969	0.99501354968011
ENSG00000158941	3035.58730814199	-0.00291812164651278	0.0480970744263795	-0.0606714999054556	0.951620829634044	0.99501354968011
ENSG00000160072	643.587133963984	-0.00564588090419954	0.0847308708507912	-0.0666331037024485	0.946873791356482	0.99501354968011
ENSG00000160094	857.420461022948	0.0041560104134895	0.0584214583734212	0.0711384229220179	0.943287588549013	0.99501354968011
ENSG00000160803	706.494728734338	-0.0032479820311413	0.0512188992930453	-0.0634137413332177	0.949437045273129	0.99501354968011
ENSG00000161692	239.381259923424	0.00549570375249862	0.0773300417746698	0.0710681596230405	0.943343509013699	0.99501354968011
ENSG00000162999	24.5247539723233	0.0104428951780096	0.152748631100287	0.0683665385593755	0.945493857847229	0.99501354968011
ENSG00000163374	1991.41235256418	-0.00491026462716304	0.0765505611145166	-0.0641440709992638	0.948855510493531	0.99501354968011
ENSG00000163637	6.27074848129063	0.0185676421247542	0.302183012538776	0.0614450228977434	0.951004796986465	0.99501354968011
ENSG00000163736	1270.08234683632	-0.0161829578420778	0.254531722144234	-0.0635793358318908	0.949305186063211	0.99501354968011
ENSG00000163743	383.883218711462	0.00610491367129746	0.0811226919522274	0.0752553141960896	0.940011574719069	0.99501354968011
ENSG00000163913	324.523450089692	0.00380321347215782	0.0519416526550381	0.0732208791548515	0.941630351819151	0.99501354968011
ENSG00000165959	537.361161530119	0.00695267820803236	0.0983908343571827	0.0706638809748523	0.943665267752913	0.99501354968011
ENSG00000166128	2045.09058508017	0.00681212890153672	0.09344149720961	0.0729026086370984	0.941883618077494	0.99501354968011
ENSG00000166263	104.811398607158	0.00913692594424777	0.135110363351018	0.0676256485263824	0.946083637561174	0.99501354968011
ENSG00000168421	1746.28411749954	0.00375016760891885	0.0624647946680928	0.0600364994209202	0.952126564772227	0.99501354968011
ENSG00000168778	92.4032682045179	-0.00710367734068355	0.0977804060287239	-0.07264929272841	0.9420852003979	0.99501354968011
ENSG00000168872	210.432312125362	-0.00417034643010929	0.0616882939274818	-0.0676035300151399	0.946101245284862	0.99501354968011
ENSG00000169018	840.289844244521	-0.00503381138878984	0.0798087261697126	-0.0630734461051976	0.949708019124013	0.99501354968011
ENSG00000171246	13.2570951802931	-0.0175578842223025	0.25500722691638	-0.0688524965924198	0.945107030960042	0.99501354968011
ENSG00000172845	2794.24674867697	-0.00519587439647318	0.086640179779931	-0.0599707250108539	0.952178950767424	0.99501354968011
ENSG00000173660	518.718001816377	0.010047025416672	0.142374152851833	0.0705677625848826	0.943741768156032	0.99501354968011
ENSG00000174177	221.134513506239	-0.00555237989309474	0.0785514172924201	-0.0706846557895337	0.943648733194471	0.99501354968011
ENSG00000174276	114.993302732103	-0.00807903425136054	0.108189047304168	-0.0746751584626379	0.940473173148864	0.99501354968011
ENSG00000174749	177.628439829109	0.00751906818441057	0.100451824264565	0.0748524801760414	0.940332085756226	0.99501354968011
ENSG00000175105	356.189600346664	-0.00895210423630139	0.126071231278727	-0.0710083033654953	0.943391147044678	0.99501354968011
ENSG00000176444	1588.6600374296	0.00259639169990013	0.043080871878632	0.0602678540772042	0.951942304119762	0.99501354968011
ENSG00000176714	37.5657360828187	0.00800168771232185	0.116245106685648	0.0688346197140162	0.945121260884425	0.99501354968011
ENSG00000176715	1345.833325937	0.0030563135292019	0.0461442757683839	0.066233860610203	0.947191639083451	0.99501354968011
ENSG00000176853	1203.64035973472	0.00555251147244772	0.0834749664237098	0.0665170854249139	0.946966155631404	0.99501354968011
ENSG00000177853	636.939952744988	0.00910541400252352	0.137275062378934	0.0663297021667994	0.947115336378777	0.99501354968011
ENSG00000178096	174.812917604957	-0.00689035338179808	0.0961249560586581	-0.0716812122919816	0.942855608113879	0.99501354968011
ENSG00000178607	2119.39869296049	0.00810353134771902	0.104576518465322	0.0774890144235025	0.938234530217226	0.99501354968011
ENSG00000178814	181.237070052375	-0.0162652533691038	0.219950510627859	-0.0739496049482851	0.941050484827803	0.99501354968011
ENSG00000178904	485.748235769195	-0.00736077566169149	0.100578262166435	-0.0731845580062916	0.941659254359854	0.99501354968011
ENSG00000179029	219.200978550476	0.00423023957556428	0.0612057564078961	0.0691150608020024	0.944898032909643	0.99501354968011
ENSG00000179152	241.35537110181	-0.00478122850020986	0.0746986236868873	-0.0640069155792112	0.948964720265687	0.99501354968011
ENSG00000179262	2309.97223293479	0.00462746164908985	0.0765017017364733	0.0604883492007818	0.951766694850312	0.99501354968011
ENSG00000180543	86.2819041038286	0.00811819835440442	0.135815716976625	0.0597736295557138	0.952335928578114	0.99501354968011
ENSG00000180667	396.666641852636	-0.00592202129758643	0.0988447035454391	-0.0599123785612252	0.952225420940295	0.99501354968011
ENSG00000180712	15.2040826113257	0.0168919862736397	0.217306828566866	0.077733343149141	0.938040170344995	0.99501354968011
ENSG00000181038	255.798551704173	-0.00535488421692045	0.069053077794635	-0.0775473648379	0.938188112994352	0.99501354968011
ENSG00000182359	43.1685757000711	-0.0106678307904145	0.15538988266112	-0.0686520293839159	0.945266603065773	0.99501354968011
ENSG00000182551	1095.34020178467	-0.00445308562002294	0.0734056517752551	-0.0606640703042441	0.951626746699002	0.99501354968011
ENSG00000184465	240.285594220845	0.00736647992100567	0.117350843265007	0.0627731315434209	0.949947161583237	0.99501354968011
ENSG00000184634	1930.87386539831	0.00662735612269065	0.0899653088196169	0.0736656852473957	0.941276403779606	0.99501354968011
ENSG00000184792	611.285168817455	-0.0154066687379574	0.249785801283645	-0.0616795216492802	0.950818048269748	0.99501354968011
ENSG00000184990	859.879280877177	-0.00542314215362996	0.0774660400029371	-0.0700067042722765	0.944188323494454	0.99501354968011
ENSG00000185684	435.318190955103	-0.00613463514838582	0.0923482589461139	-0.0664293536055232	0.947036001012469	0.99501354968011
ENSG00000187257	1148.39191746767	0.00417058363555331	0.0659396054868297	0.0632485378819307	0.949568594480483	0.99501354968011
ENSG00000187980	4.13097062264085	0.0212634010066618	0.314346446730417	0.0676432045847087	0.946069661855215	0.99501354968011
ENSG00000188342	221.522130935542	-0.00556882593157958	0.08391913336167	-0.0663594309009289	0.947091668426611	0.99501354968011
ENSG00000188687	59.5493332405761	-0.00705011855913587	0.0978043994000359	-0.072083859237249	0.94253517126973	0.99501354968011
ENSG00000189152	5.84576674566008	-0.0207911772421114	0.283954870924888	-0.0732200056100151	0.941631046941233	0.99501354968011
ENSG00000196421	32.1691887032781	0.0182053655291591	0.265774282150842	0.0684993498310965	0.945388137621642	0.99501354968011
ENSG00000196735	2181.21201546895	0.0097067601339014	0.148586208342515	0.0653274637140332	0.947913276161745	0.99501354968011
ENSG00000196782	539.201039915219	0.00742631854727217	0.121353607708791	0.0611956965061388	0.951203357001917	0.99501354968011
ENSG00000196878	17.1074746662302	0.0112847101959787	0.162846289986961	0.0692966981125716	0.944753453946093	0.99501354968011
ENSG00000197355	565.733382381627	-0.00685848894610443	0.0984108943726943	-0.0696923749125831	0.944438510964386	0.99501354968011
ENSG00000198106	23.5917510971089	0.0116850932758534	0.168461906712934	0.06936341576476	0.944700348744219	0.99501354968011
ENSG00000198753	9.5614902998447	0.0232024091293868	0.317549332980936	0.0730671008236058	0.941752721395839	0.99501354968011
ENSG00000198865	34.0173210060571	-0.0128402295616921	0.186629151578398	-0.0688007712251653	0.945148204195408	0.99501354968011
ENSG00000198925	706.866137943798	-0.00594007495583338	0.0799782402224347	-0.0742711384910808	0.940794641734473	0.99501354968011
ENSG00000198952	3575.44728702231	-0.00523144733432623	0.0738571297677983	-0.0708319880663321	0.943531472959107	0.99501354968011
ENSG00000203668	175.482478942535	0.0109766971187063	0.144085308082346	0.0761819318346666	0.939274357217984	0.99501354968011
ENSG00000203801	3.45045451578199	-0.0231368870486247	0.379087884862799	-0.0610330426597475	0.951332893860653	0.99501354968011
ENSG00000204277	4.4391591420183	0.026171915909635	0.416762794362422	0.0627981102527968	0.949927270700609	0.99501354968011
ENSG00000204381	15.1528502826698	-0.0109589215312428	0.172961033190047	-0.06336063868907	0.949479330018942	0.99501354968011
ENSG00000205138	253.102226231293	0.00643135574007878	0.0909111049174436	0.0707433458862819	0.943602022206975	0.99501354968011
ENSG00000205476	179.165389680161	-0.00537293934750734	0.0721616796012178	-0.0744569607747416	0.940646786390122	0.99501354968011
ENSG00000206535	11.702702399899	-0.0107177489741519	0.172072945309121	-0.0622860784703721	0.95033501472155	0.99501354968011
ENSG00000209482	4.09778219672183	0.0185296072100718	0.308366375482238	0.0600895839602951	0.95208428576888	0.99501354968011
ENSG00000211698	49.1236438032846	-0.0181551624327003	0.277626024706909	-0.0653943103924308	0.947860054034299	0.99501354968011
ENSG00000211900	124.556729582085	-0.0129014765287123	0.192854211530158	-0.0668975617713943	0.946663254116637	0.99501354968011
ENSG00000211911	3.91905435173779	0.0281420728329113	0.367057566444655	0.0766693712528455	0.938886570997471	0.99501354968011
ENSG00000212978	94.0289912806751	0.00461250837350373	0.0595552615243841	0.0774492170035254	0.938266188822519	0.99501354968011
ENSG00000213185	59.3753424382883	0.00703298023687437	0.110541139301307	0.0636231929698522	0.94927026383375	0.99501354968011
ENSG00000216863	35.3734242908688	0.0103744456238665	0.155968621506329	0.0665162359176553	0.946966831942316	0.99501354968011
ENSG00000223704	115.259703641279	0.0082753178282939	0.109932623907359	0.0752762695382177	0.939994902066846	0.99501354968011
ENSG00000224152	318.838206723583	-0.0101265141082302	0.166604391803258	-0.0607817957175376	0.951532988425066	0.99501354968011
ENSG00000224848	5.40881776946221	0.0163446299485489	0.272626507830316	0.0599524605242051	0.952193497545123	0.99501354968011
ENSG00000225200	70.7275373794435	-0.0113758590375681	0.165852465953168	-0.0685902315180547	0.945315794674189	0.99501354968011
ENSG00000226233	4.43088205864552	-0.0222573260406603	0.347955912660668	-0.0639659371512561	0.94899734945602	0.99501354968011
ENSG00000226240	7.49699729866991	0.015348977633245	0.223190576487892	0.0687707244399613	0.945172121412535	0.99501354968011
ENSG00000226266	11.2623711917343	0.0137938093585852	0.196515312819338	0.0701920331840311	0.94404081528478	0.99501354968011
ENSG00000226415	16.959625005902	-0.00830612912728691	0.138598954058164	-0.0599292338367949	0.952211996498046	0.99501354968011
ENSG00000227165	51.5088649923183	0.0134096344158702	0.202907479439407	0.0660874328187328	0.947308216135672	0.99501354968011
ENSG00000228110	7.09017291757334	-0.013795177854882	0.203511985970242	-0.067785579257721	0.945956323441801	0.99501354968011
ENSG00000228463	26.6150508617702	0.0182400819573608	0.250413891220944	0.0728397369188569	0.941933649435821	0.99501354968011
ENSG00000234174	3.80049895877787	-0.0250565881809152	0.351892751171631	-0.0712051842428951	0.943234455463242	0.99501354968011
ENSG00000234327	42.1406141020273	-0.00982625395857713	0.131691998772084	-0.0746154212116042	0.940520703975568	0.99501354968011
ENSG00000234545	106.020704777315	-0.00829288220239449	0.126444997396179	-0.0655848975694241	0.94770831321737	0.99501354968011
ENSG00000234917	3.58801583452664	-0.019128626421037	0.312695618406828	-0.0611733113450602	0.951221184376308	0.99501354968011
ENSG00000236255	80.7107455861876	-0.0067512307958335	0.0949849885413353	-0.0710768185532339	0.943336617614241	0.99501354968011
ENSG00000236296	4.6311987343496	-0.0184703805391221	0.293108614043772	-0.0630154818185036	0.949754176114343	0.99501354968011
ENSG00000236935	37.699789774192	-0.0115124736954329	0.172872804730498	-0.066595053590878	0.946904083668335	0.99501354968011
ENSG00000237943	768.591461350297	0.0072460251112102	0.0952866967570385	0.0760444569684903	0.939383729024463	0.99501354968011
ENSG00000239528	11.4901215546162	0.0361312352764353	0.565609785188797	0.0638801453273566	0.949065661717809	0.99501354968011
ENSG00000240401	21.9663898074166	-0.0108943405962983	0.142281097014702	-0.0765691354992332	0.938966313150279	0.99501354968011
ENSG00000240445	59.5231679598187	0.00788726052936447	0.109828525883505	0.0718143165986813	0.942749679241083	0.99501354968011
ENSG00000240857	100.358247529336	0.00797641352357333	0.106720882969073	0.0747408876469365	0.940420874996901	0.99501354968011
ENSG00000242220	7.2175134472633	-0.0147413192721944	0.241882249649282	-0.0609441961680473	0.951403651386931	0.99501354968011
ENSG00000243660	137.908882578728	0.00681699290761806	0.0909487514143252	0.0749542220383284	0.940251134901843	0.99501354968011
ENSG00000245468	3.72141365505518	0.018777600596537	0.280859728943625	0.066857575727085	0.94669508709614	0.99501354968011
ENSG00000245937	238.504034537823	-0.00428380536964892	0.0648533514978703	-0.0660537238355306	0.947335053372374	0.99501354968011
ENSG00000246228	8.32732541789649	-0.0277523374693318	0.424677777732732	-0.0653491633527326	0.947895999272781	0.99501354968011
ENSG00000247498	17.758505733111	0.026041795290408	0.357751984359044	0.0727928744743794	0.941970941260956	0.99501354968011
ENSG00000249684	72.2647166792011	-0.00847629868231189	0.137669680281796	-0.0615698290644808	0.95090540426039	0.99501354968011
ENSG00000249859	414.801805767038	-0.00567741621964102	0.0773190791166447	-0.0734283993615081	0.941465219165797	0.99501354968011
ENSG00000250321	6.70400667797279	-0.0230029321216685	0.345156095621921	-0.0666450119625456	0.946864311012976	0.99501354968011
ENSG00000250673	58.7990007745991	-0.0142379758681328	0.187728742328719	-0.0758433455181926	0.939543730676609	0.99501354968011
ENSG00000251034	6.908343845035	-0.0183155642594829	0.259651460782438	-0.0705390380022913	0.943764630085274	0.99501354968011
ENSG00000253982	429.454033542258	-0.0111495800370675	0.160456256321563	-0.0694867267420423	0.944602197640908	0.99501354968011
ENSG00000254777	12.6700705092295	-0.0111617078796547	0.160108657101048	-0.0697133314447224	0.944421830640775	0.99501354968011
ENSG00000255441	76.4389012546917	-0.0116105073691936	0.173814909328896	-0.0667981096329545	0.946742428344343	0.99501354968011
ENSG00000257108	60.3616044567966	-0.00803650530756793	0.129090737057379	-0.0622547015437351	0.950360001395704	0.99501354968011
ENSG00000257167	51.8587256642646	0.00628394064221909	0.0955959505488399	0.0657343810709705	0.947589299461556	0.99501354968011
ENSG00000260464	6.60319570274859	0.0183772421200252	0.251198986031621	0.073158106289935	0.941680303351838	0.99501354968011
ENSG00000260943	50.4918319702065	-0.0192472535758381	0.285563326162101	-0.0674009994018362	0.946262473592397	0.99501354968011
ENSG00000261471	211.197872759331	0.00968397724280225	0.155522353407415	0.0622674299265108	0.950349865280677	0.99501354968011
ENSG00000263400	13.7454431014265	-0.0138634869442633	0.18068862048543	-0.0767258442010252	0.938841644439299	0.99501354968011
ENSG00000267123	20.8507199754659	-0.0178436825461508	0.231433532058646	-0.077100679350256	0.938543452567657	0.99501354968011
ENSG00000267359	14.2678567599066	-0.0135725376959074	0.205501463131301	-0.0660459419076518	0.947341248923437	0.99501354968011
ENSG00000269125	5.78971264586353	0.0214255270978467	0.279064712165789	0.0767761962147265	0.938801587500972	0.99501354968011
ENSG00000269210	3.99614889144019	-0.0194174360942241	0.306867292260256	-0.063276330139988	0.949546463796208	0.99501354968011
ENSG00000269352	527.599118352354	-0.00535584827143682	0.0762799498578339	-0.0702130544319803	0.944024084035553	0.99501354968011
ENSG00000269939	31.7741658795141	-0.0080988205281964	0.135792560564129	-0.059641120946178	0.952441466863553	0.99501354968011
ENSG00000270503	12.9750009054896	-0.00979776825590522	0.160786530051549	-0.0609364991754222	0.951409781305518	0.99501354968011
ENSG00000271046	7.60289103550431	-0.0179929150715823	0.293232071160983	-0.061360665633686	0.951071977579772	0.99501354968011
ENSG00000272092	4.79941202076734	0.0251986050013059	0.331637988936191	0.0759822633171083	0.939433209222924	0.99501354968011
ENSG00000272444	8.72997956661096	0.017487698783687	0.230889661698018	0.0757405015671911	0.939625552928912	0.99501354968011
ENSG00000272732	6.77132574065343	0.0152396190925332	0.239132019454492	0.0637288938858869	0.949186097509911	0.99501354968011
ENSG00000272754	4.18170327804877	0.0163040039042342	0.270202697201347	0.0603399006490483	0.951884923700952	0.99501354968011
ENSG00000272933	5.55203045859464	-0.016203810103697	0.237443081502391	-0.0682429237405841	0.945592258388971	0.99501354968011
ENSG00000272953	20.0528456922007	-0.0125394930406889	0.180873302884226	-0.0693274952175513	0.944728940365955	0.99501354968011
ENSG00000273219	8.18399944267632	0.0146681655516682	0.216492620390181	0.0677536514881295	0.945981739684301	0.99501354968011
ENSG00000273473	4.1569849129044	0.021914694765048	0.320373202242614	0.0684036449105137	0.945464320409581	0.99501354968011
ENSG00000274736	36.564506117264	-0.03019106928556	0.453808816786105	-0.0665281681818669	0.946957332414867	0.99501354968011
ENSG00000278897	29.8556287108166	0.0188492301712971	0.302672803919156	0.0622759294103336	0.950343096809751	0.99501354968011
ENSG00000279086	29.0206294419591	-0.00776325958449596	0.122067678346697	-0.0635979948962959	0.949290328352902	0.99501354968011
ENSG00000279433	8.65314386047533	0.014338868841896	0.236063981066638	0.0607414514366269	0.95156511913625	0.99501354968011
ENSG00000279803	45.2991725602522	-0.0100784855003849	0.144746680100905	-0.0696284397912207	0.944489400188873	0.99501354968011
ENSG00000280149	26.1416912412114	0.00751789482085909	0.104794957585567	0.0717390893041832	0.942809547521551	0.99501354968011
ENSG00000280417	5.11359599428539	0.0187993470415169	0.283140410816924	0.066395845747615	0.947062677519893	0.99501354968011
ENSG00000283930	19.9303078324084	0.0167585381927898	0.269716751952159	0.0621338425273724	0.950456246614324	0.99501354968011
ENSG00000284773	45.8579913181484	0.00772492492350873	0.12033946693661	0.064192779976148	0.948816726283834	0.99501354968011
ENSG00000285999	15.4465302901039	-0.0117209410544613	0.170188070840954	-0.0688705206924573	0.945092683865554	0.99501354968011
ENSG00000286504	16.1303126930785	-0.0146409448638203	0.241713183428137	-0.0605715611212128	0.951700422861175	0.99501354968011
ENSG00000286724	31.5567843167556	0.00767316100613221	0.12255137726532	0.0626117892540699	0.950075641371604	0.99501354968011
ENSG00000287119	9.63753379629147	0.0153865528581516	0.255498816827867	0.0602216207854996	0.951979126067426	0.99501354968011
ENSG00000287737	67.9235568983469	-0.0119636585164718	0.158813635272906	-0.0753314316866645	0.939951013655192	0.99501354968011
ENSG00000287771	14.9236796675164	-0.0152760112438537	0.251789481254784	-0.0606697752730822	0.951622203161334	0.99501354968011
ENSG00000287825	28.5836026044204	-0.00919802406292234	0.143213406034277	-0.0642259989314188	0.948790275973811	0.99501354968011
ENSG00000095951	590.901957345217	-0.00727281565405237	0.10418122212791	-0.0698092756593227	0.944345464283309	0.99501354968011
ENSG00000099957	20.6645813735773	0.0128263530724023	0.20388463388805	0.0629098565586117	0.949838285994759	0.99501354968011
ENSG00000134709	116.874135276343	0.0108222181520631	0.157193837953782	0.0688463256126174	0.945111943033537	0.99501354968011
ENSG00000234664	17.5680699418908	-0.0123293355750206	0.166023583209648	-0.074262555575924	0.940801471050204	0.99501354968011
ENSG00000253522	88.7305352363288	-0.00820624993290772	0.129023960686169	-0.0636025269203148	0.94928671962693	0.99501354968011
ENSG00000073060	438.577357871253	0.00599583771491488	0.087831602962341	0.0682651518666427	0.945574564173669	0.99501354968011
ENSG00000119915	14.7365909227121	0.0144923367375333	0.229504105499339	0.0631463071477604	0.949650000078969	0.99501354968011
ENSG00000129757	250.365301594425	-0.0152605993827124	0.208157110129651	-0.0733128903125497	0.941557134318097	0.99501354968011
ENSG00000168615	294.157710127117	0.0101361199290028	0.129929981287056	0.0780121710832005	0.937818371375511	0.99501354968011
ENSG00000177706	144.355580366025	0.00805738727882749	0.131828546959201	0.0611202009328155	0.951263481207936	0.99501354968011
ENSG00000211752	184.771330368271	0.00726152525650778	0.119223602985671	0.0609067757948944	0.951433453162741	0.99501354968011
ENSG00000286796	39.997941617911	0.00891911423251153	0.146053707398185	0.0610673593392285	0.951305564090167	0.99501354968011
ENSG00000005471	94.2872669116215	-0.00930977099542305	0.161232701592351	-0.0577412082256189	0.953954769016873	0.995230749307433
ENSG00000011485	916.339091305288	-0.00397620277203768	0.0684421315319537	-0.058095834875939	0.953672292079006	0.995230749307433
ENSG00000013016	437.143211175674	-0.00570494962795709	0.101376323035336	-0.056274970892055	0.955122757564471	0.995230749307433
ENSG00000070444	1620.30176245317	-0.0041460247908857	0.0711004556607706	-0.0583122112559575	0.953499940891566	0.995230749307433
ENSG00000073614	2358.88633203745	-0.00470851025997839	0.0820893975430638	-0.057358323984633	0.95425976095812	0.995230749307433
ENSG00000079263	1338.47096086502	0.00618224473326349	0.104461678251631	0.0591819396044117	0.952807194533688	0.995230749307433
ENSG00000080819	280.710858907835	0.00451067916098317	0.0782546512621569	0.0576410358774992	0.954034562090007	0.995230749307433
ENSG00000087152	3398.91197352181	-0.00289479112592281	0.0516011024551466	-0.0560994046287878	0.955262618230749	0.995230749307433
ENSG00000100226	2670.02058549098	0.00528172104061524	0.0935704358826168	0.0564464725508077	0.954986136202371	0.995230749307433
ENSG00000100647	5416.98775427198	-0.00596561964429865	0.102049051222582	-0.0584583548090698	0.953383533782839	0.995230749307433
ENSG00000104522	1313.78176819929	0.00693404776162735	0.126500697850073	0.0548143044226168	0.956286404255073	0.995230749307433
ENSG00000116691	1033.12589292707	0.00616084396214926	0.104521399223219	0.0589433743514282	0.952997210350788	0.995230749307433
ENSG00000116747	624.731879722132	0.00510533794573818	0.0888732383239846	0.0574451661942016	0.954190584959916	0.995230749307433
ENSG00000121797	132.349917677313	-0.00657406840526061	0.11932107303205	-0.0550956192247348	0.956062286197745	0.995230749307433
ENSG00000121879	837.3893364641	0.00507432886539082	0.0924766549975426	0.0548714577265545	0.956240871043851	0.995230749307433
ENSG00000132664	171.742347384783	0.00394360647072545	0.069135791420351	0.0570414598532331	0.954512168700136	0.995230749307433
ENSG00000133816	3279.84028381125	-0.00618763490364514	0.112753877715131	-0.0548773579147142	0.956236170457348	0.995230749307433
ENSG00000136997	2149.50856792828	-0.00373377927694089	0.0678829192844399	-0.055003221963625	0.956135896924877	0.995230749307433
ENSG00000138468	728.591574001914	0.00752272919513855	0.137048779031423	0.0548908881079029	0.956225391172372	0.995230749307433
ENSG00000138688	1947.57954880045	0.00681221427061611	0.122231819407218	0.0557319223722024	0.955555368639031	0.995230749307433
ENSG00000139278	4041.6419815297	-0.00418128441653905	0.0719855927790716	-0.0580850175030395	0.953680908543439	0.995230749307433
ENSG00000143126	110.697114509839	-0.00657472937801077	0.114788517170138	-0.0572768909303512	0.954324628492369	0.995230749307433
ENSG00000144320	399.608852236723	0.00423922284795976	0.0748286253088803	0.0566524218567552	0.954822074961761	0.995230749307433
ENSG00000145780	581.032044602982	-0.00581164420153969	0.102134043255682	-0.0569021260324616	0.954623160730051	0.995230749307433
ENSG00000145911	254.336891573675	-0.00585329454315411	0.102268750895308	-0.0572344385935257	0.954358445082077	0.995230749307433
ENSG00000148655	87.1237173744679	-0.00767682273492468	0.132417075516592	-0.0579745678944765	0.953768886325346	0.995230749307433
ENSG00000151006	55.8546080587015	-0.00667134632371868	0.11759965022958	-0.0567293041322382	0.954760830276022	0.995230749307433
ENSG00000152683	552.565900679662	-0.00345875541307842	0.0620473052563702	-0.0557438457445873	0.955545869930633	0.995230749307433
ENSG00000153363	59.3421874231127	0.00464664850957499	0.0797002131655441	0.0583015819534072	0.95350840744388	0.995230749307433
ENSG00000154258	6.38240692740388	-0.0158274664566121	0.289998233274921	-0.0545778030365017	0.956474823006066	0.995230749307433
ENSG00000156599	2650.17523260028	0.00321990459664381	0.0587825614493523	0.054776527549214	0.956316500622445	0.995230749307433
ENSG00000159648	18.3058986483489	0.00989364617482495	0.172086180815868	0.0574923920556476	0.954152966346276	0.995230749307433
ENSG00000160710	17972.4821145703	-0.00641918944256054	0.117113843678224	-0.054811534153021	0.956288611292448	0.995230749307433
ENSG00000164327	1902.16033077301	-0.00718235338118694	0.130939997543989	-0.0548522492432005	0.956256174148999	0.995230749307433
ENSG00000166822	684.434451343713	0.0035953643977553	0.0608137633372498	0.05912089961966	0.952855812266603	0.995230749307433
ENSG00000167670	309.131816351351	-0.00421391284698883	0.0716126452569678	-0.0588431391113684	0.953077047926173	0.995230749307433
ENSG00000168575	362.009256327297	0.00283240715177315	0.0485075026395343	0.0583911147275742	0.953437092118331	0.995230749307433
ENSG00000169756	1083.78533318208	-0.00429916628363177	0.0759056561343579	-0.0566382862961091	0.954833335427153	0.995230749307433
ENSG00000170396	15.184652570705	-0.0103756906953012	0.188032702952909	-0.0551802454166696	0.955994866827614	0.995230749307433
ENSG00000170473	458.891275683139	0.00473224365775837	0.0802258046615848	0.0589865527397365	0.952962818820784	0.995230749307433
ENSG00000171295	316.056815757556	0.00402934120380527	0.0738171059382101	0.0545854670484928	0.956468717111205	0.995230749307433
ENSG00000172244	24.3518068782336	-0.00803230183550672	0.14287836328429	-0.056217762094073	0.955168331434098	0.995230749307433
ENSG00000172936	8309.63568052098	0.00632307196429302	0.108007556138241	0.0585428667249908	0.953316218316133	0.995230749307433
ENSG00000184389	5.12413006336491	0.0182171670816921	0.33337254558331	0.0546450729762919	0.956421229338452	0.995230749307433
ENSG00000184752	618.919022679315	0.00450414600187134	0.0820584535105193	0.0548894819385543	0.956226511444262	0.995230749307433
ENSG00000186868	14.1708446876919	-0.00854682160178145	0.15481641883878	-0.0552061704171168	0.955974213152533	0.995230749307433
ENSG00000187260	37.7724706761132	0.0115927342843505	0.206972389040033	0.0560110183687749	0.955333029553271	0.995230749307433
ENSG00000187534	61.7253331669961	-0.00665580765876959	0.114793735364695	-0.0579805826304401	0.953764095319396	0.995230749307433
ENSG00000196268	286.40483518241	0.00687866497012269	0.125757647112316	0.0546977867992332	0.956379232603304	0.995230749307433
ENSG00000197535	1476.24016882803	-0.0049056965458431	0.0876930570694914	-0.0559416755417209	0.955388270511872	0.995230749307433
ENSG00000198924	134.302779568122	-0.00725690423037979	0.1290745884463	-0.056222563385503	0.955164506607151	0.995230749307433
ENSG00000205758	355.217164620121	0.00406052214286154	0.0686338657372704	0.0591620783594672	0.952823013795929	0.995230749307433
ENSG00000211799	134.006415815985	-0.00813778770646412	0.144964837532017	-0.0561362868748554	0.955233236756743	0.995230749307433
ENSG00000211817	71.7907982543094	0.00591129902455213	0.101954174770303	0.0579799604858748	0.953764590885264	0.995230749307433
ENSG00000214367	266.37376017797	0.00555602991112062	0.101381309890416	0.0548032957665094	0.956295174708677	0.995230749307433
ENSG00000215021	3153.14275868664	-0.00394903168412005	0.0702437992131767	-0.0562189364521057	0.955167395911485	0.995230749307433
ENSG00000227053	5.13653227777012	-0.0153140739672178	0.266763947993447	-0.0574068350780066	0.954221118378472	0.995230749307433
ENSG00000227533	25.0470243598546	0.0122445869157956	0.214380161618237	0.0571162313871209	0.954452606752996	0.995230749307433
ENSG00000237082	6.31775383312153	-0.0149125532338336	0.256768667146246	-0.0580777763874901	0.953686676380778	0.995230749307433
ENSG00000253590	13.4295500806124	-0.021825161161327	0.400170488231241	-0.0545396569791903	0.956505213890982	0.995230749307433
ENSG00000253731	4.8313972988121	0.0193382883053079	0.335631453200942	0.0576176282671876	0.954053207672863	0.995230749307433
ENSG00000253819	5.62891538784382	-0.0206987183842464	0.353255902166729	-0.0585941190431321	0.953275394960399	0.995230749307433
ENSG00000254826	4.36261815479291	0.017889303678489	0.302838853805825	0.0590720228057636	0.952894742282967	0.995230749307433
ENSG00000257285	22.003328595438	-0.0111632562709712	0.200994130608418	-0.055540210239869	0.955708096231947	0.995230749307433
ENSG00000260231	204.00566292295	-0.00638604324416013	0.117084721683558	-0.0545420713508595	0.956503290364195	0.995230749307433
ENSG00000262837	4.04812551837159	0.0169011409732808	0.296155274018653	0.0570685125540471	0.95449061887166	0.995230749307433
ENSG00000272186	3.94776648633454	-0.0155572389892174	0.27022965609621	-0.0575704355101521	0.954090799645698	0.995230749307433
ENSG00000272264	10.0156583163644	-0.0113894128873608	0.200110345650195	-0.0569156624579029	0.954612377700408	0.995230749307433
ENSG00000273062	10.0203647599541	0.0125817368879692	0.215300152167782	0.0584381235279589	0.953399648460706	0.995230749307433
ENSG00000273783	7.13630049260744	0.0126421102129886	0.223252503232715	0.0566269583988077	0.954842359298983	0.995230749307433
ENSG00000091127	107.815922056594	-0.00561540276700859	0.102115214523146	-0.0549908531576926	0.956145750890374	0.995230749307433
ENSG00000100564	271.941153757039	0.00352857982648575	0.0637954900192165	0.0553108037170475	0.955890855221949	0.995230749307433
ENSG00000186265	405.911871404852	-0.00764638135197659	0.13581702766979	-0.0562991362950979	0.955103506881963	0.995230749307433
ENSG00000234518	116.799359853821	-0.00874135670739169	0.153728106177567	-0.0568624497155701	0.954654766677326	0.995230749307433
ENSG00000163803	816.84276438168	0.00997841750824389	0.183260509958342	0.0544493601513612	0.956577153438738	0.995243708726035
ENSG00000253276	441.130663141594	-0.0074322892501912	0.136671714032378	-0.0543805958885571	0.956631938213703	0.995243708726035
ENSG00000279943	3.40517371549896	-0.0170467126396096	0.313766280971062	-0.0543293326065899	0.95667278001755	0.995243708726035
ENSG00000010610	8183.99022106297	0.00376804312230809	0.0727820107282098	0.0517716271453273	0.958710663480732	0.995246372806903
ENSG00000012174	114.072161734094	0.00503295515016296	0.0967954077182862	0.0519958050573111	0.958532035973614	0.995246372806903
ENSG00000078589	1182.58961686456	-0.0047752855325115	0.0942014936254005	-0.0506922485910976	0.959570753437753	0.995246372806903
ENSG00000100285	77.1994432679593	0.00690200349960991	0.13465031005284	0.0512587271199106	0.959119355831193	0.995246372806903
ENSG00000100949	702.611900331741	-0.00329361562393717	0.0627564669509171	-0.0524824895976564	0.958144247381536	0.995246372806903
ENSG00000104852	8692.75655709967	-0.00330413840645607	0.0629833797594379	-0.0524604811471863	0.958161783427131	0.995246372806903
ENSG00000105374	6518.1898717075	0.00836609434225376	0.164248801469268	0.0509354970472593	0.959376919656451	0.995246372806903
ENSG00000106460	554.467076778966	0.0062279928222684	0.119342157028029	0.0521860252685533	0.958380467980804	0.995246372806903
ENSG00000113552	669.300010010168	-0.00291492217192885	0.0545049371666813	-0.0534799657325489	0.957349492831945	0.995246372806903
ENSG00000115042	353.361834063248	0.00312349425533121	0.0586870718434904	0.0532228676131788	0.957554335714197	0.995246372806903
ENSG00000117385	719.493138084778	0.00287904655133882	0.053060973441847	0.0542592109527382	0.956728646598159	0.995246372806903
ENSG00000122034	2180.73145711413	0.00358376370658607	0.0671887764629893	0.0533387255319373	0.957462025589648	0.995246372806903
ENSG00000122484	413.956307446656	0.00619578219548773	0.115386912376684	0.0536957100928518	0.957177600722918	0.995246372806903
ENSG00000123636	1301.28287880995	0.00687584362836397	0.134318224360791	0.0511906977708015	0.959173564231204	0.995246372806903
ENSG00000124171	36.1700643868658	0.0086484497140941	0.167984229428508	0.0514837002468424	0.958940089944603	0.995246372806903
ENSG00000125347	14199.7432906114	0.00696224351043464	0.130647465743491	0.0532903066340688	0.957500603414196	0.995246372806903
ENSG00000126091	64.691395370528	0.00525594458725909	0.0995795916961991	0.052781343021511	0.957906126889098	0.995246372806903
ENSG00000133706	1846.73641262485	0.00304497240872882	0.0565333100270806	0.0538615624535378	0.95704546090687	0.995246372806903
ENSG00000137500	310.979570008745	0.00416881779340656	0.0782747939229748	0.0532587514380277	0.957525745114323	0.995246372806903
ENSG00000149547	627.767025310669	-0.00252776479078368	0.0484442766347567	-0.0521788117478075	0.958386215706764	0.995246372806903
ENSG00000152315	32.9576041252889	-0.00767542443678245	0.144860287006502	-0.0529850147020481	0.957743847476516	0.995246372806903
ENSG00000155592	102.012452776928	0.00416042700382689	0.0818271427380338	0.0508440948151682	0.95944975371337	0.995246372806903
ENSG00000157107	456.105439251917	0.00728384212533933	0.137638601096078	0.0529200534394773	0.957795606448746	0.995246372806903
ENSG00000161179	404.028640028298	-0.0046169032960912	0.0886922874495451	-0.0520552962253639	0.95848463308426	0.995246372806903
ENSG00000161328	94.9534918058519	-0.00615155260334815	0.116240139628584	-0.0529210703204925	0.957794796230421	0.995246372806903
ENSG00000162366	777.106841506354	0.0122294978983772	0.241087242718659	0.0507264414345167	0.959543506550267	0.995246372806903
ENSG00000163507	53.0578638261419	0.00742804488947643	0.145783189746708	0.0509526846159859	0.959363223744765	0.995246372806903
ENSG00000163848	1047.34711476386	-0.00416994355141758	0.0803077976239125	-0.0519245163582463	0.958588839393574	0.995246372806903
ENSG00000168172	720.451880762494	0.00451882275085051	0.084269554197538	0.053623432494467	0.95723518693762	0.995246372806903
ENSG00000168781	190.789191268547	-0.00335940478019981	0.0622425754529233	-0.0539727791749343	0.95695685169187	0.995246372806903
ENSG00000169231	624.489385556681	0.00414881510486586	0.0795940899950362	0.0521246628377131	0.958429361572051	0.995246372806903
ENSG00000170846	398.37695605895	0.0039291527312158	0.0764300789498502	0.0514084609776986	0.959000042804692	0.995246372806903
ENSG00000170889	12452.0776534368	0.00621487606890851	0.121678053008925	0.0510763931146455	0.959264646999361	0.995246372806903
ENSG00000172167	53.8074401688583	0.00751001456696027	0.140822949172132	0.0533294794002686	0.957469392450284	0.995246372806903
ENSG00000172197	924.35984949455	0.00447444598301801	0.0870171599139842	0.0514202714434827	0.958990631863227	0.995246372806903
ENSG00000172243	5318.51360733215	-0.00594683638072386	0.115620131617284	-0.0514342640640524	0.958979482121279	0.995246372806903
ENSG00000174173	203.108478886926	-0.00497727045636942	0.0938359415817275	-0.0530422604864513	0.957698236088197	0.995246372806903
ENSG00000179406	355.858686566847	-0.00399987374659523	0.074521806241932	-0.0536738700832049	0.957195001436426	0.995246372806903
ENSG00000187240	34.0005655440285	0.00901756754183679	0.170743795137977	0.0528134421198131	0.957880551185965	0.995246372806903
ENSG00000188056	77.4662658148297	0.0545864965744082	1.0757709620202	0.0507417456889706	0.959531311227093	0.995246372806903
ENSG00000198467	323.760608834878	-0.00673720180000071	0.129833426230607	-0.0518911192256012	0.958615450575054	0.995246372806903
ENSG00000205871	19.5860753940713	-0.0157225117165819	0.306142542672639	-0.0513568339092098	0.959041180903774	0.995246372806903
ENSG00000211788	177.11613005738	0.00562346385155188	0.104449129552701	0.0538392600841587	0.957063229840609	0.995246372806903
ENSG00000215529	39.9617075456497	-0.00688825604273937	0.130610770888033	-0.0527388055051325	0.957940019711365	0.995246372806903
ENSG00000238039	18.5350900744079	-0.0137514530632006	0.271082838232128	-0.0507278629399079	0.959542373811407	0.995246372806903
ENSG00000240065	4826.29221963961	-0.00700702576813778	0.136631790857051	-0.0512840073615721	0.959099211611177	0.995246372806903
ENSG00000244509	2493.44815748255	0.00441998880520368	0.0823326618691431	0.0536845123777083	0.957186522338826	0.995246372806903
ENSG00000258733	65.9366341658248	-0.0065448157520363	0.126861345384755	-0.0515903069779582	0.958855142967002	0.995246372806903
ENSG00000272398	463.440681576078	0.00757357028814966	0.148782691132125	0.0509035710439194	0.959402359919472	0.995246372806903
ENSG00000273295	103.977515351522	-0.0220191105433592	0.415625774736609	-0.052978212328899	0.957749267372724	0.995246372806903
ENSG00000274015	16.6154860258165	-0.00876580000162994	0.166607936910039	-0.0526133398216383	0.958039988052306	0.995246372806903
ENSG00000279339	5.09142795291564	0.0161814153099509	0.301930724973804	0.0535931389935716	0.957259322947731	0.995246372806903
ENSG00000279464	3.62751679835054	-0.0174607563200677	0.335624462619721	-0.0520246831347679	0.958509025744611	0.995246372806903
ENSG00000285159	8.84719215061946	0.012478219402532	0.237487515526703	0.0525426331352941	0.958096325900399	0.995246372806903
ENSG00000245648	21.8329738652878	0.0148152933756659	0.279696137028385	0.0529692456001363	0.957756411755788	0.995246372806903
ENSG00000171860	961.281175088928	0.00891542528632561	0.172669442779506	0.0516329070321397	0.958821198281817	0.995246372806903
ENSG00000241945	26.8540846533872	-0.0257633649478082	0.509193512980915	-0.0505964123481947	0.95964712169698	0.995271952884977
ENSG00000169136	386.882030474685	-0.00548662384739312	0.109082987840838	-0.050297704124117	0.959885153299499	0.995317984386995
ENSG00000173442	8665.99156581508	-0.00530125860750199	0.105285131894271	-0.0503514457561358	0.959842327944345	0.995317984386995
ENSG00000256633	49.975703250641	0.00636227580374779	0.126183674923951	0.0504207521898711	0.959787099561205	0.995317984386995
ENSG00000263004	16.5629579885961	-0.00912975349699155	0.181574036849951	-0.0502811616428189	0.95989833561017	0.995317984386995
ENSG00000070785	178.691167746725	0.00375858003274756	0.0748817914803381	0.050193511111903	0.959968182420538	0.995336791996387
ENSG00000283288	4.93099082318581	0.0140389662012112	0.281438994157457	0.0498828040628827	0.960215780612473	0.995539888021625
ENSG00000124496	1795.69987165444	-0.00411140833539956	0.0826505703928076	-0.049744464144162	0.960326023035119	0.995600561070878
ENSG00000103978	962.085279526004	-0.00202124826756678	0.041013584963723	-0.0492824089714324	0.960694238089256	0.995602589928494
ENSG00000108256	3102.04777499094	0.00491787974366386	0.101185854778721	0.0486024430432353	0.961236123000995	0.995602589928494
ENSG00000113648	7653.05361064267	-0.00243615310385568	0.0493377832265975	-0.0493770280003656	0.960618834826722	0.995602589928494
ENSG00000115758	1383.75195067333	0.00395292625034125	0.0808622271718103	0.0488847066003062	0.96101117665534	0.995602589928494
ENSG00000115998	372.529018637692	0.00218676843120829	0.044686338750553	0.0489359498305559	0.960970339348222	0.995602589928494
ENSG00000117298	5318.09652738935	-0.00636257189381026	0.129153113880874	-0.0492637901063605	0.960709075771553	0.995602589928494
ENSG00000122507	182.058835185043	0.00315062188933573	0.0648128575357222	0.0486110628218982	0.961229253532437	0.995602589928494
ENSG00000125352	655.15488238632	0.00287448160963439	0.0590845653207171	0.0486502963004197	0.96119798673962	0.995602589928494
ENSG00000130921	397.073677196419	0.00238680867010792	0.0490316870303364	0.0486789016382647	0.961175189992307	0.995602589928494
ENSG00000160172	35.9490554045776	-0.00617329693628965	0.124400111560115	-0.0496245289402852	0.960421599442168	0.995602589928494
ENSG00000181619	14.6608924576816	0.0105924267897456	0.217566180256776	0.0486859987946851	0.961169533987058	0.995602589928494
ENSG00000184897	2293.77874073757	-0.00406791098413591	0.0828843220608056	-0.0490793781380224	0.960856037461004	0.995602589928494
ENSG00000196418	110.080671297015	-0.00493513938275268	0.101600933148184	-0.0485737603960272	0.961258981444286	0.995602589928494
ENSG00000203797	10.7620712426513	0.016175040256294	0.332293063619498	0.0486770324968795	0.961176679585485	0.995602589928494
ENSG00000224020	3.6594820549937	0.0174911079227639	0.359533344599982	0.0486494735063435	0.96119864245787	0.995602589928494
ENSG00000234118	9.6081820130713	-0.0104432430563702	0.211216932959328	-0.0494432094531983	0.960566094086177	0.995602589928494
ENSG00000234807	24.4194619194693	0.0076620530840393	0.156024630840932	0.0491079712398154	0.960833250942998	0.995602589928494
ENSG00000141505	229.040218307111	-0.00670550268462869	0.137670319808774	-0.0487069594517012	0.961152829620113	0.995602589928494
ENSG00000147364	393.710871012461	0.00308326003021143	0.063785182110236	0.0483381865224249	0.96144672166583	0.995624015363781
ENSG00000166578	9.27973537777587	-0.0103988770316241	0.215640117149661	-0.0482232952248255	0.961538284877795	0.995624015363781
ENSG00000227039	2871.54996845208	0.00519986569220834	0.107798986163118	0.0482366845671449	0.961527614146264	0.995624015363781
ENSG00000235513	23.8837396778469	0.00922693354265786	0.19093123909441	0.0483259501505431	0.961456473481314	0.995624015363781
ENSG00000239605	3.7546166933266	-0.0144776094232153	0.299133676246745	-0.0483984605306467	0.96139868618751	0.995624015363781
ENSG00000105610	142.821341861011	-0.012986730545354	0.270754592446297	-0.0479649502082955	0.961744176121707	0.995750874132957
ENSG00000187775	9.94692419272085	-0.0149475002808195	0.311797632573077	-0.0479397491169732	0.961764260578729	0.995750874132957
ENSG00000078319	213.209623078297	-0.00305209658856175	0.0697644269659188	-0.0437486082993667	0.965104792462707	0.995959112079132
ENSG00000103222	1518.67550371314	-0.00226723682857332	0.049075703548321	-0.0461987636375085	0.963151827898622	0.995959112079132
ENSG00000103528	49.8826790909116	-0.00671785059974938	0.149566350658282	-0.0449155212397863	0.964174645169809	0.995959112079132
ENSG00000104635	154.130625721088	0.0040473327531207	0.0873225290696464	0.0463492388074633	0.963031894558229	0.995959112079132
ENSG00000107443	189.460944727584	0.00462590114105609	0.101445572554966	0.045599832743313	0.963629202486621	0.995959112079132
ENSG00000116761	14.5895572221018	0.00836970624989383	0.192488072708715	0.043481687629339	0.965317561873759	0.995959112079132
ENSG00000119977	525.374347635281	-0.00219068740298947	0.0476728105418865	-0.0459525540468119	0.963348066314895	0.995959112079132
ENSG00000123066	3095.9383215212	-0.00536842450391196	0.120407097554382	-0.0445856150754512	0.964437608764582	0.995959112079132
ENSG00000125107	5015.69781767364	0.00339626013847896	0.0749259675889788	0.0453282119372795	0.963845700669405	0.995959112079132
ENSG00000134453	1475.91639624681	0.00165540929934212	0.0362924277767781	0.0456130769075014	0.963618646156518	0.995959112079132
ENSG00000136861	1305.98965434868	0.00308832207041638	0.0680184615685493	0.0454041740903527	0.963785153977661	0.995959112079132
ENSG00000138785	274.265042739538	-0.00238003610202677	0.050441197932422	-0.0471843691185804	0.962366285282518	0.995959112079132
ENSG00000140391	726.021291965742	0.00370940086453542	0.083067404271485	0.0446553121175205	0.964382053902799	0.995959112079132
ENSG00000141504	697.052055806672	-0.00383540380377126	0.0846456000144973	-0.0453113192311752	0.963859165264355	0.995959112079132
ENSG00000141542	58.8572050088496	0.00423675465918504	0.0970239865315028	0.0436670849203811	0.965169776606402	0.995959112079132
ENSG00000143379	1651.93922853476	-0.00207653833485742	0.0461070537542476	-0.0450373243522662	0.964077558593819	0.995959112079132
ENSG00000143514	752.698341477321	0.00307140319816211	0.0669942802099747	0.0458457526304583	0.963433191800487	0.995959112079132
ENSG00000144659	1009.4594852625	0.0023466381365105	0.0537928468945687	0.0436236093083117	0.965204432102407	0.995959112079132
ENSG00000147403	34094.3409076223	0.00424448568659747	0.0976225996169941	0.0434785152541522	0.965320090671441	0.995959112079132
ENSG00000163026	281.365945358516	0.00236079213698992	0.0539342182732096	0.0437716947157938	0.965086389796016	0.995959112079132
ENSG00000165240	510.061674911668	-0.00478492413353314	0.104329008080019	-0.0458637939877966	0.963418812005872	0.995959112079132
ENSG00000165898	286.174846879368	-0.0029830371337368	0.0662408408606227	-0.0450332014959382	0.964080844823016	0.995959112079132
ENSG00000167414	15.9772737002132	0.0113379543820211	0.244250283179307	0.0464194114104579	0.962975965120344	0.995959112079132
ENSG00000170638	2463.2803505779	-0.00359608887897898	0.0798997261868382	-0.0450075244384425	0.964101311399078	0.995959112079132
ENSG00000172830	797.23358975631	-0.00502629564422654	0.107280633202037	-0.0468518454282491	0.962631307695109	0.995959112079132
ENSG00000173581	150.226040683062	-0.00517608602131426	0.116051620172014	-0.0446015834474535	0.964424880509029	0.995959112079132
ENSG00000173614	270.837644040195	-0.00366663046898441	0.082710786232165	-0.0443307413218436	0.9646407677229	0.995959112079132
ENSG00000174013	215.708965377048	-0.00370359997986791	0.0788608786403393	-0.0469637169116377	0.96254214531352	0.995959112079132
ENSG00000178252	3804.45464461517	0.00204167109437961	0.0462976713316142	0.0440987858710176	0.964825660579424	0.995959112079132
ENSG00000179134	1844.32499710861	-0.00284810216809345	0.0623109162804358	-0.0457079166558122	0.96354305382721	0.995959112079132
ENSG00000183648	352.802984290759	0.00411646572737794	0.0912064994860047	0.0451334691121393	0.964000924101136	0.995959112079132
ENSG00000185761	35.8323041345862	-0.00655576003319152	0.149308953869446	-0.0439073469024757	0.964978258969159	0.995959112079132
ENSG00000211683	5.21257534487136	0.014029748046015	0.307737753734241	0.0455899475308802	0.963637081550874	0.995959112079132
ENSG00000213260	20.3587047229684	-0.00878617681830133	0.18824191654817	-0.0466749222458803	0.962772317704927	0.995959112079132
ENSG00000215817	7.02344623705585	-0.0100309088873236	0.213266096296035	-0.0470347095086307	0.962485563943014	0.995959112079132
ENSG00000230149	36.9891119444603	0.0081225453293489	0.186863029612734	0.043467909870575	0.965328544550905	0.995959112079132
ENSG00000232855	19.1189496350866	-0.00821907663966568	0.174709185588887	-0.0470443303365068	0.962477896121042	0.995959112079132
ENSG00000234498	27.2015749629871	0.00843105390705708	0.177654228847556	0.0474576595319423	0.962148475087164	0.995959112079132
ENSG00000235217	88.5029995061214	-0.00375547087236107	0.0855071952905923	-0.0439199398319436	0.964968220948529	0.995959112079132
ENSG00000236562	28.3094865259764	-0.0184155160192048	0.409532247450855	-0.0449671939971338	0.964133457889024	0.995959112079132
ENSG00000240616	15.3658016281453	0.00824254169215155	0.176714250186109	0.0466433334237097	0.962797494517613	0.995959112079132
ENSG00000241163	408.201316353937	-0.00590400548743403	0.127241185061247	-0.0464001139614674	0.962991345684196	0.995959112079132
ENSG00000241975	15.2521580334043	0.0120673881130066	0.274055303897228	0.0440326749433464	0.964878358279162	0.995959112079132
ENSG00000249846	21.5494426897191	0.00822757539008466	0.18336219565411	0.044870619926503	0.964210435150912	0.995959112079132
ENSG00000251634	13.6788729797224	-0.0119606788025785	0.26914662375265	-0.0444392674736671	0.964554261633674	0.995959112079132
ENSG00000255920	10.571011140911	0.007618525304505	0.173039671171271	0.0440276224113044	0.964882385710681	0.995959112079132
ENSG00000259939	21.8790472282078	0.00806967361521835	0.17316513011112	0.0466010311085151	0.962831210219177	0.995959112079132
ENSG00000260081	11.2138771741479	-0.011906436299883	0.255170190258422	-0.0466607650675218	0.962783601205173	0.995959112079132
ENSG00000261499	3.34966129363032	-0.0206738655690206	0.459869233155442	-0.0449559659104929	0.964142407555358	0.995959112079132
ENSG00000266933	3.97727023995046	0.0117263802470169	0.256165868391517	0.0457765131656596	0.963488378960504	0.995959112079132
ENSG00000267321	93.9273951971235	-0.00340334734145835	0.0777399520210145	-0.0437786138656011	0.965080874400221	0.995959112079132
ENSG00000269038	8.62793240334915	-0.0100613968937783	0.212472485985179	-0.047353881360809	0.962231185097992	0.995959112079132
ENSG00000270673	4.0913522911207	-0.0137943513729127	0.297224183792002	-0.0464105955206054	0.962982991609901	0.995959112079132
ENSG00000272977	87.6242109933707	0.00504767558886526	0.108592699937932	0.046482641943246	0.962925568853767	0.995959112079132
ENSG00000275329	7.15776136702858	-0.0104189059762705	0.234716493334312	-0.0443893218932452	0.964594073155106	0.995959112079132
ENSG00000276649	70.1692554723036	0.00738228928102234	0.160487361632443	0.0459991939921705	0.963310892332178	0.995959112079132
ENSG00000286835	17.409645640137	-0.0080380935554039	0.17924180482126	-0.0448449710904189	0.96423087938171	0.995959112079132
ENSG00000287514	3.43483772848265	0.0183911113835614	0.389593521444321	0.0472058963285142	0.962349128172425	0.995959112079132
ENSG00000287620	3.6537434808231	-0.0150083095301684	0.328259584957019	-0.0457208569618264	0.963532739739678	0.995959112079132
ENSG00000287725	33.1480726588288	0.0107259505545474	0.240094218172926	0.0446739227465366	0.964367219573332	0.995959112079132
ENSG00000287978	106.618578146336	-0.00690619451972039	0.158842221782199	-0.0434783298938617	0.965320238427832	0.995959112079132
ENSG00000117500	1318.32400930795	-0.00392284813250396	0.086076935150608	-0.0455737431361861	0.963649997362625	0.995959112079132
ENSG00000130997	9.69096323921773	0.0102985240913265	0.217376434464725	0.0473764514386573	0.962213196970475	0.995959112079132
ENSG00000148400	4630.38594571336	-0.00474418422614446	0.107068553908013	-0.0443097814716018	0.964657474846962	0.995959112079132
ENSG00000119596	1595.52091259693	-0.00341717218298488	0.0761151975007272	-0.0448947423798281	0.964191207594116	0.995959112079132
ENSG00000013563	1076.53106710909	0.00291724203437644	0.069097432913302	0.0422192534712073	0.966323914193193	0.995974408895666
ENSG00000055070	4096.10109170861	-0.00233788382159899	0.0548716534779635	-0.0426064037333572	0.966015290686502	0.995974408895666
ENSG00000078399	6.48205846238324	0.011073436849549	0.265551574907175	0.0416997596546726	0.966738045563793	0.995974408895666
ENSG00000103534	10.8493490027964	0.0123966150229261	0.288968582058372	0.0428995253900023	0.965781627087705	0.995974408895666
ENSG00000105270	43.6514759723608	-0.00665183974469145	0.156981055643291	-0.0423735190047803	0.966200938156124	0.995974408895666
ENSG00000111817	604.15944481942	0.00479669767659296	0.113820891252183	0.0421425067386385	0.96638509477491	0.995974408895666
ENSG00000119139	10.7272683251991	-0.01049423366634	0.242873611367139	-0.0432086203489453	0.965535233463146	0.995974408895666
ENSG00000125726	18.3160288032063	0.0080634841908305	0.193261910011192	0.0417230906512492	0.966719446308768	0.995974408895666
ENSG00000135116	58.2549000581805	0.0100727196993128	0.232438323847899	0.0433350212330049	0.965434474526581	0.995974408895666
ENSG00000143889	359.566466219009	0.00374919802109185	0.0870271530558299	0.043080784438469	0.965637136873377	0.995974408895666
ENSG00000169896	6142.41482682312	-0.00539316530469371	0.124509777199976	-0.0433151952077764	0.965450278566445	0.995974408895666
ENSG00000172250	6.08555767959128	-0.0124694185618606	0.299049679424923	-0.0416968130039113	0.966740394607857	0.995974408895666
ENSG00000187498	8.9877362719095	-0.0150961033668772	0.353104341279474	-0.0427525283664778	0.96589880623657	0.995974408895666
ENSG00000189369	235.412617485849	0.00317935146142888	0.0755447687641917	0.0420856601117283	0.96643041161614	0.995974408895666
ENSG00000196305	1358.26222790769	0.00260154666702635	0.0621491363136142	0.0418597396735901	0.966610511333912	0.995974408895666
ENSG00000198088	5.89616196896849	-0.0102937803772452	0.240719389025842	-0.0427625727154869	0.965890799328066	0.995974408895666
ENSG00000198643	8.23489744727186	0.0140556519993249	0.330682814080867	0.0425049364551726	0.96609617658641	0.995974408895666
ENSG00000257027	338.760156034247	-0.00462915557203251	0.110797767056873	-0.041780224412432	0.966673899878421	0.995974408895666
ENSG00000260855	7.0518081514317	-0.0112782792541594	0.266905347730775	-0.0422557260468818	0.966294839234685	0.995974408895666
ENSG00000261150	57.0482321719812	-0.00938098369517948	0.219438210141534	-0.0427500009644123	0.965900820969681	0.995974408895666
ENSG00000272077	16.1971970167198	0.00654922031371191	0.154590211292099	0.0423650388919977	0.966207698236765	0.995974408895666
ENSG00000272273	11.0213913222516	0.00747351354648887	0.175728477808791	0.0425287559516719	0.966077188547835	0.995974408895666
ENSG00000272391	1353.20770371494	-0.00285599320140019	0.0669643601290916	-0.0426494510795669	0.965980975065895	0.995974408895666
ENSG00000273179	6.25632777272622	-0.0101850948009017	0.238146967311733	-0.0427681062491529	0.965886388242492	0.995974408895666
ENSG00000285728	6.51055216048822	-0.0105250244513126	0.249863062781324	-0.0421231707246137	0.966400508994417	0.995974408895666
ENSG00000287989	4.05089695433814	0.01502607661996	0.359939613478574	0.041746104227715	0.966701100115862	0.995974408895666
ENSG00000134072	920.081512405158	0.00590522451787733	0.140603887660388	0.0419990130866133	0.966499484867223	0.995974408895666
ENSG00000089737	3821.78528161356	-0.00195860340249736	0.0471981887541386	-0.0414974272148446	0.96689934387425	0.995978245316821
ENSG00000132356	1219.09189817032	0.00399684991908189	0.0961903913223425	0.0415514467103901	0.966856279696112	0.995978245316821
ENSG00000148297	1551.14760678628	-0.00210879634666556	0.0507636173005024	-0.0415414909103551	0.966864216422466	0.995978245316821
ENSG00000224877	138.758754421595	0.00516236322218252	0.125009880299241	0.0412956416710838	0.967060207550995	0.99609064293392
ENSG00000234127	1975.44462872024	0.0025744659045082	0.062464638502332	0.0412147731297939	0.967124676425418	0.996103745332167
ENSG00000187627	3.46482048000162	0.0161661402275902	0.393326228043564	0.0411010989732412	0.967215298491541	0.996143781736954
ENSG00000117448	1316.81981312222	0.00302360210802163	0.0739810543316444	0.0408699515752687	0.967399572593186	0.996192913982892
ENSG00000118007	894.451037987559	0.00271452748985381	0.0664567834626429	0.0408465072851398	0.967418262823118	0.996192913982892
ENSG00000178974	576.92229034971	-0.00265072536173204	0.064879904518198	-0.0408558764291729	0.967410793562772	0.996192913982892
ENSG00000073169	1134.86158122831	-0.00275777004060354	0.0681834590156494	-0.0404463205653819	0.967737301970014	0.996308248682719
ENSG00000130147	62.5105431781139	0.00536154534074195	0.132517801500424	0.0404590574250117	0.967727147738056	0.996308248682719
ENSG00000130702	128.080515913868	0.00513750274720506	0.126543042572903	0.0405988558734492	0.967615696286986	0.996308248682719
ENSG00000162377	138.018057865136	-0.00295438061090647	0.0729202086607083	-0.0405152517411594	0.967682347894024	0.996308248682719
ENSG00000067113	70.1315332732394	-0.00329760787714856	0.0825879772152359	-0.0399284252785915	0.968150189072708	0.996356448574458
ENSG00000114541	294.860818730628	-0.00556438559617962	0.139137800833122	-0.0399919041616405	0.968099580674248	0.996356448574458
ENSG00000117859	1371.53481794828	-0.00241122477025161	0.0605785666597327	-0.0398032654650838	0.968249972831514	0.996356448574458
ENSG00000131183	4.56226894161614	-0.0127174189104319	0.31741141251651	-0.0400660417645519	0.968040474797722	0.996356448574458
ENSG00000137288	464.341342156261	0.00299536127000646	0.0750112795762704	0.039932144697796	0.968147223770472	0.996356448574458
ENSG00000185112	470.313244041259	0.00337928183626477	0.0839934896312454	0.040232663877888	0.967907636694869	0.996356448574458
ENSG00000198258	1176.87621563359	-0.00480793822673911	0.119697880584156	-0.0401672795146845	0.967959763732127	0.996356448574458
ENSG00000239884	9.27965015632194	0.00759893068550662	0.190189458728733	0.0399545313199769	0.968129376073681	0.996356448574458
ENSG00000270332	3.98276811122702	-0.0120235470875325	0.301981849370447	-0.0398154627922123	0.968240248481073	0.996356448574458
ENSG00000087266	8226.48386237186	-0.00297601590677632	0.0754033855775604	-0.0394679348146134	0.968517317899556	0.996370792102866
ENSG00000110921	241.238190125878	0.00255565927141394	0.0647639238761278	0.0394611555084599	0.968522722792703	0.996370792102866
ENSG00000146109	1035.73898551127	-0.00209913119690266	0.0530553680790474	-0.039564916292262	0.968439998268613	0.996370792102866
ENSG00000203710	2424.47961689093	-0.0070487038767854	0.178420073895777	-0.0395062266418679	0.968486789251651	0.996370792102866
ENSG00000268240	14.9944147193088	-0.0107877134813954	0.271752631531393	-0.0396968133136521	0.968334842283421	0.996370792102866
ENSG00000067082	6664.17641767714	0.0035783267960268	0.0915070312075226	0.0391043917479058	0.968807159540573	0.99639714757408
ENSG00000113391	367.688992167692	0.00322677975759101	0.0821756467902519	0.0392668616996366	0.968677626762476	0.99639714757408
ENSG00000120645	66.0757795631191	0.0159343971319292	0.407264431425073	0.0391254327714615	0.968790384070681	0.99639714757408
ENSG00000204314	46.6845868512037	0.00566304947570492	0.144029536120217	0.0393186677417202	0.968636323418213	0.99639714757408
ENSG00000241886	40.7346154870731	0.00826408989319228	0.211099025156425	0.0391479301577474	0.968772447495312	0.99639714757408
ENSG00000111664	11.5427280321887	-0.00962852632803764	0.246737513852945	-0.0390233579713227	0.96887176582683	0.996410355313386
ENSG00000232485	4.51011151429068	0.010728753218152	0.275434082648931	0.0389521627642099	0.968928528226264	0.996415495235995
ENSG00000233746	6.19222563377707	-0.0102166521861268	0.262906693582931	-0.0388603730353637	0.969001710424898	0.996437519310265
ENSG00000003400	1922.13827023068	0.00177944202022721	0.0479736831134365	0.0370920451535818	0.970411614713329	0.996446221813418
ENSG00000039319	823.076505898291	0.00447080590058381	0.117527354564557	0.0380405558956748	0.969655346486147	0.996446221813418
ENSG00000060749	279.543555536526	0.00402850434316632	0.110519125834322	0.0364507438215301	0.970922953319826	0.996446221813418
ENSG00000065970	1228.77265049182	-0.00236653114966449	0.0663878513722227	-0.0356470513919158	0.971563790557136	0.996446221813418
ENSG00000075303	473.781207588398	0.00343204154447694	0.0932103968489459	0.0368203726247278	0.970628230056078	0.996446221813418
ENSG00000080823	35.1279442968698	-0.00518947238203514	0.134230710631469	-0.0386608426463811	0.969160793094832	0.996446221813418
ENSG00000104081	1378.99789402149	-0.00241224581307063	0.064413162798382	-0.0374495787549066	0.970126542242156	0.996446221813418
ENSG00000113643	562.423648613999	0.00272291262571095	0.0754369142570016	0.036095228079378	0.97120642729123	0.996446221813418
ENSG00000118096	164.033822204262	0.00249106463560025	0.0685177207925762	0.0363565017456062	0.970998097809025	0.996446221813418
ENSG00000124228	1580.22177311088	-0.001618455733141	0.0422546430467496	-0.0383024353406648	0.969446549091705	0.996446221813418
ENSG00000125484	400.156875364186	0.00278849941441526	0.0744694415849456	0.0374448814851724	0.97013028749426	0.996446221813418
ENSG00000126945	1686.17996579837	0.00277877175339877	0.0767546012026181	0.0362033247500476	0.971120234961855	0.996446221813418
ENSG00000127585	301.685499357211	0.00420718400130895	0.111381908870092	0.0377725973992412	0.969868992882429	0.996446221813418
ENSG00000129534	829.702338892905	0.003710188924261	0.0982015744915293	0.0377813588373884	0.969862007252576	0.996446221813418
ENSG00000131378	1394.11949680354	-0.00177715601728632	0.0498159935563702	-0.0356744067600568	0.971541978005028	0.996446221813418
ENSG00000137414	2215.2539313436	0.00407008417262917	0.113477788127005	0.0358667915528448	0.971388575322876	0.996446221813418
ENSG00000138386	566.217046374988	0.00330422729593881	0.0906314389249746	0.0364578487899114	0.970917288140773	0.996446221813418
ENSG00000149196	312.661266213874	-0.00275254408230203	0.0744276029667704	-0.0369828393308724	0.970498688609917	0.996446221813418
ENSG00000150867	4455.5072817791	0.00205448391006181	0.0552622566164426	0.0371769818290505	0.970343891761479	0.996446221813418
ENSG00000159685	64.6512753170906	-0.00373486736324453	0.0976780178896911	-0.0382365187576018	0.969499104416502	0.996446221813418
ENSG00000159753	1793.5454248054	0.00263368114744815	0.072803521256167	0.0361751890843475	0.971142669279623	0.996446221813418
ENSG00000163961	485.300978696393	-0.00253260373618683	0.0664961735501782	-0.0380864582271899	0.969618748246459	0.996446221813418
ENSG00000166451	40.1924748126672	-0.00472336211673047	0.125615022494691	-0.0376018888738415	0.970005101885014	0.996446221813418
ENSG00000167862	231.418175092239	0.00357561269487577	0.100043037515751	0.0357407450199901	0.971489081464762	0.996446221813418
ENSG00000170919	400.589396229549	-0.00226697078125873	0.0635905245490281	-0.0356495059183055	0.971561833372416	0.996446221813418
ENSG00000177570	41.676334520164	0.00715003474999815	0.200823662001176	0.0356035473048802	0.971598479776406	0.996446221813418
ENSG00000179833	1223.3116275454	0.00279127715553602	0.07787432691561	0.0358433551350092	0.971407262862743	0.996446221813418
ENSG00000184515	22.1139901324234	-0.0072303949156923	0.198812450586475	-0.0363679180773811	0.970988994914121	0.996446221813418
ENSG00000186715	10.171990355398	0.00957272224042096	0.259640328483437	0.036869165496498	0.970589325393243	0.996446221813418
ENSG00000204248	48.5861365276822	0.0059317942051171	0.154768805371911	0.0383268074652573	0.96942711721811	0.996446221813418
ENSG00000204348	373.927783344423	-0.00256168124446748	0.0705960047514812	-0.0362864903401455	0.971053921993306	0.996446221813418
ENSG00000215067	218.819389009315	-0.00283739862533769	0.0737915829409813	-0.0384515213287544	0.969327683248283	0.996446221813418
ENSG00000223705	591.428313529764	-0.0032099098707033	0.0890354238416538	-0.0360520535782702	0.971240853152476	0.996446221813418
ENSG00000233597	4.44397302376567	-0.00962168043260191	0.250723075996821	-0.0383757274608577	0.969388113403249	0.996446221813418
ENSG00000236213	50.5075898048489	-0.00484905273830887	0.127764727301453	-0.0379529846830716	0.969725167784027	0.996446221813418
ENSG00000236946	24.0066384596503	-0.00683916044563627	0.190489548916262	-0.0359030743919852	0.971359644439263	0.996446221813418
ENSG00000247828	599.300986346531	0.00443955803408728	0.117278803572322	0.0378547350318896	0.969803503371091	0.996446221813418
ENSG00000248988	5.51669304927605	0.0222328043834547	0.605551530361194	0.0367149668834847	0.970712274841937	0.996446221813418
ENSG00000254288	8.73790325626284	0.010590971653428	0.288860782100804	0.0366646229245896	0.970752416482215	0.996446221813418
ENSG00000263884	4.86230394478244	-0.0104976258741999	0.272283291954124	-0.0385540581607506	0.969245931312803	0.996446221813418
ENSG00000264522	149.580899857228	0.00296138505491401	0.0817412618613065	0.0362287660782471	0.971099949026778	0.996446221813418
ENSG00000267707	4.59806426021067	0.0117875691990544	0.321397242991753	0.0366760121814638	0.970743335277852	0.996446221813418
ENSG00000267769	26.7269729720625	0.00794396194123971	0.204952589217103	0.0387599979662847	0.969081737850197	0.996446221813418
ENSG00000270084	15.1543660023183	-0.00488486500515366	0.12797152033371	-0.0381715009121988	0.969550943307078	0.996446221813418
ENSG00000272145	52.5761154318167	-0.00604105442012227	0.160418670988262	-0.0376580505430337	0.969960323071215	0.996446221813418
ENSG00000275993	33.0455692268471	-0.00645581093196065	0.178068333099779	-0.0362546827927186	0.971079284056226	0.996446221813418
ENSG00000282608	167.187734289679	0.00781072613658417	0.217366053167096	0.0359335141011178	0.97133537272712	0.996446221813418
ENSG00000286964	4.35437472329541	0.0103237991255895	0.273760447017864	0.0377110690680447	0.969918050435572	0.996446221813418
ENSG00000287377	25.5152104478164	-0.00591729915193696	0.157850635241985	-0.0374866983770179	0.970096945850681	0.996446221813418
ENSG00000287431	11.9451728179429	-0.00729493841737577	0.200330550790015	-0.0364145078651646	0.970951846248274	0.996446221813418
ENSG00000005700	589.203155836083	-0.0035842918949486	0.107720000062926	-0.0332741542225658	0.973455964286146	0.996458789255881
ENSG00000009780	268.14073995103	0.00186108236727979	0.0584335630564051	0.0318495445072091	0.974592035853916	0.996458789255881
ENSG00000023287	1138.18350842159	0.00366397552756869	0.10990569178804	0.0333374502080829	0.973405489399617	0.996458789255881
ENSG00000054523	835.231623273347	0.00483915015280914	0.151541273418703	0.0319328856333333	0.974525573062694	0.996458789255881
ENSG00000080845	1523.78730770622	0.00174479232525989	0.0533916020278791	0.0326791528815492	0.973930448601373	0.996458789255881
ENSG00000085511	856.618803433556	0.00190758771198491	0.0574619505734212	0.0331974061609259	0.973517166567706	0.996458789255881
ENSG00000087263	659.678421338055	-0.00125322375330841	0.0390928098838026	-0.0320576534926352	0.974426073655809	0.996458789255881
ENSG00000090989	986.91663573164	0.00231557700359051	0.0666936887549892	0.0347195821196393	0.972303346066703	0.996458789255881
ENSG00000100104	568.911561843098	0.00264834709325414	0.077982737470885	0.0339606838531784	0.972908502343329	0.996458789255881
ENSG00000100644	2708.13110407396	0.00408828382190568	0.115544169930588	0.0353828654821933	0.971774447521065	0.996458789255881
ENSG00000103932	609.158490645721	-0.00183041338716201	0.0569458386323665	-0.0321430578795911	0.974357965913321	0.996458789255881
ENSG00000109445	587.005029767041	-0.00141088159994333	0.043881627917742	-0.0321519885859314	0.974350843921724	0.996458789255881
ENSG00000111011	1418.9553041201	0.00186865291368673	0.0534411547004077	0.034966551979695	0.972106412207895	0.996458789255881
ENSG00000115904	1044.76539179183	0.00310371820881878	0.087623152532665	0.0354212113934356	0.971743871077316	0.996458789255881
ENSG00000119927	145.593669592451	-0.00421992625493793	0.120861295814431	-0.0349154477163404	0.972147162627465	0.996458789255881
ENSG00000123094	5.19190486026265	0.0120917012472529	0.347635534451694	0.0347826963843743	0.972253018567282	0.996458789255881
ENSG00000123415	396.065854348412	0.00214407169076198	0.0616986962920382	0.0347506806402108	0.972278548001586	0.996458789255881
ENSG00000129518	728.655457887705	-0.00197126218509485	0.0619406457579865	-0.0318250183053779	0.974611595016474	0.996458789255881
ENSG00000132481	105.234149263056	-0.00394272862988083	0.114786940750462	-0.0343482333800674	0.972599462865243	0.996458789255881
ENSG00000136044	837.277207333452	-0.00207403257898048	0.0609012511037445	-0.0340556645617574	0.972832762513749	0.996458789255881
ENSG00000140553	1325.55946997446	-0.00209187521012963	0.0609932927327239	-0.0342968073439869	0.972640470743968	0.996458789255881
ENSG00000158966	67.9501565291361	0.00544941877615753	0.167542587208163	0.0325255737479266	0.974052921914227	0.996458789255881
ENSG00000164879	4.53072632424117	-0.00992562287061267	0.30498700591151	-0.0325444123133971	0.974037898866937	0.996458789255881
ENSG00000166529	137.303674069144	-0.00209277450962592	0.0644760862181757	-0.0324581504923289	0.974106689499618	0.996458789255881
ENSG00000169299	986.22538194541	0.00237082488161418	0.0724331943073536	0.0327311932641564	0.97388894858429	0.996458789255881
ENSG00000171385	13.0678553820738	0.00933329953065415	0.271554607656836	0.0343698809281433	0.972582200813175	0.996458789255881
ENSG00000173214	382.687994228273	-0.00276591129112361	0.0814519658240032	-0.0339575756477141	0.972910980902904	0.996458789255881
ENSG00000179526	1749.47741182751	0.00511851795831116	0.147334143267407	0.0347408811345325	0.972286362157551	0.996458789255881
ENSG00000180198	487.090211229828	0.00210044204805714	0.0618489330873866	0.0339608452920185	0.97290837360803	0.996458789255881
ENSG00000182400	478.832813287469	0.00296141101888562	0.089601849626255	0.0330507799921339	0.973634093160039	0.996458789255881
ENSG00000185630	114.753155902781	-0.00642757389025316	0.195975999924315	-0.0327977604029854	0.973835864192958	0.996458789255881
ENSG00000197343	2086.42745607044	-0.00229019596910477	0.0697063207427344	-0.0328549254171256	0.973790277678684	0.996458789255881
ENSG00000197857	595.959653325644	0.00194721569415599	0.0593997865685467	0.0327815267805537	0.973848809788493	0.996458789255881
ENSG00000198805	1700.06863880999	-0.00219754305091829	0.0662594931212727	-0.0331657087520455	0.973542443521875	0.996458789255881
ENSG00000203950	255.432252483009	-0.00247912040450583	0.0744597630751312	-0.0332947662216485	0.97343952739768	0.996458789255881
ENSG00000204767	4.10919848592119	-0.0115525761682063	0.357122232632401	-0.032349081386086	0.974193668379853	0.996458789255881
ENSG00000211768	7.08969791716397	-0.00797257857722748	0.230179867749505	-0.03463629836604	0.972369756944322	0.996458789255881
ENSG00000227630	3.86837097391737	0.0100528389840029	0.302089642370078	0.0332776685262435	0.97345316182949	0.996458789255881
ENSG00000231527	3.43839187217848	-0.0119660694790448	0.368645395255104	-0.0324595658404041	0.974105560809978	0.996458789255881
ENSG00000231999	174.644743882772	0.00450796109579593	0.129579279559047	0.0347892125279314	0.972247822581627	0.996458789255881
ENSG00000233954	32.3873529683333	-0.00398833188080836	0.123381710291985	-0.0323251466637145	0.974212755543072	0.996458789255881
ENSG00000234770	3.7724447321643	-0.0122335326484281	0.378218423216073	-0.0323451526882369	0.974196801387692	0.996458789255881
ENSG00000235257	19.6508651578797	-0.00629964797683843	0.192129515059901	-0.0327885487811405	0.97384321005291	0.996458789255881
ENSG00000237950	82.69310096529	-0.00279715943852088	0.087897424106172	-0.0318229967142401	0.974613207196243	0.996458789255881
ENSG00000253764	7.17362672079544	0.0117893854960598	0.348579810758523	0.033821194263677	0.97301973503405	0.996458789255881
ENSG00000258526	5.07105515565421	0.00831676525178757	0.248871285470738	0.0334179382569446	0.973341304991055	0.996458789255881
ENSG00000258741	14.0163391191249	-0.00662711292181793	0.199994239542716	-0.0331365190166014	0.9735657207668	0.996458789255881
ENSG00000259321	60.1515326238525	-0.00457890287062724	0.134232626727883	-0.0341116983422339	0.972788079986754	0.996458789255881
ENSG00000262766	37.0759410527428	0.00503002586880624	0.146604315846496	0.0343102168565965	0.972629777794103	0.996458789255881
ENSG00000276141	99.7120062470084	0.00362230564316732	0.106922403734258	0.0338778919726691	0.972974522716786	0.996458789255881
ENSG00000279800	5.62116463201579	-0.00802330171679974	0.227376102629304	-0.035286477444291	0.971851306052907	0.996458789255881
ENSG00000280173	52.1297059352082	-0.00455084313468305	0.139468820921739	-0.032629824390906	0.973969786063793	0.996458789255881
ENSG00000284879	5.2808955032109	0.0127448429038355	0.398630810455942	0.0319715450224692	0.974494743074838	0.996458789255881
ENSG00000285215	6.3347685001279	0.00977749553336987	0.284213707824162	0.0344019139971216	0.972556657227707	0.996458789255881
ENSG00000286996	6.33471944402552	0.00784029277853813	0.238035731692868	0.0329374616272077	0.973724458933799	0.996458789255881
ENSG00000154309	82.58116190926	0.00298404358018994	0.088493946776926	0.0337203129578124	0.973100180784625	0.996458789255881
ENSG00000253882	23.6762025473601	0.00519489714091051	0.155235294354112	0.0334646651235142	0.973304043186797	0.996458789255881
ENSG00000143537	1502.94146632354	0.00330349684966221	0.0953565112147657	0.0346436421339067	0.972363900979743	0.996458789255881
ENSG00000148516	552.332069358199	-0.00320834537246745	0.101177775453795	-0.0317099813479553	0.974703334926224	0.996498007966586
ENSG00000115839	1108.44951787285	0.00193276779828919	0.0613268831103334	0.0315158328658566	0.974858165615988	0.996550584528425
ENSG00000214357	18.6227655719534	0.00553588723691967	0.175655134657679	0.0315156584958825	0.974858304674022	0.996550584528425
ENSG00000250790	13.103192987385	0.00641401868843667	0.204472741080144	0.0313685758529675	0.974975601649238	0.996617564449376
ENSG00000055950	659.788305386374	-0.00234778874929123	0.0756522354810001	-0.0310339639584195	0.975242453388245	0.996790426600014
ENSG00000145779	2137.56601705916	-0.00202159277775821	0.0651566348847256	-0.0310266603137929	0.97524827804863	0.996790426600014
ENSG00000153531	18.2216139814906	0.00537418409977951	0.174307336050629	0.0308316575856482	0.975403793312741	0.996896443531748
ENSG00000103274	683.727739757381	-0.00191748366201823	0.0624247512656969	-0.030716720902209	0.975495456102942	0.996937193232043
ENSG00000035403	3717.92571693838	-0.0028797487893032	0.0943900372505643	-0.0305090332961595	0.975661089207409	0.996993948199746
ENSG00000070961	1867.66082357915	-0.00243680057494264	0.0807526180454687	-0.0301761185447953	0.975926594496593	0.996993948199746
ENSG00000106341	15.4384003455033	0.00946430275953217	0.31215082986255	0.0303196463187351	0.975812128278338	0.996993948199746
ENSG00000132640	94.5041898935615	-0.00303461216451486	0.100027371457916	-0.0303378177421326	0.975797636246811	0.996993948199746
ENSG00000134243	1264.06019515434	0.00428416543334645	0.142160902549446	0.0301360314721999	0.975958564812873	0.996993948199746
ENSG00000137075	1343.60251876885	0.00219754344338825	0.0723599667222058	0.0303696027366175	0.975772287170795	0.996993948199746
ENSG00000163607	154.721206114704	-0.00263910933406301	0.0867306486305964	-0.0304287973828435	0.975725078494573	0.996993948199746
ENSG00000226054	22.7565299084212	0.00400258504404904	0.132854747882172	0.0301275273022151	0.975965347079215	0.996993948199746
ENSG00000123908	1985.27865685401	0.00239939262850062	0.0801807574891821	0.0299247937240346	0.976127032169256	0.997053289584824
ENSG00000246985	45.9212270677545	0.00343641065400569	0.114795394839472	0.0299350915497186	0.976118819372475	0.997053289584824
ENSG00000274008	15.0723901225404	-0.00619817156529087	0.208192754676698	-0.0297713125267783	0.976249437908633	0.997125407529624
ENSG00000089820	8780.83462210165	0.0019667046084273	0.0667661723886901	0.0294566026187306	0.976500430001891	0.997166695746869
ENSG00000102531	914.734954222738	0.00335685623135303	0.114573696360826	0.0292986639863769	0.976626392430696	0.997166695746869
ENSG00000113407	911.996305296682	0.00156292934136217	0.0528806329670096	0.0295557986671079	0.976421317452248	0.997166695746869
ENSG00000119013	177.088140973689	-0.00626087300749365	0.212984865214242	-0.0293958587207397	0.976548875641099	0.997166695746869
ENSG00000146247	1257.69856719308	-0.00352996719255597	0.120616884311716	-0.029265945747971	0.976652486618303	0.997166695746869
ENSG00000169925	1075.68701438291	0.00179926992904586	0.0609832974159416	0.0295043070035029	0.976462383946256	0.997166695746869
ENSG00000106868	696.085590497811	-0.00269766918949743	0.0917727356911323	-0.0293951048661841	0.976549476870195	0.997166695746869
ENSG00000241316	12.9376205805515	-0.00700036342670464	0.240389247870259	-0.0291209506611661	0.976768126671308	0.997231869645487
ENSG00000000938	17429.8637009542	0.00306866214197602	0.105783704458569	0.0290088360743492	0.976857543392952	0.99727026532861
ENSG00000179846	13.8561174314009	-0.0052905550153342	0.182804998068632	-0.0289409757459034	0.976911665377605	0.997272626583237
ENSG00000026508	12342.0238596754	-0.00216364522177944	0.0750750963298891	-0.028819746194825	0.977008352234199	0.997318437299469
ENSG00000100324	1210.21433571806	0.00146113063090887	0.0517100119407699	0.0282562423807307	0.977457780173304	0.997533004444918
ENSG00000115762	3260.95054503418	0.00161561392063808	0.0569238324622318	0.0283820299996494	0.977357456410859	0.997533004444918
ENSG00000145495	2647.10310902745	-0.00179979458367388	0.0637884865365387	-0.0282150381894222	0.977490643258705	0.997533004444918
ENSG00000150593	3715.07195242035	-0.00133888053854744	0.0475347757418989	-0.0281663375423753	0.977529485315834	0.997533004444918
ENSG00000166188	843.360317447954	-0.00253489167580541	0.0898516462803648	-0.0282119669560173	0.977493092773319	0.997533004444918
ENSG00000274370	29.7425534953629	-0.00486337578271036	0.171044608014801	-0.0284333767615142	0.977316504149847	0.997533004444918
ENSG00000010704	137.301074116354	0.00265867992968343	0.0986545327683653	0.0269493945698962	0.978500096636519	0.997580428044701
ENSG00000064932	5437.6295020855	0.00374626706887424	0.13803925194671	0.0271391435120242	0.97834875424086	0.997580428044701
ENSG00000088930	3182.588536239	0.00226067169003166	0.0829090113708694	0.0272668996126272	0.978246857329766	0.997580428044701
ENSG00000105750	62.3165945727675	0.00384572127871923	0.144855823095784	0.0265486136251236	0.978819759181271	0.997580428044701
ENSG00000113300	810.213744573616	0.00228474956499047	0.0846903092877693	0.0269776977343077	0.978477522186289	0.997580428044701
ENSG00000120539	174.53903815811	0.00294335161757154	0.107765902511816	0.0273124573633001	0.978210521036703	0.997580428044701
ENSG00000138821	258.77865756627	0.00224578505582773	0.0841842822245489	0.0266770113907657	0.97871734885855	0.997580428044701
ENSG00000144736	274.593058417994	0.00152088381021835	0.0563856544272934	0.0269728856686316	0.978481360262524	0.997580428044701
ENSG00000145703	1956.95011098988	0.00280291996036764	0.103027753461458	0.0272054846019349	0.978295841246838	0.997580428044701
ENSG00000167393	433.047929250434	0.00227309355478797	0.0850794770830453	0.0267172957888449	0.978685218011763	0.997580428044701
ENSG00000168476	627.862387080705	0.00231651637039384	0.0840782325438006	0.0275519156422211	0.978019532848652	0.997580428044701
ENSG00000171914	14.4720107594862	0.00518272630985541	0.193198141363076	0.0268259636106724	0.978598544700334	0.997580428044701
ENSG00000198400	30.3305393079738	-0.0060347504142796	0.227145160683602	-0.0265678141507298	0.978804444780203	0.997580428044701
ENSG00000213757	10.2687353571105	-0.00866798960442698	0.323763317402994	-0.0267726117768857	0.978641098021117	0.997580428044701
ENSG00000223820	10.1945014155483	-0.00497024479456978	0.184967173184652	-0.0268709561215384	0.978562658806886	0.997580428044701
ENSG00000230897	9.53310684504711	0.00561412293889383	0.205004095585435	0.0273854184369412	0.97815232828964	0.997580428044701
ENSG00000238152	7.61634672411205	-0.0087425140054186	0.323108477259321	-0.0270575197518015	0.978413856671535	0.997580428044701
ENSG00000242083	3.58738329399387	-0.00786042802838625	0.284307272145109	-0.0276476502661329	0.977943176757917	0.997580428044701
ENSG00000242375	4.15854631979391	0.00955984532843574	0.35706448838428	0.0267734418835492	0.978640435929161	0.997580428044701
ENSG00000249863	70.2714058273212	0.00408602319321935	0.153714402297382	0.0265819151110797	0.978793197813784	0.997580428044701
ENSG00000263069	6.34412174211758	-0.00824764528761255	0.301331688327799	-0.0273706536918894	0.978164104437487	0.997580428044701
ENSG00000274487	23.5685850856846	0.00373860960675804	0.139541552241652	0.0267920884259885	0.978625563475922	0.997580428044701
ENSG00000286089	13.2833715880283	0.00595986024508773	0.219441073508441	0.0271592740128409	0.978332698343385	0.997580428044701
ENSG00000038219	3258.91857131233	-0.00336344452666712	0.120909529484472	-0.0278178613464795	0.977807420180616	0.997580428044701
ENSG00000134864	67.9590733446661	-0.00306306336072142	0.116556049803174	-0.026279745803791	0.979034209839047	0.997746161858948
ENSG00000186184	1763.64363994875	0.00165652021565444	0.0633727444486337	0.0261393163585825	0.979146217847197	0.99780748305049
ENSG00000196604	12.7103121627805	-0.00430501200463587	0.166819881093275	-0.025806348598395	0.979411798087336	0.99802528858566
ENSG00000130066	7946.15804322755	0.00307260487504083	0.121040817635519	0.0253848654946559	0.979747982804718	0.998099062060427
ENSG00000130783	17.536492433185	-0.00405498516883552	0.159373394218519	-0.0254433005503772	0.979701373430315	0.998099062060427
ENSG00000184163	9.88190244194556	-0.00534068835230261	0.210524205651838	-0.0253685239460537	0.979761017276424	0.998099062060427
ENSG00000188158	146.49551087604	0.00426481096214969	0.167837550110791	0.0254103504211926	0.97972765533236	0.998099062060427
ENSG00000284128	3.36857843153455	0.00997551916015537	0.390022869021958	0.0255767544738351	0.979594927246463	0.998099062060427
ENSG00000181222	5791.1541020155	0.00259595439107144	0.102503443271419	0.0253255335452255	0.97979530763644	0.998099062060427
ENSG00000171262	369.696202519532	0.00185725164066094	0.0737362459074558	0.0251877705164421	0.97990519157708	0.998138533479131
ENSG00000260220	15.3617409774999	-0.00621675224616547	0.247217096185273	-0.0251469349899104	0.979937763296204	0.998138533479131
ENSG00000104889	3.84753444172221	0.00822478618613446	0.327995518083234	0.0250759102874305	0.979994414945121	0.998143419931141
ENSG00000162368	1506.06297172908	-0.00200843127903119	0.0809713564269702	-0.0248042192653971	0.980211125608006	0.998260584314301
ENSG00000259673	93.9746372713244	0.00266643604089039	0.107510400985945	0.0248016565507831	0.980213169729576	0.998260584314301
ENSG00000189068	562.189592123139	-0.00522265186778096	0.212600533222164	-0.0245655633531426	0.980401487468535	0.998293918339073
ENSG00000287808	9.96380433036986	0.0040738123135501	0.16549745145295	0.0246155591991594	0.980361608614007	0.998293918339073
ENSG00000138413	804.725951928408	-0.00165008578404633	0.0670626180862545	-0.0246051500990317	0.98036991135955	0.998293918339073
ENSG00000199691	6.46655489902084	0.00664795182504268	0.272410780218711	0.0244041436969023	0.98053024311911	0.998372211044684
ENSG00000136720	380.279377275346	-0.00140973448205157	0.058451922442838	-0.0241178463108753	0.980758608165186	0.998446289854647
ENSG00000219201	9.05661378265622	-0.00492540315707688	0.204108354445846	-0.0241313157927775	0.980747864200459	0.998446289854647
ENSG00000236559	16.8262391903781	0.00348022721477743	0.144191521069356	0.0241361432972432	0.980744013530728	0.998446289854647
ENSG00000250067	81.8983863287924	-0.00260300023259003	0.108679038726801	-0.0239512629397972	0.980891484080821	0.998528752291064
ENSG00000074181	10.1917736038409	0.00635146381998667	0.268917096698733	0.0236186687196843	0.981156780819779	0.998574665679698
ENSG00000077984	3592.48761197689	-0.00445615082982335	0.191347644476932	-0.0232882450265049	0.981420348282351	0.998574665679698
ENSG00000102409	412.249119998342	0.0018769896225829	0.0798911145362516	0.0234943476940879	0.981255947128662	0.998574665679698
ENSG00000167487	219.060477794361	0.0014234678634996	0.0612253353110898	0.0232496540242184	0.981451131112542	0.998574665679698
ENSG00000168152	45.2618225801196	0.00345581515837297	0.145545118325018	0.0237439441332257	0.981056853525287	0.998574665679698
ENSG00000175544	63.3530242434144	-0.00257184836858616	0.110954410430558	-0.0231793252616649	0.981507230228058	0.998574665679698
ENSG00000178567	681.306331752385	0.00255422495671175	0.107981093327276	0.0236543720572475	0.981128301634529	0.998574665679698
ENSG00000266389	57.6628579575359	0.00344819860664148	0.144949767074449	0.0237889213362476	0.981020977043138	0.998574665679698
ENSG00000273247	71.255559938287	-0.00274518685432235	0.118212162407068	-0.0232225415593803	0.981472757890529	0.998574665679698
ENSG00000118971	2237.17145816055	0.00128416578973215	0.0553670884662685	0.0231936665861436	0.981495790582143	0.998574665679698
ENSG00000138640	381.726392802278	0.00270960291569938	0.115866001922999	0.0233856599065194	0.981342643616007	0.998574665679698
ENSG00000005302	3150.15208380695	-0.000635399809522184	0.078236680184398	-0.00812150781480751	0.993520045539303	0.998603052742797
ENSG00000008311	43.5312621048816	-0.00268257377982173	0.177386816940251	-0.0151227347448559	0.987934263331559	0.998603052742797
ENSG00000009413	520.388198671939	-0.000838910966763915	0.105819367662876	-0.00792776393671673	0.993674625810979	0.998603052742797
ENSG00000017260	887.239755007606	0.000688733883815354	0.0623971575852373	0.0110379047775456	0.99119320502456	0.998603052742797
ENSG00000019582	88073.0379035167	-0.00170063452614496	0.0939901234215908	-0.0180937577719394	0.985564057714084	0.998603052742797
ENSG00000040531	460.144233112479	-0.000811917590761152	0.0633527281086351	-0.0128158268002114	0.989774729571921	0.998603052742797
ENSG00000042429	155.772998561306	0.000993988983123575	0.0622136204876432	0.0159770316424681	0.987252715451069	0.998603052742797
ENSG00000043462	8180.39196674633	-0.00104455326186033	0.0745635940326723	-0.0140088910065497	0.988822887736001	0.998603052742797
ENSG00000043591	7.21411485475013	-0.00580309190461041	0.307156974429979	-0.0188929192162404	0.984926528181059	0.998603052742797
ENSG00000051009	1814.10028045206	-0.00121812636341458	0.05951182443735	-0.0204686442556797	0.983669525093107	0.998603052742797
ENSG00000059769	76.7125402533564	-0.00158107665496316	0.11223456499775	-0.0140872524876347	0.988760370489239	0.998603052742797
ENSG00000062370	9.44061549647406	-0.00440494343155189	0.221432375825486	-0.0198929511329612	0.98412876821489	0.998603052742797
ENSG00000067445	25.1999761378641	0.00203396357407881	0.163359323367494	0.0124508569951847	0.990065910105568	0.998603052742797
ENSG00000071894	2844.26242106584	0.00071587026574249	0.0901815375759256	0.0079381022433753	0.993666377295261	0.998603052742797
ENSG00000083828	622.802112472922	0.00045323805084861	0.055860309452208	0.00811377622668532	0.993526214250846	0.998603052742797
ENSG00000086598	2176.23918751205	0.000466386686958977	0.0469239905874207	0.00993919487921824	0.992069800426833	0.998603052742797
ENSG00000092096	78.2182205428386	-0.00160969555097787	0.129700881827846	-0.0124108296589259	0.990097844831711	0.998603052742797
ENSG00000100354	2197.41196501809	0.00185669788163738	0.0875593333559565	0.0212050253293879	0.983082105551693	0.998603052742797
ENSG00000101391	728.661678341288	0.000477067393379794	0.0395998319794399	0.0120472075140997	0.990387951632049	0.998603052742797
ENSG00000103994	3006.01488720925	0.00132098969908419	0.10396206504355	0.0127064588273696	0.989861985483893	0.998603052742797
ENSG00000104643	382.074154707585	-0.0015948854993134	0.0830639399756969	-0.0192006964728622	0.984681002000946	0.998603052742797
ENSG00000104722	3.4715071578869	-0.00782817399733913	0.396126621844381	-0.0197617972780795	0.984233393283341	0.998603052742797
ENSG00000105193	13846.9552342078	0.00102554206462258	0.108966487162007	0.0094115364396197	0.992490791238778	0.998603052742797
ENSG00000106526	18.6060984008178	-0.00324353050744477	0.182209953245634	-0.0178010610818401	0.985797558273876	0.998603052742797
ENSG00000106992	134.9706017993	-0.000912288728092781	0.104359325810504	-0.00874180358111278	0.993025138724644	0.998603052742797
ENSG00000107140	845.079652376316	0.000916205476207465	0.0633793558238588	0.0144558975757618	0.988466264219664	0.998603052742797
ENSG00000107521	3696.4844272696	0.00135339549184292	0.0955632917000643	0.0141622946192634	0.988700501503522	0.998603052742797
ENSG00000107611	270.711333727453	-0.00132555270834686	0.150233743314129	-0.00882326885495501	0.992960141347189	0.998603052742797
ENSG00000109111	4031.43695742176	0.00129001346788923	0.0640489239216818	0.0201410638758997	0.983930842544928	0.998603052742797
ENSG00000109667	178.739891875986	0.000905762604313957	0.0998831569639502	0.00906822162860616	0.992764705131636	0.998603052742797
ENSG00000110321	13945.14357658	0.000549213592045626	0.0595247497065186	0.00922664261090511	0.992638308764136	0.998603052742797
ENSG00000110536	89.7110275700364	0.00122587559079365	0.0756661967992636	0.0162010996012632	0.987073958224419	0.998603052742797
ENSG00000111249	51.2240776042378	0.00261293573879221	0.167113331689624	0.0156357108817935	0.987525015996875	0.998603052742797
ENSG00000111801	2785.04368725966	-0.000898086266486809	0.059421706099883	-0.0151137745014793	0.987941411754436	0.998603052742797
ENSG00000111879	37.8975858913187	-0.00217544312727866	0.150786212952687	-0.0144273344669864	0.988489051906736	0.998603052742797
ENSG00000112367	693.531687682686	0.000929051252711015	0.0643940316541678	0.0144275987827652	0.988488841035205	0.998603052742797
ENSG00000114023	298.414327566203	0.000920145182668676	0.0857343971530863	0.0107325089255095	0.991436861223324	0.998603052742797
ENSG00000114670	24.4953397986481	0.00177547542732596	0.152238107430757	0.0116624901431694	0.990694890111762	0.998603052742797
ENSG00000115255	53.0862058912015	-0.00193914296721492	0.125271742366	-0.0154794922668947	0.987649645334196	0.998603052742797
ENSG00000115956	9648.84853949766	0.00127470836650636	0.102318344810175	0.0124582582807732	0.990060005192058	0.998603052742797
ENSG00000118482	1955.36970949996	-0.00163871462931486	0.0805543395423	-0.0203429714479175	0.983769776611679	0.998603052742797
ENSG00000120509	209.77534971722	0.00149037022417239	0.070613062518849	0.0211061547397772	0.98316097521724	0.998603052742797
ENSG00000120694	1086.90049903278	0.0016419863083103	0.0817208116512742	0.0200926333834902	0.983969476668923	0.998603052742797
ENSG00000120896	761.409394139859	-0.00149558108625011	0.0860556095919403	-0.0173792399280172	0.986134070792669	0.998603052742797
ENSG00000122477	16.3997354519703	-0.00307824942192552	0.193817432481228	-0.0158822113290747	0.987328361516837	0.998603052742797
ENSG00000123219	99.9291246012339	-0.00270814071530317	0.249626709058056	-0.0108487618393164	0.99134411021832	0.998603052742797
ENSG00000125901	356.690835507135	0.00125348671093911	0.0817989603547591	0.015323993184055	0.987773700936772	0.998603052742797
ENSG00000127483	4303.92753391064	-0.00121847961345253	0.0612229924219042	-0.0199023204396097	0.984121294069483	0.998603052742797
ENSG00000127774	193.983146453452	0.00162098961265168	0.101891193912983	0.0159090256027036	0.987306969524635	0.998603052742797
ENSG00000129292	1449.08937033759	0.00100276929089152	0.0933766299331662	0.0107389749620354	0.991431702369914	0.998603052742797
ENSG00000132406	208.665802907361	-0.000760010823721366	0.0835035996814959	-0.00910153366585683	0.992738127068259	0.998603052742797
ENSG00000132518	18.1422556299016	-0.00385548215048484	0.201325574249304	-0.0191504838114136	0.984721058543131	0.998603052742797
ENSG00000133101	12.8640254168744	-0.00350280609555064	0.277000159109423	-0.012645502106614	0.989910618002949	0.998603052742797
ENSG00000133243	1910.77282242051	-0.00072006676645054	0.0765190190345968	-0.00941029793030898	0.992491779382476	0.998603052742797
ENSG00000133687	52.963995422166	0.00378033274069067	0.447595883519068	0.00844586127774257	0.993261257799205	0.998603052742797
ENSG00000134905	2908.35572959669	-0.00154616425127663	0.0860056653924284	-0.0179774697890164	0.985656827010832	0.998603052742797
ENSG00000135924	2149.07482304756	-0.00110489660450494	0.0962503135318752	-0.0114794078477368	0.990840958869769	0.998603052742797
ENSG00000137815	1595.47013760137	-0.000468406883130036	0.0556021237172154	-0.0084242624528568	0.993278490555044	0.998603052742797
ENSG00000138326	3290.47666871052	-0.00188153733385775	0.214496629426909	-0.00877187366013551	0.99300114719273	0.998603052742797
ENSG00000139618	67.6838419939074	-0.00168965322022623	0.162072362558226	-0.0104253013503102	0.991681963688085	0.998603052742797
ENSG00000139697	1385.12746627836	-0.00105657349410892	0.0656144068577091	-0.0161027668268068	0.987152406193332	0.998603052742797
ENSG00000140526	6349.58349083842	0.00129034528335075	0.12745235105865	0.0101241387281822	0.991922244010147	0.998603052742797
ENSG00000144791	1593.75594853317	-0.000953990510784556	0.0603323819583555	-0.0158122467540408	0.987384178161861	0.998603052742797
ENSG00000146700	7.3901644586074	-0.00375699324578292	0.235547782051131	-0.0159500259907664	0.987274260098283	0.998603052742797
ENSG00000147180	34.878684427295	0.00240957642491776	0.217519103667147	0.0110775393254882	0.991161583163997	0.998603052742797
ENSG00000147642	9.12346108751041	-0.00461134476085722	0.229859902543422	-0.0200615449229389	0.983994276672801	0.998603052742797
ENSG00000148288	378.437084974475	0.00192608908432543	0.125937552686587	0.0152940012191501	0.987797628258484	0.998603052742797
ENSG00000148334	766.886663042104	0.000931022170183031	0.0683237492832459	0.0136266258797266	0.989127862061138	0.998603052742797
ENSG00000148926	854.336786103542	0.0044016220526706	0.252313485719526	0.0174450526895874	0.986081567765929	0.998603052742797
ENSG00000150281	8.50639873674061	-0.00446068637209716	0.201738293674999	-0.0221112526077143	0.982359210388371	0.998603052742797
ENSG00000151229	47.3558152518111	0.00290120240351777	0.144457047572475	0.0200834950753249	0.983976766512935	0.998603052742797
ENSG00000151929	312.169525917995	-0.00203100371251491	0.0883143549970454	-0.0229974358368225	0.981652318315265	0.998603052742797
ENSG00000152291	9404.12439578776	0.000601641258961236	0.0695584905521598	0.00864942948280459	0.993098839805016	0.998603052742797
ENSG00000153721	5.9161424452726	0.00673515613591379	0.339319994091362	0.0198489810597496	0.984163844331761	0.998603052742797
ENSG00000154781	877.804372075246	-0.000505690599839565	0.0353907763275618	-0.0142887682134777	0.988599600385398	0.998603052742797
ENSG00000155393	577.329080582932	0.00146147410031358	0.0713734453826643	0.020476440397097	0.983663305975667	0.998603052742797
ENSG00000157184	477.09578173185	-0.000462836020817829	0.0558690452113612	-0.00828430160327332	0.99339015925898	0.998603052742797
ENSG00000158169	129.105608503281	0.000930071753611547	0.0841604657685861	0.0110511716530769	0.991182620234999	0.998603052742797
ENSG00000158195	8281.72645840721	-0.00147474844267521	0.0679891453727105	-0.0216909395549946	0.982694491261652	0.998603052742797
ENSG00000158477	47.6171110449097	0.00233628801606847	0.133286500144276	0.0175283169228659	0.986015142676395	0.998603052742797
ENSG00000158483	76.966575856575	0.00206616640616455	0.123082843009482	0.0167867946144645	0.986606704785264	0.998603052742797
ENSG00000159259	70.4808135264891	0.00168391302866348	0.103892024572447	0.0162082992952865	0.9870682144539	0.998603052742797
ENSG00000159461	1622.7425115499	-0.00112631091736904	0.0491535053345757	-0.0229141525045369	0.981718751293899	0.998603052742797
ENSG00000160208	1158.39647520996	0.000637942808462178	0.0579408944354567	0.0110102340441571	0.991215281733983	0.998603052742797
ENSG00000160917	663.91659950557	-0.000655433179545536	0.0508081220174447	-0.0129001654365516	0.989707442638565	0.998603052742797
ENSG00000162777	5800.8976646751	-0.000773628413139126	0.0588895005861647	-0.0131369498032537	0.989518532057804	0.998603052742797
ENSG00000163808	29.369149185775	-0.00467184017857936	0.22919264806348	-0.0203839006968731	0.983737126566046	0.998603052742797
ENSG00000164330	94.5013982215591	-0.00215268936948054	0.148926181642262	-0.0144547409041316	0.988467187013683	0.998603052742797
ENSG00000165434	205.228799310083	-0.00106349695792036	0.104241352113815	-0.0102022559795579	0.991859918680251	0.998603052742797
ENSG00000165716	100.262559115216	0.00416160975679612	0.244345368528438	0.0170316703028147	0.986411350184801	0.998603052742797
ENSG00000166233	1390.1440792908	-0.000647265906040349	0.0637734859248667	-0.0101494515573903	0.991902048332159	0.998603052742797
ENSG00000166889	1698.17660497185	0.00178657240411756	0.0814033072887503	0.0219471722172209	0.982490095836226	0.998603052742797
ENSG00000167106	6119.74077713055	0.00136890242399588	0.0705068467849578	0.0194151701064006	0.984509908694821	0.998603052742797
ENSG00000167110	1236.08934134538	0.00111497077113962	0.0644631375885185	0.0172962535310755	0.98620027440646	0.998603052742797
ENSG00000167196	317.688067607757	-0.000702838594929819	0.087347713941566	-0.0080464452154982	0.993579934871436	0.998603052742797
ENSG00000167395	1999.39470878493	0.000800763670892606	0.0669660683326352	0.0119577524981015	0.990459321267253	0.998603052742797
ENSG00000167460	5112.12790754072	-0.000930560996002106	0.0590632751301105	-0.0157553233198154	0.987429590834037	0.998603052742797
ENSG00000167508	615.294094655766	0.000979568075346278	0.0907599720707393	0.0107929525868826	0.991388636952266	0.998603052742797
ENSG00000167608	64.930217786034	-0.00437383350921777	0.201627276279863	-0.0216926677278861	0.982693112703551	0.998603052742797
ENSG00000167965	475.657803196985	0.00161459503016868	0.0738809202042067	0.0218540189497633	0.98256440356762	0.998603052742797
ENSG00000168256	1110.17068529075	-0.00106873130031391	0.063290799231434	-0.0168860452592154	0.986527525451282	0.998603052742797
ENSG00000168477	59.3873123614425	0.00138705125512755	0.116034821153117	0.011953750101422	0.990462514489542	0.998603052742797
ENSG00000169714	5879.76181181178	-0.000395547576263595	0.0424084472724455	-0.00932709405092032	0.992558163559805	0.998603052742797
ENSG00000169877	426.701079757274	-0.00347306718486345	0.307130825668954	-0.0113081035656348	0.990977631039971	0.998603052742797
ENSG00000170468	359.839642685064	-0.000995691038112549	0.055414048926859	-0.0179682058502305	0.985664217370837	0.998603052742797
ENSG00000171103	162.791909586656	-0.000894126695636962	0.0771880479593627	-0.0115837454019785	0.990757715081115	0.998603052742797
ENSG00000171109	754.656445371701	-0.00137116123871473	0.0706626416468341	-0.0194043303046563	0.98451855597624	0.998603052742797
ENSG00000171658	3.37707341500992	0.00667649608378397	0.405711810067312	0.016456252734364	0.986870402617813	0.998603052742797
ENSG00000172115	621.814273942521	-0.00150892192160075	0.0686591127229354	-0.0219770087575964	0.982466295461863	0.998603052742797
ENSG00000172336	220.872589792576	0.00107398669581694	0.0932703669212852	0.0115147686373242	0.990812746906334	0.998603052742797
ENSG00000172766	522.52999661924	-0.00183828156865659	0.103498236577835	-0.0177614771945813	0.985829136653856	0.998603052742797
ENSG00000173281	2468.30586094616	0.0035582775549467	0.163743293466786	0.0217308292731297	0.982662671371654	0.998603052742797
ENSG00000174611	18.6225297344403	-0.00191333020272716	0.227977423399383	-0.00839263017450319	0.99330372856936	0.998603052742797
ENSG00000174799	290.199176006728	-0.00175651522023406	0.111767903180133	-0.0157157392261635	0.987461170461304	0.998603052742797
ENSG00000175164	128.121212245883	-0.0045971491505474	0.326728243791845	-0.014070253300404	0.988773932534135	0.998603052742797
ENSG00000175730	9.03685122429713	0.0021618263532532	0.182817882505883	0.0118250267622678	0.990565213595493	0.998603052742797
ENSG00000176978	2703.74328774258	-0.00185579056843196	0.0865662890989562	-0.02143779741223	0.982896422511819	0.998603052742797
ENSG00000177103	8.11719899719556	0.00251531036900057	0.289225466477703	0.00869671125310288	0.993061115829357	0.998603052742797
ENSG00000178636	4.89940372125973	-0.0043817857001367	0.287008978644712	-0.0152670683712683	0.987819115053314	0.998603052742797
ENSG00000178665	18.32153451974	-0.00253298710787168	0.171523536009767	-0.0147675774811886	0.988217606182237	0.998603052742797
ENSG00000178719	4524.72353405359	0.00257751488010556	0.153834107310302	0.0167551586912153	0.986631943050412	0.998603052742797
ENSG00000178950	3608.70372606793	-0.000653067281199103	0.0549064475423626	-0.0118941820210684	0.990510039562465	0.998603052742797
ENSG00000179965	20.2920834071236	0.00268626048493418	0.152071759050843	0.0176644269896034	0.98590655936741	0.998603052742797
ENSG00000180881	22.4454465915092	0.00324523350828746	0.177552795252723	0.018277569236059	0.985417421634598	0.998603052742797
ENSG00000181029	97.4261999710704	0.0023353642789865	0.124826371334324	0.0187089014446447	0.985073327172599	0.998603052742797
ENSG00000181544	19.5475118014169	-0.00183149195831458	0.184706027916713	-0.00991571297900699	0.992088535349243	0.998603052742797
ENSG00000181885	28.8489483577367	-0.00148050207210761	0.147488236536158	-0.0100381027455343	0.991990887304191	0.998603052742797
ENSG00000182141	269.141678739069	0.00262056998376985	0.128610400317879	0.0203760347319713	0.983743401394758	0.998603052742797
ENSG00000182795	22.7216566686998	-0.00456930989190235	0.218594043758419	-0.02090317656117	0.983322892649253	0.998603052742797
ENSG00000183479	53.6780840153436	0.00236893489398685	0.111280970823699	0.0212878704818269	0.983016019601308	0.998603052742797
ENSG00000184470	731.581559309322	0.00144895721771619	0.0712817564770703	0.0203271817268179	0.983782372381823	0.998603052742797
ENSG00000185215	18275.4225076673	0.00175977484759372	0.106418274028182	0.0165363971899007	0.986806465294307	0.998603052742797
ENSG00000185591	5255.11145387087	0.00165564122270043	0.0841604983142768	0.0196724265642754	0.984304686936482	0.998603052742797
ENSG00000186416	306.493765498677	-0.00122168437538897	0.0614255101572787	-0.019888876335921	0.984132018789431	0.998603052742797
ENSG00000186583	12.8002116115091	0.00453401375363268	0.27443624257103	0.0165211916296339	0.986818595918919	0.998603052742797
ENSG00000187109	6177.37308979904	-0.00123356845781	0.0637262901851798	-0.0193572927943148	0.984556079431653	0.998603052742797
ENSG00000187231	455.4350393362	-0.0013938551393063	0.106751031051243	-0.0130570648880872	0.989582265531853	0.998603052742797
ENSG00000187741	441.773933735022	0.00141557577085343	0.149665484407891	0.00945826471917528	0.992453509125385	0.998603052742797
ENSG00000188010	12.5609365545949	0.00295401833355008	0.201663948903878	0.0146482222013718	0.988312827617379	0.998603052742797
ENSG00000188107	10.3933797786447	0.0029194519198698	0.200900084319627	0.0145318601022836	0.98840566125841	0.998603052742797
ENSG00000188785	525.795771419172	-0.00114011470791283	0.108927802310307	-0.0104667007295799	0.991648933564696	0.998603052742797
ENSG00000196584	17.1278552524835	-0.00316830435018725	0.239226481831589	-0.0132439532861486	0.989433163057805	0.998603052742797
ENSG00000197063	636.308697991285	-0.000790248022888564	0.0743424564978536	-0.0106298346882226	0.991518778738999	0.998603052742797
ENSG00000197226	2771.52637905056	0.000829620187060714	0.0627816414654604	0.0132143755355159	0.989456760623373	0.998603052742797
ENSG00000197608	364.746707353676	-0.000800967743477065	0.099786715246542	-0.00802679736975129	0.99359561107796	0.998603052742797
ENSG00000198382	889.919806625224	-0.00108674752112557	0.0488255759035705	-0.0222577512095685	0.982242350175917	0.998603052742797
ENSG00000198625	3140.39971305807	-0.00129300426759286	0.0719879591121404	-0.0179613963715607	0.98566964967207	0.998603052742797
ENSG00000198961	3111.29383532512	-0.00114890555466856	0.102218660165752	-0.0112396851299514	0.991032217584362	0.998603052742797
ENSG00000204217	448.382036504626	0.00192886104224659	0.0898458126739879	0.0214685691501907	0.982871875866504	0.998603052742797
ENSG00000204257	2844.54283677718	0.000854398180885351	0.0814326391085708	0.0104920851176912	0.99162868086542	0.998603052742797
ENSG00000204394	1129.4694685733	0.000519138250691403	0.0649016232183148	0.00799884848711928	0.993617910344026	0.998603052742797
ENSG00000204642	10649.7313109669	0.00170202540759934	0.0896313132396692	0.0189891829772506	0.984849734589015	0.998603052742797
ENSG00000204778	12.0018805198048	-0.00599736722302619	0.276545055720929	-0.0216867635090838	0.982697822480604	0.998603052742797
ENSG00000210107	20.5133003430448	-0.00278356147494692	0.231301821587945	-0.0120343257819461	0.990398229022215	0.998603052742797
ENSG00000210195	27.597693828521	0.00447340383996392	0.235776520959612	0.0189730674698105	0.984862590587483	0.998603052742797
ENSG00000213024	1599.25522676618	-0.000512522504349529	0.0472643849557914	-0.0108437358241076	0.991348120162384	0.998603052742797
ENSG00000213261	8.95422807683679	0.00602941152501467	0.29946240070911	0.0201341187098526	0.983936382862213	0.998603052742797
ENSG00000214711	16.3722639999304	0.00343187583019989	0.162162091438456	0.021163243516148	0.98311543513594	0.998603052742797
ENSG00000221821	74.2230575835181	-0.00125551489894872	0.122463181111224	-0.010252182636089	0.99182008505511	0.998603052742797
ENSG00000222020	11.5250210621558	-0.00194820671969797	0.192292028749489	-0.01013150015821	0.991916370740009	0.998603052742797
ENSG00000223750	24.0863268089351	0.0019183333198432	0.187911837140348	0.0102086880158083	0.99185478692508	0.998603052742797
ENSG00000224183	9.93889364231064	0.00468148662785741	0.299345729464663	0.0156390626859103	0.987522341971076	0.998603052742797
ENSG00000227076	10.2069323334619	0.00306243977213592	0.233628746406569	0.0131081462330263	0.989541512003111	0.998603052742797
ENSG00000228010	4.74739809480513	-0.00308908170129387	0.295095851285244	-0.010468062115546	0.991647847395358	0.998603052742797
ENSG00000229127	35.2728186731263	-0.0020791589988829	0.16831277211802	-0.0123529484585104	0.990144023807864	0.998603052742797
ENSG00000229769	24.3732983073455	0.00364482041473673	0.225136807311911	0.0161893581873847	0.987083325288772	0.998603052742797
ENSG00000229807	5392.61944586552	-0.0214919581642301	1.23803478967097	-0.0173597368535515	0.98614962964745	0.998603052742797
ENSG00000230330	13.4564633154211	-0.00190430296100849	0.187117088365453	-0.0101770660159549	0.991880016319909	0.998603052742797
ENSG00000231684	4.46547394781569	0.00521775396912143	0.296309554907607	0.0176091316756505	0.985950671783443	0.998603052742797
ENSG00000232818	11.1406981108361	0.00137094628184229	0.169544396477775	0.00808606070340994	0.993548327313545	0.998603052742797
ENSG00000234622	5.20655786007142	0.0046588219188614	0.326457664715397	0.0142708302558095	0.988613911345706	0.998603052742797
ENSG00000235191	5.11485617053645	0.00714714079977142	0.373225534714155	0.0191496565347418	0.984721718493393	0.998603052742797
ENSG00000235290	36.8615066942484	0.00295112854212765	0.209959898246637	0.0140556771401223	0.988785561477412	0.998603052742797
ENSG00000235605	6.90117167895452	-0.00328280990188492	0.246568995834139	-0.0133139606250138	0.989377310207497	0.998603052742797
ENSG00000236194	5.93726099619478	0.00262738218397069	0.278384138125159	0.00943797373537655	0.992469698265488	0.998603052742797
ENSG00000236609	190.912891580491	0.00121132544646779	0.0709605436397376	0.0170704082062507	0.986380446302525	0.998603052742797
ENSG00000237214	23.0821318703571	0.00219628013659219	0.164023321343992	0.0133900479431588	0.989316606722319	0.998603052742797
ENSG00000238241	274.806760586038	0.00264748148199121	0.121083075698253	0.0218650002630334	0.98255564384042	0.998603052742797
ENSG00000239246	3.83766096168617	0.00306588261502953	0.380213014712503	0.00806359197711259	0.993566254178908	0.998603052742797
ENSG00000242611	5.77612372884072	-0.00846727983715837	0.485755872695082	-0.017431142499997	0.986092664804079	0.998603052742797
ENSG00000245105	24.5586908572297	-0.00266463566620765	0.188037823096806	-0.0141707430043786	0.988693761343851	0.998603052742797
ENSG00000246859	8.20027399141762	-0.00475050702268049	0.24011432464022	-0.0197843549309209	0.984215398398526	0.998603052742797
ENSG00000247151	4.96645361797391	0.00390165341680027	0.256049973610607	0.0152378590857962	0.987842417980496	0.998603052742797
ENSG00000247679	63.699584776076	-0.000941667456620561	0.0888439840918699	-0.0105991133361019	0.991543289450728	0.998603052742797
ENSG00000249637	16.4394088079907	-0.00257506209390369	0.143273427470715	-0.017973061295194	0.98566034391177	0.998603052742797
ENSG00000249700	3.55825975157225	-0.00436127322804751	0.292060623512625	-0.0149327669563747	0.988085818582733	0.998603052742797
ENSG00000250565	154.005520256422	-0.000856428550326211	0.0788552348953423	-0.0108607697569207	0.991334529850681	0.998603052742797
ENSG00000250796	3.43984669126609	-0.00253753461522705	0.295575103931733	-0.00858507560844207	0.993150184861387	0.998603052742797
ENSG00000251002	68.7749574249573	0.00133743620600725	0.125751287757157	0.0106355666797626	0.991514205529964	0.998603052742797
ENSG00000254332	9.80741874152726	0.00342843579117606	0.187910337621216	0.0182450621640998	0.985443354201129	0.998603052742797
ENSG00000254469	38.010190149042	0.00107106034105006	0.120985429618513	0.00885280437840563	0.992936576329394	0.998603052742797
ENSG00000255666	3.96853968642079	-0.00442525798144115	0.377825653205071	-0.0117124338802883	0.990655043496562	0.998603052742797
ENSG00000259577	21.1374346151864	0.00360132886350505	0.17388842277412	0.0207105729412657	0.983476534842239	0.998603052742797
ENSG00000260000	5.30006959192954	0.00578212723554886	0.282538507457511	0.0204649174641032	0.983672498019839	0.998603052742797
ENSG00000260103	16.8607909531976	0.00215984797489079	0.189243910476061	0.0114130381762747	0.990893910737039	0.998603052742797
ENSG00000260912	37.2349510165941	-0.00160040953818956	0.116369245602102	-0.013752856520715	0.989027154018899	0.998603052742797
ENSG00000260949	3.35769285477151	-0.00359813242475864	0.329366398723123	-0.0109244064929142	0.991283758093626	0.998603052742797
ENSG00000261490	606.148114000555	-0.00211721373863947	0.10227532852153	-0.0207011189232579	0.983484076440409	0.998603052742797
ENSG00000262333	12.8584020475817	-0.00187594127410692	0.180712394231028	-0.0103808113554661	0.991717459647276	0.998603052742797
ENSG00000263327	116.595074117103	-0.0015212657630375	0.113072496927133	-0.013453897317027	0.989265666881298	0.998603052742797
ENSG00000264853	3.98899083544155	-0.00655772284967469	0.331680937319597	-0.0197711779961472	0.984225910015277	0.998603052742797
ENSG00000267221	23.08312877767	0.00258111543334129	0.160373939010866	0.0160943570336974	0.98715911536797	0.998603052742797
ENSG00000267895	20.2486758093651	0.00339600679267872	0.157694826372328	0.021535308867144	0.982818637585105	0.998603052742797
ENSG00000270001	7.72603177135106	-0.00328647119723798	0.28595474493858	-0.011492976617485	0.990830133272026	0.998603052742797
ENSG00000270135	3.54502056300048	-0.00405336582870462	0.36991778406808	-0.0109574775890165	0.991257372755903	0.998603052742797
ENSG00000270195	39.3110383281011	-0.000977313273385967	0.106672634259364	-0.0091617993703027	0.992690043997945	0.998603052742797
ENSG00000272076	4.37085713822154	-0.0044281246169697	0.285433224966165	-0.0155136971790674	0.987622357039634	0.998603052742797
ENSG00000273837	112.291150835652	0.00538243278955894	0.24798184187311	0.0217049472207448	0.98268331739206	0.998603052742797
ENSG00000274897	9.32064176753253	0.0033962404888832	0.17680523061616	0.019208936732513	0.984674428437352	0.998603052742797
ENSG00000275491	44.645064229048	0.00414594930599368	0.272689317631476	0.0152039300329201	0.98786948631223	0.998603052742797
ENSG00000275720	8.23492506633307	0.00215667713382052	0.198173898796683	0.0108827506897524	0.99131699264018	0.998603052742797
ENSG00000276103	4.50156985854352	0.00393340459845122	0.286619685901929	0.0137234279148471	0.989050632433444	0.998603052742797
ENSG00000278668	5.68343682735229	0.00340180278073936	0.263007211562178	0.0129342566712667	0.989680244037925	0.998603052742797
ENSG00000280402	4.50356635984049	0.0039687124409746	0.314353110054585	0.0126250140814114	0.989926963777087	0.998603052742797
ENSG00000283041	318.541120173817	0.00121180033492261	0.123115774667346	0.00984277066197928	0.992146732057764	0.998603052742797
ENSG00000284738	4.62082595164418	0.00563940335861313	0.303052189302106	0.0186086870766386	0.985153272751806	0.998603052742797
ENSG00000284968	16.0625754784391	-0.00376731849632178	0.172498525114458	-0.0218397142458003	0.982575814346634	0.998603052742797
ENSG00000285967	251.0564327883	-0.00219044947096433	0.115568048036784	-0.018953763675814	0.984877990017525	0.998603052742797
ENSG00000286975	7.82693146265288	0.00244623229146687	0.274292955636892	0.00891831977889065	0.99288430466641	0.998603052742797
ENSG00000287644	34.1641998606572	-0.00460236887769123	0.20161767339868	-0.0228272095402593	0.981788103602384	0.998603052742797
ENSG00000151835	302.527548868319	-0.00203456088532518	0.170936633674351	-0.0119024274761441	0.990503461106835	0.998603052742797
ENSG00000235111	33.8257599001752	-0.00220522397219702	0.144138624328982	-0.0152993271752324	0.987793379257491	0.998603052742797
ENSG00000251022	448.506031030816	0.00221287343173794	0.100402865820514	0.0220399429204919	0.982416093424679	0.998603052742797
ENSG00000274213	16.2370456264649	-0.00247198180810523	0.236097562085665	-0.01047017083221	0.99164616497509	0.998603052742797
ENSG00000286885	28.4978804843438	-0.00145054977089501	0.170696693842748	-0.00849781995327515	0.993219802261904	0.998603052742797
ENSG00000023191	3212.86705634011	-0.00121759190545437	0.0805482957224683	-0.0151162963105963	0.987939399871711	0.998603052742797
ENSG00000100292	1857.99244687587	-0.00156940983588406	0.133453087564085	-0.0117600114357071	0.990617084713947	0.998603052742797
ENSG00000121064	2706.32569753155	0.00104421434093932	0.0778545847328641	0.0134123680001922	0.98929879949251	0.998603052742797
ENSG00000184232	449.42040011488	-0.00212044802473524	0.0942687515025977	-0.0224936470562762	0.982054179634056	0.998603052742797
ENSG00000186818	819.270158336352	-0.00231579287809365	0.132898851376479	-0.0174252286916568	0.986097382623896	0.998603052742797
ENSG00000225964	75.0520814473662	-0.00611035032037373	0.303493886895569	-0.0201333555112966	0.983936991683147	0.998603052742797
ENSG00000233392	190.382356530233	0.00188125825558182	0.206287987537416	0.00911957248717939	0.99272373476854	0.998603052742797
ENSG00000245848	1195.34750161365	-0.00253089801806896	0.122606034927928	-0.0206425239961206	0.983530818440046	0.998603052742797
ENSG00000275210	85.3598331699341	-0.00284288067241038	0.200157372371915	-0.0142032273841404	0.988667845166986	0.998603052742797
ENSG00000153814	1167.32750894331	-0.000824118292187015	0.106978544541346	-0.00770358482366999	0.993853489400755	0.998667064217951
ENSG00000163608	799.17941692546	0.0004101757449737	0.0540570703171945	0.00758782787463107	0.993945847383631	0.998667064217951
ENSG00000163875	1054.14736015218	0.00034569156775088	0.045335736429711	0.00762514508365478	0.993916073420053	0.998667064217951
ENSG00000226824	48.7482869795341	-0.0010485977063979	0.135712760971408	-0.0077265962234666	0.993835129506558	0.998667064217951
ENSG00000215183	3.50698050542711	-0.00248789495514268	0.335661503141605	-0.00741191626640936	0.994086200592361	0.998755951521601
ENSG00000256139	7.29790833519621	0.00162260610405594	0.222511178914584	0.00729224532435207	0.994181681608791	0.998799748918978
ENSG00000015532	865.889000435975	-0.000368393131049358	0.0510807872496347	-0.00721197050564235	0.994245729962972	0.998804151335816
ENSG00000105058	1802.76891716505	-0.000376515951972952	0.0534534142801604	-0.00704381482536464	0.994379895375614	0.998804151335816
ENSG00000107951	346.090775763509	-0.000372251744990338	0.0524076257030318	-0.00710300724363482	0.994332667840452	0.998804151335816
ENSG00000231365	190.159340591898	0.000605315717039535	0.086146128749561	0.00702661542458018	0.994393618172351	0.998804151335816
ENSG00000148153	572.038320418743	0.000325459235413742	0.0480349797005417	0.00677546316127769	0.994594003913448	0.998901178197326
ENSG00000287131	12.2746392014924	0.00213613307627124	0.313105382066676	0.00682240931845863	0.994556547165186	0.998901178197326
ENSG00000225940	12.4430820385241	0.00176560647058632	0.273261976358694	0.00646122264836699	0.994844726074862	0.999100857318048
ENSG00000166979	102.003031348514	-0.000603692585202937	0.0971965516740577	-0.00621104941281643	0.995044331429733	0.999190865929959
ENSG00000167182	1278.08339140401	0.000444514949813891	0.0722352277142594	0.00615371424552376	0.995090077400245	0.999190865929959
ENSG00000204620	3.62650660511836	-0.00184601184004348	0.298702343302739	-0.00618010498221139	0.995069021039293	0.999190865929959
ENSG00000174839	599.776748105653	-0.000432860944363923	0.0715871328873873	-0.00604663054525246	0.99517551624167	0.999224532478008
ENSG00000100181	179.210241936893	0.00087739319915595	0.185322445631717	0.00473441409735955	0.996222498199188	0.999238287534301
ENSG00000101413	717.694821227737	-0.000226919082492357	0.0514967103776113	-0.00440647724540891	0.99648415121626	0.999238287534301
ENSG00000101574	346.240440623437	0.000370750974327151	0.0766269038493358	0.00483839168363272	0.99613953703878	0.999238287534301
ENSG00000103269	17.8175419110243	0.00108422368131618	0.196088693007713	0.00552925140499322	0.995588318150616	0.999238287534301
ENSG00000105717	213.408616594504	0.000418571034842756	0.0822586713081276	0.00508847308358357	0.995940003409172	0.999238287534301
ENSG00000109670	801.625166793154	-0.000469766084699313	0.0822403674299139	-0.00571211072347959	0.995442419828432	0.999238287534301
ENSG00000110693	12.8355330913297	0.00115710121421792	0.263029507879688	0.00439913081823198	0.996490012760269	0.999238287534301
ENSG00000112655	206.664505068843	-0.000593581482063056	0.111012172437095	-0.00534699455953275	0.995733735923259	0.999238287534301
ENSG00000140259	818.78429847935	-0.000317408648616093	0.0607978755006092	-0.00522071940840947	0.995834487510228	0.999238287534301
ENSG00000157064	3.82122969807169	-0.00155627216283623	0.364228584267501	-0.00427278975362695	0.99659081739745	0.999238287534301
ENSG00000158481	368.414876276484	0.000612178363554722	0.114843665854027	0.00533053659513826	0.995746867291813	0.999238287534301
ENSG00000162722	1555.72414905517	0.00115377452099695	0.260133689580888	0.00443531371448211	0.996461143267637	0.999238287534301
ENSG00000164344	31.9736619970086	0.00102116626863926	0.192397724954032	0.00530757974858194	0.995765183946132	0.999238287534301
ENSG00000177272	295.855639429695	-0.000524984817824701	0.114964575448115	-0.00456649203268385	0.996356479173062	0.999238287534301
ENSG00000188536	1473461.97714347	-0.00153049554477965	0.302941910124864	-0.00505210898072448	0.995969017392463	0.999238287534301
ENSG00000205268	3211.31330219069	-0.00043080274627722	0.0886428172743083	-0.0048599848191206	0.996122308411919	0.999238287534301
ENSG00000214021	1200.70036814697	-0.000349317011670465	0.0754762328275794	-0.00462817232105976	0.996307265943344	0.999238287534301
ENSG00000228058	7.44931764991269	-0.00121955988741261	0.273456160329085	-0.00445980037876988	0.99644160592949	0.999238287534301
ENSG00000229700	3.59166971548679	0.00150073945625531	0.315695517167141	0.00475375599160237	0.99620706577406	0.999238287534301
ENSG00000230487	230.079494180709	-0.000375455549819789	0.0876705283869103	-0.00428257427812932	0.996583010547842	0.999238287534301
ENSG00000233297	13.0170842000872	-0.00117890934647031	0.255820567335825	-0.00460834466418297	0.996323085955934	0.999238287534301
ENSG00000238228	10.0697963223452	-0.00130301066097504	0.252727496907292	-0.0051557930059863	0.995886290587078	0.999238287534301
ENSG00000245164	5312.6314657528	0.000509090018626694	0.0943732254509303	0.00539443275562725	0.995695886264889	0.999238287534301
ENSG00000245573	21.0639746632906	0.000799345321595531	0.161312891691213	0.00495524761359835	0.996046300614333	0.999238287534301
ENSG00000263675	3.77578322821802	-0.00159413015266682	0.296499503427734	-0.00537650193082148	0.995710192785695	0.999238287534301
ENSG00000276445	16.2637591658135	0.000701150405677097	0.161557290529647	0.00433994902599849	0.996537232547783	0.999238287534301
ENSG00000151458	151.221581673045	0.000595593767906045	0.133064211117164	0.00447598766719942	0.996428690470881	0.999238287534301
ENSG00000159335	592.322669216078	-0.000625545248430064	0.151546164571915	-0.00412775374551439	0.996706538368186	0.99930189909245
ENSG00000288093	6.61246440331449	-0.00106535256530038	0.262199093617435	-0.00406314358528943	0.996758089385165	0.99930189909245
ENSG00000035141	510.255620457576	0.000255591983034431	0.0654354475025535	0.00390601719388343	0.996883457111606	0.999323490570841
ENSG00000269378	19.7460510922653	-0.000594301712354578	0.150012761150606	-0.00396167437887451	0.996839049446618	0.999323490570841
ENSG00000069248	859.96376636631	0.000184725904047469	0.0600331321246473	0.00307706590527246	0.997544860495958	0.999325801741712
ENSG00000110497	936.331856075085	-0.000174445484244513	0.0570595100615874	-0.00305725520699747	0.9975606670719	0.999325801741712
ENSG00000130810	141.329356170878	-0.000246384324757229	0.0732403197494556	-0.00336405310080668	0.99731587903178	0.999325801741712
ENSG00000135457	1006.40732204645	-0.000180469480536032	0.0542513914850221	-0.00332654104523488	0.997345809154288	0.999325801741712
ENSG00000137434	4.50995488639191	-0.00112849166581291	0.336717893685429	-0.00335144548886723	0.997325938393988	0.999325801741712
ENSG00000149782	415.612671665807	0.00029555025122989	0.0773676429956953	0.00382007567745516	0.996952028009027	0.999325801741712
ENSG00000156469	168.204153309603	-0.000329896909968907	0.106931570155023	-0.00308512172308555	0.997538432913809	0.999325801741712
ENSG00000198522	462.883662035507	0.000167525711551896	0.053866753632825	0.0031100020003769	0.997518581419927	0.999325801741712
ENSG00000227598	20.3069619948077	0.000614233704523726	0.178731945236034	0.00343661959093305	0.997257979684415	0.999325801741712
ENSG00000251692	10.2543462475716	-0.000964540391292909	0.27081564811517	-0.00356161247699659	0.997158250401015	0.999325801741712
ENSG00000257800	19.8728111475386	0.000960996838923944	0.281252676796175	0.00341684512969234	0.997273757329102	0.999325801741712
ENSG00000260924	24.2520077843109	0.000496578035266294	0.138705282991925	0.00358009460458115	0.997143503890781	0.999325801741712
ENSG00000136731	1648.70164195999	-0.000215313739501418	0.06576278647787	-0.00327409696324035	0.997387653249727	0.999325801741712
ENSG00000047578	1081.09603694908	0.000237122389431225	0.0801965228479522	0.00295676646580794	0.997640845124505	0.999354112604163
ENSG00000257809	3.91997988277095	-0.00102418573847267	0.35651886125866	-0.00287273928469555	0.997707888830188	0.999369264302039
ENSG00000179593	34.8430806259964	0.000638083368769013	0.227947422758173	0.00279925678056886	0.997766519149928	0.999375987465759
ENSG00000084093	862.100659383295	-0.000231228646862642	0.0918312074628352	-0.00251797458893505	0.997990949073958	0.999496762680781
ENSG00000113273	472.490118263411	-0.000267112911926636	0.105932889205691	-0.00252152956394855	0.997988112623285	0.999496762680781
ENSG00000104774	3623.30203732028	0.000130612449600198	0.0665406206143791	0.00196289797711886	0.998433835015356	0.99962825809896
ENSG00000116704	545.23727863194	-0.000155448015516747	0.0782690405957645	-0.00198607283714627	0.998415344188386	0.99962825809896
ENSG00000116793	339.425087336569	-0.000251299234689753	0.119930700728118	-0.00209537035274601	0.998328137569787	0.99962825809896
ENSG00000177189	2952.50704404124	-0.000202541318344585	0.088748374503253	-0.00228219749914587	0.998179071431424	0.99962825809896
ENSG00000178715	16.0910438338032	-0.000481577424646238	0.237807737788344	-0.00202507045870331	0.998384228650818	0.99962825809896
ENSG00000285895	6.41145535575254	0.000608495923260839	0.28579934670233	0.00212910186913272	0.998301223773689	0.99962825809896
ENSG00000225825	3.55389190777524	-0.000637992133032046	0.359193254689254	-0.00177618071804825	0.998582813573034	0.999725416261889
ENSG00000137714	207.054191160009	-0.000116769324913453	0.0742702604867894	-0.00157222183075852	0.99874554899189	0.999759612474038
ENSG00000154262	9.70651600163134	0.000329037134226512	0.23072755665357	0.00142608511527104	0.998862149089813	0.999759612474038
ENSG00000179611	57.4563514570093	0.000130013139440786	0.0842671563066686	0.00154286848090182	0.998768969548139	0.999759612474038
ENSG00000240440	3.60417938615987	-0.000480165326846873	0.333136872686803	-0.00144134548353733	0.998849973090095	0.999759612474038
ENSG00000056736	14.5674539880343	0.000369321691803163	0.26232174295683	0.0014078958443942	0.998876662013647	0.999759612474038
ENSG00000236882	5.35857438346977	0.000320058800200373	0.249633438909075	0.0012821150948329	0.998977020440926	0.999808072919845
ENSG00000076650	359.521621714576	1.86811256403225e-05	0.0560645317130383	0.000333207556890697	0.999734138839734	0.999932632174525
ENSG00000105254	1371.41791369976	2.64308764835463e-05	0.0833496118563969	0.000317108573091907	0.999746983969672	0.999932632174525
ENSG00000106246	94.3104871496375	1.88973102711584e-05	0.0893897453167602	0.000211403558698977	0.999831324365672	0.999932632174525
ENSG00000118246	472.581198357651	-1.71338757325945e-05	0.0690961385985878	-0.000247971537630103	0.999802147340634	0.999932632174525
ENSG00000131504	7382.24452503354	-9.613096136365e-06	0.0885825339369474	-0.00010852134962867	0.999913412490784	0.999932632174525
ENSG00000132005	731.700099485147	-6.88170854170405e-05	0.086930105580359	-0.000791636970386806	0.999368365149541	0.999932632174525
ENSG00000160695	1724.50838332242	2.14585005304555e-05	0.0409843801201078	0.000523577530453548	0.999582245591155	0.999932632174525
ENSG00000172375	1366.3036146257	-4.37629741728417e-05	0.0521483591102304	-0.000839201365479905	0.999330414265672	0.999932632174525
ENSG00000206418	340.864077861244	7.14736889154961e-05	0.0745227694700311	0.000959085249029007	0.999234760804623	0.999932632174525
ENSG00000211713	29.6149686390868	2.37044700065547e-05	0.209967383980293	0.000112895962969085	0.999909922054361	0.999932632174525
ENSG00000258082	25.2426273757576	0.000113986502341079	0.161513929519627	0.000705737905579394	0.999436902667908	0.999932632174525
ENSG00000260868	4.50272867434878	2.55908487104086e-05	0.303090428044663	8.44330481681777e-05	0.999932632174525	0.999932632174525
ENSG00000260942	172.879874293684	7.50541560441274e-05	0.0802925087157919	0.000934759135622397	0.999254170226232	0.999932632174525
ENSG00000276234	411.242918804759	3.09181274161106e-05	0.0538156379118215	0.000574519389081123	0.999541599874788	0.999932632174525
ENSG00000282320	27.4941030329585	9.79659473315986e-05	0.1335116298508	0.000733763399046781	0.999414541565154	0.999932632174525
ENSG00000204882	17.1105310506107	2.64059770839906e-05	0.283714058174344	9.30725014259389e-05	0.999925738888184	0.999932632174525
