## Supplementary Table 9 for "Multi-omics analysis reveals drivers of loss of β-cell function after newly diagnosed autoimmune type 1 diabetes: An INNODIA^‡^ multicenter study" (part 1 of 2)

### Sheet: DEG_increasing_vs_slow
Supplementary Table 9 - increasing vs slow
gene_id	baseMean	log2FoldChange	lfcSE	stat	pvalue	padj
ENSG00000174669	171.491981952518	-0.392517277765915	0.0846061252675343	-4.63934823305914	3.49509693108737e-06	0.0172903690684671
ENSG00000181016	175.095386106044	0.644570138078288	0.140294722289504	4.59440047037686	4.33995207541844e-06	0.0172903690684671
ENSG00000226660	150.3894927109	-0.516757149518763	0.109490085323167	-4.71967071715693	2.3622672268372e-06	0.0172903690684671
ENSG00000021300	615.968555236058	-0.350717346630306	0.0834424548760762	-4.20310436876733	2.63279120119315e-05	0.0524452007277674
ENSG00000211892	551.702685821452	1.52902110554662	0.358010200204129	4.27088698778641	1.94697057112532e-05	0.0524452007277674
ENSG00000211895	14002.821368973	1.11715471190221	0.264706454327702	4.22035312565213	2.43919933508838e-05	0.0524452007277674
ENSG00000211890	2503.86228612101	1.06678826083772	0.257420714327686	4.14414303691093	3.41086807213522e-05	0.0582381359973716
ENSG00000116985	83.1521291360785	0.644104555274939	0.162515835034698	3.96333412764006	7.39102228303786e-05	0.0601890588591732
ENSG00000116991	575.824631216001	0.7447510071463	0.189970434869677	3.92035217299583	8.84196607417062e-05	0.0601890588591732
ENSG00000124491	3854.74122674298	0.637694432749915	0.166311019386762	3.83434865050605	0.00012589746247317	0.0601890588591732
ENSG00000137054	371.79476934401	-0.276505914554792	0.069884825075851	-3.95659450037516	7.60258211150958e-05	0.0601890588591732
ENSG00000139370	1882.29710121791	0.337217230979055	0.0848907398380061	3.97236767664594	7.11617677054759e-05	0.0601890588591732
ENSG00000140961	91.2946836196907	0.589546217562466	0.146438917038214	4.02588485005404	5.6761462395316e-05	0.0601890588591732
ENSG00000149474	392.269982463361	-0.19858647540512	0.0515634711995922	-3.85130152771194	0.000117491729118169	0.0601890588591732
ENSG00000166295	2367.85188476072	-0.178309081496439	0.0435868824170815	-4.09088862539434	4.29723473728345e-05	0.0601890588591732
ENSG00000178802	887.827507138112	-0.207568698816376	0.0539726893126631	-3.84580982455652	0.000120154931553713	0.0601890588591732
ENSG00000189046	146.215888004197	-0.365982719443293	0.0912135403722226	-4.01237270201109	6.01114956667749e-05	0.0601890588591732
ENSG00000211792	103.676238055092	-0.442731915001364	0.114879152431311	-3.85389259610079	0.00011625460919702	0.0601890588591732
ENSG00000211937	271.20907397309	1.13031969891184	0.290187461617541	3.89513624265948	9.81435484982308e-05	0.0601890588591732
ENSG00000249115	460.698150589239	-0.326055384502188	0.0848875576574543	-3.84102680651875	0.000122520732463542	0.0601890588591732
ENSG00000255717	872.31817840652	-0.267611503439385	0.06904826077503	-3.87571678758579	0.000106311280039785	0.0601890588591732
ENSG00000276557	119.551465069472	-0.35434392264784	0.0921018569343177	-3.84730486922256	0.000119424325162621	0.0601890588591732
ENSG00000276819	69.1879337200109	-0.596132913054944	0.150174858893847	-3.96959196396734	7.19958158393047e-05	0.0601890588591732
ENSG00000285756	204.611270721958	-0.463263521634174	0.119800771513137	-3.86694940093416	0.000110205282486574	0.0601890588591732
ENSG00000196730	1064.09397923929	0.438291376531532	0.112904364934577	3.88197016816404	0.000103613590559976	0.0601890588591732
ENSG00000121957	121.538037181683	0.405182695539341	0.106452510676585	3.80622958504317	0.000141101410064822	0.060230144753384
ENSG00000141293	1437.74696591497	-0.270424266346368	0.0709977017091165	-3.80891577947577	0.000139577486042407	0.060230144753384
ENSG00000148400	4630.38594571336	0.411254553507101	0.107578184079443	3.82284342337852	0.000131921555379569	0.060230144753384
ENSG00000136444	990.66128853811	-0.187043906745714	0.0492885420844059	-3.79487602667176	0.000147717248425577	0.060879881144224
ENSG00000211642	155.641920300671	1.4688864158591	0.38846739726775	3.78123473473033	0.000156052444243436	0.062171293786585
ENSG00000232869	271.084260739424	-0.431235598700944	0.114573721728857	-3.76382640097419	0.000167333068652453	0.0645149947269071
ENSG00000243290	188.336544413181	1.11362024824506	0.296565299788209	3.75505916922968	0.000173300532772799	0.0647277489906404
ENSG00000116017	1531.69270502716	0.380047689221065	0.10171582994173	3.73636718531211	0.000186697987887403	0.0676186167039467
ENSG00000005893	4657.01241607349	0.358850853248416	0.0994798156848125	3.60727300084053	0.000309432043395451	0.0685000981348307
ENSG00000007237	3447.65955018573	0.4687635767891	0.132039917814728	3.55016562072423	0.00038498886490946	0.0685000981348307
ENSG00000008516	21375.0343849906	0.659919214126785	0.188870328998064	3.49403327472125	0.000475781713829263	0.0685000981348307
ENSG00000009790	8122.27861300774	-0.142672841933254	0.0421984163520666	-3.38099991106104	0.000722225662546399	0.0685000981348307
ENSG00000014257	510.765002758268	0.433509247723594	0.12930966612213	3.35248911178963	0.000800883915829033	0.0685000981348307
ENSG00000035862	4283.56778354173	0.408845897684436	0.120195439393012	3.40150923986061	0.000670148630852935	0.0685000981348307
ENSG00000051108	2647.88672495247	0.165541677290037	0.0488724100013542	3.38722148724504	0.000706043631170978	0.0685000981348307
ENSG00000065675	1123.15945260774	-0.209631897496517	0.0591180323354291	-3.54598908683376	0.000391142405271155	0.0685000981348307
ENSG00000068024	1453.08009040282	0.309094428959255	0.0905099840454418	3.41503130532063	0.000637746813585479	0.0685000981348307
ENSG00000075420	1155.5689761872	0.467244388687617	0.138874270240813	3.36451372797421	0.000766786695718551	0.0685000981348307
ENSG00000075426	4508.79939964474	0.443156523813209	0.13151614232491	3.36959795184983	0.000752779307321766	0.0685000981348307
ENSG00000075826	908.996076024767	-0.247295606432015	0.0714530456498917	-3.46095263235836	0.00053826751312931	0.0685000981348307
ENSG00000078596	1035.03887500367	-0.312944422373532	0.0926616739118385	-3.37728004645457	0.000732064757265494	0.0685000981348307
ENSG00000100445	1175.88559036275	-0.227266782564885	0.0662267341766993	-3.43164713450184	0.000599927597705547	0.0685000981348307
ENSG00000100647	5416.98775427198	0.343588809381792	0.102537497582081	3.35086009980642	0.000805609907479649	0.0685000981348307
ENSG00000101493	1916.20739730409	0.382128664295179	0.107087622429513	3.56837378238276	0.000359203820795391	0.0685000981348307
ENSG00000101916	3136.06526991635	0.471768161931219	0.132857720381343	3.55092771859322	0.000383875827051629	0.0685000981348307
ENSG00000102554	88.9540279769298	0.534936905857794	0.153752215849531	3.47921428580455	0.000502886293559725	0.0685000981348307
ENSG00000104375	137.595645566921	0.523866648592068	0.155259273626346	3.37414079272862	0.000740464851139128	0.0685000981348307
ENSG00000105501	135.685605533704	0.587108884784183	0.175304862222379	3.34907359294701	0.000810822558648247	0.0685000981348307
ENSG00000107625	643.749610363267	-0.242207146416708	0.0689990115736217	-3.51029878389306	0.00044760343237035	0.0685000981348307
ENSG00000108559	883.613420349503	-0.209700422716951	0.0610046400688576	-3.43745037230375	0.000587218316762541	0.0685000981348307
ENSG00000108666	177.20159984669	-0.216232270478938	0.0634907629208535	-3.40572802296437	0.000659878820022642	0.0685000981348307
ENSG00000108846	478.721991791715	0.594698732198779	0.175222629808207	3.39396077350121	0.000688895594193004	0.0685000981348307
ENSG00000110880	2731.24752992079	0.313070914537397	0.0927781487136669	3.37440355167681	0.000739758335968212	0.0685000981348307
ENSG00000110944	102.667497316175	-0.362636512995914	0.10738100920859	-3.37710099456679	0.000732541478389387	0.0685000981348307
ENSG00000111424	659.366270950874	0.465114320053861	0.136385477416043	3.41029212835492	0.000648933310040806	0.0685000981348307
ENSG00000112531	2423.00176382775	0.342942025449668	0.101748119658613	3.37049988344071	0.000750319377503583	0.0685000981348307
ENSG00000116824	3657.91203455413	-0.277990401363394	0.0768210479945986	-3.61867494157252	0.000296115297412937	0.0685000981348307
ENSG00000119862	325.365469307387	0.542906087055355	0.162078349024896	3.3496521301063	0.000809131092359585	0.0685000981348307
ENSG00000121297	320.678138932919	0.475682620968854	0.137367315495084	3.4628515469961	0.000534483197659401	0.0685000981348307
ENSG00000121310	1474.84432617574	-0.259540379930229	0.0774989374177812	-3.3489540447645	0.000811172489876357	0.0685000981348307
ENSG00000122224	1744.32924748988	-0.229406109769678	0.0676875492639948	-3.38919213746311	0.000700988739264859	0.0685000981348307
ENSG00000124126	16141.3179662849	0.391139280152628	0.111202189961896	3.51737029897212	0.000435845292797466	0.0685000981348307
ENSG00000124523	336.669855792881	-0.160933195338291	0.0439818648086434	-3.65908076063805	0.000253121568791825	0.0685000981348307
ENSG00000124608	485.85608460797	-0.172502210405511	0.0481017461213207	-3.58619435499141	0.00033553892123691	0.0685000981348307
ENSG00000125245	306.189066981381	-0.385292006565444	0.11083418656343	-3.47629209463222	0.000508398240922889	0.0685000981348307
ENSG00000125810	6105.60796041703	0.47036237447533	0.126990438505341	3.70391960222697	0.00021229356596485	0.0685000981348307
ENSG00000128944	159.266317858501	0.28265760234298	0.0820126279701147	3.44651316923998	0.000567870887077219	0.0685000981348307
ENSG00000130402	6503.03174844421	0.341450459113829	0.0997846374145208	3.42187402751579	0.000621911205325067	0.0685000981348307
ENSG00000130921	397.073677196419	-0.166153547800949	0.0494700706127337	-3.35866809452624	0.000783190722300899	0.0685000981348307
ENSG00000132205	2104.83171149875	0.44975623597762	0.129875709071604	3.46297424816873	0.000534239523243382	0.0685000981348307
ENSG00000132334	4646.05667899066	0.311557089229184	0.0918942688218507	3.39038650857737	0.000697941461959114	0.0685000981348307
ENSG00000133131	126.623928250052	-0.281284004105922	0.0786972282122012	-3.57425554236118	0.000351225781380163	0.0685000981348307
ENSG00000133961	5805.93494760901	0.395613601803675	0.115486532587293	3.42562542090907	0.000613385664432736	0.0685000981348307
ENSG00000135334	1314.40022741446	0.295144682620424	0.0816630280171641	3.61417755117273	0.000301302538769998	0.0685000981348307
ENSG00000135632	610.517762082961	-0.222684868862604	0.0601100397528211	-3.70462022281648	0.000211707681334966	0.0685000981348307
ENSG00000136161	1360.50234021583	0.334724529747112	0.0964389959513718	3.47084212610315	0.000518828939246114	0.0685000981348307
ENSG00000137801	360.028727330596	0.754974714415058	0.222896564431042	3.38710790066316	0.000706336020719086	0.0685000981348307
ENSG00000138614	624.934862247914	-0.137314813332578	0.0407772852431704	-3.36743391605688	0.00075871207629762	0.0685000981348307
ENSG00000139239	115.402537623902	-0.332565281729693	0.0971889695762593	-3.42184183225387	0.0006219848481986	0.0685000981348307
ENSG00000140548	1941.43637020342	0.297306232640284	0.0887083060355666	3.3515038887236	0.000803739101489666	0.0685000981348307
ENSG00000140564	5951.72223099403	0.367180687877561	0.105278282425605	3.48771540927284	0.000487166319923787	0.0685000981348307
ENSG00000143486	1143.79674798088	-0.18165497280059	0.0518640654785778	-3.50252089041539	0.000460877641160682	0.0685000981348307
ENSG00000144120	104.87891362753	-0.277636470086596	0.0797589881843667	-3.48094273017639	0.000499652312529226	0.0685000981348307
ENSG00000144711	8049.87738419362	0.299265742081861	0.0863733399541605	3.46479298173123	0.000530639785451087	0.0685000981348307
ENSG00000145247	355.266766019094	-0.318927645872605	0.0942827210219842	-3.38267332991206	0.000717839632808357	0.0685000981348307
ENSG00000146223	1516.92554594479	-0.148822326270565	0.0431285242747884	-3.4506704964529	0.00055919583501908	0.0685000981348307
ENSG00000147224	860.845151206727	-0.184269538631672	0.0512323927806499	-3.59673887223299	0.000322231673053661	0.0685000981348307
ENSG00000150961	873.822485338044	0.371706927563389	0.110839390878406	3.35356342738441	0.000797781268762852	0.0685000981348307
ENSG00000151240	97.1395967733634	-0.429605675574652	0.119545762599834	-3.59365038318177	0.000326077306949163	0.0685000981348307
ENSG00000153815	2641.60192804644	0.327589803175112	0.0954075820221209	3.43358249137011	0.000595660921492384	0.0685000981348307
ENSG00000157551	4617.50827946458	0.680199205421476	0.202035474159822	3.36673155172441	0.000760646942257907	0.0685000981348307
ENSG00000161217	2533.62981196438	0.216195126722721	0.0604404488008646	3.57699406625896	0.000347568060327997	0.0685000981348307
ENSG00000163694	1564.27841511017	0.477477971047282	0.142132912383079	3.35937653736648	0.000781185484251469	0.0685000981348307
ENSG00000166126	69.8276279617171	-0.431531344771714	0.124942769474962	-3.45383207515815	0.000552681399937157	0.0685000981348307
ENSG00000167286	1547.35799027088	-0.452508355037322	0.123114424845821	-3.67551044976256	0.000237374323920551	0.0685000981348307
ENSG00000168421	1746.28411749954	-0.224888845888496	0.0628297693165895	-3.57933585201174	0.000344468537520709	0.0685000981348307
ENSG00000168461	3496.18510878194	0.413406547590648	0.12286063575789	3.36484135085635	0.000765876827569627	0.0685000981348307
ENSG00000170448	343.064217959796	0.653810616589228	0.195059044281612	3.35186004318417	0.000802705874178171	0.0685000981348307
ENSG00000170836	530.776935691501	0.232139320165875	0.0681748117902953	3.40505993445104	0.000661495339616169	0.0685000981348307
ENSG00000170876	2436.21169557129	0.262266102328038	0.0765018213963003	3.42823343995207	0.000607522817815847	0.0685000981348307
ENSG00000171490	2366.34566858939	-0.202221567280691	0.0579433911819512	-3.48998502082289	0.000483047621873491	0.0685000981348307
ENSG00000171843	390.974970070957	-0.279220658763983	0.0831310017274264	-3.35880300924924	0.000782808480047934	0.0685000981348307
ENSG00000171984	163.46634065152	-0.287569301319024	0.081387044694942	-3.5333547543949	0.000410321480621673	0.0685000981348307
ENSG00000172315	479.342072071841	-0.177598353265414	0.0507673720761722	-3.49827745661018	0.000468273705282655	0.0685000981348307
ENSG00000175182	479.411311127279	0.225891325583921	0.066856896194585	3.37872887377946	0.000728217877926209	0.0685000981348307
ENSG00000180596	250.182243898997	0.509934901615984	0.146995986722944	3.46903961791216	0.000522322423975136	0.0685000981348307
ENSG00000187446	2066.56994822065	0.265980958862	0.0794436783908493	3.34804435355345	0.000813839854011542	0.0685000981348307
ENSG00000188997	580.08212669651	0.278655480938499	0.0819702343246294	3.39947156714144	0.000675161992083139	0.0685000981348307
ENSG00000196204	442.093080548347	-0.184065993471692	0.0521733834614496	-3.52796735154614	0.00041876380338016	0.0685000981348307
ENSG00000197629	15376.0048037256	0.280443014246778	0.08309479766178	3.37497679924876	0.000738219140917295	0.0685000981348307
ENSG00000198053	7809.43430082328	0.440123091547893	0.128146577927466	3.43452863639491	0.000593585350895201	0.0685000981348307
ENSG00000198682	78.9088008600672	0.592238554773537	0.163397661792278	3.62452282534146	0.000289495453437891	0.0685000981348307
ENSG00000204386	1096.09135226639	0.272812756222629	0.0794750711147144	3.43268338607524	0.000597639558594145	0.0685000981348307
ENSG00000211598	1882.21014194834	0.904601272247928	0.246906413438102	3.66374149481016	0.000248557646455791	0.0685000981348307
ENSG00000211652	146.895316858154	0.768315890241468	0.216357567567639	3.55113943496002	0.000383567151199894	0.0685000981348307
ENSG00000211666	1386.21181031396	0.907180336123348	0.256745412136351	3.53338479770602	0.000410274850207913	0.0685000981348307
ENSG00000211778	114.61939316404	-0.401302923011577	0.119814802914788	-3.3493601228638	0.00080998442285403	0.0685000981348307
ENSG00000211785	117.246629241662	-0.416288062454823	0.113438398873842	-3.66972794562967	0.000242808741040619	0.0685000981348307
ENSG00000211947	506.373824230323	0.961644110710051	0.272759408836165	3.52561297450116	0.000422503925671791	0.0685000981348307
ENSG00000211955	278.626544761388	0.992468087553769	0.294554993391075	3.36938130339583	0.00075337130918575	0.0685000981348307
ENSG00000213995	741.434918715049	-0.158098405282804	0.0470996022861089	-3.35668238390693	0.000788836742757079	0.0685000981348307
ENSG00000232956	392.822339554585	-0.257950078539203	0.0718022279127143	-3.59250800480422	0.000327510590371823	0.0685000981348307
ENSG00000233913	123.56987706046	-1.13200697796974	0.329156828731545	-3.43911132675599	0.000583627175765329	0.0685000981348307
ENSG00000236609	190.912891580491	-0.266738951757351	0.0718402696313329	-3.71294474709229	0.000204861624206934	0.0685000981348307
ENSG00000239998	6708.68982352394	0.453246907016536	0.130011126637786	3.48621628577447	0.000489904737326443	0.0685000981348307
ENSG00000242247	949.360351682517	0.209969322576048	0.0570957247973828	3.67749640312252	0.000235534396101889	0.0685000981348307
ENSG00000244482	2845.75137381469	0.64447507849587	0.183589978750978	3.51040445061567	0.000447425577175373	0.0685000981348307
ENSG00000247774	2742.6863487866	-0.298053714837428	0.0841547660145675	-3.54173303489233	0.000397507562904298	0.0685000981348307
ENSG00000256576	209.140486798852	-0.28301736172655	0.0822716459979914	-3.44003524292512	0.000581638441908963	0.0685000981348307
ENSG00000278030	329.810269357043	-0.32944853592178	0.0935693445760656	-3.52090246452416	0.000430080780451689	0.0685000981348307
ENSG00000286330	66.9233657164512	-0.559439534123682	0.163963396921083	-3.411978189211	0.00064493273302654	0.0685000981348307
ENSG00000115310	2883.61505426085	0.254906210163275	0.0717339785483351	3.55349327225057	0.000380150920678023	0.0685000981348307
ENSG00000243943	737.175844578631	-0.18836625461702	0.0526652686907097	-3.5766693933197	0.000347999841840147	0.0685000981348307
ENSG00000044574	5109.9008170967	0.312096687602881	0.089656102614312	3.4810423217422	0.000499466565269993	0.0685000981348307
ENSG00000184205	968.861023848142	-0.236762161991521	0.0696446397131867	-3.39957479809737	0.00067490717301285	0.0685000981348307
ENSG00000211752	184.771330368271	-0.439585405431747	0.120305180831887	-3.6539191611874	0.000258267612351057	0.0685000981348307
ENSG00000211772	7996.29754309005	-0.340632695960833	0.10115443285181	-3.36745198759461	0.000758662353371887	0.0685000981348307
ENSG00000073008	252.126417663513	0.3354208137446	0.100401033234168	3.34081037754152	0.000835342537701124	0.0689453249612146
ENSG00000174444	27029.3679623322	-0.305011667916908	0.0912396755430318	-3.34297186066882	0.000828863043843891	0.0689453249612146
ENSG00000213753	446.374143420677	0.219329555092234	0.0656587353533134	3.34044745016803	0.000836435083615806	0.0689453249612146
ENSG00000075240	953.215712363992	0.216975737158529	0.0651139298526574	3.33224761045004	0.000861475708346936	0.0690891926942744
ENSG00000100368	16341.0393667032	0.49369894486055	0.14800551873827	3.33567929810507	0.000850912628367979	0.0690891926942744
ENSG00000144040	777.551448723757	0.248330445362417	0.0744821735732761	3.33409235322741	0.000855782384988349	0.0690891926942744
ENSG00000151532	624.077606037545	0.15258340058066	0.0458147642557686	3.33044168314034	0.00086708324164501	0.0690891926942744
ENSG00000211716	148.109767488517	-0.435027652479937	0.130558461088291	-3.33205254453594	0.000862079777930182	0.0690891926942744
ENSG00000012660	4459.26940923208	0.284494007237067	0.0889018887801826	3.2000895722306	0.00137384884083966	0.0704830608338076
ENSG00000051009	1814.10028045206	0.194762482838471	0.0597528431597478	3.25946804435361	0.00111621354271187	0.0704830608338076
ENSG00000057935	397.835400062833	-0.232214200066053	0.0726199557533191	-3.19766375037264	0.00138545725995323	0.0704830608338076
ENSG00000064763	483.318884515834	0.347837693865748	0.107922409060709	3.22303492752911	0.00126840086333872	0.0704830608338076
ENSG00000070444	1620.30176245317	0.235738562559002	0.0713955136425256	3.30186801007323	0.000960432531303219	0.0704830608338076
ENSG00000083544	322.649261414546	-0.182145453734839	0.0565934648568412	-3.21848917000566	0.00128867837140742	0.0704830608338076
ENSG00000087903	554.607685277481	0.521268003517117	0.157470903154324	3.31024965930542	0.000932127907273297	0.0704830608338076
ENSG00000088543	294.947237278717	-0.231155400543202	0.0698373403820448	-3.30991127781596	0.000933255478842914	0.0704830608338076
ENSG00000089639	7420.52467932185	0.293586554934563	0.0899415098279463	3.26419420238975	0.00109775892951553	0.0704830608338076
ENSG00000100030	5796.05201362134	0.26088076002112	0.0810548333189576	3.21857129721718	0.00128830938312012	0.0704830608338076
ENSG00000100330	5332.95853491054	0.326746728680771	0.102635948457635	3.18355053556738	0.00145480716100096	0.0704830608338076
ENSG00000101384	75.6662067070573	0.467201514746632	0.143181368727082	3.26300494889921	0.00110237594820463	0.0704830608338076
ENSG00000108175	2299.56669211331	0.362307976526308	0.110357302091951	3.28304488836115	0.0010269231222358	0.0704830608338076
ENSG00000108946	4735.48679518057	0.323572240945304	0.10031536116715	3.22555027645419	0.0012573075054227	0.0704830608338076
ENSG00000109458	364.568324587484	0.315296122295997	0.097857493667837	3.22199261884045	0.00127302414601022	0.0704830608338076
ENSG00000110400	369.92481337317	0.399257598257354	0.12538658399862	3.18421305952277	0.00145148134891595	0.0704830608338076
ENSG00000112195	3186.50880027736	0.429897495927618	0.131859179466339	3.2602773479063	0.00111303317132301	0.0704830608338076
ENSG00000113742	828.275043287798	0.45255459538934	0.140859695551603	3.21280401478327	0.00131445951695769	0.0704830608338076
ENSG00000116604	2862.51383415822	0.172211951122546	0.054204117182018	3.17710093025326	0.00148755257027136	0.0704830608338076
ENSG00000118096	164.033822204262	-0.227367832841403	0.0693589953458518	-3.27813042428967	0.00104497101210577	0.0704830608338076
ENSG00000118985	342.491272337283	0.39700336050907	0.12078574040918	3.28683964815846	0.00101318508999885	0.0704830608338076
ENSG00000119977	525.374347635281	-0.155050576074652	0.048054016942856	-3.22658928303605	0.00125275140865718	0.0704830608338076
ENSG00000125304	4192.10366164842	0.21693952131196	0.0672876748463817	3.22406030238427	0.00126386782249199	0.0704830608338076
ENSG00000125485	324.054988112592	-0.224228794710053	0.0696425783253971	-3.21970840399345	0.00128321050334955	0.0704830608338076
ENSG00000128383	5656.94336923318	0.513855899873744	0.156139741619494	3.29100006535165	0.000998318900840651	0.0704830608338076
ENSG00000129422	100.616105427907	-0.573439856599589	0.177242981877727	-3.23533180566316	0.00121501445773959	0.0704830608338076
ENSG00000131389	10858.2288352352	0.392933280722375	0.121244249950236	3.24084054199397	0.00119177828717005	0.0704830608338076
ENSG00000132635	1116.59950347264	-0.215558018033973	0.0673538182375321	-3.20038304693847	0.00137245055942264	0.0704830608338076
ENSG00000134759	1149.72370683793	-0.179886465926992	0.0565583023069975	-3.18054924899568	0.00146996151141526	0.0704830608338076
ENSG00000135622	202.285226893694	-0.235025808025263	0.0724140195353173	-3.2455843431069	0.00117209838118515	0.0704830608338076
ENSG00000135956	5149.8965351532	0.30802951906512	0.0951425525237795	3.23755786337699	0.00120557488726275	0.0704830608338076
ENSG00000136059	789.713613804519	-0.165957150431679	0.050109855168643	-3.31186649558566	0.000926757608514107	0.0704830608338076
ENSG00000137288	464.341342156261	-0.241092763819124	0.0755599546975397	-3.19074786087682	0.001419050622092	0.0704830608338076
ENSG00000137509	2840.44477283676	0.263849136820478	0.0830717802949058	3.17615844855871	0.00149239413223743	0.0704830608338076
ENSG00000139998	199.315820243486	-0.328315907090673	0.102376710411135	-3.20693940811527	0.00134155249203638	0.0704830608338076
ENSG00000140511	1312.01110830034	-0.266949937945907	0.0803745861045623	-3.32132270763575	0.000895918822217704	0.0704830608338076
ENSG00000140545	569.653421590405	-0.276269877137837	0.085989966192708	-3.21281527799071	0.00131440797313101	0.0704830608338076
ENSG00000140563	1870.27326135511	0.412104108637669	0.129755602586521	3.1760024262758	0.00149319702350679	0.0704830608338076
ENSG00000143167	406.606981956559	-0.300561990526661	0.0939521448879623	-3.19909663462266	0.0013785895125811	0.0704830608338076
ENSG00000143409	2556.43983125615	0.329688219281348	0.10145087460699	3.24973264704246	0.00115513550025571	0.0704830608338076
ENSG00000144566	1054.32958570413	0.235898111536585	0.0710302069287615	3.32109565403878	0.000896648012587404	0.0704830608338076
ENSG00000144659	1009.4594852625	-0.172564711995411	0.0541368059098244	-3.18756729539698	0.00143475067005831	0.0704830608338076
ENSG00000145191	1484.22668111331	-0.123020940908578	0.0384918748125601	-3.19602361557186	0.0013933570693099	0.0704830608338076
ENSG00000145819	3935.28502075477	0.399095969927707	0.123904988674606	3.22098386995373	0.00127751337920519	0.0704830608338076
ENSG00000148411	1841.42067780836	0.299728833260803	0.0934162751128662	3.20852905876057	0.00133415826385476	0.0704830608338076
ENSG00000149418	700.808894151114	0.355395891076019	0.111680848585801	3.18224561844173	0.00146137827925024	0.0704830608338076
ENSG00000152404	331.657383401167	-0.329460887176311	0.103318988105612	-3.18877384706418	0.00142877608221169	0.0704830608338076
ENSG00000153094	1328.27297792724	0.281110415284041	0.0856574865097912	3.28179621814969	0.00103148120173031	0.0704830608338076
ENSG00000153283	2389.58844709367	-0.252195761718208	0.0766954374488135	-3.28827594061933	0.00100802985987632	0.0704830608338076
ENSG00000156508	88938.8407848718	-0.298800858104628	0.0936409774484944	-3.19091989688999	0.00141820594252047	0.0704830608338076
ENSG00000156639	2508.65338759059	0.289110023398084	0.0883540862931104	3.27217489906438	0.00106723532816342	0.0704830608338076
ENSG00000160654	1925.06121811653	-0.273509408101711	0.0827598867827936	-3.3048547881602	0.000950256199752972	0.0704830608338076
ENSG00000160685	6010.3458879139	0.296482366538961	0.0919631740682847	3.22392489757711	0.00126446557012972	0.0704830608338076
ENSG00000160818	473.666642111955	-0.21835153303441	0.0682247159615652	-3.20047551619591	0.00137201025499275	0.0704830608338076
ENSG00000163162	8396.1216035564	0.414470420688442	0.129907596258159	3.19050180764477	0.0014202595248746	0.0704830608338076
ENSG00000165138	300.239018600425	-0.268617368681797	0.0816231363369777	-3.29094642446501	0.000998509281029323	0.0704830608338076
ENSG00000167110	1236.08934134538	0.207859624041205	0.0647109716804838	3.21212336398734	0.00131757784427804	0.0704830608338076
ENSG00000168096	291.526336054941	-0.20794221569672	0.0649905768915288	-3.19957485596384	0.00137630441709434	0.0704830608338076
ENSG00000169964	340.012167160423	-0.229090316138057	0.0713493867614206	-3.21082389823606	0.00132355016963985	0.0704830608338076
ENSG00000170631	125.371149096958	-0.171251784148479	0.0532684429534807	-3.21488248301219	0.00130497934376569	0.0704830608338076
ENSG00000170837	454.673981946085	0.439693093806662	0.1387232645948	3.16956997148944	0.00152664695242336	0.0704830608338076
ENSG00000171302	2868.02193683134	0.318962632597693	0.0991021842684501	3.21852272936467	0.0012885275812123	0.0704830608338076
ENSG00000171453	348.232797805433	-0.192688834000456	0.0601447113502527	-3.20375357491256	0.00135648526969908	0.0704830608338076
ENSG00000171475	1982.64726981783	0.244296045587976	0.0767197093627218	3.18426708882555	0.00145121043583201	0.0704830608338076
ENSG00000173011	1632.43002922696	0.186651536012309	0.0587235557460779	3.17847810203106	0.00148050400914312	0.0704830608338076
ENSG00000173334	765.371293627039	0.417842213433112	0.131771459947925	3.17096140240261	0.00151935329557814	0.0704830608338076
ENSG00000173890	273.196882181995	0.368542878599513	0.111715802654692	3.29893237878496	0.000970532873223281	0.0704830608338076
ENSG00000174136	124.722607262172	-0.316828219158276	0.0977481201329581	-3.24127173727047	0.00118997691744105	0.0704830608338076
ENSG00000174748	12880.5180069858	-0.258938995952799	0.0793721998945857	-3.26233865631413	0.00110497052669254	0.0704830608338076
ENSG00000175029	1102.54521032736	0.265211627298568	0.0832366748179741	3.18623524880763	0.00144137342403966	0.0704830608338076
ENSG00000177663	10187.1057225118	0.367174918555636	0.110618885168803	3.31927878314206	0.000902502798641538	0.0704830608338076
ENSG00000178996	1503.16791134537	0.305675409487035	0.0958166485075119	3.19021187078017	0.00142168525419952	0.0704830608338076
ENSG00000182307	595.128756145004	-0.129062880826058	0.0401907189208629	-3.21126081571689	0.0013215393215698	0.0704830608338076
ENSG00000182866	7053.96149561559	-0.206856563572513	0.0641400538485728	-3.22507623802245	0.00125939126620546	0.0704830608338076
ENSG00000184678	936.989312147508	0.485917389023682	0.151730917806304	3.20249423155796	0.001362430287988	0.0704830608338076
ENSG00000185252	314.044453335922	-0.191665221595251	0.0591145161932514	-3.24226998608391	0.00118581626274946	0.0704830608338076
ENSG00000185986	409.815777282093	-0.278958043763837	0.0877131384981964	-3.18034502629926	0.00147099795758102	0.0704830608338076
ENSG00000187037	183.45045029473	0.51736116326821	0.156603361914093	3.30364020889931	0.000954382315633464	0.0704830608338076
ENSG00000188846	9014.12565044519	-0.302710446359967	0.0938639850641768	-3.22499035336074	0.00125976913585864	0.0704830608338076
ENSG00000188878	165.150544132646	-0.256094465558262	0.0808013607861191	-3.1694325821584	0.00152736887181695	0.0704830608338076
ENSG00000196663	2624.68114982588	0.51708903370434	0.161272379405538	3.20630870338968	0.00134449666423343	0.0704830608338076
ENSG00000197405	10614.6679492925	0.467664237305067	0.146994901777528	3.18149970951279	0.00146514669824068	0.0704830608338076
ENSG00000198431	1875.10688137861	0.293094690615917	0.0897842958591331	3.26443157805422	0.00109683951359934	0.0704830608338076
ENSG00000198792	1939.55631590808	0.256518663796261	0.080643895927801	3.18088134067726	0.00146827755694971	0.0704830608338076
ENSG00000203804	135.429033519874	0.596781263025527	0.187228218152619	3.18745362699047	0.00143531471726976	0.0704830608338076
ENSG00000204219	224.985547537727	-0.308687961601013	0.0941890540587151	-3.27732308903522	0.00104796378869403	0.0704830608338076
ENSG00000211640	290.011448161476	1.00527973159599	0.303586899857821	3.31134094411451	0.000928500067447834	0.0704830608338076
ENSG00000211721	162.844178205524	-0.317883446584378	0.0980829399830799	-3.24096572389873	0.00119125506546132	0.0704830608338076
ENSG00000211734	325.19239740467	-0.357504498889577	0.110697172678415	-3.22957208607449	0.00123975622967728	0.0704830608338076
ENSG00000211801	123.940488348741	-0.335603370755662	0.103563838412965	-3.2405458883962	0.00119301068637887	0.0704830608338076
ENSG00000211941	233.01971376797	0.836303118977257	0.253445917809683	3.29973008129195	0.000967778606193279	0.0704830608338076
ENSG00000211959	441.481260411484	1.05567266189683	0.319799629821908	3.30104403962167	0.000963257614049542	0.0704830608338076
ENSG00000224032	277.463221637523	-0.255098165189501	0.0799432958262974	-3.19098884469042	0.00141786754586892	0.0704830608338076
ENSG00000224631	109.373403384144	-0.594148897623857	0.184129458121813	-3.22679979447282	0.00125183016449779	0.0704830608338076
ENSG00000230099	122.333261989796	-0.35480959369482	0.111839545190346	-3.17248780912824	0.0015113890458219	0.0704830608338076
ENSG00000231584	103.005394790534	-0.308215772386764	0.0961013368185339	-3.20719547292835	0.0013403588627609	0.0704830608338076
ENSG00000231607	268.606909341468	0.335110210292705	0.104370905297457	3.21076270573337	0.00132383202436828	0.0704830608338076
ENSG00000239951	1671.63717225492	0.675623891502758	0.210208671951363	3.21406288918033	0.00130871006089218	0.0704830608338076
ENSG00000240291	73.7838324968186	-0.436892784647714	0.135186218685117	-3.23178493264426	0.00123019607636552	0.0704830608338076
ENSG00000254087	13164.5224337541	0.429398878618639	0.133955867853375	3.20552496504781	0.00134816351329834	0.0704830608338076
ENSG00000261474	68.4818966175871	-0.293253372051079	0.0905752641106027	-3.23767614624875	0.00120507521072179	0.0704830608338076
ENSG00000283041	318.541120173817	-0.393033372439693	0.123961204297084	-3.17061595737449	0.00152116106150522	0.0704830608338076
ENSG00000089157	16476.4672966668	-0.306395169596961	0.0965001946182408	-3.1750730742987	0.0014979877234035	0.0704830608338076
ENSG00000132906	508.381341190396	0.240160453313701	0.0738960960609324	3.24997484462065	0.00115415217190175	0.0704830608338076
ENSG00000084676	2866.95444721566	0.349553478039853	0.106820188591924	3.27235406197627	0.00106655918689015	0.0704830608338076
ENSG00000135842	8974.86424822369	0.616089171810337	0.192138738031388	3.20648078634561	0.00134369277863358	0.0704830608338076
ENSG00000146426	202.260713331607	0.488504348771543	0.152853004119757	3.19590937440006	0.00139390886329914	0.0704830608338076
ENSG00000198851	11336.1365367559	-0.243639247710555	0.076563148039575	-3.18219997412619	0.00146160862283499	0.0704830608338076
ENSG00000213626	7682.59944136601	-0.21258519269785	0.0665461864257361	-3.19455109475116	0.001400484921073	0.0704830608338076
ENSG00000211637	321.979177055128	1.02730151063815	0.324247492667342	3.16826354519293	0.00153352437014387	0.0704949356613829
ENSG00000204622	341.433028959545	0.863660680638728	0.273003101569794	3.16355629541422	0.00155854206256729	0.0710980714954361
ENSG00000137642	19740.8168986666	0.432775990511041	0.136759979491464	3.16449294684233	0.00155353427467159	0.0710980714954361
ENSG00000143641	1407.89071050438	0.1960608262918	0.0620206316883931	3.161219435443	0.00157110091266626	0.0713932256614642
ENSG00000146094	6925.48136246931	0.461429236087123	0.146015657404822	3.16013531896674	0.00157695879975122	0.0713932256614642
ENSG00000001460	85.7788619229998	-0.264888751610038	0.0845273753174789	-3.13376288587141	0.00172580251319905	0.0714366873175307
ENSG00000037637	951.916872478135	0.132454567718124	0.0420851167365467	3.1473018964707	0.00164784726198621	0.0714366873175307
ENSG00000082996	2034.87977617801	0.281136487461225	0.0890334082946316	3.15765163713469	0.0015904549475999	0.0714366873175307
ENSG00000091436	290.914397189594	0.433729771596641	0.13762345220372	3.15156875264692	0.0016239592544115	0.0714366873175307
ENSG00000099331	8841.42867703517	0.248475955896209	0.0793157693551303	3.13274343697881	0.00173180749125527	0.0714366873175307
ENSG00000103423	967.201347114005	-0.125259461817749	0.0397709478593631	-3.14952166241268	0.00163537983816218	0.0714366873175307
ENSG00000106829	2090.93320613758	0.249099529648277	0.0793794547210829	3.1380856737243	0.00170055163865206	0.0714366873175307
ENSG00000115935	14059.6239730509	0.239076275969564	0.0763196440401306	3.13256539618885	0.00173285819428604	0.0714366873175307
ENSG00000116584	6538.19395497971	0.210694700389363	0.0670964943640869	3.14017449624218	0.00168847229075006	0.0714366873175307
ENSG00000120709	3668.67428282607	0.382448540052156	0.121921935759646	3.13683126559035	0.00170784384049641	0.0714366873175307
ENSG00000125354	7977.42671450592	-0.16936866647716	0.0540011740544767	-3.13638859603868	0.00171042405193666	0.0714366873175307
ENSG00000129450	1852.65257798585	0.370422630624425	0.118003986302008	3.13906879108645	0.00169485655100629	0.0714366873175307
ENSG00000132676	1811.59881861645	-0.110448648457955	0.0352837106218599	-3.13030139153014	0.00174627037731282	0.0714366873175307
ENSG00000133624	818.915927218038	-0.156382717139434	0.0499028332939713	-3.13374425492442	0.00172591208523779	0.0714366873175307
ENSG00000135426	2696.98393115998	-0.207964295513763	0.0664284165442462	-3.13065260821389	0.00174418349980205	0.0714366873175307
ENSG00000136238	3148.20671497665	0.273935600325855	0.0874904700543117	3.13103358749591	0.00174192237035304	0.0714366873175307
ENSG00000137547	275.603566550149	-0.278406311341691	0.0885964754425303	-3.14240843048304	0.00167564116387583	0.0714366873175307
ENSG00000139083	2250.45879849178	0.271588319298061	0.086070216653872	3.15542739238409	0.00160263150209434	0.0714366873175307
ENSG00000155099	856.961366507629	0.328637860548263	0.104511041156799	3.14452766818391	0.00166355179635885	0.0714366873175307
ENSG00000156642	1756.86187664548	0.20725568778048	0.0658458471180759	3.14758935986997	0.00164622779474433	0.0714366873175307
ENSG00000165801	2401.28653381633	0.440874664237178	0.140084604177346	3.14720284092771	0.0016484056454441	0.0714366873175307
ENSG00000165861	792.801581015491	0.210347277955151	0.0671411402239233	3.13291191143938	0.00173081378316908	0.0714366873175307
ENSG00000167470	4113.23609359021	0.368527962598634	0.117835977601224	3.12746556782337	0.00176320471541763	0.0714366873175307
ENSG00000184220	122.83226632002	-0.298893401427678	0.095543179753212	-3.12835936798126	0.00175785109551477	0.0714366873175307
ENSG00000185101	1093.16723119596	-0.27071812619886	0.0862959852988836	-3.13708830441226	0.0017063472680513	0.0714366873175307
ENSG00000204131	3981.38756532738	0.333242271589527	0.106127315131513	3.14002357617897	0.00168934238650615	0.0714366873175307
ENSG00000279821	98.2900928837835	0.464969464423496	0.148605845735989	3.12887734746016	0.00175475538342569	0.0714366873175307
ENSG00000072110	9701.43723897894	0.40657144825186	0.129205029488541	3.14671533965262	0.00165115626418635	0.0714366873175307
ENSG00000111261	1048.71777270849	0.495555688951723	0.15773763938394	3.14164514498357	0.00168001515038002	0.0714366873175307
ENSG00000179241	88.9553362972032	0.389589079388452	0.123443432263181	3.1560130194521	0.00159941721062493	0.0714366873175307
ENSG00000277734	9368.01238570499	-0.26816701907892	0.0853272381029741	-3.14280674074195	0.00167336282017028	0.0714366873175307
ENSG00000023318	1750.48045698088	0.202181341336113	0.0647555714485794	3.12222310472018	0.00179490860413606	0.0722314735240208
ENSG00000120949	491.694049848535	0.396060041173756	0.126828448808832	3.12280127127263	0.00179138660217341	0.0722314735240208
ENSG00000160255	36483.4328052466	0.339010942771726	0.108619339429589	3.12109192112593	0.00180181781957694	0.0722661965757837
ENSG00000135365	3304.86117181727	0.344299505091488	0.110403179427288	3.11856512536619	0.00181733973997906	0.0725743774482318
ENSG00000137757	149.104156364948	0.917794244758136	0.294826994748881	3.11299257227063	0.00185200678729173	0.0725743774482318
ENSG00000142599	4797.61719443715	0.32560332896143	0.104511568260966	3.11547644322393	0.00183648016544161	0.0725743774482318
ENSG00000182511	3482.28394728335	0.366370812586768	0.117563284816449	3.11637100952717	0.00183091760993092	0.0725743774482318
ENSG00000185033	2759.4387528627	0.316279993143312	0.101545332469846	3.11466795617841	0.00184152082095477	0.0725743774482318
ENSG00000104974	3407.73157610331	0.369915745770058	0.118826598456989	3.11307190960241	0.00185150899254026	0.0725743774482318
ENSG00000163219	10099.1436637147	0.290218414349176	0.0931075657752872	3.11702289639502	0.0018268738299853	0.0725743774482318
ENSG00000156521	869.8160940006	-0.191550396391315	0.0615574821670447	-3.1117321509596	0.00185993169603976	0.0726342593649987
ENSG00000090376	2212.4923366172	0.429764578227173	0.138151562242463	3.11081953219547	0.00186568922565718	0.0726342593649987
ENSG00000134243	1264.06019515434	0.444005537823288	0.142787871801583	3.10954657577833	0.00187374740207421	0.0726416428440073
ENSG00000141698	213.17478178895	-0.414133086569777	0.133220010671251	-3.10864024468321	0.00187950420753669	0.0726416428440073
ENSG00000224373	322.635937913	0.738493950417008	0.237762481063304	3.10601549544053	0.00189626778508453	0.0726416428440073
ENSG00000266904	69.7868006692463	-0.298447626204943	0.0960641028492427	-3.10675494126364	0.00189153130008197	0.0726416428440073
ENSG00000123146	16127.7688907049	0.404226824605476	0.130129913689409	3.1063328418881	0.00189423370479152	0.0726416428440073
ENSG00000038427	6765.57591840635	0.451601796391858	0.14880598396161	3.03483626376454	0.00240666304211606	0.0728359571418672
ENSG00000044115	2177.95353613542	0.393980956973961	0.129365117602962	3.04549606782826	0.00232296815985097	0.0728359571418672
ENSG00000064999	842.170671489367	0.233179719029576	0.0753151808607449	3.09605203578701	0.00196115942003432	0.0728359571418672
ENSG00000070413	4248.10716972257	0.236372163894535	0.0774936405603483	3.05021369734797	0.00228678592046401	0.0728359571418672
ENSG00000072518	3897.75445939259	0.262352676871614	0.0846418002331929	3.09956399968831	0.00193805702059886	0.0728359571418672
ENSG00000073921	7294.59908163278	0.304041391573523	0.0993011231000449	3.06181221401901	0.00220001424117911	0.0728359571418672
ENSG00000079385	837.179888224564	0.61543834154354	0.202437653313424	3.04013769904103	0.00236470007183417	0.0728359571418672
ENSG00000080815	3174.67152673959	0.221197149552282	0.0731551545900909	3.02367141169631	0.00249727512977349	0.0728359571418672
ENSG00000084110	1851.54750168824	0.399277305373898	0.129957143298403	3.07237674851848	0.00212361510932718	0.0728359571418672
ENSG00000084731	278.521171476864	0.377858530771412	0.122560545357911	3.08303565122005	0.00204900606158918	0.0728359571418672
ENSG00000089159	15362.6699353966	0.330618888267898	0.106997357234299	3.08997247047812	0.00200175048300862	0.0728359571418672
ENSG00000089902	1497.38865257044	0.30896771749583	0.101516674842547	3.04351691951142	0.00233830291744501	0.0728359571418672
ENSG00000100316	36295.1867020253	-0.319117566850948	0.105337811530097	-3.02946835723627	0.00244984565495608	0.0728359571418672
ENSG00000101236	5794.74160806453	0.460499934212951	0.15114945420576	3.04665297425469	0.0023140469732652	0.0728359571418672
ENSG00000101842	249.727581759844	-0.267263376175941	0.0884006415819386	-3.02331941706797	0.00250018195745897	0.0728359571418672
ENSG00000105851	2026.35805674656	0.244326155658671	0.079358877279583	3.0787501541624	0.00207870931048965	0.0728359571418672
ENSG00000105993	1990.1817389726	0.1773339117276	0.0572054330173342	3.0999487701433	0.00193554117036084	0.0728359571418672
ENSG00000106780	6371.55702955677	0.404847523016348	0.133268158880312	3.03784134498279	0.00238279369837583	0.0728359571418672
ENSG00000107815	366.798503535559	-0.175814987662763	0.0580416796916452	-3.02911612132533	0.00245270388939967	0.0728359571418672
ENSG00000107929	1964.01621454743	0.179989222556755	0.05877863113106	3.06215403613993	0.00219750337233452	0.0728359571418672
ENSG00000109775	277.45077678909	-0.158528910117451	0.052418935143697	-3.02426803754927	0.00249235515931853	0.0728359571418672
ENSG00000110395	3887.22763811273	0.328129178423376	0.106110770754041	3.09232678352665	0.00198594096949924	0.0728359571418672
ENSG00000111678	1168.59087564597	-0.391256968287645	0.129136441069802	-3.02979519217321	0.00244719626448648	0.0728359571418672
ENSG00000113749	4608.07656822177	0.487502933417903	0.158437980840381	3.07693225344143	0.00209142827617418	0.0728359571418672
ENSG00000114268	2503.405173004	0.427673376303589	0.139034804797065	3.07601666307815	0.00209786120841844	0.0728359571418672
ENSG00000118495	739.936148037646	0.36173511016965	0.117267716379207	3.08469475946741	0.0020376115379474	0.0728359571418672
ENSG00000119318	1882.53216156679	0.232060760557822	0.0764815878322379	3.03420427236482	0.00241171071812601	0.0728359571418672
ENSG00000119396	2049.47098718137	0.169041771517945	0.0547772415795608	3.08598546848003	0.00202878736926733	0.0728359571418672
ENSG00000121316	5694.00920239582	0.410684134664083	0.134004076729372	3.06471373623565	0.00217878430347583	0.0728359571418672
ENSG00000121897	285.679149213852	-0.189136220672619	0.0619287723302836	-3.05409284821443	0.00225742203244404	0.0728359571418672
ENSG00000126353	7623.67296957871	-0.276904327251489	0.0915408386281723	-3.02492670376596	0.00248693388406816	0.0728359571418672
ENSG00000126522	313.763812924346	0.216062425687234	0.0704695714735089	3.06603859182621	0.00216915315487237	0.0728359571418672
ENSG00000127663	3341.70535147681	0.287683278598711	0.0936504550426971	3.07188340374374	0.00212712795134116	0.0728359571418672
ENSG00000129187	981.844523611106	-0.114006160610525	0.0373878642509126	-3.04928251171079	0.00229388656705883	0.0728359571418672
ENSG00000134198	519.961909262531	0.403029328145146	0.130574865957183	3.0865766178715	0.00202475758760801	0.0728359571418672
ENSG00000135127	800.833899918741	-0.192196783384435	0.0633462625499241	-3.03406666230642	0.00241281108501369	0.0728359571418672
ENSG00000135486	10180.1055118645	-0.162916796244659	0.0528669607729181	-3.08163726196485	0.00205865537385866	0.0728359571418672
ENSG00000140455	2841.46633398442	0.169826227894226	0.055167293700215	3.078386059992	0.00208125100361388	0.0728359571418672
ENSG00000140678	19000.7404996786	0.422031817157077	0.138853263766441	3.03940869454073	0.00237043043088942	0.0728359571418672
ENSG00000141576	983.770368862948	-0.247294858746227	0.0814531400468051	-3.03603837254309	0.00239708855570912	0.0728359571418672
ENSG00000142687	2897.49963740299	0.220487762065266	0.0723095581550017	3.04922015416872	0.0022943627879055	0.0728359571418672
ENSG00000144161	299.427318782092	-0.249714210955314	0.0804817812332472	-3.10274210049612	0.00191736648825575	0.0728359571418672
ENSG00000144199	80.9816598189032	-0.322900803815877	0.106175741766457	-3.04119188096774	0.00235643607650379	0.0728359571418672
ENSG00000144827	467.415117686446	-0.192210255387598	0.0634217164684861	-3.03066939985938	0.00244012264005053	0.0728359571418672
ENSG00000145919	302.579345706677	-0.199406207998847	0.0655338497875322	-3.04279709868019	0.00234390315417594	0.0728359571418672
ENSG00000152382	225.135641308185	-0.186644942321197	0.0609531648169302	-3.06210420544652	0.00219786924218804	0.0728359571418672
ENSG00000154079	90.7526437024367	-0.272912941467867	0.0890577135995902	-3.06445034839883	0.0021807036883088	0.0728359571418672
ENSG00000157350	2847.50847839342	0.347856954811925	0.11428641524389	3.04372968624128	0.00233664993093381	0.0728359571418672
ENSG00000160185	1096.92765219825	-0.206435186490785	0.0679903993401527	-3.03624024118464	0.00239548414759474	0.0728359571418672
ENSG00000160712	10401.9918098429	0.333933097327115	0.110121269655789	3.03241234296431	0.00242607548258787	0.0728359571418672
ENSG00000162923	3810.27597193476	0.212678293236974	0.0694630711732816	3.06174618606236	0.00220049955524062	0.0728359571418672
ENSG00000163932	6822.22318954913	0.364226800059663	0.118159793372606	3.08249354254631	0.00205274184093861	0.0728359571418672
ENSG00000164815	235.209814604582	-0.222834344970047	0.0735553990913606	-3.02947639089378	0.00244978050104074	0.0728359571418672
ENSG00000166401	533.588902298146	0.229532867840554	0.0747796301824419	3.06945711393004	0.00214448192205056	0.0728359571418672
ENSG00000166579	3053.22125541923	0.319860453880177	0.105316937255563	3.03712263397862	0.00238848261449786	0.0728359571418672
ENSG00000166582	124.623866796861	-0.260832249679445	0.0854527867991447	-3.05235510098139	0.00227053322468084	0.0728359571418672
ENSG00000166825	9147.99544598953	0.516196881709103	0.168907361368589	3.05609463984616	0.00224240464007358	0.0728359571418672
ENSG00000167566	869.690544975589	0.270617308273739	0.0887992341115302	3.04751849474117	0.00230739326579445	0.0728359571418672
ENSG00000168214	2039.01793779965	0.264307184143042	0.087387395072081	3.02454586184918	0.00249006715748694	0.0728359571418672
ENSG00000168803	87.1092675874351	-0.284263435278901	0.0932434937957618	-3.04861415748261	0.00229899546719211	0.0728359571418672
ENSG00000170458	7119.7537543621	0.476053366575656	0.156188478358681	3.0479416380664	0.0023041467239488	0.0728359571418672
ENSG00000171206	2971.26403178387	0.274311077613696	0.0896715687601843	3.05906410924189	0.00222029631008362	0.0728359571418672
ENSG00000172116	1735.46396263098	-0.348625932881922	0.1142263847105	-3.05206134086702	0.00227275650708001	0.0728359571418672
ENSG00000176531	171.017086770205	-0.288494504131279	0.0948451133471725	-3.04174346943178	0.00235212258282372	0.0728359571418672
ENSG00000177324	110.499648155191	0.65022811417588	0.214505552406335	3.03128803372027	0.0024351282944941	0.0728359571418672
ENSG00000177721	496.180002727478	-0.278775520834261	0.0907001258044181	-3.07359574600151	0.00211495808548009	0.0728359571418672
ENSG00000179604	207.47336823533	0.370242610280969	0.121028422317234	3.05913770660009	0.00221975090768033	0.0728359571418672
ENSG00000181444	1801.08100706317	0.470988920050345	0.154280903824669	3.05280114631424	0.00226716120220407	0.0728359571418672
ENSG00000182095	3184.02246504397	0.293579852070847	0.096309054299059	3.0483099871298	0.00230132399468786	0.0728359571418672
ENSG00000184106	127.214228980108	0.911425091645425	0.299211877041445	3.0460859396941	0.00231841558631745	0.0728359571418672
ENSG00000186056	135.138799319734	-0.3010919099988	0.0980144093022609	-3.07191475357751	0.00212690456764211	0.0728359571418672
ENSG00000188554	4272.21539628308	0.227165551487598	0.0735750645842619	3.08753451690737	0.00201824331655207	0.0728359571418672
ENSG00000197321	2325.38566132898	0.365743655277067	0.118085589114945	3.09727595059081	0.00195307971718311	0.0728359571418672
ENSG00000197943	4173.95178872064	0.24522912171289	0.0810060076525583	3.02729549102949	0.00246752618653095	0.0728359571418672
ENSG00000211679	1933.46178575825	0.991751625391546	0.326342784230486	3.03898744913294	0.00237374743443387	0.0728359571418672
ENSG00000211943	463.006421963984	0.679878919824578	0.222651607124604	3.05355496241305	0.00226147291510326	0.0728359571418672
ENSG00000213625	1144.06373279356	0.219358449587321	0.0707211861865073	3.10173600607921	0.00192389446228471	0.0728359571418672
ENSG00000225190	2408.31713382669	0.237374376896464	0.0781638189613191	3.03688304961063	0.00239038179249311	0.0728359571418672
ENSG00000227372	678.002640246353	-0.161669179206257	0.0523403420961728	-3.08880631519752	0.00200962406617396	0.0728359571418672
ENSG00000230202	107.711935228691	-0.704218950147628	0.229792293621175	-3.06458906454266	0.00217969262975725	0.0728359571418672
ENSG00000232216	88.9082294029516	0.887778805369391	0.289671000174276	3.06478316723204	0.00217827859731358	0.0728359571418672
ENSG00000236552	358.088824077272	-0.351694823615902	0.114702418685514	-3.06615002234751	0.00216834488334563	0.0728359571418672
ENSG00000241399	1957.94254684904	0.304881397382867	0.099129075195557	3.07560013831877	0.00210079371033687	0.0728359571418672
ENSG00000269335	375.231222569119	0.246022103809873	0.0802770746464803	3.06466204571219	0.00217916086538182	0.0728359571418672
ENSG00000269609	746.316233603747	-0.221584254241087	0.0721202841427059	-3.07242625115887	0.00212326292156506	0.0728359571418672
ENSG00000271425	125.336020886488	0.36937283334369	0.121329371628638	3.04438099683115	0.00233159654269186	0.0728359571418672
ENSG00000163625	1494.47668415953	0.562772182602033	0.182154860607056	3.08952602596778	0.00200476141187768	0.0728359571418672
ENSG00000099308	5145.14879378407	0.289636985675147	0.0949583662142208	3.05014710364479	0.00228729305367688	0.0728359571418672
ENSG00000100228	96.0339485580709	0.413102986909629	0.13453641640971	3.07056630415654	0.00213653242522081	0.0728359571418672
ENSG00000129657	9937.08585085579	0.426357024915372	0.141000107992258	3.02380637140209	0.00249616143126122	0.0728359571418672
ENSG00000134030	263.354770582631	0.308532525723163	0.10049406178553	3.07015678579714	0.00213946426587025	0.0728359571418672
ENSG00000136830	916.538620171069	0.308836551139395	0.10208676265026	3.02523601612719	0.00248439175560745	0.0728359571418672
ENSG00000140199	4623.38651708615	0.295712638343937	0.0978280681693229	3.02277908454771	0.00250465013263951	0.0728359571418672
ENSG00000149177	5972.47074272344	0.369142594407384	0.119565381893578	3.08737017823393	0.00201935954666616	0.0728359571418672
ENSG00000156675	8046.53395585197	0.376897397959167	0.123060493075143	3.06270020979867	0.00219349688135315	0.0728359571418672
ENSG00000169891	960.123597740939	0.433161609893935	0.140851245984355	3.07531258858761	0.00210282036924282	0.0728359571418672
ENSG00000248810	174.415331112594	0.699170116044383	0.226988152204231	3.08020532902223	0.00206857933228884	0.0728359571418672
ENSG00000108582	2566.49013753861	0.429915735041218	0.139664838115341	3.07819592133974	0.00208257946909598	0.0728359571418672
ENSG00000197081	10757.0855932715	0.486404338497312	0.157179300099751	3.09458267207339	0.00197089998768896	0.0728359571418672
ENSG00000084234	9546.96840082624	0.289314339369937	0.0957499046141166	3.02156269017612	0.00251473561541864	0.0729517477560281
ENSG00000174238	2842.22876897572	0.293580965970293	0.097185978153132	3.02081608426793	0.00252094432861244	0.0729547859941305
ENSG00000136250	3967.66413904255	0.274514584398949	0.0909336751582158	3.01884405223169	0.00253741107411363	0.0729670024051463
ENSG00000215788	2127.68700205613	-0.245439804745731	0.0812994561359177	-3.01895998339031	0.00253644031749266	0.0729670024051463
ENSG00000168610	7557.16001955211	0.349449229247696	0.115766364108487	3.01857307119209	0.00253968147594887	0.0729670024051463
ENSG00000084764	193.063657246285	0.331497974598045	0.109849013597075	3.01776013951273	0.00254650373811387	0.0729875603787457
ENSG00000248323	2002.58987787102	0.360401056913054	0.119483877948246	3.01631536489937	0.00255866991316584	0.0731608201008567
ENSG00000175928	68.0508702665806	0.549410206647406	0.182190797527793	3.01557605599478	0.00256491603275162	0.0731643828721894
ENSG00000003402	12133.9751416709	0.307999492257568	0.102184713677076	3.01414449553489	0.00257705036069418	0.0733354902643259
ENSG00000101417	342.713473160309	-0.129615778165446	0.0430296495945103	-3.01224340395238	0.0025932457160051	0.0735079789649041
ENSG00000141506	7323.88651379791	0.198204141399241	0.0658050482641464	3.01198991000864	0.00259541224256941	0.0735079789649041
ENSG00000100711	420.967731382858	0.134167181123462	0.0445864446264229	3.0091473372145	0.00261982032874168	0.0735973265587788
ENSG00000102760	649.391481954418	-0.25342579893599	0.0842660244548488	-3.0074493317503	0.00263450038366696	0.0735973265587788
ENSG00000105355	2125.02483335884	0.410595559437188	0.136697773910445	3.00367407377227	0.00266740907645614	0.0735973265587788
ENSG00000113140	2816.57932798862	0.671643836376067	0.22362025512977	3.00350178916621	0.00266891979625005	0.0735973265587788
ENSG00000115594	387.12442687206	0.498615562499039	0.165648047125567	3.01009019515377	0.00261170120682027	0.0735973265587788
ENSG00000124784	426.532047397331	-0.154710041413072	0.0513975316679375	-3.01006753422718	0.00261189607409533	0.0735973265587788
ENSG00000132694	2467.77716010247	0.331616369169682	0.110299699200058	3.00650293314224	0.00264271504116881	0.0735973265587788
ENSG00000137177	1204.07260972147	0.414465308218995	0.138001840861345	3.00333173551955	0.00267041172014046	0.0735973265587788
ENSG00000166900	4721.45888575815	0.37523808062549	0.124950310314037	3.00309842914682	0.00267245981647507	0.0735973265587788
ENSG00000174500	433.435624251017	-0.277345787715736	0.0922654753506472	-3.00595414115308	0.00264748922588226	0.0735973265587788
ENSG00000183019	480.089936039524	0.854300092086158	0.284056751720698	3.00749792747809	0.0026340792076949	0.0735973265587788
ENSG00000211592	26957.3311047611	0.786019446327177	0.261592550973248	3.00474705186678	0.00265801798233088	0.0735973265587788
ENSG00000128245	1329.45570297294	0.228650522761109	0.0761947201844955	3.00087095546072	0.00269208625581923	0.0738293736355917
ENSG00000215012	702.142410822336	-0.168842541759103	0.056266959585633	-3.00074045234559	0.00269324020290478	0.0738293736355917
ENSG00000105711	123.652440746101	0.517811821718287	0.172796635467118	2.99665453739012	0.0027295984782512	0.0740739893717052
ENSG00000114573	2484.97178839738	0.335496420560712	0.111869667465906	2.99899363393531	0.00270872966436837	0.0740739893717052
ENSG00000130023	357.611872410826	-0.201138491937497	0.0671156915487961	-2.99689219161604	0.00272747150459219	0.0740739893717052
ENSG00000131042	6558.65601429925	0.335980569814704	0.112133394775689	2.99625789878917	0.00273315171627527	0.0740739893717052
ENSG00000197208	477.245883509353	0.550210567222408	0.183530193219475	2.99792942823549	0.00271820609022511	0.0740739893717052
ENSG00000112242	889.404290735787	0.334072374872869	0.111560845808462	2.99453067473542	0.00274867416028668	0.0741583601890439
ENSG00000141298	9030.36641880748	0.320785696532839	0.107123511709265	2.9945405206978	0.00274858544753296	0.0741583601890439
ENSG00000067533	203.952818732755	-0.260939278377422	0.087281042507778	-2.98964438187328	0.00279302412261454	0.074347938337392
ENSG00000104324	1436.13010465999	0.373265382637606	0.124760463386903	2.99185633416613	0.00277286721156024	0.074347938337392
ENSG00000128016	7006.22213823032	0.287902575289942	0.0961986815450043	2.99279128015132	0.00276438732721329	0.074347938337392
ENSG00000137261	122.978014473364	0.59932479771266	0.200433979994112	2.99013569321063	0.00278853541185738	0.074347938337392
ENSG00000143748	497.369266411676	-0.152618488752543	0.0510275215327916	-2.99090538141199	0.00278151664317743	0.074347938337392
ENSG00000181220	1933.26265066461	0.304154351991862	0.101711258528472	2.9903705488682	0.00278639205568796	0.074347938337392
ENSG00000018280	10656.4213145649	0.437486874209543	0.147738606970549	2.96122241288463	0.00306420571536799	0.0744964264401699
ENSG00000025156	312.789771653973	-0.258604078654871	0.0865749228501503	-2.98705525966775	0.00281678802486644	0.0744964264401699
ENSG00000037042	183.685326341602	-0.261605539693975	0.0875901203922212	-2.98670145128843	0.00282004970681896	0.0744964264401699
ENSG00000050426	1293.42042138577	-0.131942474991212	0.044688502686138	-2.95249263368449	0.00315219591003481	0.0744964264401699
ENSG00000059728	15247.6028032679	0.412413484297085	0.139401797519996	2.95845169598999	0.00309188695205529	0.0744964264401699
ENSG00000060069	1229.24632972207	0.226290848269957	0.076083177816117	2.97425600198867	0.00293699931231061	0.0744964264401699
ENSG00000075785	7680.88573955947	0.256604637357241	0.0864252409767788	2.96909368671806	0.00298679518516	0.0744964264401699
ENSG00000076685	3568.6066239958	0.277697106901503	0.0942865023435651	2.94524772898689	0.0032269617806384	0.0744964264401699
ENSG00000079277	2730.4295450216	0.332463011471494	0.112850312625528	2.94605308338586	0.00321857159098613	0.0744964264401699
ENSG00000081059	13155.3390632315	-0.220419228806482	0.0744099483396923	-2.96222795102928	0.0030542157703139	0.0744964264401699
ENSG00000085185	557.717912948709	0.351614614525896	0.118180105161234	2.97524370998136	0.0029275586351219	0.0744964264401699
ENSG00000093167	852.442974155979	0.216989596962716	0.0733635794279534	2.9577291437342	0.00309914309994011	0.0744964264401699
ENSG00000099284	94.8468901058125	-0.274510757634505	0.0925299739457336	-2.96672252167171	0.00300992466328352	0.0744964264401699
ENSG00000100105	1223.45899495289	-0.135351636573309	0.0458752071125653	-2.95043107361223	0.00317330839917809	0.0744964264401699
ENSG00000100266	4050.04315665672	0.324016219272093	0.109006572513402	2.97244663143826	0.00295436567214735	0.0744964264401699
ENSG00000100478	247.647290350097	-0.177976204965925	0.0595992089780939	-2.98621756928588	0.00282451609291468	0.0744964264401699
ENSG00000100814	330.823498510036	-0.266543860612408	0.0903762326626842	-2.949269434667	0.00318526146727812	0.0744964264401699
ENSG00000101265	18316.5936201649	0.309327019345664	0.103686473781597	2.98329191903299	0.00285165865548038	0.0744964264401699
ENSG00000103061	1096.27620524104	-0.0964855289964247	0.0327619357246142	-2.94504970058697	0.00322902789275801	0.0744964264401699
ENSG00000103313	5243.49791758144	0.41582144013986	0.141187117589924	2.94517975320954	0.0032276708641899	0.0744964264401699
ENSG00000103381	8272.93580248815	0.365825627843345	0.123018944990321	2.97373406894464	0.00294199924681089	0.0744964264401699
ENSG00000111802	1752.50382948426	0.268110364862198	0.0902092798142023	2.97209295334589	0.00295777120692775	0.0744964264401699
ENSG00000114648	846.612390244449	0.18751267582482	0.0634000038925312	2.95761300177001	0.00310031088966296	0.0744964264401699
ENSG00000115687	1358.66265273754	-0.277078121373831	0.0935778783916145	-2.9609361329425	0.00306705532950438	0.0744964264401699
ENSG00000116514	3156.49058802349	0.374471079258423	0.125788539233817	2.97698885398735	0.00291094592722196	0.0744964264401699
ENSG00000116525	462.31507606002	0.145551266712408	0.0493257005410003	2.95082006167198	0.00316931492439787	0.0744964264401699
ENSG00000120318	2883.85192270018	0.396186393874616	0.133248272563637	2.97329478463147	0.00294621345420181	0.0744964264401699
ENSG00000123643	1022.06351097797	0.326935261891254	0.110162857815572	2.96774492214599	0.00299993171617947	0.0744964264401699
ENSG00000125505	11654.267798707	0.450473192611036	0.151788382236246	2.96777122184432	0.00299967506255568	0.0744964264401699
ENSG00000132155	7395.41579925625	0.245593701077719	0.082410925630767	2.98011094036334	0.00288144006783241	0.0744964264401699
ENSG00000132359	3744.15064101232	0.232341883809364	0.0786789291854374	2.95303820495269	0.00314663016765985	0.0744964264401699
ENSG00000132510	7124.96156732526	0.406776359455295	0.137392369961413	2.96069104543098	0.0030694968364479	0.0744964264401699
ENSG00000135052	228.534011412752	0.401891087642537	0.135635389308191	2.96302528191488	0.00304631547314135	0.0744964264401699
ENSG00000139428	192.420997136632	-0.23090659779846	0.0784134988355072	-2.94473019604503	0.00323236395708051	0.0744964264401699
ENSG00000144182	90.1904642645789	-0.334305346819673	0.113095519325188	-2.95595571614496	0.00311701841167872	0.0744964264401699
ENSG00000147416	11264.6198973372	0.323161025838164	0.108645390372371	2.97445685206305	0.00293507730653757	0.0744964264401699
ENSG00000147677	4015.46465409745	-0.163236331424594	0.0547594962842807	-2.98096846211225	0.00287338382759861	0.0744964264401699
ENSG00000151948	3176.86356775136	0.482960011261056	0.163774255671628	2.94893729958025	0.0031886866167826	0.0744964264401699
ENSG00000155629	4210.140339553	0.405451916830748	0.137122591493993	2.95685716272735	0.0031079205429668	0.0744964264401699
ENSG00000158769	1566.7820124773	0.326138875978238	0.1101567839883	2.96067899016441	0.00306961697403716	0.0744964264401699
ENSG00000160588	2065.96853796568	0.340131547695579	0.115114165217479	2.95473234812576	0.00312940411638187	0.0744964264401699
ENSG00000161638	5756.4231670328	0.262176129320708	0.0885141110880615	2.96196986105269	0.00305677703710138	0.0744964264401699
ENSG00000167703	5280.35231484285	0.385240718787314	0.129467210810334	2.97558521865186	0.00292430088719577	0.0744964264401699
ENSG00000169896	6142.41482682312	0.371654595543412	0.125114805168413	2.97050852649405	0.00297307152222653	0.0744964264401699
ENSG00000170476	1031.46498112143	0.781453077364937	0.263051319882314	2.97072479132418	0.00297097887324731	0.0744964264401699
ENSG00000174125	2378.79318028754	0.387629741568968	0.131321256326388	2.95176692953306	0.00315961321752789	0.0744964264401699
ENSG00000176463	2298.91266276265	0.307258275585666	0.104183633471554	2.94919907616353	0.00318598676065539	0.0744964264401699
ENSG00000178726	634.772095063634	0.486540607008885	0.163171729381512	2.98177024202093	0.00286586987683845	0.0744964264401699
ENSG00000180573	2758.49318433413	0.354261187509521	0.119724559903307	2.95896838372706	0.00308670767808923	0.0744964264401699
ENSG00000185650	10509.9419288421	0.308433502606447	0.10439020287059	2.95462116295344	0.00313053200602811	0.0744964264401699
ENSG00000185963	2550.86475724594	0.226252422973675	0.0764694969284161	2.95872775500893	0.0030891187534943	0.0744964264401699
ENSG00000186350	7825.77386183807	0.336747134387365	0.114318939090443	2.94568106620503	0.00322244479594347	0.0744964264401699
ENSG00000186635	14471.1034630946	0.309993375483952	0.104756440291535	2.95918202853444	0.00308456841700467	0.0744964264401699
ENSG00000196290	334.531297008256	-0.185249016833214	0.062533975377266	-2.96237390499503	0.00305276819996571	0.0744964264401699
ENSG00000204934	123.031019187095	-0.310913062537162	0.105213516913973	-2.95506767244915	0.00312600474733079	0.0744964264401699
ENSG00000211949	1140.27943957509	0.607000953680718	0.203364307479239	2.98479591234409	0.00283767583588779	0.0744964264401699
ENSG00000214655	2820.49373655193	0.220747416291145	0.0742147516732922	2.97444121706313	0.00293522688220223	0.0744964264401699
ENSG00000235568	17263.6195713265	0.405284141087173	0.136068507980258	2.9785300588875	0.0028963461900308	0.0744964264401699
ENSG00000239789	80.2203589491055	-0.261538311713634	0.0883427146089569	-2.96049666202035	0.0030714345006504	0.0744964264401699
ENSG00000249684	72.2647166792011	-0.410014484272537	0.139248211040796	-2.94448654821436	0.00323491008387284	0.0744964264401699
ENSG00000251442	62.7716316112315	0.702769886449137	0.235642680693185	2.98235397926137	0.0028604106209605	0.0744964264401699
ENSG00000267100	441.171808691023	-0.201605766183229	0.0675945639957269	-2.98257366074546	0.00285835856511496	0.0744964264401699
ENSG00000277632	70.4744682640136	0.578916562701836	0.195803921223279	2.95661373421468	0.00311037496111738	0.0744964264401699
ENSG00000284691	494.408250762488	-0.265895898922207	0.089454011380725	-2.9724312506292	0.0029545136981371	0.0744964264401699
ENSG00000162704	8345.71842958714	0.245925802256953	0.0834961088169164	2.94535644524704	0.00322582801124337	0.0744964264401699
ENSG00000168028	9239.51271505536	-0.329515004731096	0.111772566946476	-2.94808479158298	0.00319749349276004	0.0744964264401699
ENSG00000118900	4627.20550611779	0.341857601456497	0.11574957893431	2.95342414723174	0.00314269832051182	0.0744964264401699
ENSG00000140332	6189.36071400494	0.415260349191517	0.13907913896739	2.98578458476712	0.00282851815386941	0.0744964264401699
ENSG00000161944	457.007220159225	0.463522644181033	0.157324821901357	2.94627788914112	0.00321623311402367	0.0744964264401699
ENSG00000176788	5995.01858307946	0.582403678656332	0.197073177911858	2.95526608352972	0.00312399492954405	0.0744964264401699
ENSG00000135926	5087.71814813261	0.192988818192777	0.0655636983098976	2.94353160617304	0.00324490688209864	0.0745829366439287
ENSG00000011422	2113.02482459911	0.413190062179468	0.140460862735458	2.94167395908471	0.00326443431202556	0.0747968816413779
ENSG00000085998	716.064416765013	-0.148035321407988	0.0503272242213396	-2.94145611442681	0.00326673127650596	0.0747968816413779
ENSG00000120942	777.777830053096	-0.128487345473641	0.0437466513290409	-2.93707841789357	0.00331320312292171	0.0754034883573781
ENSG00000139946	884.079581130536	0.290128152761554	0.0987977468609952	2.93658673380228	0.00331846007998501	0.0754034883573781
ENSG00000147789	458.448793288884	-0.159463892850771	0.0542807976282	-2.93775883587839	0.00330594078363598	0.0754034883573781
ENSG00000175489	6094.11500650233	0.386192863585008	0.131493452941692	2.93697408460523	0.00331431799260393	0.0754034883573781
ENSG00000082701	1476.23023024611	0.236204957005413	0.080470047445921	2.93531524464618	0.00333208975103934	0.0755695193632301
ENSG00000139436	4135.87102648656	0.193420497208188	0.0659210242723245	2.93412457320375	0.00334489930491995	0.0755776834110923
ENSG00000197324	15622.5753249697	0.361867320904604	0.123331361569021	2.93410626705916	0.00334509659675935	0.0755776834110923
ENSG00000014216	4422.73179876147	0.251338236659369	0.0859235605000942	2.92513758969629	0.00344303955321702	0.0759180516144057
ENSG00000033100	1937.97583565551	0.157992049894698	0.0541617092004293	2.91704328070662	0.00353366735650467	0.0759180516144057
ENSG00000033327	4267.36437685777	0.400916029126774	0.137630489013727	2.91298848096649	0.00357987806561255	0.0759180516144057
ENSG00000067082	6664.17641767714	0.268810576922395	0.0919467301242995	2.92354689023741	0.00346068097743034	0.0759180516144057
ENSG00000067182	8698.86825373113	0.378033797412296	0.129577361419888	2.91743706824913	0.00352920857684475	0.0759180516144057
ENSG00000090020	1153.14349463052	0.278147030210127	0.0955649779379173	2.91055401478586	0.00360788598702999	0.0759180516144057
ENSG00000101294	3043.50356673222	0.255141287193367	0.0874247638028546	2.91840979712245	0.00351821648866939	0.0759180516144057
ENSG00000103707	252.567687235818	0.164238402101712	0.056331799463641	2.91555397955499	0.00355057680847947	0.0759180516144057
ENSG00000105717	213.408616594504	-0.241874268668045	0.0829694688114016	-2.91522016632227	0.00355437699231277	0.0759180516144057
ENSG00000110931	3961.84631532392	0.284124809794652	0.0971814203944155	2.92365360211363	0.00345949493519911	0.0759180516144057
ENSG00000111252	3572.92955736662	0.223737789232958	0.0765272213883372	2.92363665077556	0.00345968331502715	0.0759180516144057
ENSG00000113161	1229.85793019415	0.257455130908485	0.0881553683720211	2.92047025227106	0.00349503562416328	0.0759180516144057
ENSG00000116120	531.992075505449	-0.16449112783904	0.0565144925169738	-2.91060081251965	0.00360734571743498	0.0759180516144057
ENSG00000124181	4714.01740668998	-0.187834028201768	0.0644892868537441	-2.91263925165987	0.00358388367257807	0.0759180516144057
ENSG00000125844	1366.77949953963	0.292511253000205	0.100069321101796	2.92308621443177	0.00346580537738196	0.0759180516144057
ENSG00000130703	2616.43647939019	0.25068863562863	0.0860178359585242	2.91437970782601	0.00356396129959828	0.0759180516144057
ENSG00000131480	400.702016985669	0.429565311203248	0.146834817511479	2.92550035804462	0.00343902780299259	0.0759180516144057
ENSG00000133816	3279.84028381125	0.330244375114202	0.113285054668376	2.91516278189511	0.00355503063851159	0.0759180516144057
ENSG00000135960	187.379098508854	-0.37915432750024	0.129622088844626	-2.92507496893312	0.003443732489089	0.0759180516144057
ENSG00000136878	2609.44634814914	-0.120294015021254	0.0413236672445834	-2.91101983541942	0.00360251146789502	0.0759180516144057
ENSG00000141179	716.70582756254	0.277292802278149	0.0948522948545758	2.92341690523444	0.00346212618727397	0.0759180516144057
ENSG00000141867	3581.69221190648	0.195192436693574	0.066993802914314	2.9135894396565	0.00357299469343719	0.0759180516144057
ENSG00000147459	4292.4843009666	0.366301942252022	0.125454251325377	2.91980493592029	0.00350250543476984	0.0759180516144057
ENSG00000149269	5390.9086841577	0.329047073177671	0.113050835154927	2.9106116087222	0.00360722108808578	0.0759180516144057
ENSG00000170832	2372.11637143801	0.345574949779255	0.118678927168832	2.91184760448365	0.00359297884489856	0.0759180516144057
ENSG00000177169	3081.89537697058	0.292283280223286	0.0998271187915313	2.92789458176852	0.00341265730861674	0.0759180516144057
ENSG00000183283	15352.2628157458	0.231524921464152	0.0794394173982898	2.91448413201902	0.00356276920333252	0.0759180516144057
ENSG00000183621	522.330247832016	0.471732168335124	0.161454261576272	2.9217696933461	0.00348048799933443	0.0759180516144057
ENSG00000186594	210.083450736697	0.237896549186751	0.0814405647493288	2.9211063297386	0.00348790765036622	0.0759180516144057
ENSG00000188559	1723.57030387668	0.297494865286517	0.101773877007824	2.92309651585392	0.0034656907124408	0.0759180516144057
ENSG00000188895	7592.41066641411	0.298655416641181	0.101982197487799	2.92850540582743	0.00340595909996644	0.0759180516144057
ENSG00000196565	235.274801123141	-1.50710567909485	0.51565658398077	-2.92269259409098	0.00347018934561695	0.0759180516144057
ENSG00000198863	715.004970674583	0.178437600287251	0.0612975992437855	2.9110047128859	0.00360268583338512	0.0759180516144057
ENSG00000248049	252.570685391815	-0.242908090317825	0.0832482947040892	-2.91787466855935	0.0035242597191357	0.0759180516144057
ENSG00000269837	218.907158466617	-0.248700731903348	0.0850889736857911	-2.92283149191255	0.00346864178756293	0.0759180516144057
ENSG00000273559	1185.96324316375	0.14309834278004	0.0491396010061726	2.91207783233863	0.0035903316124917	0.0759180516144057
ENSG00000279447	69.2854126109309	0.548995656494557	0.187602177853066	2.92638210695262	0.00342929453045007	0.0759180516144057
ENSG00000065357	6296.955107806	-0.176200063320179	0.0601943340533046	-2.92718685390135	0.00342043314580689	0.0759180516144057
ENSG00000163545	3105.15401567651	0.306243913278811	0.104564051723113	2.92876861820301	0.00340307644275054	0.0759180516144057
ENSG00000002726	104.260379902097	1.08097064732482	0.376089927658627	2.87423450570579	0.0040500812149217	0.0760371215821694
ENSG00000008130	10292.6813417769	0.36335683034247	0.126643919788302	2.86912179400208	0.0041161326693159	0.0760371215821694
ENSG00000015676	1749.95610239164	-0.105645924329917	0.036507267161156	-2.89383272277156	0.00380570847480247	0.0760371215821694
ENSG00000066136	2134.81746685863	0.199377492052412	0.0694896633234134	2.86916762172936	0.00411553630153635	0.0760371215821694
ENSG00000069399	2046.80892191677	0.475345070507867	0.163773188063343	2.90245965245554	0.00370244849558642	0.0760371215821694
ENSG00000091106	1036.07210183593	0.446329379010564	0.154168735677568	2.89507063185643	0.00379073226579603	0.0760371215821694
ENSG00000095303	2052.25447728181	0.424928939825223	0.147672149082534	2.87751578388507	0.00400819858003683	0.0760371215821694
ENSG00000100376	1591.82957899558	-0.743936537242039	0.257830287569419	-2.88537294921854	0.00390950224741004	0.0760371215821694
ENSG00000101336	14123.7304582207	0.437531577954177	0.152128870242606	2.8760588128764	0.00402674675906945	0.0760371215821694
ENSG00000103966	680.083837562488	0.199189918530808	0.0690257293050598	2.88573435639466	0.00390501605655402	0.0760371215821694
ENSG00000113916	11623.9824719906	0.527167412508199	0.182435134521937	2.88961560989674	0.00385713148778067	0.0760371215821694
ENSG00000116161	655.898637081608	-0.160472454068187	0.0555236791810035	-2.89016247545587	0.00385042763506621	0.0760371215821694
ENSG00000118689	1212.57666023455	0.285065687480718	0.098254870884987	2.90128809811784	0.00371632031937929	0.0760371215821694
ENSG00000119682	2303.36015722554	0.209409441084411	0.072971585150856	2.86973951095475	0.0041081007543593	0.0760371215821694
ENSG00000120915	659.714622786006	-0.27828385882704	0.0964544734343932	-2.88513169911527	0.00391249951882472	0.0760371215821694
ENSG00000122034	2180.73145711413	-0.195915827918305	0.0675509018284424	-2.90026961321506	0.00372841809249504	0.0760371215821694
ENSG00000124214	1777.99276595659	0.195998169206769	0.0673818124186005	2.90876962449683	0.00362854136555244	0.0760371215821694
ENSG00000124831	6198.77843842414	0.248567970195492	0.0865566556486802	2.8717372261284	0.00408222258181545	0.0760371215821694
ENSG00000130775	10650.4420344042	0.331125083619043	0.114149771113391	2.90079498530155	0.00372217315165221	0.0760371215821694
ENSG00000132825	647.187854216615	0.285079086768439	0.099302146555591	2.87082501896217	0.00409402079832048	0.0760371215821694
ENSG00000134222	166.229683309992	0.323433918689259	0.112394261547708	2.87767288325456	0.00400620324372733	0.0760371215821694
ENSG00000134287	3692.07395850704	0.25970295971829	0.0904649389342072	2.87075813876539	0.004094887023324	0.0760371215821694
ENSG00000135469	257.802507497179	-0.219133436496701	0.0762380342816655	-2.87433219601519	0.00404882856827974	0.0760371215821694
ENSG00000136518	565.200853453631	-0.127781689625206	0.044297744968532	-2.88460935688665	0.00391899620827871	0.0760371215821694
ENSG00000136869	4393.9737326057	0.387140610777529	0.134079445501918	2.88739716463096	0.00388443560425363	0.0760371215821694
ENSG00000140526	6349.58349083842	0.371931850847182	0.128070649205451	2.90411466760451	0.00368293245406235	0.0760371215821694
ENSG00000142541	30815.030029802	-0.317918752568223	0.109729796865004	-2.89728735176049	0.00376404817212456	0.0760371215821694
ENSG00000142937	13895.0118873796	-0.355172895144269	0.123764159047644	-2.86975565363429	0.00410789104868414	0.0760371215821694
ENSG00000143226	13341.7435139003	0.443476629620263	0.154454044063897	2.87125294975636	0.00408848222045708	0.0760371215821694
ENSG00000143878	2015.71020652311	0.341837306478384	0.118482822227304	2.88512123573984	0.00391262956214988	0.0760371215821694
ENSG00000144580	1277.724961291	-0.104395291460276	0.0361208689832873	-2.89016555799304	0.0038503898772344	0.0760371215821694
ENSG00000149532	3626.90317797691	0.157651553434955	0.0544717799905438	2.89418765941417	0.00380140896724333	0.0760371215821694
ENSG00000149582	198.517117524125	-0.222063782321334	0.0772690665197869	-2.87390274430801	0.00405433789477467	0.0760371215821694
ENSG00000150457	392.436024797495	0.311238151509034	0.107058668673083	2.90717375217357	0.00364710557577222	0.0760371215821694
ENSG00000151726	16427.3895464252	0.601967384012259	0.209573692500184	2.87234230990958	0.00407441363992624	0.0760371215821694
ENSG00000151876	115.768403528215	-0.350094911464966	0.120957045208716	-2.89437387347602	0.00379915503813715	0.0760371215821694
ENSG00000154016	2081.303476709	-0.27887765660624	0.097141730543426	-2.87083270028395	0.00409392132132715	0.0760371215821694
ENSG00000154845	2658.96002224642	0.341112858184257	0.117765324498069	2.89654751632642	0.00377293500990658	0.0760371215821694
ENSG00000158825	2655.78407722891	0.505723345907669	0.176106340570081	2.87169300248117	0.0040827938448326	0.0760371215821694
ENSG00000161921	1581.12240673986	0.468531752239981	0.16260458697625	2.88141780593443	0.00395890474942615	0.0760371215821694
ENSG00000162736	2911.57328309888	0.246213625874491	0.0856572879886361	2.87440370406258	0.00404791187002048	0.0760371215821694
ENSG00000163421	2728.20067175517	0.691375153819478	0.238776035220715	2.89549641437173	0.003785593545638	0.0760371215821694
ENSG00000165526	597.147095227769	-0.127960144894451	0.0444520069696044	-2.87861344442666	0.00399427592370738	0.0760371215821694
ENSG00000166526	710.915696377481	-0.0958890491408971	0.0330620011759867	-2.9002796482429	0.00372829871995207	0.0760371215821694
ENSG00000166716	3125.50727582155	0.215703249032772	0.0750725185138251	2.87326512155109	0.00406253034707222	0.0760371215821694
ENSG00000166888	17609.080034172	0.200376678725382	0.0697727576402466	2.87184691421456	0.00408080598900177	0.0760371215821694
ENSG00000166997	404.028561355405	-0.175496494228359	0.060636798105469	-2.89422429467843	0.00380096543917459	0.0760371215821694
ENSG00000170525	1986.68724571895	0.575219537827883	0.19806572629994	2.90418513376111	0.0036821035924969	0.0760371215821694
ENSG00000171777	5524.75117211136	0.402591065160513	0.139070059656859	2.89487950284818	0.00379304104054982	0.0760371215821694
ENSG00000172878	181.184324857807	-0.268916125203077	0.092593656328173	-2.90426078704546	0.00368121390588372	0.0760371215821694
ENSG00000174446	274.322956444224	-0.151684001051793	0.052816000890915	-2.87193271912195	0.00407969815219565	0.0760371215821694
ENSG00000176597	235.138100683965	0.513880467526859	0.177222165808166	2.89963992474344	0.00373591555886636	0.0760371215821694
ENSG00000181038	255.798551704173	-0.20109281246247	0.0696579485235873	-2.88686096453698	0.00389106132407688	0.0760371215821694
ENSG00000182022	5755.86840480549	0.368995815954864	0.128475601371985	2.87210810468582	0.00407743457858979	0.0760371215821694
ENSG00000182446	3273.88935245859	0.115027297251862	0.0399895392918869	2.87643466988375	0.0040219544143102	0.0760371215821694
ENSG00000182541	5519.60027007902	0.548826254750778	0.190206458435728	2.88542386659405	0.00390886992072218	0.0760371215821694
ENSG00000187109	6177.37308979904	-0.185569728492271	0.0640503352145876	-2.89724835741386	0.00376451609341253	0.0760371215821694
ENSG00000196405	15228.0907266812	-0.17114964867984	0.0595451449599652	-2.87428385294739	0.00404944840956485	0.0760371215821694
ENSG00000197872	2355.2219403463	0.262614002335157	0.0906292341910819	2.89767429548686	0.00375940781929399	0.0760371215821694
ENSG00000198298	78.101818443007	-0.285512937141444	0.0990153786097819	-2.88352113732399	0.00393256253905032	0.0760371215821694
ENSG00000204304	4805.91449567668	0.221280020039998	0.0763660191291876	2.89762413391827	0.00376000907938762	0.0760371215821694
ENSG00000215375	141.934279442839	-0.358473510871731	0.123628567146509	-2.89960095102382	0.00373638005449522	0.0760371215821694
ENSG00000221923	149.638501363984	-0.246434742899588	0.08517372784839	-2.8933187395325	0.00381194241836817	0.0760371215821694
ENSG00000221988	86.3445899692692	-0.2396232046035	0.0835082676360272	-2.8694548622168	0.00411180015414664	0.0760371215821694
ENSG00000235194	847.061827616779	-0.215390007050197	0.0748499426352185	-2.87762421007991	0.00400682135061363	0.0760371215821694
ENSG00000241015	209.550570247004	-0.3343846461083	0.116048077180671	-2.88143202569147	0.00395872612391599	0.0760371215821694
ENSG00000243466	1656.93608138437	0.78849008165404	0.273236152765384	2.8857458051354	0.00390487401839255	0.0760371215821694
ENSG00000257923	2234.65595361418	0.245851645793617	0.0852778139578643	2.8829496721749	0.00393970379773496	0.0760371215821694
ENSG00000274070	381.776594580774	0.268593859884912	0.0933062171059137	2.87862768651338	0.00399409556689476	0.0760371215821694
ENSG00000277301	95.7036912717066	-0.40073960634996	0.138717254339012	-2.88889517212177	0.00386597929358924	0.0760371215821694
ENSG00000165030	1199.78385278118	0.427940121346974	0.147483483538236	2.90161386943392	0.00371245827982716	0.0760371215821694
ENSG00000237781	125.754918115043	0.591133284363248	0.204354077427799	2.89269140994802	0.00381956367785144	0.0760371215821694
ENSG00000012232	2038.47208745777	0.301477030436313	0.104265546049559	2.89143482059756	0.00383487130277914	0.0760371215821694
ENSG00000121064	2706.32569753155	0.226433370729533	0.0782040450567916	2.89541762916608	0.00378654391763099	0.0760371215821694
ENSG00000140575	11872.8543145146	0.354666953846972	0.122474947044553	2.89583267766553	0.00378153969758654	0.0760371215821694
ENSG00000153563	3637.19912504876	-0.359425194985902	0.123863478717151	-2.9017850839364	0.00371042998409265	0.0760371215821694
ENSG00000163297	1934.37479674655	0.289907511738937	0.100044587803073	2.89778305958529	0.00375810442193464	0.0760371215821694
ENSG00000180871	25508.5409333803	0.464720020335183	0.160868269356668	2.88882339689273	0.00386686178527029	0.0760371215821694
ENSG00000275395	505.615542126408	-0.442874818379698	0.154161757433419	-2.8727930049122	0.00406860598375205	0.0760371215821694
ENSG00000066084	1889.72568073785	0.293477637849756	0.102374044130416	2.86671919960384	0.00414750827898195	0.0762293561668767
ENSG00000102218	984.246966857098	0.339321327479888	0.118380043382255	2.86637272453266	0.00415205077515368	0.0762293561668767
ENSG00000135821	13065.5566659077	0.384873092299381	0.134252451595549	2.8667863247582	0.00414662874950399	0.0762293561668767
ENSG00000266028	1088.91533154675	0.218758604879882	0.0763022036479922	2.86700245105749	0.00414379803288615	0.0762293561668767
ENSG00000130449	804.050602333294	0.314435877128708	0.109747480399996	2.86508515715062	0.0041689711402393	0.0764226120676996
ENSG00000075151	1111.29641366355	0.308405223199359	0.107674122916125	2.8642464395981	0.0041800266374833	0.0764682105022382
ENSG00000005339	4537.00762957273	0.319157336274704	0.111440487926179	2.86392622837512	0.00418425449033332	0.0764682105022382
ENSG00000145349	734.991175691373	-0.219134627226745	0.0765412338308501	-2.86296178228606	0.00419701183395479	0.0765396712951877
ENSG00000183044	806.814676321356	0.299959683369862	0.104783446243205	2.86266289308377	0.00420097258782155	0.0765396712951877
ENSG00000071967	809.507499432815	0.357914773369544	0.12505286435599	2.86210775908869	0.00420833798796919	0.0765571623016861
ENSG00000133318	7377.82629069759	0.344454057464109	0.120378488797302	2.86142533359189	0.00421740831448384	0.0766055686545758
ENSG00000128973	414.703048958328	0.269886814301464	0.0943507669138101	2.86046232722207	0.00423023809602062	0.0767220117202405
ENSG00000181192	885.697086637321	0.202045846626263	0.0706690178159638	2.8590442158462	0.00424919552926317	0.0768326550162684
ENSG00000257335	4513.44220435406	0.588049905727611	0.20565489363909	2.85940147264183	0.00424441244353684	0.0768326550162684
ENSG00000142173	736.020390971372	-0.391785053643041	0.137106975851757	-2.85751364005465	0.0042697428264832	0.0769712914964212
ENSG00000241058	271.374401939525	-0.315825943351868	0.110514207860073	-2.85778588533837	0.0042660814798047	0.0769712914964212
ENSG00000198814	1077.00789463398	0.501362661663573	0.175523913186638	2.85637810006243	0.00428504512062069	0.0771308121711724
ENSG00000002834	14621.5306416775	0.255789563368117	0.0896610672495341	2.85284986242952	0.00433290873672511	0.0772392157165248
ENSG00000100697	2154.3438705007	0.318784933601014	0.111821002032569	2.85085026789659	0.00436024967485279	0.0772392157165248
ENSG00000101152	4506.59804853486	0.211805680366306	0.0742491231200138	2.85263544491899	0.00433583306099475	0.0772392157165248
ENSG00000113719	7019.702796911	0.282443068510371	0.0990287488909207	2.8521320492646	0.00434270563460971	0.0772392157165248
ENSG00000140743	885.690116678215	-0.191971620270272	0.0673408578798282	-2.85074509464746	0.00436169205398149	0.0772392157165248
ENSG00000153162	167.793367538679	0.443592108774139	0.155424420831088	2.85406956257039	0.00431630789756348	0.0772392157165248
ENSG00000166501	8153.2738100294	0.182659791046183	0.0640000333605175	2.85405774739594	0.00431646843207249	0.0772392157165248
ENSG00000177628	1036.58111140691	0.270010189987352	0.0946793282185246	2.85183888677532	0.00434671256373676	0.0772392157165248
ENSG00000177731	6488.60551868309	0.218130414738578	0.0765178881928754	2.85071138122298	0.00436215450206277	0.0772392157165248
ENSG00000180964	249.711916903529	-0.30575416557672	0.107182821443051	-2.85264150971409	0.00433575032195609	0.0772392157165248
ENSG00000188305	625.913681808663	0.477109005178171	0.167123362851927	2.85483128771706	0.00430596964356298	0.0772392157165248
ENSG00000163110	642.013276993219	0.218950985581285	0.0768253081702881	2.8499851259427	0.00437212736601113	0.0773012814771671
ENSG00000205476	179.165389680161	-0.207546795510571	0.0728384982659094	-2.84941068873889	0.00438003011323759	0.0773266173019434
ENSG00000035403	3717.92571693838	0.269996269008591	0.0948367687219468	2.84695770055384	0.00441392269132266	0.0774672599217158
ENSG00000068489	112.276270994486	0.342667127096203	0.120336699651432	2.84756959505102	0.00440544605682639	0.0774672599217158
ENSG00000188786	1150.49138760557	0.304340913956903	0.10685389773279	2.84819665369597	0.00439677466173815	0.0774672599217158
ENSG00000198909	6078.02933600219	0.247980467896305	0.0870957602461914	2.84721629612446	0.00441033853963792	0.0774672599217158
ENSG00000152348	90.1374519202018	-0.385599849569771	0.135523235181036	-2.84526744845395	0.00443741478834175	0.0777553552667083
ENSG00000173535	4849.99389658893	0.484757244209633	0.170398666944823	2.84484176373635	0.00444334903339707	0.0777553552667083
ENSG00000100461	3839.2753793123	0.236828401025461	0.083414657606871	2.83917009096436	0.00452310397169654	0.0783504929594443
ENSG00000125510	571.476009164221	0.288943285963728	0.101787260969069	2.83869791968889	0.00452980175995448	0.0783504929594443
ENSG00000130684	1236.43363179081	-0.212082534481767	0.074648088095343	-2.8410980092469	0.00449584929522186	0.0783504929594443
ENSG00000137265	918.440149061194	0.314658626867412	0.110794517476608	2.84001983161167	0.00451107292817022	0.0783504929594443
ENSG00000146122	120.998071197496	0.915852813771223	0.32257226899668	2.83921744612414	0.00452243273012851	0.0783504929594443
ENSG00000168769	2382.38765695731	0.387820372897556	0.136556789413879	2.83999334315148	0.0045114475265227	0.0783504929594443
ENSG00000168918	8989.65346324484	0.17162239661712	0.0603976817939389	2.84153946839634	0.00448962943082102	0.0783504929594443
ENSG00000130881	162.350704469765	0.354191698920262	0.124752963992653	2.8391445588509	0.00452346591724427	0.0783504929594443
ENSG00000071537	1849.14036871124	0.284850052987595	0.100385391767013	2.83756478879626	0.00454591198255545	0.078475204861802
ENSG00000122085	1590.23471628251	-0.222490793060303	0.0784332711550803	-2.83668894314491	0.00455839980948514	0.078475204861802
ENSG00000134594	107.664770234707	-0.31972348737096	0.112729681165972	-2.83619614696	0.004565439760651	0.078475204861802
ENSG00000173210	256.688319321094	0.648933261810186	0.228828914238013	2.83588839273698	0.00456984124697241	0.078475204861802
ENSG00000011198	1615.99250235776	0.346641030198372	0.122187854147108	2.83695161534659	0.00455465136521501	0.078475204861802
ENSG00000121060	6921.27251767291	0.374567561547048	0.132154490397411	2.83431581038722	0.00459239230006725	0.0786616146619958
ENSG00000159588	135.854164535685	0.371828734120957	0.131192904663551	2.83421374863622	0.00459385935693383	0.0786616146619958
ENSG00000127947	2039.40951150562	0.284534988611122	0.100443549302786	2.83278508760572	0.00461443982988328	0.0789009797521673
ENSG00000185808	125.008120091402	-0.241031231481656	0.0851065990093957	-2.83210978099414	0.00462419694109181	0.0789548597713277
ENSG00000064601	5080.27551664635	0.31991149447155	0.113047325641492	2.82988998329857	0.00465640128230568	0.0793677141833776
ENSG00000128512	270.033308357365	0.643648495210741	0.227514686768706	2.82904151970234	0.00466876415468425	0.0793677141833776
ENSG00000173083	1055.4379695918	0.340217237096912	0.120247247429531	2.82931413707654	0.0046647886395664	0.0793677141833776
ENSG00000087589	1443.32608471805	0.367270209530382	0.129840842518684	2.8286185025142	0.00467493898804366	0.0793677141833776
ENSG00000166313	1518.64290065417	-0.215605265652014	0.0762372962855049	-2.82808121689655	0.00468279247080011	0.0793882774624155
ENSG00000213553	105.392568418743	-0.32131209371644	0.113665059236422	-2.82683258931942	0.00470108976372101	0.0794730195982935
ENSG00000196083	1072.66573550265	0.442157145195637	0.156394550334362	2.8271902329738	0.00469584227807613	0.0794730195982935
ENSG00000113048	1066.09127803164	-0.115384253606059	0.0408350676455969	-2.8256168107144	0.00471896785527905	0.0795493987942985
ENSG00000132589	13244.194245607	0.429975059853412	0.152194480502272	2.8251685503601	0.00472557506224497	0.0795493987942985
ENSG00000141551	6535.57330068624	0.188020388247871	0.0665317124619221	2.82602658627613	0.00471293521869412	0.0795493987942985
ENSG00000099875	9609.63488929545	0.235535512195549	0.0834046994524447	2.82400768472099	0.00474272477232862	0.0796211950246009
ENSG00000176834	104.600561998184	0.516366868470795	0.18285088000732	2.82397803308425	0.0047431635590291	0.0796211950246009
ENSG00000008086	262.377901551254	0.35068044184236	0.124351626572869	2.82007120861313	0.00480129936542228	0.0798124200494118
ENSG00000114520	281.798757928313	-0.294372608179137	0.104345644001784	-2.82112982286165	0.00478548321879623	0.0798124200494118
ENSG00000134571	252.33490660848	0.435355723897937	0.154357878222722	2.82043086436938	0.004795920658094	0.0798124200494118
ENSG00000149273	24130.8838485747	-0.305562299153434	0.108332593301844	-2.82059433675749	0.00479347770623562	0.0798124200494118
ENSG00000181409	2085.75986041025	0.438202033146904	0.155322308182554	2.82124337626939	0.00478378948571718	0.0798124200494118
ENSG00000205531	2996.43373670819	-0.151626385225976	0.0537325658597652	-2.82187129536492	0.00477443339830622	0.0798124200494118
ENSG00000163602	1499.24710681239	0.237908272412413	0.0843478994455304	2.82055953943522	0.00479399762742051	0.0798124200494118
ENSG00000132405	3821.21994225018	0.26343685043982	0.0934777207193245	2.81817794029033	0.00482970359002581	0.0799353643574143
ENSG00000136026	2091.92987542199	0.388066678465807	0.137657366999943	2.81907671869074	0.00481620054282888	0.0799353643574143
ENSG00000256448	154.625194004834	0.293337889488249	0.104104092362326	2.81773639087415	0.00483634987037323	0.0799353643574143
ENSG00000077157	2105.60427999876	0.34095771994845	0.12102061217392	2.8173524643757	0.00484213552499732	0.0799353643574143
ENSG00000168615	294.157710127117	0.366966099730375	0.130245500745219	2.81749540391587	0.00483998073862874	0.0799353643574143
ENSG00000066336	14811.9538635085	0.446680355035073	0.158687972431824	2.8148343456022	0.00488023828912765	0.0799571052414729
ENSG00000131067	544.069854178677	-0.210743047359195	0.0748291158312719	-2.81632416764602	0.0048576625018857	0.0799571052414729
ENSG00000148841	2900.44090593759	0.337020924029234	0.119672602946078	2.81619113926258	0.00485967447840525	0.0799571052414729
ENSG00000161298	126.397336480949	-0.30639886599758	0.108830645162213	-2.81537305545593	0.00487206410075744	0.0799571052414729
ENSG00000176155	1256.68524871193	-0.177464238085624	0.0630400517426902	-2.81510298896927	0.00487616044235927	0.0799571052414729
ENSG00000183307	410.762210982907	0.498826840990022	0.177227468637396	2.8146135857225	0.00488359160193066	0.0799571052414729
ENSG00000109133	1092.19221455497	0.206535570407561	0.0733959185171091	2.81399258406196	0.00489303571496116	0.0800021379825113
ENSG00000011260	653.778079639148	-0.141828241437062	0.0504388630609733	-2.81188418671555	0.00492522334228573	0.0803086894774885
ENSG00000129250	1076.92173862132	0.202766629564307	0.0721099227226135	2.81191023244184	0.00492482455240444	0.0803086894774885
ENSG00000059691	269.521107757438	-0.151125372221022	0.0537740883364676	-2.81037534798212	0.00494837530596044	0.0804666417099852
ENSG00000261879	85.5319518915906	-0.228950706394973	0.0814613637634298	-2.81054349961368	0.00494579028475753	0.0804666417099852
ENSG00000135677	4302.49559729033	0.310977573918282	0.110675544435473	2.80981291309203	0.00495703058651533	0.0804978662636294
ENSG00000028137	19499.4811644765	0.298882944888212	0.106449243033517	2.80775077746776	0.00498888193043504	0.0808485566498765
ENSG00000131634	888.144167016134	-0.298543925307046	0.106369527432607	-2.80666777894821	0.00500568372832234	0.0808485566498765
ENSG00000184867	108.5370391994	-0.242909584044366	0.0865346719247942	-2.80707811841564	0.00499931165048779	0.0808485566498765
ENSG00000196547	4573.67083756964	0.203698919763874	0.0725602935216273	2.80730561961081	0.00499578199221636	0.0808485566498765
ENSG00000114544	675.084646812939	-0.169558593630359	0.0604504054914423	-2.80492069907392	0.00503289605059566	0.080999415501078
ENSG00000146592	3313.10195627743	0.454445467768713	0.162026320751267	2.80476323637781	0.00503535523069787	0.080999415501078
ENSG00000162894	9473.79857271734	-0.223908341394525	0.0798227712970677	-2.80506850058149	0.00503058874252053	0.080999415501078
ENSG00000007129	578.059921464966	-0.242250116325493	0.0864594606043117	-2.80189252433773	0.00508037955013006	0.0815265425120382
ENSG00000211896	12268.939494856	1.13392032376818	0.404710729217276	2.80180445416215	0.00508176658061148	0.0815265425120382
ENSG00000059804	5798.4240184292	0.476659589941539	0.170317707701974	2.79864963175531	0.00513167866883346	0.0815961621230986
ENSG00000103091	1044.47665582989	-0.114763114643409	0.0409957738495143	-2.79938890932213	0.00511994305879051	0.0815961621230986
ENSG00000109332	7103.47103651771	0.18046978237997	0.0644442076692736	2.80040346381691	0.00510387707085821	0.0815961621230986
ENSG00000136167	63508.3770734581	0.265203965151881	0.0947876048713634	2.79787600405971	0.00514398559446103	0.0815961621230986
ENSG00000167721	726.834485204629	-0.125005244653406	0.0446766507249259	-2.79799946112934	0.00514201984347161	0.0815961621230986
ENSG00000196689	128.632831802367	-0.186183294160482	0.0665239613448357	-2.79874033952032	0.00513023742746468	0.0815961621230986
ENSG00000205056	129.312254688227	-0.499151663032485	0.178277058906637	-2.79986480646335	0.00511240130177231	0.0815961621230986
ENSG00000247708	163.304924671515	-0.222552917131472	0.0795498840457319	-2.79765231340288	0.00514754904959976	0.0815961621230986
ENSG00000135636	7887.99768100253	0.646044505972595	0.230730104699739	2.80000092234745	0.0051102460592815	0.0815961621230986
ENSG00000051620	1611.31240480491	0.213567540029413	0.0763920919093438	2.79567602734139	0.00517912889623134	0.0817564890192577
ENSG00000079805	9353.50248989578	0.159034716758644	0.0568790112017017	2.79601760647143	0.00517365818663015	0.0817564890192577
ENSG00000113648	7653.05361064267	0.138603080635355	0.0495696714834213	2.79612667357926	0.00517191247496144	0.0817564890192577
ENSG00000133246	3232.72988303441	0.353805074584927	0.126571040672041	2.79530825302822	0.00518502498967514	0.0817564890192577
ENSG00000119535	99216.6010470205	0.408799976466685	0.14628666953821	2.79451284082932	0.00519779764794647	0.0818499044641057
ENSG00000182606	1361.17209401151	0.162063801378625	0.0580298781289334	2.79276480675256	0.00522596736747708	0.082185213126429
ENSG00000108773	1198.6261685957	-0.177516140108267	0.0636036182591188	-2.79097549741702	0.00525494502373083	0.0821915841401209
ENSG00000119729	1470.51470205056	0.195023185491908	0.0698652453632573	2.79141917383821	0.005247746233881	0.0821915841401209
ENSG00000154764	64.817672061132	-0.314416659605267	0.112680521652579	-2.79033727386077	0.00526531604867541	0.0821915841401209
ENSG00000178467	720.18891649925	-0.168128704353356	0.0602144079554871	-2.79216735764709	0.00523562689213137	0.0821915841401209
ENSG00000178761	1380.23003377114	-0.114533329246431	0.0410495296708311	-2.79012525027336	0.00526876548537417	0.0821915841401209
ENSG00000196189	3840.78750778117	0.434422951001694	0.155719852533639	2.78977242742925	0.00527451012679658	0.0821915841401209
ENSG00000228242	258.551782434799	0.480385023905417	0.17215685081072	2.79039156236414	0.00526443315073198	0.0821915841401209
ENSG00000139572	65.5051922789049	0.700085993460711	0.251081606344078	2.78828068552869	0.00529886116502653	0.0821993712616336
ENSG00000143549	13669.1420424328	0.173328939850888	0.0621777258681779	2.78763717120115	0.00530939713972399	0.0821993712616336
ENSG00000144118	3545.42708834184	0.395872469617914	0.141994085716161	2.78795041090122	0.00530426624385792	0.0821993712616336
ENSG00000145220	550.955803872975	-0.216143052770853	0.077509895031095	-2.78858657574161	0.00529385958497009	0.0821993712616336
ENSG00000159840	17763.4558041601	0.411482184811874	0.147572148397436	2.78834583138062	0.00529779561420705	0.0821993712616336
ENSG00000010539	683.44201916095	0.247925178658041	0.088983966384064	2.78617810300757	0.0053333559339158	0.0822506711253698
ENSG00000114541	294.860818730628	0.388872114217748	0.139570297270428	2.78620968660889	0.00533283627962912	0.0822506711253698
ENSG00000230076	77.4439841496833	-1.31149792930121	0.470652335606245	-2.78655353449351	0.00532718180724425	0.0822506711253698
ENSG00000064932	5437.6295020855	0.385949354941586	0.13871024635665	2.78241416967307	0.00539561349150413	0.0823443949999682
ENSG00000087266	8226.48386237186	0.211003608818996	0.0757669544873218	2.78490286757274	0.00535437599566481	0.0823443949999682
ENSG00000100599	6569.08610784625	0.251518356465231	0.0904429960921755	2.78096002269645	0.00541984109025919	0.0823443949999682
ENSG00000116701	24114.1270477011	0.361970512780862	0.130148685351172	2.78120759963254	0.00541570927653579	0.0823443949999682
ENSG00000116771	222.730957288609	-0.220892924092281	0.0794343348753698	-2.78082424229844	0.00542210833876966	0.0823443949999682
ENSG00000125149	711.23523656769	0.117500584043243	0.0422146539739905	2.7834074896276	0.00537912000733805	0.0823443949999682
ENSG00000138430	519.224815120141	-0.187134942396138	0.0672407713199251	-2.78305764081391	0.00538492383723092	0.0823443949999682
ENSG00000160781	210.029540294539	0.505055550809126	0.18145205061755	2.78341054339276	0.00537906937166356	0.0823443949999682
ENSG00000170027	1769.96803058456	0.186747750677328	0.0671451392026596	2.7812549485329	0.00541491939433391	0.0823443949999682
ENSG00000176209	206.478150825541	-0.226674384285532	0.0814271760093811	-2.78376821344531	0.00537314168108503	0.0823443949999682
ENSG00000111913	20945.1970819901	0.22493003198458	0.0808307529716701	2.78272840119916	0.0053903909338484	0.0823443949999682
ENSG00000197555	2562.45722015034	0.315359246954258	0.113238869064159	2.78490283027802	0.00535437661149661	0.0823443949999682
ENSG00000101856	766.80431527618	0.324564834490303	0.116904187064051	2.77633199153487	0.00549760400556183	0.0825469385357725
ENSG00000105176	903.278480297635	-0.199943629208287	0.0719514911076933	-2.77886706905103	0.00545488429736351	0.0825469385357725
ENSG00000105887	4446.87736240308	0.236347535042776	0.0850901530248291	2.77761323303544	0.00547597564438479	0.0825469385357725
ENSG00000117298	5318.09652738935	0.360426461726326	0.129781132223576	2.77718691115603	0.00548316375073544	0.0825469385357725
ENSG00000144283	378.992832333039	0.25466239631087	0.091696632318503	2.77722736235629	0.00548248134766046	0.0825469385357725
ENSG00000148358	1600.74212775104	0.1685991719398	0.0607096282252572	2.77714057668463	0.00548394549753578	0.0825469385357725
ENSG00000149573	173.033062259382	0.38183925914238	0.137503849674731	2.77693504615057	0.00548741438443182	0.0825469385357725
ENSG00000211788	177.11613005738	-0.292491914331092	0.105343944384647	-2.77654226865764	0.00549404908263066	0.0825469385357725
ENSG00000248019	1330.97381038855	0.21684418965393	0.0780750889525712	2.77737998845775	0.00547990726827403	0.0825469385357725
ENSG00000184014	5650.39880886953	0.316612060313907	0.114078648233493	2.77538404615275	0.00551365565984436	0.0826840808613046
ENSG00000164111	3875.14773859012	0.291254708118388	0.104972685271141	2.77457614203243	0.00552736935468276	0.0827858628160004
ENSG00000116337	6758.34670629527	0.303254121394912	0.109363258256607	2.77290678998758	0.0055558031779734	0.0830036994789226
ENSG00000144524	956.257285192897	-0.110131262492341	0.0397137813350199	-2.77312456256152	0.00555208641927974	0.0830036994789226
ENSG00000106868	696.085590497811	0.255399714746285	0.0921233620717042	2.77236641176311	0.00556503559775058	0.0830378345372221
ENSG00000018699	283.764106724512	-0.194109297595322	0.0700623753663792	-2.77052121884622	0.00559666535293946	0.0832103073157972
ENSG00000068650	2086.8188458934	0.335975990406066	0.121348467795086	2.76868753689918	0.00562825838507875	0.0832103073157972
ENSG00000069943	483.818661869389	0.223430766147764	0.0807059653972261	2.76845416628204	0.00563229071439759	0.0832103073157972
ENSG00000084733	2431.13536730419	0.191084170041644	0.0690106558536414	2.76890818784417	0.00562444823005107	0.0832103073157972
ENSG00000165458	3453.90773671942	0.171310130980072	0.0618790951885794	2.76846535098802	0.00563209739832775	0.0832103073157972
ENSG00000167106	6119.74077713055	-0.196246664472986	0.070867695971096	-2.76919775341683	0.00561945160213529	0.0832103073157972
ENSG00000172340	647.900993155933	-0.183057079292273	0.0660648148725683	-2.77087099457359	0.00559065716981763	0.0832103073157972
ENSG00000181163	3717.41404294117	-0.251393554129586	0.0907418257320905	-2.77042645000123	0.00559829422328026	0.0832103073157972
ENSG00000153317	2559.8741127744	0.346063883989234	0.125043328227019	2.76755176702389	0.00564790749038651	0.0833380127470365
ENSG00000142405	2578.19084978522	0.361816000067348	0.130832202020857	2.76549652515722	0.00568362105970893	0.0837615769490027
ENSG00000254470	5015.1958293376	0.393448530889704	0.142297441282771	2.76497263297833	0.00569275715864752	0.0837928984730975
ENSG00000105193	13846.9552342078	-0.302718852588122	0.109511237683528	-2.76427204176923	0.00570499539297124	0.0838697477697321
ENSG00000078618	4626.27594024193	0.233089917266248	0.0843370453520657	2.76379041135733	0.00571342248232879	0.0838904490280021
ENSG00000014164	1017.67090664452	0.279451273602403	0.10115299627328	2.76265937637106	0.00573325636068318	0.0839899386647783
ENSG00000169740	309.18712543696	-0.289170091633769	0.104673066962194	-2.76260264484474	0.00573425284056719	0.0839899386647783
ENSG00000066027	2391.46349468417	0.230466308545456	0.083459491608968	2.76141519798919	0.00575514602866459	0.0840880846894979
ENSG00000131467	2747.09889613849	0.1682349319089	0.0609582045263766	2.75984066814344	0.0057829558163833	0.0840880846894979
ENSG00000136040	7727.20546690439	0.408996800052069	0.148195114910163	2.75985345603333	0.00578272946589209	0.0840880846894979
ENSG00000167173	6490.68760212942	0.374975388623611	0.135856337010883	2.76008758129239	0.00577858677190473	0.0840880846894979
ENSG00000186431	927.254348618638	0.467424975387116	0.169249101491013	2.76175749985849	0.00574911617884468	0.0840880846894979
ENSG00000198373	3531.18911057265	0.268701994746736	0.0973618355957614	2.75982876763299	0.005783166467099	0.0840880846894979
ENSG00000233476	189.498562678782	-0.294628274252459	0.106795872462589	-2.75879832673934	0.00580143253920559	0.084251180690869
ENSG00000085063	1027.3202285978	0.418801788336055	0.151961679781997	2.75596972168815	0.00585184137507246	0.084880106935517
ENSG00000159753	1793.5454248054	-0.201715565420301	0.0732035287807981	-2.75554428563575	0.00585945717490041	0.0848875541265573
ENSG00000012779	9608.76253897463	0.389588503322623	0.141419115223006	2.75485038007962	0.00587189806297103	0.0849648010273968
ENSG00000256751	128.112860039731	0.412602015501409	0.149874822835176	2.75297750280023	0.00590559543289862	0.0853490648295094
ENSG00000090520	382.127631824492	0.178092655068282	0.064721260435314	2.75168706342296	0.00592891471665139	0.0854793590994179
ENSG00000171223	4460.4665649402	0.374313440614122	0.136026737508475	2.75176371550337	0.0059275272367431	0.0854793590994179
ENSG00000122335	139.522985439539	0.260926773705204	0.0948457205426348	2.75106533233529	0.00594017949532428	0.0855385847326696
ENSG00000085514	5008.91641577149	0.371235677603428	0.135076223370126	2.74834214594671	0.00598974689178233	0.0858058579215381
ENSG00000119900	4447.90676684295	0.295312532252889	0.107406789836762	2.74947731611483	0.0059690394220617	0.0858058579215381
ENSG00000125735	1595.17816175992	0.331638642183173	0.120629120487113	2.74924198107373	0.00597332703275329	0.0858058579215381
ENSG00000177885	11117.6380311494	0.258120576764364	0.0939277898141268	2.74807463558077	0.00599463615834039	0.0858058579215381
ENSG00000204569	2151.79822521422	0.195061485915535	0.0709680773587153	2.74858067423155	0.00598539035903503	0.0858058579215381
ENSG00000117133	495.59543376811	-0.222191850728262	0.0808822116425517	-2.74710404446171	0.00601240578443754	0.0859572654732028
ENSG00000170871	1918.18692773532	0.244914751541231	0.0891710910976054	2.74657120964407	0.00602218111297828	0.085994156107905
ENSG00000076356	156.983772535522	0.374786350553544	0.136511839993305	2.74544940989679	0.00604280834759526	0.0860468934244801
ENSG00000126391	1844.21795037641	0.170767578935924	0.0622346181211474	2.74393230152877	0.00607080561015666	0.0860468934244801
ENSG00000141401	1432.87043851187	0.379361604556691	0.138259787720724	2.74383181697761	0.0060726641074761	0.0860468934244801
ENSG00000146828	6428.45709421695	0.299623681252625	0.109222230137121	2.74324815448711	0.00608346928913033	0.0860468934244801
ENSG00000156273	3474.14521045205	0.363294060338417	0.132356170971469	2.74482147429854	0.0060543823576011	0.0860468934244801
ENSG00000162739	2126.70336620896	-0.20855754079095	0.0760080852732213	-2.74388625948493	0.0060716571104398	0.0860468934244801
ENSG00000164366	400.57264521522	-0.144870338151074	0.0528088623984986	-2.74329594638631	0.0060825838804643	0.0860468934244801
ENSG00000253755	505.804112741466	1.01963035587015	0.371318340568124	2.74597358781173	0.00603316205105221	0.0860468934244801
ENSG00000138796	510.464106764047	-0.141005395875361	0.0514252561025045	-2.74194834527025	0.00610759454619679	0.0862860165675461
ENSG00000050393	256.289134995897	0.187162834594891	0.0682755392874181	2.74128679975703	0.00611990629622794	0.0863578749144231
ENSG00000065559	1080.31693267644	0.219837061904092	0.0803757311942725	2.73511741215435	0.00623580289729021	0.0869807237045459
ENSG00000087253	1884.17688316436	0.421658189853827	0.154108284085196	2.73611631170147	0.00621690476059896	0.0869807237045459
ENSG00000124731	5633.61848476772	0.418705574350755	0.153109542367451	2.73467981078471	0.00624409813742473	0.0869807237045459
ENSG00000129636	599.710705336194	0.164922145835781	0.0602256124569577	2.73840545753932	0.00617379085761559	0.0869807237045459
ENSG00000135932	3419.67947890942	0.219466855609824	0.0802491298322837	2.73481913222608	0.00624145606106528	0.0869807237045459
ENSG00000140463	233.992501675622	-0.164350454364216	0.0600625011917239	-2.73632384771319	0.00621298487146295	0.0869807237045459
ENSG00000178562	1611.09048395224	-0.254631987617638	0.093036973797448	-2.73689026227358	0.00620229789447431	0.0869807237045459
ENSG00000181754	720.351350682771	-0.22825272919833	0.0834643357838242	-2.73473366863558	0.00624307666375743	0.0869807237045459
ENSG00000198900	2192.95304331545	0.245645013105222	0.089800249241146	2.73546025964334	0.00622931075945488	0.0869807237045459
ENSG00000275791	104.405939888193	-0.29377488019792	0.107350619993462	-2.73659230115124	0.00620791768992122	0.0869807237045459
ENSG00000280832	220.253891749627	0.613940197111112	0.224339538199631	2.7366562400819	0.00620671136212178	0.0869807237045459
ENSG00000106070	232.535513239841	0.425879638506591	0.155780015930583	2.73385283704404	0.0062598015116623	0.0869966833341719
ENSG00000169994	320.405444939057	0.465724548300593	0.170336791239007	2.73413949454476	0.00625435416151979	0.0869966833341719
ENSG00000005238	2303.43511738463	0.302303526597477	0.110609399570832	2.73307266625102	0.006274648727549	0.0870006979021643
ENSG00000198216	198.516749210496	0.779030045368185	0.285005303931569	2.73338788654696	0.00626864604447172	0.0870006979021643
ENSG00000137078	1150.05395346039	-0.251633672743508	0.0920934142750097	-2.73237423896652	0.00628796718851711	0.0870843381658824
ENSG00000143797	722.071598938518	0.417809608397359	0.152962320776773	2.73145442796396	0.00630554608518159	0.087226720845012
ENSG00000197442	1680.01959875275	0.264143084831432	0.0967208966573742	2.73098258969969	0.00631458073985383	0.0872507156100959
ENSG00000114316	4195.21385626252	0.159475277258654	0.0584158318864419	2.73000096221633	0.00633341406903082	0.0873130859157464
ENSG00000141012	1042.07523225199	0.197041661600101	0.0721968988839436	2.72922611145452	0.00634831590200666	0.0873130859157464
ENSG00000147065	34678.0216856269	0.255222495982331	0.0934956017165961	2.72978077360218	0.00633764550370123	0.0873130859157464
ENSG00000153395	3946.23940906484	0.160528195761092	0.0588134344906319	2.72944773845272	0.00634405038064203	0.0873130859157464
ENSG00000111837	258.607557586223	0.515904397339031	0.189411327368641	2.72372515681152	0.00645501993926882	0.0879799209989966
ENSG00000114331	2835.46620913481	0.267245106586825	0.0980701127043206	2.72504129155601	0.00642934458302492	0.0879799209989966
ENSG00000118217	1903.68594178626	0.258008554354488	0.0947347048754213	2.72348507016279	0.00645971352176931	0.0879799209989966
ENSG00000131759	5535.32499957759	0.339881148467564	0.124805602534156	2.72328438440532	0.00646363919068363	0.0879799209989966
ENSG00000136891	384.78201198618	-0.148991240908206	0.0547128232953171	-2.72315029520618	0.00646626334205302	0.0879799209989966
ENSG00000147316	437.768304949103	-0.154006185427525	0.0564888801207747	-2.72630976394391	0.00640468602187785	0.0879799209989966
ENSG00000175538	2619.8271114323	0.319312288210785	0.117168715504759	2.72523503253575	0.00642557282290709	0.0879799209989966
ENSG00000211793	138.653893498083	-0.234735973828788	0.0862068595608986	-2.72293846480934	0.00647041085660291	0.0879799209989966
ENSG00000137575	11427.8126532738	0.325454516912934	0.119455551114741	2.72448215152699	0.00644024112460183	0.0879799209989966
ENSG00000111321	1815.54490052096	0.33945167148714	0.124534659982329	2.72576061584226	0.00641535076186092	0.0879799209989966
ENSG00000213190	142.416026608779	-0.243578181364616	0.0894791714203467	-2.72217743524197	0.00648533111803527	0.0880825880940427
ENSG00000183023	572.608623171103	0.368726643128714	0.135527593568393	2.72067579317446	0.00651486217065784	0.0883832379837712
ENSG00000114446	253.873504371937	-0.330823869694051	0.121644403906635	-2.71959793520767	0.00653613366034393	0.0884532023871352
ENSG00000134815	2550.06343731952	0.29641006406525	0.109011885085612	2.71906190625422	0.00654673541257495	0.0884532023871352
ENSG00000179134	1844.32499710861	0.170126921522361	0.0625787503812463	2.7186052851152	0.00655577880771044	0.0884532023871352
ENSG00000198646	1448.62751505296	0.230458400372705	0.0847727777580756	2.71854251408851	0.00655702286772103	0.0884532023871352
ENSG00000258102	76.2839239949456	0.304403293388723	0.111960205092778	2.71885258817159	0.00655087956971605	0.0884532023871352
ENSG00000087206	1312.40965354027	0.19132425408895	0.0704145878202144	2.7171110420677	0.00658545092454397	0.0886532039961222
ENSG00000110700	6398.95638105904	-0.294942287636758	0.108624399859807	-2.71524894975177	0.00662259665060899	0.0886532039961222
ENSG00000143870	2270.3573959163	0.183460088906685	0.0675680424466508	2.71519023289062	0.00662377101477051	0.0886532039961222
ENSG00000164116	62.4720972116798	0.427568398086275	0.157458155416301	2.7154414260464	0.006618748348987	0.0886532039961222
ENSG00000237489	121.646274297982	-0.266539854769794	0.0981383231622228	-2.71596096388568	0.00660837093331728	0.0886532039961222
ENSG00000243667	68.3846011004389	-0.237027332427807	0.0872744923945296	-2.71588325436842	0.00660992219708799	0.0886532039961222
ENSG00000163464	20723.9158422184	0.471343964987583	0.173516873400182	2.71641573382044	0.00659929922329639	0.0886532039961222
ENSG00000160785	2708.62515362091	0.313834075423045	0.115620126958524	2.71435504940784	0.00664049535281621	0.088777629146375
ENSG00000158201	1004.16739124444	0.228848264026566	0.0843278960677219	2.71379074657315	0.0066518168568866	0.0888296257804566
ENSG00000164251	603.603269006578	0.416406264524448	0.153493089049197	2.71286653427753	0.00667039664855656	0.0889783267227098
ENSG00000189067	23874.3688521888	0.412764089209357	0.152207586557169	2.71184964262162	0.00669089350599285	0.0891522398925603
ENSG00000108100	3022.40712898618	0.178972719410283	0.0660682514625848	2.70890655418114	0.00675053496889621	0.0892687721933709
ENSG00000127946	1746.61660821918	0.457862458122918	0.16900231507041	2.70920820186494	0.0067444001996847	0.0892687721933709
ENSG00000136279	8684.21627910674	0.158528753138686	0.0584971846979183	2.71002363545074	0.00672784136812249	0.0892687721933709
ENSG00000136867	1746.93660471868	0.319971064717329	0.118050242823692	2.71046511268261	0.0067188916425988	0.0892687721933709
ENSG00000141279	2517.67120884502	0.191543570088586	0.0706925292495814	2.7095305843753	0.00673784927520575	0.0892687721933709
ENSG00000171310	3428.07816526386	0.259891927322237	0.095914038470459	2.70963387077359	0.00673575166977776	0.0892687721933709
ENSG00000236618	63.925147160571	-0.297177323713867	0.109706553295074	-2.70883839468149	0.00675192185933796	0.0892687721933709
ENSG00000184922	17180.9478969301	0.28692569721244	0.105947990058168	2.70817499279516	0.00676543395796189	0.0893485819508956
ENSG00000166226	1105.34250378538	-0.229758214557641	0.084885528752707	-2.70668296391231	0.0067959122757055	0.0896520347894395
ENSG00000236144	368.902735087666	-0.219610046365876	0.081163388558793	-2.70577720158634	0.00681447480827954	0.0897977981351235
ENSG00000140416	410.08607617671	0.240027081612373	0.0887477637102021	2.70459864652095	0.00683869611302023	0.0900177268092706
ENSG00000105486	962.314133804226	-0.153036317430008	0.0566089010605462	-2.70339671964888	0.00686347739394894	0.090046412527418
ENSG00000108829	1278.77020111211	0.183717789358871	0.0679401884183231	2.70411068376318	0.00684874719933256	0.090046412527418
ENSG00000211649	257.500608914144	0.901997341630688	0.333609039846537	2.7037556957258	0.00685606760265088	0.090046412527418
ENSG00000070731	330.620103377932	0.414535858159213	0.153535518991276	2.69993458766221	0.00693531104189361	0.0904012854436593
ENSG00000071246	625.77861682349	0.39617330177594	0.146744954933326	2.69974052570285	0.00693935743028146	0.0904012854436593
ENSG00000158195	8281.72645840721	0.18447190431256	0.0683169707209674	2.70023542270359	0.00692904251593487	0.0904012854436593
ENSG00000172243	5318.51360733215	0.313786390767806	0.116174339906947	2.70099568475398	0.00691322354690573	0.0904012854436593
ENSG00000217128	1111.78410333109	0.282532275088796	0.104659286786263	2.69954328721719	0.0069434722253413	0.0904012854436593
ENSG00000225873	330.496799046318	0.604690550265799	0.223928441176829	2.70037404399334	0.00692615576534377	0.0904012854436593
ENSG00000237190	171.048649295095	-0.201356991605538	0.0745876945100443	-2.69960069054585	0.00694227444937131	0.0904012854436593
ENSG00000148824	229.438263006655	-0.220453910488972	0.0816758732260108	-2.69913135644035	0.00695207300641068	0.0904147732019809
ENSG00000152291	9404.12439578776	0.188616871739503	0.0698945647204962	2.69859140683928	0.00696336120885524	0.0904631447480846
ENSG00000140090	1494.41506306644	0.36573834134323	0.135547898755532	2.69822213919272	0.00697109060574281	0.0904652279259914
ENSG00000120217	359.657901336257	0.758204485228751	0.28123161082107	2.69601444522945	0.00701746234355028	0.0908119343683554
ENSG00000122642	72.1136426964296	0.455678012303186	0.168997052957039	2.69636661900268	0.00701004655203723	0.0908119343683554
ENSG00000139631	1362.50542884456	0.228587861507992	0.0847920134002221	2.69586547531366	0.00702060135177045	0.0908119343683554
ENSG00000155660	2100.2421186104	0.258986115946495	0.0961186158160882	2.69444283760843	0.0070506419330962	0.0911019160912062
ENSG00000013725	5066.77189714545	-0.181483966241185	0.0673740147813773	-2.69367896258053	0.0070668195875045	0.0911922711591696
ENSG00000105519	587.087842459699	-0.229190788870644	0.0851624657015281	-2.69121833172254	0.00711915867210842	0.0911922711591696
ENSG00000119979	567.093432138419	0.208129240777208	0.0773702901282305	2.69004084684525	0.00714432737306871	0.0911922711591696
ENSG00000127527	1870.46194628039	0.218511386981569	0.0811959159379098	2.69116228886024	0.00712035477992753	0.0911922711591696
ENSG00000130653	251.728291805241	-0.313421024396761	0.116428968114821	-2.69195054694351	0.00710354776445773	0.0911922711591696
ENSG00000134250	5672.28711954077	0.326087244698378	0.121128027951915	2.69208745665228	0.00710063224750121	0.0911922711591696
ENSG00000151651	11780.7413497177	0.326076799549533	0.121258622070515	2.68910197049667	0.00716445303032633	0.0911922711591696
ENSG00000166272	2651.81980508405	0.147854313889072	0.0549678764162964	2.6898312892662	0.00714881502305144	0.0911922711591696
ENSG00000166598	5780.67089173442	0.266065248195475	0.0989099887085267	2.68997349680759	0.00714576939005475	0.0911922711591696
ENSG00000167977	856.107779219397	0.121185443030071	0.0450587283760003	2.68949984604134	0.00715591800558198	0.0911922711591696
ENSG00000177606	208.045894361834	0.285811061128865	0.106273462552712	2.68939257518876	0.00715821822647542	0.0911922711591696
ENSG00000197329	2886.25297160043	0.321981244241315	0.119632744811238	2.69141399998262	0.00711498399097693	0.0911922711591696
ENSG00000241163	408.201316353937	0.343912538797579	0.127697894935552	2.69317312529817	0.00707755074932076	0.0911922711591696
ENSG00000188026	143.596784870546	0.354222675247673	0.131701333258464	2.68959065549102	0.00715397128700677	0.0911922711591696
ENSG00000187764	11065.0187194726	0.190344732283361	0.0708084717571647	2.68816326012715	0.00718462599230611	0.0913517551702581
ENSG00000065135	2284.01477413406	0.176399291580246	0.0656346595016633	2.68759361166147	0.00719689262678063	0.0913654944656218
ENSG00000169403	10795.8879099475	0.358053857224799	0.133234137024531	2.68740328283039	0.00720099529673826	0.0913654944656218
ENSG00000105767	95.0862864282735	0.381668265352516	0.142058712905134	2.68669381516494	0.00721630686667026	0.0913998368464634
ENSG00000153179	5505.34908939017	0.24442917239388	0.0909903731525733	2.68631904590631	0.00722440684032642	0.0913998368464634
ENSG00000167193	883.602339556991	0.199254882484121	0.0741768014759589	2.68621561619505	0.00722664372656525	0.0913998368464634
ENSG00000073910	1793.36548622885	0.315213315810548	0.11743615384344	2.68412499468242	0.00727199130005831	0.0917251025717507
ENSG00000142166	2533.18801148302	0.280465230235974	0.104476410792712	2.68448378067309	0.0072641907851745	0.0917251025717507
ENSG00000166987	4427.78694003025	0.274593442767394	0.102308722714253	2.68396902514685	0.00727538464173524	0.0917251025717507
ENSG00000126822	5230.68593325923	0.295701988477068	0.110213385422225	2.68299524004494	0.00729660288534176	0.0918956772240303
ENSG00000012822	4343.73522164828	0.161866404926498	0.0603747985345785	2.68102600514339	0.00733968119135503	0.0922072389377958
ENSG00000102580	1536.8331999699	0.268101881271009	0.100050576924986	2.67966352130104	0.00736961982580722	0.0922072389377958
ENSG00000111181	122.768475376491	0.439216734177603	0.163944741473183	2.67905350443612	0.00738305954346307	0.0922072389377958
ENSG00000131069	997.548811059995	0.238947577568407	0.0891566982508656	2.68008553766837	0.0073603349293349	0.0922072389377958
ENSG00000143761	9783.32888275022	0.210212540259054	0.0784194328839341	2.68061796073153	0.00734863591754894	0.0922072389377958
ENSG00000165025	6994.99437509873	0.233063157601629	0.0869703192361208	2.67980110512038	0.00736659165318212	0.0922072389377958
ENSG00000166986	3439.85149505745	0.120110449292239	0.0448318841939028	2.6791300756566	0.00738137134234714	0.0922072389377958
ENSG00000198833	2287.19207301768	0.270711173740477	0.100986003155611	2.68068014656777	0.00734727058744379	0.0922072389377958
ENSG00000173597	1406.94171782588	0.368677798715509	0.13765653238357	2.67824412203131	0.00740092556332914	0.0923338855249582
ENSG00000100100	6365.29659015294	-0.236996911222512	0.0885378317551263	-2.67678693417732	0.00743318879429058	0.0923508029827037
ENSG00000116251	1655.06376821752	-0.189295542253929	0.070710594650892	-2.67704639154156	0.00742743499924998	0.0923508029827037
ENSG00000159314	8596.24405172244	0.231405107384966	0.0864321630595333	2.67730320743653	0.00742174371641524	0.0923508029827037
ENSG00000159399	1680.80564576702	0.347626836040592	0.129823665756725	2.67768464258286	0.00741329797225115	0.0923508029827037
ENSG00000133256	179.639753761313	-0.217522557007247	0.0812796015570122	-2.67622568074069	0.00744564897832837	0.0924095499366362
ENSG00000113384	1384.57138420953	0.16614414433022	0.0621240331807602	2.6743940440376	0.0074864429083987	0.09253150531663
ENSG00000138166	351.670986063022	0.310353061794983	0.11603982570825	2.67453919290848	0.00748320287798238	0.09253150531663
ENSG00000172216	2816.5420440873	0.410892218993321	0.153637986323225	2.67441814896534	0.00748590474822743	0.09253150531663
ENSG00000124201	4699.51091192228	0.341477924825756	0.127669509123718	2.6747022618756	0.00747956433304603	0.09253150531663
ENSG00000090061	1909.03643698916	0.150934016685643	0.0564550921013904	2.67352352228163	0.00750590121018253	0.0926025931837012
ENSG00000196576	3584.00405673258	0.309673604532584	0.115833229348344	2.67344359019213	0.00750769016022477	0.0926025931837012
ENSG00000033800	2592.11858098422	0.181846248268494	0.0681300414019037	2.66910520714013	0.007605362361949	0.0926556782042331
ENSG00000072062	3989.49979332259	0.275410387457084	0.103130469878278	2.67050453451966	0.00757373485926642	0.0926556782042331
ENSG00000073536	431.003711630128	-0.167846069099988	0.0628618025027701	-2.67008043704428	0.00758330780566833	0.0926556782042331
ENSG00000100823	2261.0525705151	-0.164161160139266	0.0615274897507277	-2.66809455097791	0.00762827872765775	0.0926556782042331
ENSG00000121542	171.930134624517	-0.177195633278043	0.0663702826650416	-2.66980380620519	0.00758955790343904	0.0926556782042331
ENSG00000132357	725.747260965519	0.351016423040615	0.131402004173676	2.67131711763445	0.00755542307686426	0.0926556782042331
ENSG00000135709	4592.65413938171	0.28479366076567	0.106727949047724	2.66840750999836	0.00762117585609057	0.0926556782042331
ENSG00000135838	2296.0852384214	0.308942313156799	0.115729018758271	2.66953195034085	0.00759570461597216	0.0926556782042331
ENSG00000137038	375.737643721728	-0.273086975269853	0.102309914055117	-2.6692132213378	0.00760291682215496	0.0926556782042331
ENSG00000138061	675.482409599534	0.448262764226294	0.167815472743695	2.67116468402724	0.00755885518200604	0.0926556782042331
ENSG00000140941	2477.38361190952	0.182126792656345	0.0682492247361309	2.66855474711243	0.00761783623553541	0.0926556782042331
ENSG00000167987	817.080346763025	0.269712894911289	0.101073593740307	2.66848031152701	0.00761952441358921	0.0926556782042331
ENSG00000196182	7066.76104854581	0.31400064591226	0.117492104003203	2.67252551629937	0.00752826488835311	0.0926556782042331
ENSG00000198467	323.760608834878	-0.348990368200421	0.130680810385749	-2.67055558631951	0.00757258322268295	0.0926556782042331
ENSG00000131471	311.77068403908	0.429359135426349	0.16065100160748	2.67262034553265	0.00752613735481869	0.0926556782042331
ENSG00000149781	7621.19222499936	0.253022118763098	0.0949193912896327	2.66565256398493	0.00768390581185737	0.0931420306930216
ENSG00000211790	95.6024379559868	-0.318208028433418	0.119368270887378	-2.66576726015945	0.00768128498292371	0.0931420306930216
ENSG00000010704	137.301074116354	0.262613995809796	0.0985899304835679	2.66369997951836	0.00772864585593933	0.0931571144588792
ENSG00000144655	1186.74641037396	0.430725269542019	0.16167501576044	2.6641424311363	0.00771848744807632	0.0931571144588792
ENSG00000152240	137.319270844671	-0.401490722473194	0.150668366800962	-2.66473136330983	0.0077049845036465	0.0931571144588792
ENSG00000165060	132.97173174936	-0.230075299000564	0.0863906987518843	-2.66319525509736	0.00774024863549523	0.0931571144588792
ENSG00000168818	534.678211988711	-0.111693541048556	0.0419404473946071	-2.66314615096162	0.00774137829110207	0.0931571144588792
ENSG00000170006	6380.97310331795	0.305167177483856	0.114598610797972	2.66292213630619	0.00774653369111097	0.0931571144588792
ENSG00000186834	1228.56157185509	0.130383756306683	0.0489233747958803	2.66506055337912	0.00769744611280753	0.0931571144588792
ENSG00000187605	1719.06901446458	0.278482877368186	0.104579583018631	2.66287997456036	0.00774750433167051	0.0931571144588792
ENSG00000057657	993.682762478321	0.285764767446049	0.107342309918715	2.66218201995507	0.00776358836691833	0.0931630604030199
ENSG00000172809	7498.28616634038	-0.260019060692107	0.0976674266378776	-2.66229048561075	0.00776108686503994	0.0931630604030199
ENSG00000163563	29086.1007035	0.359306982150257	0.135044339297123	2.6606593361882	0.00779878177924343	0.0932110398255175
ENSG00000177575	1207.23947258299	0.362434816216209	0.136216399995564	2.66072819592951	0.00779718716047435	0.0932110398255175
ENSG00000183255	4177.44216627759	0.194563979686946	0.0731255305788794	2.66068469037737	0.00779819460587954	0.0932110398255175
ENSG00000154027	270.538850086249	-0.312495920157789	0.117423534938869	-2.66127161237716	0.00778461324532554	0.0932110398255175
ENSG00000059377	4383.42418879075	0.305164567459772	0.114796531204303	2.65830826296198	0.00785340233007626	0.0933550624947421
ENSG00000107738	31327.5346763735	0.328639998199251	0.123585364325421	2.65921454367272	0.00783230699671145	0.0933550624947421
ENSG00000129993	1404.44672280689	0.266459535687614	0.10027479784088	2.65729317261196	0.00787709082495872	0.0933550624947421
ENSG00000130713	574.714468432929	-0.156408921958415	0.0588172921404869	-2.65923364144048	0.00783186300806265	0.0933550624947421
ENSG00000139211	255.890773652585	-0.268455197012221	0.101032380102654	-2.65712038793362	0.00788112935552165	0.0933550624947421
ENSG00000149483	600.219270241012	-0.130152956643007	0.0489585284819218	-2.65843277317999	0.00785050111532058	0.0933550624947421
ENSG00000198752	352.314447433288	0.216548830416199	0.0814926545790927	2.65728035900496	0.00787739025628637	0.0933550624947421
ENSG00000256525	540.416685889856	-0.202560865106577	0.0762312044714393	-2.65719093002746	0.00787948033719391	0.0933550624947421
ENSG00000188313	1447.5112364843	0.614169806450147	0.23106931169387	2.65794623244398	0.00786184346661143	0.0933550624947421
ENSG00000144152	87.9998686840148	-0.294539852005149	0.110867469416002	-2.65668417937784	0.00789133319726493	0.0933833805680301
ENSG00000078369	8821.62108049446	0.178672824915624	0.0672811491781784	2.65561493966833	0.00791639504846746	0.0935872933919714
ENSG00000006695	308.279805516705	-0.122837205764172	0.0464029441613462	-2.64718560393623	0.00811647920253439	0.0936157621394255
ENSG00000008294	2044.08362150431	0.242538039714944	0.091631157238759	2.64689486658969	0.00812346038238368	0.0936157621394255
ENSG00000041880	231.758892979467	-0.211478313579998	0.079944629583583	-2.64530981857756	0.00816161513966544	0.0936157621394255
ENSG00000067560	16339.2065949022	0.205794948842803	0.0775550471086627	2.65353392867472	0.00796537622806085	0.0936157621394255
ENSG00000068366	1750.0264425093	0.320773749379753	0.121169982240908	2.64730375830209	0.00811364361713824	0.0936157621394255
ENSG00000071054	5042.43635599284	0.235278113321099	0.0886936588343697	2.65270501198363	0.0079849620711747	0.0936157621394255
ENSG00000083223	2601.39167927876	0.281397983117446	0.106294126866247	2.64735212954464	0.00811248301204461	0.0936157621394255
ENSG00000105202	2632.96499880209	-0.262292676329905	0.0990602789595185	-2.64780877951184	0.0081015336112887	0.0936157621394255
ENSG00000108509	2888.14265333593	0.178252454009096	0.0672454979327461	2.65077156819287	0.00803081365064145	0.0936157621394255
ENSG00000109118	3693.72366847178	0.173057779764305	0.0652160615555997	2.65360672871613	0.00796365814799248	0.0936157621394255
ENSG00000110422	2518.57008478701	0.330613969449346	0.124865478996421	2.64776119153655	0.00810267404209635	0.0936157621394255
ENSG00000116157	227.5923800403	-0.226207255252616	0.0853334153868458	-2.65086372351487	0.00802862285016833	0.0936157621394255
ENSG00000117151	708.956564074084	0.275896116212417	0.104057024610458	2.65139347627173	0.00801603946014142	0.0936157621394255
ENSG00000118515	1968.44152117242	0.31822440754244	0.11992751770705	2.65347281113392	0.00796681885756016	0.0936157621394255
ENSG00000118855	1784.761085367	0.186464575663216	0.0702705312740737	2.6535244900306	0.0079655990042502	0.0936157621394255
ENSG00000119669	1035.5666191297	0.276840432059818	0.104469149650744	2.6499730588919	0.00804981896651505	0.0936157621394255
ENSG00000124635	118.547458381232	0.501765409033493	0.189423035361369	2.64891441569532	0.00807507780753608	0.0936157621394255
ENSG00000125962	139.168631087071	-0.197398126581975	0.0745124148462059	-2.64919781474545	0.0080683090638952	0.0936157621394255
ENSG00000126581	2126.28404447522	0.112930546491295	0.0426826306901733	2.64581973194296	0.00814932320828459	0.0936157621394255
ENSG00000132465	3449.71565202486	0.688634849091351	0.259912326533244	2.64948899606449	0.00806135973848665	0.0936157621394255
ENSG00000138185	2889.87702074354	0.28242966830345	0.106432040035936	2.65361509755981	0.00796346066465537	0.0936157621394255
ENSG00000156052	1726.58369029749	0.27447004650398	0.10372317401201	2.64617862997714	0.00814068157875913	0.0936157621394255
ENSG00000162522	82.5720964586829	0.359603959613874	0.135667071708242	2.65063552331414	0.00803404881207932	0.0936157621394255
ENSG00000163798	718.623132777794	0.132810773871628	0.0501985852428707	2.64570750807146	0.00815202704511611	0.0936157621394255
ENSG00000170266	1450.93720814297	0.218601650749651	0.0825917463542429	2.64677356272442	0.00812637471735	0.0936157621394255
ENSG00000188542	183.986982606505	-0.162534521265426	0.0613995211883401	-2.64716268335154	0.00811702937612862	0.0936157621394255
ENSG00000211893	3718.31137851306	0.756732153597959	0.286050674969847	2.6454478867345	0.0081582852423438	0.0936157621394255
ENSG00000234284	96.2164137778937	-0.273107726744298	0.103196422446369	-2.64648444461562	0.00813332457663306	0.0936157621394255
ENSG00000235944	189.876172251569	-0.201867060727066	0.0762955045380518	-2.64585786474991	0.00814840464808881	0.0936157621394255
ENSG00000083845	10904.173967068	-0.314691222499792	0.118890025453005	-2.64691021219593	0.00812309176964846	0.0936157621394255
ENSG00000179715	2113.87540349986	-0.215979790558247	0.0814741518377344	-2.6508995268634	0.00802777184461482	0.0936157621394255
ENSG00000114735	1172.45679492213	-0.17222433098359	0.0651638843655429	-2.64294144924636	0.00821892466322233	0.0939676819760656
ENSG00000137449	360.382845225256	0.319450635743553	0.120878437109863	2.64274293564213	0.00822374459060949	0.0939676819760656
ENSG00000272977	87.6242109933707	-0.290611040780444	0.109957679262741	-2.64293537958395	0.00821907199767376	0.0939676819760656
ENSG00000038219	3258.91857131233	0.321137069840398	0.12148676656951	2.64339136606007	0.0082080100006454	0.0939676819760656
ENSG00000213930	526.949960977705	-0.149306029095287	0.0565320320906885	-2.64108724865526	0.00826404344142463	0.0943225313751253
ENSG00000257495	70.2839826478113	-0.441448180718586	0.167163346499468	-2.64081923437678	0.00827058340705583	0.0943225313751253
ENSG00000117399	79.3136232776608	0.672455972330529	0.254745901291999	2.63971262705316	0.00829763540890696	0.0945108670351897
ENSG00000173559	3295.91997951993	0.362511230394072	0.137357812580036	2.6391744567339	0.00831082005137085	0.0945108670351897
ENSG00000205581	1769.58507233181	-0.162067259130231	0.0614020244030313	-2.6394448832249	0.008304192527854	0.0945108670351897
ENSG00000049245	1871.0091381469	0.241980075425065	0.09172819016746	2.63801209838876	0.00833936066228013	0.0946685583836264
ENSG00000112977	2205.1318560401	0.201595653898704	0.07642720830381	2.63774718942146	0.00834587750754823	0.0946685583836264
ENSG00000196782	539.201039915219	0.321271317335825	0.121817294128037	2.63732107690842	0.00835636956950518	0.0946685583836264
ENSG00000203710	2424.47961689093	0.472826934196842	0.179279646067332	2.63737097081988	0.00835514043458661	0.0946685583836264
ENSG00000136868	605.171119983776	0.25413918900628	0.096380698248011	2.63682660144584	0.00836855970453512	0.0947168802922384
ENSG00000133048	4592.75444250596	0.649295598788693	0.246328873528031	2.63588912452363	0.00839171467850183	0.0948890953996725
ENSG00000074201	945.466372848468	-0.186278125558732	0.0706935906446111	-2.63500727378786	0.00841354801595465	0.0949563039534372
ENSG00000123405	6536.35272208638	0.444324027319547	0.168614836284555	2.63514194308325	0.00841021051715135	0.0949563039534372
ENSG00000007341	161.041034516463	-0.167776124158017	0.0637589794590289	-2.63141169418856	0.00850309614463284	0.094974924112733
ENSG00000065534	188.267797248548	0.471527640046503	0.178981735216985	2.63450144493714	0.00842609451688022	0.094974924112733
ENSG00000103569	16629.1816930884	0.466388383161953	0.177237416816079	2.63143297583675	0.00850256362631967	0.094974924112733
ENSG00000104093	1717.59415402828	0.362005850219662	0.137484657155775	2.63306362839815	0.00846184932964894	0.094974924112733
ENSG00000109466	889.359001005161	0.361112354894359	0.137236159685205	2.63132075192636	0.0085053720760286	0.094974924112733
ENSG00000120306	868.336797694875	0.684604894585129	0.260174429540276	2.63133043395085	0.00850512974667665	0.094974924112733
ENSG00000138134	283.301008893735	-0.238187304904779	0.0904674897286228	-2.63284971893522	0.00846718028835109	0.094974924112733
ENSG00000143624	2616.60709208341	0.183647706877609	0.0697588311146101	2.63260871696496	0.00847319003265779	0.094974924112733
ENSG00000162384	726.185940450896	-0.132471873361579	0.0503093813357995	-2.63314455165669	0.00845983337802341	0.094974924112733
ENSG00000164338	192.43590711983	-0.210161256519729	0.0798843759080327	-2.63081803082092	0.00851796306242477	0.094974924112733
ENSG00000270550	423.144782228517	0.776356025465123	0.295005885231667	2.63166283904965	0.00849681379297249	0.094974924112733
ENSG00000175061	2926.93631597056	-0.323728391464159	0.123053372238095	-2.63079658506049	0.008518500556296	0.094974924112733
ENSG00000137076	21523.0492533137	0.330129096073906	0.12547869554428	2.63095734811338	0.00851447209936606	0.094974924112733
ENSG00000134698	3636.31310469338	0.282230036448855	0.107292244433912	2.6304793784298	0.00852645423037367	0.0949750055558491
ENSG00000171853	1230.69795109469	0.129284984524506	0.0491607677599691	2.6298406313699	0.00854249039500159	0.0950650327756602
ENSG00000164053	251.922727420452	-0.145986800628787	0.0555196848796477	-2.62946018056927	0.00855205467113441	0.0950829371436265
ENSG00000095370	4031.73593165938	0.230838244181565	0.0878250956710543	2.62838591199674	0.00857911276153843	0.095295126139319
ENSG00000197249	27288.3583152269	0.438066646994154	0.166701547845506	2.62784990694952	0.00859264196302588	0.0953567843473402
ENSG00000054793	161.667756561324	0.520007065486608	0.198043814327876	2.6257172800444	0.00864666029821706	0.095549238603465
ENSG00000108384	118.228330074824	-0.2799768201711	0.10665083584628	-2.62517230127142	0.00866051293216273	0.095549238603465
ENSG00000135407	382.225078614481	0.372267549035052	0.141759885089132	2.6260429655469	0.00863839126447533	0.095549238603465
ENSG00000136689	2598.02571705868	0.50181492563881	0.191170590458467	2.62495881001023	0.00866594500051507	0.095549238603465
ENSG00000138069	1411.13683492163	0.174852612940716	0.0666103466247229	2.6250068015082	0.00866472364031933	0.095549238603465
ENSG00000166145	548.430107611134	0.312934726240396	0.119153716793228	2.62631107666952	0.00863158932816534	0.095549238603465
ENSG00000245556	233.628614685094	-0.177983054716209	0.0677622895660374	-2.62657970762273	0.00862477900561917	0.095549238603465
ENSG00000100055	13378.7191385803	0.309943099509619	0.118094579675893	2.62453281395511	0.0086767931389133	0.0955806742822965
ENSG00000071553	3271.29516978529	0.200363389739678	0.0763802093715239	2.62323697968779	0.00870986666253725	0.0957689559167633
ENSG00000113273	472.490118263411	0.278798664068717	0.106297829174152	2.62280675188532	0.00872087223442851	0.0957689559167633
ENSG00000162777	5800.8976646751	-0.155245118183029	0.0591942253085468	-2.62263957968572	0.00872515198473582	0.0957689559167633
ENSG00000166340	4159.60187932596	0.22227578529838	0.0847716817064268	2.62205232719276	0.00874020102848205	0.0957689559167633
ENSG00000214226	70.5534389853004	-0.244999406829407	0.09344047794514	-2.62198366507981	0.00874196209046091	0.0957689559167633
ENSG00000105383	1398.20325838431	0.224437319120592	0.0855789310313455	2.6225768003387	0.00872675967404989	0.0957689559167633
ENSG00000049249	203.06092813206	0.387544934171866	0.147918286206327	2.61999340386685	0.0087931467740731	0.0961534219979156
ENSG00000105287	4248.32376614807	0.276689941301005	0.105599180010277	2.62019024460301	0.00878807260374704	0.0961534219979156
ENSG00000141480	17514.0735112577	0.309590087118256	0.118189134435597	2.61944626802354	0.00880726462225051	0.0962197685238923
ENSG00000138029	2267.17623364825	0.138146284393224	0.0527594221707991	2.61841920758724	0.00883382075256234	0.0964007721882007
ENSG00000158470	2808.94990205918	0.409030998535719	0.1562291866995	2.61814714124111	0.00884086739484121	0.0964007721882007
ENSG00000180370	4325.01783971381	0.239343292370609	0.0914267008604979	2.61787082020829	0.00884802937503817	0.0964007721882007
ENSG00000287252	69.7192823852635	-0.371218860102752	0.141916203973426	-2.61576091883252	0.00890288713038133	0.0969101156487411
ENSG00000160999	610.661383872319	0.384990321434233	0.14725580323023	2.61443225318809	0.00893758833641918	0.0971677163533444
ENSG00000235750	4718.45975350715	0.265124501719389	0.101415802419735	2.61423264810452	0.00894281191337674	0.0971677163533444
ENSG00000007168	2986.32080841069	0.125873948836344	0.0482060634344371	2.61116423678816	0.00902345471753326	0.0974458378976262
ENSG00000078319	213.209623078297	-0.183894651451596	0.0704353088662574	-2.61083048277356	0.00903226535069913	0.0974458378976262
ENSG00000140479	180.020593302164	0.519992276519046	0.199069847353179	2.61210968628766	0.00899853783642404	0.0974458378976262
ENSG00000217555	127.739956898502	0.302744899698958	0.115904717204216	2.61201534330602	0.00900102143920826	0.0974458378976262
ENSG00000188897	1573.00533817878	0.44384354541416	0.169978410373624	2.61117599840217	0.00902314436762006	0.0974458378976262
ENSG00000102921	3342.36061953577	0.291295763702296	0.111574284701681	2.61077867970332	0.00903363356681474	0.0974458378976262
ENSG00000106133	450.268676801919	-0.25976388783464	0.0994752205767017	-2.61134266733639	0.0090187475526104	0.0974458378976262
ENSG00000171608	15011.734827596	0.223815779881168	0.0856903320277335	2.61191402326147	0.00900368939660937	0.0974458378976262
ENSG00000286288	90.0996699609919	0.421003428051415	0.161288666759661	2.61024805096045	0.00904765912585691	0.0975091270263677
ENSG00000011105	154.590965699395	0.540648918014525	0.207366425817948	2.60721529959326	0.00912819445213096	0.0975581262014743
ENSG00000065882	2679.5978040125	0.222155650275918	0.0853118027822638	2.60404355588303	0.00921310476006846	0.0975581262014743
ENSG00000073150	594.903934705422	0.435712559869859	0.167237986381153	2.60534445133072	0.00917819376790658	0.0975581262014743
ENSG00000102245	681.919826147616	-0.182906440051617	0.070123320709834	-2.60835394274143	0.00909788282850043	0.0975581262014743
ENSG00000103549	3114.14431756887	0.178511417572069	0.0685616530692739	2.60366268286594	0.00922334831970278	0.0975581262014743
ENSG00000106397	677.025156202934	0.165594961342522	0.0636010186342457	2.60365265994903	0.00922361802272975	0.0975581262014743
ENSG00000111859	2647.64248002838	0.270913260084841	0.103923238762453	2.6068592868251	0.00913769028967862	0.0975581262014743
ENSG00000135845	653.027602690814	-0.20196730282921	0.0775043988688417	-2.60588180512171	0.00916380776754989	0.0975581262014743
ENSG00000146285	1576.76353072716	-0.182402067896143	0.0700379577211983	-2.60433162003716	0.00920536403482861	0.0975581262014743
ENSG00000153786	3452.10031726202	0.172534649168126	0.0662015486416974	2.60620261471427	0.00915522867238065	0.0975581262014743
ENSG00000169032	1627.10908719034	0.140449508175532	0.0539239329063529	2.60458576750037	0.00919853952320512	0.0975581262014743
ENSG00000172037	65.7380525969832	0.437964944690532	0.168051428032193	2.60613640609251	0.00915699863704461	0.0975581262014743
ENSG00000180096	3155.46272598125	-0.197947841908967	0.0759601143407892	-2.6059444963562	0.00916213071367049	0.0975581262014743
ENSG00000198832	144.64372590845	-0.346653190693995	0.132854433079636	-2.60927078350637	0.00907354111004804	0.0975581262014743
ENSG00000198961	3111.29383532512	0.268006244269745	0.10269561097083	2.60971468727978	0.0090617765651419	0.0975581262014743
ENSG00000211967	140.382197562802	0.824890777121297	0.31674982500981	2.6042343578114	0.00920797697057377	0.0975581262014743
ENSG00000222009	68.8966170601347	0.355333636760088	0.136205517452336	2.60880501323623	0.00908589982962176	0.0975581262014743
ENSG00000267787	133.719668218883	-0.197158105314478	0.0755916258330367	-2.60820035475823	0.0091019662179624	0.0975581262014743
ENSG00000277443	2221.21770484611	0.417642008620739	0.160334408684747	2.60481834215584	0.009192298254153	0.0975581262014743
ENSG00000153485	74.3377184737939	-0.23799504551055	0.0913762059013509	-2.60456256815355	0.0091991622978656	0.0975581262014743
ENSG00000172081	12967.5601769668	0.295946185774521	0.113566802587059	2.60592161646579	0.00916274274211274	0.0975581262014743
ENSG00000123545	116.292203340353	-0.314061771824645	0.120643652862717	-2.60321835730574	0.00923531127673561	0.0975954380013651
ENSG00000113532	2189.01755887263	0.27082568440529	0.104064322004448	2.60248353315282	0.00925512596469039	0.097632184933786
ENSG00000211965	145.489825623982	0.671217890812364	0.257896134665104	2.60266751063945	0.00925016141609146	0.097632184933786
ENSG00000137460	86.5838222104361	0.333829527722637	0.128350463447279	2.60092187247739	0.00929736250904267	0.0979049133991877
ENSG00000221823	1438.10855054642	0.211050859587274	0.0811417682998381	2.60101380595245	0.00929487132773823	0.0979049133991877
ENSG00000135678	136.516964474501	0.262537667314533	0.100989917147249	2.5996423675815	0.0093320959858194	0.0981841648085506
ENSG00000146083	5290.03146762203	0.158901807524225	0.0611374587265954	2.59909081656188	0.00934710408086746	0.0982555742959788
ENSG00000071994	878.183965769838	-0.118550153407525	0.0456314744821926	-2.59799085505747	0.00937709912468245	0.0984082111544344
ENSG00000131355	3259.62815743183	0.372893676896894	0.143583494519833	2.59705113142644	0.00940279259859138	0.0984082111544344
ENSG00000167395	1999.39470878493	0.174681308683955	0.0672590964104409	2.5971402829735	0.00940035236616678	0.0984082111544344
ENSG00000215244	99.5613524874322	0.43232186722141	0.166443239491846	2.59741319948648	0.00939288567937846	0.0984082111544344
ENSG00000157933	2239.59572186809	0.205467860265519	0.0790945580162122	2.59774964825524	0.00938368810368487	0.0984082111544344
ENSG00000048828	4007.78013186233	0.173884594897325	0.0670101867610714	2.59489792973298	0.00946190135331313	0.0984748985611013
ENSG00000119392	1373.35537683041	0.127297867251354	0.0490449872599409	2.59553268057077	0.00944444209545851	0.0984748985611013
ENSG00000138071	10372.4552832502	0.217890235148397	0.0839794391758378	2.59456644729639	0.00947103044255478	0.0984748985611013
ENSG00000144843	356.131785060332	0.246264476424295	0.0949330027130123	2.59408708654004	0.00948424602305114	0.0984748985611013
ENSG00000152359	233.291636041674	-0.178477023522943	0.0688039860841344	-2.59399249492172	0.00948685577793407	0.0984748985611013
ENSG00000170222	172.171077851457	-0.278080324652556	0.107120122922899	-2.59596719145578	0.0094325071484051	0.0984748985611013
ENSG00000171049	4773.78061197933	0.434660175988105	0.167500420321106	2.59497961351285	0.00945965297212786	0.0984748985611013
ENSG00000211653	992.763835108679	0.77421113919244	0.298304735455946	2.59536992602244	0.0094489160296205	0.0984748985611013
ENSG00000211934	406.102801702034	0.899732126641455	0.346905965114512	2.59359082033789	0.00949794499690121	0.0984748985611013
ENSG00000215114	1730.04515231702	0.282372058523077	0.108844029143948	2.59428156733923	0.00947888236650098	0.0984748985611013
ENSG00000274767	95.6046079668279	0.878403837780138	0.338691254434532	2.59352382525109	0.00949979568615711	0.0984748985611013
ENSG00000170190	843.573571139827	0.247990246791599	0.0956372011525412	2.5930312033709	0.00951341387718529	0.0985306088909173
ENSG00000284526	226.101218833751	0.353507757654805	0.136355275628364	2.59254917732915	0.00952675600265427	0.0985833660118821
ENSG00000149782	415.612671665807	0.201003229693644	0.0775763310580994	2.59103810340174	0.00956868962473336	0.098931642210046
ENSG00000079974	446.196832647983	-0.13798033408235	0.0532759305806429	-2.58991879782355	0.00959985735883962	0.0990670509903336
ENSG00000100129	4433.52607645859	-0.142897435517343	0.0552114577785769	-2.5881844324855	0.00964833060670021	0.0990670509903336
ENSG00000105514	4814.20808537989	0.352822684223189	0.136415600243965	2.58638076284679	0.00969897215519447	0.0990670509903336
ENSG00000105835	18889.6260760573	0.434870899126633	0.167979113393844	2.58883911422389	0.00963000752847161	0.0990670509903336
ENSG00000107937	750.280975061562	-0.104726046943676	0.040538263763234	-2.5833875756331	0.00978353472576892	0.0990670509903336
ENSG00000110876	21140.5637503268	0.273935087435919	0.105853185849919	2.5878775894786	0.00965692914867818	0.0990670509903336
ENSG00000113163	1440.72769878261	0.205956272527918	0.0796385848431133	2.58613676942713	0.00970584090915017	0.0990670509903336
ENSG00000115956	9648.84853949766	0.265741169248659	0.102817230264769	2.58459762594593	0.00974926996881729	0.0990670509903336
ENSG00000117115	5960.8165285336	0.620388926631782	0.2400512517082	2.58440196506832	0.00975480320032519	0.0990670509903336
ENSG00000125779	1264.86722469905	0.159787781941227	0.0617808496667788	2.58636426664667	0.00969943640955473	0.0990670509903336
ENSG00000128266	270.852825720028	0.504078973113647	0.195044905056709	2.58442522744743	0.00975414520058686	0.0990670509903336
ENSG00000139178	2228.47173653759	0.303070175203402	0.117202204072746	2.58587436645211	0.00971323275632495	0.0990670509903336
ENSG00000140848	856.386406321391	0.265106025419788	0.102582700755093	2.58431512787623	0.00975725982693231	0.0990670509903336
ENSG00000140988	23718.9108917243	-0.256868811473451	0.0993192537276977	-2.58629421620208	0.00970140806752008	0.0990670509903336
ENSG00000143363	896.053845131614	0.129846335660985	0.0502352182115153	2.58476702767106	0.00974448159789042	0.0990670509903336
ENSG00000144677	211.273194499741	0.479510502446966	0.185268604654929	2.58819082348072	0.00964815158691521	0.0990670509903336
ENSG00000148300	704.925889136377	-0.154531683781062	0.0597210575052962	-2.58755772647459	0.00966589981650621	0.0990670509903336
ENSG00000149131	1111.43764309931	0.914874956923571	0.354164144392783	2.58319474573613	0.00978900495478447	0.0990670509903336
ENSG00000154803	949.962689306543	0.185311018685007	0.0716077664220814	2.58786201475297	0.00965736577525671	0.0990670509903336
ENSG00000167552	6651.14102141184	0.377184329382571	0.14586240704541	2.58589130004652	0.00971275558843626	0.0990670509903336
ENSG00000168234	807.346690986357	-0.161858144770451	0.0626500190370892	-2.58352905965807	0.00977952281742013	0.0990670509903336
ENSG00000171314	919.666879853159	0.193768180838014	0.0748348326927556	2.58927793202339	0.00961774337118381	0.0990670509903336
ENSG00000173442	8665.99156581508	0.273861954578556	0.105798716559286	2.58851868420439	0.00963897176869936	0.0990670509903336
ENSG00000212802	84.6891077286571	-0.307131419439926	0.118888643271999	-2.5833537248571	0.00978449481275605	0.0990670509903336
ENSG00000241839	5872.13004396195	0.34126179569633	0.131988839585553	2.58553523743293	0.00972279339599312	0.0990670509903336
ENSG00000234608	446.491341977198	-0.183283687049353	0.0709674797004249	-2.58264331526283	0.00980466306680323	0.0991415676602641
ENSG00000163956	3066.40989462688	0.251590935592664	0.0974381245630061	2.58205847783922	0.00982129416872216	0.0992257885921955
ENSG00000091073	788.996689104132	0.254559068077945	0.0986896612347951	2.5793894202587	0.00989751410045879	0.0996396166865553
ENSG00000163001	231.824550910129	-0.248257267788745	0.0962511938431862	-2.5792642966404	0.00990110013613765	0.0996396166865553
ENSG00000196961	3324.68142432496	0.217158235000122	0.0841753922026088	2.57983039125527	0.00988488512054583	0.0996396166865553
ENSG00000215712	184.021516371637	-0.144392193870849	0.0559787252866362	-2.5794119664479	0.00989686805102965	0.0996396166865553
ENSG00000248727	160.210439750025	0.309401949554898	0.119962046604161	2.57916531364151	0.0099039378031817	0.0996396166865553
ENSG00000056558	2302.13864427469	-0.194701259249882	0.0755322140255379	-2.57772477295651	0.00994531763106426	0.0997125249170927
ENSG00000065000	2902.97618114454	0.136283874808949	0.0528780522194292	2.57732403310562	0.009956856314031	0.0997125249170927
ENSG00000143067	67.9431440378293	0.375859193548438	0.145851290790177	2.5770028603254	0.00996611259357213	0.0997125249170927
ENSG00000148303	23883.686378845	-0.211819240120497	0.0821998060510929	-2.5768824805844	0.00996958394209553	0.0997125249170927
ENSG00000157557	1493.08398658375	0.320206210316636	0.124185994216539	2.57844060706479	0.00992473593711626	0.0997125249170927
ENSG00000160584	2179.03250266708	0.176778822622371	0.0685701268561328	2.57807343704163	0.00993528808111961	0.0997125249170927
ENSG00000177302	1472.98822441135	0.162310929025763	0.0629715696511677	2.57752712731933	0.00995100704135502	0.0997125249170927
ENSG00000072786	12028.7163430183	0.197687860176822	0.0767412515977277	2.57603122259574	0.00999416212327825	0.0998341571525791
ENSG00000091317	5460.8333245702	0.249455888878397	0.0968468294647153	2.57577754746512	0.0100014968591169	0.0998341571525791
ENSG00000102317	3994.87604337102	-0.153769080773214	0.0597491263622923	-2.57357873052111	0.0100652743782512	0.0998341571525791
ENSG00000116871	4963.99010798189	0.237017464512028	0.0920884541925877	2.573802183891	0.010058776536193	0.0998341571525791
ENSG00000132600	831.398057630986	-0.123122001732176	0.0478317261771044	-2.57406561653865	0.0100511209275821	0.0998341571525791
ENSG00000141968	5186.61824199052	0.223512532163863	0.0867843344005109	2.57549399563693	0.0100097011211087	0.0998341571525791
ENSG00000274180	2705.44773960129	0.336627901463617	0.130779393791887	2.57401331894307	0.0100526403335589	0.0998341571525791
ENSG00000092871	1709.59343193101	0.180458487402764	0.0701027079091138	2.57420137944919	0.0100471775520977	0.0998341571525791
ENSG00000176658	165.09737373512	0.387017556634084	0.150320867883094	2.57460964724519	0.0100353272882293	0.0998341571525791
ENSG00000168016	5484.48868995436	0.332281751519302	0.129064048928766	2.57454925889313	0.0100370793183906	0.0998341571525791
ENSG00000107341	3559.84793250984	0.283494263388977	0.110206274983489	2.57239674811121	0.0100997076857574	0.100005742926226
ENSG00000143622	1194.22566515406	0.216012148824419	0.083988902988222	2.5719129687253	0.0101138312889463	0.100005742926226
ENSG00000173757	10274.0912685332	0.258638495843565	0.100565653427707	2.5718372727473	0.0101160427709009	0.100005742926226
ENSG00000176407	1228.01406152196	0.147105313137025	0.0571968352806091	2.57191350562182	0.010113815604882	0.100005742926226
ENSG00000244627	109.968183821214	0.246857286699469	0.0960197995654911	2.57089983333175	0.0101434660667987	0.100193972256511
ENSG00000110619	1568.06431245267	0.163855278104435	0.0637450109968115	2.57048003509845	0.0101557680381074	0.100232650364541
ENSG00000147121	250.85440277786	-0.194889204616172	0.0758384876637332	-2.5697928666551	0.0101759338263779	0.100348812782895
ENSG00000151694	950.499660705225	0.162162598704354	0.0631114470263772	2.5694641201394	0.0101855938912173	0.100361268085597
ENSG00000135828	1422.42932563608	0.248393186669639	0.0967103739213837	2.56842339242281	0.0102162290510508	0.100447627446813
ENSG00000162542	507.734214889835	-0.187742446654707	0.0731085923565907	-2.56799427540588	0.0102288845273618	0.100447627446813
ENSG00000163393	400.584480509434	0.314657610931167	0.122498010054343	2.56867528535017	0.0102088067441288	0.100447627446813
ENSG00000085265	30321.8236498007	0.308230437315869	0.120039565823991	2.56774035460788	0.0102363797046702	0.100447627446813
ENSG00000146859	3538.22216270828	0.386246405572192	0.150416659302329	2.56784326525867	0.0102333414221238	0.100447627446813
ENSG00000067992	1505.31710234316	0.191885932785084	0.0747503525478194	2.56702378309628	0.0102575576742877	0.100549545463513
ENSG00000244313	105.733268096893	-0.422411369735916	0.164566035724723	-2.5668198658106	0.0102635914880761	0.100549545463513
ENSG00000111886	91.2487351079341	0.389729171301704	0.15185868379747	2.56639371260108	0.0102762113562695	0.100590727379306
ENSG00000072954	127.730371537452	0.292294129250682	0.113948730178797	2.56513722260917	0.0103135007967358	0.100790647197536
ENSG00000101474	5352.45323953668	0.325281037883518	0.126797211436026	2.5653642867977	0.0103067532048171	0.100790647197536
ENSG00000103642	577.373746581542	0.24346509095375	0.0949691614955658	2.56362262359363	0.0103586103023604	0.100831506856484
ENSG00000104714	910.848060657577	0.169408068833122	0.0661298520943389	2.56174879374369	0.0104146617571679	0.100831506856484
ENSG00000119514	170.890002238442	-0.217751567967867	0.0849491565699032	-2.56331642078969	0.0103677512888797	0.100831506856484
ENSG00000122406	11204.5820837227	-0.302622484741984	0.11811643028891	-2.5620693412574	0.0104050541984976	0.100831506856484
ENSG00000126759	1162.65619363829	0.27984718708504	0.109211665693503	2.56242943744139	0.0103942706802064	0.100831506856484
ENSG00000139718	3006.94892648821	0.198291239279025	0.0773908609497913	2.56220485010071	0.0104009950537197	0.100831506856484
ENSG00000142347	31898.9016396586	0.307394356897931	0.119996869502432	2.56168646875993	0.0104165306990011	0.100831506856484
ENSG00000158869	5758.90201491797	0.383260829312368	0.14955174996232	2.56273048900419	0.0103852629583863	0.100831506856484
ENSG00000160211	4425.82667431348	0.310508868755709	0.121207916863726	2.56178702505724	0.0104135154608603	0.100831506856484
ENSG00000163902	5056.11145457106	0.166474921751952	0.0649651115817293	2.56252806619933	0.010391318857475	0.100831506856484
ENSG00000196756	418.886052181731	-0.198639326214324	0.0775045565663161	-2.56293739380807	0.0103790762167625	0.100831506856484
ENSG00000283633	151.337388196626	0.540422229511719	0.210970011508528	2.56160686368391	0.0104189182536611	0.100831506856484
ENSG00000034533	408.271806684021	-0.11937186086743	0.0466227960889841	-2.56037541462758	0.010455914558584	0.101096959000901
ENSG00000086848	74.6604351859782	-0.240397810055097	0.0939211789125979	-2.55956976731317	0.0104801817438183	0.101096959000901
ENSG00000136404	552.09348440448	0.284200485048104	0.111031786012471	2.5596317528044	0.010478312879429	0.101096959000901
ENSG00000211794	122.38628105858	-0.31352475044614	0.122467973160571	-2.56005502789752	0.0104655590457989	0.101096959000901
ENSG00000101290	3079.1581170398	0.205168919516338	0.0801874663697398	2.55861581372725	0.0105089808951975	0.101136776879706
ENSG00000114656	127.886671489413	0.364418453837098	0.142444863843112	2.5583123463017	0.0105181571001903	0.101136776879706
ENSG00000168404	2146.70675322041	0.294050272036825	0.114927891823911	2.55856317705156	0.0105105720048671	0.101136776879706
ENSG00000169884	159.651783518358	-0.245148362984174	0.0958009374803766	-2.55893490639785	0.0104993398978425	0.101136776879706
ENSG00000175215	10693.5480018786	0.189512187238184	0.0740988772382455	2.55755814799808	0.010540993317405	0.101274881133139
ENSG00000142235	130.531224565559	-0.247059511436507	0.0966344635055812	-2.5566397584671	0.010568860589024	0.101461061654631
ENSG00000115762	3260.95054503418	0.146156348384201	0.057177951526014	2.55616622287885	0.0105832549660134	0.101517707346543
ENSG00000120899	9746.01574990859	0.204395212796314	0.0799951144600557	2.55509619776062	0.0106158454672179	0.101673545797821
ENSG00000104973	2988.75850849791	0.273505761971232	0.107044154107664	2.55507425184698	0.0106165148222624	0.101673545797821
ENSG00000049860	1614.86179377451	0.15606536724392	0.0611139859243457	2.55367678745609	0.0106592151533215	0.101919151609999
ENSG00000135414	310.761929277411	-0.196687688145718	0.07701903122527	-2.55375437754383	0.0106568403450789	0.101919151609999
ENSG00000198242	11175.6837175446	-0.230649876982121	0.0903369029996805	-2.55321877685951	0.0106732431238025	0.101971704089278
ENSG00000142784	4469.84675819087	0.220024579287633	0.0862187825708967	2.55193326473509	0.0107127035899821	0.102022496659336
ENSG00000197971	7106.4937374257	0.226489228264172	0.0887429410644789	2.55219429903285	0.0107046803229676	0.102022496659336
ENSG00000198034	25495.3644370803	-0.270794956951183	0.106103145713426	-2.55218594255984	0.0107049370884556	0.102022496659336
ENSG00000108861	1088.07199985244	0.253914969476506	0.0994769160298404	2.55250142053397	0.0106952473406158	0.102022496659336
ENSG00000180304	5468.28191753755	0.280413034215868	0.109908882203578	2.55132277386348	0.0107314887894911	0.102038786007953
ENSG00000181666	1052.26848904074	-0.136204690052605	0.0533841680816799	-2.55140606189098	0.0107289242388773	0.102038786007953
ENSG00000221869	1417.87324461652	0.371299781711513	0.145609616046308	2.54996745265387	0.0107732976203649	0.102354891223053
ENSG00000128951	615.086259894973	-0.191076955702566	0.074971903017974	-2.54864753342004	0.0108141534911529	0.102579970258936
ENSG00000184602	4964.89719745588	0.235223370308813	0.0922876268983201	2.54880722599981	0.0108092031642481	0.102579970258936
ENSG00000140044	852.970821440903	0.302074476584432	0.118551837556088	2.54803706810128	0.0108330959513913	0.102611238392363
ENSG00000184730	9413.3302257184	0.366878794965178	0.143987647397925	2.54798798088055	0.0108346203858067	0.102611238392363
ENSG00000111647	645.597556342033	0.275413039038383	0.108125248481674	2.5471667617491	0.0108601521556272	0.102771606147313
ENSG00000104907	1088.46815122345	-0.166474536510267	0.0653674419230234	-2.54675005802288	0.0108731279493033	0.102812994659868
ENSG00000181826	803.188951260485	0.299011801378078	0.117443452824058	2.54600656050216	0.0108963140492299	0.102950786969483
ENSG00000131873	1156.33290774617	0.344170348894636	0.135226825551133	2.545133685509	0.0109235908771897	0.103126981172331
ENSG00000158089	110.955675679145	0.689972367716593	0.271129381222248	2.54480855083358	0.0109337666446821	0.103141577693165
ENSG00000211800	62.905228925376	-0.243109403945317	0.0955534589968944	-2.54422400295544	0.010952082477629	0.103151528583627
ENSG00000060558	579.977755404331	0.27451166085027	0.107891728649871	2.54432535547848	0.0109489048128052	0.103151528583627
ENSG00000054967	2403.00886953633	0.216307425572231	0.0852709401221195	2.53670740890683	0.0111900434980261	0.103183292643176
ENSG00000084073	756.103317552489	0.155667047540601	0.0612801168141739	2.54025376636677	0.0110772063127697	0.103183292643176
ENSG00000090554	92.7003606008312	-0.2196902742419	0.0864865351900107	-2.54016736546609	0.0110799433386609	0.103183292643176
ENSG00000103005	2757.12191830676	0.302485327893631	0.119199956955717	2.53762950607445	0.01116060664025	0.103183292643176
ENSG00000114779	1528.81306340109	-0.198509869887692	0.0782450909886045	-2.53702650708915	0.0111798488739894	0.103183292643176
ENSG00000124596	374.178771506092	-0.169498568221342	0.0666982470995917	-2.54127470498965	0.0110449102561956	0.103183292643176
ENSG00000124788	1344.67891964339	0.247839978263773	0.0974306496513801	2.54375783339819	0.0109667086598537	0.103183292643176
ENSG00000127831	67.2702465501041	0.571542509888687	0.225145473848373	2.53854763375612	0.0111313648601529	0.103183292643176
ENSG00000130939	1531.26906349281	0.173219730838804	0.0681500193773202	2.54174147595987	0.0110301724547568	0.103183292643176
ENSG00000134830	2670.82137989926	0.311109691186079	0.122576722593345	2.53808133064711	0.0111462078006169	0.103183292643176
ENSG00000137462	5030.00091610034	0.317526056238836	0.125247063547215	2.53519761059417	0.0112383909224202	0.103183292643176
ENSG00000138798	64.2331742562579	0.642178759457688	0.253159521238763	2.53665655676457	0.0111916688967555	0.103183292643176
ENSG00000143384	29276.9574856798	0.217339120535365	0.085599563557721	2.53902136298639	0.0111163035193671	0.103183292643176
ENSG00000144909	1289.53052010715	0.248456204798475	0.0979071612405328	2.53767141903014	0.0111592702545957	0.103183292643176
ENSG00000147457	3777.30990700339	-0.15230998184239	0.0600356596808162	-2.53699189202146	0.0111809543653187	0.103183292643176
ENSG00000148200	248.323403371535	0.32342227417046	0.127468917110563	2.53726384048539	0.0111722718407374	0.103183292643176
ENSG00000151893	1629.06538796583	0.198698669653674	0.0781344466328707	2.54303547559884	0.0109894070970994	0.103183292643176
ENSG00000158887	144.055752721476	0.262419434918793	0.10334147919793	2.53934273977423	0.0111060962499496	0.103183292643176
ENSG00000165959	537.361161530119	0.250750274463697	0.0987234467984009	2.53992625455778	0.0110875844785342	0.103183292643176
ENSG00000168310	3356.32088491159	0.236639018923903	0.0933150633686195	2.53591446419659	0.0112154124408696	0.103183292643176
ENSG00000174132	212.619117531805	0.309950035415642	0.121986560793605	2.54085395472426	0.0110582099922195	0.103183292643176
ENSG00000181450	117.002453184934	-0.279511136776599	0.110164514929047	-2.5372156992351	0.0111738084146824	0.103183292643176
ENSG00000185896	4152.63521311524	0.215639816422682	0.0849780315123728	2.53759486522449	0.0111617112636536	0.103183292643176
ENSG00000186432	1693.33515827932	0.150094659955917	0.0591900881959205	2.53580733752415	0.0112188436934713	0.103183292643176
ENSG00000188906	7882.89537307095	0.389624315640397	0.153626146737749	2.53618491327206	0.011206754140234	0.103183292643176
ENSG00000198755	11554.2673191204	-0.250044681332128	0.0983774984890897	-2.54168570224276	0.0110319325314828	0.103183292643176
ENSG00000214114	381.89137575735	0.157995245883158	0.0623221826077535	2.53513659618688	0.0112403486463701	0.103183292643176
ENSG00000231925	12049.4600213133	0.253315407166834	0.0996630378668797	2.5417187012219	0.0110308911374497	0.103183292643176
ENSG00000237702	106.713917493639	-0.303657424381448	0.119756987175328	-2.53561342468381	0.0112250570662493	0.103183292643176
ENSG00000286940	77.5817494862172	0.427766359372365	0.168504221564284	2.53860915412836	0.0111294079106338	0.103183292643176
ENSG00000182220	2614.43548241935	0.152792830462741	0.0601406373651468	2.54059213797573	0.0110664930872107	0.103183292643176
ENSG00000115590	1350.6108051846	0.411771918418754	0.161978413930105	2.54214069904671	0.0110175812716829	0.103183292643176
ENSG00000169180	18907.5677427617	0.321884457405384	0.126608736869491	2.54235580706554	0.0110108022290803	0.103183292643176
ENSG00000103264	768.211596263254	-0.128769815755138	0.0508151938278487	-2.53408097175391	0.0112742676625282	0.103415231851525
ENSG00000262468	100.522567254381	-0.317403008356553	0.125272374115813	-2.53370314562025	0.0112864299299286	0.103447400707444
ENSG00000211747	386.816115437062	-0.245305963138427	0.0968706938660976	-2.53230314915994	0.0113315976016968	0.103781804241747
ENSG00000165819	1202.29000071716	-0.121293174951102	0.0479083894678918	-2.53177316746146	0.0113487380757054	0.103781813230194
ENSG00000172005	1181.86976671359	-0.237432539033739	0.0937813859884134	-2.53176615520562	0.0113489650177262	0.103781813230194
ENSG00000142634	14730.4525236962	0.282695244488818	0.111679114021159	2.5313170413875	0.0113635083643009	0.103835360833429
ENSG00000033627	1673.71957766871	0.200897929357189	0.0795873570794347	2.52424426101594	0.0115947333766438	0.1038431088389
ENSG00000053372	418.512911878152	-0.182610637421616	0.072234947485242	-2.52800955464008	0.0114711230149452	0.1038431088389
ENSG00000069275	1896.22747055618	-0.163624040004409	0.0646695990264439	-2.53015392808454	0.0114012496073259	0.1038431088389
ENSG00000100393	3376.25851310356	0.298215570074044	0.118014902204891	2.5269314679963	0.0115063953320505	0.1038431088389
ENSG00000100504	7483.10994383377	0.453215832791007	0.179589529657236	2.52362057886121	0.0116153218665115	0.1038431088389
ENSG00000103351	204.824751818048	-0.234198505287867	0.0928095266723847	-2.52343173901298	0.0116215620888312	0.1038431088389
ENSG00000105339	8719.19889916265	0.293306592209581	0.11607530097889	2.52686480014318	0.0115085796954438	0.1038431088389
ENSG00000105520	2761.34121879632	0.332415943625211	0.131374682855755	2.53028921858706	0.0113968539266973	0.1038431088389
ENSG00000106348	6443.19401747487	0.330667654775358	0.130796505383634	2.52810771821074	0.0114679161186261	0.1038431088389
ENSG00000108298	24116.1610711266	-0.252366740361055	0.0999944030012382	-2.52380866115007	0.0116091096330472	0.1038431088389
ENSG00000111885	1077.2449771306	0.328305021652906	0.129828166000526	2.52876576606324	0.0114464389549078	0.1038431088389
ENSG00000112062	4669.49299913612	0.33757793890082	0.133639087835033	2.52604192657715	0.0115355713590705	0.1038431088389
ENSG00000113460	208.092863345133	-0.237649664946566	0.0939977531427968	-2.528248357017	0.0114633229895724	0.1038431088389
ENSG00000117676	9339.41620020758	0.244303296865811	0.0968028337572275	2.5237205088283	0.0116120208787209	0.1038431088389
ENSG00000122557	1468.77578894037	0.127089216708166	0.050294695323601	2.52689107450521	0.0115077187755105	0.1038431088389
ENSG00000125875	1432.23272756125	0.0892169765014413	0.0353530051299211	2.52360375514251	0.0116158776864889	0.1038431088389
ENSG00000135506	8031.09929816569	0.247583526733956	0.097999777573423	2.52636825168774	0.0115248606214818	0.1038431088389
ENSG00000140474	1353.06800310812	-0.16913051069233	0.0669609417127251	-2.52580842452801	0.011543240852106	0.1038431088389
ENSG00000143436	616.839611332517	-0.155165817881067	0.0614925393127868	-2.52332753883855	0.0116250066621861	0.1038431088389
ENSG00000160710	17972.4821145703	0.297615588944769	0.117690356406001	2.52880183248043	0.0114452628629328	0.1038431088389
ENSG00000166435	216.190038805386	0.532325577020332	0.21084385568924	2.52473839126201	0.0115784445463869	0.1038431088389
ENSG00000175220	3616.48498207156	0.167273827097848	0.0661139835606524	2.53008241356977	0.0114035737706231	0.1038431088389
ENSG00000176095	2518.73673054255	0.229209770722857	0.0907912604051069	2.52457967540193	0.0115836743440823	0.1038431088389
ENSG00000182796	783.72521527681	-0.16794557508366	0.0664611781499675	-2.52697258397521	0.0115050483558831	0.1038431088389
ENSG00000186854	2034.41385472845	-0.252952330960455	0.100173789772518	-2.52513488343486	0.0115653890076042	0.1038431088389
ENSG00000211753	283.142799479783	-0.585572273362889	0.23149206686267	-2.52955654722403	0.0114206769178134	0.1038431088389
ENSG00000255112	2629.01370592341	0.14964611215776	0.0591464462120994	2.5300947350434	0.0114031733028116	0.1038431088389
ENSG00000084070	23884.162138328	0.302756263737688	0.119849281793319	2.52614166065505	0.0115322969212461	0.1038431088389
ENSG00000093134	1121.81890750972	0.36634149421477	0.14503585024544	2.52586856004788	0.0115412652380128	0.1038431088389
ENSG00000204389	1635.68155593605	0.434298667507738	0.171841567966273	2.52732020923469	0.0114936656032991	0.1038431088389
ENSG00000004799	536.104087146772	0.411768439731201	0.163254738580184	2.52224494867546	0.0116608477679858	0.103893198048252
ENSG00000008988	8285.24718705294	-0.392074747174212	0.155454498581529	-2.52211901715142	0.011665023317512	0.103893198048252
ENSG00000108349	4907.8763732536	0.216124627017438	0.0856955293131643	2.52200585899454	0.0116687764680774	0.103893198048252
ENSG00000110848	205.315308345534	-0.413135636432391	0.163778695145048	-2.52252367785995	0.0116516105754781	0.103893198048252
ENSG00000286488	266.111788194015	0.295689959210908	0.117251388969745	2.52184611038771	0.0116740767217873	0.103893198048252
ENSG00000064886	675.485184971535	-0.305217904718747	0.121051006971967	-2.52139913870712	0.0116889180182977	0.10394787809129
ENSG00000109971	19863.5741815648	-0.11876332072906	0.0471081151687331	-2.52107986710296	0.0116995293930844	0.10396008262166
ENSG00000110080	803.664325192167	0.473277610063529	0.187756168793855	2.52070338409579	0.0117120532364609	0.10396008262166
ENSG00000158796	1338.76690432238	0.146597852300037	0.058160520447341	2.52057325437395	0.0117163848135355	0.10396008262166
ENSG00000120733	3720.04173852636	0.195522942435122	0.0775844787105606	2.52012961464298	0.0117311627580069	0.104013989082863
ENSG00000075651	171.938648205353	0.280473356361097	0.111408895087812	2.51751313160433	0.0118186563853493	0.10436201297588
ENSG00000123066	3095.9383215212	0.304653762329304	0.120980551494769	2.51820444331894	0.0117954832616602	0.10436201297588
ENSG00000124588	1337.0434130659	0.4371512616966	0.173636626479337	2.51762125629999	0.0118150293285786	0.10436201297588
ENSG00000138678	922.618815754466	0.31447472400993	0.124921519568654	2.51737831156546	0.0118231803240781	0.10436201297588
ENSG00000165271	1111.14660276262	-0.123883218413245	0.049216070716613	-2.51712939715498	0.0118315367789757	0.10436201297588
ENSG00000198270	253.770031601274	-0.187167462216984	0.0743545056809795	-2.51723093984421	0.0118281271961584	0.10436201297588
ENSG00000198301	849.7762018547	-0.136012960397066	0.0540128632180325	-2.51815868097985	0.011797015992367	0.10436201297588
ENSG00000128050	644.178402558655	-0.158341737496363	0.0629481672569584	-2.51543046281239	0.0118887127327674	0.104468190883548
ENSG00000137154	17145.7937489902	-0.394438037984934	0.156820871511414	-2.51521391370551	0.0118960180549287	0.104468190883548
ENSG00000164506	1203.84089503312	0.238973263157001	0.0949805452547066	2.51602328156943	0.0118687342348204	0.104468190883548
ENSG00000167840	152.550055173047	-0.194319643902197	0.0772512280643842	-2.51542465758917	0.0118889085210898	0.104468190883548
ENSG00000188641	2381.04182581479	0.287583367865441	0.1143181996266	2.51563940654053	0.0118816677505188	0.104468190883548
ENSG00000249476	123.487158710769	0.301547434101939	0.119879025433734	2.51543114411308	0.0118886897552477	0.104468190883548
ENSG00000047644	2564.95582781741	0.200307233250109	0.0796768200206146	2.51399633165936	0.0119371675541061	0.104752589285371
ENSG00000168497	1117.91978528561	0.412474338135171	0.164095763345359	2.51361966772456	0.0119499228521661	0.10478758468752
ENSG00000013288	2811.1086878189	0.139787689805007	0.055636667167717	2.51251012904164	0.0119875663762068	0.104843572368385
ENSG00000102858	3473.18418850237	0.22593096263991	0.0899541409621049	2.51162381435101	0.0120177120268313	0.104843572368385
ENSG00000110799	157.828204251489	0.527194312959112	0.209881036188265	2.51187207064393	0.0120092614774955	0.104843572368385
ENSG00000158793	812.270100905003	0.140144812183411	0.0557943831741531	2.51180861245427	0.0120114210687203	0.104843572368385
ENSG00000159842	4117.3882495032	0.187932670423233	0.0748181938591653	2.51185788816273	0.0120097441018291	0.104843572368385
ENSG00000171862	4233.69725138406	0.22596255101581	0.0899337264253795	2.51254518184896	0.0119863755269153	0.104843572368385
ENSG00000183087	224.925255944158	0.290871069676273	0.115758485165515	2.51274080911111	0.0119797314061421	0.104843572368385
ENSG00000135363	1347.33983039893	0.273585349381607	0.108954968190153	2.51099471576307	0.0120391499101278	0.10495398958851
ENSG00000131242	3133.17250384021	0.209925710827359	0.083644155779555	2.50974749964146	0.0120817517177876	0.105248612631922
ENSG00000005059	980.21472844325	-0.178684157217761	0.0712206082845859	-2.50888277314017	0.0121113670100671	0.10542975856105
ENSG00000061918	94.6535792898988	0.452173207224421	0.180403107297187	2.50646019350173	0.012194678795766	0.105461624489864
ENSG00000102034	4075.4050593271	0.219609511092593	0.0875635433441132	2.50800164892319	0.0121416100558612	0.105461624489864
ENSG00000105372	15343.2408285043	-0.274022611122275	0.109314303475854	-2.50674067719602	0.0121850071219727	0.105461624489864
ENSG00000172939	1283.06622906297	0.149529161227919	0.0596553867753389	2.50654918710096	0.0121916093708625	0.105461624489864
ENSG00000176393	2063.28900572719	0.285780096178913	0.113995451130185	2.50694298189624	0.0121780354459727	0.105461624489864
ENSG00000183762	1477.29870259278	0.726403770283688	0.289814578582027	2.50644316734429	0.0121952661127892	0.105461624489864
ENSG00000184432	2602.92476981501	0.126969314153538	0.050636467607433	2.50746784190966	0.012159964584002	0.105461624489864
ENSG00000184436	588.669217882251	-0.204228531091129	0.0814385512934933	-2.50776232935576	0.0121498358297766	0.105461624489864
ENSG00000135083	1419.47050952182	0.452218447384425	0.180439071158952	2.5062113459122	0.0122032652835912	0.105461624489864
ENSG00000138640	381.726392802278	0.291576374448708	0.116244763775305	2.5082968469213	0.0121314704548145	0.105461624489864
ENSG00000124067	625.941461365574	0.16399457033665	0.0654549394080746	2.50545752268192	0.0122293086624191	0.105534077352515
ENSG00000205726	169.982288863538	0.30340320725968	0.121089144168609	2.50561856178626	0.0122237408878681	0.105534077352515
ENSG00000118246	472.581198357651	-0.174186730930556	0.0695325357596719	-2.50511115447601	0.0122412916297609	0.105561268080016
ENSG00000130940	277.234498297411	0.217085196274417	0.0866689238913013	2.50476395145602	0.0122533139180277	0.105588758434223
ENSG00000123684	2994.61623583705	0.239438152293689	0.0956519261843047	2.50322352978374	0.0123067789757034	0.105973070834011
ENSG00000162711	838.649560971481	0.283890034922615	0.113456336415427	2.50219638578083	0.0123425439030267	0.106204524642891
ENSG00000164938	2756.14052510959	0.229319134981477	0.0916600812279253	2.50184302598689	0.0123548690809347	0.106234097305994
ENSG00000125753	15345.9067618944	0.346413672688325	0.138558103370485	2.50013289920737	0.012414672430967	0.106671577925893
ENSG00000196209	3954.00880012248	0.278806948607025	0.111539736663759	2.49961992870308	0.0124326609911305	0.106749399544535
ENSG00000123505	2308.00592864084	0.161279894397975	0.064545976000829	2.49868240269391	0.0124655972803453	0.106902716940481
ENSG00000204252	1750.69877192416	-0.263665180283095	0.105530569538753	-2.4984720677194	0.0124729971762519	0.106902716940481
ENSG00000112096	17974.6783878931	0.428562725429282	0.171538416168244	2.4983483875061	0.0124773502453122	0.106902716940481
ENSG00000161533	2737.28704518775	0.281043207063154	0.112522164621935	2.49766975250997	0.0125012595455154	0.107030841037249
ENSG00000182149	5024.94356733789	0.127829199305302	0.0511989141491754	2.49671699936551	0.012534894885757	0.107195633350227
ENSG00000228340	307.740746034597	0.288418207084796	0.115523629313831	2.49661656924992	0.0125384450655637	0.107195633350227
ENSG00000114503	1033.45361732342	-0.126961075029628	0.0508711175531845	-2.49573984485191	0.0125694748856936	0.107384105671058
ENSG00000133422	1409.11315196323	-0.118076086997102	0.0473208316904838	-2.49522425492041	0.0125877548409387	0.107416563960829
ENSG00000181789	2631.75105466153	0.170046403245106	0.068154193803989	2.4950247923724	0.0125948329865299	0.107416563960829
ENSG00000182934	4586.18247592744	0.123979328109797	0.0496936509898627	2.4948725972074	0.0126002361674266	0.107416563960829
ENSG00000005471	94.2872669116215	-0.406153826688613	0.16281848365753	-2.49451915756021	0.012612791778406	0.107446961750184
ENSG00000026025	26573.4754778802	0.226974044482751	0.0910999429433848	2.49148393675512	0.0127210719171279	0.107528387844497
ENSG00000100749	197.68845194519	-0.276389492818652	0.110922463133496	-2.49173598395499	0.0127120490248445	0.107528387844497
ENSG00000106628	814.490714720702	-0.200317784827502	0.0803297527610156	-2.49369353125555	0.0126421645415865	0.107528387844497
ENSG00000119599	257.23803559765	-0.215880738269178	0.0866417324789054	-2.4916484480702	0.0127151820292576	0.107528387844497
ENSG00000125834	1449.7249302197	0.138265788033673	0.0554862787631096	2.49189152914684	0.0127064835791736	0.107528387844497
ENSG00000137274	127.086280396304	-0.18346017525787	0.0736154860964561	-2.49214105599313	0.0126975599513606	0.107528387844497
ENSG00000141994	510.138425472859	-0.186641872344062	0.0749272351390414	-2.49097503728402	0.0127393069936252	0.107528387844497
ENSG00000147403	34094.3409076223	-0.244433294589499	0.0981078306056082	-2.49147589015719	0.0127213600659907	0.107528387844497
ENSG00000152804	1032.28577473622	0.212723111321499	0.0852941965612071	2.49399279080903	0.0126315109925489	0.107528387844497
ENSG00000197093	397.077279890362	-0.269220365597669	0.107991498055548	-2.49297741438116	0.0126676903811376	0.107528387844497
ENSG00000197746	64549.1954256569	0.277100212972402	0.111230578588587	2.4912233352424	0.0127304070000671	0.107528387844497
ENSG00000240671	77.2489058141677	0.582913851880113	0.23381295699242	2.49307762657058	0.0126641155949284	0.107528387844497
ENSG00000257727	101.178346583313	-0.203687636733236	0.0816885778856682	-2.49346532900008	0.0126502938169843	0.107528387844497
ENSG00000100605	4994.29221392031	0.289962744057927	0.116434156148124	2.49035810152688	0.0127614442865063	0.107563316017153
ENSG00000198522	462.883662035507	-0.135108808250053	0.0542474566560532	-2.49060170888172	0.012752698943693	0.107563316017153
ENSG00000234851	157.078205927099	-0.266950085572411	0.107208652805936	-2.49000503770559	0.012774128464468	0.107594350533701
ENSG00000185875	110.891660322422	-0.248169845329178	0.099690651777265	-2.48939936598724	0.0127959138274245	0.107656356739124
ENSG00000198042	341.048134494595	-0.163844979967096	0.0658197104949907	-2.48929961458226	0.0127995049302456	0.107656356739124
ENSG00000043462	8180.39196674633	0.186205690557696	0.0749233861667028	2.4852812997986	0.0129449099536389	0.107660162423322
ENSG00000068383	654.618564592326	0.207729023559957	0.0834977671077206	2.48783926511431	0.0128521804711313	0.107660162423322
ENSG00000090316	2635.8798570051	0.162355238164462	0.0652757021307711	2.48722316060584	0.0128744611429416	0.107660162423322
ENSG00000108306	1036.81886595848	0.168633941502981	0.0678627155774506	2.48492769657179	0.0129577749729551	0.107660162423322
ENSG00000119522	1158.13162145615	0.251556112823573	0.101247862571683	2.48455726801612	0.01297126427148	0.107660162423322
ENSG00000120910	757.959639225305	-0.157708330709361	0.0634257233593489	-2.48650425026827	0.0129005028627463	0.107660162423322
ENSG00000131724	3681.80994413534	0.308272675172142	0.124012673211369	2.48581590243375	0.0129254811533218	0.107660162423322
ENSG00000137393	1323.66657778603	0.25784160446459	0.10364856612064	2.4876524019105	0.0128589345446529	0.107660162423322
ENSG00000147592	104.080205694684	-0.16605799498131	0.0668349139046532	-2.48459951961948	0.0129697250356907	0.107660162423322
ENSG00000156398	253.386159416482	-0.19790640924452	0.0795895231914785	-2.48658870299287	0.0128974412437361	0.107660162423322
ENSG00000162241	1149.82099634074	-0.168691265006758	0.0678116276729493	-2.48764512511548	0.0128591976241513	0.107660162423322
ENSG00000164713	2198.39471097765	0.3266089551613	0.131445290028655	2.48475205988817	0.012964169302619	0.107660162423322
ENSG00000177125	1356.54328220903	0.26931223690205	0.108291065134779	2.48692943011378	0.0128850955752724	0.107660162423322
ENSG00000182165	113.315073207628	-0.215383194746353	0.0866671483345161	-2.48517689672932	0.0129487072369334	0.107660162423322
ENSG00000196588	3812.9005721727	0.199665531049642	0.0803524891322093	2.48487051497707	0.0129598564524598	0.107660162423322
ENSG00000203875	969.064134549368	-0.412760911826077	0.165853648244311	-2.48870565221489	0.0128209063578854	0.107660162423322
ENSG00000204469	8389.87755712375	0.199057197337962	0.0801083834345858	2.48484851152323	0.0129606574837098	0.107660162423322
ENSG00000241351	1022.90793072415	0.522320889438879	0.210247490855681	2.48431449675379	0.0129801116174705	0.107660162423322
ENSG00000274925	140.760666091746	-0.190470109916397	0.0766413212486865	-2.48521433103113	0.0129473455865614	0.107660162423322
ENSG00000136826	509.122942056412	0.287716546437218	0.115726550008446	2.48617578607692	0.0129124166122439	0.107660162423322
ENSG00000108561	1031.05845283836	-0.159993847895347	0.0644107577604818	-2.48396158434125	0.0129929823723615	0.107692181216688
ENSG00000256235	410.812680849967	0.283146991643752	0.114026229071351	2.48317421307141	0.0130217385873552	0.107781038501433
ENSG00000166783	4605.6730588399	0.194975143784549	0.0785119804442397	2.48338078700006	0.0130141886939717	0.107781038501433
ENSG00000153896	86.3434649075055	-0.243249265719684	0.0980229707595781	-2.48155369945178	0.0130810998716105	0.108122618025926
ENSG00000172936	8309.63568052098	0.269332101306752	0.108533625479654	2.48155445021268	0.0130810723150521	0.108122618025926
ENSG00000069974	2447.8047192296	0.211808806719623	0.0854011908026216	2.48016221704863	0.0131322623230989	0.108171467460839
ENSG00000119314	2943.19474083853	0.203048041003227	0.0818465531966985	2.48083802032872	0.0131073921217482	0.108171467460839
ENSG00000124422	3512.2841661989	0.127064728414364	0.0512305442413608	2.48025333901837	0.0131289065161125	0.108171467460839
ENSG00000139644	18700.2123994779	0.143028019040322	0.0576607953688892	2.48050721682367	0.0131195607953191	0.108171467460839
ENSG00000024048	3537.7353603651	0.250377709016412	0.10094737300215	2.48027959094171	0.0131279398604784	0.108171467460839
ENSG00000105397	7720.93218650411	0.165229105680081	0.0666888251640084	2.4776130824577	0.0132264488603532	0.108373670848728
ENSG00000130382	2147.96226429225	0.207193633628216	0.0836134053974477	2.47799539611313	0.0132122850079483	0.108373670848728
ENSG00000143367	110.10620896627	0.284585375746569	0.114832933894246	2.47825572416928	0.0132026481211901	0.108373670848728
ENSG00000148572	1803.41273514248	0.320653728684158	0.129347909831898	2.47900201171308	0.0131750563051734	0.108373670848728
ENSG00000171051	26394.2140337226	0.431520672679275	0.174148686053824	2.47788646849684	0.0132163191619259	0.108373670848728
ENSG00000189337	256.74532695952	0.495970442485083	0.200187071534126	2.47753483121679	0.0132293495455401	0.108373670848728
ENSG00000241878	4171.60725853118	0.276498344436897	0.111567569642797	2.47830391324426	0.0132008649282334	0.108373670848728
ENSG00000268027	370.895348900698	-0.278403156261223	0.112339746328877	-2.47822489687838	0.0132037889687903	0.108373670848728
ENSG00000133794	1237.06783810937	0.176300538737701	0.0711968280411561	2.47624147856403	0.0132773742051507	0.108469703691019
ENSG00000135604	2181.66513614091	0.396989487733409	0.160282067442912	2.47681786282677	0.0132559529496972	0.108469703691019
ENSG00000182782	1145.20499963747	0.430464875777205	0.173825312102411	2.47642228033851	0.0132706514361169	0.108469703691019
ENSG00000284882	107.482752595095	0.46875304688774	0.189277811633054	2.476534586085	0.0132664770764792	0.108469703691019
ENSG00000155111	878.823443845039	0.230550988965024	0.0931627829553037	2.47471127043977	0.0133343927487577	0.108861108014448
ENSG00000149346	200.675878022803	0.166662619162494	0.0673569577787061	2.47431927834458	0.0133490339188958	0.108906248053681
ENSG00000105953	3254.08365374257	0.173621418120089	0.070177277972291	2.47404036087923	0.0133594603255456	0.108916964400355
ENSG00000134516	7474.49983189897	0.196833575017351	0.0795942765024707	2.47296141967245	0.0133998607803997	0.10909750411944
ENSG00000145860	2020.95301889219	0.144708564575653	0.0585119747088495	2.47314443403611	0.0133930002970068	0.10909750411944
ENSG00000134686	7974.09514475776	0.390201582146957	0.157886305037432	2.47140866368648	0.0134581925225368	0.109497833239864
ENSG00000158480	507.595748807414	0.16730622120024	0.0677355806193135	2.46999021298027	0.0135116748740373	0.109858189179927
ENSG00000100906	3314.70853152794	0.243853463854652	0.0987502093242922	2.4693969311381	0.0135341000694104	0.109965713140444
ENSG00000150403	776.105755890171	0.24389302112961	0.0987962861428276	2.46864564096083	0.0135625449351077	0.110121968114407
ENSG00000115271	7335.12574167579	0.398060830453695	0.161266092966675	2.46834795294479	0.0135738304096481	0.110138778721055
ENSG00000116044	2035.97778871305	0.195804992057056	0.0793766069631837	2.46678460503954	0.0136332338645944	0.110470787220089
ENSG00000204634	683.41597313463	0.322101686485888	0.130572752367437	2.46683692153077	0.0136312422560655	0.110470787220089
ENSG00000101150	4517.02400694414	0.220439027128821	0.0893725701390255	2.4665177110372	0.0136433981107069	0.110478248115968
ENSG00000000938	17429.8637009542	0.262079481115343	0.106303797934813	2.46538210493715	0.0136867207888377	0.110754019545151
ENSG00000171236	2636.13446016467	0.530344315412115	0.215178657428482	2.46466969238519	0.0137139608733746	0.11089936424802
ENSG00000157303	940.159965009726	-0.190236326694068	0.0772138852797781	-2.46375798866697	0.0137488909748536	0.11110665647833
ENSG00000105656	2040.68698768345	0.235528204299155	0.0956392048982229	2.46267421973864	0.0137905156065814	0.111142442703885
ENSG00000109323	1660.05018091234	0.168011312544444	0.0682113457698259	2.46309921976009	0.0137741792611319	0.111142442703885
ENSG00000249673	275.063058169443	-0.129899961420405	0.0527385011136206	-2.46309543649233	0.0137743246086898	0.111142442703885
ENSG00000123091	1136.38480991606	0.245024027793306	0.0994912014839521	2.46277081931539	0.0137868009660765	0.111142442703885
ENSG00000101849	3033.46078889861	0.265443496393581	0.107808769224907	2.46216980587006	0.0138099266997484	0.111223884040022
ENSG00000107372	2772.52964753879	0.166277225734902	0.0675491333080793	2.46157452496898	0.0138328656153484	0.111233102962928
ENSG00000114686	474.17239852925	-0.277059753627189	0.112581736601638	-2.46096535717463	0.0138563744811533	0.111233102962928
ENSG00000118263	1507.5927185596	0.272283097917116	0.110605224585657	2.46175620489111	0.0138258610863542	0.111233102962928
ENSG00000125538	1386.07751068711	0.499893143328582	0.203136809951979	2.4608693197789	0.0138600839519734	0.111233102962928
ENSG00000146278	5263.11957884988	0.209255498191731	0.0850269813052613	2.46104818705098	0.0138531758584741	0.111233102962928
ENSG00000057704	1540.31778336752	0.340355578366146	0.138316982541614	2.46069262148446	0.0138669112629486	0.111233102962928
ENSG00000211663	580.676883469849	0.762791598926832	0.310039007357907	2.46030847997868	0.0138817640598004	0.111277561396871
ENSG00000119616	699.277818449716	-0.134714943390063	0.0547720133870474	-2.4595579943008	0.0139108220521035	0.111435754133205
ENSG00000185215	18275.4225076673	0.262971362432903	0.106940984767822	2.45903254962385	0.0139311986482771	0.111524237270065
ENSG00000147526	3184.81688011977	0.200769629646676	0.0816633133946574	2.45850457568883	0.0139516998642596	0.111546434628314
ENSG00000163823	3188.48837410523	0.421438874171295	0.171439247431523	2.45824034160923	0.0139619700639188	0.111546434628314
ENSG00000171169	365.880603671391	0.149758669868555	0.060918582509906	2.45834134180983	0.0139580436197632	0.111546434628314
ENSG00000114650	3051.08143460707	0.170606865152178	0.0694487793031864	2.45658551329426	0.0140264415222612	0.111986659368114
ENSG00000138434	1601.2243472267	0.275324118845361	0.112138067008104	2.45522440497806	0.0140796665662274	0.112336565286749
ENSG00000101577	4148.03346979478	0.241301067222329	0.0983117473528575	2.45444795479281	0.0141101088003978	0.112504349821451
ENSG00000113368	1586.76197195242	0.399911311521323	0.162959850440946	2.45404810104587	0.0141258084883601	0.112554442035253
ENSG00000086300	1358.45868709796	0.287776674716014	0.11728853506861	2.45357889880434	0.0141442507017209	0.11262630538772
ENSG00000234171	81.7699337626844	-0.212523635427	0.0866773226590037	-2.45189432376778	0.0142106389067382	0.113079598011541
ENSG00000084444	113.476417367164	-0.165764441907487	0.0676303500519035	-2.45103628445321	0.0142445593423114	0.113274100638261
ENSG00000109790	447.00731552433	0.206092591636968	0.0841011160081712	2.4505333748121	0.014264473801764	0.113281721514075
ENSG00000126262	7518.51790632821	0.489206098159295	0.199614055818416	2.45075977317106	0.0142555057322183	0.113281721514075
ENSG00000104805	5534.82375625215	0.334679873109112	0.136655823068025	2.4490714379768	0.0143225038304559	0.113648704977878
ENSG00000172780	77.4756626773674	0.332010995306516	0.135576090753803	2.44889046040888	0.0143297020081712	0.113648704977878
ENSG00000130935	774.515482802321	-0.142924395708251	0.0583792708595245	-2.44820453568465	0.0143570128623036	0.11378979955587
ENSG00000149591	1022.92301650037	-0.436663891793963	0.178415423513955	-2.44745596089011	0.0143868705821126	0.113950879521146
ENSG00000118960	1130.16915810717	0.209994150039818	0.0858182375505923	2.44696414227827	0.0144065171007247	0.113955454922476
ENSG00000145332	482.509886154989	0.203428559759293	0.0831303036802876	2.44710473501532	0.0144008984744399	0.113955454922476
ENSG00000187535	175.936146942447	-0.213972216452361	0.0874661158960913	-2.44634409862851	0.0144313195004858	0.114076144622888
ENSG00000163785	579.995096143473	-0.16254713748933	0.0664535727431887	-2.44602556009287	0.0144440760141588	0.114101517859369
ENSG00000226396	66.633609482757	-0.372661232341293	0.152377124985834	-2.44565076533593	0.0144590981536456	0.114144743152161
ENSG00000131238	7929.98527161846	0.277326143561004	0.113430913040321	2.4448903401	0.0144896190790469	0.114234780496549
ENSG00000246084	119.880976294768	-0.271054844504569	0.110861171934874	-2.44499349748714	0.0144854753587412	0.114234780496549
ENSG00000254709	123.948859447981	0.550751257760033	0.225295057001829	2.44457763560947	0.0145021864664452	0.114258492186522
ENSG00000161267	465.50477121735	-0.181303250339932	0.0741850552031247	-2.4439322696938	0.0145281536887981	0.114371094282874
ENSG00000183918	600.379838188557	-0.307652618671722	0.125893810487342	-2.44374697596952	0.0145356168185815	0.114371094282874
ENSG00000101457	1178.75184275244	0.267606651820782	0.109522833690237	2.44338685189293	0.0145501313116476	0.114409979892639
ENSG00000100439	1340.47930493445	0.245854567772206	0.100639810129367	2.44291565590369	0.0145691417609089	0.114484143541344
ENSG00000166188	843.360317447954	0.22033221717009	0.0902243729349161	2.4420476419274	0.0146042192054012	0.114609079411002
ENSG00000197756	13073.9492974816	-0.260382936947361	0.106617347476168	-2.44221923646678	0.0145972789737659	0.114609079411002
ENSG00000183426	74.3382110485316	-0.407483621015153	0.166902318765203	-2.44144972957744	0.0146284248189311	0.114723709603586
ENSG00000170502	251.532153872323	-0.128291634186228	0.0525597267012422	-2.44087331190776	0.0146517937276053	0.114831631890058
ENSG00000076944	3390.50612367858	0.312349708377736	0.128008550970376	2.4400690892128	0.0146844532072571	0.114936859681164
ENSG00000255398	1338.54824008528	0.441803570015582	0.18105729572335	2.44013127585118	0.01468192552101	0.114936859681164
ENSG00000197880	115.840563555133	-0.298336430163328	0.12227922738591	-2.43979649316713	0.0146955378838018	0.11494834344712
ENSG00000128191	897.30252219576	-0.110571531210823	0.04535114703296	-2.43811983697927	0.0147638787202497	0.1153926831518
ENSG00000162813	312.538340879556	-0.179302302757804	0.073546959099596	-2.43792952085206	0.0147716537167213	0.1153926831518
ENSG00000011143	209.643003196212	-0.135601158359376	0.0556600204643629	-2.43623982219332	0.0148408414699465	0.115470900299683
ENSG00000105708	306.873549206717	-0.24270139666674	0.0995975291966248	-2.43682146158064	0.0148169930353744	0.115470900299683
ENSG00000128594	1151.25001730921	0.394150637745976	0.16180014831908	2.43603384694485	0.0148492949933579	0.115470900299683
ENSG00000177156	14812.1844285414	0.366130845108549	0.15029717571841	2.43604607577267	0.0148487929860488	0.115470900299683
ENSG00000196155	402.469393408506	-0.202007993074629	0.0829067072733966	-2.43656996783721	0.0148273006588997	0.115470900299683
ENSG00000198105	261.039672812028	-0.224311468047912	0.0920672043269753	-2.43638839353993	0.0148347465189242	0.115470900299683
ENSG00000244437	406.208200481154	0.573551300079042	0.235424932203302	2.43623856959955	0.0148408928653962	0.115470900299683
ENSG00000126216	1007.1386402083	0.139134445785382	0.0571208816960658	2.43578953360178	0.0148593274687724	0.115473785375011
ENSG00000147419	361.248912923927	-0.197381699581132	0.0810541552687072	-2.43518298262169	0.0148842606836972	0.115592387064034
ENSG00000285693	205.303447852249	0.256456984563445	0.105351724315969	2.43429318531402	0.0149209038786228	0.115801716335909
ENSG00000167874	84.0692258193398	0.527101731920278	0.216565939100715	2.43390873980025	0.0149367604974046	0.115849553189474
ENSG00000172006	153.232563920529	-0.165045962475385	0.0678393830539845	-2.43289303418409	0.0149787251541843	0.115949302488867
ENSG00000213339	444.173151771398	-0.196826760482729	0.0808977303593986	-2.43303192324804	0.0149729807226702	0.115949302488867
ENSG00000116990	732.9690364503	0.223601890412217	0.0918982488931996	2.43314636682662	0.014968248811403	0.115949302488867
ENSG00000138190	526.87939243055	0.261180897063735	0.107390950114999	2.43205686125368	0.0150133501918116	0.115975477395387
ENSG00000147394	1477.66967115653	0.33096001607616	0.136081887715483	2.43206514571671	0.0150130067954336	0.115975477395387
ENSG00000158710	29245.0839992626	0.324571416739516	0.133465541400749	2.4318742750606	0.0150209202650652	0.115975477395387
ENSG00000162551	8265.16263886279	0.677442362376831	0.278541311716884	2.43210731722768	0.0150112588661398	0.115975477395387
ENSG00000181481	798.176551586367	0.226133186337302	0.093007474038306	2.43134424061626	0.0150429146877568	0.116070313975513
ENSG00000062282	4027.51866808062	0.42177547007951	0.173550766531677	2.43027143301338	0.0150875189728123	0.116339372105195
ENSG00000140396	1763.37059296149	0.297085836707763	0.122256721965381	2.4300163780924	0.0150981405536361	0.116346212699586
ENSG00000108424	7509.6280123659	0.21846677930362	0.0899148056544174	2.4297086304483	0.0151109652521315	0.116370010756105
ENSG00000104419	3105.6661109298	0.174338127735298	0.0717988189495111	2.42814756964029	0.01517616686211	0.116524932076743
ENSG00000162413	3320.25810996583	0.21298654119241	0.0877068202500888	2.42839200628978	0.0151659410231233	0.116524932076743
ENSG00000169508	936.103611077119	-0.235034462710447	0.0967768833026112	-2.42862194658118	0.0151563271683517	0.116524932076743
ENSG00000226791	84.507379425719	-0.249594521785261	0.102795859922589	-2.42806005974578	0.0151798292539732	0.116524932076743
ENSG00000051128	156.038010433688	0.259949869372354	0.107053219632969	2.42823027895461	0.0151727060954373	0.116524932076743
ENSG00000228801	73.5168582921549	-0.226244186428988	0.0932115293065398	-2.42721247159191	0.015215342108307	0.116722573092737
ENSG00000139737	253.699831804192	-0.175574229031273	0.072378057385595	-2.42579360890966	0.0152749543801854	0.117029650482036
ENSG00000247596	1765.02393892266	0.218215076266279	0.0899478986590454	2.42601638859225	0.0152655809000614	0.117029650482036
ENSG00000082074	11560.0633212544	0.243504638358672	0.100412702608227	2.42503818773544	0.0153067765453232	0.117198330089495
ENSG00000141526	5810.83984742021	0.334553462468383	0.138007530182176	2.42416817420585	0.0153434982236737	0.11732507083633
ENSG00000167676	486.205256366665	0.45560752503989	0.187977201807809	2.42373820153845	0.0153616752007754	0.11732507083633
ENSG00000177889	1103.19770436718	-0.137017467891693	0.0565284200390835	-2.42386869820454	0.015356156487404	0.11732507083633
ENSG00000211751	5335.27053567098	-0.247323172506889	0.102042948134991	-2.42371645495492	0.0153625950350449	0.11732507083633
ENSG00000035720	210.898163589193	-0.29659702246798	0.122439649182402	-2.42239359920193	0.0154186402793379	0.117388260841842
ENSG00000125744	212.925196199399	0.354709530289154	0.146401162409585	2.42286006785101	0.015398856960143	0.117388260841842
ENSG00000134574	661.380574683144	-0.144308826663792	0.0595770818779398	-2.4222204598649	0.0154259889517113	0.117388260841842
ENSG00000144713	12203.3677596541	-0.295898075283964	0.122187694652246	-2.42166836952044	0.0154494422945296	0.117388260841842
ENSG00000160209	2295.24525921202	0.159310666035604	0.0657739720531586	2.42209282886015	0.0154314080561608	0.117388260841842
ENSG00000167460	5112.12790754072	0.143743679163878	0.0593429558499071	2.4222534436512	0.0154245887604554	0.117388260841842
ENSG00000183323	647.742802890379	0.218435572677188	0.0901764103918217	2.42231390369247	0.0154220224680276	0.117388260841842
ENSG00000077420	6278.44291398166	0.31522830454634	0.130163813174346	2.42178142187731	0.0154446371651827	0.117388260841842
ENSG00000147437	89.5238293425678	-0.237735275988318	0.0981813841371202	-2.42138851552854	0.0154613427499965	0.11740404609146
ENSG00000241657	98.6984786152957	-0.321415939439256	0.132766696724437	-2.42090785843959	0.0154818009447888	0.117484752312454
ENSG00000106477	228.99113487601	-0.189979984251584	0.0785266321664842	-2.41930640612229	0.0155501355357999	0.117831690552022
ENSG00000107968	716.973316008817	0.17576048664407	0.0726453005438546	2.41943367744713	0.0155446951271651	0.117831690552022
ENSG00000166889	1698.17660497185	0.1977913212624	0.0817608834957702	2.41914363942303	0.0155570956903523	0.117831690552022
ENSG00000107672	487.787585170429	-0.18957372428124	0.0783981218242647	-2.41809012601327	0.0156022118739796	0.117842598460577
ENSG00000148926	854.336786103542	0.612852381033969	0.253506720066055	2.41749954744506	0.0156275534270427	0.117842598460577
ENSG00000154146	5544.80102230916	0.520660536551992	0.215264639851537	2.41869977768332	0.0155760898337235	0.117842598460577
ENSG00000172046	2577.82809050722	0.134719278091864	0.0557198288489228	2.41779777280254	0.015614752141777	0.117842598460577
ENSG00000181631	5373.18237344927	0.292920702658587	0.121111636594035	2.41860081240959	0.0155803276285365	0.117842598460577
ENSG00000182885	5152.44949427214	0.500687758325795	0.207108141474929	2.41751847493839	0.0156267406924879	0.117842598460577
ENSG00000183486	7318.40144100435	0.350137392314551	0.144790620693715	2.41823255288903	0.0155961057925202	0.117842598460577
ENSG00000120885	2270.4319499043	0.547531863473269	0.226509904494275	2.41725351787921	0.0156381211645065	0.117847934525966
ENSG00000144802	1540.32294130211	0.269810827992781	0.111643740220806	2.41671254885547	0.0156613795849107	0.117948839822844
ENSG00000089012	1144.32220935567	-0.206621697571803	0.085526047203544	-2.41589205075809	0.0156967141608434	0.11814050859597
ENSG00000100296	1321.1375134193	0.257202370535821	0.106499050516305	2.41506726387615	0.015732304094128	0.118333856848973
ENSG00000084112	1515.85407663575	0.240454830602535	0.099633920019986	2.4133832188305	0.0158051919036836	0.118590344858467
ENSG00000158483	76.966575856575	-0.300589060122214	0.124551975232555	-2.41336245018174	0.0158060926505638	0.118590344858467
ENSG00000171130	1200.46173776551	-0.248538262958042	0.102971993936939	-2.41364912395742	0.0157936634514597	0.118590344858467
ENSG00000255197	2625.91865273383	0.273988845348232	0.113504045776296	2.41391259205186	0.0157822479532637	0.118590344858467
ENSG00000015285	10637.2165559649	0.306904744996356	0.127333555551214	2.41024248217839	0.0159419211502819	0.118700323454855
ENSG00000086730	5724.26596230019	0.247869207238631	0.102781570832311	2.41161139328209	0.0158821994429291	0.118700323454855
ENSG00000105373	10846.1657427915	-0.231777676912749	0.0961370642171804	-2.41090862093673	0.0159128347859085	0.118700323454855
ENSG00000127507	4111.5024928765	0.372309197593635	0.154335077690206	2.41234334517889	0.0158503472530041	0.118700323454855
ENSG00000129933	3625.97762685529	0.135092319942662	0.0559977343604227	2.41246045908137	0.0158452560499041	0.118700323454855
ENSG00000134321	1901.81091967759	0.93140936113243	0.386332854888753	2.41089865732656	0.015913269494204	0.118700323454855
ENSG00000136240	969.368894031191	0.128108940201296	0.0531309431784425	2.4111926598223	0.0159004466749613	0.118700323454855
ENSG00000154889	2222.7288113859	0.217430455785788	0.0902263299101327	2.40983375919594	0.0159597908125797	0.118700323454855
ENSG00000170915	842.840905441481	-0.165155044805651	0.0684826837466903	-2.41163219327882	0.0158812935175686	0.118700323454855
ENSG00000176871	1064.11109661906	0.238739528845795	0.0990605299428048	2.41003686315466	0.0159509087614496	0.118700323454855
ENSG00000204839	225.395790103585	0.326282773579721	0.135365331888467	2.41038653714201	0.0159356271581258	0.118700323454855
ENSG00000238113	291.89003750922	0.315573290256358	0.130898809448421	2.41081864369978	0.0159167608351483	0.118700323454855
ENSG00000247287	160.327502537611	-0.241530659557289	0.100169681547424	-2.41121520829572	0.0158994636061816	0.118700323454855
ENSG00000136156	28595.7930843189	0.253232138857264	0.105059670174864	2.41036487584415	0.0159365734353383	0.118700323454855
ENSG00000176422	280.295941454512	-0.184816857193345	0.0767197304692508	-2.40898731086418	0.0159968541543939	0.11890199058042
ENSG00000111331	4418.00692225862	0.716128143115819	0.297399653528818	2.40796562678721	0.0160416913030259	0.119087139412276
ENSG00000196422	140.445933220145	0.250827884130853	0.104159043196962	2.40812392695028	0.0160347369915342	0.119087139412276
ENSG00000130787	1469.6693906021	-0.220466671249547	0.0915673860041364	-2.4076986454499	0.0160534261128345	0.119100278647174
ENSG00000005249	755.813119811268	0.426560683134026	0.177201135117076	2.40721191121151	0.0160748392902268	0.119178230340725
ENSG00000058262	4446.33882735922	0.133858313825691	0.0556245931520648	2.40645919799814	0.0161080032707695	0.119178230340725
ENSG00000159720	6440.33960078322	0.306036221530119	0.127191706677413	2.40610201344571	0.0161237615847518	0.119178230340725
ENSG00000172354	8126.60527564556	0.304496229519501	0.12651730253986	2.40675562477763	0.0160949357569765	0.119178230340725
ENSG00000172663	590.955962300867	-0.181534577684857	0.0754262561284899	-2.40678229309977	0.0160937605824605	0.119178230340725
ENSG00000185722	2063.28176833807	0.198601157743498	0.0825381077099189	2.40617532015011	0.0161205263254609	0.119178230340725
ENSG00000170909	1937.28373519018	0.335428170338517	0.139421184394815	2.40586229269611	0.0161343452129859	0.119182752772316
ENSG00000088298	1375.13437721689	0.192266612774835	0.0799255100250787	2.40557254766978	0.0161471455541998	0.119203634134525
ENSG00000010404	498.164006431782	0.315732389346729	0.131275052245133	2.40512103363825	0.0161671103107442	0.119277347181491
ENSG00000106608	621.429624109644	-0.111427465416529	0.0463429379125781	-2.4044109078006	0.0161985540926937	0.119372221861864
ENSG00000140006	241.544407575134	-0.293991021778356	0.122283695596163	-2.40417187544977	0.0162091503304844	0.119372221861864
ENSG00000232573	279.640752002422	-0.333685460845242	0.138795363674526	-2.40415423117253	0.0162099327377682	0.119372221861864
ENSG00000151353	510.038562838833	-0.141653746843881	0.058943474617271	-2.40321337966009	0.0162517013951501	0.119576390563268
ENSG00000186666	214.282302987633	-0.117721980293245	0.0489899568555416	-2.40298191403548	0.0162619916866771	0.119576390563268
ENSG00000196358	1473.39033122885	0.407629387957306	0.169643828874106	2.40285420732758	0.0162676716077538	0.119576390563268
ENSG00000145337	430.151574982513	-0.168903447352299	0.0703275056814337	-2.40166981205604	0.0163204322314175	0.119725834740967
ENSG00000152147	195.697313310718	-0.173369414826864	0.0722047246871717	-2.40108130843224	0.0163467038577423	0.119725834740967
ENSG00000169564	11444.556505956	0.173668775945184	0.0723204189557427	2.40137956130291	0.0163333847916384	0.119725834740967
ENSG00000240857	100.358247529336	-0.258969484056803	0.107856767772699	-2.40104992393768	0.0163481059485657	0.119725834740967
ENSG00000243836	78.814694014217	-0.391210901025803	0.162918630515011	-2.40126558754591	0.0163384733869223	0.119725834740967
ENSG00000100784	747.898699419882	0.243812260227372	0.101518059872192	2.40166390624805	0.0163206956905727	0.119725834740967
ENSG00000100991	3459.2119676469	0.147644876427133	0.0615072794005862	2.40044557109326	0.0163751258059165	0.119756771880341
ENSG00000103507	1180.02346818419	0.24000942261962	0.0999812894977066	2.40054337992035	0.0163707502367117	0.119756771880341
ENSG00000165175	1912.38155137043	0.210030400946915	0.0875023400179191	2.40028324846974	0.0163823897276069	0.119756771880341
ENSG00000186529	3468.50740650465	0.357373173740774	0.148946225317607	2.39934360859919	0.0164244941702874	0.119991170124251
ENSG00000111052	639.550090922365	0.315929091003091	0.13171305752828	2.39861633259298	0.0164571480069908	0.120097665566932
ENSG00000196267	221.652223789554	-0.164408463088653	0.0685443277589416	-2.39857138386197	0.0164591680219741	0.120097665566932
ENSG00000010030	189.829295922187	0.818886608352232	0.341465570715929	2.39815278194907	0.0164779906303676	0.120133730133459
ENSG00000110057	2422.64480838937	0.278026660321073	0.115940358954499	2.39801448631175	0.016484213304792	0.120133730133459
ENSG00000070214	635.821865676559	0.1895970043742	0.0791057651527235	2.39675330879057	0.0165410558618989	0.120239075550086
ENSG00000076513	5199.11173175498	0.197412418004562	0.0823565696379861	2.397045176509	0.0165278857981653	0.120239075550086
ENSG00000159388	6196.80458233786	0.140454970361239	0.0586034447820697	2.39670160830227	0.0165433897243957	0.120239075550086
ENSG00000168297	1214.34112767583	0.199099133807895	0.083048349614761	2.39738820496087	0.0165124189619418	0.120239075550086
ENSG00000173145	259.97637963088	-0.286827237982213	0.119681993890773	-2.39657803699347	0.016548969149924	0.120239075550086
ENSG00000144895	1298.0890044728	-0.192688621265174	0.0804116272226771	-2.39627809957853	0.0165625186378873	0.120264412369398
ENSG00000131373	362.027375409134	-0.121458341062429	0.0506930640897444	-2.39595580269927	0.0165770890594324	0.120297127163532
ENSG00000157837	948.055795374237	0.134853420236463	0.0563123063006457	2.3947415599797	0.0166320837789135	0.120549827365418
ENSG00000165119	15561.0053256774	0.136181548136515	0.0568662823753594	2.39476790899774	0.0166308886972309	0.120549827365418
ENSG00000167526	27030.5717339046	-0.277667800747258	0.115964114011516	-2.3944286826499	0.0166462803563674	0.120579601708669
ENSG00000047578	1081.09603694908	0.192565777879228	0.0805246853478675	2.39138814448442	0.016784797616093	0.120819832007331
ENSG00000105963	432.390441968362	0.29329662933364	0.122593884084072	2.39242464275383	0.0167374647913974	0.120819832007331
ENSG00000110934	12382.7647252362	0.155241403383893	0.064933081348649	2.39079064414557	0.0168121364812699	0.120819832007331
ENSG00000126746	1751.06015236208	0.117427430130434	0.0491105968881211	2.39108130568938	0.0167988322682102	0.120819832007331
ENSG00000136754	2393.19959885756	0.133629630488275	0.0558606625862327	2.39219558633035	0.0167479148039496	0.120819832007331
ENSG00000142185	484.131351359746	0.261885662613756	0.109462069068868	2.39247864435114	0.0167350019644877	0.120819832007331
ENSG00000156860	4285.82834415272	0.186133722453173	0.0778359944871089	2.3913579273918	0.0167861792736323	0.120819832007331
ENSG00000171649	206.953172361505	-0.205883927847241	0.086122360488176	-2.39059782709402	0.0168209672406459	0.120819832007331
ENSG00000172530	893.622113510129	0.175069860726982	0.0732300097916456	2.39068465544511	0.0168169901161473	0.120819832007331
ENSG00000197771	1917.25528292088	0.157093371200747	0.0657020237371641	2.39099744977699	0.0168026695873922	0.120819832007331
ENSG00000198018	151.744688599336	0.291334643949431	0.12182326848658	2.39145318926922	0.0167818238229965	0.120819832007331
ENSG00000204632	274.675681683051	0.424733403038863	0.177545189209855	2.39225520516264	0.0167451943222004	0.120819832007331
ENSG00000229638	102.505412230642	-0.279133720998983	0.11666217964292	-2.39266677387099	0.016726424509645	0.120819832007331
ENSG00000138795	5238.33649313669	-0.215858558461505	0.0902887836784765	-2.39075718674193	0.0168136684930899	0.120819832007331
ENSG00000130150	1039.09772776208	0.279712263099777	0.117027029225682	2.3901509330837	0.0168414500363779	0.120821735194951
ENSG00000135114	1283.65976998453	0.612444146980663	0.256230424455191	2.39020853313134	0.0168388087859167	0.120821735194951
ENSG00000165886	268.76883341943	0.34450959661573	0.144153530730097	2.38987969889386	0.0168538923701667	0.120838465271885
ENSG00000147654	269.464625465488	-0.173281439908235	0.0725598714491416	-2.388116688295	0.0169349638527645	0.121346935232758
ENSG00000099899	1299.51031577643	-0.124840722761478	0.0522814841963058	-2.38785728218288	0.016946921399127	0.12135985893491
ENSG00000148719	1732.30666689845	0.178746559429984	0.0748833883400838	2.38699881765772	0.0169865459066032	0.121570776452528
ENSG00000171298	3045.02532781212	0.261980910655083	0.109772299965318	2.3865848737601	0.0170056815257508	0.121634892636609
ENSG00000105136	256.868766560433	-0.189928171980603	0.0796110068215129	-2.38570242436979	0.0170465381709696	0.121788447521152
ENSG00000139132	529.415306521299	0.298835716503167	0.125269734231007	2.38553804187124	0.017054158448	0.121788447521152
ENSG00000242071	73.9898912966942	-0.253805071410899	0.106396644002723	-2.38546125011615	0.0170577193064264	0.121788447521152
ENSG00000072864	2332.07027701814	0.230937969097351	0.0968332004615374	2.38490484664999	0.0170835394077681	0.12189997791143
ENSG00000064995	541.543838876976	-0.139615065420105	0.0585868154121916	-2.38304581735384	0.0171700571821185	0.122080025842165
ENSG00000100485	1638.48219044114	0.268149521891019	0.112519097611048	2.38314675094488	0.0171653499621866	0.122080025842165
ENSG00000101019	821.929099634306	-0.113070274882043	0.0474445325061099	-2.38320980120273	0.0171624100742836	0.122080025842165
ENSG00000145685	345.391445031724	0.388445860399639	0.162979522985764	2.38340285505418	0.0171534111657063	0.122080025842165
ENSG00000162341	459.032248209079	0.1803359495684	0.0756441085476557	2.38400521905534	0.0171253594957362	0.122080025842165
ENSG00000167536	837.191453951468	0.430724537984593	0.180686039158633	2.38382854585926	0.0171335828688415	0.122080025842165
ENSG00000100284	2178.78235127755	0.265422675748756	0.111445028177037	2.38164662964701	0.0172354275720271	0.122108968785339
ENSG00000116455	422.386180946771	-0.102878028030722	0.0431770894297652	-2.3826994683852	0.0171862184014078	0.122108968785339
ENSG00000163235	551.532721594562	0.409692949876896	0.171984042321794	2.38215676493015	0.0172115686842303	0.122108968785339
ENSG00000179151	941.118593106462	-0.0888216521785316	0.0372885568887827	-2.38200830467781	0.0172185091390734	0.122108968785339
ENSG00000204946	893.148672476834	-0.133810775665841	0.0561732677237549	-2.38210773715153	0.0172138604409851	0.122108968785339
ENSG00000186818	819.270158336352	0.317927029209304	0.133481641532543	2.38180341175826	0.0172280918295523	0.122108968785339
ENSG00000138613	674.03159021572	0.163324001089789	0.0685871935473323	2.38126088330292	0.0172534880803329	0.12216450801904
ENSG00000023445	2095.92953599011	-0.287177218192327	0.120669879468193	-2.37985833298211	0.017319294968882	0.122235511591019
ENSG00000058668	2817.08659648212	0.238666363702405	0.10026290707713	2.38040538280826	0.0172936015531167	0.122235511591019
ENSG00000103769	1571.38668135951	0.139294831637876	0.0585135173309346	2.38055816829583	0.0172864316165636	0.122235511591019
ENSG00000146112	13704.7473601357	0.246579728607722	0.103590722600845	2.38032636916571	0.0172973105383787	0.122235511591019
ENSG00000165490	107.243399578131	0.34763408996566	0.146080730927309	2.37973953004552	0.017324879236545	0.122235511591019
ENSG00000167207	1658.43226628398	0.344630720350135	0.144808827066196	2.37990133151617	0.017317274235182	0.122235511591019
ENSG00000054523	835.231623273347	0.362079428696543	0.152208810254834	2.37883357796657	0.0173675149806675	0.122319704801967
ENSG00000184557	1140.40408772314	0.520808596257965	0.218896042712153	2.37925085261968	0.0173478658637717	0.122319704801967
ENSG00000230530	99.0555303720349	-0.221291955759079	0.0930177695245887	-2.37902883384644	0.0173583181151962	0.122319704801967
ENSG00000097033	2938.65719366992	0.206246638128051	0.0867356718629253	2.37787560409975	0.0174126990259378	0.122421516916476
ENSG00000198060	515.410179518371	0.157816682348654	0.066365496086249	2.37799295802075	0.0174071583457982	0.122421516916476
ENSG00000132535	415.843262073655	0.209770977602451	0.0882156830637324	2.37793292889769	0.0174099923329187	0.122421516916476
ENSG00000140995	5123.84329680679	0.223111706094528	0.0938564354254546	2.37715938265879	0.0174465478217797	0.122587383636632
ENSG00000139970	558.118402872948	0.298298343224163	0.125624905517753	2.3745159607862	0.0175719764878543	0.12325132804157
ENSG00000167491	3086.41300446838	0.160970296132276	0.06778303651519	2.37478732744886	0.017559064007006	0.12325132804157
ENSG00000181381	2750.07248173459	0.406683380188224	0.171257308204042	2.37469211943753	0.0175635933566508	0.12325132804157
ENSG00000086589	1984.4981572077	0.102740450673221	0.0432909555455479	2.37325439871901	0.0176321149435895	0.123585146785927
ENSG00000130956	352.460223400061	-0.172033084077937	0.0725199016173526	-2.37221893909427	0.0176816098564203	0.123585146785927
ENSG00000136717	3210.34436268605	-0.184627004744227	0.0778193339957276	-2.37250815786169	0.0176677729743228	0.123585146785927
ENSG00000170291	597.988380435487	-0.141049416245985	0.0594525825459041	-2.37246912086753	0.0176696400385034	0.123585146785927
ENSG00000257017	139.480045315468	0.773906834712471	0.326171516996493	2.37269900768433	0.0176586474840753	0.123585146785927
ENSG00000157827	74.146144668947	0.402291996756331	0.169578396667982	2.37230687788598	0.0176774016605599	0.123585146785927
ENSG00000063046	8901.27162970036	-0.123541520331988	0.0520854539066244	-2.37190061842344	0.0176968500178608	0.123619375460826
ENSG00000138463	276.23568200862	0.246394838390928	0.103891318042749	2.37165956725605	0.0177083984245439	0.123627790870414
ENSG00000133812	852.2795218344	0.317859379988264	0.134111598713915	2.37011103466388	0.0177827439583081	0.123719638002886
ENSG00000134313	1832.59347555053	0.23777215757619	0.100309335774039	2.3703891142476	0.0177693731573079	0.123719638002886
ENSG00000135108	589.130213564178	-0.126309587277522	0.0532764824019865	-2.3708319615488	0.017748098075026	0.123719638002886
ENSG00000135766	229.547711442632	0.353737817539634	0.149212384836818	2.37070011263803	0.0177544299696562	0.123719638002886
ENSG00000153933	388.352433593063	-0.230360594528912	0.0971947929501984	-2.37009193123078	0.0177836628253813	0.123719638002886
ENSG00000166523	1894.75475776394	0.316165595750541	0.13339763682167	2.37009892591426	0.017783326379229	0.123719638002886
ENSG00000237943	768.591461350297	-0.227025287394459	0.0958257014020283	-2.36914819378148	0.0178291080251789	0.123891569254034
ENSG00000022567	2741.54843013663	0.30951007010585	0.130641448936271	2.36915674639244	0.0178286957220515	0.123891569254034
ENSG00000068323	3824.86130076097	0.262045353787284	0.110691481537592	2.3673488704575	0.0179160355441536	0.123919245847063
ENSG00000116350	2759.66109832249	0.120026357226722	0.0506833407168083	2.36816191531978	0.0178767104728105	0.123919245847063
ENSG00000129347	1672.99462494215	-0.130288613392209	0.0550266673460086	-2.36773585746983	0.0178973084495193	0.123919245847063
ENSG00000135074	4420.75779301572	0.20674612662374	0.0873287822706936	2.36744543148315	0.0179113611516311	0.123919245847063
ENSG00000145491	186.027646759839	0.430082404238561	0.181671605419644	2.36736171976415	0.0179154134644456	0.123919245847063
ENSG00000187554	693.680467070223	0.47848997666362	0.202108513221759	2.36749045864589	0.0179091818110696	0.123919245847063
ENSG00000197063	636.308697991285	0.176655664827515	0.0745921610432294	2.36828726178258	0.017870654491651	0.123919245847063
ENSG00000175003	72.069513267076	0.442045784822473	0.186664299161911	2.36813245386065	0.0178781341328421	0.123919245847063
ENSG00000133195	414.422719919236	0.175002073474691	0.0739388861957954	2.36684757478322	0.0179403197893199	0.124015443679556
ENSG00000148339	526.180859635094	-0.118064718722607	0.049891047809088	-2.36645097481999	0.0179595526903133	0.124060951788604
ENSG00000183155	521.228864460882	0.101392584264365	0.0428488680510123	2.36628384543684	0.0179676629472953	0.124060951788604
ENSG00000089505	143.036218456944	0.400990739421224	0.169528974666463	2.36532274326644	0.0180143644774884	0.124216054096653
ENSG00000137700	348.247630619656	-0.145252613199361	0.0614129188290606	-2.36518009514681	0.0180213050371148	0.124216054096653
ENSG00000177426	555.570707050489	-0.150135731258508	0.0634696608310008	-2.3654724051271	0.0180070851804507	0.124216054096653
ENSG00000181513	424.004495504138	-0.156403941261744	0.0661741824299317	-2.3635190571089	0.0181022956069359	0.124637326929574
ENSG00000186567	90.3887777278749	0.366320061220436	0.154990577379173	2.36349891338401	0.0181032797481376	0.124637326929574
ENSG00000112561	2305.26601109997	0.285299250404703	0.120726457156272	2.36318746631819	0.0181185017601654	0.124670312629532
ENSG00000185624	6827.68341523899	0.155514419408589	0.0658148921882326	2.36290623957588	0.0181322563792887	0.12469316930107
ENSG00000139832	281.850975942367	0.411305795908885	0.174128319151714	2.36208445537525	0.0181725017294719	0.124834843201483
ENSG00000203667	511.032424622492	-0.215938004620583	0.0914193930935725	-2.36205904801358	0.018173747253228	0.124834843201483
ENSG00000138756	1026.34448795009	0.215143836108339	0.0910993141375451	2.36164056936265	0.0181942727384724	0.124904048116153
ENSG00000281404	97.8787423530631	0.240595101983618	0.101886655760983	2.36139953938653	0.018206103954716	0.124913521507902
ENSG00000204160	12733.2510947088	0.310138826713799	0.131403504981853	2.36020208712568	0.0182649821099784	0.125245591611281
ENSG00000100226	2670.02058549098	0.221853873628919	0.0940099550935559	2.35989766624329	0.0182799768905736	0.125276538873931
ENSG00000086062	3743.69277388425	0.137752429527534	0.0584095569646775	2.3583885358151	0.0183544709872941	0.125519005148956
ENSG00000109220	421.073427984478	0.177362418112765	0.0752135551000171	2.35811773392327	0.0183678664663256	0.125519005148956
ENSG00000111737	2629.73792982661	0.16066221148788	0.0681258122800637	2.35831626971876	0.0183580448632522	0.125519005148956
ENSG00000132005	731.700099485147	0.205823973428513	0.0872783017610229	2.35824906392061	0.0183613690318788	0.125519005148956
ENSG00000172264	81.2004225354907	-0.503966260589928	0.213657289956526	-2.35875995943069	0.0183361120653643	0.125519005148956
ENSG00000065615	1716.34948620434	0.218603098809459	0.0927908778316662	2.35586842066557	0.0184794620698556	0.125536553371599
ENSG00000104450	98.1164322081177	0.332939693662481	0.141339584156341	2.35560119728529	0.0184927592282077	0.125536553371599
ENSG00000109756	1153.75137136787	0.282189337003375	0.119848043003571	2.35455940648916	0.018544679207288	0.125536553371599
ENSG00000115902	297.599986544626	0.30507189493823	0.129437328368161	2.35690815612717	0.0184278039410586	0.125536553371599
ENSG00000116793	339.425087336569	0.283450956059758	0.120323756600099	2.35573559261302	0.0184860706085688	0.125536553371599
ENSG00000130589	3050.44602206788	0.378377490194991	0.160619527493109	2.3557377866849	0.0184859614310276	0.125536553371599
ENSG00000147813	1258.7116031932	0.336424651868602	0.142788196001698	2.35610968755849	0.0184674637070564	0.125536553371599
ENSG00000149547	627.767025310669	-0.114955950561666	0.0487682418797729	-2.35718873862756	0.0184138851782616	0.125536553371599
ENSG00000150977	2188.37407754482	0.22988582078273	0.0976379098452354	2.35447298233974	0.0185489920728116	0.125536553371599
ENSG00000151553	755.600345299802	0.273673370193929	0.11621552282603	2.35487793316222	0.0185287911950598	0.125536553371599
ENSG00000158156	1861.47383599127	0.283249253048371	0.120282991002025	2.35485708069565	0.0185298309451663	0.125536553371599
ENSG00000176371	187.909293830072	-0.127969424346536	0.0543110711198847	-2.35623090666099	0.0184614379743183	0.125536553371599
ENSG00000185596	275.38125147129	-0.269861508059643	0.114598796185444	-2.35483719761727	0.0185308224069859	0.125536553371599
ENSG00000197182	123.802252303492	0.322733123331074	0.136959276622783	2.35641667573897	0.0184522068381548	0.125536553371599
ENSG00000204568	990.915618351999	-0.155505768804917	0.0660394590250633	-2.35474019776418	0.0185356599318958	0.125536553371599
ENSG00000127152	2253.15103977164	-0.190274832137746	0.080698460010021	-2.35784960597908	0.0183811381064541	0.125536553371599
ENSG00000198113	1036.5581145537	0.225693285188397	0.095733225405813	2.35752304627452	0.018397313304039	0.125536553371599
ENSG00000174807	291.797750655868	-0.344526213745385	0.146358759393305	-2.35398424510795	0.0185733982800865	0.125630592101638
ENSG00000082068	459.34002764386	-0.116540545001648	0.0495243250259989	-2.35319804844321	0.0186127177609332	0.125683165355183
ENSG00000104763	6005.4336748695	0.206186488013067	0.08761547253892	2.35331137341611	0.0186070456330224	0.125683165355183
ENSG00000162496	570.241763198456	-0.203102134556074	0.0863056487020586	-2.35328900958981	0.0186081648647673	0.125683165355183
ENSG00000173638	2363.87852370681	0.322778775470898	0.137195653272916	2.35268951873286	0.0186381892592267	0.125784098264414
ENSG00000123384	2619.73380340793	0.303977172009864	0.129217515520948	2.35244557043495	0.0186504190879103	0.125795603238546
ENSG00000136021	943.653593627008	0.220023031816184	0.0935586920506444	2.35171128404705	0.0186872733551428	0.125902080688087
ENSG00000160691	1684.76195631361	0.119416495225578	0.0507746809893008	2.35189060568871	0.0186782672212806	0.125902080688087
ENSG00000030582	14604.2940128808	0.320086092358277	0.136149481239679	2.35099017230035	0.0187235283708403	0.126019456404158
ENSG00000062598	1983.30829016027	0.162999337173254	0.0693512935654679	2.35034314131981	0.0187561112195689	0.126019456404158
ENSG00000121964	438.651205961669	0.140870881166096	0.0599293877167269	2.35061439025477	0.0187424457739996	0.126019456404158
ENSG00000123989	151.533879000801	0.372633849877335	0.158546189273744	2.35031728977067	0.0187574140681892	0.126019456404158
ENSG00000197852	4580.47347506883	0.330189174189949	0.140450130632565	2.35093532987709	0.0187262881751118	0.126019456404158
ENSG00000055483	1485.21229799768	-0.124143384666465	0.0528326518970519	-2.34974736661651	0.0187861567811035	0.126070828662408
ENSG00000196923	3023.91717591646	0.361272475911663	0.153739262059782	2.34990379862224	0.0187782636731717	0.126070828662408
ENSG00000130598	152.199018383617	0.341301558202767	0.145344933892023	2.34821778140764	0.0188634882824764	0.126376912529237
ENSG00000211976	87.1226219866553	0.686741542508662	0.292400830219656	2.34863061774747	0.0188425890630208	0.126376912529237
ENSG00000068001	183.873611800751	0.237874875798771	0.101292965509544	2.34838495054584	0.0188550231547574	0.126376912529237
ENSG00000154743	164.173501957883	-0.189994456653559	0.0809402403818406	-2.34734238195054	0.0189078711460795	0.126487432123091
ENSG00000163171	2935.77482121531	0.229428708730181	0.0977429405548159	2.34726628263771	0.0189117337018041	0.126487432123091
ENSG00000206530	200.471376254602	-0.251046850158404	0.106951358617124	-2.34729930881129	0.0189100573149891	0.126487432123091
ENSG00000127954	5138.62206790543	0.367895599329353	0.156799258170825	2.34628405530178	0.0189616503593816	0.126750360791571
ENSG00000175611	147.435266048057	-0.304244036430336	0.129682655467514	-2.34606575053169	0.0189727602130582	0.126753733966725
ENSG00000012124	3190.1005987857	-0.310648468912154	0.132570174886907	-2.34327569664264	0.0191152522183317	0.126794943810922
ENSG00000048740	8720.33424081528	0.142487205929054	0.0607959205642064	2.34369682384484	0.0190936848879887	0.126794943810922
ENSG00000091527	4233.87080346738	0.11496157903239	0.0490211668120957	2.34514162979947	0.0190198531578441	0.126794943810922
ENSG00000101310	1298.77473784248	0.135611583740012	0.0578536679824748	2.34404469879234	0.0190758850978715	0.126794943810922
ENSG00000106948	19632.4758743759	0.144645322819874	0.0616912830190093	2.34466387699058	0.0190442393649815	0.126794943810922
ENSG00000108788	2015.44562328357	0.128349965511866	0.0547793001254772	2.34303770252392	0.0191274501080231	0.126794943810922
ENSG00000140749	5194.84575503749	0.305322773103784	0.13030258025592	2.3431828633333	0.0191200093858501	0.126794943810922
ENSG00000141905	1030.77552469348	0.217825821124179	0.0929506492143125	2.34345669412106	0.0191059801248288	0.126794943810922
ENSG00000149639	358.920831331397	0.214995631410593	0.091743279342453	2.34344829345016	0.0191064103852699	0.126794943810922
ENSG00000170892	1986.69708644106	0.33337505903223	0.142127554559694	2.34560469336867	0.0189962428026038	0.126794943810922
ENSG00000187912	318.127694021265	-0.316652074220538	0.135016166212119	-2.34529007232406	0.0190122816835679	0.126794943810922
ENSG00000203993	409.420622981236	-0.151055303542092	0.0644346658832652	-2.34431732471082	0.0190619457315479	0.126794943810922
ENSG00000261371	15136.0119577512	0.22416258430284	0.0956196764587855	2.34431439850625	0.0190620953011292	0.126794943810922
ENSG00000272941	452.92262635696	0.382024128415085	0.163022960903525	2.34337621092015	0.019110102612529	0.126794943810922
ENSG00000182718	5056.45493475308	0.221168578285117	0.0944249664987094	2.34226800904546	0.0191669457332666	0.12698632782927
ENSG00000102393	504.970047218491	0.234775074205019	0.100300362679294	2.34072009246568	0.0192465905583612	0.127302296819886
ENSG00000130479	1020.00613040516	0.235504098280084	0.100596839380782	2.34106856368168	0.0192286355126198	0.127302296819886
ENSG00000147905	505.664870783503	-0.151556148545118	0.0647454973598287	-2.3407982751732	0.0192425609049837	0.127302296819886
ENSG00000143376	2428.88347288236	0.191985941173559	0.0820388130537688	2.34018428628082	0.0192742266607584	0.127344144305906
ENSG00000198951	2173.590452184	0.201205432985583	0.08597161031056	2.34037064396907	0.0192646106718046	0.127344144305906
ENSG00000139055	210.412468778656	-0.169364239596516	0.0724127474168827	-2.33887327353401	0.019341993075769	0.12758029869845
ENSG00000147202	324.60316465114	0.184122121878092	0.0787212480682513	2.33891263662966	0.0193399553645247	0.12758029869845
ENSG00000141068	1931.82927196129	0.215198001469561	0.0919952795642955	2.33922873530874	0.0193235986699216	0.12758029869845
ENSG00000116678	69.2430056014589	0.345668660200946	0.14784398000258	2.33806381697052	0.0193839378693042	0.127594919242206
ENSG00000145293	348.843599612654	-0.16123864915774	0.0689569622741941	-2.33825046579931	0.0193742589701084	0.127594919242206
ENSG00000165055	363.997586834282	-0.136704312297486	0.0584704591617665	-2.33800647809648	0.0193869120936953	0.127594919242206
ENSG00000101596	9822.73768248511	0.276234169431783	0.118144650478927	2.33810137244474	0.0193819900456195	0.127594919242206
ENSG00000180817	685.706373633145	-0.244175433247508	0.104457986930295	-2.33754680157148	0.0194107703876878	0.127681633282138
ENSG00000115652	990.598071049801	-0.119283952647995	0.0510497664423104	-2.33662092818375	0.0194589032814786	0.127895810284641
ENSG00000115828	2230.26164477118	0.377189759206816	0.161442006597368	2.33637928044041	0.019471482842418	0.127895810284641
ENSG00000169554	2591.64984005588	0.225693471327946	0.0966028079073201	2.33630342861746	0.0194754329583372	0.127895810284641
ENSG00000085465	141.002703149098	-0.269638446086132	0.115446932824299	-2.33560510868227	0.0195118320901449	0.127946305152875
ENSG00000151413	86.8820127961331	-0.23624963612991	0.10117088248701	-2.33515444683646	0.0195353538654907	0.127946305152875
ENSG00000153310	4600.86916336082	0.179112163117285	0.0767033045362611	2.33512968183281	0.019536647163989	0.127946305152875
ENSG00000161021	2648.08620402182	0.164277680744371	0.0703393332504775	2.33550238753871	0.019517191323675	0.127946305152875
ENSG00000177425	100.053459116727	-0.280310149512797	0.12001729828925	-2.33558123294219	0.0195130776359126	0.127946305152875
ENSG00000198585	1404.55336714721	0.182226361080159	0.0780614400380034	2.33439661107256	0.0195749640813172	0.128127037623167
ENSG00000182831	1971.01457600949	0.211548474015614	0.0906534357373744	2.33359576826714	0.0196168983910296	0.128331236764962
ENSG00000134146	77.0824788771257	-0.268800651830146	0.115215209881449	-2.33303096098795	0.0196465204006074	0.128384478856238
ENSG00000148248	3325.97276669149	0.0882448495751284	0.0378213906855115	2.33319949308297	0.0196376774417957	0.128384478856238
ENSG00000161202	1660.58555020607	0.125785967826423	0.0539365213066833	2.33211124446094	0.0196948396649587	0.128559652471648
ENSG00000276953	92.429956468276	-0.327151458600917	0.140272832140403	-2.33225103969856	0.0196874885428105	0.128559652471648
ENSG00000181026	668.761637202399	-0.154859687816591	0.0664245899573958	-2.33136083965165	0.0197343406288207	0.128747182967066
ENSG00000111684	1117.31506215289	0.231650022643471	0.0993902416973707	2.33071193597468	0.0197685543816438	0.128765855364184
ENSG00000141574	6002.6768838167	0.465198236665674	0.199567946331052	2.33102682679304	0.0197519451510702	0.128765855364184
ENSG00000162819	1045.41593141756	0.184436283433605	0.0791336475065784	2.33069357024485	0.0197695234766799	0.128765855364184
ENSG00000196743	1574.93002284479	0.268540843612755	0.115302432814166	2.32901281489493	0.0198583868272994	0.12927420444438
ENSG00000006007	1614.85081803829	0.19246260364645	0.0826742984362097	2.32796174006788	0.0199141353501809	0.129433513743898
ENSG00000163735	129.046454923547	0.560990799497063	0.240981752277403	2.3279389173471	0.0199153473707352	0.129433513743898
ENSG00000237940	113.604329449496	-0.375325526342569	0.161209113337186	-2.32819050097705	0.0199019903589689	0.129433513743898
ENSG00000236810	79.4668466379538	-0.217050865151046	0.0932519957405235	-2.32757340395156	0.0199347670554694	0.12948931296031
ENSG00000120333	380.74839021401	-0.155831665578747	0.0669665205363624	-2.32700854592155	0.0199648104100253	0.129614021738524
ENSG00000163739	123.286763433856	0.358367467563722	0.154020029072802	2.32675886195508	0.019978103053461	0.129629906457636
ENSG00000126970	121.404625772758	-0.176871200133362	0.0760291317043049	-2.32636091151554	0.0199993050572793	0.129697066763213
ENSG00000111674	792.680324679947	-0.158116522417216	0.0679982015795594	-2.32530447488697	0.0200556851904026	0.129860693542795
ENSG00000120868	2132.41227574893	0.226983970432385	0.0976085229509459	2.32545236389304	0.0200477842776739	0.129860693542795
ENSG00000151702	5558.0565540118	0.151223515243097	0.0650346127146049	2.32527740123125	0.0200571318842034	0.129860693542795
ENSG00000117751	968.436335188954	-0.0854257836949417	0.0367523834095715	-2.32436037529729	0.0201061874240874	0.129967091450888
ENSG00000142046	569.57195135144	0.320257293972605	0.13776556942917	2.32465408664579	0.0200904641945536	0.129967091450888
ENSG00000263072	423.835138627367	-0.144659496905247	0.0622319808661786	-2.3245202047532	0.0200976299533896	0.129967091450888
ENSG00000167702	664.03326710789	-0.197418815704572	0.0849512335570898	-2.32390758130546	0.0201304478526383	0.130053574451207
ENSG00000065802	1085.30185444713	-0.108858176998596	0.0468614015245971	-2.32298167483227	0.0201801369014654	0.130163516592723
ENSG00000120253	853.641304720651	-0.141134112150662	0.0607516062546786	-2.32313383713691	0.0201719637241986	0.130163516592723
ENSG00000166260	563.926332424981	-0.152086461512196	0.0654626485172523	-2.32325555040925	0.0201654281519541	0.130163516592723
ENSG00000106993	219.418097977663	-0.231776861932164	0.0997989936968924	-2.32243686380358	0.0202094243347245	0.130282114157836
ENSG00000114353	26411.1194675746	0.223718578610313	0.096366921991627	2.3215287360714	0.0202583250380631	0.130353912509916
ENSG00000131236	23593.3536097935	0.185568730282162	0.0799338196833721	2.32152962309599	0.0202582772233935	0.130353912509916
ENSG00000132824	3343.07250215284	0.147311400861403	0.0634422075962166	2.32197785107005	0.0202341282842833	0.130353912509916
ENSG00000144228	1004.45990028466	0.268303594761544	0.11557736022902	2.32141999289388	0.0202641875371005	0.130353912509916
ENSG00000164172	226.03401960659	-0.187584632720298	0.0808253964166684	-2.32086251397108	0.0202942652674059	0.130407020686041
ENSG00000185641	70.8164442372133	-0.425126372511504	0.183161116776582	-2.32105143271249	0.0202840681507371	0.130407020686041
ENSG00000127804	729.609411956531	-0.120856927732081	0.0520934684850595	-2.32000155195546	0.0203407933826988	0.130495524696734
ENSG00000171960	442.249945239011	-0.183661084946279	0.0791638383638265	-2.32001237865952	0.0203402077086247	0.130495524696734
ENSG00000259494	78.1494754163843	-0.237026813092979	0.10215750461528	-2.32020950380111	0.0203295467320231	0.130495524696734
ENSG00000005007	4866.83878948167	0.180156195122388	0.0776717103950579	2.31945703533588	0.020370268168172	0.130580168909909
ENSG00000070614	2224.29663299333	0.298790868100715	0.128825026355029	2.31935421675968	0.0203758379364943	0.130580168909909
ENSG00000126003	1543.28459032786	0.17926718611615	0.0773011015211093	2.31907673485346	0.0203908759943473	0.13060651119209
ENSG00000152518	8756.59932586452	0.149475556228193	0.0644788134114669	2.3182119570707	0.0204378045126854	0.13083697886214
ENSG00000100596	2370.21595988969	0.201480236409254	0.0869299596736407	2.31773070142523	0.0204639613798922	0.130934296794685
ENSG00000162889	4050.90909354507	0.185638448706213	0.0801097454536808	2.31730169225851	0.0204873031929919	0.130943448001411
ENSG00000204628	27414.8048852874	-0.181183741358334	0.0781859050081953	-2.31734532380667	0.0204849281987863	0.130943448001411
ENSG00000186074	2286.14388156562	0.265190708197709	0.114467731604977	2.31672895478413	0.0205185012605038	0.131072756315094
ENSG00000179361	1128.62564447099	0.166262487148577	0.0717748207393295	2.31644587107234	0.0205339366469759	0.131101287823
ENSG00000161036	789.708423891032	0.258625248743824	0.111679259882597	2.31578584077029	0.0205699647092974	0.131261194984262
ENSG00000167004	4077.38905816322	0.144351576769696	0.0623425263391706	2.31545920972725	0.020587814397709	0.131304993426584
ENSG00000026508	12342.0238596754	0.174498589991053	0.0754411571715069	2.31304233038672	0.0207203119076597	0.131309208865509
ENSG00000078902	1868.24109662936	0.174674026433471	0.0754761207831476	2.3142952316711	0.0206515331813644	0.131309208865509
ENSG00000088930	3182.588536239	0.192727339145361	0.0832970599823713	2.31373519288855	0.0206822521869909	0.131309208865509
ENSG00000125386	1095.60276749831	0.133416947750156	0.0576788360353709	2.31310055682017	0.0207171111154937	0.131309208865509
ENSG00000136451	1518.17556045737	0.12749834913117	0.0550877145726895	2.31446067639878	0.0206424658938099	0.131309208865509
ENSG00000154237	962.705993623013	0.216987230997803	0.0937216602091662	2.3152303375072	0.0206003298217043	0.131309208865509
ENSG00000156482	11245.3618616612	-0.309388968347513	0.133751269355845	-2.31316659525962	0.0207134814076319	0.131309208865509
ENSG00000164715	947.003953456031	0.27883931849577	0.120498332408704	2.31405126462669	0.0206649102627622	0.131309208865509
ENSG00000177738	155.819568610286	-0.166059413521516	0.0717896912885706	-2.31313731179053	0.020715090862981	0.131309208865509
ENSG00000197548	1120.89844534985	0.195602908374261	0.0845029233565714	2.31474723719189	0.0206267689877003	0.131309208865509
ENSG00000245571	121.970204383871	-0.210674982530698	0.0910750624089591	-2.3132016268591	0.0207115561712075	0.131309208865509
ENSG00000270231	461.800572636924	-0.393682779257898	0.170118851460777	-2.31416316226815	0.0206587738085236	0.131309208865509
ENSG00000107742	12121.4475192385	-0.144966628145814	0.0626876109378221	-2.31252437247293	0.0207488037915831	0.131420086336514
ENSG00000186205	521.877515967092	0.334439216519411	0.144664888663067	2.31182023233253	0.020787591979244	0.13152636280356
ENSG00000224397	3303.55721085576	0.366629685865499	0.158580885894769	2.31194121408041	0.0207809230981015	0.13152636280356
ENSG00000067596	2186.19116460709	0.180264164174545	0.0780039257365837	2.31096271722644	0.0208349143103686	0.131527705346758
ENSG00000117335	7698.28930748959	0.232417421108676	0.100553528421847	2.31138006548738	0.0208118710551789	0.131527705346758
ENSG00000139318	4071.28579867069	0.234407325830623	0.101424213193696	2.31115744899062	0.0208241597235578	0.131527705346758
ENSG00000167528	2465.43354300047	0.230647806652379	0.0998121262087103	2.31081949071085	0.0208428274704451	0.131527705346758
ENSG00000278828	309.527064721869	0.45264531407365	0.195869811167865	2.31094986703042	0.0208356241673393	0.131527705346758
ENSG00000181982	261.128409773401	0.25952062757846	0.11234208257118	2.31009272428281	0.0208830211667296	0.131572940951372
ENSG00000182774	122.235605793405	-0.185491637297427	0.0802937063426552	-2.31016409313374	0.0208790711353282	0.131572940951372
ENSG00000281100	74.525892060946	0.266228152351595	0.115244601833329	2.31011386317793	0.0208818511304598	0.131572940951372
ENSG00000105088	353.417929835037	-0.203527565256499	0.0881259704781896	-2.30950722190197	0.0209154513963498	0.131641085737233
ENSG00000198453	125.848944106516	-0.248516509784801	0.107606207482906	-2.30949975468914	0.0209158652790333	0.131641085737233
ENSG00000102572	3429.97479230468	0.148513957599832	0.0643154724925999	2.30914820095461	0.0209353588091968	0.131694425519747
ENSG00000160991	4505.79683050232	0.238542303250662	0.103323606455325	2.3086912220181	0.0209607217951946	0.131715324340781
ENSG00000161642	2760.62839164209	0.252330392442238	0.109290155956753	2.30881171532124	0.0209540316461426	0.131715324340781
ENSG00000173281	2468.30586094616	0.379497000627482	0.164527639031533	2.30658509938716	0.0210779610109624	0.132382443511835
ENSG00000128309	535.846092016567	0.22706167499357	0.0984538938311298	2.30627419757547	0.0210953159467144	0.132421857245342
ENSG00000169967	2540.40813252308	0.237254685424919	0.102896876487663	2.30575206481963	0.0211244900748233	0.132465847520613
ENSG00000242125	510.153597316136	-0.188548499188411	0.0817662582100448	-2.30594505992996	0.0211137023951576	0.132465847520613
ENSG00000135899	4143.4325298225	0.22684237354836	0.0984170473243584	2.30490935986673	0.0211716502989706	0.132691958245043
ENSG00000111490	87.3684546844679	0.317627686004944	0.13786093305049	2.30397168346899	0.0212242331817349	0.132951800308226
ENSG00000143862	1303.79754923725	0.217379932218833	0.0943858312433075	2.30309919778608	0.0212732624418698	0.133053204542146
ENSG00000196116	774.407125937566	0.28468122280163	0.123608416029507	2.30308931985402	0.0212738180957196	0.133053204542146
ENSG00000095383	803.585484970592	0.233453297399743	0.101352980478853	2.30336884319306	0.0212580992186325	0.133053204542146
ENSG00000160593	26772.552601481	0.256975009980152	0.111597881789977	2.30268716447298	0.0212964508934742	0.133125094706487
ENSG00000132286	557.278765429906	-0.12487254537762	0.0542600928164902	-2.3013699184029	0.0213707307482241	0.133493535357638
ENSG00000180104	2366.18978074375	0.139345281828969	0.0605521015473315	2.30124600580621	0.0213777298087784	0.133493535357638
ENSG00000169221	2067.67412591812	0.185169338185525	0.0804995986319233	2.30025169482141	0.0214339646327043	0.133774801718058
ENSG00000117758	787.219528992224	0.142099554779589	0.061788477332665	2.2997743416549	0.021461007826393	0.133803842222769
ENSG00000138449	2210.79189286463	0.291840183018976	0.126890701067936	2.29993356930645	0.0214519839004094	0.133803842222769
ENSG00000130193	400.485370515509	-0.160596320750798	0.069843303999897	-2.29938034934652	0.021483350804172	0.133873310120679
ENSG00000169925	1075.68701438291	0.140746346543366	0.0612217765951737	2.29895887331145	0.0215072747804534	0.133882785508322
ENSG00000213442	473.96791195045	-0.280610935667751	0.122052197990546	-2.29910595866111	0.0214989232345944	0.133882785508322
ENSG00000113269	5172.88991032242	0.220969247481774	0.0961390717734645	2.29843333626573	0.0215371379964722	0.133887901042009
ENSG00000120889	1933.29551398069	0.151146279169925	0.0657684992814615	2.2981561206541	0.0215529050874184	0.133887901042009
ENSG00000132478	924.638717313193	-0.105493536753079	0.045901387302414	-2.29826467026043	0.0215467299544951	0.133887901042009
ENSG00000187607	77.6570753043015	-0.225102875255663	0.0979352370325396	-2.29848706222941	0.0215340834064528	0.133887901042009
ENSG00000062716	9010.15387432614	0.24574987878861	0.106992517996734	2.2968884496775	0.0216251340585459	0.133974570338018
ENSG00000070190	2107.37468639952	0.246215543475137	0.107171676393786	2.29739378686636	0.0215963158928567	0.133974570338018
ENSG00000111275	1361.80437328949	0.272038169044686	0.11849006656054	2.29587320643198	0.0216831321376255	0.133974570338018
ENSG00000111707	1209.53387409744	0.103143013324837	0.0449038780769928	2.29697339610593	0.021620287428535	0.133974570338018
ENSG00000112299	543.617115731185	0.449079608117265	0.19557627864601	2.29618648655286	0.0216652208719534	0.133974570338018
ENSG00000126756	1068.92301738342	-0.210668372054624	0.0917263558981389	-2.29670491094805	0.0216356091150809	0.133974570338018
ENSG00000143418	3750.36049126118	0.132334601320557	0.0576351369013669	2.29607507564397	0.0216715891277431	0.133974570338018
ENSG00000167996	47263.4286776875	0.320284930393521	0.139462371361054	2.29656879678559	0.0216433803741595	0.133974570338018
ENSG00000198736	7998.9812204219	0.39286950583282	0.171034585836465	2.29701790378504	0.0216177484143787	0.133974570338018
ENSG00000238005	148.99041154331	0.395421098600978	0.172240461437775	2.29575034402606	0.0216901601074351	0.133974570338018
ENSG00000269981	533.558250062226	0.437214242950609	0.19039256635005	2.29638294883194	0.0216539950422029	0.133974570338018
ENSG00000122218	3944.65197095243	0.154980550170325	0.0675220953965856	2.29525682311929	0.0217184104493817	0.133995617418355
ENSG00000125827	2566.51399259773	0.188463433036651	0.0821224443005429	2.29490773980049	0.0217384121631685	0.133995617418355
ENSG00000185115	584.788151259185	-0.104611913155676	0.0455789928566778	-2.29517825206507	0.0217229110022133	0.133995617418355
ENSG00000196214	529.477188634153	-0.137298055211498	0.0598226305937634	-2.29508555288792	0.0217282218581735	0.133995617418355
ENSG00000119321	3010.90570092697	0.177343154887869	0.077284239299194	2.294687202669	0.0217510567223256	0.134004448425379
ENSG00000157168	130.738005826091	0.653152542837944	0.284735726442449	2.29389037687183	0.0217967963165148	0.134217057998446
ENSG00000138459	588.23361322739	0.174933197562691	0.0762780853039025	2.29336115170869	0.0218272212698247	0.134266056931006
ENSG00000203709	1052.17625923397	0.285797721565903	0.12461296862722	2.29348297143026	0.0218202146279844	0.134266056931006
ENSG00000101391	728.661678341288	-0.0913816559449762	0.0398555045496065	-2.29282396440966	0.0218581417508318	0.134322287898371
ENSG00000103257	436.514919706639	0.193637889191885	0.0844543302717354	2.29281184953865	0.0218588395216141	0.134322287898371
ENSG00000168795	449.317633404134	-0.15725810354479	0.0685966589622686	-2.29250383216608	0.021876586670243	0.134362263043548
ENSG00000148730	5201.20150200449	0.135804063889777	0.0592672441015225	2.29138482729432	0.0219411663318838	0.134689686696803
ENSG00000104853	1976.1520867443	0.147594285188253	0.0644419377812585	2.29034523588112	0.0220013114685182	0.134794649207228
ENSG00000105352	1634.81564888201	0.301479507610704	0.131699726516497	2.28914300420312	0.0220710448877632	0.134794649207228
ENSG00000111358	315.496835657314	-0.161345976132066	0.0704493519881908	-2.29024074144942	0.0220073648766869	0.134794649207228
ENSG00000144535	475.931602887064	-0.113875358746069	0.0497433008461165	-2.28926019803849	0.0220642388104128	0.134794649207228
ENSG00000164038	155.527351488526	-0.184676414791302	0.0806708128627954	-2.28925937693722	0.0220642864898355	0.134794649207228
ENSG00000181610	344.682330915672	-0.177724866202107	0.0776123239014718	-2.28990522726426	0.0220268111561907	0.134794649207228
ENSG00000198355	1802.28402700833	0.257718314174253	0.112529317824279	2.29023261810487	0.0220078355262836	0.134794649207228
ENSG00000070540	588.151436289768	0.251834815246935	0.110007624628897	2.28924873249906	0.0220649045954748	0.134794649207228
ENSG00000073060	438.577357871253	0.201903976195875	0.0881380249215777	2.29077037266858	0.021976698041151	0.134794649207228
ENSG00000198853	216.655399211123	0.263642928503612	0.115145413860722	2.28965201186832	0.0220414973240556	0.134794649207228
ENSG00000082781	340.640245552179	0.47060705113089	0.205626666709548	2.2886479592437	0.0220998149693412	0.134832561773132
ENSG00000135148	3047.39073074198	0.305800768068683	0.133613996319223	2.28868813517171	0.0220974788855282	0.134832561773132
ENSG00000108774	1437.5555570273	0.233680983032446	0.102140771201863	2.28783256952913	0.022147273352703	0.135053168934442
ENSG00000048162	244.493704997638	-0.168311666953278	0.0735970011015783	-2.28693648428656	0.0221995306920642	0.135241872499533
ENSG00000146143	161.39705857532	-0.140535977851703	0.0614546878122284	-2.28682274460661	0.0222061713549596	0.135241872499533
ENSG00000160796	13282.4383173608	0.253593972371011	0.110898562071756	2.28672011280836	0.0222121649695937	0.135241872499533
ENSG00000120594	1679.02090477434	0.268438414062152	0.117423554368837	2.28606956674948	0.0222501890685208	0.135404409239797
ENSG00000136247	429.547924153368	-0.146368938431215	0.0640515319141049	-2.28517467197351	0.0223025877115534	0.135654212889815
ENSG00000071127	12666.1562595731	0.148669156745376	0.0650691161868532	2.28478832136671	0.0223252427826989	0.135720924129378
ENSG00000148660	3410.03637206242	0.168895872725079	0.0739279696559635	2.28460044974947	0.0223362665463928	0.135720924129378
ENSG00000137486	3076.21625376101	0.185442846144053	0.0811793741308987	2.28435915070044	0.0223504322203381	0.135737990801566
ENSG00000103994	3006.01488720925	0.238558297193663	0.104454438291548	2.28385027094599	0.0223803320647775	0.135850547911742
ENSG00000183723	160.920494828133	0.253647303611854	0.111105375980369	2.28294356932532	0.022433692601835	0.136105326891945
ENSG00000214456	358.746155871392	0.441546889281529	0.193469863288351	2.28225151853981	0.0224744950588263	0.136283696064481
ENSG00000059915	78.1886002072028	-0.308674238499872	0.135330190745016	-2.28089709177653	0.0225545370914671	0.136462343043309
ENSG00000069493	2554.32875906197	-0.207701336222365	0.0910430457175119	-2.28135311802749	0.0225275598611826	0.136462343043309
ENSG00000077514	536.936687612904	0.166831343336936	0.0731463876853393	2.28078718055921	0.022561043327776	0.136462343043309
ENSG00000172009	419.11565079968	-0.154370611853232	0.067671806690976	-2.28116581190401	0.0225386369685863	0.136462343043309
ENSG00000259363	67.6824004357651	-0.418593852887829	0.183479682122429	-2.28141801885463	0.0225237227915429	0.136462343043309
ENSG00000114023	298.414327566203	-0.196870354826634	0.0863277959285953	-2.2804978710388	0.0225781769135339	0.136496899580454
ENSG00000159082	700.662013119215	0.25625335895419	0.112387646967353	2.28008474124053	0.0226026630299958	0.136518547557518
ENSG00000166441	9084.79110967318	-0.293625303335145	0.128781209688827	-2.2800321882721	0.0226057794874645	0.136518547557518
ENSG00000167077	502.347445389791	-0.178799046577472	0.0784254682437427	-2.27985947143819	0.0226160244447695	0.136518547557518
ENSG00000081665	838.561272235872	-0.152048933852237	0.0667222315656191	-2.27883465951977	0.0226768957380579	0.136816889379741
ENSG00000119121	508.066874848376	0.326012905106867	0.143115393851627	2.27797231543698	0.0227282271000535	0.136850262115788
ENSG00000132932	65.2557213015986	-0.358935355612735	0.157547385665027	-2.2782691956304	0.0227105438079888	0.136850262115788
ENSG00000166925	5271.20591059766	0.226585971811243	0.0994637296456254	2.278076366315	0.0227220280801984	0.136850262115788
ENSG00000169490	384.54023656313	-0.107749585890898	0.0472949767880931	-2.27824587743587	0.022711932293903	0.136850262115788
ENSG00000185728	1440.03987811846	0.187538686128426	0.082341184606951	2.27758061805435	0.0227515763629608	0.136887820400341
ENSG00000249437	345.469229757906	0.581845394388979	0.255477330124853	2.27748346244509	0.0227573710789389	0.136887820400341
ENSG00000129460	309.812227883361	-0.237892018477611	0.104481284419419	-2.27688642802897	0.0227930085567739	0.137033218445957
ENSG00000087074	2647.2840990742	0.291515225407821	0.128088768897566	2.27588435673817	0.0228529320132636	0.137062540405627
ENSG00000115145	675.456769462128	0.16640384735573	0.0730990063332113	2.27641736465202	0.0228210413398254	0.137062540405627
ENSG00000126858	854.175940210117	0.203935625659802	0.0896162484569111	2.27565457348795	0.0228666922330004	0.137062540405627
ENSG00000159128	4836.52668380374	0.252797661367724	0.111072857175841	2.27596253302026	0.022848252186053	0.137062540405627
ENSG00000165071	2718.9256477612	0.18551600459777	0.0815219957666262	2.27565582580741	0.0228666172202553	0.137062540405627
ENSG00000223705	591.428313529764	-0.203816710999211	0.0895635588490463	-2.27566561242537	0.0228660310185069	0.137062540405627
ENSG00000169129	99.5280686817549	-0.172297475458325	0.0757407986914219	-2.27483045379925	0.0229161026014709	0.137236049518456
ENSG00000204576	408.687927660888	-0.103681344536688	0.0455784491812421	-2.27478877406294	0.0229186039858465	0.137236049518456
ENSG00000179299	164.65736762707	0.355537157041526	0.156328674323103	2.27429266307661	0.0229483960070972	0.137345632987895
ENSG00000138735	96.6654956465929	0.441448839839461	0.194161436831351	2.2736174960577	0.0229889945822127	0.137519751374678
ENSG00000099364	410.120089033691	0.137301548248134	0.060396967946064	2.27331856080503	0.0230069898213116	0.137545426874118
ENSG00000107185	1186.24181505809	0.104189809465226	0.0458385614769756	2.27297293169986	0.023027811175963	0.137545426874118
ENSG00000185340	421.833008910579	0.367565386777311	0.161710173547202	2.27298863586972	0.0230268647721155	0.137545426874118
ENSG00000167565	589.364708103961	0.216073867619344	0.0950707370709262	2.27276945857846	0.0230400764354513	0.137549946831425
ENSG00000189362	192.241525489165	-0.214269637212735	0.0942850435273558	-2.27257292563657	0.023051928730701	0.137551998097523
ENSG00000085433	303.524219401735	0.189852716466346	0.0835807328791858	2.27148901339228	0.0231173913126309	0.137572395113724
ENSG00000090971	65.8587907454816	-0.316473699947606	0.139344539566221	-2.27115968040648	0.0231373132374619	0.137572395113724
ENSG00000101367	2522.49756471645	0.113933596914546	0.0501595427448989	2.27142415340564	0.0231213136276196	0.137572395113724
ENSG00000140688	1638.92892648762	-0.108413701245804	0.047720239629195	-2.27185995058326	0.0230949705160514	0.137572395113724
ENSG00000160307	189.401897489064	-0.764630539348181	0.336694431999234	-2.27099252817439	0.0231474302688838	0.137572395113724
ENSG00000163600	359.923394323489	-0.238622637596015	0.105067882241151	-2.27112826970596	0.0231392141038684	0.137572395113724
ENSG00000197989	310.920488940323	-0.187875692158939	0.082696450767343	-2.27187128849709	0.0230942855087171	0.137572395113724
ENSG00000130052	201.836591417697	0.290257945809972	0.127788275188375	2.27139732015397	0.0231229364991543	0.137572395113724
ENSG00000179820	7922.95147529546	0.285710591776255	0.125836344297805	2.27049342040715	0.0231776620553149	0.137683606801751
ENSG00000090339	1290.35525353502	0.306017699066308	0.134819148967248	2.26983853117669	0.0232173817856616	0.137714216924182
ENSG00000151883	4057.81174965242	0.186161944512604	0.0820046846603042	2.2701379230194	0.0231992160236645	0.137714216924182
ENSG00000166912	1732.6921489709	0.203923609316162	0.0898370952637153	2.26992656783423	0.0232120388324013	0.137714216924182
ENSG00000072609	2048.18604436949	0.0978937726991709	0.0431365514358584	2.2693926482448	0.0232444588667078	0.137729632349129
ENSG00000139675	90.3442546429534	-0.191276341124814	0.0842984665999874	-2.26903701620645	0.0232660749425109	0.137729632349129
ENSG00000232187	66.5469679021821	0.320858033687698	0.141388124152432	2.26934217856783	0.023247525459542	0.137729632349129
ENSG00000143815	4426.53374822213	0.213006661869303	0.0938716516596372	2.26912660109177	0.0232606281378464	0.137729632349129
ENSG00000014641	1030.2087658278	-0.176363340680912	0.0777447178709335	-2.26849290229207	0.0232991811269078	0.137846364736152
ENSG00000078124	481.820424344896	0.183396839785574	0.0808508996192756	2.26833394123237	0.0233088607037955	0.137846364736152
ENSG00000136143	339.25571709526	-0.166343474719428	0.0733478900614084	-2.26786993572905	0.0233371352478261	0.137945321702283
ENSG00000133935	367.230918305501	-0.148849563093331	0.0656508996343863	-2.26728900780162	0.0233725765218978	0.137950140538135
ENSG00000187815	114.992645907998	-0.206071577524917	0.090880785267874	-2.26749336416399	0.0233601038175608	0.137950140538135
ENSG00000246223	254.603588056411	-0.238925250387787	0.105373182986515	-2.26741988441559	0.0233645879216257	0.137950140538135
ENSG00000126261	1302.65963980131	-0.134366738031999	0.0592824598378868	-2.26655132731396	0.0234176482872684	0.138147942906926
ENSG00000163521	88.3754723892347	0.273597381656098	0.120740098108343	2.26600264487604	0.0234512213099209	0.138277748937432
ENSG00000163754	1224.24362610794	0.33484308622514	0.147833974319483	2.26499414472558	0.0235130388312322	0.138371292029257
ENSG00000164587	11816.0184166686	-0.312171599119263	0.137797285228395	-2.26544085104324	0.0234856398756138	0.138371292029257
ENSG00000166747	2434.66077431837	0.147798225165356	0.0652534153231872	2.26498834479913	0.0235133947549717	0.138371292029257
ENSG00000185608	160.766495334666	-0.260243962189394	0.114896218875226	-2.26503504412109	0.0235105290932095	0.138371292029257
ENSG00000006756	553.850583949921	0.250877762261002	0.110810181567451	2.2640316865494	0.0235721659715503	0.138428898204222
ENSG00000075413	2297.04529528308	0.125546517327277	0.0554741708723217	2.26315265921202	0.0236262803548352	0.138428898204222
ENSG00000089351	3902.76578587042	0.212053176131422	0.0937101997937443	2.26286121039278	0.0236442462074934	0.138428898204222
ENSG00000102349	162.632280520348	-0.27139961808874	0.11985161953455	-2.26446350197631	0.0235456221147195	0.138428898204222
ENSG00000130348	495.195239290365	-0.169230646429502	0.0747464129975804	-2.26406378102693	0.0235701922190511	0.138428898204222
ENSG00000138777	369.793001895552	-0.182145713017924	0.0804954558337485	-2.2628073986452	0.0236475646345845	0.138428898204222
ENSG00000164346	1067.80034337213	-0.217812588657726	0.0962213968493176	-2.26366063879554	0.0235949951555584	0.138428898204222
ENSG00000170634	105.481232607535	-0.150502614009384	0.0665080531110856	-2.26292316447764	0.023640426164544	0.138428898204222
ENSG00000197818	2011.00254501102	0.207266091207736	0.0915362869015981	2.26430520860594	0.0235553494547752	0.138428898204222
ENSG00000236345	72.1788354976733	0.314540029709541	0.138980474911747	2.26319581875998	0.0236236208671726	0.138428898204222
ENSG00000163191	17644.9348147141	0.404841777801147	0.178915158407776	2.26275840126664	0.0236505865238472	0.138428898204222
ENSG00000100938	1799.22643686651	0.174726636321259	0.0772933849815824	2.26056390676762	0.0237862748976868	0.139009434894987
ENSG00000125730	78.5809879231647	0.386633881873348	0.171037491559432	2.26052123629866	0.0237889199461198	0.139009434894987
ENSG00000147010	4874.40645065444	0.164010714634974	0.0725581966343705	2.2604023010859	0.0237962938248949	0.139009434894987
ENSG00000165609	1333.6922101771	0.106125317883702	0.0469418000761286	2.26078500849119	0.0237725733741004	0.139009434894987
ENSG00000048462	91.8794695597076	0.636442990852478	0.281695442812569	2.25933009245004	0.0238628593748736	0.13907256858348
ENSG00000135297	664.572367494179	-0.119147743301906	0.0527204315925277	-2.25999180398958	0.023821759517885	0.13907256858348
ENSG00000248275	232.031240314698	-0.215990735952424	0.0956011080513964	-2.25929113537371	0.0238652809709435	0.13907256858348
ENSG00000188167	95.2849028113371	0.320697494050114	0.141932279451821	2.25951062921509	0.0238516398796407	0.13907256858348
ENSG00000282508	547.337061479517	0.419686238569643	0.185732572783021	2.25962647413459	0.023844443082931	0.13907256858348
ENSG00000048392	867.463713280995	0.240960933790534	0.10669369602222	2.2584364660153	0.0239184614086266	0.139117417844151
ENSG00000109586	571.517183734854	0.209319006682028	0.0926831080092821	2.25843749932366	0.0239183970506569	0.139117417844151
ENSG00000178935	370.635434622995	0.166219524571086	0.0735999426262034	2.25841921392895	0.0239195359496093	0.139117417844151
ENSG00000213588	315.42483441425	-0.133211602360241	0.0589755439702124	-2.25876004513878	0.0238983151358999	0.139117417844151
ENSG00000231793	90.0108353553557	-0.329697423807462	0.146008707908444	-2.25806685457556	0.0239414917072637	0.139177387590085
ENSG00000103226	92.1165660845294	0.392985492069864	0.174080861961256	2.25748820199045	0.0239775858749618	0.139319448895257
ENSG00000134982	811.663183158741	0.253155911199166	0.112170789741146	2.25687910179976	0.0240156302203178	0.139472697955898
ENSG00000117090	761.129586648308	-0.145559258890142	0.0645055221101129	-2.25653950434923	0.0240368641673234	0.139528217837712
ENSG00000102524	1559.77752035242	0.407195381325349	0.180501921143935	2.25590607980646	0.024076513691722	0.139622751889112
ENSG00000174021	142.993512272603	0.305629437114113	0.135475795099147	2.25597079456475	0.0240724602399365	0.139622751889112
ENSG00000136816	1024.91085877984	0.287541245656677	0.127473472811241	2.25569476782405	0.0240897534793469	0.13963178156409
ENSG00000130592	26293.1237064046	0.299830351179316	0.132939951587005	2.25538182916432	0.0241093723001801	0.139677759443409
ENSG00000204272	356.810577503499	-0.18356725007349	0.0813996704417272	-2.25513505248038	0.0241248530476682	0.139699730438823
ENSG00000090372	2977.18928995734	0.181822914143619	0.0806369610212163	2.25483341436665	0.0241437870565401	0.13974166726381
ENSG00000182197	344.807171406009	0.221379501278293	0.0982111653641709	2.25411744639633	0.0241887803944885	0.139934319106935
ENSG00000165355	615.775871531442	0.154262707340375	0.0684562349864609	2.25345006734426	0.0242307857150445	0.140041755738013
ENSG00000174365	164.362945257536	-0.17192008173493	0.0762883240212532	-2.25355693601337	0.0242240550744612	0.140041755738013
ENSG00000100058	285.857155414583	-0.198694793981142	0.0882114061418133	-2.25248414770431	0.0242916933815936	0.14032591556153
ENSG00000102409	412.249119998342	-0.181064915755585	0.0804029876033369	-2.25196750957635	0.0243243252961811	0.140379136582487
ENSG00000197958	11156.7318846391	-0.245887201657475	0.109187776616295	-2.25196637643392	0.0243243969094989	0.140379136582487
ENSG00000136436	3048.21832660296	0.145978284083182	0.0648350212609232	2.25153445227857	0.0243517073406105	0.140468921879815
ENSG00000181222	5791.1541020155	0.23188348936405	0.103002043581532	2.25125134707159	0.0243696224104885	0.140504451061341
ENSG00000006451	641.561204952579	-0.120210009189914	0.0534058683541913	-2.25087640917423	0.0243933662898149	0.140573536111797
ENSG00000198618	111.126192674517	-0.292267679649105	0.129895364213114	-2.25002394365355	0.0244474254245756	0.140817170445555
ENSG00000075624	195197.549082404	0.24015936186287	0.106765057985092	2.24941911141381	0.024485843818887	0.140846269346597
ENSG00000104870	8803.65902693104	0.278686312130446	0.123905825906413	2.24917843928452	0.0245011456379545	0.140846269346597
ENSG00000116717	140.463015442215	0.317932437425549	0.141394964204367	2.24854144710573	0.0245416852905354	0.140846269346597
ENSG00000172493	2043.67421669081	0.297702235378153	0.132381283631882	2.24882420845824	0.0245236825374492	0.140846269346597
ENSG00000174206	173.910969909526	-0.194561005070556	0.0864990012397195	-2.24928614529731	0.0244942967170431	0.140846269346597
ENSG00000179144	2574.13713874207	-0.291065024502768	0.129433208748029	-2.24876619623478	0.0245273751065699	0.140846269346597
ENSG00000280135	385.001196349731	-0.263256610663446	0.117082975992279	-2.24846190005289	0.0245467519284607	0.140846269346597
ENSG00000149100	1949.74071114644	-0.129255502958839	0.0574650122314152	-2.24929044543347	0.0244940233099974	0.140846269346597
ENSG00000140443	2034.88940388544	0.250586511843251	0.111491534924692	2.24758329870077	0.0246027735236382	0.141099975601979
ENSG00000014914	464.770983209618	0.206753917275111	0.092016172121527	2.24693021355038	0.0246444874390016	0.141271421520838
ENSG00000177119	1042.73334281003	0.201779474591629	0.0898099199523527	2.24673927667099	0.0246566945465324	0.141273640086364
ENSG00000143801	149.147760193005	0.191206428728807	0.0851142284123109	2.24646844946492	0.0246740182412713	0.141305158610289
ENSG00000122694	6321.54359719572	0.259298773437278	0.115537896796783	2.24427465469059	0.0248147352511331	0.141839480599169
ENSG00000145592	10370.6937425801	-0.283834334198944	0.126449349516539	-2.24464843262653	0.0247907109292912	0.141839480599169
ENSG00000155229	1692.39443280113	-0.076548312788071	0.0341077041868138	-2.24431150126091	0.0248123660673976	0.141839480599169
ENSG00000180353	21435.69661446	0.204547099894311	0.0911417749845435	2.24427382425896	0.0248147886490013	0.141839480599169
ENSG00000153064	1291.78972775096	-0.251065861928749	0.111898392781568	-2.24369497798635	0.0248520334604359	0.14198446650054
ENSG00000088038	1923.60937400995	0.158766579864116	0.0708093286356305	2.24217038804441	0.0249503621940539	0.142478131363274
ENSG00000246263	411.051617291003	0.23092455784646	0.1030157649947	2.24164289668033	0.0249844612088174	0.142536649340232
ENSG00000143382	972.196971244044	0.297968316297513	0.132915470997608	2.24178806320353	0.0249750730797717	0.142536649340232
ENSG00000065717	215.420695100074	-0.22554507859475	0.100633596867926	-2.24125029428056	0.0250098666824295	0.142613514593701
ENSG00000158691	164.623598712286	-0.261652286603777	0.116770011865698	-2.24074899388307	0.0250423385630863	0.142730582024801
ENSG00000204390	248.564243852657	0.1559127634229	0.0695915433372935	2.24039812807755	0.0250650877079615	0.142792148849169
ENSG00000015475	2454.9447181831	0.231827135722383	0.103614222833358	2.23740650060397	0.025259784060995	0.142812175542579
ENSG00000101335	890.615926859073	0.661973190080095	0.295696937675532	2.23868801376116	0.0251762229717774	0.142812175542579
ENSG00000105640	10551.336147639	-0.268677244966027	0.120007452973948	-2.23883799137336	0.0251664593365663	0.142812175542579
ENSG00000106560	1711.04613062953	-0.224317507820539	0.100220144106183	-2.2382477077949	0.0252049061079716	0.142812175542579
ENSG00000119922	6559.04636285478	0.515541161546563	0.23039191116823	2.23767040662343	0.0252425564644879	0.142812175542579
ENSG00000131473	2913.50634177395	0.141138782489836	0.0630252265847875	2.23940142920332	0.0251298084667552	0.142812175542579
ENSG00000136573	1280.41769628448	-0.310301819779277	0.138662922130341	-2.23781393765522	0.0252331911314475	0.142812175542579
ENSG00000139496	1026.41912706595	0.180928638379127	0.0808076179193352	2.23900472551655	0.0251556086884298	0.142812175542579
ENSG00000154328	268.438099737495	-0.18134415051228	0.081048349037589	-2.23748111671189	0.0252549121431986	0.142812175542579
ENSG00000156026	438.21295432807	0.136116262296384	0.0607829977048129	2.23938054120694	0.0251311663775158	0.142812175542579
ENSG00000164181	65.4196683837521	0.474564726187817	0.212085868143562	2.23760654277343	0.025246724518028	0.142812175542579
ENSG00000173930	335.971830152316	0.268468453599003	0.119867020050741	2.23971909442111	0.0251091651497551	0.142812175542579
ENSG00000211789	173.394177825884	-0.264520262287781	0.11820953852648	-2.23772350002471	0.0252390917942065	0.142812175542579
ENSG00000269821	64.4807360569421	0.320267050781992	0.143054247517343	2.23878043707277	0.0251702057694619	0.142812175542579
ENSG00000060237	4525.87832101696	0.229495398980232	0.102449676142344	2.24007930158189	0.0250857750283036	0.142812175542579
ENSG00000104972	1990.02606603283	0.245201202670343	0.109473785082439	2.23981661441316	0.0251028308071798	0.142812175542579
ENSG00000240809	68.8923389750842	0.234689528904569	0.10490930804127	2.23707060208848	0.025281725994447	0.142868647321811
ENSG00000077721	1130.80912210198	0.0914889796148498	0.0409026411752061	2.23674992582893	0.025302688952479	0.14291953608697
ENSG00000100575	238.958751321836	-0.160343995594221	0.0717057192353592	-2.2361395618657	0.0253426306809447	0.143077525696103
ENSG00000138760	875.954423061626	0.190568761787821	0.0852326970773643	2.23586450179847	0.0253606482189448	0.143111646606623
ENSG00000156931	1697.27514161133	0.165300130922005	0.0739419025789973	2.23554067661977	0.0253818742737939	0.143163832619341
ENSG00000087995	182.050391498839	-0.136689533518726	0.0611597563730919	-2.23495876414028	0.0254200560410629	0.143243993306358
ENSG00000168781	190.789191268547	-0.140403778338276	0.0628203626061076	-2.2350042647577	0.0254170687608125	0.143243993306358
ENSG00000138835	1725.09302400016	0.216500801682619	0.0968948275739905	2.23438966870853	0.0254574448866238	0.143319538994314
ENSG00000142920	97.7511377362317	-0.214262427755488	0.0958902360839971	-2.23445510727286	0.0254531432365062	0.143319538994314
ENSG00000197457	1663.43535370306	-0.203772789682726	0.0912108969880851	-2.23408382563483	0.025477558037651	0.143365241838985
ENSG00000112697	2322.45608720536	0.181635422156385	0.0813466964721495	2.2328555434156	0.0255584720799291	0.143383881680941
ENSG00000117543	286.885086099412	-0.27213135497202	0.121889478875222	-2.23260742012525	0.0255748443570316	0.143383881680941
ENSG00000140854	764.761509833416	0.148664804133275	0.0665669551658336	2.23331236591664	0.025528352615461	0.143383881680941
ENSG00000181894	294.347890427736	-0.162633019138555	0.0728454202042248	-2.23257712952451	0.0255768436867274	0.143383881680941
ENSG00000185905	7087.2365352792	0.160797323439346	0.072017594253477	2.23275055361326	0.0255653986665955	0.143383881680941
ENSG00000205423	539.566967899239	0.183332448382537	0.0820785271039964	2.23362254235201	0.0255079194056129	0.143383881680941
ENSG00000280128	321.177726439748	-0.201824779222292	0.0903732452659341	-2.23323593867188	0.0255333895172472	0.143383881680941
ENSG00000281103	675.203513718075	-0.256565654500449	0.11485398658494	-2.23384195994544	0.0254934735797689	0.143383881680941
ENSG00000258476	71.0264645980384	0.44738892212965	0.200432623224934	2.23211628392235	0.0256072784608596	0.143487197451568
ENSG00000138772	697.797425080179	0.692454658204889	0.31031146925938	2.2314826450262	0.0256491758501499	0.143559405079519
ENSG00000139537	74.2604156133206	-0.336282088771976	0.150700201884252	-2.23146408941285	0.0256504036751395	0.143559405079519
ENSG00000169926	9449.70494497345	0.141376107643817	0.0633582483475192	2.2313765189399	0.0256561988997535	0.143559405079519
ENSG00000272669	181.553433383662	0.395217677493324	0.177159783580385	2.23085437059137	0.0256907770632047	0.143685618839225
ENSG00000198346	151.667676668071	-0.218436245861889	0.0979264678233706	-2.23061497792284	0.0257066438053831	0.143707112610823
ENSG00000188428	225.248974648301	-0.145456795690903	0.0652415510898028	-2.22951161125349	0.0257798836130052	0.144049167341112
ENSG00000111364	548.82792910903	-0.132754194176027	0.0595490932748069	-2.22932351905668	0.0257923868749325	0.144051685948221
ENSG00000070759	335.753694848407	0.197258801156422	0.0885199849454206	2.22840979105507	0.0258532007784019	0.144271146735347
ENSG00000184752	618.919022679315	-0.183952736807067	0.0825503399158096	-2.22837043426683	0.0258558229841961	0.144271146735347
ENSG00000034152	5276.03742089804	0.266524773182099	0.119724974829085	2.22614181846837	0.0260046836134876	0.144422024464064
ENSG00000074416	422.511071545115	0.365216791345	0.164029798302237	2.22652710132619	0.02597889575272	0.144422024464064
ENSG00000117713	4386.42358378547	0.197374569126892	0.0886645276102835	2.22608267868333	0.0260086439327987	0.144422024464064
ENSG00000151623	195.091998712894	-0.245317427089231	0.110172416080788	-2.22666830606078	0.0259694501355803	0.144422024464064
ENSG00000165879	2071.92389310001	0.276290405951003	0.124057376490988	2.2271179172572	0.025939394042154	0.144422024464064
ENSG00000177697	997.809768706411	0.325953633945289	0.146390597683865	2.2266022483848	0.0259738685661492	0.144422024464064
ENSG00000187961	284.701615939969	-0.179984034136049	0.0808189868683409	-2.22700186070452	0.0259471494343643	0.144422024464064
ENSG00000211658	64.8467081386022	0.790031380146212	0.354879705516128	2.2261948707301	0.026001131391227	0.144422024464064
ENSG00000251230	62.6746893190586	0.62861655533662	0.282400404560554	2.22597611471137	0.0260157813479862	0.144422024464064
ENSG00000078804	522.345873847938	0.343606527312824	0.154304850609279	2.22680314945434	0.0259604328197762	0.144422024464064
ENSG00000140939	66.632031550313	0.291322622316987	0.130815833570119	2.22696759533192	0.0259494395755233	0.144422024464064
ENSG00000110066	1231.14212680287	0.119520944335415	0.0537155199313037	2.22507283720365	0.0260763488821056	0.144691050064497
ENSG00000266094	11035.4059863663	0.143401930017975	0.0644625017011378	2.22457903794702	0.0261095111437771	0.144807831642888
ENSG00000013810	5286.0013642645	0.197931922595885	0.0890160114862342	2.22355415942775	0.0261784556600497	0.14492121447379
ENSG00000076108	5865.37981690698	0.202612111711639	0.0911151390380727	2.22369316285603	0.0261690955583663	0.14492121447379
ENSG00000149930	1876.87423685078	0.106616152818638	0.0479463438560769	2.2236555333327	0.0261716291395302	0.14492121447379
ENSG00000181896	1440.4662725852	-0.127897427508396	0.0575063099517792	-2.2240590226645	0.0261444734081172	0.14492121447379
ENSG00000136936	169.501566451349	-0.19526582327108	0.087836885696854	-2.22305039303179	0.0262124021290887	0.145041958447624
ENSG00000101986	742.367261303418	0.199913599863637	0.0899380109755327	2.22279320717937	0.0262297473493339	0.145070772938102
ENSG00000008300	149.524607187273	-0.29191598216168	0.131375771168886	-2.22199253001085	0.0262838104314255	0.145179082343871
ENSG00000132768	609.090536802854	-0.10057620567544	0.0452592808399647	-2.22222279737662	0.0262682525319392	0.145179082343871
ENSG00000163812	2166.43592262082	0.118400372199903	0.0532863708371075	2.22196352162628	0.0262857709330771	0.145179082343871
ENSG00000090776	206.192332790692	0.167583182992166	0.0754363735245583	2.22151695743445	0.0263159674622814	0.145267237469434
ENSG00000130779	1470.62444058963	0.227140548352122	0.102269078622482	2.22100904214256	0.0263503489653392	0.145267237469434
ENSG00000168806	249.970495491816	-0.140234591027312	0.0631352923611321	-2.22117591893253	0.0263390485610386	0.145267237469434
ENSG00000198948	147.726976380626	0.353516708654063	0.159149203351743	2.22129109796886	0.0263312514190458	0.145267237469434
ENSG00000198952	3575.44728702231	0.164754521196602	0.0742048295656295	2.22026682307634	0.0264006606203792	0.145477499186156
ENSG00000185379	336.117085657316	-0.119748802510609	0.0539522075248667	-2.2195348069014	0.0264503619423367	0.145684205499911
ENSG00000148384	420.918194735612	-0.146732259503687	0.0661426847970572	-2.21842007100103	0.0265262038649405	0.14603463316157
ENSG00000126561	4111.37169059915	0.189991230152338	0.0856604456299391	2.21795752701448	0.0265577285082347	0.146140870686197
ENSG00000102010	145.388800785749	0.520750815191969	0.234877005694564	2.21712131271444	0.0266148027633967	0.146145460477556
ENSG00000118564	5622.44883816355	0.230271024526322	0.103861550451606	2.21709596597651	0.0266165344110026	0.146145460477556
ENSG00000140350	5356.97476625968	0.152400211022737	0.0687400993634409	2.21704961782162	0.026619701092674	0.146145460477556
ENSG00000177674	3419.09822343968	0.2626217571905	0.118451610823338	2.21712271673689	0.0266147068457275	0.146145460477556
ENSG00000185359	2526.76944307466	0.15137616744358	0.0682567183407993	2.21774751443181	0.0265720525762304	0.146145460477556
ENSG00000156599	2650.17523260028	0.130906833630359	0.0590508794791564	2.21684816187312	0.0266334691084327	0.146153913123961
ENSG00000101224	5152.31039416251	-0.148023468497905	0.0667873333453643	-2.21634045085256	0.0266681946664614	0.146210212226397
ENSG00000124256	1526.40530316393	0.382599990455077	0.172620265554194	2.2164256857487	0.0266623621845417	0.146210212226397
ENSG00000189369	235.412617485849	-0.168777887481099	0.0761604338524085	-2.21608358755117	0.026685778058867	0.146239532030985
ENSG00000047230	146.159099677753	-0.131490813965386	0.0593571227091696	-2.21524912199076	0.0267429699162876	0.146485782052919
ENSG00000119431	386.810487322177	-0.19353889512142	0.0873830707209428	-2.21483284490522	0.026771539895994	0.14656078858755
ENSG00000143373	1606.63085036982	0.172683853533161	0.0779719375011582	2.21469235044462	0.0267811882760382	0.14656078858755
ENSG00000073331	2286.37988104424	0.317727061836495	0.143499030878377	2.21414081956961	0.0268190933928679	0.146596594065781
ENSG00000123700	1520.92494122022	0.402057464882	0.181565222953977	2.21439688912184	0.026801488718175	0.146596594065781
ENSG00000196531	7306.51823727527	-0.156154885050598	0.0705286927594416	-2.21406180862034	0.0268245273780007	0.146596594065781
ENSG00000212694	1142.74024554851	-0.188887720320648	0.0853221496301892	-2.21381811334269	0.0268412935312107	0.146621179289319
ENSG00000023697	312.991691351635	0.128131158283329	0.057911769513958	2.21252362617666	0.0269305055843257	0.146907075647586
ENSG00000138378	1297.54803563894	-0.184952330232077	0.0835811534146221	-2.21284730679153	0.0269081745485298	0.146907075647586
ENSG00000162729	1001.21028546176	-0.145266961371033	0.0656537216524413	-2.21262340831263	0.026923619813843	0.146907075647586
ENSG00000079432	3771.24458803436	0.182143466032654	0.0823344663836589	2.21223837395033	0.0269501986703202	0.146947433625761
ENSG00000129353	13634.7879078763	0.21149771843841	0.0956117100587623	2.21204827639235	0.0269633294229901	0.146951989632274
ENSG00000109065	719.93327718442	-0.128455516887618	0.0580946287858718	-2.21114274369643	0.0270259538127553	0.147138054118888
ENSG00000115677	4845.98319986385	0.151080066682848	0.0683304613908406	2.21102073083761	0.0270344015097957	0.147138054118888
ENSG00000153561	1796.43005923385	0.163042341281497	0.0737307932103629	2.21131950684861	0.0270137194596748	0.147138054118888
ENSG00000182010	182.121868551281	-0.368643503290868	0.166756101656679	-2.21067474970024	0.027058368298277	0.147166366974239
ENSG00000110713	3339.29575942509	0.189331113141301	0.0856473150739288	2.21059017410966	0.0270642298033281	0.147166366974239
ENSG00000198182	114.626293439699	-0.212400947480926	0.0961025147845316	-2.21014973392885	0.0270947721962283	0.14726544669819
ENSG00000115042	353.361834063248	-0.130632069731234	0.0591325249417394	-2.20914073701301	0.0271648534083291	0.147314127878274
ENSG00000148688	296.511669613287	-0.13970469579964	0.0632327956742584	-2.20937085431622	0.0271488565513606	0.147314127878274
ENSG00000163964	659.557364424647	0.196339632365036	0.0888763091385869	2.20913350552034	0.0271653562452908	0.147314127878274
ENSG00000166261	423.518715785204	-0.136609144573499	0.0618236457717657	-2.20965850312062	0.0271288717628468	0.147314127878274
ENSG00000257218	765.072378304246	-0.0989829333684738	0.0447981620311683	-2.20953112539766	0.027137719934964	0.147314127878274
ENSG00000151093	122.513236774101	-0.19698618239483	0.0891868456796775	-2.20869098905374	0.0271961416189904	0.147414188040895
ENSG00000130544	255.440643844437	-0.112769109701443	0.051083149596938	-2.20755984294677	0.0272749710627817	0.147774457906785
ENSG00000185950	817.359805636916	0.318822812518929	0.144463436778502	2.20694467491981	0.0273179247668526	0.147940116363127
ENSG00000216895	64.1993956954972	-0.180809429975145	0.0819433263607364	-2.20651806565887	0.0273477467413476	0.148034542143382
ENSG00000108179	1667.38698406562	0.228446707791931	0.103593286732279	2.20522695049068	0.0274381729143906	0.148196552860606
ENSG00000116574	316.289965984768	0.237665663256926	0.107804217511574	2.20460450196588	0.0274818595818743	0.148196552860606
ENSG00000125520	1295.08051974909	-0.178530683244805	0.0809421503177181	-2.20565777588101	0.0274079704492041	0.148196552860606
ENSG00000131697	295.784818259996	0.14552647311804	0.0660075027241911	2.20469593776505	0.027475438385636	0.148196552860606
ENSG00000143119	16290.053705599	0.152131886087015	0.0689795910520977	2.20546227901113	0.0274216719517899	0.148196552860606
ENSG00000160570	3047.89125180993	0.21980129465213	0.0997099427076052	2.20440698974913	0.027495734549152	0.148196552860606
ENSG00000170296	591.585898177839	0.296505761527146	0.134511060611732	2.20432253064314	0.0275016695318628	0.148196552860606
ENSG00000271605	403.61990409011	0.298958526168892	0.135619303118822	2.20439509195059	0.0274965705464141	0.148196552860606
ENSG00000235552	95.0381881664769	-0.321260462118417	0.145646497098305	-2.20575481401094	0.0274011716737722	0.148196552860606
ENSG00000282572	140.121669339897	0.472418046122374	0.214250239428642	2.20498258196681	0.0274553168168994	0.148196552860606
ENSG00000088833	2774.49517255948	0.207258982517702	0.0940454629199045	2.20381692091002	0.027537222089686	0.148321261115785
ENSG00000137207	3243.84920618694	0.21274200141871	0.0965586570628808	2.20324109603315	0.0275777601882131	0.148456501466263
ENSG00000154153	316.533464813635	-0.241314931468334	0.109533888686574	-2.20310749816292	0.0275871728377317	0.148456501466263
ENSG00000173327	5174.54373990407	0.210646554878409	0.0956617203517703	2.20199421569895	0.0276657170604396	0.148812173855254
ENSG00000113068	551.033906884478	-0.142574114673872	0.0647848950390734	-2.20073081214197	0.0277550861652043	0.149225726426686
ENSG00000169918	116.469525561115	-0.317155531541594	0.144156593067076	-2.20007649177739	0.0278014684542947	0.14934074200707
ENSG00000236304	474.532558966767	0.652285323062811	0.296475736535627	2.200130542502	0.0277976344726573	0.14934074200707
ENSG00000104687	1593.67031991043	0.133693330265701	0.0607763119402434	2.19976049874746	0.0278238919231372	0.149394050433664
ENSG00000110697	3509.64261573344	0.161879546490602	0.0736143378274523	2.19902197408932	0.027876359863329	0.149401182290001
ENSG00000111540	5147.12736127335	0.141851841896214	0.0645114735276556	2.19886221999569	0.0278877206901767	0.149401182290001
ENSG00000156738	4008.73303582848	-0.30572113842547	0.139018686583564	-2.19913700768351	0.0278681817820966	0.149401182290001
ENSG00000165795	320.657759242612	-0.166540322204888	0.0757389031237932	-2.19887422891089	0.0278868665438689	0.149401182290001
ENSG00000100564	271.941153757039	-0.14134430495192	0.0642751822588441	-2.19904946177685	0.0278744054935428	0.149401182290001
ENSG00000090054	936.747549465721	0.132721991387953	0.0603982941108155	2.19744602628084	0.0279886072042638	0.149795658146076
ENSG00000112855	989.240843558998	0.0739450139024484	0.0336494407762477	2.19751093024537	0.0279839767196755	0.149795658146076
ENSG00000168010	15164.0243277328	0.252696411939369	0.115003091759763	2.19730102967355	0.0279989541748941	0.149795658146076
ENSG00000102967	216.918518117475	-0.125416970248823	0.0570910657691778	-2.19678803608064	0.0280355879160497	0.149812810390446
ENSG00000121057	636.386732068812	-0.129930242719544	0.0591438400241842	-2.19685165296022	0.0280310426840531	0.149812810390446
ENSG00000164691	8565.88999165348	0.180371287716785	0.0821090078581523	2.19672959668914	0.0280397637921207	0.149812810390446
ENSG00000108352	232.315715345518	0.263072930788681	0.119770151848187	2.19648156681086	0.0280574931132886	0.149814591989
ENSG00000276070	99.3118259153768	0.630295554848046	0.286970926117726	2.19637425775138	0.028065166621768	0.149814591989
ENSG00000025293	1595.39861705217	0.131085637835845	0.0597108256223369	2.19534123786772	0.0281391288778673	0.150128672102414
ENSG00000159592	3066.2803340137	0.100045240573669	0.0455745075836116	2.19520178885365	0.0281491260192025	0.150128672102414
ENSG00000123374	390.538473231387	-0.115780191831271	0.052747954944541	-2.19497024961446	0.0281657318967015	0.150150235338705
ENSG00000139266	752.865019656964	-0.182829420407686	0.0833459614781715	-2.19362062858402	0.0282626941550592	0.150599964574796
ENSG00000256594	164.023767457061	-0.247736616986032	0.113004383855912	-2.19227439266349	0.028359699619654	0.15104952310789
ENSG00000166333	3925.65612745313	0.19885397137173	0.0907232591492566	2.19187420333498	0.0283885912390035	0.15113605456061
ENSG00000275835	251.71044588552	-0.199778317969697	0.0911654776737933	-2.19138124504256	0.0284242151552178	0.151258334610491
ENSG00000141582	1005.71870135077	0.1186448812693	0.0541630097593041	2.19051492515921	0.0284869135741579	0.151294787517562
ENSG00000174292	132.321012068238	-0.270267014270049	0.123360639648761	-2.19086910573394	0.0284612659794121	0.151294787517562
ENSG00000211945	383.960372979383	0.530583396510792	0.242229934199842	2.1904121728946	0.0284943579904645	0.151294787517562
ENSG00000240230	712.878763049231	-0.0859213649166533	0.0392252730368541	-2.19045932034497	0.0284909419428984	0.151294787517562
ENSG00000243753	242.041375908298	0.506013261705887	0.230940578652664	2.19109722794509	0.0284447572955679	0.151294787517562
ENSG00000247092	99.4627410576313	-0.220365505492756	0.100629626481978	-2.18986707192261	0.028533878665704	0.151437352492227
ENSG00000108932	385.222938976825	0.203247130918294	0.0928855613447189	2.18814558447894	0.0286589993507672	0.15182969956151
ENSG00000117984	4259.50211345348	0.31398214525271	0.143491606418406	2.1881568761393	0.0286581771164142	0.15182969956151
ENSG00000119541	1911.10486742166	0.152336754052044	0.069615851231686	2.18824809805252	0.0286515352784226	0.15182969956151
ENSG00000123810	295.752099761547	0.271042798507981	0.123874157523425	2.18804958134005	0.0286659909129557	0.15182969956151
ENSG00000163904	796.145174165798	0.118128327861143	0.053991892691115	2.18789010670453	0.0286776081217649	0.15182969956151
ENSG00000236438	505.151074107151	0.443224742057304	0.202595670342726	2.18773057344963	0.0286892336571433	0.15182969956151
ENSG00000088832	4551.09691460027	0.200680839477816	0.0917344545099604	2.18762776265297	0.0286967278538697	0.15182969956151
ENSG00000185862	9812.35630528057	0.202600436415619	0.0926463566942715	2.18681493417157	0.0287560368058415	0.152008912827695
ENSG00000225200	70.7275373794435	-0.366506265665624	0.167584971909269	-2.18698766058839	0.0287434248032533	0.152008912827695
ENSG00000177105	8995.82202067556	0.301774566303492	0.138038758733214	2.18615821435144	0.0288040321696891	0.152195310562389
ENSG00000213551	411.8625731509	-0.132629634223442	0.0606814637823361	-2.18566965851687	0.0288397822522715	0.152316870295691
ENSG00000125731	396.15272330656	-0.160389157656633	0.0734089239180578	-2.18487275246898	0.0288981778447725	0.152557871731767
ENSG00000114738	4221.81727133269	0.200858544489125	0.0919436603215806	2.18458286070628	0.0289194457361305	0.15260274412284
ENSG00000123636	1301.28287880995	0.294678235580235	0.134927555932099	2.18397371496545	0.0289641795839544	0.152703958706406
ENSG00000137767	1046.14609667603	0.28234467959148	0.129279418266786	2.1839878565111	0.0289631403960196	0.152703958706406
ENSG00000167548	5330.02838993518	0.223740141652549	0.102485589621365	2.18313757552804	0.0290256801586562	0.152960727185299
ENSG00000131374	1199.38010664307	0.153903952762724	0.0705255630424674	2.18224351743282	0.0290915651402355	0.153240364282104
ENSG00000006194	1111.60607652631	-0.0890262302971242	0.0408237003164467	-2.18074867312452	0.0292020108106148	0.153680097207215
ENSG00000135870	1470.80245915698	0.182244478986672	0.0835685225408527	2.18077899962371	0.029199766574767	0.153680097207215
ENSG00000143947	7261.51821117521	-0.357801207740248	0.164084448043679	-2.18059183552241	0.0292136195494304	0.153680097207215
ENSG00000105329	8482.03174164798	0.225552454153971	0.103477454794703	2.17972557018784	0.0292778099729033	0.153805379278531
ENSG00000110871	299.481306696585	-0.177600680543817	0.0814783312966615	-2.17972898705026	0.029277556544556	0.153805379278531
ENSG00000163513	8968.14489086775	0.147835758181425	0.0678359614983588	2.17931249024903	0.0293084619817941	0.153805379278531
ENSG00000226564	143.572591559627	0.318489478197658	0.146147766143399	2.17922919112673	0.0293146464187159	0.153805379278531
ENSG00000266412	17872.1031496345	0.222203985513262	0.10196430023949	2.17923317270219	0.0293143507861833	0.153805379278531
ENSG00000169442	5470.22288510634	-0.337207270806026	0.154708910805347	-2.17962410213267	0.0292853367088521	0.153805379278531
ENSG00000135679	1553.75445246213	0.177156342983697	0.0813435348019815	2.1778785912729	0.0294150767747567	0.154264588684464
ENSG00000154305	1754.75376886558	0.153532500970499	0.0705082586197564	2.17751088987297	0.029442470190206	0.154340527944448
ENSG00000272333	3152.63547159915	0.153939158517401	0.0707157747876056	2.1768715534795	0.0294901524137496	0.154522710060997
ENSG00000052749	1665.15117848087	0.293103121815565	0.134662306519195	2.17657880212966	0.0295120082070112	0.154569466297194
ENSG00000075618	122.290971366869	0.304402296183622	0.13990354794897	2.1758011190299	0.02957013498681	0.154633789993099
ENSG00000102144	10859.5448807114	0.156846151969837	0.0720857206483147	2.17582831328058	0.0295681007323632	0.154633789993099
ENSG00000176853	1203.64035973472	0.182393180538903	0.0838136370125621	2.17617546547426	0.0295421427326265	0.154633789993099
ENSG00000177191	936.039001436475	0.343419538679767	0.157861968628136	2.17544188549134	0.029597018599549	0.154633789993099
ENSG00000180953	325.615460248761	0.335339965455908	0.154141180714783	2.17553780177932	0.0295898385489533	0.154633789993099
ENSG00000196205	343.318493749168	-0.288703603726165	0.132714318134048	-2.17537646114838	0.029601916959857	0.154633789993099
ENSG00000040275	122.860441751612	-0.249725763129511	0.114842497018948	-2.17450655995671	0.0296671132853725	0.154828251759465
ENSG00000092203	2209.15468162569	0.123453269313444	0.056780415482812	2.17422271858533	0.0296884129941079	0.154828251759465
ENSG00000104408	3064.69813263779	-0.279403787457405	0.128513281999918	-2.17412381902738	0.0296958375934048	0.154828251759465
ENSG00000137414	2215.2539313436	0.247822688039773	0.113993024159933	2.17401625990794	0.029703914096758	0.154828251759465
ENSG00000152117	745.474699452626	-0.14234586364597	0.0654736908578634	-2.17409255199906	0.0296981852076093	0.154828251759465
ENSG00000085978	1078.77809797923	-0.0891354896845075	0.0410137359776483	-2.17330822369083	0.0297571269623177	0.154908335199028
ENSG00000124783	2992.33337831678	0.10510766199027	0.0483632857928457	2.17329447880108	0.0297581607778588	0.154908335199028
ENSG00000162511	42075.4496702256	0.175764564533539	0.080872783106655	2.17334630739418	0.0297542626754629	0.154908335199028
ENSG00000157600	4205.60333659053	0.308177996146876	0.141829240546873	2.17288053548468	0.0297893098065973	0.155002973795582
ENSG00000005020	2467.20751223121	0.287023683508961	0.132194059764579	2.17122981183961	0.0299138048962108	0.1550632543092
ENSG00000055044	678.875312156217	-0.225200424426489	0.103688907755235	-2.17188539547636	0.0298643083255177	0.1550632543092
ENSG00000076984	1713.83125893857	0.113669473466602	0.0523269824893703	2.17229177107035	0.0298336623267953	0.1550632543092
ENSG00000115107	124.257063379638	0.303086107463981	0.139531868804736	2.17216403722168	0.0298432922033606	0.1550632543092
ENSG00000172795	2220.22269142681	0.185664761487874	0.0854755620250387	2.17213852812674	0.0298452156584661	0.1550632543092
ENSG00000198520	666.443720841723	-0.231862037510079	0.10678158582322	-2.17136724204428	0.0299034230763149	0.1550632543092
ENSG00000221914	1053.6309991746	0.125005244866521	0.057572903545107	2.17125135557185	0.029912177224268	0.1550632543092
ENSG00000274383	153.809069024927	0.273017006477364	0.125743456431249	2.17122237789477	0.029914366563241	0.1550632543092
ENSG00000119457	309.99222854873	0.232525908579369	0.107096618994801	2.17117879875048	0.0299176593404463	0.1550632543092
ENSG00000064393	1081.72233660834	0.248299989047088	0.114382310896739	2.17079010819466	0.0299470420227307	0.155148264523484
ENSG00000257704	159.460322106711	0.341820322130061	0.157561543597416	2.16944004435145	0.0300492915701311	0.155610542827646
ENSG00000119953	735.752078565086	0.130941939159374	0.0603657072745295	2.16914445421604	0.0300717186252215	0.155659238202099
ENSG00000163519	488.509592170016	-0.334178976691859	0.154083523060793	-2.16881708085044	0.0300965739296912	0.155720455241415
ENSG00000079691	152.399515799926	-0.287329145366812	0.13249708904165	-2.16856949420595	0.0301153832774714	0.155750350901055
ENSG00000248367	69.1609015484229	-0.236799476404875	0.109205837082799	-2.16837746708845	0.0301299786807313	0.155758436501773
ENSG00000004139	786.742382975187	-0.142626503748418	0.0657879749937787	-2.16797224358867	0.0301607984498082	0.155850351522744
ENSG00000110719	10199.1369873794	0.229414915225465	0.105858383598943	2.167187023133	0.0302205964681611	0.156091862138056
ENSG00000084092	674.160783925699	-0.0815621301070194	0.0376407025024624	-2.16685993311851	0.0302455358634453	0.156153194228898
ENSG00000046647	235.032966785093	-0.165302476884361	0.0763163342316017	-2.16601699424802	0.0303098883380928	0.156417869350987
ENSG00000105722	1275.11095377868	0.206514824067965	0.095363550784337	2.16555300604311	0.0303453607575737	0.156533341292413
ENSG00000073756	496.793465945447	0.31461355728986	0.145344383148789	2.16460760625191	0.0304177480175077	0.156839052763266
ENSG00000197601	1628.1192206727	0.217751769285456	0.100606424652657	2.16439228446139	0.0304342554751486	0.156856499111245
ENSG00000103199	402.393356217061	-0.144914514012775	0.0669964902349989	-2.16301650287155	0.0305399103478008	0.156927346722663
ENSG00000105229	563.504243577973	0.130931421475515	0.0605180042845864	2.16351188416274	0.0305018306813471	0.156927346722663
ENSG00000108819	7773.15090704687	0.167761465266846	0.0775291819516203	2.16384928931061	0.0304759179021699	0.156927346722663
ENSG00000155827	1465.29909409896	0.128975086108676	0.0596227778199378	2.16318478984967	0.0305269696505149	0.156927346722663
ENSG00000166478	662.704149129974	0.10818704959549	0.0500107918636215	2.16327407673357	0.0305201057047668	0.156927346722663
ENSG00000213347	645.427074202708	0.269520194329383	0.124565477100449	2.16368291281896	0.0304886932839911	0.156927346722663
ENSG00000184613	1871.0279726138	-0.24944802397458	0.115316195449995	-2.16316557272086	0.0305284471442374	0.156927346722663
ENSG00000039523	2315.87281076759	0.173130782564219	0.0800622015639195	2.16245343223539	0.030583242829571	0.156969265976584
ENSG00000178695	2521.56663754414	0.237917794769832	0.110022093544664	2.16245471345487	0.030583144170275	0.156969265976584
ENSG00000183049	3019.04147229285	0.212941455154581	0.098479209723693	2.16229857806576	0.0305951692660642	0.156969265976584
ENSG00000198169	254.767883634432	-0.156982827850178	0.0726080684165374	-2.16205762353572	0.030613734855373	0.156969265976584
ENSG00000100345	34656.8931336376	0.243813524850901	0.112762163313043	2.16219268669085	0.0306033270239753	0.156969265976584
ENSG00000116679	4409.76896146623	0.15711040845666	0.0726823798612807	2.16160242353809	0.0306488345008954	0.156984658519231
ENSG00000173020	16429.232256018	0.138454463789553	0.0640545772737462	2.16150772797779	0.0306561406445687	0.156984658519231
ENSG00000259330	752.618359549789	0.169586318702433	0.0784494327679405	2.16172778717321	0.0306391644919845	0.156984658519231
ENSG00000080371	1124.46692463446	0.138205754586724	0.0639490627248452	2.16118499158283	0.030681052292816	0.157044940900958
ENSG00000138594	1663.68938996683	0.165168326513566	0.0764354275564857	2.16088706237047	0.0307040645322073	0.157095453462732
ENSG00000047056	1436.53314990487	0.0948436469993454	0.0439090369619966	2.16000289601963	0.0307724453769221	0.157331285715573
ENSG00000059145	1095.10433296232	0.131809216726068	0.061060947175544	2.15865005086033	0.0308773266204793	0.157331285715573
ENSG00000080845	1523.78730770622	0.115724786715457	0.0536087416287158	2.1586924669291	0.0308740336003482	0.157331285715573
ENSG00000107864	95.9306576096022	0.307679802360471	0.142471069651233	2.15959494874059	0.0308040398097332	0.157331285715573
ENSG00000123329	11308.6666804082	0.235358546568022	0.109058985695614	2.15808486633932	0.0309212341542106	0.157331285715573
ENSG00000130255	5723.35028380209	-0.255864965382815	0.118533703675608	-2.15858407734431	0.0308824491492738	0.157331285715573
ENSG00000151151	548.388795120558	0.326237072811339	0.151159958011824	2.15822415606798	0.030910408168312	0.157331285715573
ENSG00000161381	707.134871419829	-0.289466230260028	0.134081183055957	-2.15888779963422	0.0308588726128246	0.157331285715573
ENSG00000169679	93.5639053929397	0.398775741939899	0.184778172066662	2.1581323025321	0.030917546915671	0.157331285715573
ENSG00000173905	150.290465195238	0.262621159554294	0.121691802847012	2.15808422104204	0.0309212843160879	0.157331285715573
ENSG00000198954	232.676863918996	-0.105312134477786	0.0487859219118067	-2.15865828400589	0.0308766874072008	0.157331285715573
ENSG00000211455	973.339019629477	0.18788361622202	0.0869926210901136	2.15976497624316	0.0307908682480787	0.157331285715573
ENSG00000118508	725.238511596327	0.270973930482046	0.12547560375228	2.1595746294795	0.0308056142104069	0.157331285715573
ENSG00000185591	5255.11145387087	0.182446449974154	0.0845635442044443	2.15750713490749	0.0309661718062094	0.157425642461852
ENSG00000166046	1096.23380179134	0.27453087292304	0.127235305105921	2.15766270764628	0.0309540653885081	0.157425642461852
ENSG00000134452	1887.02896775982	0.0733949367179429	0.0340288209604275	2.15684630399904	0.031017641903802	0.157620261919321
ENSG00000100365	8178.73225125954	0.340117712256022	0.157748023398287	2.15608224387878	0.0310772437250384	0.157856020825184
ENSG00000119328	271.193248932981	0.132662762595172	0.0615451497998631	2.15553561940419	0.0311199443974067	0.157938673221998
ENSG00000114853	356.013638652126	0.257643903432385	0.119518332735471	2.15568522029693	0.0311082530206272	0.157938673221998
ENSG00000141367	4130.1562149618	0.188359157407797	0.0873958092020183	2.15524244386134	0.0311428671337988	0.157987923592174
ENSG00000101162	3807.92454248599	0.391008684652624	0.181453974749069	2.15486425796595	0.0311724580390148	0.158070945474037
ENSG00000153113	4212.62101761073	0.180364248120507	0.0837143465819927	2.15452016870073	0.0311994020356679	0.158140480547202
ENSG00000133703	1005.45818495023	0.151478237540428	0.0703256520368099	2.15395425642327	0.0312437594020418	0.158298182438831
ENSG00000196549	6108.27108045326	0.355107959394716	0.164881566134615	2.15371534683747	0.0312625018642855	0.158326026390653
ENSG00000128335	3861.32716397619	0.306710911516302	0.142424373998381	2.15350015524582	0.031279391906614	0.158344469321411
ENSG00000187601	275.715506620367	-0.17688963160606	0.0821480640999447	-2.15330249768088	0.0312949126293279	0.158355967716226
ENSG00000083817	159.368724080341	-0.133879308775667	0.0622063209397164	-2.15218175184172	0.0313830422929429	0.158533441033497
ENSG00000127666	552.099695525992	0.172325272306024	0.0800681474245738	2.15223254001672	0.0313790439724338	0.158533441033497
ENSG00000168256	1110.17068529075	0.13678344609626	0.0635435422153253	2.15259397458127	0.0313506025031464	0.158533441033497
ENSG00000276649	70.1692554723036	0.34510580415964	0.160340120567893	2.15233594023345	0.0313709050972884	0.158533441033497
ENSG00000157353	588.735175163686	-0.109175558502243	0.0507346098869498	-2.15189510169716	0.0314056171423457	0.158565937527799
ENSG00000167895	8911.68058204115	-0.136954993190728	0.0636477995032599	-2.15176320720583	0.0314160090416524	0.158565937527799
ENSG00000151650	346.694183243557	0.248051618586789	0.115296651999383	2.15142082866479	0.0314429986395677	0.158635170848507
ENSG00000276791	83.6088486721701	-0.282802576871097	0.13147250981776	-2.15103961476892	0.0314730730169655	0.158719902404545
ENSG00000075340	237.02595308467	-0.209073577926309	0.0972387066061293	-2.15010652880414	0.0315467893098376	0.158957515105893
ENSG00000143093	1233.20861910858	0.0803727672913439	0.0373805997467533	2.15011979036866	0.031545740574169	0.158957515105893
ENSG00000184271	473.614328968885	-0.185603102386858	0.0863409569352789	-2.14965306124631	0.0315826679035252	0.159071237582357
ENSG00000168268	193.941174341597	0.384494696069836	0.178885426283356	2.14939083668444	0.0316034312157969	0.159108765750297
ENSG00000204954	80.1332939241291	-0.23093496186335	0.107471826889206	-2.14879534988666	0.0316506261876125	0.159279277555513
ENSG00000100028	892.584700582737	-0.107354908813188	0.0499751409908084	-2.14816620193093	0.0317005546055071	0.159463395894369
ENSG00000127125	676.474246797366	-0.108918551174681	0.0507140813539747	-2.14769839592381	0.0317377228886976	0.1595831989759
ENSG00000132471	7333.65562097983	0.24448574993198	0.113878997142336	2.1468906125543	0.0318019911442865	0.159839107719307
ENSG00000106683	1519.25479466158	0.191272894561136	0.0891227030014711	2.14617474694388	0.0318590395372031	0.160058529024233
ENSG00000136715	880.194889944954	0.160332209094197	0.0747169327317389	2.14586176429174	0.031884009141321	0.160116671116416
ENSG00000005961	1288.23137102665	0.589650513434814	0.274916997399239	2.14483105451103	0.0319663573043948	0.160128073014061
ENSG00000105793	242.426695582359	-0.181347630434509	0.0845569403646259	-2.14468060992395	0.0319783922516067	0.160128073014061
ENSG00000122359	11645.9438891919	0.227799834773858	0.106210013665055	2.14480562531749	0.0319683912624138	0.160128073014061
ENSG00000132879	693.953177434457	-0.175755814787464	0.0819568404992537	-2.1444923171369	0.0319934603712832	0.160128073014061
ENSG00000165943	796.844820369419	-0.0955455719386673	0.0445448906866754	-2.14492774515322	0.0319586245010464	0.160128073014061
ENSG00000171700	4015.35893774862	0.233745282730749	0.10899222065816	2.14460519585026	0.0319844265281417	0.160128073014061
ENSG00000230724	67.4066900280419	0.504227731597572	0.2350838979611	2.14488417101629	0.0319621091302744	0.160128073014061
ENSG00000255769	90.3044193966801	-0.315813607221665	0.147205791705875	-2.14538846306181	0.0319218007525301	0.160128073014061
ENSG00000063177	17289.0389467933	-0.224309611855379	0.104668471221637	-2.143048515349	0.0321092029070329	0.160200985956387
ENSG00000114480	343.845473879345	0.176110566942353	0.0821780984215949	2.14303531384798	0.0321102628603434	0.160200985956387
ENSG00000131061	355.743541271578	0.169361185533689	0.0790002308047021	2.14380621181183	0.0320484174137919	0.160200985956387
ENSG00000153827	4357.99014322034	0.149179099020219	0.0696070520301027	2.14316070957443	0.032100196002223	0.160200985956387
ENSG00000160299	1073.08774252989	-0.133044661163791	0.0620599122677172	-2.14381001039538	0.0320481129246088	0.160200985956387
ENSG00000179859	100.244665307833	-0.16932949215401	0.0790161535954131	-2.14297310675269	0.0321152578942022	0.160200985956387
ENSG00000271976	83.9689340943619	-0.176789157245252	0.0824780446501397	-2.14346930744014	0.0320754330648981	0.160200985956387
ENSG00000006534	1661.97483505923	0.258107967627817	0.120416710014605	2.14345639900402	0.0320764685533057	0.160200985956387
ENSG00000084072	928.367610820552	-0.196995038906081	0.0919349997767219	-2.14276433767894	0.0321320262613621	0.160217762985315
ENSG00000198663	2674.76920179651	0.0949459758707068	0.044320773249967	2.14224547336339	0.0321737340323949	0.160358827837858
ENSG00000179335	2941.81095488969	0.0885884782223217	0.0413611892367227	2.14182618674968	0.032207471352743	0.160460065697367
ENSG00000110047	8043.26084232782	0.21668750524412	0.101214886768462	2.14086595522073	0.0322848492920902	0.160740124197841
ENSG00000170345	1984.86547719171	0.306529938082593	0.143192228095061	2.14068837506389	0.0322991765993009	0.160740124197841
ENSG00000270012	192.92305303973	-0.175006120433733	0.0817575439717586	-2.14055011845984	0.0323103350227457	0.160740124197841
ENSG00000150337	330.753507293565	0.659750082782252	0.308227944151089	2.14046161388551	0.0323174797897767	0.160740124197841
ENSG00000055211	431.537056719155	0.135732186131256	0.0634195058295774	2.14022774784778	0.0323363657621142	0.160767156234937
ENSG00000077238	8281.63863928746	0.265404357354631	0.124021359229152	2.13998910352408	0.0323556473544756	0.160796131883864
ENSG00000089009	7554.593340647	-0.291721044962265	0.136335362823346	-2.13973131343961	0.0323764869212611	0.160832822810853
ENSG00000126749	611.224523600395	-0.108476642844334	0.0507076599391738	-2.13925554786904	0.0324149776671277	0.160875887321472
ENSG00000163565	6077.28033536849	0.269521745542152	0.125983637153626	2.13933929541575	0.0324081994182123	0.160875887321472
ENSG00000178950	3608.70372606793	0.118001366256592	0.0551633773924665	2.13912511949834	0.0324255365258891	0.160875887321472
ENSG00000286388	92.0334457554967	-0.2760185518957	0.129057748789552	-2.13872126613482	0.0324582492562481	0.160971367265841
ENSG00000100985	3484.86820686174	0.519874187329379	0.243099743469715	2.13852215518337	0.0324743879456378	0.160984605859089
ENSG00000133943	3069.16889376393	0.186813780893471	0.0873733718235554	2.13810886537296	0.0325079085776103	0.161083964892039
ENSG00000078967	242.11332073448	-0.105670694294526	0.0494433738946209	-2.13720638319995	0.0325812090934515	0.161313426298646
ENSG00000160445	2359.08096647965	0.21046192894749	0.0984744545110776	2.13722360781207	0.0325798087689779	0.161313426298646
ENSG00000153207	1407.39462470849	0.217646011177719	0.101898401887985	2.13591191957038	0.0326865938599456	0.161768186258414
ENSG00000168710	1723.92674222202	0.117627423708438	0.0550838906825556	2.13542330163852	0.032726449003505	0.16189839341469
ENSG00000249859	414.801805767038	-0.166083058491897	0.0778108628851447	-2.13444565878995	0.0328063174282085	0.162159266295264
ENSG00000227825	84.4858867864897	0.315734707776624	0.14792135493001	2.13447685039131	0.0328037666586649	0.162159266295264
ENSG00000124107	289.980176162413	0.588887309512143	0.275949154421946	2.13404281214681	0.0328392764621466	0.16218802986594
ENSG00000171566	678.782891542757	-0.151315284430662	0.0709047834435156	-2.13406313484059	0.0328376130753171	0.16218802986594
ENSG00000065029	1226.33467807798	-0.123048480647021	0.0576934627435498	-2.13279763071211	0.0329413307070959	0.162222820194153
ENSG00000085117	3006.87088010018	0.248030956540226	0.116289244730914	2.1328795892875	0.0329346050991542	0.162222820194153
ENSG00000103111	2003.24243565488	0.121562975212506	0.0569797953744798	2.13344000998206	0.0328886478742539	0.162222820194153
ENSG00000144455	605.307774996261	0.132218969102338	0.0619884514742337	2.13296131711399	0.0329278995973391	0.162222820194153
ENSG00000163322	323.872939155334	-0.207324099391843	0.0971766374360045	-2.13347677859687	0.0328856345890598	0.162222820194153
ENSG00000165678	3197.69402615451	0.102941911933809	0.0482575378068631	2.13317787463181	0.0329101374100658	0.162222820194153
ENSG00000174996	402.883723599883	-0.145575521064545	0.0682411842625123	-2.13325021594791	0.0329042057567108	0.162222820194153
ENSG00000092531	3517.48581917029	0.170855610024086	0.0801314209561647	2.13219244068505	0.0329910296501264	0.162230945311239
ENSG00000121851	314.937727671917	-0.194560146031081	0.0912549694637006	-2.1320498727302	0.0330027468413545	0.162230945311239
ENSG00000152213	851.037925602169	0.243418651939793	0.114175818367643	2.13196327751286	0.033009865556253	0.162230945311239
ENSG00000170956	2963.44229576567	0.352087281250325	0.165115051622005	2.13237544240578	0.0329759945600991	0.162230945311239
ENSG00000211950	102.42581147888	0.678737634711288	0.318364508153973	2.13195132411879	0.0330108483096498	0.162230945311239
ENSG00000105325	1488.66303310119	0.120530964830931	0.0565507188990325	2.13137811821864	0.0330580040827806	0.162329196712158
ENSG00000198874	336.516816999803	-0.133186077149651	0.0624857640642469	-2.13146272825777	0.0330510398666031	0.162329196712158
ENSG00000111206	66.6728828867545	0.480486978924724	0.22546732913522	2.13107140962565	0.0330832596660878	0.162386496726522
ENSG00000087157	2709.00928936779	0.245807985103886	0.115362961566266	2.13073573846049	0.0331109190664932	0.162443261928478
ENSG00000175471	542.568397538206	0.253680803150325	0.119065359631722	2.13060124233429	0.0331220071385292	0.162443261928478
ENSG00000142534	23853.2345877206	-0.233021335596261	0.109416079228827	-2.12968091379817	0.0331979657781582	0.162749010246328
ENSG00000156510	146.921222438306	-0.290719510649663	0.136544724022531	-2.12911566324374	0.0332446921751403	0.162844492162818
ENSG00000167900	104.13610535647	0.460992518108103	0.216515850645563	2.12913981463071	0.0332426945521018	0.162844492162818
ENSG00000021355	4608.84642632947	0.259095167638371	0.121708297667396	2.12882089885462	0.0332690811711059	0.162886017920823
ENSG00000140632	3450.80196400154	0.106970238949526	0.050275719798558	2.12767195334306	0.0333642918654101	0.162886017920823
ENSG00000142657	9182.10284702628	0.313644273417009	0.147426786703708	2.12745784148004	0.0333820606112197	0.162886017920823
ENSG00000167657	633.18061130493	0.159856859613568	0.0751090914500853	2.12832902818166	0.0333098129590177	0.162886017920823
ENSG00000168995	893.747997570455	0.237059327759892	0.111405672112594	2.12789280172651	0.0333459725470747	0.162886017920823
ENSG00000178694	344.038494750021	0.121200647646001	0.0569554153691013	2.12799163803049	0.0333377768883544	0.162886017920823
ENSG00000186017	149.109105949799	-0.227787641319565	0.107056812177731	-2.12772673392704	0.0333597470267734	0.162886017920823
ENSG00000198934	135.925143570595	-0.219616205968249	0.103233725581084	-2.12736879088756	0.0333894531380536	0.162886017920823
ENSG00000237094	194.621861210744	0.443919975913758	0.20864388524706	2.12764431312282	0.0333665852209547	0.162886017920823
ENSG00000197965	1849.46876638902	0.316278080689049	0.148592484485263	2.12849311850907	0.0332962199059849	0.162886017920823
ENSG00000153066	1204.43807300538	0.171231838884616	0.0805303666524068	2.1263014934938	0.0334781637823605	0.163252147501743
ENSG00000182183	295.753909219102	-0.186037107924634	0.0875086975648133	-2.12592705755728	0.0335093335436657	0.163270915007702
ENSG00000151458	151.221581673045	0.283344375735803	0.13327144068543	2.12606972865702	0.0334974540220396	0.163270915007702
ENSG00000198056	89.9356140499658	-0.22602593781874	0.106329730617998	-2.12570780067867	0.033527597011796	0.163293333123466
ENSG00000161011	6935.77860191899	0.183940520243709	0.0865475934087517	2.1253106296669	0.0335607018985194	0.16334402008598
ENSG00000165733	959.268762521017	-0.104523361070401	0.0491826523697851	-2.12520789412761	0.0335692696325497	0.16334402008598
ENSG00000186532	531.238472475028	-0.146618801432038	0.0689941221181327	-2.1250911951745	0.0335790041291209	0.16334402008598
ENSG00000112599	130.766150170831	-0.16701712484157	0.0786031028889214	-2.12481592587499	0.0336019754089075	0.163347674003364
ENSG00000186517	19596.8695743385	0.139930110831431	0.065857067143137	2.1247546679736	0.0336070892214082	0.163347674003364
ENSG00000116260	1889.63397856745	0.237286160305715	0.111727108053921	2.12380114762479	0.0336867750078486	0.163522844739911
ENSG00000143578	144.246555941301	-0.172901408250203	0.0814289091351913	-2.12334182155315	0.0337252185645818	0.163522844739911
ENSG00000152795	4337.65748957749	-0.111476481973253	0.0524962464030517	-2.1235133864118	0.0337108549587205	0.163522844739911
ENSG00000163935	302.295761394414	-0.139464899657694	0.0656702645325823	-2.12371460127892	0.0336940156866174	0.163522844739911
ENSG00000180316	139.343137905647	0.333854415432261	0.157228936211691	2.12336497006355	0.0337232802394649	0.163522844739911
ENSG00000205352	2306.98094777817	0.244786921103913	0.11525546057965	2.12386397896303	0.0336815192183264	0.163522844739911
ENSG00000009830	170.661463363554	-0.14522205423295	0.0684002230436555	-2.12312252461902	0.0337435859745914	0.163545555380501
ENSG00000119760	1187.94796167192	-0.116396905387406	0.054832061852448	-2.12278913932924	0.0337715253438529	0.163614621365922
ENSG00000167600	179.622635887243	0.299749373497087	0.141220925077436	2.12255636572785	0.0337910446719953	0.163642854910732
ENSG00000081237	32685.5181702742	0.189539199839444	0.0893415620655633	2.12151204274167	0.0338787355884583	0.163783520429358
ENSG00000103876	239.510512117855	0.24571836987064	0.115824922139068	2.12146371724396	0.033882798145381	0.163783520429358
ENSG00000153250	1976.84521204361	0.146256978749882	0.0689522980631093	2.12113276653983	0.0339106312181619	0.163783520429358
ENSG00000157107	456.105439251917	0.293078069997606	0.138133490050767	2.12170176754307	0.0338627901096111	0.163783520429358
ENSG00000226950	295.019399970669	-0.212559339186286	0.100208817759882	-2.12116402466314	0.0339080015631121	0.163783520429358
ENSG00000238105	462.281297436657	-0.221954800436654	0.10459998657481	-2.12193909105248	0.0338428532169606	0.163783520429358
ENSG00000253616	222.552577876196	0.407288462240943	0.192020394134018	2.12106877541706	0.0339160151491518	0.163783520429358
ENSG00000107745	1429.77452682252	0.197724801184036	0.0932326131022116	2.12076863025676	0.0339412777939325	0.163839318333231
ENSG00000144597	804.938462018419	0.133335410463917	0.0629100807252849	2.11946017119521	0.0340515963114658	0.164040580054268
ENSG00000165219	1416.43619090272	0.15601515249217	0.0736061251052435	2.11959469771159	0.034040240022269	0.164040580054268
ENSG00000165288	944.152139013264	0.247468721334562	0.116741554066525	2.11979978606025	0.0340229333637968	0.164040580054268
ENSG00000271109	263.584472147917	-0.204603046224774	0.096532780184084	-2.11951883945126	0.0340466433307303	0.164040580054268
ENSG00000107551	2234.69722373803	0.164151969937163	0.0774469814374337	2.11953993416483	0.0340448625912722	0.164040580054268
ENSG00000140992	1484.43752082813	0.190640764037766	0.0899680304129054	2.11898341180557	0.0340918688624157	0.164139383213146
ENSG00000167182	1278.08339140401	0.15372329736362	0.0725488971304817	2.11889227050747	0.0340995723325169	0.164139383213146
ENSG00000213085	78.9400172068046	0.348293777007962	0.164422505397394	2.11828530508137	0.0341509123905505	0.164320332082069
ENSG00000184634	1930.87386539831	0.191389618141267	0.0903827877774637	2.1175449756263	0.0342136224424866	0.164555821099638
ENSG00000283602	70.3084329949557	0.340749363080268	0.160933312961233	2.11733268153344	0.0342316230876802	0.164576170210762
ENSG00000101846	209.202858130486	0.204808327208432	0.0967384611087817	2.11713443506328	0.0342484399272247	0.164582484526091
ENSG00000164039	87.2694637798591	-0.306933756625991	0.144987544872287	-2.11696637043103	0.0342627020329232	0.164582484526091
ENSG00000166199	255.63857735268	-0.144767639123526	0.0683941107060906	-2.11666819889851	0.0342880176096023	0.164582484526091
ENSG00000271856	517.136729586469	-0.211374807376341	0.0998588270237612	-2.11673633344446	0.0342822313922365	0.164582484526091
ENSG00000131747	113.883568269407	0.423451413841269	0.200075299848441	2.11646022353603	0.0343056847465926	0.164601181891319
ENSG00000197050	172.692033056882	-0.194818906902775	0.0920809893210944	-2.11573429368167	0.0343674121709119	0.16483118389516
ENSG00000178188	2437.66185068668	-0.120359551611141	0.0568978306568807	-2.11536275147224	0.0343990419283407	0.164916706429012
ENSG00000143669	5497.425891956	0.21936549224238	0.103731204617238	2.11474929893879	0.0344513201879294	0.165101114228601
ENSG00000082458	239.086843942376	-0.185611541695418	0.0878023392246045	-2.11397034902009	0.0345177998958509	0.16528629065476
ENSG00000104774	3623.30203732028	0.141306369768936	0.066854234213218	2.11364876782925	0.0345452772804208	0.16528629065476
ENSG00000197857	595.959653325644	-0.126351068529133	0.0597671032443785	-2.11405709278737	0.0345103913053035	0.16528629065476
ENSG00000160883	5807.96138224741	0.312905856747891	0.148037957619732	2.11368666373836	0.0345420383077317	0.16528629065476
ENSG00000166439	1284.95161950636	0.15151990467431	0.0717208082911663	2.1126352070543	0.0346320028877407	0.165568679405711
ENSG00000211938	604.002353025953	0.424373864137176	0.200870761706275	2.1126711549873	0.0346289238149739	0.165568679405711
ENSG00000025039	357.845749635439	0.221279553363583	0.104794079047264	2.11156541834564	0.0347237413187421	0.165609798979093
ENSG00000034713	1933.19449133458	0.1540514353076	0.0729507477718673	2.11171838552433	0.0347106111010256	0.165609798979093
ENSG00000132475	16715.4492818069	0.25224973305105	0.11944343038582	2.11187615958656	0.0346970727183228	0.165609798979093
ENSG00000167851	5978.46868962015	0.227521094206778	0.107720740236735	2.11213823546665	0.034674594302848	0.165609798979093
ENSG00000205981	193.63696473803	-0.205374836572174	0.0972582272546019	-2.11164486922577	0.0347169209776962	0.165609798979093
ENSG00000110046	2193.03014515048	0.224609088586841	0.106362872189096	2.11172455166048	0.0347100819083691	0.165609798979093
ENSG00000155744	1329.95645156056	0.295842295830747	0.140191144926858	2.1102780491956	0.0348344131779046	0.166071362705351
ENSG00000125734	2129.50474043912	0.179899050854813	0.0852671481777023	2.10982840049829	0.0348731392463234	0.166123459654068
ENSG00000171940	3238.70057623643	0.223835239615081	0.10608845842261	2.10989247033282	0.0348676189763222	0.166123459654068
ENSG00000253276	441.130663141594	0.289459063033144	0.137220446893592	2.10944556431598	0.0349061400443872	0.166214416657576
ENSG00000103489	1002.61116618492	0.190484408206056	0.0903281228234418	2.10880512349828	0.0349614061921584	0.166411281086689
ENSG00000038532	897.119642158771	0.0995529616177167	0.0472245165550196	2.10807794086639	0.035024248185575	0.166511461540968
ENSG00000074935	181.811058827277	-0.2350079153202	0.111473136798812	-2.10820222763036	0.0350135006890031	0.166511461540968
ENSG00000169599	158.225703961414	-0.193253134017361	0.0916711175523422	-2.10811364775844	0.0350211602016294	0.166511461540968
ENSG00000111110	97.948797244184	0.27428692370691	0.130136842620634	2.10768079341292	0.035058609748672	0.166608550185339
ENSG00000111615	462.901307368704	-0.235293917988088	0.1116587191665	-2.10725969046116	0.0350950753945023	0.166715556881992
ENSG00000120699	454.093550681256	-0.154048775112405	0.0731352005975148	-2.10635608918586	0.0351734325442013	0.167021400782
ENSG00000106012	751.270855557414	0.205637866784232	0.0976605061242403	2.10563998636897	0.0352356365008135	0.167147243066397
ENSG00000135452	567.571578091137	-0.120195460752897	0.0570845760907622	-2.10556807081812	0.0352418885983367	0.167147243066397
ENSG00000178605	1394.80181205425	-0.151709516304662	0.0720455665573099	-2.10574395558375	0.0352265994385189	0.167147243066397
ENSG00000096092	66.0049613576578	-0.210657616334491	0.100071968101936	-2.10506119076133	0.0352859819157336	0.167265743398661
ENSG00000140105	6118.53662098351	0.398723290992642	0.189420915375629	2.10495916040717	0.0352948631903802	0.167265743398661
ENSG00000058866	220.980046702187	0.239112080469015	0.11364241006406	2.10407435335302	0.035371961624648	0.167498290545877
ENSG00000169220	5653.82407513877	0.176931400810559	0.084084052065074	2.10422067520758	0.0353592018330135	0.167498290545877
ENSG00000108061	1520.18463014936	0.180915780045918	0.0860286170795064	2.10297208286771	0.0354682099202737	0.167638541039102
ENSG00000143514	752.698341477321	0.141412128565239	0.0672492414399948	2.1028062999256	0.0354827051053518	0.167638541039102
ENSG00000165512	447.89051803749	-0.224731796590852	0.106848595460607	-2.10327328704761	0.035441887145653	0.167638541039102
ENSG00000211795	107.659271272941	-0.164698929360383	0.0783130777963284	-2.10308334182346	0.0354584848580424	0.167638541039102
ENSG00000287733	65.8857232718175	0.392368437687802	0.186551744515169	2.10326865989665	0.0354422913945897	0.167638541039102
ENSG00000187796	562.313559561286	0.22632725261765	0.107632824805067	2.1027716500756	0.0354857353437858	0.167638541039102
ENSG00000049769	181.459186738184	-0.166111237458504	0.0790529741954029	-2.10126486889552	0.0356177218345805	0.16809307815864
ENSG00000077984	3592.48761197689	0.403994897098368	0.192284081252497	2.10103142426993	0.0356382078358429	0.16809307815864
ENSG00000172159	100.301942359611	0.405523565233742	0.193006242046197	2.10109041518293	0.0356330301222437	0.16809307815864
ENSG00000181007	142.722712547245	-0.194402242678267	0.092520420080097	-2.10118201484568	0.0356249915656297	0.16809307815864
ENSG00000168071	7608.70870075926	0.201789551050258	0.0960538306185443	2.10079649870101	0.0356588339438924	0.168124017079843
ENSG00000189159	2673.54301957597	0.310311846281202	0.14775450005448	2.10018541680141	0.035712533705423	0.168310805539123
ENSG00000058799	948.919331358963	0.229136225582532	0.10914166000043	2.09943870728766	0.0357782455779697	0.168554036715764
ENSG00000100342	1476.18824953842	0.397130550573686	0.1891977435216	2.09902371551459	0.0358148102134076	0.168644990794316
ENSG00000147119	246.049069244056	0.299982790525681	0.14292385560678	2.09889937024236	0.0358257723917979	0.168644990794316
ENSG00000267040	101.427589338356	-0.199888155012834	0.0952745634163029	-2.0980222616127	0.0359031788880696	0.168942832311105
ENSG00000235621	143.675420957152	-0.302469894772572	0.144200703111973	-2.09756185819497	0.0359438674091079	0.169067730528791
ENSG00000158106	368.848443612346	-0.246957980813259	0.11775891174743	-2.09714897283473	0.0359803899189437	0.169172942687339
ENSG00000122033	506.537899417011	-0.151429739294973	0.0722181810102345	-2.09683679617343	0.0360080250639363	0.16923630183412
ENSG00000006459	1761.43748844188	0.193920334505608	0.0924995132492058	2.09644708057178	0.0360425496671517	0.169265443466325
ENSG00000141524	6447.56606031009	-0.11958269308517	0.0570365734073637	-2.09659672629862	0.0360292893316758	0.169265443466325
ENSG00000198932	655.307999677864	-0.23765515571826	0.113382789663631	-2.09604258656277	0.0360784133224307	0.169338990547171
ENSG00000270972	98.4562237925197	0.600459052112589	0.286485266747026	2.09595089803627	0.0360865469313625	0.169338990547171
ENSG00000254901	773.380824950963	0.144831349206619	0.0691317503633378	2.09500480525119	0.0361705653215915	0.169666639216508
ENSG00000107290	4543.80890366253	0.173014205905996	0.0826031973989353	2.09452189932088	0.036213514340377	0.169739050029341
ENSG00000157450	1124.05021959675	0.193338301228974	0.0923070921287116	2.09451188170229	0.036214405754252	0.169739050029341
ENSG00000132109	2587.16397955368	0.263430248582504	0.125818734012251	2.09372833585221	0.0362841872449676	0.169908802204559
ENSG00000162572	129.244992806367	-0.2382460954071	0.113795895654331	-2.09362643562122	0.036293270752028	0.169908802204559
ENSG00000259207	250.837753533715	0.475673604418147	0.227192930092624	2.0936989730456	0.0362868044815104	0.169908802204559
ENSG00000065485	164.220966145125	0.243294345146034	0.116261827260416	2.0926416767997	0.0363811532309611	0.170080130765667
ENSG00000114767	329.903144661849	-0.159687387069102	0.0763143379359032	-2.09249521634093	0.0363942392287128	0.170080130765667
ENSG00000158863	1100.79143459016	-0.109681963110142	0.0524036958391694	-2.09301961157022	0.036347403912249	0.170080130765667
ENSG00000185201	45713.7005091014	0.407856915171807	0.194921210989605	2.09241935806339	0.036401018616012	0.170080130765667
ENSG00000136295	2244.67499896461	0.210412867703469	0.100544983589775	2.09272367641888	0.036373828452876	0.170080130765667
ENSG00000122035	75.0607711343552	0.288032156799246	0.137814563616527	2.0899979598724	0.0366179829674421	0.170785663723453
ENSG00000128694	141.051128974621	-0.191418323562448	0.0915997863238002	-2.08972456426694	0.0366425490924309	0.170785663723453
ENSG00000148396	2925.37875843488	0.155411482369689	0.0743787776553718	2.08946002164455	0.0366663330918994	0.170785663723453
ENSG00000151466	661.788640105284	0.16770502894103	0.0802391780367242	2.09006414378116	0.036612038082879	0.170785663723453
ENSG00000165724	277.625689540922	-0.139846636705178	0.0669099498424309	-2.0900723589617	0.0366113002222137	0.170785663723453
ENSG00000170653	908.09764233336	0.160208538419248	0.0766467673788512	2.0902191168398	0.0365981210438349	0.170785663723453
ENSG00000204420	835.451988082073	0.486394360145822	0.232783475077417	2.08947117051183	0.0366653304751691	0.170785663723453
ENSG00000211946	65.987177845355	0.784246157097798	0.375281667667648	2.08975344298547	0.036639953514927	0.170785663723453
ENSG00000173120	6873.68168738223	0.138845373284981	0.066480926145447	2.08849938373625	0.0367528109347554	0.171121774948265
ENSG00000168564	545.582338751789	-0.145435555977106	0.0696587341874467	-2.0878294398194	0.0368132229134223	0.171336308512937
ENSG00000137806	244.617621828559	0.134290488186373	0.06433951166374	2.08721646642611	0.0368685716698193	0.17152711895589
ENSG00000288398	124.450539716489	-0.169912038421401	0.0814220598192051	-2.08680594422058	0.0369056796040213	0.171528691483795
ENSG00000110077	3052.16356666997	0.207229058987626	0.0993077293192748	2.08673645453501	0.0369119640642839	0.171528691483795
ENSG00000188315	906.626115476316	0.201211172363439	0.0964181444134406	2.08686003643304	0.0369007882805695	0.171528691483795
ENSG00000163026	281.365945358516	-0.113449159862601	0.0543835715350099	-2.08609248455789	0.0369702463465868	0.171732757222855
ENSG00000061794	446.974851514082	-0.128595470880972	0.0616819385137954	-2.08481565235197	0.0370860373636596	0.17193650836713
ENSG00000103037	243.864137783362	-0.161848473956642	0.0776249942715432	-2.08500464928182	0.0370688785105865	0.17193650836713
ENSG00000130714	644.321837328651	-0.120288005528128	0.0576844362730826	-2.08527660665132	0.0370441996195901	0.17193650836713
ENSG00000137216	637.632313300767	0.190845910629124	0.0915339358313279	2.08497437475868	0.0370716266512296	0.17193650836713
ENSG00000141101	856.152267822312	-0.108037171743435	0.0518182498585534	-2.08492513811911	0.0370760964301878	0.17193650836713
ENSG00000176845	769.795287999929	0.247233939789862	0.118648580201275	2.08374966957427	0.0371829436265084	0.172318938435063
ENSG00000284690	232.838237339169	-0.454143734114515	0.218014580387059	-2.08308881593257	0.0372431286314186	0.172530958683223
ENSG00000120913	1937.12646417216	0.128782966631722	0.061833092363756	2.08275151231494	0.0372738793673104	0.172606511506429
ENSG00000085644	590.932397500371	0.164475746305846	0.0789790338707357	2.08252416172933	0.0372946182790638	0.172635661375434
ENSG00000273611	367.201859672272	-0.167612414014715	0.0805017163421151	-2.08209739656231	0.0373335743055503	0.172749082500944
ENSG00000160746	378.587757541057	0.199575395523416	0.0958666702397002	2.08180168378028	0.0373605879035238	0.172807177485649
ENSG00000140464	2475.37235618093	0.319473685658373	0.153493078100723	2.08135565206878	0.0374013647263133	0.17286199196013
ENSG00000204856	113.382407420303	-0.196813888692586	0.0945590258548848	-2.08138659332877	0.0373985348122627	0.17286199196013
ENSG00000090487	2326.56064915581	0.153325650383804	0.0736725942376133	2.08117620901593	0.0374177803347848	0.172871012973076
ENSG00000001461	1323.25942032251	-0.133934520165326	0.0643606859003319	-2.08099895598899	0.037434001617553	0.172879129572254
ENSG00000138600	1051.49902928115	0.151455766474308	0.0727947399215886	2.08058668301377	0.0374717538640311	0.172919846402664
ENSG00000260942	172.879874293684	-0.168412006590291	0.080940402761002	-2.08069148219551	0.0374621542286475	0.172919846402664
ENSG00000042088	579.512659550984	-0.099487580251569	0.0478257556899206	-2.08020926834066	0.0375063425042277	0.173012661370332
ENSG00000078747	2171.3555475859	0.164370890193158	0.0790635986364878	2.07897051269939	0.0376200608162266	0.173173600035069
ENSG00000087152	3398.91197352181	0.107758483251449	0.051838745010858	2.07872476906758	0.0376426550277032	0.173173600035069
ENSG00000127022	4938.28715074911	0.128120992609642	0.0616323565507596	2.07879431811313	0.0376362593639446	0.173173600035069
ENSG00000211724	85.8270483391847	-0.239899539821671	0.115358236625357	-2.07960477586684	0.0375617985815267	0.173173600035069
ENSG00000226137	598.463626587053	0.192140402913487	0.0924053379827696	2.07932146678923	0.0375878133311589	0.173173600035069
ENSG00000237945	921.153417822112	-0.270936980033834	0.130330840508553	-2.07884011931968	0.0376320480337104	0.173173600035069
ENSG00000138814	1111.20806590023	0.180764170087805	0.0869349698923747	2.07930330351055	0.0375894816902299	0.173173600035069
ENSG00000133561	5623.05063069072	-0.113106069233379	0.0544246772638651	-2.07821295264666	0.0376897496250617	0.173190268173294
ENSG00000164823	680.22010646707	0.225154017129734	0.108331499291917	2.07837995967378	0.0376743770287887	0.173190268173294
ENSG00000168874	67.9855779764601	0.666416919129036	0.320647188105312	2.0783494876935	0.0376771815035409	0.173190268173294
ENSG00000115484	2111.41366301868	-0.0989712729071216	0.047633770652278	-2.07775432328468	0.0377319928113802	0.173250019836329
ENSG00000163349	3133.84135583715	0.197578907672225	0.0950996012093435	2.07759974973284	0.0377462392615296	0.173250019836329
ENSG00000183605	206.116623128751	-0.212312333229149	0.102189061040957	-2.07764247040156	0.0377423014041735	0.173250019836329
ENSG00000100522	215.175308806295	-0.13802504029161	0.0664523481736518	-2.0770528669796	0.0377966800845276	0.173331283628832
ENSG00000108840	2998.54080115647	0.175339224582725	0.084415799457111	2.0770901384617	0.0377932405914034	0.173331283628832
ENSG00000132704	622.567328002818	-0.28835093473093	0.13883476024525	-2.07693616657357	0.0378074511730561	0.173331283628832
ENSG00000104388	1124.01806824228	0.126835926846789	0.0611015430257608	2.07582199345301	0.0379104174565104	0.17349484239919
ENSG00000105063	5677.32507332517	0.12076154757398	0.058169064104641	2.07604419003099	0.037889864145865	0.17349484239919
ENSG00000143753	1253.35457397223	0.143224494261443	0.0689833051633846	2.07621965810743	0.037873639946846	0.17349484239919
ENSG00000166347	257.722853589011	-0.177387425767329	0.0854564175100916	-2.07576482768402	0.0379157068563156	0.17349484239919
ENSG00000151135	398.517874613584	-0.220681022022688	0.106296730365161	-2.0760847606938	0.0378861123598057	0.17349484239919
ENSG00000090674	644.038051949496	0.239325386960037	0.115358967586578	2.07461450086593	0.0380222770782691	0.173517470652719
ENSG00000107862	2009.24373540608	0.133117561229515	0.0641593647958292	2.07479549794684	0.0380054920193919	0.173517470652719
ENSG00000112139	226.632797041459	-0.982748071537338	0.473664917648359	-2.07477487760011	0.0380074039626805	0.173517470652719
ENSG00000124383	525.44800756695	-0.145240914359252	0.0700024312767852	-2.07479814215279	0.0380052468513606	0.173517470652719
ENSG00000164398	147.439677673993	-0.253509473215547	0.122157765992927	-2.07526284681914	0.0379621808015947	0.173517470652719
ENSG00000211933	129.162238061968	0.498814020303286	0.240434347693319	2.07463711024989	0.0380201800157381	0.173517470652719
ENSG00000213341	610.27785626229	0.149250194328548	0.0719285146121991	2.0749795144975	0.0379884334057837	0.173517470652719
ENSG00000124243	521.557321816614	-0.209546415425222	0.10104767517872	-2.07373811475231	0.03810363936339	0.173756084575062
ENSG00000237172	102.816210389312	0.183905569680105	0.0886799704564828	2.07381180590663	0.0380967922981786	0.173756084575062
ENSG00000134326	646.673619630834	0.615476644872185	0.296854413768068	2.07332825899316	0.0381417404965249	0.173863494437248
ENSG00000040487	245.977205543263	0.163846128103632	0.0790557129192025	2.07254001075277	0.0382151089339332	0.174131521913218
ENSG00000134851	757.57275710421	0.179986122552471	0.0868766043341096	2.07174444641369	0.0382892799718782	0.174403000847518
ENSG00000163938	679.976241146381	-0.224901129759572	0.108584479273224	-2.0712088068652	0.0383392869435945	0.174497775152263
ENSG00000278195	321.938985237988	-0.263542262595159	0.127231523916165	-2.07135978948749	0.03832518568473	0.174497775152263
ENSG00000130638	969.877981577882	-0.104739240645844	0.0505765725024288	-2.07090428361498	0.0383677417899616	0.174560810762703
ENSG00000138663	401.46974328531	-0.182281509244652	0.0880311664731245	-2.07064743712446	0.0383917556440566	0.174603601011326
ENSG00000074755	3487.73115760007	0.144892405533623	0.0699979782327485	2.06995129276227	0.0384569058874351	0.174700470986934
ENSG00000165168	10030.8794277042	0.217712574890682	0.105161910696004	2.07026073841537	0.038427934123928	0.174700470986934
ENSG00000275210	85.3598331699341	0.415353275497823	0.200650091234239	2.07003781031397	0.0384488038365127	0.174700470986934
ENSG00000118518	874.491892695798	0.133553442682128	0.0645756235325199	2.06817116701741	0.0386239304993045	0.175137112438406
ENSG00000165275	276.936802781941	-0.102277630741798	0.0494465349921893	-2.06844889652943	0.038597831339411	0.175137112438406
ENSG00000170921	351.479904646735	0.206255729621705	0.0997229408423314	2.06828767663209	0.0386129798803775	0.175137112438406
ENSG00000237984	65.0088733299849	0.308482985411099	0.149143045196562	2.06836989954535	0.0386052534213663	0.175137112438406
ENSG00000261471	211.197872759331	0.322592107012814	0.155989717356879	2.06803443508252	0.0386367851591749	0.175137112438406
ENSG00000112294	403.791780027959	-0.171090940907079	0.0827329551920867	-2.06799020426437	0.0386409442352808	0.175137112438406
ENSG00000107679	705.392435818616	-0.243418907390235	0.117763408341229	-2.06701649365403	0.0387325998167806	0.175419489583237
ENSG00000163041	2168.46704170863	0.24097731128934	0.116575316013115	2.06713839199225	0.0387211153951509	0.175419489583237
ENSG00000164970	655.195230328361	0.112351775718288	0.0543639243897205	2.06666051024698	0.0387661546894335	0.175438500889098
ENSG00000165802	1101.24893167588	-0.152342753703379	0.0737123901599552	-2.06671840884275	0.0387606955065776	0.175438500889098
ENSG00000111679	16363.4563582284	0.203586670133124	0.0985341275487342	2.06615388188658	0.0388139518889466	0.175521889132308
ENSG00000135930	2103.6319490712	0.0861460786497026	0.0416937498682735	2.06616288824755	0.0388131017585102	0.175521889132308
ENSG00000160199	537.810433858946	0.105151122135341	0.05090709882593	2.0655492958829	0.0388710562926207	0.175713640245614
ENSG00000156795	70.6719077856986	-0.189878893238473	0.0919336648065875	-2.06539023151035	0.0388860921066537	0.175715150419178
ENSG00000119048	1869.87700939794	0.196606167581301	0.095198062837405	2.06523286001206	0.0389009727609747	0.17571595859379
ENSG00000049323	91.1561119181212	0.465683000406665	0.225567072000393	2.06449902584121	0.0389704261674466	0.175801892923044
ENSG00000100353	4865.76934681901	-0.0977276198729821	0.0473324540912419	-2.06470637851556	0.0389507906983485	0.175801892923044
ENSG00000125347	14199.7432906114	0.271097497817563	0.131290598946279	2.0648660299622	0.0389356780716941	0.175801892923044
ENSG00000130749	1430.53183658087	0.117723777089314	0.0570296670555561	2.06425503018687	0.0389935423476396	0.175801892923044
ENSG00000198429	77.0437899609376	-0.202978942468081	0.0983295650845968	-2.06427174058433	0.0389919588309708	0.175801892923044
ENSG00000176986	4124.75834502636	0.0864376706218214	0.0418795812534734	2.0639573757594	0.0390217579365957	0.175862764275336
ENSG00000107949	479.927856427592	-0.135940329065535	0.0658796957335272	-2.06346321961461	0.0390686388267932	0.176007678574381
ENSG00000147274	3759.52627871125	-0.101033613358713	0.0489675046390042	-2.06327878260384	0.0390861487315684	0.176020214634403
ENSG00000158545	1820.30347842867	0.121325059135595	0.058807760061158	2.06307907339815	0.0391051160486666	0.176027639667342
ENSG00000136153	272.841572873023	-0.22024150120818	0.106760396534311	-2.06295132237917	0.0391172532594093	0.176027639667342
ENSG00000204789	80.8078558622444	-0.349130471373555	0.169272264269141	-2.06253796439114	0.0391565469890578	0.176138144378328
ENSG00000160111	256.497606263111	0.286684386687954	0.139020533440002	2.06217297253919	0.0391912709045273	0.176228017250154
ENSG00000186591	2437.31001911926	0.120269217500469	0.0583597219232347	2.0608257465426	0.0393196672627991	0.176738872931544
ENSG00000166685	961.397219305503	-0.088110657195669	0.042763951586129	-2.06039558851827	0.0393607382986992	0.176856971483479
ENSG00000042286	168.430766282508	-0.162236268817811	0.0787626626712407	-2.05981188694691	0.039416527751442	0.17704108969757
ENSG00000174175	218.520643661167	0.3192935894763	0.15506650262901	2.0590751971765	0.039487035438283	0.177291152350998
ENSG00000109743	1939.79484955054	0.26813459247089	0.130271774707053	2.05827081939933	0.039564143704423	0.177570651729352
ENSG00000142039	1962.86742734018	0.127858046848931	0.0621428186684008	2.0574870852124	0.0396393959507386	0.177701846978929
ENSG00000198690	846.075782963529	-0.213346050967259	0.103697277040967	-2.05739299097482	0.0396484388125909	0.177701846978929
ENSG00000204650	339.196578961525	-0.211683877418813	0.102888051485649	-2.05741944144349	0.0396458966316382	0.177701846978929
ENSG00000116954	339.792961271743	0.164061837756605	0.0797443636804482	2.05734713006218	0.0396528468785813	0.177701846978929
ENSG00000183431	2034.13405200667	-0.0914425249440496	0.0444694768689042	-2.056298643081	0.039753739019611	0.178087214678557
ENSG00000119723	373.380539058336	-0.110845393663971	0.0539390908871873	-2.05501041713518	0.0398779985557798	0.178537191350062
ENSG00000135049	1826.7429101618	0.206271855282899	0.100379528829963	2.05491954073934	0.0398867767297669	0.178537191350062
ENSG00000205309	210.092704536902	0.446319028656359	0.217208750908462	2.05479303568414	0.0398989991713535	0.178537191350062
ENSG00000163950	930.704940535911	0.0980022417875861	0.0477147016646731	2.05392129403472	0.0399833099886076	0.178847500368203
ENSG00000143337	2451.73517505421	0.149634965035716	0.0728773835616593	2.05324282682451	0.0400490327441509	0.17903158621978
ENSG00000157895	334.904325263103	-0.0972334231793315	0.0473573096233219	-2.05318722606335	0.0400544228205899	0.17903158621978
ENSG00000115318	256.272092784762	0.246859565819667	0.12025849839275	2.05274112947472	0.0400976908153827	0.179157981542226
ENSG00000243477	298.978748852262	-0.173176992431707	0.0843706559758973	-2.05257373465462	0.0401139370732758	0.179163593385573
ENSG00000161010	1068.83559237835	-0.160307865553923	0.0781148125802742	-2.05220828494191	0.0401494246584347	0.179197039922799
ENSG00000167699	971.378546807807	-0.0974895239014719	0.0475051661746102	-2.05218783033279	0.0401514117229967	0.179197039922799
ENSG00000131844	778.348865002962	-0.103155436281367	0.050285203698447	-2.05140734638315	0.0402272942337187	0.179468690063981
ENSG00000257878	275.052298897404	0.326857993017013	0.159368950205899	2.05095153475456	0.0402716667269378	0.17959961220909
ENSG00000130309	3185.87817542066	0.126025210559587	0.0614566035379293	2.0506374141195	0.0403022699940789	0.179669052953835
ENSG00000132669	308.589035041133	0.239404749099594	0.116760402004593	2.05039332675624	0.0403260638696941	0.179708096707898
ENSG00000113088	782.94777515337	-0.281085422114379	0.137116663447552	-2.0499727388852	0.040367091135384	0.179804989553906
ENSG00000197808	114.97055355115	-0.183295976079811	0.0894245267062061	-2.04972822145325	0.040390959448363	0.179804989553906
ENSG00000211445	87.4640113034079	0.437731082380739	0.213557780792902	2.04970795611155	0.0403929381653478	0.179804989553906
ENSG00000102796	351.203564716587	0.309428921922589	0.151084008942671	2.04805871970212	0.0405542461073254	0.180116093586546
ENSG00000110446	1859.85294773555	0.275829004068124	0.134705268786983	2.0476482215726	0.0405944807395738	0.180116093586546
ENSG00000128218	252.7765198631	-0.371615617144735	0.181528557392984	-2.04714686483317	0.0406436667003777	0.180116093586546
ENSG00000134802	300.112554723381	0.160247880188887	0.0782565572031432	2.04772463696436	0.0405869883863478	0.180116093586546
ENSG00000136104	891.107738132342	-0.150673486619402	0.0735778647802793	-2.04780999108018	0.040578620997811	0.180116093586546
ENSG00000136710	1063.84231082302	-0.0960045894577551	0.0468947129710418	-2.04723695647822	0.0406348244738073	0.180116093586546
ENSG00000138002	247.928174201196	-0.122781806422228	0.0599323649631719	-2.04867280805082	0.0404941198671727	0.180116093586546
ENSG00000150477	129.728003503299	-0.18213675841757	0.0889511031310475	-2.04760539224833	0.0405986805689166	0.180116093586546
ENSG00000187239	6006.11553364311	0.111822371029416	0.0546157833014396	2.04743691786379	0.0406152046855621	0.180116093586546
ENSG00000211710	114.29731736298	-0.414380118088111	0.202279669873793	-2.04855049618507	0.0405060895600124	0.180116093586546
ENSG00000231475	107.885097622985	0.572565625801605	0.279553711485732	2.04814174263191	0.0405461127954768	0.180116093586546
ENSG00000233013	70.7916006712737	0.449432151197053	0.219405738011002	2.04840655158489	0.0405201801193601	0.180116093586546
ENSG00000161911	768.780528612038	0.491963172729609	0.240369001443461	2.04669973988026	0.0406875748201373	0.180243845163188
ENSG00000006652	1257.58872852515	0.191072004077605	0.0933701605585395	2.04639258339724	0.0407177611871314	0.180310737943162
ENSG00000126016	69.8603528392616	-0.223117775712114	0.109055429259817	-2.04591167286639	0.0407650616773079	0.180311522106808
ENSG00000157077	68.4394719159976	-0.270655104974589	0.132282400790805	-2.04604016374491	0.0407524192571584	0.180311522106808
ENSG00000166471	456.357179576097	-0.153980423394184	0.075267440485647	-2.0457773294888	0.0407782834885125	0.180311522106808
ENSG00000177479	2373.15347294869	-0.0739734660621383	0.0361518380032378	-2.04618824789803	0.0407378531457699	0.180311522106808
ENSG00000154928	379.687085422085	0.28339795015356	0.138539237804149	2.04561505206341	0.0407942593603089	0.180315454095567
ENSG00000101160	8281.30281656501	0.207444115690352	0.101423630817717	2.04532330402546	0.0408229946831075	0.180375760610906
ENSG00000164615	490.532355066425	-0.118466391904285	0.0579678999172713	-2.04365505863338	0.0409876359059563	0.180981843893444
ENSG00000221909	123.239417285679	-0.161869454422841	0.0792069619946847	-2.04362659981459	0.04099044941596	0.180981843893444
ENSG00000116266	1209.92523141792	0.157209020511948	0.0769381587020791	2.04331664760388	0.0410211026645975	0.181050302454678
ENSG00000163170	62.7327898452094	-0.243537691300249	0.119215762270873	-2.04283130570353	0.0410691403892853	0.181195410089604
ENSG00000083444	1349.96503995031	0.225793564611901	0.110543554733175	2.04257557265017	0.0410944712672864	0.181240265899117
ENSG00000178980	1233.24509653325	-0.168268376204748	0.0824048516591339	-2.04197171424793	0.041154337200474	0.181437343496889
ENSG00000093000	3130.49261614327	0.157246193632815	0.0770241169927548	2.04151893942006	0.0411992733066377	0.181568478820404
ENSG00000072778	4376.03514304586	0.139821043164702	0.0684986513237581	2.04122330093536	0.0412286366774296	0.181630912483833
ENSG00000167208	4104.65027514461	0.156507201640422	0.0767098187995156	2.04024991962841	0.0413254400379068	0.18199029452213
ENSG00000106617	794.062620328071	0.115020061049629	0.0563910229989603	2.03968743485554	0.0413814672022248	0.182102833579157
ENSG00000118162	165.45032366753	0.271146709505443	0.132930019163547	2.03977033338004	0.0413732059270813	0.182102833579157
ENSG00000185261	73.2589527113495	0.315275154460002	0.15459019355523	2.03942531676412	0.0414075978451518	0.182150757985003
ENSG00000119699	94.8704935137405	-0.228656591979468	0.112142359005413	-2.03898503658579	0.0414515209764336	0.182209848734952
ENSG00000197766	1494.78901333009	0.540480787298518	0.265055082473711	2.03912629123844	0.0414374248652277	0.182209848734952
ENSG00000100644	2708.13110407396	0.236651398606858	0.116092176556713	2.03847843692765	0.0415021090676239	0.182231156346892
ENSG00000125772	2956.14050810895	0.140486065687038	0.0689141223557799	2.0385671453778	0.0414932470344629	0.182231156346892
ENSG00000281162	502.27180890966	0.398549699775349	0.195511834028979	2.03849399579707	0.0415005546103306	0.182231156346892
ENSG00000135521	164.787810578505	-0.167208042705209	0.082067101019844	-2.03745521198291	0.0416044458359685	0.18261341778608
ENSG00000115085	6361.72664220557	-0.148624194153571	0.0729664312580465	-2.03688451786767	0.0416616159641184	0.182797222468114
ENSG00000142546	3754.02279942073	-0.197474555053516	0.0969977932301276	-2.03586647157021	0.0417637654083381	0.183178174003838
ENSG00000124104	152.650654679403	0.200320014503215	0.0984231295123159	2.03529409698508	0.0418212897844032	0.183363189839761
ENSG00000149925	384.537878530463	0.282035557271618	0.138595449254531	2.03495539563971	0.0418553612765711	0.183445279786424
ENSG00000168374	1382.66230029725	0.107084054901277	0.0526416977779945	2.03420595120016	0.0419308347800441	0.183653497548682
ENSG00000239653	145.170259254376	0.269391569404424	0.132432610175181	2.03417850820938	0.0419336006367431	0.183653497548682
ENSG00000116698	2650.80718358853	0.131915642586833	0.0648723328273381	2.03346537479907	0.0420055283320868	0.183833787852472
ENSG00000162244	10515.9844786185	-0.207528127707495	0.10205568853154	-2.03347927679073	0.0420041251593508	0.183833787852472
ENSG00000165672	1262.79700726271	0.120524234859155	0.0592770720749216	2.03323529048164	0.0420287572439979	0.183868121003025
ENSG00000082512	1549.54227781802	-0.193765320660799	0.0953315872671514	-2.03254059032714	0.042098958930945	0.183907099662135
ENSG00000119844	1662.162483808	0.119230863737576	0.0586641882639488	2.03243012928294	0.042110130512557	0.183907099662135
ENSG00000170852	1571.90776754217	0.144395413129392	0.0710631901709113	2.03192979068506	0.0421607641461051	0.183907099662135
ENSG00000171103	162.791909586656	-0.158108059246223	0.0778070569553478	-2.03205294523553	0.0421482962844721	0.183907099662135
ENSG00000180479	69.8321407789014	-0.243392971330186	0.119736865631895	-2.03273210840883	0.0420795955129951	0.183907099662135
ENSG00000266947	160.447583854721	-0.200317313420967	0.0985582524857725	-2.03247631089933	0.0421054595862397	0.183907099662135
ENSG00000004399	1804.57322099941	0.204543019093276	0.100657271896733	2.03207394000428	0.042146171137359	0.183907099662135
ENSG00000054118	4446.31654985956	0.115404125331403	0.056790330075825	2.03210872656169	0.0421426501477644	0.183907099662135
ENSG00000109854	907.260878102962	0.193038560849813	0.0950168165047697	2.03162522120622	0.042191611407577	0.183907417776572
ENSG00000174946	323.88121724736	-0.284573578848537	0.140067170255957	-2.0316936390484	0.0421846802816658	0.183907417776572
ENSG00000096063	1907.56724811933	0.260378620273622	0.128190404728995	2.03118650591738	0.0422360787232061	0.184034127925541
ENSG00000100077	1232.31822748825	0.146504662088315	0.0721802426874821	2.02970586733317	0.04238644615193	0.184085321369138
ENSG00000100731	3320.80245113248	0.191470052437546	0.0943178446257195	2.03005118699812	0.0423513365097604	0.184085321369138
ENSG00000107796	137.9706435878	0.431027883518035	0.212257840155116	2.03068062505038	0.0422874030223643	0.184085321369138
ENSG00000127526	1021.43908506024	0.0970501743537726	0.047794471349765	2.03057323604542	0.0422983049932208	0.184085321369138
ENSG00000132153	1665.22428477729	-0.076040021221126	0.0374620274892355	-2.02978926442184	0.0423779646762094	0.184085321369138
ENSG00000169814	335.101582144784	0.101536170901675	0.0500161485220186	2.03006776615309	0.0423496514785441	0.184085321369138
ENSG00000176542	634.76165283268	0.214160759616534	0.105495523379506	2.03004594655756	0.0423518691365145	0.184085321369138
ENSG00000247982	2042.36547639233	-0.303702362561257	0.149542259014656	-2.03087986340698	0.0422671829390858	0.184085321369138
ENSG00000170776	7686.22127780027	0.17715298735574	0.0872742614620507	2.02984229700724	0.0423725720142148	0.184085321369138
ENSG00000028528	3958.26829053931	0.0776661883786813	0.0382705720422332	2.02939711204142	0.0424178590338859	0.184154831519435
ENSG00000149150	292.951197218903	-0.143101844477209	0.0705263341015567	-2.02905547693922	0.0424526400665647	0.184238908524176
ENSG00000068697	1766.392629032	0.131086665178731	0.0646221427253503	2.0285100377414	0.0425082198921058	0.18436486945217
ENSG00000127948	1705.15053160632	0.232376821718213	0.11455780019798	2.02846791154	0.0425125150778263	0.18436486945217
ENSG00000108578	710.01255425141	-0.117717287744331	0.0580482918623734	-2.02791992610957	0.0425684210996856	0.184540358717244
ENSG00000106565	1796.0373157824	0.784575159660024	0.387129092954632	2.026649957181	0.04269822365005	0.184688624298974
ENSG00000107816	613.316079593828	-0.125800162093868	0.0620716114965517	-2.02669399200078	0.0426937172902807	0.184688624298974
ENSG00000130830	3792.40578449696	0.284839080500432	0.140536386447495	2.02679951933194	0.0426829196520759	0.184688624298974
ENSG00000145901	8874.40356862974	0.223089643633589	0.110074175136281	2.02672101205741	0.0426909523572165	0.184688624298974
ENSG00000161405	4182.08433963407	-0.151337494853563	0.0746838077809299	-2.02637625678489	0.0427262421508253	0.184688624298974
ENSG00000173614	270.837644040195	0.168010272932782	0.0828987155076196	2.02669331972146	0.042693786085825	0.184688624298974
ENSG00000196712	625.881077215563	0.185165018468426	0.0913521907769545	2.02693571871226	0.0426689870394913	0.184688624298974
ENSG00000124313	363.471457417377	0.240723084027875	0.118787636113331	2.02649949021807	0.0427136249149058	0.184688624298974
ENSG00000134371	654.983808713399	0.147338083187392	0.0727171040986983	2.02618194183601	0.0427461434586341	0.184707847656397
ENSG00000137312	6118.45292649504	0.291175190222509	0.14377715534956	2.02518396969662	0.0428484770946754	0.1848844672186
ENSG00000142409	666.172703356083	0.203550403653747	0.100504808845504	2.02528024272595	0.0428385960887906	0.1848844672186
ENSG00000197894	1002.3798889846	-0.149393640392599	0.0737622499815849	-2.02534006798729	0.0428324568789866	0.1848844672186
ENSG00000260916	426.620479244092	0.229396612627287	0.113272214025733	2.02517991371806	0.0428488934233202	0.1848844672186
ENSG00000255847	75.1783060478277	-0.305256808685541	0.150751753332373	-2.02489723626975	0.0428779174656262	0.184942933796162
ENSG00000131797	1087.42833226107	-0.242054205015817	0.119606245491502	-2.02375891008981	0.0429949639244454	0.185144428283966
ENSG00000136270	1496.44035564824	-0.107915046225823	0.0533142126695576	-2.0241327935326	0.0429564902449357	0.185144428283966
ENSG00000206190	774.776330294393	-0.156519811286046	0.0773397164489304	-2.02379603226759	0.0429911426438688	0.185144428283966
ENSG00000064547	3046.58822583052	0.288365956832435	0.142495142784238	2.02368972863216	0.0430020860873737	0.185144428283966
ENSG00000083168	3108.64910743901	0.220201516621942	0.108790481446296	2.02408807916383	0.0429610899492288	0.185144428283966
ENSG00000085733	371.736917417979	0.401353716329489	0.198374671219578	2.02321049286195	0.0430514503232219	0.185239115687502
ENSG00000185163	693.727245597384	-0.117473997022841	0.0580684862152386	-2.02302496034437	0.043070574171316	0.185239115687502
ENSG00000234741	910.894145764522	-0.35281369935109	0.174387858461832	-2.02315518100309	0.0430571508670762	0.185239115687502
ENSG00000123360	334.682124423268	0.198764530387346	0.0982620421204638	2.02280072852213	0.0430936965495469	0.185271892503663
ENSG00000082641	2196.36637018007	0.108510429926844	0.0536571021725818	2.02229389089691	0.0431459993835416	0.185296796490151
ENSG00000172262	671.33648957739	-0.157777749776173	0.0780168613478541	-2.02235448914932	0.0431397431574816	0.185296796490151
ENSG00000172725	1636.98539453245	0.193730899203437	0.0957966595402441	2.0223137229754	0.0431439518149103	0.185296796490151
ENSG00000002933	717.056784289477	0.76178832191079	0.376755621877364	2.02196935540024	0.0431795178132872	0.185323667643217
ENSG00000114030	1683.57732973278	0.124589532925985	0.0616204532619328	2.02188601885785	0.0431881284649252	0.185323667643217
ENSG00000160917	663.91659950557	-0.103384567406726	0.0511353427442498	-2.02178301461275	0.0431987732642238	0.185323667643217
ENSG00000100813	8271.33306070995	0.0737422687517091	0.0364786312477993	2.02151961927458	0.043226003493404	0.185328950747299
ENSG00000135250	1957.94593015238	0.159833128490045	0.0790677271332992	2.02147113980632	0.0432310169581216	0.185328950747299
ENSG00000112110	495.849174473105	-0.114047906110995	0.0564271624007189	-2.02115260202312	0.043263970505585	0.185338202887827
ENSG00000117643	864.38769069255	-0.162128249170228	0.0802158225531387	-2.02115049138624	0.0432641889271284	0.185338202887827
ENSG00000170989	3162.38473116356	-0.143326096051967	0.0709249940422057	-2.02081223957067	0.0432992053248051	0.185355337407618
ENSG00000175137	2475.24110480816	0.172781429896009	0.0854947601564057	2.02095929130533	0.0432839793403346	0.185355337407618
ENSG00000119471	1092.7444033384	0.199689240245581	0.0988265207273971	2.02060376886487	0.043320798488423	0.18538137613091
ENSG00000198742	734.89824921733	0.117194744055414	0.0580047217426718	2.02043455316153	0.0433383323518348	0.185390031592387
ENSG00000011600	13115.5393737121	0.288477525119798	0.142895882574474	2.01879522294458	0.0435085077871173	0.185404061538602
ENSG00000108433	927.19187705333	-0.0788470786781961	0.0390454209418154	-2.01936813015007	0.0434489714377534	0.185404061538602
ENSG00000125885	91.3139862612458	-0.209889386314539	0.103967002333903	-2.01880771401347	0.0435072089843884	0.185404061538602
ENSG00000137210	291.700147168821	-0.148837048781993	0.0736932185979249	-2.01968446505313	0.0434161275093807	0.185404061538602
ENSG00000165006	2616.00174648989	0.201385222182606	0.0997265188675459	2.01937483098233	0.0434482754966226	0.185404061538602
ENSG00000177981	1424.48385126272	0.103663276487799	0.0513575823756739	2.01846098847713	0.0435432731541881	0.185404061538602
ENSG00000196338	196.458436296031	0.239662990956657	0.118632099192952	2.02022043432656	0.0433605276001639	0.185404061538602
ENSG00000245164	5312.6314657528	-0.191448045549324	0.0948479425458533	-2.01847336284359	0.0435419856174473	0.185404061538602
ENSG00000245910	480.232264565104	-0.204925540368506	0.101505282181834	-2.01886577687068	0.043501172124962	0.185404061538602
ENSG00000069509	128.545543631203	-0.164519865730353	0.0815033978811164	-2.0185645016951	0.0435325037290657	0.185404061538602
ENSG00000132965	5644.25851259716	0.261917790644914	0.129743078142766	2.01874191975549	0.043514050541386	0.185404061538602
ENSG00000214212	2311.12356181461	0.269297457064345	0.13333936219968	2.01963960695315	0.0434207836897622	0.185404061538602
ENSG00000246082	167.475039019503	0.243552401673551	0.120614796515171	2.01925807372163	0.0434604031259679	0.185404061538602
ENSG00000101343	1016.29748066873	0.107078015433079	0.053056207102839	2.01819959021061	0.0435704788198319	0.185453832925439
ENSG00000177455	838.562229345025	-0.297627867943979	0.147493943486925	-2.01789891101774	0.0436017904989248	0.18545501780895
ENSG00000120708	4249.85461270811	0.207500448886243	0.102823221352102	2.01803100659228	0.0435880321880024	0.18545501780895
ENSG00000203761	96.5273923221368	-0.227480526768161	0.112770729498085	-2.01719477900534	0.0436751907187916	0.18570113108182
ENSG00000128595	701.364414857593	0.112699937488623	0.0558833447631928	2.01669993029574	0.0437268372194196	0.185710345699234
ENSG00000132199	663.251710837345	-0.197261674988626	0.0978012122546267	-2.01696554103085	0.0436991094795984	0.185710345699234
ENSG00000142186	2332.38167080436	0.167586997780932	0.0831107507840309	2.0164298384985	0.0437550479826842	0.185710345699234
ENSG00000169223	3717.35966490161	0.167087903641797	0.082850440135035	2.01674129153046	0.0437225184447568	0.185710345699234
ENSG00000171865	453.458560729408	-0.109142506982497	0.0541241805748523	-2.01652026549493	0.0437456012806769	0.185710345699234
ENSG00000085872	1152.49167553465	0.126861541879187	0.0629617720522174	2.01489789350234	0.0439153487718849	0.186060350415303
ENSG00000126351	1119.25229207388	-0.136977542116554	0.0679760713428686	-2.01508471158395	0.0438957738550196	0.186060350415303
ENSG00000132300	1241.4725145916	-0.125142094392302	0.0620988864828625	-2.01520673686858	0.0438829919464431	0.186060350415303
ENSG00000175274	2235.08946895995	0.283707483085643	0.140796441383323	2.01501884776505	0.043902674266681	0.186060350415303
ENSG00000278845	396.237459890776	-0.112843477065432	0.0560032519545552	-2.01494508134993	0.0439104037037644	0.186060350415303
ENSG00000182578	4380.96865095327	0.229074655243482	0.11370061537156	2.01471781392645	0.0439342245996501	0.186074363010283
ENSG00000099204	4908.59655654317	-0.178129318618604	0.0884442809906177	-2.01402868137398	0.0440065223167863	0.186314542943758
ENSG00000135596	5357.13129148045	0.165421875196103	0.0821959865627025	2.01252983404381	0.0441641150226134	0.186783263535129
ENSG00000215021	3153.14275868664	-0.142105736655413	0.070605987779493	-2.0126584320188	0.0441505752409455	0.186783263535129
ENSG00000226479	966.635395491988	0.147515610907824	0.0732953897136213	2.01261786701994	0.0441548458569701	0.186783263535129
ENSG00000174885	573.693894051053	0.339728027719192	0.168830624602666	2.01224172758185	0.0441944618040577	0.186845492565298
ENSG00000139343	345.832294031124	-0.201482298279391	0.100135856248302	-2.01208943357697	0.0442105103200495	0.186847248707649
ENSG00000079785	893.751916453148	-0.106402970449856	0.052887883493962	-2.01185911442275	0.0442347903545844	0.186883780246728
ENSG00000101337	2209.72887499083	0.114194730252799	0.056767714869034	2.01161400483095	0.0442606419440297	0.186926923150192
ENSG00000070831	6985.80572799662	0.10838023486517	0.053881581855468	2.01145235779992	0.0442776977542026	0.186932901292204
ENSG00000163811	632.162783245113	-0.170838373553428	0.0849437938961536	-2.0111931162656	0.0443050626022476	0.186982382846774
ENSG00000261556	155.534265492471	-0.187886864097721	0.0934321268499874	-2.01094495471978	0.0443312712454857	0.187026951615265
ENSG00000067208	223.070113366998	0.220439803176646	0.109668818160506	2.01004995653387	0.0444259018019298	0.18722791901857
ENSG00000177600	23418.1654760754	-0.220121771494906	0.109506252890738	-2.01012970204118	0.0444174631844222	0.18722791901857
ENSG00000131469	5364.09270128581	-0.365948762989503	0.182047247094714	-2.01018564592251	0.0444115440467207	0.18722791901857
ENSG00000064201	1854.59408536693	-0.163671182312999	0.0814612449937064	-2.00919077931653	0.0445169052081218	0.18749018407804
ENSG00000088053	72.7922191852537	0.431224690715931	0.214628676235661	2.00916624133882	0.0445195065606993	0.18749018407804
ENSG00000080603	158.672780602932	0.187786231719578	0.0934809458922884	2.00881826694341	0.0445564102905069	0.1875460157257
ENSG00000188938	1155.56241735711	0.0884257117644882	0.0440203691880722	2.00874534665302	0.0445641469763209	0.1875460157257
ENSG00000117009	213.357034728697	-0.194292458865492	0.0967583355055677	-2.00801778834147	0.0446414014327955	0.187805008773239
ENSG00000154814	822.359030927096	-0.22146207642392	0.110313712813992	-2.00756615632494	0.0446894139665425	0.18787473645027
ENSG00000197008	108.721342081469	-0.274070787724836	0.136513326215721	-2.00764859609197	0.0446806466314869	0.18787473645027
ENSG00000059588	1030.38448837848	-0.199944406773824	0.0996411314625995	-2.0066452863281	0.044787445670685	0.187957495449894
ENSG00000104447	288.170541579311	0.202979657152059	0.101147675062849	2.00676542516608	0.0447746459478923	0.187957495449894
ENSG00000116473	2630.65137255717	0.111801041475082	0.0557024970340233	2.00711004763024	0.0447379466129102	0.187957495449894
ENSG00000120705	1356.62936365291	0.0958519233028916	0.0477673116152152	2.00664261943434	0.0447877298394661	0.187957495449894
ENSG00000175390	4080.45873741459	-0.145538326293571	0.0725176018069521	-2.00693793875046	0.0447562715588005	0.187957495449894
ENSG00000137817	1299.27137864603	-0.0708229733321303	0.0353055384309162	-2.00600179121224	0.0448560568898127	0.188178164951577
ENSG00000118181	5398.88650046306	-0.307429129948901	0.153277813799556	-2.00569881790545	0.0448883914179546	0.188247738325401
ENSG00000196498	2498.31076662186	0.16186581361303	0.0807127838172145	2.00545447645069	0.044914482836341	0.188291090445439
ENSG00000128928	1330.24898244778	-0.0932492714219719	0.046512914426999	-2.00480388233519	0.0449840173450047	0.188473747922728
ENSG00000131626	1160.77831680801	0.165282708143122	0.082445473485363	2.00475176084064	0.0449895919363742	0.188473747922728
ENSG00000125351	228.038398025539	-0.179028239187139	0.089333205502608	-2.00405032126506	0.0450646702463892	0.18848727430975
ENSG00000158526	1150.24713190732	-0.100813329733364	0.0503064305401502	-2.00398495084846	0.045071672521525	0.18848727430975
ENSG00000211956	410.019848807575	0.541191631970016	0.270045010123398	2.00407936337249	0.0450615596407125	0.18848727430975
ENSG00000188021	1492.74643543741	0.150972134692318	0.0753164665706732	2.00450368380802	0.0450161327003914	0.18848727430975
ENSG00000273749	819.374137593583	0.229577923505816	0.114550891579836	2.00415658350256	0.0450532897243332	0.18848727430975
ENSG00000156697	504.729689617949	-0.0927590032761377	0.0463171665799406	-2.00269166111535	0.045210394407032	0.189001271057309
ENSG00000066827	426.970848297372	0.145877119306221	0.0728672741080714	2.00195658602333	0.045289400930706	0.189078973267839
ENSG00000120675	321.013714623928	-0.236821807842535	0.118284483097708	-2.00213757240592	0.0452699375615934	0.189078973267839
ENSG00000241755	255.799681571551	0.540908490418983	0.270156883507382	2.00220140015127	0.0452630751748856	0.189078973267839
ENSG00000273841	303.376730843975	-0.196436168529987	0.0981233952565213	-2.001929998615	0.0452922607484792	0.189078973267839
ENSG00000143614	2113.4282718503	0.116491621401091	0.0582120235747407	2.00116082979873	0.0453750606747814	0.189358493430512
ENSG00000103187	28867.273710802	0.231911425596136	0.115900211568511	2.00095774164353	0.045396944103412	0.189383691421982
ENSG00000211677	2592.39251162521	0.497773421708819	0.248793590767471	2.0007485730372	0.0454194920190734	0.189411642921132
ENSG00000102054	1619.85373190061	-0.0920986020697478	0.0460490559294994	-2.0000106454028	0.0454991143974232	0.189493208744909
ENSG00000118655	219.618534700085	0.113288821008528	0.0566419922170184	2.0000853884954	0.045491044268851	0.189493208744909
ENSG00000164236	244.615729181776	0.277814718832875	0.138891124874556	2.00023377363955	0.0454750264674047	0.189493208744909
ENSG00000196262	3373.29954809406	-0.165797506019085	0.0828995994278499	-1.99997957967678	0.0455024689673603	0.189493208744909
ENSG00000148187	520.058540219985	-0.111654637438216	0.0558487431067197	-1.99923277100182	0.0455831743535639	0.189499165173494
ENSG00000162702	663.434499688985	0.225529089553768	0.112807604617245	1.99923657912057	0.0455827625157626	0.189499165173494
ENSG00000170004	7971.07289588991	-0.104184361658819	0.0521095055522271	-1.99933506477814	0.0455721126458343	0.189499165173494
ENSG00000183508	1544.40922101326	0.284821441088359	0.142449992528396	1.9994486207613	0.0455598357300016	0.189499165173494
ENSG00000214706	548.631405975197	-0.124489678447019	0.062266400925301	-1.99930743702957	0.0455750999954134	0.189499165173494
ENSG00000112658	1653.06032995343	0.120673739771358	0.0603861312445779	1.99836845454797	0.0456767290041271	0.189624267126546
ENSG00000211706	111.262382044029	-0.254764913932147	0.127468629019316	-1.99864794884976	0.0456464585221293	0.189624267126546
ENSG00000124486	2574.64863801046	0.18266450133995	0.0914033530102756	1.99844420717711	0.0456685229854637	0.189624267126546
ENSG00000133612	771.245555746538	0.135612946047305	0.0678576803817001	1.9984907424551	0.0456634825966984	0.189624267126546
ENSG00000235823	72.6131489725753	-0.226126742911601	0.113166821500075	-1.9981717248412	0.0456980458514942	0.189646890283701
ENSG00000204577	6888.65644843502	0.315152324334391	0.157742587995161	1.9978899062063	0.0457285971996076	0.18970780761184
ENSG00000123358	165.456808144077	0.30328154134763	0.151813892325581	1.99771929104624	0.0457471015810386	0.189718722448499
ENSG00000136630	399.879954940803	0.324223558018621	0.162370708751418	1.99681063482325	0.0458457578634427	0.190061913972899
ENSG00000146070	156.431401401192	0.335454320397022	0.168019189805829	1.99652385411862	0.0458769319267032	0.190125204711497
ENSG00000197903	632.814424754786	0.304233795687023	0.152406618338737	1.99619805887194	0.0459123686701608	0.190206111038392
ENSG00000061938	4927.54682648881	0.120935807802006	0.0605901413310861	1.9959651049693	0.0459377211970351	0.190245198803522
ENSG00000182372	634.834254066098	-0.140736491022716	0.0705305554425948	-1.99539745773394	0.0459995479990685	0.190376188912223
ENSG00000188158	146.49551087604	0.335571505894748	0.168174047557152	1.99538222912015	0.0460012076287233	0.190376188912223
ENSG00000101109	7407.25306698395	0.13874703094387	0.0695679463334236	1.99441033200674	0.0461072303187413	0.190612231704597
ENSG00000160410	7799.48064565514	0.278900481952034	0.139820329427513	1.99470622830012	0.0460749297019914	0.190612231704597
ENSG00000265972	81407.4030028943	0.142630746415354	0.0715199106130988	1.99428026674898	0.0461214345283244	0.190612231704597
ENSG00000280411	134.592364879372	0.681801574810866	0.341879458368435	1.99427476007086	0.0461220359847469	0.190612231704597
ENSG00000164934	348.43328019701	-0.208003897844866	0.104335879746298	-1.99359892637745	0.0461959027991844	0.190851514087747
ENSG00000076248	334.283844209567	-0.14669405719693	0.0735960172094862	-1.99323363898042	0.0462358691894975	0.190884666166796
ENSG00000148057	131.832544091925	-0.153884083531118	0.0772003327040316	-1.99330855374775	0.0462276703317303	0.190884666166796
ENSG00000117748	1640.73155131064	-0.103675118483575	0.0520187051951937	-1.99303535323586	0.046257575982153	0.190908338445681
ENSG00000034693	131.046392587037	-0.17460476380507	0.0876309076730002	-1.99250205711229	0.046315999702355	0.19099503934876
ENSG00000196668	274.97354066745	0.241391887932222	0.121143355956484	1.99261351170535	0.0463037844830583	0.19099503934876
ENSG00000276023	95.6191013327415	-0.228779421011871	0.114825700964496	-1.99240604751554	0.0463265243534183	0.19099503934876
ENSG00000135916	1996.40294168	0.268250498897414	0.134669971911563	1.99191026098656	0.046380904931575	0.191153301980063
ENSG00000111845	150.798753982549	-0.163843725174611	0.082276657405651	-1.99137556557272	0.0464396134715025	0.191197471653944
ENSG00000132382	1129.27496473684	-0.0997868136251117	0.0501091969737452	-1.99138720337895	0.0464383349968432	0.191197471653944
ENSG00000181924	437.735439044854	-0.124530193800969	0.0625298912094576	-1.99153063266698	0.0464225809624216	0.191197471653944
ENSG00000167483	1737.17087866842	-0.26561791289458	0.133417209489111	-1.99088194028117	0.0464938681122403	0.191253957918658
ENSG00000178498	506.924691720063	-0.153952193019792	0.0773404597755569	-1.99057768038312	0.0465273360645633	0.191253957918658
ENSG00000182700	188.91593199839	-0.185901623847418	0.0933917029960087	-1.9905582389408	0.0465294752716411	0.191253957918658
ENSG00000261596	115.649649701422	0.304225856868891	0.152837139975149	1.99052309483387	0.046533342505644	0.191253957918658
ENSG00000128604	1734.23788847793	0.182316012304915	0.0915858839299539	1.99065625052385	0.0465186915718736	0.191253957918658
ENSG00000115998	372.529018637692	-0.0896059119973751	0.0450381862564114	-1.98955418602407	0.0466400671785576	0.191615043482154
ENSG00000137478	1691.39781825919	0.124555326355538	0.0626159122108507	1.98919606786395	0.046679565767704	0.191615043482154
ENSG00000140368	3983.90039827499	0.170168291582747	0.0855405214092606	1.98932960401998	0.046664834127034	0.191615043482154
ENSG00000182899	4187.89750654357	-0.336303656254263	0.169138106771245	-1.98833759389955	0.0467743656660838	0.191615043482154
ENSG00000183726	2628.90674472725	0.117347601583775	0.0590080629420237	1.98867062792878	0.0467375700379992	0.191615043482154
ENSG00000196459	536.877535759507	-0.111619035264062	0.0561250418534593	-1.98875638356754	0.046728099177335	0.191615043482154
ENSG00000196653	80.7345424058035	-0.293687983047676	0.147708002068537	-1.98830110037914	0.0467783991740331	0.191615043482154
ENSG00000213699	770.557040767056	0.127873672432003	0.064294751271622	1.98886643004159	0.0467159480006589	0.191615043482154
ENSG00000237649	79.7376937964774	0.432122645849221	0.217291150506241	1.98868037120918	0.0467364939078792	0.191615043482154
ENSG00000099995	5349.65513264833	0.169191147623668	0.085094530309869	1.98827288907482	0.0467815174766503	0.191615043482154
ENSG00000068305	1478.15444972654	0.17708311465933	0.0891068287968515	1.98731249950607	0.0468877773645411	0.191825927559416
ENSG00000100612	2529.74367650332	0.17707812046028	0.089101697525025	1.98737089616667	0.0468813104193808	0.191825927559416
ENSG00000124357	5984.16477516234	0.18931343427324	0.0952651084395573	1.98722740543936	0.0468972021693955	0.191825927559416
ENSG00000126226	852.251960248879	-0.136679663875953	0.0687684142534639	-1.98753548936267	0.0468630871283152	0.191825927559416
ENSG00000113580	2372.69263477237	0.154453717827542	0.0777372422473376	1.98686901364618	0.0469369142386104	0.191922681826846
ENSG00000198604	2542.5559391711	0.232708599184109	0.117136294790346	1.98664811449447	0.0469614053469714	0.191957153456567
ENSG00000103653	9613.79529764804	0.17920942332862	0.0902365674998997	1.98599557024173	0.0470338157824949	0.192187407258933
ENSG00000039319	823.076505898291	0.234321406409437	0.118014794796905	1.98552568610306	0.0470860152445349	0.192204444432159
ENSG00000055208	2728.03466929343	0.164351600066133	0.0828291891719679	1.98422321538015	0.047230961621256	0.192204444432159
ENSG00000095787	4185.41407029096	0.121723316427141	0.0613162517338315	1.98517216863697	0.0471253196406914	0.192204444432159
ENSG00000109943	287.10717353667	-0.207844362285894	0.104725084379633	-1.98466645806126	0.0471815929790562	0.192204444432159
ENSG00000117318	466.935479490647	-0.202670314690823	0.102091422530777	-1.98518454995302	0.0471239426084216	0.192204444432159
ENSG00000148158	1029.15886031182	0.179226361746118	0.090312375012132	1.98451609452239	0.0471983356957182	0.192204444432159
ENSG00000174684	113.156975756094	-0.180564569690287	0.0909769064378595	-1.98472971614636	0.0471745507950763	0.192204444432159
ENSG00000204580	266.171898990251	-0.227645617040774	0.114682978727205	-1.98499916524032	0.0471445643720309	0.192204444432159
ENSG00000211799	134.006415815985	-0.290090033040271	0.146114725272484	-1.98535796100833	0.0471046596351896	0.192204444432159
ENSG00000223511	135.245790096718	-0.44030710321845	0.221873221905225	-1.98449862240036	0.0472002815099224	0.192204444432159
ENSG00000244005	294.626465311685	-0.0860125083274986	0.0433373075466446	-1.98472201428116	0.0471754081552305	0.192204444432159
ENSG00000111452	119.40404518373	0.3011580452601	0.151765836445043	1.98435993445174	0.0472157291354601	0.192204444432159
ENSG00000114491	416.492413427308	-0.122777001381918	0.0618838648462511	-1.98399052300555	0.0472568964270698	0.192237446239644
ENSG00000211746	301.195598290974	-0.219753690679192	0.110770660436619	-1.98386188014949	0.0472712394995242	0.192237446239644
ENSG00000101464	253.907996720375	-0.130830743097163	0.0659817222711014	-1.98283310277374	0.0473860750952488	0.192311840250735
ENSG00000162851	151.912524403006	-0.161663384204873	0.0815186254115736	-1.98314659243409	0.0473510574995398	0.192311840250735
ENSG00000168062	359.72963675469	0.672716430943599	0.339256032125395	1.98291663888515	0.0473767417706861	0.192311840250735
ENSG00000174007	601.24927963135	0.265635305523246	0.133937780950836	1.98327390253503	0.0473368428504849	0.192311840250735
ENSG00000179240	224.102042253389	-0.267046760356036	0.134652015373933	-1.9832362673105	0.0473410445904469	0.192311840250735
ENSG00000189283	616.490785526917	-0.239076494228271	0.120557758902357	-1.98308674949661	0.0473577404274662	0.192311840250735
ENSG00000155926	9332.64506741155	0.227388713185582	0.11469109181014	1.98261878579028	0.0474100273800498	0.192343736336169
ENSG00000152061	1954.01703813176	0.139205486828417	0.070232282762358	1.98207265025745	0.0474711100739879	0.192503406944625
ENSG00000183741	2414.56229453545	0.0858731633492554	0.0433269805231121	1.98197894966273	0.0474815966928342	0.192503406944625
ENSG00000171858	3156.24761126417	-0.347666133784161	0.175437208490309	-1.98171264109783	0.0475114115828176	0.19255896617085
ENSG00000156671	769.486029699784	0.194537519443	0.0981759419687842	1.98151925555096	0.0475330721541168	0.19258145030034
ENSG00000066322	1834.05694698731	0.130633294078765	0.0659460671910645	1.98091106328272	0.0476012481816848	0.192765391978947
ENSG00000166224	1179.13188990975	0.101993022934822	0.0514935956199408	1.98069336015304	0.0476256718407522	0.192765391978947
ENSG00000233184	280.66828646611	-0.223207220785509	0.112692058313883	-1.98068279278213	0.0476268576400462	0.192765391978947
ENSG00000160404	759.360891308167	0.152433774784471	0.0769918458059699	1.97986907819596	0.0477182417864852	0.192945668903061
ENSG00000181652	227.792051281396	-0.195533955721118	0.098750981894239	-1.98007100253982	0.0476955509522709	0.192945668903061
ENSG00000141428	170.14501671931	-0.1530333072385	0.0773008182380911	-1.97971135010691	0.0477359724687376	0.192945668903061
ENSG00000102445	1503.04573416418	0.209784726804361	0.105959818114249	1.9798517073535	0.047720194223103	0.192945668903061
ENSG00000131368	1329.11888922689	-0.135423777335799	0.0684179563300711	-1.97936016507815	0.0477754701112384	0.193040033390643
ENSG00000148356	747.491940807731	0.121258418536405	0.0612798820565	1.9787639020683	0.0478425944891798	0.193115396600702
ENSG00000124374	156.061694414503	-0.244391222823073	0.12350288992673	-1.9788299931124	0.0478351503784362	0.193115396600702
ENSG00000171988	2785.16256419479	0.26500117009231	0.133916027103055	1.97886075195748	0.0478316862130249	0.193115396600702
ENSG00000113615	456.159484769413	0.208260447952601	0.105288700980364	1.97799427681647	0.0479293523057167	0.193204593172993
ENSG00000130766	473.537508826303	0.170594071861153	0.0862356242892564	1.97823200408379	0.047902539839493	0.193204593172993
ENSG00000152465	627.917905587395	-0.157219967755529	0.0794742769744243	-1.97824973992685	0.0479005399782551	0.193204593172993
ENSG00000169826	1403.8831043295	0.203963193259927	0.103110681249676	1.97809956047174	0.0479174761575969	0.193204593172993
ENSG00000117054	411.776026802296	-0.169136833913413	0.0855510728743144	-1.97702761906794	0.0480385083533046	0.193579316196459
ENSG00000008083	1968.46305011506	0.174257956018809	0.08818833559654	1.9759751087268	0.0481575964290407	0.19377110962235
ENSG00000134070	220.650970244689	0.164140316950804	0.0830500703058539	1.97640190244649	0.0481092762640078	0.19377110962235
ENSG00000185619	1338.26100720771	0.187083003697764	0.0946725027420516	1.97610708789961	0.0481426498332628	0.19377110962235
ENSG00000258890	738.938038396289	-0.138104841634109	0.0698868826627468	-1.97611964323207	0.048141228149236	0.19377110962235
ENSG00000205269	815.930402676803	0.254476465351774	0.128790764905988	1.9758906280084	0.0481671658875503	0.19377110962235
ENSG00000101307	4657.28377937808	0.325247964242415	0.164628348730516	1.97564979999175	0.0481944541793935	0.193815651531666
ENSG00000101452	322.076999807589	-0.105704818291468	0.0535373683332777	-1.97441192165892	0.0483349235627777	0.194088387470434
ENSG00000135723	1250.44296711173	0.142152825309538	0.0720002944456846	1.97433672186959	0.0483434679969446	0.194088387470434
ENSG00000166938	645.090667962871	-0.116349378230813	0.0589238477143581	-1.97457197287647	0.0483167422681252	0.194088387470434
ENSG00000178966	216.325980534699	0.191921080397442	0.0972031776241742	1.974432164548	0.0483326237194084	0.194088387470434
ENSG00000100292	1857.99244687587	0.264806207961408	0.134088203215328	1.97486580930736	0.0482833783652485	0.194088387470434
ENSG00000261804	130.193477926527	0.315194568536429	0.159669500609948	1.97404367980338	0.0483767764547392	0.194156894622916
ENSG00000142192	1688.35836838291	0.207717208273149	0.105259454223654	1.97338291182656	0.0484519530066624	0.194393334117364
ENSG00000092929	7444.6026632748	0.166980374237146	0.0846356344662957	1.9729322677157	0.0485032797101014	0.194501812449494
ENSG00000135336	321.737480710296	-0.169051849060762	0.0856974345930856	-1.9726593901377	0.048534381651057	0.194501812449494
ENSG00000204054	1251.22948048147	0.240501081559363	0.121922445938959	1.97257428447402	0.0485440852189457	0.194501812449494
ENSG00000162434	10681.2298337948	0.149941945593623	0.0760094524871512	1.97267498564037	0.048532603661413	0.194501812449494
ENSG00000165097	930.156341351377	0.221676276479723	0.112387637464087	1.9724258066245	0.0485610182501039	0.194504453795322
ENSG00000018869	64.7367777873625	-0.171007220612826	0.0867122308677318	-1.97212341213635	0.0485955199124942	0.194507851691901
ENSG00000163412	1792.62771191147	0.201395166667789	0.102127559882929	1.97199626524567	0.0486100328672678	0.194507851691901
ENSG00000168056	1709.6898900418	-0.193070185025977	0.097908688264776	-1.97194128986648	0.0486163090606779	0.194507851691901
ENSG00000198612	437.822108103823	-0.136837057268634	0.069398396830822	-1.97176107111253	0.0486368882744257	0.194507851691901
ENSG00000238241	274.806760586038	-0.240250176074083	0.121848915956768	-1.97170548615569	0.0486432370069522	0.194507851691901
ENSG00000120063	2978.79086894459	0.187329838540997	0.0950369767687078	1.97112581765835	0.048709486329247	0.194707618932161
ENSG00000228327	132.91216722552	0.294495929553299	0.149417979794134	1.97095376312176	0.0487291647220747	0.194721155719905
ENSG00000104936	342.613036320952	-0.197440243654893	0.100199573098991	-1.97046990868747	0.048784540385633	0.194833611192422
ENSG00000197841	144.567700756743	-0.292812221276307	0.148603735518578	-1.97042301968042	0.0487899094962282	0.194833611192422
ENSG00000101558	2345.36321577643	0.152034819438943	0.0772148415210143	1.96898441341185	0.0489548809720304	0.195296641314321
ENSG00000163875	1054.14736015218	-0.0897725078126384	0.0455910256377299	-1.96908287446697	0.048943575091475	0.195296641314321
ENSG00000235954	237.671711662795	-0.134057848048646	0.0680826403062205	-1.96904596304849	0.0489478132219734	0.195296641314321
ENSG00000127951	11247.8016788504	0.208425697137832	0.105878267857139	1.96854086637552	0.0490058388494273	0.195369508314995
ENSG00000156976	5045.35417798352	-0.156944930886201	0.0797241582084147	-1.96859941093283	0.0489991102798276	0.195369508314995
ENSG00000136738	387.557563975421	0.126462188460942	0.0642677767871748	1.96773865197993	0.0490981160933957	0.195606894516088
ENSG00000163945	564.73595820555	0.217668495700085	0.110613553260099	1.96782843769836	0.0490877809658539	0.195606894516088
ENSG00000180354	1180.44805223237	0.185887433421366	0.0944840636361697	1.96739456652884	0.0491377402723444	0.19569952407033
ENSG00000131269	420.187904444759	-0.098966493258173	0.0503285291115354	-1.96640941043297	0.0492513372781729	0.196021306409831
ENSG00000171817	150.569696604076	-0.227805290196526	0.115846798366789	-1.96643578767934	0.0492482928853294	0.196021306409831
ENSG00000100211	203.759022707671	-0.126150485401961	0.064180119834123	-1.96556948986701	0.0493483613194058	0.196086625975416
ENSG00000114745	1054.28771891399	0.113313573501959	0.0576579728389404	1.96527154741436	0.0493828168700547	0.196086625975416
ENSG00000125124	748.33241961634	-0.149827726657822	0.0762705934698207	-1.96442324415774	0.0494810294462731	0.196086625975416
ENSG00000126461	1393.88593008729	0.157037324747549	0.0798797976909796	1.96592041150453	0.0493078048625403	0.196086625975416
ENSG00000135446	867.117148224829	-0.141862046654875	0.0722065003688047	-1.96467140673339	0.049452281404977	0.196086625975416
ENSG00000173171	611.543764628364	0.203524423760167	0.103522155455647	1.96599870688903	0.0492987599829289	0.196086625975416
ENSG00000188735	265.512863397224	-0.149127095220707	0.0759081142741687	-1.9645738357046	0.0494635827103614	0.196086625975416
ENSG00000234072	113.970076128576	-0.138452711898147	0.0704534337499326	-1.96516627407503	0.0493949960284713	0.196086625975416
ENSG00000260528	386.936866913934	0.441706987103899	0.22475657668412	1.96526835219015	0.0493831864910704	0.196086625975416
ENSG00000142867	707.36546491813	0.1260503522148	0.0641651843036549	1.9644664561124	0.0494760226109269	0.196086625975416
ENSG00000164733	10744.6584610606	0.194677284878979	0.0990918363571962	1.96461476581407	0.0494588416575205	0.196086625975416
ENSG00000165280	5482.82665197764	0.1536931648128	0.0782269281552152	1.96470919205529	0.0494479054473643	0.196086625975416
ENSG00000260807	189.528326207924	-0.320902082972863	0.163336315790357	-1.9646707556741	0.0494523568076811	0.196086625975416
ENSG00000184588	1787.61630876745	0.189772987817458	0.0966174355966064	1.96416916517833	0.0495104773882719	0.196138291595832
ENSG00000130005	130.80241476789	-0.244220340290984	0.124347431956471	-1.96401595472013	0.0495282416980918	0.196143653007155
ENSG00000148468	159.354964671369	-0.179610742617331	0.0914589905989217	-1.96383910910392	0.0495487530831953	0.196159886336651
ENSG00000091039	2999.92045469838	0.266965237828562	0.135966682506614	1.96346070159928	0.0495926664983839	0.196268725161816
ENSG00000214176	1709.24078986661	0.184588541880325	0.094037909170057	1.96291626971967	0.0496559039677831	0.196388935877877
ENSG00000279088	247.437915568147	-0.169206389143748	0.0861955109241472	-1.96305338096611	0.0496399716987508	0.196388935877877
ENSG00000104267	360.187073273618	0.364073955909388	0.185537700259296	1.96226403259596	0.0497317523843456	0.196428917547158
ENSG00000108960	627.821533219	0.280882551079304	0.14311358369555	1.96265472379501	0.0496863073874325	0.196428917547158
ENSG00000112983	1550.51972782876	0.0958268178819668	0.0488337297043905	1.96230798798379	0.0497266377768471	0.196428917547158
ENSG00000134668	111.483306498452	0.45848715201247	0.233633264218715	1.96242240395725	0.0497133265105706	0.196428917547158
ENSG00000150776	461.896210402573	-0.142630967256398	0.0727458993634604	-1.96067363940022	0.0499171060131829	0.197095887370189
ENSG00000136261	628.131665516515	-0.116544935307381	0.0594506610402198	-1.96036399374156	0.0499532611939285	0.197109005010296
ENSG00000138411	113.651031646039	0.280030514635676	0.142846277300152	1.96036270547862	0.0499534116613276	0.197109005010296
ENSG00000102057	109.651339704861	0.252467965453022	0.128799927795718	1.96015611012956	0.0499775466409332	0.19713325405837
ENSG00000138764	1478.40031281695	0.169956596835586	0.0867113208573691	1.96002776978967	0.0499925445993072	0.19713325405837
ENSG00000105723	1670.5332530364	0.172049189112716	0.0878082582097339	1.9593736696356	0.0500690419204967	0.197318507326515
ENSG00000122565	1473.74522094771	-0.171851332470055	0.0877144727648637	-1.95921296740547	0.0500878511305558	0.197318507326515
ENSG00000171643	112.764399674173	0.20806174914989	0.10619715270469	1.95920270789616	0.0500890521442976	0.197318507326515
ENSG00000248092	139.555894199884	-0.222106336322927	0.113382446446562	-1.95891289422483	0.0501229887120293	0.197387137095939
ENSG00000104356	164.086134150809	-0.104682157254425	0.0534540040390728	-1.9583595118133	0.0501878421601426	0.197503307585486
ENSG00000138646	1204.52527067696	0.559754820560385	0.285844931325776	1.9582464448965	0.0502011016458513	0.197503307585486
ENSG00000233762	258.292168526908	-0.275282316651101	0.140576518742559	-1.95823825425092	0.0502020622862037	0.197503307585486
ENSG00000165832	171.293712236242	-0.2033022451227	0.103858615488418	-1.9574904225964	0.0502898367156097	0.197783523667314
ENSG00000069966	517.072096106707	-0.129749140797188	0.0662935248939135	-1.95719176201325	0.0503249270015124	0.197805020041445
ENSG00000100034	6349.68135478667	0.202069747894032	0.103261150928372	1.95688064753606	0.0503615023415427	0.197805020041445
ENSG00000100068	333.39065995049	-0.197651400108014	0.100999700226252	-1.95695036386495	0.0503533043920273	0.197805020041445
ENSG00000164125	779.964945730178	0.280578040949881	0.143367307069546	1.95705734232544	0.050340726959755	0.197805020041445
ENSG00000142875	1927.79121362474	-0.258464585987316	0.132092548702438	-1.95669315586872	0.0503835550530619	0.197826626147896
ENSG00000115840	452.03879093171	-0.105394284185781	0.0538904380916684	-1.95571399895662	0.0504988547097555	0.198084119294715
ENSG00000178904	485.748235769195	0.197422637468069	0.100940699999537	1.95582790161921	0.050485430860896	0.198084119294715
ENSG00000245849	612.98549401976	-0.143064903669261	0.0731485509599502	-1.95581322926808	0.0504871598837988	0.198084119294715
ENSG00000140395	540.16782992684	-0.108129718695835	0.055312676242748	-1.95488134078509	0.0505970774186063	0.19840428783044
ENSG00000128340	22826.6513485271	0.169808681922908	0.086898664048156	1.95410002884287	0.0506893886930948	0.198671128172561
ENSG00000163138	104.852923286907	-0.16493242097693	0.084406545640337	-1.95402405969461	0.0506983718981185	0.198671128172561
ENSG00000144504	585.524064432601	-0.114997216611927	0.0588614096727882	-1.95369457257649	0.0507373485502833	0.198693574663495
ENSG00000276234	411.242918804759	-0.105841865475996	0.0541722709284913	-1.95380152358223	0.0507246940390557	0.198693574663495
ENSG00000155893	366.832830669144	-0.201904870926154	0.103353522497808	-1.95353642572207	0.0507560654332821	0.198701766805957
ENSG00000101843	320.19399904803	-0.14919142128408	0.0763914068608124	-1.95298695775968	0.050821140633884	0.198826275894004
ENSG00000244617	331.320280849079	0.368514984328215	0.188691522352162	1.95300233807241	0.0508193181453434	0.198826275894004
ENSG00000233901	116.475573139412	0.330179194951089	0.169111042152278	1.95244018810892	0.0508859656210464	0.198949643802011
ENSG00000184232	449.42040011488	0.184709748723897	0.0946000172750278	1.9525339851355	0.0508748401308173	0.198949643802011
ENSG00000129245	1031.98731371186	0.11758520592083	0.0602340591805801	1.95213816768205	0.0509218028330384	0.199010041801313
ENSG00000186468	8164.06578253004	-0.267387345502793	0.136979159658808	-1.95202939022848	0.0509347153505872	0.199010041801313
ENSG00000114354	822.354117218816	0.10278233616133	0.0526680899889614	1.95151060505274	0.0509963359052769	0.199120616380225
ENSG00000163840	3440.07382804208	0.248429546203304	0.127299739588287	1.95153224198866	0.0509937646542408	0.199120616380225
ENSG00000022277	2693.99451223523	0.180077795196667	0.0923193907825162	1.95059557553722	0.0511051739541131	0.199220169308402
ENSG00000102390	232.697046632762	-0.167462924106876	0.0858306592613895	-1.95108514309418	0.0510469182456948	0.199220169308402
ENSG00000129467	250.655196979618	0.244316538059319	0.125243096487757	1.95073856292911	0.0510881535290007	0.199220169308402
ENSG00000246067	141.046485959072	-0.195401475935059	0.100157276161616	-1.95094638575988	0.0510634239164527	0.199220169308402
ENSG00000255328	118.735277718701	0.567146387351974	0.290740336347174	1.95069729394116	0.0510930654728053	0.199220169308402
ENSG00000174718	9471.61330365574	0.239363835533505	0.122724328194471	1.95041878863827	0.0511262242488919	0.199237245589422
ENSG00000110888	647.669092644529	-0.170082903246442	0.0872155979682819	-1.95014317631918	0.0511590563240346	0.199300208991154
ENSG00000108839	243.157561587414	0.439281208127858	0.225306268379687	1.94970699788779	0.051211051770816	0.199437761735026
ENSG00000143751	583.749296254293	0.176571360866262	0.0905840350203767	1.94925475362786	0.0512650090852581	0.199582862731923
ENSG00000065243	1387.4443896559	0.224342982413522	0.115146932455178	1.94831922683524	0.0513767779652764	0.199627844681724
ENSG00000117091	5569.28668089917	-0.15968128526198	0.0819503721233981	-1.94851202166034	0.0513537277877699	0.199627844681724
ENSG00000139722	1826.28349017236	0.173579815404882	0.0890642201032817	1.94892870788733	0.0513039391588583	0.199627844681724
ENSG00000141985	1333.42131822006	0.137830732163295	0.0707369168800005	1.94849787413146	0.051355418944673	0.199627844681724
ENSG00000162869	1045.89228654286	0.0962754211570028	0.0494023901302411	1.94880087589262	0.0513192091344564	0.199627844681724
ENSG00000185869	72.4265664438068	-0.218873363213728	0.112336957460431	-1.94836470705397	0.0513713396576423	0.199627844681724
ENSG00000101911	439.106873753136	-0.112566249968853	0.0577931609750601	-1.9477434365881	0.0514456698984805	0.199830564389548
ENSG00000168685	14150.8248145632	-0.230616178088212	0.118440426491802	-1.94710695426425	0.0515219134540924	0.200061699026417
ENSG00000137070	980.271873351807	-0.136558802421695	0.0701545754825192	-1.94654164012042	0.0515897111252642	0.20010791131669
ENSG00000139651	1885.02460578333	-0.0648591340383733	0.0333217679836198	-1.9464493621784	0.0516007850299564	0.20010791131669
ENSG00000187800	145.534763540033	0.41733861788613	0.214381352704579	1.94671137494514	0.0515693471252768	0.20010791131669
ENSG00000206341	4326.37268985978	0.394346655791277	0.202580240544642	1.94661954557397	0.0515803635535175	0.20010791131669
ENSG00000107099	9698.61784190855	0.202589830958944	0.104099240204658	1.94612209042693	0.0516400756362857	0.200195324036616
ENSG00000165185	138.27034828391	0.284802912539715	0.146370957212337	1.94576108514859	0.0516834451571698	0.200262823162873
ENSG00000166133	248.407117164404	-0.134746336228457	0.0692534604847998	-1.94569824071147	0.0516909981139109	0.200262823162873
ENSG00000150433	296.21921187613	-0.0941918092903094	0.048417642303097	-1.94540264271159	0.0517265369410002	0.200335570161644
ENSG00000173482	130.210228130381	-0.285291123430098	0.146695726956903	-1.94478141489365	0.0518012918635118	0.200560103774763
ENSG00000163655	736.600298019436	-0.100343854612291	0.0516076339307295	-1.94436068793577	0.0518519710066518	0.200691307471341
ENSG00000197961	593.210987803059	-0.18551437437947	0.0954521879970757	-1.9435319218157	0.0519519223100275	0.201013070718501
ENSG00000068724	2426.53912712573	0.110879346188481	0.0570607350501011	1.94318117513076	0.0519942717667156	0.201111823998636
ENSG00000173436	145.851172649403	-0.125788458549819	0.0647428178557208	-1.94289440459848	0.0520289181411869	0.201115662879517
ENSG00000237950	82.69310096529	-0.172918118393669	0.0889970097302584	-1.94296548746714	0.0520203284170511	0.201115662879517
ENSG00000130396	248.832300084564	0.347487580663379	0.178872406674835	1.94265614872093	0.052057717870206	0.201161928220078
ENSG00000110203	731.567785773092	0.685567804212224	0.352952140630822	1.94238177161053	0.0520909003551976	0.201225094067654
ENSG00000067225	14688.7043161318	0.17173099905167	0.0884731769644308	1.9410515700223	0.0522520225122202	0.201410680811975
ENSG00000072952	1489.11984635215	0.36710249375893	0.189107118417601	1.94124101107746	0.0522290508331504	0.201410680811975
ENSG00000079950	2215.98050866137	0.129502474898545	0.0667012623618749	1.94152959498659	0.0521940732946135	0.201410680811975
ENSG00000088876	189.335253307002	-0.127372407625587	0.0655999636533998	-1.94165363106853	0.052179045639769	0.201410680811975
ENSG00000095380	493.796659970373	0.23008615591887	0.118558915409199	1.94069045861917	0.0522958343925902	0.201410680811975
ENSG00000108588	780.755385896626	0.132126241938424	0.0680548603267149	1.94146665358092	0.0522017003770322	0.201410680811975
ENSG00000124762	714.821615599497	0.293092298432662	0.151042166979459	1.94046672061135	0.0523229948401531	0.201410680811975
ENSG00000135124	690.365705268252	-0.11718393001822	0.0603933965557827	-1.94034342661921	0.0523379670290654	0.201410680811975
ENSG00000145388	445.486382599881	-0.15400794520553	0.0793678095495006	-1.94043335805402	0.0523270458642104	0.201410680811975
ENSG00000160683	1095.43526958003	-0.247920211692032	0.127782173698761	-1.94017838729594	0.0523580141635547	0.201410680811975
ENSG00000168591	1857.46843699945	0.146811000026817	0.0756599842366117	1.94040484554814	0.0523305081821734	0.201410680811975
ENSG00000221926	79.3820183371764	-0.17950828903502	0.0925174760202446	-1.94026357783194	0.0523476653667167	0.201410680811975
ENSG00000145569	788.653429976646	0.139450132246893	0.0718289306078009	1.94142013624449	0.0522073378307173	0.201410680811975
ENSG00000130724	3364.51024754275	0.2631991772106	0.135698355720317	1.9395900253432	0.0524295340572611	0.201620910892016
ENSG00000130699	534.325165478971	0.143075999104031	0.0737826326279717	1.93915551679285	0.0524824043136466	0.201759310503925
ENSG00000110448	3505.87658181281	-0.12585620257889	0.0649106552985619	-1.9389143739191	0.0525117653936919	0.201807273307204
ENSG00000117602	2252.13508213977	-0.182556621306835	0.0941784101032688	-1.93841264793765	0.0525728985691675	0.201912366227086
ENSG00000167261	6490.21373685654	0.199398166994425	0.10286258289309	1.93849076492342	0.0525633764382493	0.201912366227086
ENSG00000111203	1060.49365023336	-0.089384452684503	0.0461168195036714	-1.93821806548014	0.0525966236193565	0.201938594763427
ENSG00000121289	369.668578176548	-0.0966103487445874	0.0498728076087456	-1.93713475091476	0.0527288736778256	0.202251443580671
ENSG00000132849	406.750652252239	-0.191304436793682	0.0987560974404242	-1.93714050830217	0.0527281700872454	0.202251443580671
ENSG00000147454	28463.398963609	0.279338388861516	0.144186844608016	1.93733616697779	0.0527042639753629	0.202251443580671
ENSG00000102882	2540.06208117615	0.221878327040041	0.114597345446615	1.93615590461825	0.0528486092593329	0.202391351316993
ENSG00000139278	4041.6419815297	0.140025914982024	0.0723199127575394	1.9362013813744	0.0528430413695932	0.202391351316993
ENSG00000155016	210.573208745828	-0.156377156408502	0.0807665531354266	-1.9361623139506	0.0528478245110674	0.202391351316993
ENSG00000218426	187.219927746691	-0.256261540234201	0.132366360746217	-1.93600200828613	0.0528674550012425	0.202391351316993
ENSG00000224307	127.473060127098	0.328553749588381	0.169669126488967	1.93643803317244	0.0528140751154093	0.202391351316993
ENSG00000250317	139.804219452186	-0.200887598177424	0.103758445414175	-1.93610840424156	0.0528544254320065	0.202391351316993
ENSG00000020181	143.130499422531	0.294130521216951	0.151937290983632	1.93586787886483	0.0528838847191239	0.202391351316993
ENSG00000120159	202.852099080119	-0.157325822717541	0.0812871700071758	-1.93543240223091	0.0529372563355544	0.202530757913747
ENSG00000100483	362.031235618419	0.14231885059118	0.0735671043102023	1.93454468441601	0.0530461936176001	0.202817692296083
ENSG00000178789	1871.29114212465	0.21871447425235	0.113055489874789	1.93457632614375	0.0530423074510043	0.202817692296083
ENSG00000240403	88.0197708056522	-0.408468723502905	0.211183525936876	-1.93418838752128	0.0530899696328935	0.202920152559112
ENSG00000204475	587.477468974164	-0.252069811124572	0.130374741878126	-1.93342519795903	0.0531838396287089	0.203213955000745
ENSG00000135597	815.22029817731	-0.0823993783283582	0.0426227988036573	-1.93322307875493	0.0532087228860828	0.203244057505421
ENSG00000108961	553.887424211885	-0.173182622844967	0.0896163039948258	-1.93249012874896	0.0532990392695888	0.203252847633903
ENSG00000158050	397.78527308891	-0.252356156198917	0.130550270740343	-1.93301901840432	0.0532338549868555	0.203252847633903
ENSG00000170846	398.37695605895	-0.148634054509538	0.0769015520996686	-1.93278354534249	0.0532628682040276	0.203252847633903
ENSG00000178719	4524.72353405359	0.298717976167528	0.154585808726742	1.93237644922223	0.0533130586790735	0.203252847633903
ENSG00000264112	370.701590412568	0.171738893324209	0.0888651942290453	1.93257770732556	0.0532882408327686	0.203252847633903
ENSG00000273344	142.478978349032	-0.165505954539479	0.0856357733674346	-1.9326730877918	0.0532764825020607	0.203252847633903
ENSG00000214688	448.692860549226	0.264565784228277	0.136943906358381	1.9319281249062	0.0533683778395143	0.203398868602639
ENSG00000117153	922.442051095849	0.0954426910738927	0.0494068084706747	1.93177203766446	0.0533876488395048	0.203407452639388
ENSG00000114391	3739.59368803342	-0.294306396845904	0.152368429803364	-1.93154446249604	0.0534157563677661	0.203449687733442
ENSG00000234771	801.922917701001	-0.154278531966833	0.0799036538518648	-1.93080697226754	0.053506927810684	0.203667134137992
ENSG00000164190	2413.63179919299	0.182541672327037	0.0945383412548965	1.93087449921364	0.053498574462871	0.203667134137992
ENSG00000245904	62.7418878048575	-0.275442525544602	0.142678360661635	-1.93051366911778	0.0535432232006549	0.203675558145839
ENSG00000259448	100.083015984314	0.179127446045033	0.0927840549152572	1.93058436828005	0.0535344725101254	0.203675558145839
ENSG00000142208	5390.26044133061	0.135119202497698	0.0700235449084388	1.92962528067348	0.0536532840878519	0.203899539401592
ENSG00000159055	83.2398775309756	-0.179998574449034	0.0932727830211245	-1.9298081242871	0.0536306164878466	0.203899539401592
ENSG00000186687	383.822265472285	-0.171926367576787	0.0890955148246537	-1.92968599951581	0.053645755727493	0.203899539401592
ENSG00000122376	333.653815247879	-0.197292420576843	0.102256576463849	-1.92938613240775	0.0536829439958946	0.203947408340411
ENSG00000101782	1631.36395174066	0.139918187779359	0.0725297644771223	1.92911405114921	0.0537167050017564	0.204010822428024
ENSG00000013364	8460.0260272224	0.226820375840778	0.11758741273548	1.92895115696631	0.0537369260905997	0.204022789274094
ENSG00000066455	654.654409792118	0.0920231994980739	0.0477180979287718	1.92847585072305	0.0537959652003806	0.204117262246016
ENSG00000107263	5607.57476618427	0.117443791618197	0.0608964122154494	1.9285831027727	0.0537826383963755	0.204117262246016
ENSG00000211807	90.4866854142197	-0.24739998468131	0.12837901084294	-1.92710617613328	0.0539663992180791	0.204698953809737
ENSG00000107833	187.74824069788	-0.208319264425361	0.108113463627193	-1.92685774219302	0.0539973610709775	0.204751414822437
ENSG00000116688	2891.99108580601	0.196958978370317	0.102273750103766	1.92580186187056	0.0541291189050134	0.205185927419195
ENSG00000063245	2294.21203558212	0.187060261991058	0.0971924003611212	1.92463877109764	0.0542745654115792	0.205500734254508
ENSG00000101298	455.548663236863	-0.176465473775105	0.0916965497006138	-1.92445053114058	0.0542981357744091	0.205500734254508
ENSG00000105323	7665.13305436444	0.107067082111101	0.0556337326217409	1.92449934716874	0.0542920224821663	0.205500734254508
ENSG00000137101	699.180867361263	-0.275499353469015	0.14313542307113	-1.92474614290348	0.0542611247339343	0.205500734254508
ENSG00000137752	3561.58227569047	0.212787405563139	0.110550189918942	1.92480361833082	0.0542539311681672	0.205500734254508
ENSG00000155265	489.87826352083	-0.137972955318117	0.0717181921841393	-1.92382087607375	0.0543770397603541	0.205669107346757
ENSG00000197296	223.001050614973	-0.130428809567673	0.0677946141506081	-1.9238815826567	0.0543694282698483	0.205669107346757
ENSG00000144445	217.114272313312	0.18852443309434	0.098019197713088	1.92334193191592	0.0544371217410256	0.205806338471241
ENSG00000174903	6038.49224780149	0.186621944230224	0.0970343163776025	1.9232571650631	0.0544477612321003	0.205806338471241
ENSG00000164054	11242.8842843214	0.24198095787475	0.125866593499197	1.9225193210325	0.0545404448349166	0.206058112910862
ENSG00000173039	2942.42257732997	0.129132360766922	0.0671706396232459	1.92245245082098	0.0545488511755326	0.206058112910862
ENSG00000113263	4255.29702295812	-0.189273060032735	0.0984634351331163	-1.92226748718293	0.0545721088225208	0.206080835591396
ENSG00000163832	377.6529928392	-0.145005215139572	0.0754625794177473	-1.92155126764021	0.0546622455418492	0.20635601980928
ENSG00000111231	166.420326087538	-0.168948890752264	0.0879364506226462	-1.92126120119698	0.0546987859130366	0.206400787390368
ENSG00000182809	233.402014667659	-0.353281456159523	0.183895670910098	-1.92109718739509	0.0547194561426919	0.206400787390368
ENSG00000256087	218.911163514288	-0.181530097438105	0.094495446624887	-1.92104597546075	0.0547259115830051	0.206400787390368
ENSG00000130429	188.569529276675	0.173780234695817	0.0904754585319416	1.92074444844582	0.0547639329793813	0.206479030589768
ENSG00000124496	1795.69987165444	0.159428229738329	0.0830291535007479	1.92014759896225	0.0548392583633545	0.206632665812993
ENSG00000128011	382.978807066127	0.26933322878454	0.140262714477581	1.92020545009194	0.0548319534828546	0.206632665812993
ENSG00000007968	456.968517653112	0.270403112103699	0.140888641280507	1.91926836433415	0.0549503795252581	0.206770611764684
ENSG00000115808	912.391324713555	0.160564260748529	0.0836691905208034	1.91903686110847	0.0549796690251143	0.206770611764684
ENSG00000137094	101.252232819859	0.274784654616578	0.143181224971202	1.91913887223584	0.0549667611005804	0.206770611764684
ENSG00000138386	566.217046374988	0.174579122163389	0.0909526658452113	1.91945030462876	0.0549273697967453	0.206770611764684
ENSG00000273329	92.8160643788967	-0.192977703125191	0.100526244132588	-1.9196748549629	0.0548989823142252	0.206770611764684
ENSG00000130985	7300.52723448164	0.173362200526233	0.0903192794968659	1.91943737252963	0.0549290050355444	0.206770611764684
ENSG00000139505	933.386215587586	0.173834614297098	0.0906147647532638	1.91839171872745	0.0550613603218338	0.20688254591844
ENSG00000176700	592.132780409731	-0.174532943011032	0.0909749878860508	-1.91847173675517	0.0550512225274638	0.20688254591844
ENSG00000197724	1741.87218908038	0.147489250012868	0.0768746639856187	1.91856773566463	0.055039062106545	0.20688254591844
ENSG00000120437	355.141189612388	-0.116935056875448	0.0609685834483251	-1.91795594159667	0.0551165979390182	0.206894968142948
ENSG00000124226	2090.1596884351	0.07684427141994	0.0400644663963835	1.91801559665541	0.0551090335400552	0.206894968142948
ENSG00000140829	2104.59764486646	0.0808037326401979	0.0421247247425894	1.9182020329857	0.0550853985622134	0.206894968142948
ENSG00000083093	209.585185652305	-0.137196253492627	0.0715482311488615	-1.91753522469591	0.0551699703929564	0.206995295484818
ENSG00000099942	2498.58066681521	0.120516797518977	0.0628610869110301	1.91719239105028	0.0552134943710137	0.206995295484818
ENSG00000132640	94.5041898935615	0.19173239550117	0.100013608524742	1.91706307100936	0.055229919452902	0.206995295484818
ENSG00000182628	165.529363310439	-0.191407979551708	0.0998270422537425	-1.91739608056486	0.0551876317969781	0.206995295484818
ENSG00000260711	215.968007737068	-0.204131840193399	0.106472424972823	-1.91722730317735	0.0552090608410514	0.206995295484818
ENSG00000117411	62.5555655404387	0.281999924917619	0.147183642330929	1.91597327292368	0.0553684977576994	0.207254708800509
ENSG00000120725	330.219150689873	0.199781616694412	0.104254421414193	1.91628915094832	0.0553283010381567	0.207254708800509
ENSG00000138744	1999.12774460099	0.182714860430303	0.0953591481214217	1.91607060287127	0.0553561095460984	0.207254708800509
ENSG00000206337	4609.4133644558	-0.111184449884839	0.0580235555956656	-1.91619504774273	0.0553402734964362	0.207254708800509
ENSG00000100503	4232.00678329347	0.171430013851318	0.0894845777633611	1.91574926245569	0.0553970187171779	0.207296545932282
ENSG00000044446	1687.5699092092	0.108159538414395	0.0564767836729467	1.91511505047348	0.0554778328429716	0.207347398769863
ENSG00000100124	361.447553321258	-0.133610936278721	0.0697670873564695	-1.9150998177127	0.0554797750769163	0.207347398769863
ENSG00000121671	1143.96332288699	-0.0797009614893693	0.0416189416618773	-1.91501653590521	0.0554903948204449	0.207347398769863
ENSG00000161016	21257.2605561347	-0.215400878124056	0.112459787248996	-1.9153591109606	0.0554467219439424	0.207347398769863
ENSG00000196172	76.9734491815338	-0.290018568183759	0.151470245744554	-1.91469002217676	0.0555320468090975	0.207347398769863
ENSG00000265808	1030.2381824057	0.113371376080184	0.0592085309611661	1.91478110062454	0.0555204256939832	0.207347398769863
ENSG00000169905	998.948942198401	0.109310845667655	0.0570860578809053	1.91484312852191	0.0555125124313031	0.207347398769863
ENSG00000090565	708.971978058919	-0.118521415331306	0.0619069470386776	-1.91450913024765	0.0555551336467974	0.207368818659126
ENSG00000104081	1378.99789402149	0.123831414528908	0.0646896935544557	1.91423714852918	0.0555898611248984	0.207368920151306
ENSG00000155097	1024.50524808847	0.144127752772117	0.0752880407135635	1.91435122240008	0.0555752936140681	0.207368920151306
ENSG00000159958	1185.49918410912	-0.259916147560082	0.135890811159447	-1.91268375942733	0.0557885495313272	0.207852528807314
ENSG00000168661	98.8900485363429	-0.205439591743771	0.107391212442739	-1.91300188414682	0.0557478112455134	0.207852528807314
ENSG00000175221	1402.6619940361	0.170557721653174	0.0891772945739013	1.91256891642785	0.0558032621401363	0.207852528807314
ENSG00000196352	4053.65939665181	0.241831864148131	0.126445125308368	1.91254398742825	0.0558064562368365	0.207852528807314
ENSG00000213523	1033.92167884493	0.205983973556433	0.107700036569299	1.9125710642066	0.055802986957197	0.207852528807314
ENSG00000104964	13424.2711125614	-0.16204733199615	0.0847537128269247	-1.91197915219438	0.0558788681327528	0.208057393122325
ENSG00000112624	1371.951616179	0.171166794710362	0.0895585332338116	1.91122820494944	0.05597526076798	0.208267846791748
ENSG00000114127	1630.4684759324	0.262826644012506	0.137538582296384	1.91093029769738	0.0560135389053785	0.208267846791748
ENSG00000160190	600.793638102997	0.113897062797816	0.0595927087712515	1.91125835939113	0.0559713874347436	0.208267846791748
ENSG00000165914	191.160991692444	0.322273497860085	0.168653602408042	1.9108604456629	0.056022517355712	0.208267846791748
ENSG00000197381	984.026726167219	-0.135536767571615	0.0709228966115805	-1.91104388070755	0.0559989420406944	0.208267846791748
ENSG00000197622	23582.6472869822	0.115565553728714	0.0605049297685428	1.91001880624937	0.0561307919582143	0.208605480561125
ENSG00000133114	427.476744882298	-0.176912553169696	0.0926591773236069	-1.90928258030868	0.056225648235769	0.208893051822789
ENSG00000141040	106.037259943484	-0.171300360507739	0.0897528407115039	-1.90857870513933	0.056316461161264	0.20916286842159
ENSG00000143498	85.1124877966248	-0.202267123495346	0.105985109257124	-1.90844850671086	0.0563332725442687	0.20916286842159
ENSG00000187325	142.805836102007	-0.21521626755845	0.112798333102032	-1.90797382939848	0.0563945988555265	0.209325542087346
ENSG00000119686	233.280132523236	0.28534672829752	0.149573290175418	1.90773852713187	0.0564250195155471	0.209373434725184
ENSG00000163719	3060.53574920638	0.118009092260536	0.0618736472193145	1.90725935133977	0.0564870111903841	0.209473396756895
ENSG00000151366	145.077980097079	-0.167727043103947	0.0879377318948869	-1.90733874401529	0.0564767361269343	0.209473396756895
ENSG00000111652	869.260894596226	0.105732904958618	0.0554562468579164	1.90660044538381	0.0565723473856516	0.209659750683196
ENSG00000181126	69.1060681670486	1.3727781135539	0.719979568406092	1.90669037538522	0.0565606940566154	0.209659750683196
ENSG00000245060	673.307543506179	-0.0918155266281171	0.0481651088497675	-1.90626635796672	0.0566156566768204	0.209755216553427
ENSG00000105483	5355.93699951518	0.163854168763527	0.0859908951094758	1.90548276715718	0.0567173454340019	0.209936733548216
ENSG00000177409	3157.4458762557	0.35160637217497	0.184517858843378	1.90554114587585	0.0567097642290125	0.209936733548216
ENSG00000204514	264.804959578017	-0.160034876557779	0.0839852280619428	-1.90551219840406	0.056713523313981	0.209936733548216
ENSG00000188917	668.587274087483	-0.0892837381699693	0.0468658867382218	-1.90509012810704	0.0567683564282422	0.210031680350379
ENSG00000211660	662.025025340258	0.446513968935753	0.234388709371338	1.90501483682112	0.0567781425043571	0.210031680350379
ENSG00000100106	2357.10232458902	0.153116947471893	0.0803856302340746	1.90478008353026	0.0568086638599836	0.210039060030578
ENSG00000185404	1358.04833809134	-0.101548419512117	0.0533138363525548	-1.90472917462919	0.0568152845614842	0.210039060030578
ENSG00000102226	1357.75578677498	-0.114451256342481	0.0600997191285832	-1.90435592714857	0.0568638450003877	0.210153579296424
ENSG00000102699	3323.90536306896	0.170080485486126	0.0893394995928153	1.90375462434092	0.0569421486402235	0.210183002022221
ENSG00000106665	430.163229640826	0.180354820473784	0.0947275526677891	1.90393201760729	0.0569190385791458	0.210183002022221
ENSG00000234912	214.807226661525	-0.137928642876147	0.0724412822863362	-1.90400609325166	0.0569093906204561	0.210183002022221
ENSG00000254682	142.455190017884	-0.243534456673366	0.127920116826541	-1.90380108082294	0.0569360957275163	0.210183002022221
ENSG00000074964	661.621165293694	0.208187071734292	0.109370317147111	1.90350615381563	0.0569745314769898	0.210237604264582
ENSG00000266472	523.830859866935	-0.180467181230916	0.0948313369724498	-1.90303318494123	0.0570362152276811	0.210400260617668
ENSG00000090924	879.955311044193	-0.150989420535767	0.0793690048829752	-1.90237260449959	0.0571224599141416	0.210573026375771
ENSG00000107829	1098.95082212684	-0.11896639628294	0.0625328747364023	-1.90246165372094	0.0571108274194628	0.210573026375771
ENSG00000163681	950.055909631443	0.186527990161845	0.0980564235668829	1.90225161572017	0.0571382678293327	0.210573026375771
ENSG00000273272	91.7534154648921	0.323031271982134	0.169825638395579	1.90213488984325	0.0571535222191266	0.210573026375771
ENSG00000171848	220.964478298773	0.445554295521431	0.234271292407753	1.90187321264244	0.0571877319672225	0.210620163474468
ENSG00000285230	75.6113822877783	-0.234049366958933	0.12306939219529	-1.9017674726754	0.0572015604616903	0.210620163474468
ENSG00000115091	8204.5688903419	0.111133785474404	0.0584546216522917	1.90119758426402	0.0572761374022659	0.210829810357832
ENSG00000124155	1836.99913433078	0.0895607043036731	0.0471327062986524	1.9001816644302	0.0574092836268115	0.211189830073146
ENSG00000163221	1930.38625270722	0.453380269730376	0.238590036511491	1.90024812586229	0.0574005653453818	0.211189830073146
ENSG00000129667	2447.20334877089	0.204653158548492	0.107741336316766	1.89948598694562	0.0575006073494943	0.21138263503316
ENSG00000153071	280.28845021438	0.224009458256799	0.117940172821909	1.89934822797874	0.0575187057129352	0.21138263503316
ENSG00000274536	5306.38784319544	0.242390399581805	0.127624694646734	1.89924371809659	0.0575324390698518	0.21138263503316
ENSG00000258738	95.607372062036	0.208299753768914	0.109673362753077	1.89927388510816	0.0575284746257457	0.21138263503316
ENSG00000106443	407.729977049999	-0.124414711989566	0.0655261358657303	-1.8987036294114	0.0576034540988119	0.211539495087119
ENSG00000169251	316.069111850493	-0.207692302380694	0.109389471154702	-1.89864984434351	0.0576105301630333	0.211539495087119
ENSG00000213073	196.635746552438	0.277762413158612	0.146332754916767	1.8981561121883	0.0576755202606597	0.211713089114068
ENSG00000165821	129.88027626151	-0.193086769598658	0.101753773588792	-1.89758829366821	0.0577503377067103	0.211857592471026
ENSG00000173821	16239.8990638385	0.247748177060689	0.130553300526362	1.89767838930018	0.0577384610579596	0.211857592471026
ENSG00000082014	701.532213254486	0.221018587099962	0.116487448709835	1.89735966877006	0.0577804847713394	0.211903146359941
ENSG00000103227	414.126614881593	-0.149048260279565	0.0785792810060561	-1.89678829293535	0.0578558850549051	0.211910099439154
ENSG00000104856	1020.80215444663	0.229384585651799	0.120942621592112	1.89663976712374	0.0578754983047942	0.211910099439154
ENSG00000114978	5101.88857873856	0.117785501090102	0.0621073752274183	1.89648170863455	0.0578963764407129	0.211910099439154
ENSG00000133773	257.006554869743	-0.158957424798739	0.0838038243520575	-1.89678008166983	0.0578569692312581	0.211910099439154
ENSG00000138443	428.92256764812	-0.164925323688609	0.0869546221562494	-1.8966826558369	0.057869834162568	0.211910099439154
ENSG00000140299	2221.84541041974	0.143097280523233	0.0754465924236157	1.89666989490757	0.0578715193997371	0.211910099439154
ENSG00000231500	11468.6516572009	-0.334669353577478	0.176475661601421	-1.89640515037902	0.0579064913628076	0.211910099439154
ENSG00000102032	689.987140491933	0.206943386074768	0.10914176793505	1.89609706705428	0.0579472103624504	0.211969578516668
ENSG00000111728	78.9507943749388	-0.236000341550505	0.124498526448551	-1.89560750864013	0.0580119636526876	0.211969578516668
ENSG00000117410	5049.83259523576	0.22574978095246	0.119107572964389	1.89534364049174	0.0580468901008245	0.211969578516668
ENSG00000138381	197.76221273237	-0.189049142275153	0.0997433923701039	-1.8953550484194	0.0580453797490285	0.211969578516668
ENSG00000150455	341.926154554984	0.14314408642626	0.0754994893236966	1.89596098872329	0.0579652032455279	0.211969578516668
ENSG00000164163	733.258781169386	-0.183816937810593	0.096965287979689	-1.89569836423418	0.0579999417526687	0.211969578516668
ENSG00000233175	66.1599622883386	-0.240335885590069	0.126792971286171	-1.89549848979903	0.0580263916241284	0.211969578516668
ENSG00000116459	1729.59278324	-0.130220309294152	0.068727127509443	-1.89474395356128	0.0581263316027777	0.21213005047829
ENSG00000165915	820.387140362143	-0.107319914923942	0.056640763979857	-1.89474695224994	0.058125934136999	0.21213005047829
ENSG00000136827	1099.64123603881	0.106113864155808	0.0560159938768076	1.89434939580252	0.0581786485654458	0.212256168392615
ENSG00000272529	126.821617694013	-0.221014335547889	0.116682335981681	-1.89415418956463	0.0582045466848016	0.21228585351747
ENSG00000272758	111.523396154848	-0.192784345563031	0.10180437938513	-1.89367438539869	0.0582682432755701	0.212388546395125
ENSG00000165704	241.044274283757	-0.139216535830753	0.0735149974496325	-1.89371612134157	0.0582627003054034	0.212388546395125
ENSG00000111752	279.910652261805	-0.140371485083968	0.0741336574420834	-1.89349197014369	0.0582924750734924	0.212412092097068
ENSG00000128159	3649.79834991428	-0.132574124086062	0.0700256011915461	-1.89322364721185	0.0583281339456374	0.21247724989889
ENSG00000115325	1437.56575411459	0.178594574859409	0.0943608545467173	1.89267653114553	0.0584008992771645	0.212547974470362
ENSG00000198740	1743.81356826994	0.142385273454748	0.0752247006043036	1.89279947026605	0.0583845420577042	0.212547974470362
ENSG00000245848	1195.34750161365	0.233111721530036	0.123164708447097	1.89268276983877	0.0584000691187523	0.212547974470362
ENSG00000156313	307.235213011739	0.195281260055573	0.103194116661763	1.89236815404547	0.0584419460260508	0.212559620278757
ENSG00000166130	507.803404803752	0.207689694020019	0.109757339788459	1.89226246208508	0.0584560197409389	0.212559620278757
ENSG00000178038	495.653340335005	-0.184168153423099	0.0973275135990864	-1.89225170368297	0.0584574524645478	0.212559620278757
ENSG00000117586	103.356065287502	0.266683244823095	0.140989230002271	1.89151501018056	0.0585556292043122	0.212833116335258
ENSG00000141696	80.8091252139079	-0.186224504211802	0.0984575034099614	-1.89142013317556	0.0585682831012937	0.212833116335258
ENSG00000115694	1749.08733300549	-0.0895602655081974	0.0473571930859165	-1.89116498829893	0.0586023234452002	0.212892088090284
ENSG00000023330	1027.59002967115	0.148026766168792	0.0783051678635559	1.89038310251405	0.0587067416611278	0.213206616935217
ENSG00000173451	85.7205276286559	-0.218238132812972	0.115490439499063	-1.88966406015576	0.0588029036739458	0.213490979559842
ENSG00000142552	564.27764088911	0.292324414016754	0.154710789968526	1.88948950539405	0.0588262676874627	0.213510947889631
ENSG00000133641	160.606191500199	-0.219288604344074	0.116075952203893	-1.88918204141788	0.05886744023675	0.213555244448978
ENSG00000151882	167.186243957245	-0.159239163591546	0.0842922590667563	-1.8891315211452	0.0588742077024249	0.213555244448978
ENSG00000028203	410.498449653958	-0.177172124780672	0.0938083256683378	-1.88866098524207	0.058937269578729	0.213674965668975
ENSG00000109084	82.4660704771647	-0.180213100546708	0.0954273314087236	-1.88848517386323	0.058960846450492	0.213674965668975
ENSG00000185973	199.729295865535	0.170551691379417	0.0903070593539139	1.88857540705676	0.0589487449109687	0.213674965668975
ENSG00000074660	985.782512359243	0.364943904054808	0.19331015324345	1.88786723269112	0.0590437764823847	0.213870455239843
ENSG00000134049	120.843275732294	-0.239673351794877	0.126957964739183	-1.8878165878545	0.0590505775009605	0.213870455239843
ENSG00000282122	71.8231402998853	1.38921165961426	0.736200437476575	1.88700194796945	0.0591600636449864	0.21420208442438
ENSG00000149428	1698.32502832236	0.132694102421045	0.0703292945809695	1.886754349118	0.0591933738558395	0.214257784471531
ENSG00000282431	75.1877035558671	-0.210340309721811	0.111502722660305	-1.88641411351557	0.059239172155025	0.214336043703164
ENSG00000163069	63.7136799660793	-0.211557122598517	0.11215292334945	-1.88632731346057	0.0592508608095093	0.214336043703164
ENSG00000133142	165.950123421519	-0.174331119197173	0.0924408616987095	-1.88586644470458	0.0593129543061608	0.214430862028806
ENSG00000198771	7092.51883371785	0.103574181415489	0.0549206146444083	1.88588897058227	0.0593099181082314	0.214430862028806
ENSG00000142089	7761.13170910072	0.601588293205523	0.31904300633759	1.88560250892622	0.0593485390572534	0.214494629214482
ENSG00000092094	1172.25271286665	-0.102224526200824	0.0542225714206448	-1.8852762516147	0.0593925506996802	0.214588804704528
ENSG00000156858	1796.49785358387	0.147849380924195	0.0784560876867937	1.88448577138371	0.0594992976569277	0.214909521183318
ENSG00000135972	386.079853859683	-0.119826443991567	0.0636025085959727	-1.88398927395694	0.0595664263422269	0.215035806026099
ENSG00000279529	109.103457285224	-0.154303679530639	0.0819038585006895	-1.88396105330423	0.0595702437878524	0.215035806026099
ENSG00000273033	681.991028399438	0.163343107979451	0.0867349274774949	1.88324487873508	0.0596671896386965	0.2153207278266
ENSG00000120696	414.744517249976	0.21332701793053	0.11328981529721	1.88302026418594	0.0596976218104463	0.215365522450484
ENSG00000144476	102.790850230509	-0.194304412076667	0.103196900131475	-1.88285124678279	0.05972052982449	0.215383154032077
ENSG00000007047	745.774716138114	0.153970757841527	0.0817849663751432	1.88262910245964	0.059750649560701	0.215423583303677
ENSG00000141644	2355.04139991715	0.0520379481921267	0.0276429601112692	1.88250274148145	0.0597677880049358	0.215423583303677
ENSG00000108963	407.072134444244	-0.14306963465476	0.0760090831946182	-1.8822702319463	0.0597993341200135	0.215446935302742
ENSG00000135090	2150.27870015221	0.125470840017877	0.0666621792426917	1.88218929298854	0.0598103188867553	0.215446935302742
ENSG00000218283	135.651830985239	0.119480303267534	0.0634929013118462	1.88178994500039	0.0598645415731352	0.215577282579727
ENSG00000116791	204.892224520176	-0.254607628035412	0.135404120753234	-1.88035361567334	0.0600599006732136	0.216215642423569
ENSG00000115365	588.602432748545	-0.17326726924772	0.0922027217697522	-1.87919907267381	0.0602173162208961	0.21671706217168
ENSG00000166341	454.025516851654	-0.257740776160428	0.137176783666639	-1.87889502342304	0.0602588285076635	0.216735936901473
ENSG00000175792	751.440890697844	-0.122770816719123	0.065341026023498	-1.87892391948317	0.0602548822665675	0.216735936901473
ENSG00000071794	290.228624551338	-0.216455688052737	0.115220133444786	-1.87862729873043	0.060295400989341	0.216802236048316
ENSG00000090470	549.021478250562	-0.0816741303505872	0.0434827116219816	-1.8783127202513	0.0603383974348926	0.216891586809575
ENSG00000067191	285.771096363009	-0.133077845858128	0.0708690079053249	-1.87780032191094	0.0604084862242645	0.216947784661181
ENSG00000182923	1275.12828724676	0.157707588446565	0.0839838903021988	1.8778314255161	0.0604042297713954	0.216947784661181
ENSG00000271858	81.5901557227171	-0.205158091811007	0.109241712842051	-1.87801972775398	0.0603784663751163	0.216947784661181
ENSG00000185414	384.125391351251	-0.118064821202862	0.0628792686278834	-1.87764304164484	0.0604300134541716	0.216959904116629
ENSG00000188677	593.688346522752	0.229476440719752	0.122239066504684	1.87727579473097	0.0604803039515205	0.217075253101674
ENSG00000143379	1651.93922853476	0.0869136856299021	0.0463051048387447	1.87697848720081	0.0605210424096358	0.217091086098429
ENSG00000164512	236.436472489561	-0.225247045664883	0.120000307353285	-1.87705390621833	0.0605107059934545	0.217091086098429
ENSG00000136205	592.424511173311	0.209513644077573	0.111630989408879	1.87684123545812	0.0605398569522303	0.21709342042996
ENSG00000099337	1182.20416999181	0.148630171906121	0.0792076523983319	1.8764622786529	0.0605918297250594	0.217214621737825
ENSG00000149260	251.610700288223	-0.19766158623658	0.105344956257037	-1.8763270047243	0.0606103910859201	0.217216010272539
ENSG00000151327	325.061628590584	0.109541636963932	0.0583965020724933	1.87582531617985	0.0606792704957253	0.217397674150153
ENSG00000213420	125.1779245437	-0.192526168807872	0.102651969045142	-1.87552338838437	0.0607207549773272	0.217481109825896
ENSG00000100918	740.120631049835	0.292823081102019	0.156177059383513	1.87494297983262	0.0608005683597898	0.217701735481189
ENSG00000119335	3921.85157991123	-0.0786005836449402	0.0419507617857466	-1.87363900675687	0.060980197888564	0.218114484085528
ENSG00000125375	221.427285913969	-0.144677509634522	0.0772117954768578	-1.87377470943394	0.060961483620167	0.218114484085528
ENSG00000167434	385.345250059575	0.386616663999345	0.20635223238794	1.87357635788747	0.0609888391745177	0.218114484085528
ENSG00000169704	340.46783981364	0.448363115184348	0.239288822405563	1.87373196406321	0.06096737796723	0.218114484085528
ENSG00000107036	943.61413652385	0.185959661954343	0.0992836144771771	1.87301462515842	0.0610663654445251	0.218326413339205
ENSG00000096746	3131.37075327158	0.0826769800778528	0.0441619089169589	1.87213329553568	0.0611881646475663	0.218592255408775
ENSG00000123908	1985.27865685401	0.150792529318366	0.0805481390867564	1.87207961633913	0.0611955895747793	0.218592255408775
ENSG00000158186	111.912554195783	0.231121292527757	0.123453830514669	1.87212734966773	0.0611889870455723	0.218592255408775
ENSG00000068400	2152.52744534739	0.106491177797606	0.056894784296288	1.87172126785889	0.0612451755952983	0.218638691372463
ENSG00000102181	949.866229196436	0.0961841657052897	0.0513852427906153	1.87182468120704	0.0612308624887336	0.218638691372463
ENSG00000143507	165.540578471057	0.129081793887122	0.0689745202722497	1.87144170597523	0.0612838827206597	0.218646258590246
ENSG00000115129	123.356752573021	0.238134496059109	0.127243300093201	1.87148946848034	0.0612772682627512	0.218646258590246
ENSG00000130066	7946.15804322755	0.227537820664104	0.121632645429609	1.87069696511521	0.0613870957186784	0.218893612211737
ENSG00000168175	1446.77703312011	0.0808894060844642	0.0432437607609854	1.87054512977148	0.0614081561032425	0.218893612211737
ENSG00000181274	6341.75464117714	0.269256209658958	0.14394035763131	1.87060956419626	0.0613992179689182	0.218893612211737
ENSG00000169567	1112.12996856246	-0.278428422342939	0.148873593839206	-1.87023376787466	0.0614513623982903	0.218957488380795
ENSG00000185324	1321.13313073612	-0.19114923751801	0.102217748181259	-1.87002003975916	0.061481035057392	0.218957488380795
ENSG00000185386	109.370551432482	-0.194494479667282	0.104005580086072	-1.87003889124338	0.0614784173596792	0.218957488380795
ENSG00000017797	2519.02646463357	0.165331953663676	0.0884250708184839	1.86974069834859	0.0615198349347483	0.219030404271705
ENSG00000115561	1108.42731122323	0.117303696678279	0.0627432855191023	1.86958167248934	0.0615419323136922	0.219043828175476
ENSG00000132646	678.990710833773	-0.149229182310624	0.0798327178034113	-1.86927348105701	0.0615847756468894	0.219065844801078
ENSG00000180549	689.866182044266	0.298376351835935	0.159612790704024	1.86937619798419	0.0615704936769883	0.219065844801078
ENSG00000196850	1360.99114467089	0.159499679722888	0.0853406421729363	1.86897679302289	0.0616260431550968	0.21914741677766
ENSG00000137168	228.722809805669	-0.141581779092615	0.0757634345794343	-1.86873496269725	0.061659697220187	0.219201874234288
ENSG00000113812	473.843642167384	0.0954669487827397	0.051095251302397	1.86841137579964	0.0617047526501504	0.219296819409633
ENSG00000110844	146.389451004001	-0.150061293726353	0.0803271997169536	-1.86812554471112	0.0617445737202931	0.219373110911101
ENSG00000158517	6639.88640450457	0.292133204134547	0.156408002884009	1.86776378924287	0.0617950028260213	0.219487035297654
ENSG00000204282	1737.60329435992	-0.127262472883753	0.0681540203219974	-1.86727756165365	0.0618628371784832	0.219662694580283
ENSG00000175806	406.421985071862	0.241967999180705	0.129614989234769	1.86682111852383	0.0619265723251444	0.219823698375446
ENSG00000180901	1461.76668368595	0.11243944454778	0.0602486140460966	1.8662577775109	0.0620053090016586	0.220037842395435
ENSG00000132313	374.76912324866	-0.128962983615085	0.069112440712396	-1.86598797967143	0.0620430472562919	0.22006232416479
ENSG00000137845	3089.59469899459	0.162780682696168	0.0872561076694923	1.86555058486847	0.0621042686920881	0.22006232416479
ENSG00000163348	2026.38309576756	-0.0793199192456779	0.042517725386915	-1.86557297042256	0.0621011342094943	0.22006232416479
ENSG00000173726	1347.1712878801	-0.102004243599459	0.054672233876492	-1.86574127974894	0.0620775712984263	0.22006232416479
ENSG00000164754	4096.96711230789	0.138159505950972	0.0740469286756375	1.86583709036981	0.0620641613406225	0.22006232416479
ENSG00000032444	3058.20620916695	0.172514712874163	0.0924942131896185	1.86514060636959	0.0621616980874027	0.220200538097403
ENSG00000178927	7469.47171119414	0.174393645658521	0.0935142971025177	1.86488752053963	0.0621971720367385	0.22026091857277
ENSG00000157601	5333.0561577839	0.519794788952492	0.278817593877053	1.86428260040756	0.0622820289442998	0.220496092992379
ENSG00000247572	102.646889616213	-0.215528455808686	0.115624333918208	-1.86404062626773	0.0623159993679475	0.220551028855703
ENSG00000105699	334.22527202777	-0.176381677526391	0.0946584619076516	-1.86334823080548	0.0624132885211312	0.220600975847307
ENSG00000121691	7598.0907401686	0.240375279258609	0.128997214357694	1.86341449662685	0.06240397201347	0.220600975847307
ENSG00000126945	1686.17996579837	0.143647853035242	0.0770939350964303	1.86328344578033	0.0624223979514385	0.220600975847307
ENSG00000176171	269.159182318776	-0.175113074609896	0.0939723364287938	-1.86345345092686	0.0623984958501891	0.220600975847307
ENSG00000184787	2887.23468224222	-0.0862978718900805	0.0463108713154367	-1.86344738155067	0.0623993490519325	0.220600975847307
ENSG00000143515	4077.41991975891	-0.130089121559616	0.0698274812797739	-1.86300750328363	0.0624612105781453	0.220672890579365
ENSG00000182749	394.141311040756	0.20515372869193	0.11013743610471	1.86270659593787	0.0625035573782113	0.22075724520815
ENSG00000100299	2030.30827503971	0.186085492707014	0.0999098102968269	1.8625347416251	0.0625277531493515	0.2207774610461
ENSG00000103942	81.035858309529	0.200467532401018	0.107644913453792	1.86230380952531	0.062560278818608	0.220827068056705
ENSG00000035115	548.572401867221	-0.215777760096483	0.115880302523225	-1.86207453206498	0.0625925852810595	0.220875872240692
ENSG00000215883	209.92482169949	-0.193200678359023	0.10377336437602	-1.86175594788434	0.0626374984578268	0.220969120887823
ENSG00000125430	394.300965769224	-0.178026542880315	0.0956343288237325	-1.86153387669445	0.0626688212422108	0.221014385213014
ENSG00000118507	147.908186613751	-0.197810074014743	0.106277283458654	-1.86126392750431	0.0627069145826449	0.221083493537396
ENSG00000139112	1361.38938164762	0.165429196432505	0.0888951314338325	1.86094776805228	0.0627515531333224	0.22111042542732
ENSG00000221838	214.666640194952	0.128487512634842	0.069043909785447	1.86095360233966	0.0627507291524387	0.22111042542732
ENSG00000061273	5156.40734977711	0.113608987093938	0.0610604810326269	1.86059764306856	0.0628010179338482	0.221208737242421
ENSG00000137726	157.718851548313	0.272108025202729	0.146256239975895	1.86048831316583	0.0628164703983247	0.221208737242421
ENSG00000170270	94.500602763135	-0.216595247078099	0.116448667068825	-1.86000623734134	0.0628846435026637	0.221383581485666
ENSG00000135048	2299.78517216832	0.161631241227494	0.0869064882137717	1.85982939305884	0.0629096673958617	0.221406461930312
ENSG00000138413	804.725951928408	0.125115369014293	0.0672978506514218	1.85912875081769	0.063008890896706	0.221690392698684
ENSG00000107201	2044.23118732157	0.35477689078321	0.190885919621001	1.85858072448512	0.0630865913855012	0.221745163450067
ENSG00000172432	1977.84271039705	0.149317040637866	0.0803486150740287	1.85836483305025	0.0631172227290102	0.221745163450067
ENSG00000183691	255.772786388153	-0.277698145397691	0.14942453742947	-1.85845076166802	0.0631050294389773	0.221745163450067
ENSG00000198276	712.342876407208	-0.108316433708508	0.05827188563806	-1.85881120067551	0.0630539042734378	0.221745163450067
ENSG00000286699	77.9155427649839	-0.236319002300899	0.12714516424755	-1.85865505541987	0.063076047926879	0.221745163450067
ENSG00000100139	712.301082624341	0.115721440382719	0.0622972681067009	1.85756846005695	0.0632303209148807	0.222031545344295
ENSG00000128915	693.893218153627	-0.164840305451305	0.0887417004796404	-1.8575292625717	0.0632358919303866	0.222031545344295
ENSG00000075223	101.203413329013	0.2877422439066	0.154959952391933	1.85688133911416	0.0633280380426264	0.222052639824207
ENSG00000102119	948.5761626775	-0.127793639545645	0.0688234104157863	-1.85683387053329	0.0633347932698059	0.222052639824207
ENSG00000143398	1020.86530850334	0.0953746042570772	0.0513499062511014	1.85734719340469	0.063261774167786	0.222052639824207
ENSG00000164022	678.76798212577	-0.167609017191637	0.0902650796668136	-1.85685336799474	0.063332018524921	0.222052639824207
ENSG00000173085	171.621508838657	0.158626528249872	0.0854273622242235	1.8568585535103	0.0633312805748515	0.222052639824207
ENSG00000172057	2677.344427287	-0.16068527385229	0.086551022791665	-1.85653812825611	0.063376893600513	0.222107352307865
ENSG00000174738	619.11208678451	-0.188459128302837	0.101515144152818	-1.85646318956249	0.0633875651541271	0.222107352307865
ENSG00000083454	908.076273556454	-0.224432483466654	0.120914474902122	-1.85612585795313	0.063435620838521	0.222145484987402
ENSG00000120526	142.539398068014	-0.252061024381053	0.135794161206225	-1.85619928089735	0.0634251585692345	0.222145484987402
ENSG00000123836	497.331893972966	0.212956195281113	0.114785602959986	1.85525178933241	0.063560279227257	0.222412747441946
ENSG00000155438	397.616598213532	-0.191278354877436	0.103103936695847	-1.85519933580907	0.0635677665044918	0.222412747441946
ENSG00000225964	75.0520814473662	0.564752273640458	0.304396327564518	1.85531894605646	0.0635506942615118	0.222412747441946
ENSG00000095139	2942.78381537208	0.116116000999219	0.0625976082554073	1.85495906689357	0.0636020720840038	0.222444717163808
ENSG00000133112	28669.5806274816	-0.3097025631477	0.166966841042875	-1.85487466381527	0.063614126779275	0.222444717163808
ENSG00000008438	808.411751069866	0.453280360483675	0.244390058021057	1.85474140868946	0.0636331625095388	0.222446200150339
ENSG00000196562	4366.82890404239	0.227961971157048	0.122933734535658	1.8543483773441	0.0636893351408444	0.222577465965898
ENSG00000126883	3087.30902368381	0.135704630894892	0.0731914290479467	1.85410549650553	0.0637240685086577	0.222633752357637
ENSG00000176182	217.153167851962	0.157570158403159	0.0850040607150031	1.85367801347105	0.0637852390637901	0.222782342866867
ENSG00000173744	1468.17738249612	0.139074576858527	0.075036014334329	1.85343768712007	0.0638196497821628	0.222837409931759
ENSG00000198382	889.919806625224	0.0908109025843943	0.0489993802715599	1.85330716595007	0.063838344656921	0.222837586255701
ENSG00000187609	242.622555428671	-0.177430186383395	0.0957676653255756	-1.85271496157075	0.0639232244021141	0.223068723519436
ENSG00000104231	277.21894800697	-0.212946047646929	0.114959808118867	-1.85235214925503	0.0639752717602606	0.223109634439336
ENSG00000137337	1154.54505942739	-0.117832774579042	0.0636207308756387	-1.85211287197208	0.0640096165070684	0.223109634439336
ENSG00000155849	2115.76812563385	0.143078907365648	0.0772486125547807	1.85218740678591	0.0639989164947325	0.223109634439336
ENSG00000178035	1847.17842747385	-0.126132534453111	0.0680931743212801	-1.85235210005025	0.0639752788213216	0.223109634439336
ENSG00000121807	2433.4371266228	0.192622689961923	0.104013988989944	1.85189215251177	0.0640413110489097	0.223155029054393
ENSG00000010017	878.713306666623	0.0823939991749423	0.04449872122442	1.85160375192369	0.0640827438913101	0.223205627449659
ENSG00000138279	2590.56507858045	0.102691582994986	0.0554639930326544	1.85149999810736	0.064097655013912	0.223205627449659
ENSG00000213445	7047.56888654409	0.159160499154072	0.085967590175646	1.85140119466976	0.0641118573489523	0.223205627449659
ENSG00000157637	3015.40644809139	0.127433357026329	0.0688400702414766	1.85115088609468	0.0641478491664873	0.223265897856103
ENSG00000076662	19451.6776127107	0.233728695748183	0.126289271190758	1.85074071252767	0.0642068640038295	0.223341221936487
ENSG00000138621	928.805599882358	0.22177993950637	0.119826382874895	1.85084398097805	0.0641920017543627	0.223341221936487
ENSG00000145703	1956.95011098988	0.191514558153218	0.10351054672043	1.85019366838509	0.0642856412156285	0.223550184407679
ENSG00000100380	2664.12811108282	-0.100167776495528	0.05414876042017	-1.84986278020533	0.0643333295562154	0.223650946729461
ENSG00000135912	816.064417297952	0.166946568974958	0.0902822598996355	1.84916249505216	0.0644343525156565	0.223819617784038
ENSG00000149357	3053.52812351887	0.165699799669855	0.0896079240387855	1.8491645850219	0.0644340508224539	0.223819617784038
ENSG00000198734	1009.79265463382	0.397403158289124	0.214912767562765	1.84913703730079	0.0644380275096115	0.223819617784038
ENSG00000053918	1272.73580393401	0.157971399858688	0.0854439846897173	1.84882997243572	0.0644823679735957	0.223861465469982
ENSG00000159882	293.212238763648	0.173177697942622	0.0936777332004379	1.84865380519063	0.06450781806068	0.223861465469982
ENSG00000160602	274.570274525863	-0.127746774330536	0.0691070382604634	-1.84853493285388	0.0645249956947865	0.223861465469982
ENSG00000167210	102.425876548755	0.433674008563403	0.234602937358385	1.84854466634794	0.064523589015395	0.223861465469982
ENSG00000198925	706.866137943798	0.148371925919187	0.0803110990998573	1.84746476616768	0.0646798100572351	0.224333456124223
ENSG00000112996	393.016734114608	-0.122687939407239	0.066426057488679	-1.8469851146615	0.0647492976692059	0.224458015731141
ENSG00000211668	518.439759454897	0.38633806291333	0.209175380701481	1.84695761813711	0.064753282985356	0.224458015731141
ENSG00000196787	67.1230308320761	0.261726054455878	0.14175415546572	1.84633779232786	0.0648431735784045	0.224704439144416
ENSG00000198715	719.59418981736	0.211076487057719	0.114352487870988	1.84584079443777	0.064915325333702	0.224889266199538
ENSG00000049656	1976.91780789053	0.102525703260284	0.0555790530021049	1.8446824427973	0.0650837463401088	0.225203099236034
ENSG00000111581	612.270910200315	-0.142781792274598	0.0773905281378652	-1.84495177523848	0.065044554050683	0.225203099236034
ENSG00000112763	2556.71263304632	0.12527549195731	0.0679053681643511	1.8448540276537	0.0650587756769249	0.225203099236034
ENSG00000114626	16063.6999371671	0.2391449938847	0.129645012032354	1.84461392024106	0.0650937206040565	0.225203099236034
ENSG00000122122	9066.98109073306	0.116375768257047	0.0630910040628854	1.84456991904981	0.0651001261596803	0.225203099236034
ENSG00000110696	1659.96222498943	-0.12716514353923	0.0689480515598894	-1.84436167030437	0.0651304494136078	0.22524280422206
ENSG00000118308	2987.50906692724	0.132241691184559	0.0717148941567894	1.84399200109591	0.0651843059153825	0.225363848510458
ENSG00000186166	978.739939544112	-0.110248661117394	0.0597928575364388	-1.84384332276153	0.0652059769730055	0.225373579173326
ENSG00000113758	526.952899620442	0.183905308932298	0.0997501606432237	1.84365927579878	0.0652328115215294	0.22540114579512
ENSG00000158773	3466.79955367088	0.156088398095952	0.0846783159147455	1.84331013683718	0.0652837419595871	0.225489950937652
ENSG00000170584	169.290041127127	-0.183490950194258	0.0995488906290938	-1.84322446020942	0.0652962449962527	0.225489950937652
ENSG00000148362	902.187166623849	-0.187570165423106	0.101799558348499	-1.84254399985686	0.0653956166708362	0.225767882856682
ENSG00000112306	16776.828100832	-0.232261184296077	0.126070973516922	-1.84230499548655	0.0654305494799163	0.22582325364827
ENSG00000026103	884.752972349202	0.248988980450774	0.135242741817736	1.84105244469482	0.0656138736366449	0.225899860736553
ENSG00000054983	808.286338045619	0.160222299554037	0.0869983710109841	1.84167011051055	0.0655234188104532	0.225899860736553
ENSG00000088826	618.309992060543	0.380005977862918	0.206428255870315	1.8408622223774	0.0656417517016439	0.225899860736553
ENSG00000110060	219.260782816771	-0.109614518521812	0.0595225413603191	-1.84156314593931	0.0655390760032593	0.225899860736553
ENSG00000135318	347.813854653218	-0.250999519902701	0.136323140180571	-1.84120993376644	0.0655908001846779	0.225899860736553
ENSG00000166887	3252.68276570404	0.0802233743828578	0.043576760522013	1.84096691497599	0.065626407251605	0.225899860736553
ENSG00000173141	335.91693285335	-0.143990720569905	0.0782144685831089	-1.84097294501085	0.0656255235392879	0.225899860736553
ENSG00000189319	3478.19067610787	0.118629858767906	0.064419955503935	1.84150792778271	0.0655471598990125	0.225899860736553
ENSG00000096384	10339.7415039769	-0.10828573260741	0.0588143125283103	-1.84114593799403	0.0656001752878521	0.225899860736553
ENSG00000105011	499.750314797832	0.265884205377438	0.144428717208377	1.84093724929945	0.0656307549520346	0.225899860736553
ENSG00000129473	216.999364994028	0.112158333532322	0.0609486328589401	1.84021081804906	0.0657372923587679	0.226098451301293
ENSG00000186265	405.911871404852	-0.251370375752151	0.1365967821124	-1.84023643796608	0.065733532553354	0.226098451301293
ENSG00000133466	463.325884585076	-0.164126321507014	0.0892098530849012	-1.83977795984951	0.0658008424975176	0.226186847722269
ENSG00000204592	103176.367289779	0.166222283091743	0.0903446989212101	1.83986758577507	0.0657876798990758	0.226186847722269
ENSG00000156374	65.4279051799838	-0.211621308813109	0.115044580919989	-1.83947220391274	0.0658457626096957	0.226276180192951
ENSG00000215717	1506.31356483371	0.113530979597347	0.0617290001684043	1.83918384045781	0.065888150662531	0.226356762494559
ENSG00000100614	2096.30859882043	0.154019036933467	0.0837634035244502	1.8387390011977	0.0659535840157834	0.226451374937272
ENSG00000149743	346.753890994166	-0.15241034559565	0.0828882415723427	-1.83874507052523	0.0659526908916282	0.226451374937272
ENSG00000080824	5997.39416027896	-0.21390022445157	0.116398599236601	-1.83765290866413	0.0661135671314612	0.226805210779341
ENSG00000162063	136.85499998085	0.22623689498588	0.123101035248499	1.83781472291589	0.0660897113894292	0.226805210779341
ENSG00000133216	95.7108753159323	0.347932492863919	0.189322148460461	1.83778018416362	0.0660948027283994	0.226805210779341
ENSG00000148180	4981.62226942902	0.275754272004111	0.150099663489229	1.83714117403	0.0661890571865918	0.226999027688421
ENSG00000075914	304.309272642106	-0.124138639945527	0.0675946677973528	-1.83651527540148	0.0662814850185782	0.227063090050755
ENSG00000128311	423.352982545495	0.271665604272166	0.147923226553455	1.8365310884697	0.0662791485593129	0.227063090050755
ENSG00000196924	35055.4027962203	0.146034024479246	0.0795175698762322	1.83650009308063	0.0662837283456395	0.227063090050755
ENSG00000027075	2651.56200536135	-0.119740326938052	0.0651973779075036	-1.83658194211322	0.0662716351412062	0.227063090050755
ENSG00000111863	140.867805940641	-0.275276213183062	0.149988630366332	-1.83531386686263	0.0664591976052172	0.227598948360331
ENSG00000103490	1845.85129154061	0.253586741971249	0.138190302630906	1.83505453815059	0.0664976090148327	0.227665260081719
ENSG00000181852	1412.41345650036	0.0842101383339004	0.0458947749876959	1.8348524065425	0.0665275611477814	0.227702580423334
ENSG00000122547	805.403201966303	0.230159230593863	0.12546868518748	1.83439581159196	0.0665952609008398	0.227738643286649
ENSG00000134291	347.035011187301	-0.142923507240815	0.077910766163002	-1.83445131243859	0.0665870287113217	0.227738643286649
ENSG00000159079	159.281456051079	-0.124906372504498	0.0680873457240905	-1.83450200879698	0.0665795098822312	0.227738643286649
ENSG00000155906	173.116790608667	-0.125014314205409	0.0681662399192274	-1.83396230089181	0.066659590428296	0.227893428146165
ENSG00000054965	1242.14577511951	0.120547279299589	0.0657361093371041	1.83380611531792	0.0666827796567922	0.227907515715751
ENSG00000031081	457.452972017742	0.198009780810566	0.108003088682631	1.83337146396268	0.0667473483048443	0.228062980828902
ENSG00000110906	1051.93664001303	0.0793409534641257	0.043303121402396	1.83222250255003	0.0669182776149897	0.228398411586658
ENSG00000178814	181.237070052375	0.404709452375785	0.220861097261232	1.83241619911496	0.0668894364304149	0.228398411586658
ENSG00000188921	1718.94000866332	0.144110992176962	0.078653024158568	1.83223714178399	0.0669160974931415	0.228398411586658
ENSG00000189420	93.7510453265437	0.160148259620511	0.0874138562519077	1.83206949661388	0.0669410672513439	0.228398411586658
ENSG00000247315	940.387026915218	-0.0675999752873393	0.0368964167590154	-1.83215556483061	0.0669282469406657	0.228398411586658
ENSG00000225697	531.332943588563	0.125068498751929	0.0682754358580175	1.83182278048017	0.0669778281133053	0.228458619181
ENSG00000133134	107.886440725303	-0.29561276155717	0.161429839294464	-1.83121511394151	0.0670684416969755	0.228702429432882
ENSG00000270605	126.621967413857	-0.187322443761668	0.102312180433919	-1.83089093563651	0.0671168235476025	0.228802132071006
ENSG00000164167	305.060667726492	-0.139883193947637	0.0764195349720769	-1.83046382052376	0.0671806120139466	0.228954284228882
ENSG00000198176	1190.09810171355	0.164030179663819	0.0896198068840597	1.83028936757276	0.0672066804307084	0.228977834808388
ENSG00000171621	100.381962915437	0.176031661003097	0.0961896824099476	1.83004722120688	0.0672428780380538	0.229035872986839
ENSG00000010072	190.171702181723	0.135801029790172	0.0742572977704782	1.828790352834	0.0674310207423875	0.229565357983512
ENSG00000197372	165.305694371949	-0.264306437322285	0.144548552780267	-1.8284959083891	0.0674751591864189	0.229565357983512
ENSG00000213741	2775.17494981348	-0.362957530841698	0.198474389537424	-1.82873735844523	0.0674389630674655	0.229565357983512
ENSG00000145545	263.395967050342	0.111234685180366	0.0608304197105329	1.82860295407604	0.0674591098442669	0.229565357983512
ENSG00000149923	3067.49459823188	0.192674092202473	0.105417729693059	1.82771999324473	0.0675915859609214	0.229864588005146
ENSG00000183018	95.290534294639	0.305329777620712	0.167061088044563	1.82765347211953	0.0676015752039899	0.229864588005146
ENSG00000088970	571.019856433155	-0.0874423475209809	0.0478517876381593	-1.82735801183006	0.0676459581137933	0.229884700419692
ENSG00000197006	2371.9209231059	0.160279826315184	0.0877096705723295	1.8273905861157	0.0676410637542611	0.229884700419692
ENSG00000149485	273.540791126416	0.182766643405082	0.100048201936168	1.82678588788322	0.067731968527836	0.230111565618163
ENSG00000125826	3779.75248246114	0.21092566344478	0.115476493760524	1.8265679583431	0.0677647546775491	0.230134571706136
ENSG00000213923	630.932673188139	-0.126891450585556	0.0694730347242829	-1.82648492453438	0.0677772500339358	0.230134571706136
ENSG00000167972	183.861223892006	-0.147556024075322	0.0808012699842745	-1.82615971387627	0.0678262076625561	0.230170026684517
ENSG00000179119	801.743323402224	0.143896575391399	0.0787932899907423	1.82625418240952	0.0678119832520698	0.230170026684517
ENSG00000115368	594.981472508158	-0.17454589154194	0.0956131827486567	-1.82554211170627	0.0679192623557245	0.23042038707795
ENSG00000166913	9458.84164637547	0.109795149477201	0.060157878894003	1.82511670118319	0.0679834204065563	0.230572599517356
ENSG00000198890	274.389694107967	-0.135600382569036	0.0743020472176469	-1.82498851171399	0.0680027629992259	0.230572772586312
ENSG00000111817	604.15944481942	0.208550578999848	0.114286129044959	1.82481094374809	0.068029563821914	0.230598226545524
ENSG00000257743	147.768812218553	0.53225440676834	0.291704876591512	1.8246332148697	0.0680563976290021	0.230623777845714
ENSG00000167658	58005.7027866174	-0.105853640347904	0.0580237911949379	-1.82431444357499	0.0681045480644437	0.230721530177503
ENSG00000088205	1561.24898969621	-0.102203492848338	0.0560311523537059	-1.82404766911025	0.0681448659020368	0.230792699705623
ENSG00000131504	7382.24452503354	0.162335291021235	0.0890157041565129	1.82367024514918	0.0682019398085904	0.230855164143946
ENSG00000186222	308.699791215503	-0.124976611171269	0.0685289819294426	-1.8237044773253	0.0681967616118517	0.230855164143946
ENSG00000171680	90.8725228549037	-0.25455381025331	0.139647782735134	-1.82282743963157	0.0683295304179919	0.231221559330645
ENSG00000051382	827.500001230928	0.162608300579292	0.0892387694778565	1.82217103094011	0.0684290386682574	0.231275991701353
ENSG00000123609	1365.81069500838	0.205806363219966	0.112933554022842	1.82236683331811	0.0683993435549957	0.231275991701353
ENSG00000138107	3265.08890283025	0.130262080516879	0.0714768078850218	1.82243841563854	0.0683884901255589	0.231275991701353
ENSG00000159899	81.246733306237	-0.181087116025253	0.0993846602025189	-1.82208316309827	0.0684423680260782	0.231275991701353
ENSG00000258301	196.143294204039	-0.150268545917345	0.0824594932992662	-1.82233166740405	0.068404675987507	0.231275991701353
ENSG00000107882	743.251134836633	0.102334800676867	0.0561820998673122	1.82148408333893	0.0685333039968104	0.231480371750542
ENSG00000111653	898.673077172316	-0.12487447458997	0.0685584980590188	-1.8214295546917	0.0685415859793482	0.231480371750542
ENSG00000124275	571.995909898833	-0.154776311151515	0.0849827847560608	-1.82126664354191	0.0685663343377531	0.231498538984414
ENSG00000205643	177.834429228578	-0.154375673886292	0.0847731517272963	-1.82104440782027	0.0686001067260893	0.231547154925224
ENSG00000152495	1658.1918206719	-0.232279121677368	0.127608917456263	-1.82024208266621	0.0687221470789162	0.231893591724225
ENSG00000130818	306.768413112471	-0.113365153503876	0.0622898773352673	-1.8199610972695	0.0687649294640261	0.231972463153836
ENSG00000204267	1760.53482833058	0.208960139449258	0.114824292877883	1.81982517995116	0.0687856318690583	0.231976826213032
ENSG00000012048	196.87270391867	0.186341011225214	0.102442920179343	1.81897402864925	0.0689153924623885	0.232348877492375
ENSG00000135519	228.330345680082	0.217884080960143	0.119807471822882	1.81861846882348	0.0689696581587082	0.232466258971483
ENSG00000145016	1786.97310704281	0.122083996764529	0.0671553787290441	1.81793326275634	0.0690743336234118	0.2327534354291
ENSG00000131876	524.411426184934	-0.110250975251046	0.0606521954245971	-1.81775737018639	0.0691012248817157	0.232778421585757
ENSG00000141002	3344.2311039498	0.0828419917472046	0.0456180826511186	1.81599021556364	0.0693718730570514	0.233558486416304
ENSG00000165689	811.055411747713	-0.0986632532661366	0.0543269664379513	-1.81610091148423	0.0693548939279118	0.233558486416304
ENSG00000090432	756.700735080335	0.130106974722825	0.0716568344753193	1.81569526027049	0.0694171315357636	0.233608035858418
ENSG00000105856	2719.10721223734	0.129099376103451	0.0711082629327949	1.81553269309171	0.0694420865036971	0.233608035858418
ENSG00000122696	166.983116619163	-0.114212010159112	0.0629177944455657	-1.81525768926824	0.0694843178946349	0.233608035858418
ENSG00000149257	183.443738374705	-0.128014327795832	0.0705170755812987	-1.81536637389685	0.0694676250504538	0.233608035858418
ENSG00000167995	1618.46839243996	0.274592202030886	0.151263530611287	1.81532323701029	0.0694742500396029	0.233608035858418
ENSG00000168961	4122.55471555315	0.265190386639867	0.146124055670185	1.81483045637896	0.0695499684095706	0.233762440470652
ENSG00000273038	64.5796791749049	-0.265766698672479	0.146451791488984	-1.81470431990222	0.0695693608395338	0.233762440470652
ENSG00000124782	909.789392165335	0.13022423376379	0.0717870041178111	1.81403633379207	0.069672132149551	0.233976207769439
ENSG00000279059	129.053144630072	-0.175703083809764	0.0968571582749036	-1.81404334939372	0.0696710521346371	0.233976207769439
ENSG00000136942	3720.33055358213	-0.298756467485056	0.164723201535498	-1.81368783935804	0.0697257983335904	0.234090657776144
ENSG00000153814	1167.32750894331	0.19483139114223	0.107458142116744	1.81309100738559	0.0698177859258788	0.234333663966892
ENSG00000175582	1884.47075710222	0.095517359576758	0.0526984754493051	1.81252605056182	0.0699049524715302	0.234560357085831
ENSG00000185420	132.76034376064	-0.1358299669039	0.0749800176731383	-1.81154887820948	0.0700559301344655	0.234803274528079
ENSG00000213903	2148.05602640679	0.179898374418757	0.0992989494012428	1.81168456971113	0.0700349491817895	0.234803274528079
ENSG00000187116	3370.49534172526	0.358625015694137	0.197933183477589	1.81184887441949	0.0700095508878484	0.234803274528079
ENSG00000239636	95.1445694491371	-0.17986729270933	0.0992842402950553	-1.81163991560792	0.0700418531393531	0.234803274528079
ENSG00000171219	176.6261074856	-0.159269805257809	0.087931980157928	-1.81128418775235	0.0700968720669905	0.234874632729092
ENSG00000196684	6101.22432349551	0.197441274888738	0.109080167372739	1.81005658172544	0.0702870131619442	0.235445734672522
ENSG00000277791	2758.65139275977	0.239303484333877	0.132249855309187	1.80948012210984	0.070376445578819	0.235679259612789
ENSG00000074319	1265.73283102479	0.120641581819485	0.0667105309404179	1.80843384273519	0.0705390047013256	0.236091342534372
ENSG00000146904	383.356551320497	-0.201383460763433	0.111353563106447	-1.80850486635012	0.0705279601151289	0.236091342534372
ENSG00000156711	2557.23579128567	0.152740509436531	0.0844802764139817	1.80800200851677	0.0706061879803586	0.236250044440438
ENSG00000121766	428.207992262981	-0.138569190889949	0.0766724334063036	-1.80728828776884	0.0707173412416324	0.236297397748444
ENSG00000163131	36315.9166775756	0.150179218804065	0.0830969840739015	1.80727640693319	0.0707191927498481	0.236297397748444
ENSG00000173409	135.548930015961	-0.171782908009561	0.0950361740655045	-1.80755285762197	0.070676121001458	0.236297397748444
ENSG00000178385	464.537334598913	0.199913217938981	0.110591274674897	1.80767622515124	0.0706569069582921	0.236297397748444
ENSG00000270170	194.703306673134	-0.145752146086002	0.0806432107625749	-1.80737032550846	0.0707045575736512	0.236297397748444
ENSG00000184545	94.7383368165081	-0.237176759881127	0.131256076280839	-1.80697737279346	0.0707658072942623	0.236387067853835
ENSG00000087302	958.315018755266	-0.142513795079427	0.0788794062527035	-1.80673006871857	0.0708043769991536	0.236449822267081
ENSG00000096872	69.1516440184444	-0.259717258787863	0.143770963082399	-1.8064653196975	0.070845686533389	0.236521688672365
ENSG00000144741	244.937408272979	-0.126139733968971	0.0698467202685691	-1.80595070869396	0.0709260392787701	0.236723826154667
ENSG00000259642	111.425052495757	0.185573403161159	0.102775174340195	1.8056247956038	0.0709769668629525	0.236827668326636
ENSG00000101247	105.781898131791	-0.174934469538094	0.0969426817203779	-1.8045144453779	0.0711506966873829	0.237312584969377
ENSG00000106624	359.076278302243	-0.199051146108102	0.110311730689496	-1.80444223713966	0.0711620067378052	0.237312584969377
ENSG00000131446	7606.47057643675	0.134679448675099	0.0746569615244313	1.80397709637601	0.0712348975416971	0.237489399000938
ENSG00000120334	73.686190383827	-0.153616236719123	0.0851634786532221	-1.80378067157912	0.0712656970517352	0.237515224927221
ENSG00000206344	2431.52729299434	0.227070593350134	0.12589334997404	1.80367424805962	0.0712823888733217	0.237515224927221
ENSG00000105948	68.6478276243171	0.393106950064762	0.218019361187694	1.80308275339975	0.0713752192876783	0.237692009174236
ENSG00000143013	622.831347955832	0.114749658388484	0.0636383218997846	1.80315342961413	0.0713641220046309	0.237692009174236
ENSG00000099985	141.06828592685	0.391719110433922	0.217301607603935	1.80265169113654	0.0714429335004954	0.23783934886399
ENSG00000184428	413.834425822804	-0.144942908079085	0.0804100221565488	-1.80254779431472	0.0714592621963342	0.23783934886399
ENSG00000213071	88.4965406742102	-0.270978076054306	0.150343401387561	-1.80239420921287	0.0714834056341308	0.237853469971919
ENSG00000075089	173.019728005126	-0.278694415431991	0.15466453555474	-1.80192837635589	0.071556675022378	0.237921881775578
ENSG00000165792	980.56001281076	-0.0985975895090041	0.0547160219273754	-1.80198753556815	0.0715473666455169	0.237921881775578
ENSG00000166016	173.783714881209	0.325505307451287	0.180647529531393	1.80188075804668	0.0715641682224145	0.237921881775578
ENSG00000241106	362.97213662758	-0.276465544114601	0.153442163027798	-1.80175734400013	0.0715835916051689	0.237921881775578
ENSG00000067113	70.1315332732394	-0.15059802567867	0.0836049644463466	-1.80130482293687	0.0716548480917585	0.238092506086377
ENSG00000103502	2309.71940030143	0.151096998087465	0.0838912229812001	1.80110615530454	0.0716861497565121	0.238130311809292
ENSG00000211962	169.915257512678	0.49865371010422	0.276966707557618	1.80041028938644	0.0717958773202365	0.238428542853978
ENSG00000115756	2169.05814204415	0.151491662881311	0.0841718795707733	1.7997894742737	0.071893886603719	0.238687703524347
ENSG00000092931	272.107261517629	0.0919665901875563	0.0511120540337045	1.79931313515421	0.0719691614668288	0.238871262941277
ENSG00000035664	1636.44554161262	0.237426969611893	0.1319897058583	1.79882944709937	0.0720456637126869	0.238912607291352
ENSG00000057608	5158.42320249921	0.0864648021465409	0.048077867627723	1.79843255146123	0.0721084882234531	0.238912607291352
ENSG00000100410	277.452466698579	-0.191315876839622	0.106378832195804	-1.79843934070906	0.0721074131780664	0.238912607291352
ENSG00000110987	328.12395798966	-0.202026237721189	0.112347654335744	-1.79822390521342	0.07214153277397	0.238912607291352
ENSG00000131779	528.360758462715	-0.100126560569914	0.0556656707542303	-1.79871290893059	0.0720641058592903	0.238912607291352
ENSG00000156804	418.445101172621	-0.14681159362178	0.0816412965913798	-1.79825161715133	0.0721371431550518	0.238912607291352
ENSG00000176476	649.942882727684	-0.153419969767668	0.0852854966060789	-1.79889870931153	0.0720347048101802	0.238912607291352
ENSG00000261468	62.7665205465768	0.21729350788779	0.120783456354451	1.79903369589061	0.0720133506984232	0.238912607291352
ENSG00000089060	2050.59170095345	0.101006505924283	0.0561871571248685	1.79767959606516	0.0722277966391569	0.238957493691071
ENSG00000139687	763.897494590841	0.173631319728914	0.0965715755445913	1.79795471648633	0.072184184118172	0.238957493691071
ENSG00000143207	1645.66938222138	0.159004195222851	0.0884622964757688	1.79742332674356	0.0722684402624147	0.238957493691071
ENSG00000143727	906.951117022622	-0.106845962502283	0.0594453381634455	-1.79738169221124	0.0722750451550552	0.238957493691071
ENSG00000178028	1379.82595521875	-0.0846226237856743	0.0470773083582729	-1.79752468305261	0.0722523631869961	0.238957493691071
ENSG00000243238	163.325134886101	0.488526517518519	0.271742409599921	1.79775589035868	0.0722157001863741	0.238957493691071
ENSG00000121406	336.987401307509	-0.152447189626739	0.0848392851341674	-1.79689384918383	0.0723524732946356	0.239147334296871
ENSG00000175265	826.193377438752	-0.247936206366687	0.13804185231198	-1.79609446131121	0.0724794951749179	0.239500947285214
ENSG00000148110	1649.15800867474	0.175234288742766	0.0976193304965966	1.79507775613023	0.0726413122400152	0.239969310086419
ENSG00000127554	394.459150110582	-0.130459849519688	0.0727536357344971	-1.79317292122391	0.072945278508959	0.240734290175677
ENSG00000163312	322.837618618155	-0.139224902710467	0.0776438616727594	-1.79312182200892	0.0729534470395165	0.240734290175677
ENSG00000260719	213.835706693432	-0.167633978009491	0.0934852013659754	-1.79316058114095	0.0729472510801994	0.240734290175677
ENSG00000164442	1084.73845528078	0.110830863828207	0.0618011461004833	1.79334641542093	0.0729175499557693	0.240734290175677
ENSG00000112079	6967.875952507	0.0856384331071506	0.0477734571859025	1.79259442694094	0.0730377981916669	0.240946112058185
ENSG00000114942	2242.37631688231	-0.405181075821449	0.226220661132483	-1.79108784225575	0.0732791998312957	0.241675771629041
ENSG00000108953	2848.27635905673	0.113254680455449	0.0632432146514058	1.79077994500602	0.0733286147646399	0.241742386485342
ENSG00000185000	1414.03549190908	0.142902854620731	0.079802345318496	1.79070996034511	0.0733398505183943	0.241742386485342
ENSG00000142156	79.4804240323611	-0.423523422980246	0.23654999445896	-1.79041823251332	0.0733867014104033	0.241830122761825
ENSG00000109917	843.682847496591	-0.0769560718476709	0.0429972564155476	-1.78979028577842	0.0734876314298674	0.242029256227549
ENSG00000170037	618.178724809952	-0.0895773129525001	0.050046558772912	-1.78987956712389	0.0734732742998392	0.242029256227549
ENSG00000109184	275.253301876621	-0.184075850467807	0.102862165804554	-1.78953893327081	0.0735280631776488	0.242095705536986
ENSG00000198223	2189.2845566425	0.201647356528288	0.1127177677513	1.7889580369725	0.0736215738768945	0.242281554338548
ENSG00000163788	3226.66434536099	0.160556532755263	0.089749712853473	1.78893645060894	0.0736250506490635	0.242281554338548
ENSG00000080947	201.656035579952	-0.183234054735457	0.102461153247238	-1.78832707741748	0.0737232537469575	0.242537938008157
ENSG00000101442	360.319550065721	-0.110315332346737	0.0617178646214157	-1.78741330445283	0.0738707128628568	0.242956180554998
ENSG00000154719	154.377871377997	-0.201690824308215	0.112853226528944	-1.78719590490829	0.0739058309624821	0.243004812011991
ENSG00000114166	1571.96501038062	0.146073538890818	0.0817421510179446	1.78700385384709	0.0739368656937768	0.243039994161722
ENSG00000166477	406.770534773939	-0.0967119006565484	0.0541280918681897	-1.78672288858911	0.0739822878189745	0.243122437176899
ENSG00000100099	882.099338218371	-0.0923635889635399	0.0517003693259825	-1.78651700495922	0.0740155863852016	0.243165005078595
ENSG00000137815	1595.47013760137	0.0997541608754091	0.0558465062112985	1.78622026054743	0.0740636018629157	0.243255886085619
ENSG00000115816	667.858567903835	-0.194287442997571	0.108782759004129	-1.78601319525456	0.0740971216638351	0.243299120364329
ENSG00000157227	70.2711008905317	0.225332795854617	0.126174528182907	1.78588181861847	0.0741183953875522	0.243302131741836
ENSG00000172830	797.23358975631	0.192361255727237	0.107739748289306	1.78542514514423	0.0741923830329243	0.243478133445775
ENSG00000100721	1866.38258796494	-0.327357742872586	0.183365588104187	-1.78527359608273	0.0742169494873889	0.243491896863374
ENSG00000211664	97.0917487416928	0.584504633103163	0.327531873380713	1.78457329074582	0.074330556959314	0.243797699445039
ENSG00000197535	1476.24016882803	0.157183048054154	0.0880901449472427	1.78434316515531	0.0743679202344634	0.243808902835422
ENSG00000215769	205.379819513417	0.15618716791047	0.0875340928815807	1.78430098226717	0.07437477072774	0.243808902835422
ENSG00000262714	159.548141715357	0.273603733134902	0.153369992336379	1.78394566607801	0.0744324944781455	0.243931224020509
ENSG00000078808	3222.99353097398	0.0921049313063605	0.051638785936736	1.78363858939675	0.0744824108464424	0.244027898694265
ENSG00000136149	162.549841893444	-0.307116460288054	0.172203027532746	-1.7834556377335	0.0745121632666421	0.244058475024091
ENSG00000114450	957.487903436639	0.210000915105375	0.117768673309299	1.7831644800298	0.0745595326609045	0.244146721743324
ENSG00000112343	3440.27452865623	0.133011967071913	0.0746063582730275	1.78285028449112	0.0746106777521759	0.244247280332513
ENSG00000139218	3374.96560932473	0.155346385265592	0.0871517956659757	1.78248060270592	0.0746708916516199	0.24437746358712
ENSG00000137474	76.5960743997522	0.264827596500261	0.14859788787632	1.78217604762109	0.0747205275088112	0.244400269571134
ENSG00000151065	305.598077495637	-0.0986693586674872	0.0553704960203728	-1.78198437361268	0.0747517800211661	0.244400269571134
ENSG00000169718	2089.48374650723	-0.118158108259592	0.0663041781160251	-1.78206127603042	0.0747392397734391	0.244400269571134
ENSG00000213676	3053.55026888307	0.0879319818451254	0.0493497764640144	1.78181114780216	0.0747800337330131	0.244400269571134
ENSG00000198189	2654.68849959436	0.164218541873687	0.0921638530340605	1.78181072587099	0.0747801025620512	0.244400269571134
ENSG00000123338	7242.27186479903	0.10490511199257	0.0588838741734777	1.78155927178822	0.0748211311189903	0.24446751206511
ENSG00000188690	611.524816765925	-0.0956930409344412	0.0537540969190061	-1.78019995533785	0.0750432427189081	0.245126219452416
ENSG00000112167	292.44965315028	-0.121215797491235	0.0680991917463462	-1.77998878375438	0.0750777963162249	0.24517208239659
ENSG00000076242	577.720356631079	-0.0744704546740996	0.041840595017011	-1.77986127214067	0.0750986670847481	0.245173250204018
ENSG00000166979	102.003031348514	-0.174338106317214	0.0979581847113997	-1.77971965110258	0.0751218527995987	0.245181972872967
ENSG00000104343	678.133413813537	0.152084205787561	0.0854833331097678	1.77910945040329	0.0752218196392513	0.245404339936817
ENSG00000160703	843.2202019286	0.175384931635039	0.0986041200167778	1.77867751981556	0.0752926467995572	0.245404339936817
ENSG00000162408	773.812353656568	-0.0921168822567932	0.051783914934557	-1.77887056962008	0.0752609841319228	0.245404339936817
ENSG00000198554	78.8223589837388	-0.220848380928044	0.124147184982211	-1.77892379081885	0.0752522570779847	0.245404339936817
ENSG00000119408	889.549758291409	0.236266835192255	0.132831204356672	1.77869978922906	0.0752889937726	0.245404339936817
ENSG00000087274	7424.23601339159	0.105735052244548	0.059457422037976	1.77833226904816	0.0753492995106589	0.245522035919137
ENSG00000083720	491.55381073541	-0.135310340751613	0.0761057464592628	-1.77792541360909	0.075416105685224	0.245549978039233
ENSG00000132388	1016.74250336479	0.0881496546589983	0.0495814844488395	1.77787445533131	0.0754244765046011	0.245549978039233
ENSG00000171611	177.939476353719	0.323178265009729	0.181787583543922	1.77777964099317	0.0754400534939813	0.245549978039233
ENSG00000255529	259.532273004038	-0.142785145547332	0.0803072020352447	-1.77798680477832	0.075406022081754	0.245549978039233
ENSG00000127838	1082.22268617191	0.156648287739843	0.0881298072734957	1.77747226036376	0.0754905709257589	0.245646093845924
ENSG00000166704	318.741856686023	-0.1459846274422	0.0821361216117146	-1.7773498988949	0.0755106884864394	0.245646093845924
ENSG00000163931	21517.7237787952	0.221547877528165	0.124661398568677	1.77719711211256	0.0755358144436286	0.245660967137483
ENSG00000103356	337.431416919393	-0.0816159738305675	0.0459371295207804	-1.7766885889909	0.0756194907959299	0.245732505163935
ENSG00000150782	106.625241698918	0.173001110947225	0.0973622645669013	1.77688051645871	0.0755879006730042	0.245732505163935
ENSG00000152684	389.356600752778	0.175068828858394	0.0985359912196434	1.77669932266834	0.0756177238118849	0.245732505163935
ENSG00000273136	261.429577792466	0.276075556448851	0.155450713232717	1.77596841280202	0.0757381236081547	0.24605111534783
ENSG00000182108	425.554822341302	-0.112045446378252	0.0631142737518398	-1.77527902513471	0.0758518269348882	0.246353542262441
ENSG00000118705	3319.16706264376	0.103725204850411	0.0584575263972586	1.7743686954102	0.0760021844244866	0.246774818864837
ENSG00000189233	100.180441755511	0.266766907221347	0.15036109187504	1.77417511335345	0.0760341893477784	0.24681168687796
ENSG00000108510	1303.03646245179	0.194836414936545	0.109841327562287	1.77379879923665	0.0760964368251959	0.246877388737267
ENSG00000108984	587.464619563294	0.182191539037535	0.102716947620112	1.7737242320649	0.0761087761838476	0.246877388737267
ENSG00000184441	140.678319014243	-0.147560929833542	0.0831948722021213	-1.77367818385542	0.076116397046254	0.246877388737267
ENSG00000156515	3834.35841559216	0.150496227493711	0.0849110122407283	1.77239940406133	0.0763282806589821	0.247450632709831
ENSG00000263335	247.722818956737	0.268136071648082	0.151287449195981	1.77236164052666	0.0763345450804174	0.247450632709831
ENSG00000204516	780.977230139112	0.145120635686203	0.0818952056717879	1.77202846608389	0.0763898320477555	0.247562709499667
ENSG00000133055	72.8064683872276	0.445282843127472	0.251345259289853	1.77159833603215	0.0764612561164173	0.247659873469762
ENSG00000211966	451.676292314679	0.419265240175454	0.236644590354471	1.77170853365984	0.076442952364328	0.247659873469762
ENSG00000083937	627.427019543342	0.128592941655466	0.0725965906144998	1.77133582399642	0.0765048735872416	0.24766691471146
ENSG00000117222	838.888207381872	0.0898146924703654	0.0507044630561392	1.77133701960169	0.0765046748864521	0.24766691471146
ENSG00000142512	5536.99759246211	0.278540181390118	0.157294644939742	1.77081795439905	0.076590979274688	0.247878522689161
ENSG00000067066	4463.52978557065	0.159614999535517	0.090144186771795	1.77066325906951	0.076616715642151	0.247894690133998
ENSG00000100138	1978.99326924004	-0.119187914941909	0.0673399658087399	-1.76994320550189	0.076736602390698	0.248014026980428
ENSG00000112053	203.903787049906	0.444688456313653	0.25123503035816	1.77000976209291	0.0767255145081492	0.248014026980428
ENSG00000139190	1864.96992645287	-0.123736367494977	0.0699060471689248	-1.77003810837671	0.0767207926036194	0.248014026980428
ENSG00000140497	3986.19425604358	0.107744211381318	0.060873070617337	1.76998154173336	0.0767302156716475	0.248014026980428
ENSG00000184508	268.28309186164	-0.155930679285021	0.0881102406974812	-1.76972254360756	0.0767733725302252	0.248065787640241
ENSG00000124151	2644.58342132051	0.151065140770432	0.0853701178023222	1.76953182986381	0.0768051638102963	0.248101437259638
ENSG00000112130	246.011228733208	-0.117353343872094	0.0663332401744259	-1.76914837212096	0.0768691172868726	0.248147296107096
ENSG00000138050	125.702059418392	-0.165172671224409	0.0933612853534568	-1.76917734796689	0.0768642831498914	0.248147296107096
ENSG00000172053	4180.18641820624	-0.0787655128621469	0.0445236010121485	-1.76907327959963	0.0768816463758849	0.248147296107096
ENSG00000188234	104.03134859031	-0.216173352116611	0.122209861093559	-1.76886996010181	0.0769155783234886	0.248189792689616
ENSG00000069424	8003.32428673715	0.12062261125384	0.0682100043989999	1.76840057872227	0.076993959901293	0.248375656879961
ENSG00000106799	1507.10843846074	0.157573291898565	0.0891165129752822	1.76817165122103	0.0770322119119386	0.248432001287504
ENSG00000056972	377.846253216324	-0.109534236334863	0.061965769953897	-1.76765715033247	0.0771182375431223	0.248441287093099
ENSG00000109436	805.803223352164	0.147871110059069	0.0836467194455626	1.76780525332262	0.0770934663908939	0.248441287093099
ENSG00000167515	497.785096630046	-0.152708510855318	0.0863857664933088	-1.7677508350539	0.0771025674333306	0.248441287093099
ENSG00000197044	173.481298450911	-0.271526584594103	0.153589410376773	-1.76787308401026	0.0770821234489282	0.248441287093099
ENSG00000136271	1761.50430760217	-0.0905985717065872	0.0512574365197615	-1.76752053668658	0.0771410927811858	0.24844794958791
ENSG00000007312	1383.40842578428	-0.273733208803885	0.154922051151486	-1.76690927320749	0.0772434237663635	0.248645076762801
ENSG00000083099	342.736145061212	-0.157816310112569	0.0893241451699773	-1.7667822044337	0.0772647100984809	0.248645076762801
ENSG00000113851	921.692248394501	-0.173264501804764	0.0980643761331454	-1.76684448152219	0.0772542769556436	0.248645076762801
ENSG00000036257	1878.00725655003	0.104001084797353	0.0588821411006318	1.7662585438191	0.0773524832223865	0.248659730896709
ENSG00000154134	233.868543334354	-0.253973199732575	0.143781290679747	-1.76638558836049	0.0773311812520437	0.248659730896709
ENSG00000179562	1170.75253756497	0.110667090495669	0.0626539110242483	1.76632374079312	0.0773415508371672	0.248659730896709
ENSG00000204536	381.362324745692	-0.123823950020237	0.0700939642152592	-1.76654226089956	0.0773049180410134	0.248659730896709
ENSG00000065308	774.577360926656	0.145257171547633	0.0822866637826511	1.76525775709305	0.0775204555935483	0.248731405437339
ENSG00000135823	901.843136138183	0.097342703375933	0.0551316425559353	1.76564126993262	0.0774560515919264	0.248731405437339
ENSG00000159917	164.80322749104	-0.157124096267138	0.0889991236092376	-1.76545666850622	0.0774870465986477	0.248731405437339
ENSG00000170185	672.524535198115	0.150521103785166	0.0852646195254422	1.76534070782139	0.0775065218323974	0.248731405437339
ENSG00000172508	389.820687333079	-0.181509290553884	0.102814520048079	-1.76540522164578	0.077495686445658	0.248731405437339
ENSG00000272047	146.92126605676	-0.200646020611507	0.113655564739087	-1.7653866845158	0.0774987997135975	0.248731405437339
ENSG00000164463	1900.74762743686	0.174327605932321	0.0987510073437829	1.7653248368944	0.0775091876150511	0.248731405437339
ENSG00000132661	222.140938345851	-0.163935625737735	0.0928965419425936	-1.764711821448	0.0776122107900571	0.248958975674386
ENSG00000099251	76.7132562463147	-0.183882182547524	0.104234616004545	-1.76411819408925	0.0777120818845026	0.249112346404615
ENSG00000111144	6101.43053658474	0.194393719079587	0.110197022872973	1.76405599726291	0.0777225518526447	0.249112346404615
ENSG00000151611	144.205174201384	-0.122897504118711	0.0696625094988205	-1.7641842793618	0.0777009586093774	0.249112346404615
ENSG00000083635	89.2232242539873	-0.146942723261587	0.0833423524447763	-1.76312185762879	0.0778799394758009	0.249549875768035
ENSG00000103253	103.848129789408	-0.214647490583751	0.121785710390012	-1.76250144533669	0.0779846123984671	0.249818302703425
ENSG00000157020	1713.33514377891	0.103465745712013	0.0587177580480903	1.76208610736251	0.0780547501768255	0.249909020657224
ENSG00000213186	144.623623183229	-0.180862251669154	0.102636579846705	-1.76216171602058	0.0780419783832909	0.249909020657224
ENSG00000100243	2837.53195739047	0.158953601479479	0.090220412058839	1.76183635002481	0.0780969512125679	0.249977172172633
ENSG00000133275	4158.48983273461	0.117016424176218	0.0664308813522193	1.7614763163504	0.0781578181244178	0.249998620484185
ENSG00000133316	760.022044690074	-0.131907835523236	0.0748802766972771	-1.76158317438525	0.0781397487894116	0.249998620484185
ENSG00000166452	138.457130557177	-0.135161135570441	0.0767341411360997	-1.76142110368724	0.0781671557332021	0.249998620484185
ENSG00000175711	603.235770598737	0.19213879561388	0.109089075643106	1.76130189463222	0.0781873195590599	0.249998620484185
ENSG00000154822	1848.03050822881	0.0979132978853253	0.055606540028078	1.7608234181786	0.0782682949123871	0.2500568459751
ENSG00000185052	83.7149553814508	0.313545101582898	0.178048695113236	1.76100757932255	0.0782371201736769	0.2500568459751
ENSG00000198920	373.64534585541	0.100573100975071	0.057115587970004	1.7608695725568	0.0782604809648484	0.2500568459751
ENSG00000103222	1518.67550371314	0.0867589897221837	0.0492855752689961	1.76033229294091	0.0783514818751146	0.250122038293635
ENSG00000132912	903.26090384266	0.13053211127739	0.0741495010161432	1.76039096000082	0.0783415410450059	0.250122038293635
ENSG00000171943	94.9986247376893	0.177901240507706	0.101060540064488	1.76034325953716	0.0783496235640373	0.250122038293635
ENSG00000161013	1722.24187417007	0.12650707716862	0.071875852439508	1.76007759038532	0.0783946518121203	0.25019302495553
ENSG00000169100	11251.2208121203	-0.144652801558823	0.0822000482815497	-1.7597654086937	0.0784475903817032	0.250295141548883
ENSG00000187808	240.342828311688	0.213805223597896	0.121545476418512	1.75905537497513	0.0785681035090682	0.250545883975556
ENSG00000265975	80.8824676798743	0.213985461600128	0.121644550867371	1.75910437478976	0.0785597819954828	0.250545883975556
ENSG00000114867	4429.43752775409	0.128730216079884	0.073191489772265	1.75881398889991	0.0786091079619765	0.25060977817059
ENSG00000108219	6197.45158395074	0.0735240617421113	0.041828521694333	1.75774946768134	0.0787901468474608	0.250652072164187
ENSG00000113712	1184.7631403618	0.133138817794427	0.0757349170937794	1.75795819026997	0.0787546235178681	0.250652072164187
ENSG00000129292	1449.08937033759	0.164888599108031	0.0937973040800351	1.75792471569689	0.0787603198114205	0.250652072164187
ENSG00000160219	1634.23502199092	0.112786881177243	0.064158906175784	1.75793023759207	0.0787593801397294	0.250652072164187
ENSG00000179456	2681.38024813246	0.146171849721544	0.0831380433793932	1.75818246112074	0.0787164684918247	0.250652072164187
ENSG00000181035	728.69320013972	-0.123785635787625	0.0703948785820856	-1.75844661260807	0.0786715478956184	0.250652072164187
ENSG00000197062	314.884313155152	-0.124313644420252	0.0706901993140287	-1.75856972574105	0.0786506188723016	0.250652072164187
ENSG00000214530	430.054625537923	0.249030596657796	0.141669723057882	1.75782511098754	0.0787772713057146	0.250652072164187
ENSG00000164649	709.708810324144	-0.16957143843163	0.0964949269637546	-1.75730936088821	0.0788650931021349	0.250823734102373
ENSG00000064933	208.420757021927	-0.19260831569022	0.109654920780491	-1.75649496000081	0.0790039312484628	0.251198453386972
ENSG00000104866	451.398167362667	-0.121782413923368	0.0693431148580859	-1.75622935561233	0.0790492541555174	0.251208903394508
ENSG00000168038	92.994969374991	-0.196981517363426	0.112160763648186	-1.75624265524169	0.0790469841951743	0.251208903394508
ENSG00000140740	2167.54742270882	-0.0818941606281494	0.046657891094048	-1.75520493335363	0.0792242603683712	0.251698128634442
ENSG00000134419	853.062219406822	-0.321620378340865	0.18327289948046	-1.7548714471839	0.0792812990992818	0.251812406812282
ENSG00000232859	172.769810303555	-0.138916024063329	0.0792336162889634	-1.75324604088125	0.0795597831900753	0.25262685678277
ENSG00000237424	89.0201410043859	-0.17885383765664	0.102026992676378	-1.75300509174029	0.0796011330860034	0.25262685678277
ENSG00000118971	2237.17145816055	-0.0975704586585606	0.0556581031904999	-1.75303240796058	0.0795964444019644	0.25262685678277
ENSG00000151176	775.612674143806	0.138195644715446	0.0788522533888447	1.75258966961871	0.0796724657609863	0.252719031522109
ENSG00000205085	67.4442644880865	0.235418820854306	0.134317029385223	1.75271015099002	0.079651772399647	0.252719031522109
ENSG00000166971	616.496408357198	-0.115376464058388	0.0658448440023041	-1.75224751165559	0.0797312571682902	0.252771348985519
ENSG00000211659	727.812347356018	0.635348301007363	0.362573378535537	1.75233025539158	0.0797170364662147	0.252771348985519
ENSG00000072135	5756.36226908454	0.122755324749667	0.0700665816353146	1.75198107121293	0.0797770628046107	0.252849497385496
ENSG00000132256	647.639054998243	0.200102782962554	0.114223703293387	1.75184989798995	0.079799621565021	0.252853944046959
ENSG00000162396	106.809200669914	-0.123280081875503	0.0703794450354183	-1.75164896246997	0.0798341878808924	0.252896425537351
ENSG00000178974	576.92229034971	0.114058184384024	0.065124304033057	1.75139198917394	0.0798784119343714	0.252969469909806
ENSG00000173786	1546.471801434	0.148367104018048	0.084743559726928	1.75077733925902	0.0799842714394274	0.253237619137493
ENSG00000134318	482.128931521928	0.158639885737684	0.0906248606867506	1.75051177497564	0.0800300441193112	0.253315436259006
ENSG00000172819	658.683213831324	-0.111493313431751	0.0636966337585603	-1.75037999424526	0.0800527657566974	0.253320269082353
ENSG00000196123	139.005222068865	0.164164569014544	0.0938319380935281	1.74955960997961	0.0801943343556943	0.253701081053271
ENSG00000002919	1556.08696543629	0.179572268380612	0.102694786950985	1.74860159616787	0.0803599102131835	0.253715626801336
ENSG00000102096	5365.89890993429	0.131788018670489	0.0753343398110407	1.74937510570942	0.0802262011086771	0.253715626801336
ENSG00000121858	4303.19258196977	0.256517275925835	0.146702815376638	1.74855046419705	0.0803687552769293	0.253715626801336
ENSG00000141569	833.141299334955	-0.0973909422152219	0.0556841736044864	-1.74898783462192	0.0802931223004409	0.253715626801336
ENSG00000163737	1410.89972131256	0.414746150763724	0.237169510037575	1.74873300829442	0.0803371815148217	0.253715626801336
ENSG00000184113	70.5303857723986	0.40261866851962	0.230191330388275	1.74906095655515	0.0802804832173533	0.253715626801336
ENSG00000189298	181.539398192173	-0.135278070501098	0.077355227450585	-1.7487902881226	0.0803272761796384	0.253715626801336
ENSG00000226360	68.2681662765884	-0.218311684332987	0.124838042393191	-1.7487592735986	0.0803326393626334	0.253715626801336
ENSG00000177082	662.115947929171	-0.0732609658579099	0.0419035200136425	-1.74832486230413	0.0804077904623919	0.253771827728151
ENSG00000093183	837.9735753491	-0.0915417216243063	0.0523755311751193	-1.74779557496484	0.0804994318377944	0.253926948885014
ENSG00000143819	130.109818249957	0.198641002239381	0.113651868612973	1.74780234292344	0.0804982594909934	0.253926948885014
ENSG00000203814	83.3061031687339	0.316383253504877	0.181036670713495	1.74761970742148	0.0805299005024626	0.253956034513307
ENSG00000069329	2317.00582873291	0.11065463847037	0.0633437563553599	1.74689100926688	0.0806562456769371	0.254086306887389
ENSG00000116106	255.496085047021	-0.198234843722339	0.113457619352308	-1.74721490591814	0.08060006706436	0.254086306887389
ENSG00000160961	742.240194169004	0.148656677476686	0.0850974271688073	1.74689978795476	0.0806547226285664	0.254086306887389
ENSG00000256771	191.027146598898	-0.189371564287304	0.108402629431858	-1.74692777545901	0.080649867124596	0.254086306887389
ENSG00000188322	1061.95790847244	-0.13616111384085	0.0779545072720106	-1.74667403599558	0.0806938966286904	0.254137932149172
ENSG00000113319	464.768209001065	-0.176550554867263	0.101098370550851	-1.74632443535239	0.0807545921767022	0.254195123965221
ENSG00000214783	65.7129640070039	-0.214393138775195	0.122766921342973	-1.74634287827619	0.0807513893018756	0.254195123965221
ENSG00000072401	1054.20128140082	0.251178764797114	0.143910895261813	1.74537698719858	0.080919268782773	0.254646419297447
ENSG00000010810	5136.2750551023	-0.0752196524832529	0.0431273468265183	-1.74412891165847	0.0811366136688821	0.255196001729073
ENSG00000064419	1691.79220952386	0.110824220817171	0.0635370595243665	1.74424535297655	0.0811163160879943	0.255196001729073
ENSG00000075275	174.945404666539	-0.230497336717017	0.132221405311962	-1.74326793890281	0.081286822941487	0.255538314487509
ENSG00000170889	12452.0776534368	-0.21317336977765	0.12228432339967	-1.74326000137337	0.0812882088086939	0.255538314487509
ENSG00000087111	1741.43024432735	0.0901900842880235	0.0517714041184294	1.74208302486272	0.0814939174723528	0.2557793078436
ENSG00000091592	10117.0388949218	0.125727198777232	0.0721755271547058	1.74196439892624	0.0815146739939986	0.2557793078436
ENSG00000160714	2082.37174746093	0.0796132466424087	0.0456960583720119	1.74223443944064	0.0814674300034619	0.2557793078436
ENSG00000169239	606.607571463874	-0.133670000363158	0.0767065645790809	-1.74261487392452	0.0814009101270957	0.2557793078436
ENSG00000171522	985.677294875727	0.142980184819429	0.0820703055118677	1.74216708379078	0.0814792118944205	0.2557793078436
ENSG00000196683	918.290922949763	-0.369065434171281	0.211795603788126	-1.74255474415079	0.0814114210275928	0.2557793078436
ENSG00000179104	124.944012631367	0.197185218076065	0.113183638326772	1.74217069702931	0.08147857982946	0.2557793078436
ENSG00000184988	327.556933983978	0.129086198641647	0.0741137105243288	1.74173169482956	0.081555403753537	0.255839943743379
ENSG00000004975	737.415033559201	-0.0778404981705011	0.0447242432809249	-1.74045422482755	0.0817792911605255	0.256374506542851
ENSG00000108515	251.237363385852	-0.156133715767075	0.0897148740097168	-1.74033255344219	0.0818006410790206	0.256374506542851
ENSG00000112078	2215.36408692207	0.111027541442277	0.0637856248635551	1.74063578870283	0.0817474401945159	0.256374506542851
ENSG00000211745	145.81986701783	-0.317156288634061	0.182245444396716	-1.74027005000832	0.0818116104379547	0.256374506542851
ENSG00000157800	613.243213351152	0.255499033350347	0.146862170575459	1.73971984990559	0.0819082221034931	0.256609979182425
ENSG00000138433	1370.26076941036	0.158097707468201	0.0908872996947883	1.73949174416134	0.0819483031593128	0.256668270272565
ENSG00000225648	180.898215418432	-0.223619211035274	0.128608229030197	-1.73876285150283	0.0820764854362429	0.256935084843891
ENSG00000160216	2202.38146236082	0.10421909943483	0.0599352613496535	1.73886118268229	0.0820591835384181	0.256935084843891
ENSG00000145012	1088.98572805955	0.147925042286677	0.0851314857315718	1.73760672699992	0.08228013370318	0.257505147426134
ENSG00000067334	629.637700590123	-0.170264448683603	0.0979949060084644	-1.7374826469949	0.0823020143915515	0.257506197907807
ENSG00000172992	479.072552651659	-0.102569016596175	0.0590549022001565	-1.73684169772282	0.082415116699642	0.257725137308771
ENSG00000183864	1216.76968923312	0.0976679749719795	0.0562297560500211	1.73694466831931	0.0823969379527208	0.257725137308771
ENSG00000214113	314.879461461968	-0.165787302116721	0.0954683524364659	-1.73656817034789	0.0824634218577313	0.257808741314048
ENSG00000057252	1179.3609675186	0.13287420805125	0.076536626420961	1.73608655443506	0.0825485314074722	0.257959783190126
ENSG00000148925	548.96836599022	0.125364788759061	0.0722177158150451	1.73592846774786	0.0825764834743491	0.257959783190126
ENSG00000214787	129.876044809748	0.185913216074058	0.107091552905591	1.73602129234183	0.0825600697820629	0.257959783190126
ENSG00000164306	161.108033767519	-0.162875929267906	0.0938579704124416	-1.73534467613329	0.0826797729630408	0.258147504298397
ENSG00000204116	169.512747192884	-0.198538890486291	0.114405779814367	-1.73539213498162	0.0826713722223398	0.258147504298397
ENSG00000102897	445.396404190016	0.150512266132248	0.0867419284156334	1.735173161139	0.082710138781575	0.258174870388452
ENSG00000269343	402.261016970553	-0.10973217058616	0.0632629188281286	-1.73454169707658	0.0828220140485516	0.258456582743679
ENSG00000137275	1707.77479871491	0.111506062402329	0.0642902514772557	1.73441633591645	0.082844238626065	0.258458454726893
ENSG00000113369	3194.76351489679	0.204025558725423	0.117686899463666	1.73363016321466	0.0829837249938759	0.258520406507746
ENSG00000134107	1672.99927496574	0.156595297317828	0.0903063129043646	1.73404596291805	0.0829099282131224	0.258520406507746
ENSG00000145911	254.336891573675	-0.178515011960901	0.102963397099149	-1.73377158281791	0.082958619651399	0.258520406507746
ENSG00000162783	1184.1912656683	0.122779357015186	0.0708143828755666	1.73381948736221	0.0829501168512425	0.258520406507746
ENSG00000185798	192.225196050102	-0.102155584938012	0.0589310121820248	-1.73347752152086	0.0830108294322305	0.258520406507746
ENSG00000204316	112.508855438923	-0.155082501013186	0.0894552515571031	-1.7336321603678	0.0829833704088508	0.258520406507746
ENSG00000164924	13144.1607959719	0.0947218175133058	0.0546434868896419	1.73345119253839	0.083015505369539	0.258520406507746
ENSG00000115267	1055.31227908646	0.276053355153899	0.159297160282616	1.73294586459759	0.0831052912477936	0.258605368143225
ENSG00000164674	1061.10830429517	0.153150932061217	0.0883829606033444	1.73281061208784	0.0831293360447013	0.258605368143225
ENSG00000169981	86.8473266791082	0.129357026398605	0.0746511139258974	1.73282111405614	0.0831274688335845	0.258605368143225
ENSG00000189007	372.221934879878	-0.180471698176245	0.104146645460991	-1.73286136464032	0.0831203127432826	0.258605368143225
ENSG00000035141	510.255620457576	-0.114063986027241	0.0658354356018508	-1.73256218303255	0.0831735157218078	0.258608184158961
ENSG00000157778	302.057775113911	-0.158779287635842	0.091640903376855	-1.73262464450939	0.0831624060209799	0.258608184158961
ENSG00000274460	79.1926810301188	-0.145717836077171	0.0841153166402062	-1.73235793310346	0.0832098529981548	0.258653878552392
ENSG00000162148	105.956106530223	-0.169459193210574	0.0978425848295216	-1.73195744476533	0.0832811395844237	0.258778137126397
ENSG00000167333	345.539846936132	-0.0874259484720656	0.0504836220824611	-1.73176853929503	0.0833147817655937	0.258778137126397
ENSG00000283063	120.732127588914	-0.298236016471882	0.172204943295385	-1.73186675576621	0.0832972890175367	0.258778137126397
ENSG00000166946	3301.07400734203	0.123758656158146	0.071483520811171	1.73128932030451	0.083400175277485	0.258976070386204
ENSG00000112406	2836.25809400248	0.137149388698582	0.0792548217308197	1.73048636920029	0.0835434145055678	0.259353477966376
ENSG00000139193	2875.61736325285	-0.172843861243332	0.0998973107378639	-1.73021535781763	0.0835918054365828	0.259436317470277
ENSG00000166794	5179.02413873481	0.207043337166548	0.119685441477895	1.72989575515571	0.0836489018375508	0.259496772346046
ENSG00000275342	817.56567325471	-0.144473682628344	0.0835174001047921	-1.72986326737983	0.0836547074840457	0.259496772346046
ENSG00000137513	194.786005745384	-0.1208032510282	0.0698644642654602	-1.7291086720309	0.0837896473819742	0.259847915285251
ENSG00000072195	162.95018473876	-0.218100112486018	0.126152417361534	-1.72886193580402	0.0838338080010358	0.25989911157297
ENSG00000121578	320.091645365402	-0.140913248555632	0.0815277112867959	-1.72840922836569	0.0839148821586422	0.25989911157297
ENSG00000127084	13588.5923922578	0.146293477401968	0.0846307480026651	1.7286090558642	0.0838790877674555	0.25989911157297
ENSG00000134109	2883.02065129684	0.116559783910023	0.0674347380070504	1.72848278728149	0.0839017043729823	0.25989911157297
ENSG00000165240	510.061674911668	0.181046843792995	0.104730456903268	1.72869334428871	0.0838639931879733	0.25989911157297
ENSG00000015532	865.889000435975	-0.0887908112341596	0.0513766108269396	-1.72823410896543	0.0839462608418362	0.259903733955289
ENSG00000158481	368.414876276484	-0.199675081915196	0.115542131587015	-1.72815819798875	0.0839598658635684	0.259903733955289
ENSG00000109861	3762.22228575658	0.119340397560132	0.0690730877442417	1.72774088226685	0.0840346904792386	0.260053722344282
ENSG00000261526	116.569447371216	-0.164291819933211	0.0950958042815215	-1.72764530648316	0.084051834790492	0.260053722344282
ENSG00000105327	593.114642796721	0.185943471011611	0.107745033242102	1.72577301631898	0.0843882561162039	0.260927228984836
ENSG00000132341	2120.15712244126	-0.123640548239463	0.0716462039286456	-1.72570968815877	0.0843996542215005	0.260927228984836
ENSG00000151148	1304.22537621963	0.0992399025922332	0.0575049543269018	1.72576265391114	0.0843901211067123	0.260927228984836
ENSG00000100181	179.210241936893	0.320963264413659	0.186017263422615	1.72544880248269	0.0844466228112786	0.261004922637808
ENSG00000105778	1291.27908390984	0.123984908140603	0.0718771063390991	1.72495686673406	0.0845352460731749	0.26121128776282
ENSG00000198919	332.012386333866	-0.180793257441332	0.104822057427556	-1.72476348850794	0.0845701041659016	0.261251456446331
ENSG00000174780	1605.85462152077	-0.120896605091669	0.0701005663059886	-1.7246166680588	0.0845965775835488	0.261265709374309
ENSG00000213654	15279.5130377676	0.203710478833403	0.118129733557226	1.72446405065935	0.0846241033645392	0.261283204188316
ENSG00000157540	1925.14079307302	0.123081017723194	0.0713808139779686	1.72428711391807	0.0846560244044379	0.261314257149236
ENSG00000151498	725.16580764658	0.0802152818276477	0.0465260092474182	1.7240954710101	0.0846906095624179	0.26135351548929
ENSG00000066135	645.036865475546	0.105658100105698	0.0613430521419234	1.72241348313168	0.0849946429481965	0.26150423154741
ENSG00000085719	1392.41050667451	0.12341377747637	0.0716672928870665	1.72203766187801	0.0850626962901942	0.26150423154741
ENSG00000107281	424.490897649539	-0.256038323748705	0.148682225667098	-1.72205065265824	0.0850603431975066	0.26150423154741
ENSG00000117322	363.85907882655	-0.225038161791981	0.130585333354039	-1.72330349827162	0.0848336554845219	0.26150423154741
ENSG00000168939	95.7884068843422	0.209696533177909	0.121736123534196	1.72254978300672	0.0849699727840879	0.26150423154741
ENSG00000170581	6050.74278084197	0.248610526661009	0.144347955628026	1.72230029569425	0.0850151341825872	0.26150423154741
ENSG00000172771	84.4513440564753	0.259642646159577	0.150704075214388	1.7228641348299	0.0849130974451306	0.26150423154741
ENSG00000176083	553.090589354279	-0.366954928650462	0.213096818068181	-1.72201036119203	0.0850676415877116	0.26150423154741
ENSG00000182134	221.114248191123	-0.12479422556722	0.0724054838652849	-1.7235466004123	0.084789725663276	0.26150423154741
ENSG00000185507	2462.96663723803	0.315679215901185	0.183212585890379	1.7230214527405	0.0848846456464717	0.26150423154741
ENSG00000225342	121.814172937961	0.226611207076549	0.131528843980975	1.7229012300095	0.0849063878855665	0.26150423154741
ENSG00000228956	321.705260512926	-0.200879623730647	0.116587099623053	-1.72300043812847	0.0848884458069425	0.26150423154741
ENSG00000269834	79.3012341017748	-0.228397941877736	0.132600537531135	-1.72245110110589	0.0849878335474463	0.26150423154741
ENSG00000277203	257.964997128113	0.249469209122762	0.144865779889586	1.72207134985849	0.0850565943065963	0.26150423154741
ENSG00000204103	667.805796888549	0.249417868449521	0.144698995950311	1.72370144527589	0.0847617539852591	0.26150423154741
ENSG00000079616	1173.64771464888	-0.114255759336818	0.0663741689726562	-1.72138892441558	0.0851802727047045	0.261783136890365
ENSG00000185339	211.028905924986	0.366985843338976	0.213276231242109	1.72070671542567	0.0853040571778945	0.262096167452492
ENSG00000133884	2357.41798199812	0.104551509125431	0.0607763457974638	1.72026645816856	0.0853840175246977	0.262207034289616
ENSG00000152894	95.7119698213219	-0.249902510628741	0.145267293506195	-1.72029439385186	0.0853789419938579	0.262207034289616
ENSG00000152520	1570.62300785896	0.140299688462103	0.081564974203282	1.72009725783077	0.0854147641204511	0.262234076744832
ENSG00000232021	125.733201332564	-0.233727411397571	0.135909477883856	-1.71972856519475	0.085481792880321	0.262258788574188
ENSG00000262823	107.43578638615	-0.162788516210849	0.0946590224974465	-1.71973586791729	0.0854804648240428	0.262258788574188
ENSG00000105821	311.639202546733	-0.152720442325069	0.0888069138158172	-1.71969090877098	0.0854886412554414	0.262258788574188
ENSG00000149294	204.185909088342	0.225910286970092	0.131437522233188	1.71876556352984	0.0856570683115601	0.262616498043794
ENSG00000161791	2172.81398118234	-0.129290387359957	0.075216155201037	-1.71891779118982	0.0856293421214824	0.262616498043794
ENSG00000225756	133.395453689195	-0.263264365645211	0.153177502263398	-1.71868819999762	0.0856711618032759	0.262616498043794
ENSG00000100321	293.539347120392	-0.23276258697753	0.135465797399129	-1.71823878385871	0.0857530700393596	0.262732810333357
ENSG00000145741	5378.23736788574	-0.16817875566279	0.0978731139057263	-1.71833457577312	0.0857356062008571	0.262732810333357
ENSG00000149196	312.661266213874	-0.128639210702247	0.0748774617514364	-1.7179964129831	0.0857972695495775	0.262786352584958
ENSG00000162378	581.830668066665	0.163952245655576	0.0954441882043593	1.71778134153681	0.0858365060652339	0.262786352584958
ENSG00000205930	95.6236323847459	-0.19119539500452	0.111301389475084	-1.71781678473404	0.0858300389950592	0.262786352584958
ENSG00000112473	1424.68242194128	0.115447031087334	0.0672258693196029	1.71730067986893	0.0859242478935868	0.262987608405672
ENSG00000123983	616.112913893532	0.130515978780538	0.0760153808024431	1.71696803203206	0.08598501312913	0.263106215289135
ENSG00000143314	462.14907571436	-0.148168284462622	0.0863076002708193	-1.71674665959538	0.0860254707729539	0.26316263800316
ENSG00000136045	674.827238741278	-0.103582372751586	0.060344037208288	-1.71653037389682	0.0860650136257514	0.263216234097999
ENSG00000117139	1094.00523592295	0.137078945779588	0.0798672845053917	1.71633412389692	0.0861009061190776	0.263258641579743
ENSG00000106991	520.127500650584	0.173993663926281	0.101408895574686	1.715763325695	0.0862053691038876	0.263308605042081
ENSG00000183513	545.012528595953	-0.111226566507635	0.0648197943563059	-1.71593519560147	0.0861739040622597	0.263308605042081
ENSG00000198393	383.825458067806	-0.147797960742432	0.086139460791676	-1.71579853628146	0.0861989221784891	0.263308605042081
ENSG00000280027	108.434770889663	0.297940595968776	0.173629468548089	1.71595638954718	0.0861700246284122	0.263308605042081
ENSG00000111785	280.036214018326	-0.120962306278668	0.0705482770563522	-1.71460326638518	0.0864179894789118	0.263890600473161
ENSG00000125170	148.353352854276	0.319745642834079	0.186529241116362	1.71418508390657	0.0864947394382418	0.264057503388471
ENSG00000159593	345.100161953866	-0.185747882486996	0.108394822624998	-1.71362319701936	0.0865979504481823	0.264237606269256
ENSG00000253981	236.27467298593	0.277510147902278	0.161933795176684	1.71372595571844	0.0865790676400816	0.264237606269256
ENSG00000177192	614.208438021432	-0.106298633150413	0.0620486609434922	-1.71314951094947	0.0866850374002774	0.264368350856881
ENSG00000231551	62.507852123549	-0.182372805903471	0.106453778610991	-1.71316423224306	0.0866823298333925	0.264368350856881
ENSG00000213809	191.390627866177	-0.272132266996488	0.158924663626799	-1.71233501953815	0.0868349465662496	0.264757979938729
ENSG00000041353	153.547591923786	0.243511970986384	0.142259824664462	1.71174097508371	0.0869444138558273	0.264802457385321
ENSG00000175073	1333.05436247581	0.182839227067884	0.106801086981538	1.71196035766462	0.0869039742579775	0.264802457385321
ENSG00000198286	3213.45198562218	-0.0940228633285738	0.0549309743536097	-1.71165475280515	0.0869603116831814	0.264802457385321
ENSG00000238160	285.84185394843	0.27479095992051	0.160529083880092	1.71178301949176	0.0869366624790664	0.264802457385321
ENSG00000241294	178.579223789157	0.463805478058409	0.270908661634972	1.71203635667933	0.0868899686217522	0.264802457385321
ENSG00000089234	675.066150629996	0.0953555399285145	0.0557205464449785	1.71131738671432	0.087022538437231	0.264924447122207
ENSG00000211639	65.2493523183334	0.580475694371787	0.339224232719112	1.71118581275542	0.0870468168295203	0.264930877195423
ENSG00000165406	3331.15480687414	0.167602480693378	0.0979603968092535	1.71092080220673	0.0870957339072838	0.265012273844159
ENSG00000065526	3500.62704101864	0.168650968730428	0.0985871303940025	1.71067935598101	0.0871403206683204	0.265080456255476
ENSG00000074582	399.016581015472	-0.101087935937573	0.0591163109076271	-1.7099838333202	0.0872688626037944	0.265268933326691
ENSG00000211786	101.702987876405	-0.191958095412577	0.112242782648337	-1.71020435241697	0.087228091155253	0.265268933326691
ENSG00000116663	502.918560398662	0.297403967937185	0.173910310185906	1.7100996923027	0.0872474396915138	0.265268933326691
ENSG00000063169	609.535131292418	0.114929882602176	0.0672301847926738	1.70949824036034	0.0873586973834443	0.265409116765355
ENSG00000136014	63.2295014254348	-0.321066782166647	0.187826113484336	-1.70938308955332	0.0873800112439608	0.265409116765355
ENSG00000178199	751.982670657728	-0.134827412012984	0.0788752910196898	-1.70937451095207	0.0873815992697183	0.265409116765355
ENSG00000163659	630.859815928347	0.13344434262261	0.0781056306409798	1.70851117297804	0.0875415350129514	0.265827344124694
ENSG00000103197	2211.75705322684	0.103894358271074	0.0608370702440475	1.70774756006992	0.0876831931576762	0.266189871633362
ENSG00000197937	163.870362842752	-0.190722761915171	0.111708928988966	-1.70731886556722	0.0877628014590405	0.266363891071217
ENSG00000112182	1278.48661427708	-0.20603839379941	0.12072627062887	-1.70665748826784	0.0878857331498782	0.266669277128039
ENSG00000122490	1361.20039813103	0.178343606851432	0.104526873683202	1.70619861254009	0.0879711069912096	0.266815033634414
ENSG00000164169	177.179817914601	-0.147776737968353	0.0866197678435994	-1.7060394139497	0.0880007415149649	0.266815033634414
ENSG00000251301	176.480029104727	0.387210711384207	0.226954819909934	1.70611362886177	0.0879869255445335	0.266815033634414
ENSG00000104957	1299.52317388042	-0.0900954153597047	0.0528338490663017	-1.70525935459753	0.0881460645066533	0.267187867862927
ENSG00000145907	2637.40801775329	-0.0914622663351048	0.0536490735044626	-1.70482471290948	0.0882271210096997	0.267365758191666
ENSG00000173926	98.1978827309019	-0.146009749339621	0.0856698679476956	-1.70433027197806	0.0883194025519307	0.267577566362655
ENSG00000132740	737.798813774331	0.176412008903301	0.103532679306245	1.70392585302929	0.088394940395967	0.267737223272677
ENSG00000158109	2117.74310886128	0.123622501860925	0.0725592222460183	1.70374623699483	0.0884285059863468	0.267737223272677
ENSG00000169692	827.575419537815	0.206965069145254	0.121480583459822	1.70368846815512	0.0884393036713963	0.267737223272677
ENSG00000064666	21907.6689559385	0.188936025679021	0.110922468199579	1.70331609768252	0.0885089296600026	0.267880153784844
ENSG00000213639	2150.47199230535	0.143329185415966	0.0841934714088247	1.70237885453127	0.0886843713438222	0.2683431914687
ENSG00000137494	124.532173250631	0.143405121085904	0.0842446638215462	1.70224575160839	0.0887093094685308	0.268350712925305
ENSG00000092847	1913.66091843777	0.105888534180045	0.0622645974660164	1.70062183792063	0.0890140207615209	0.269204346189701
ENSG00000050405	263.343214292434	-0.186519184432539	0.109745357885871	-1.69956331662346	0.08921309534791	0.269216466983676
ENSG00000106100	635.460575569316	-0.0939195840601433	0.0552356878276895	-1.70034243717812	0.0890665324618299	0.269216466983676
ENSG00000108405	1864.92966665421	0.189424765125801	0.111464509694661	1.69941773973347	0.0892405018153055	0.269216466983676
ENSG00000156030	1719.02999335959	0.158658150151866	0.0933303093724895	1.69996382974203	0.0891377292850436	0.269216466983676
ENSG00000156735	320.52392544714	0.105552340840205	0.0621055176728006	1.69956462477781	0.0892128491040539	0.269216466983676
ENSG00000167766	1125.20281555356	-0.273050696167115	0.160665057248461	-1.6995026849233	0.0892245091153674	0.269216466983676
ENSG00000168495	516.179452472399	-0.105605769423349	0.0621288998135546	-1.69978495901692	0.0891713817232187	0.269216466983676
ENSG00000198205	72.6234787382413	-0.241130931653343	0.141862386846288	-1.69975239394933	0.0891775095614774	0.269216466983676
ENSG00000240225	218.782473498408	-0.158965097239212	0.0934872712833673	-1.70039295250554	0.08905703656016	0.269216466983676
ENSG00000171860	961.281175088928	0.294806156762393	0.173476306862592	1.69940300260083	0.0892432766222661	0.269216466983676
ENSG00000108010	456.307141620496	-0.119253670923772	0.0701898892394226	-1.69901494668255	0.0893163674247604	0.269368968826832
ENSG00000070371	224.357284742426	0.228637251136545	0.134621186529237	1.69837495145603	0.089437016621263	0.269651429038051
ENSG00000164896	1650.06028334594	-0.132492984545299	0.078016036950564	-1.6982788375838	0.0894551469323856	0.269651429038051
ENSG00000070610	2256.27257618374	0.0944567029365789	0.0556323394484006	1.69787400409771	0.089531544643144	0.269745657064496
ENSG00000114021	337.360452369582	-0.126837568748186	0.0747011222787073	-1.69793391155436	0.0895202359616446	0.269745657064496
ENSG00000094916	1319.2457720292	-0.117632984382072	0.0693389144415267	-1.69649302025447	0.0897925508828099	0.269828494231064
ENSG00000109103	3071.11835163074	0.136463830721561	0.0804293620918254	1.69669169532592	0.0897549635718246	0.269828494231064
ENSG00000112425	147.439023664969	-0.142154418888631	0.0837715941460876	-1.69692865866597	0.0897101490735508	0.269828494231064
ENSG00000125952	4902.70210030787	0.103470097848554	0.0609672640789885	1.69714189100727	0.0896698379816524	0.269828494231064
ENSG00000129103	2323.29617562827	-0.0847756037345514	0.0499524432752899	-1.69712627002747	0.0896727905974049	0.269828494231064
ENSG00000133321	1700.87901662504	-0.185540863837928	0.109337497564736	-1.69695546331736	0.0897050809132094	0.269828494231064
ENSG00000137692	132.49375910699	-0.177195552436493	0.104399682506275	-1.69728056812667	0.0896436292134493	0.269828494231064
ENSG00000160688	748.107699609108	-0.0994991482860523	0.0586526097623258	-1.69641468110705	0.0898073753389536	0.269828494231064
ENSG00000164296	63.4551333922248	-0.14400007311383	0.0848829198013698	-1.69645522857599	0.0897997021198352	0.269828494231064
ENSG00000270127	286.983175297773	-0.28865784548105	0.170155681691044	-1.69643377530686	0.0898037618792495	0.269828494231064
ENSG00000145391	469.817606358437	0.167156807369301	0.0985091312123586	1.69686612105996	0.0897219744331485	0.269828494231064
ENSG00000055950	659.788305386374	-0.129067382378863	0.0760897759629636	-1.69625131294493	0.0898382965425219	0.2698535612657
ENSG00000063180	147.359285155985	-0.174346333089009	0.102811712509594	-1.69578279393741	0.0899270221383188	0.270052203165122
ENSG00000181027	394.566044284221	0.0763786746646186	0.0450494492524125	1.69544080853615	0.0899918300063375	0.270123736909121
ENSG00000234663	111.663466679941	-0.240798563230533	0.14202897528426	-1.69541857743177	0.0899960442078413	0.270123736909121
ENSG00000141447	173.387416145916	0.224670277232978	0.132528662856384	1.69525800978196	0.0900264866583421	0.270147268024229
ENSG00000211662	872.826410406861	0.560038571798587	0.330391302567586	1.69507661807781	0.0900608871667335	0.270182661500201
ENSG00000124207	852.188628532549	-0.0982019370925004	0.0579561936539027	-1.69441660849802	0.0901861457152736	0.270431201823686
ENSG00000196437	91.2977173783785	-0.216277231393005	0.127642245747974	-1.69440164677169	0.0901889868197134	0.270431201823686
ENSG00000136718	943.361244986334	-0.0995427595533758	0.0587788004063535	-1.69351464924786	0.0903575488468661	0.270800758229123
ENSG00000214279	135.777059740333	-0.32370716518823	0.191132390571912	-1.69362798330322	0.0903359971092224	0.270800758229123
ENSG00000143502	164.265018844802	-0.187417804240189	0.110695267062224	-1.69309681627886	0.0904370402012304	0.270906870774019
ENSG00000145365	393.754391762774	0.222499358971016	0.131432423690006	1.69288028573374	0.0904782565568052	0.270906870774019
ENSG00000152454	135.27781904282	-0.170892954702225	0.10095682368543	-1.69273307601978	0.0905062863956373	0.270906870774019
ENSG00000169504	461.62338863504	0.160916762647461	0.0950490363095844	1.69298678761285	0.0904579821509014	0.270906870774019
ENSG00000230155	73.4477128759162	-0.151139094037876	0.0892811128950675	-1.69284509496998	0.0904849565081091	0.270906870774019
ENSG00000034053	1393.67980575319	-0.15157387619817	0.0896082504324918	-1.69151696932596	0.0907381095965935	0.271532770630567
ENSG00000135378	472.840376894839	0.313035358234053	0.185086439894868	1.69129277332181	0.0907808995832949	0.271592818978608
ENSG00000196843	2389.00315043376	0.161670034919296	0.0955966070854355	1.69116917271771	0.090804496899349	0.271595432167422
ENSG00000130584	62.5802274797061	0.180041396517174	0.106470932862043	1.69099106843045	0.0908385085089412	0.271629185313701
ENSG00000101220	1013.86958058822	0.226573396552115	0.134013710730622	1.69067325512345	0.0908992250448374	0.27174275581188
ENSG00000116741	10202.8462811139	0.220214682412864	0.130288229463876	1.6902116432085	0.0909874716612392	0.271938549961273
ENSG00000163608	799.17941692546	-0.0918447202978682	0.0543588227662464	-1.68960098147854	0.0911043180524249	0.272151664424539
ENSG00000177225	1061.22771246128	-0.0948227618661003	0.0561187736499561	-1.68967986466637	0.0910892174537372	0.272151664424539
ENSG00000179532	926.876021979504	-0.176362105970357	0.104396329936672	-1.68935159001605	0.0911520722701623	0.272226278803843
ENSG00000102879	41728.3515096315	0.14776675749667	0.0874925861917321	1.68890604254002	0.0912374371175435	0.272413152243038
ENSG00000188493	311.825639488167	0.115544641812528	0.068421738720571	1.68871244684972	0.0912745491867228	0.272435925574928
ENSG00000228427	66.5579128808403	-0.152225389786089	0.0901473552162251	-1.68862846193285	0.091290652771719	0.272435925574928
ENSG00000101654	1190.7191112406	-0.0905852631854196	0.0536636329729326	-1.68801957987283	0.0914074704323979	0.272444410625441
ENSG00000108091	593.249702040824	-0.102959035508059	0.0609905243255246	-1.68811527112861	0.0913891035393217	0.272444410625441
ENSG00000184489	1282.54875008791	0.222371077008016	0.131709389396482	1.68834642713753	0.0913447479025846	0.272444410625441
ENSG00000186416	306.493765498677	-0.104459310309327	0.0618701828015866	-1.68836272303124	0.0913416215993908	0.272444410625441
ENSG00000180061	210.782947174556	0.211959337182754	0.125559903139455	1.68811325815805	0.0913894898765215	0.272444410625441
ENSG00000146677	76.7131934186231	-0.356850918501855	0.211437279625189	-1.68773888471531	0.0914613639246839	0.272537078441242
ENSG00000124102	1778.38665712663	0.466684520922196	0.276663769395207	1.68682918599128	0.0916362016876666	0.272633804063251
ENSG00000132196	193.721887438105	-0.0893603267764663	0.0529781507367262	-1.68673926012519	0.091653499391411	0.272633804063251
ENSG00000138095	1445.04341530747	-0.129464599202584	0.0767335605286942	-1.68719655794118	0.0915655630503949	0.272633804063251
ENSG00000159140	6867.61413341112	0.137389856372416	0.0814465073286045	1.68687229052196	0.0916279112393023	0.272633804063251
ENSG00000196396	2542.41714647112	0.0975340533778155	0.0578153904783649	1.68699117260678	0.0916050493469964	0.272633804063251
ENSG00000198168	289.801199265013	-0.185931007419727	0.110196116974028	-1.68727367647218	0.091550740183048	0.272633804063251
ENSG00000244165	221.498913750583	-0.160089596920566	0.0948794888962727	-1.68729404830147	0.0915468248583594	0.272633804063251
ENSG00000005206	1215.84075618423	-0.136947983885223	0.0812016979453322	-1.6865162595174	0.0916964060295036	0.272654498521161
ENSG00000143390	1778.14163433672	-0.0814135139477311	0.0482779965755744	-1.68634822740182	0.0917287470664947	0.272654498521161
ENSG00000162302	1544.63058139162	0.130084441069024	0.077139761379854	1.68634746519967	0.0917288937879509	0.272654498521161
ENSG00000171365	189.862677093323	0.154396073295863	0.0915801451012959	1.68591208416504	0.0918127340580961	0.272770870400147
ENSG00000198055	7274.45804491259	0.132657584668056	0.0786867278492314	1.68589530018628	0.0918159673403671	0.272770870400147
ENSG00000282173	109.759164879075	-0.202713869024571	0.120248684132677	-1.68578866776543	0.0918365112525261	0.272770870400147
ENSG00000104825	702.698005740786	0.147432101266006	0.0874737462362392	1.68544400588307	0.0919029394298881	0.272900355792801
ENSG00000106588	86.8883327820876	-0.16531031944767	0.0980978163147001	-1.68515799492774	0.09195809286542	0.27299630549615
ENSG00000162645	9102.38798168952	0.239516697025958	0.142157126921313	1.68487294455899	0.0920130875196154	0.27302393794301
ENSG00000177666	3998.91964236756	0.161210847937548	0.0956787420662221	1.6849181380956	0.0920043665865404	0.27302393794301
ENSG00000163682	3437.25691028333	-0.391300277036761	0.232308399795506	-1.68440003625013	0.0921043838077957	0.273227003045613
ENSG00000011304	4520.30351848942	0.0759519777521537	0.0451144161432054	1.68354118805531	0.0922703729496512	0.273514317351891
ENSG00000109381	1160.01503182211	0.12831843931926	0.0762243111783673	1.68343193051612	0.0922915063129531	0.273514317351891
ENSG00000240344	227.099836713644	-0.204418348737401	0.121430003289464	-1.68342537428834	0.0922927745883681	0.273514317351891
ENSG00000242732	74.8810493209532	0.260769138859357	0.154897953528014	1.68348989073116	0.0922802947555585	0.273514317351891
ENSG00000145287	2245.29222008271	-0.135526296088511	0.080517787472383	-1.68318455266789	0.092339370245728	0.273584569453877
ENSG00000105926	129.776456680362	-0.188250720440376	0.111880384994858	-1.68260701327608	0.0924511931284901	0.27384799511071
ENSG00000106524	240.921093521856	-0.138711420259538	0.0824565933266886	-1.68223564257585	0.0925231551608269	0.273857540981229
ENSG00000109171	915.726847894864	0.108243070803831	0.0643408860064414	1.68233727451304	0.0925034570524037	0.273857540981229
ENSG00000160877	1383.49697364345	0.111770548487648	0.066435708925916	1.68238663054362	0.0924938921754709	0.273857540981229
ENSG00000226688	221.383068759621	-0.162767740492855	0.0967755176317163	-1.68191030620239	0.0925862338859986	0.273976396980801
ENSG00000168172	720.451880762494	0.142260161180385	0.084591798865211	1.68172521555031	0.0926221360968031	0.274014794710146
ENSG00000007392	1182.51411202806	-0.099024969102153	0.0589106672489943	-1.68093443388801	0.0927756506862004	0.274367580429217
ENSG00000230124	742.588561604203	-0.0816656558415026	0.0485852193663781	-1.68087449036027	0.0927872958580068	0.274367580429217
ENSG00000185262	2985.78895434044	0.204065233379798	0.121413683041467	1.68074329241871	0.0928127876513579	0.274375077419992
ENSG00000168724	562.701556371867	-0.127337320304029	0.0757898139959141	-1.68013765426174	0.0929305361862199	0.274451635408377
ENSG00000180539	703.565130925212	0.18460109325084	0.109860975384427	1.68031544053639	0.0928959584452978	0.274451635408377
ENSG00000204590	1154.26146618287	-0.0995307398375288	0.0592328983076595	-1.68032871396162	0.092893377304582	0.274451635408377
ENSG00000266173	317.958653787202	0.119347537061518	0.0710332585453266	1.68016418654597	0.0929253752533395	0.274451635408377
ENSG00000203326	206.261177861266	-0.240392724130891	0.143164774901491	-1.67913318270015	0.0931260904739067	0.274961223652207
ENSG00000135749	626.140528390117	-0.142133430741621	0.0846799600648578	-1.67847777245949	0.0932538661409793	0.275162934599545
ENSG00000168758	693.83142142204	-0.119698841643531	0.0713160200042143	-1.6784285162921	0.093263474570177	0.275162934599545
ENSG00000010671	2760.35569999555	0.116496227837275	0.0694061398895642	1.67847150155071	0.0932550893666709	0.275162934599545
ENSG00000162194	156.650373940984	-0.136755990567901	0.0814870404356178	-1.67825447871004	0.0932974305448596	0.275195185062232
ENSG00000112039	192.447367353189	-0.100796752540888	0.0600900650877445	-1.67742791414359	0.0934588346505256	0.275278958598076
ENSG00000118762	232.450358350701	0.188849605684063	0.112572789128216	1.67757774455576	0.0934295605013245	0.275278958598076
ENSG00000145425	3357.89216126273	-0.435011261103086	0.259273866161765	-1.67780604942141	0.093384968010998	0.275278958598076
ENSG00000167555	332.971544725299	-0.189844067452212	0.113161148660075	-1.67764351723298	0.0934167120350832	0.275278958598076
ENSG00000167920	70.1110074501541	-0.188713265297487	0.112503345935506	-1.67740135840644	0.0934640239282958	0.275278958598076
ENSG00000168394	10202.0418228322	0.215475800288934	0.128452771804219	1.67747100558757	0.0934504146089659	0.275278958598076
ENSG00000072803	848.86329073229	0.102277454661601	0.0610050881507308	1.67653974056876	0.0936325188178168	0.275686054634032
ENSG00000108591	1038.58201389027	-0.0850677126252226	0.0507459883429394	-1.67634359686402	0.0936709100035094	0.275686054634032
ENSG00000118894	188.105300418245	-0.11282429785802	0.0673228316699273	-1.67586976155696	0.0937637058306008	0.275686054634032
ENSG00000149970	80.1054372999541	-0.225791277027319	0.134725987273814	-1.67592965244653	0.0937519727396842	0.275686054634032
ENSG00000160551	1426.42945066755	0.174866690990024	0.104337274284859	1.67597526568126	0.0937430375423433	0.275686054634032
ENSG00000173041	73.0115198177872	-0.281603163102278	0.168027021590464	-1.67593974133896	0.0937499963631149	0.275686054634032
ENSG00000095951	590.901957345217	0.175376697345913	0.104622166420783	1.67628623403343	0.0936821400099538	0.275686054634032
ENSG00000159685	64.6512753170906	-0.165507784503493	0.0987824273950284	-1.67547800624125	0.0938404827930159	0.275708321126383
ENSG00000183597	2449.54114277267	0.130281520912034	0.0777515367964332	1.67561345125735	0.0938139323169924	0.275708321126383
ENSG00000149577	2122.44881877363	-0.169326530053511	0.10105756608194	-1.6755453017364	0.0938272905066327	0.275708321126383
ENSG00000088325	95.5067422278115	0.325340213597946	0.194256206169181	1.67479958562869	0.0939735602254113	0.275738262510545
ENSG00000125812	261.691961310687	0.0943713243792004	0.0563422603441277	1.67496518248999	0.0939410631714631	0.275738262510545
ENSG00000140391	726.021291965742	-0.139930213373099	0.0835514926068593	-1.6747781398894	0.0939777694387331	0.275738262510545
ENSG00000172922	932.637131792296	-0.121916647114774	0.0727772106390535	-1.67520362547876	0.0938942864809744	0.275738262510545
ENSG00000186318	117.975890686601	0.224224112212937	0.133883972286328	1.67476441267671	0.0939804637952981	0.275738262510545
ENSG00000233355	1144.86704057293	-0.230169524342075	0.13743758052308	-1.67472043283985	0.0939890965083634	0.275738262510545
ENSG00000103522	1246.1558744782	-0.114124640825498	0.0681692906765329	-1.67413566567717	0.0941039397155719	0.275918006149144
ENSG00000104765	2912.49189695355	0.143775631300937	0.0858819408383524	1.6741078496532	0.0941094053438233	0.275918006149144
ENSG00000136897	257.115524000929	-0.20233500041916	0.120865142520969	-1.67405586258302	0.0941196210734654	0.275918006149144
ENSG00000126775	524.141388564208	-0.117697763519412	0.0703143449580305	-1.67387982622414	0.0941542197363347	0.275951749457742
ENSG00000149016	280.403542124838	-0.136485902955571	0.0815565722666452	-1.67351200721552	0.0942265447933698	0.276096019458288
ENSG00000162735	720.366565879142	-0.0587055168366153	0.0350915472451418	-1.67292471963438	0.0943421167623531	0.276366906750893
ENSG00000103121	113.512805027028	-0.174736075043719	0.104474341391841	-1.672526217594	0.0944206024300443	0.276493125058408
ENSG00000118707	950.775748655793	-0.0794672374966497	0.0475148656110638	-1.67247105668223	0.0944314705897275	0.276493125058408
ENSG00000131669	5430.03472791541	0.248401720896134	0.148557315837793	1.67209349129167	0.0945058878888418	0.276575507357355
ENSG00000224152	318.838206723583	0.279654033541949	0.167247773030068	1.67209421372488	0.0945057454539927	0.276575507357355
ENSG00000071189	684.194000082752	0.188481003816159	0.112733553574367	1.67191575036996	0.0945409364975316	0.276606114713054
ENSG00000161955	297.312999369211	0.17620180708937	0.105396100640061	1.67180575011135	0.0945626325901556	0.276606114713054
ENSG00000103544	921.428039976817	0.0810704325661017	0.0484966982972084	1.67166911176649	0.094589588248882	0.276617264191495
ENSG00000198363	388.747374697568	0.21637942331076	0.129460257189792	1.67139651973302	0.0946433828962235	0.276706876804223
ENSG00000156469	168.204153309603	-0.179938978107324	0.107678417899012	-1.67107746954531	0.0947063769619724	0.276823335155171
ENSG00000160741	3190.87260798284	0.106855795745958	0.0639603371114087	1.67065716929904	0.0947894133721917	0.276998305287148
ENSG00000187699	308.414670877711	0.280649844049268	0.168039590890357	1.67014120042929	0.0948914302616519	0.277228642015953
ENSG00000141664	1519.99396260598	0.237757207816657	0.142368879776617	1.67000827842228	0.0949177257235739	0.277237697421348
ENSG00000070476	1697.65246846997	0.0802584610748668	0.0480870060961198	1.66902595088661	0.0951122369368644	0.277534535124366
ENSG00000101189	328.382866197295	-0.0977749314221588	0.0585801861943676	-1.66907853617508	0.09510181641263	0.277534535124366
ENSG00000131408	2205.17227278451	0.147265659467534	0.0882234515845886	1.66923484427874	0.0950708471339189	0.277534535124366
ENSG00000269556	211.879138244917	0.108144065024927	0.0647925251725359	1.66908242481599	0.0951010458593386	0.277534535124366
ENSG00000075945	341.399368303305	-0.119686419792133	0.0717273555250402	-1.66863003544513	0.0951907225927462	0.277678529448897
ENSG00000128739	97.7816910509733	-0.160602139431333	0.0962529415165511	-1.66854266374516	0.0952080500068257	0.277678529448897
ENSG00000101882	511.362704506511	-0.111032142205577	0.0665631023774034	-1.66807342566517	0.0953011517651572	0.277746736380677
ENSG00000104142	1136.01487493768	0.133235485947308	0.0798664640512654	1.66822817974996	0.0952704388760801	0.277746736380677
ENSG00000112303	14925.0834526732	0.254429219583587	0.152520565376114	1.66816336509222	0.0952833011928732	0.277746736380677
ENSG00000100441	4012.83784367381	0.0892433509847794	0.0535251674377736	1.66731568076887	0.0954516502338181	0.278117533787078
ENSG00000107554	354.334935550182	0.144751539124555	0.0868313907611764	1.66704158318371	0.0955061366022938	0.278140678525979
ENSG00000204237	572.745115527038	-0.142653849056573	0.0855698913658442	-1.66710330911457	0.0954938642678957	0.278140678525979
ENSG00000077150	3193.91767839255	0.159656439323089	0.0958144626763381	1.66630835119755	0.0956520142300921	0.278294273144611
ENSG00000175203	1944.0269099434	0.105098130127385	0.063070509045065	1.6663593130712	0.0956418695219412	0.278294273144611
ENSG00000182944	6953.73988704256	0.056512139885791	0.0339090483574007	1.66657994321026	0.0955979597952253	0.278294273144611
ENSG00000106034	105.073170767138	0.239985907484476	0.144019845589133	1.6663391527937	0.0956458826177769	0.278294273144611
ENSG00000053254	2817.64596313123	0.12730699617379	0.076419219506821	1.66590285788546	0.0957327643217513	0.27846142593662
ENSG00000122203	1255.40427057495	-0.0610952757884425	0.0366898449754089	-1.66518217314331	0.095876416441419	0.278803100636275
ENSG00000140382	853.074545465779	-0.109579555831402	0.0658246798827833	-1.66471840085717	0.0959689501137306	0.278803100636275
ENSG00000143374	600.98232348746	-0.0849300426293637	0.0510245056256755	-1.66449515949111	0.0960135175885967	0.278803100636275
ENSG00000146386	670.416128481045	-0.143264047987911	0.0860543396877427	-1.66480910210641	0.0959508474226787	0.278803100636275
ENSG00000187514	8541.81343166375	-0.0919251201876673	0.0552253850572062	-1.66454466713895	0.0960036325482717	0.278803100636275
ENSG00000259953	261.040356950069	0.13639866813275	0.0819239861148892	1.66494179056993	0.0959243695994371	0.278803100636275
ENSG00000260793	138.249414024653	-0.155611635697384	0.0934743063091652	-1.66475304114802	0.0959620360772563	0.278803100636275
ENSG00000149564	299.946540161644	0.313640995483149	0.188474435361272	1.66410364823195	0.0960917181385252	0.278962403495665
ENSG00000004059	2188.85898825106	0.14273066070554	0.085829778165202	1.66295036241172	0.0963223719832117	0.279441519125782
ENSG00000127191	548.920680537194	-0.110120576682688	0.066228327076814	-1.66274133053317	0.0963642251416799	0.279441519125782
ENSG00000163281	141.508976470023	-0.167931981200366	0.100973004975553	-1.66313740232873	0.0962849344700808	0.279441519125782
ENSG00000164889	1355.51586951317	0.0923280829474398	0.0555260714928058	1.66278795645397	0.0963548882617251	0.279441519125782
ENSG00000055609	2314.97508157567	0.212175423033921	0.127618364972425	1.6625775066133	0.0963970367600068	0.279441519125782
ENSG00000171105	199.248009398088	0.168172636555148	0.101148835754399	1.66262552901243	0.0963874176254814	0.279441519125782
ENSG00000184481	2059.8966321858	0.182876070880471	0.110045271480724	1.66182579605435	0.096547708396902	0.279810429379188
ENSG00000154767	2109.95862641802	0.0858970971640687	0.051703220695065	1.66134906122526	0.0966433619359306	0.280019748329271
ENSG00000134590	514.988577495508	0.130265268608961	0.0784286517517528	1.66093979303998	0.0967255392193663	0.280183884084502
ENSG00000157514	16990.5588071109	0.180774246056712	0.108845497298462	1.66083347996487	0.0967468950482545	0.280183884084502
ENSG00000220323	317.775168599843	0.182318354605875	0.109797795068135	1.66049194788235	0.096815526434235	0.280314721885169
ENSG00000135404	3907.09147495724	0.198620068518062	0.119643909843388	1.66009342872574	0.0968956586784383	0.280452702653587
ENSG00000197162	342.226101171494	-0.102396684395561	0.0616839479247529	-1.66002157515068	0.0969101122790591	0.280452702653587
ENSG00000105492	100.40422296112	-0.246022275254864	0.148247304510665	-1.6595396190638	0.0970071040222283	0.280655638876284
ENSG00000134046	2078.2658093506	0.0851132782299388	0.0512903679054686	1.65943980723258	0.0970272004548868	0.280655638876284
ENSG00000129351	6985.05006253225	-0.0708166249309537	0.0426813343941272	-1.65919425754172	0.0970766543823735	0.280662838214351
ENSG00000138442	295.061979816557	-0.121164728339595	0.0730243488940971	-1.65923736636547	0.0970679707684231	0.280662838214351
ENSG00000167664	457.553245846186	-0.19317447053266	0.116443640639829	-1.6589525153217	0.0971253611678587	0.280735747685187
ENSG00000169084	334.234899659804	0.151278791923515	0.0911996983038237	1.65876417068336	0.0971633228245593	0.280777571179674
ENSG00000154127	850.197109258243	0.111963603331864	0.0675070093921155	1.65854782103472	0.0972069436479527	0.280835724070662
ENSG00000117174	360.511768698709	-0.12294137611404	0.0741480282469954	-1.65805320816501	0.0973067272380615	0.281056066686639
ENSG00000112715	399.135610973497	0.194868602258782	0.117562611314863	1.6575729313878	0.0974036969938503	0.281268177451196
ENSG00000100416	833.061481181866	-0.0931611599683683	0.0562327947894089	-1.65670513651786	0.0975791040266656	0.281706630755243
ENSG00000119820	1460.87878507215	0.0965713947779278	0.0582956633967266	1.6565793946064	0.0976045411164075	0.28171202014569
ENSG00000118242	93.0435573841096	-0.172729653285158	0.104301660118745	-1.65605852379061	0.0977099676637208	0.281864938671132
ENSG00000171262	369.696202519532	-0.122781276989205	0.074148409202502	-1.65588551810848	0.0977450049011005	0.281864938671132
ENSG00000185432	1713.78581374866	0.109455062575419	0.0661019719276354	1.65585169978354	0.0977518549859305	0.281864938671132
ENSG00000232442	485.824131750068	-0.183233924646933	0.110651173577245	-1.65596006552084	0.0977299062738064	0.281864938671132
ENSG00000106591	289.022147282983	-0.185034225349632	0.111788559727707	-1.65521611335127	0.0978806678270529	0.282032242494922
ENSG00000122862	17984.2571247401	0.209992044189056	0.126859477253365	1.65531223000122	0.0978611793871069	0.282032242494922
ENSG00000143368	2064.19837862169	0.13999206000315	0.0845717312214219	1.65530559657847	0.0978625242684266	0.282032242494922
ENSG00000171703	333.829362607443	-0.148295954876687	0.0896037362886854	-1.65501976835996	0.0979204880231337	0.282078976344298
ENSG00000267519	1445.27933346476	0.195624233495515	0.118221563637092	1.6547254788139	0.097980196325969	0.282182965418791
ENSG00000125898	1185.7356395143	0.185689028798672	0.112243999383745	1.65433368214037	0.0980597329509675	0.282343996200907
ENSG00000178338	164.46080314753	-0.183956714792888	0.111209898730825	-1.65413975637314	0.0980991199004931	0.282389374048818
ENSG00000119684	479.79056791327	-0.1271028608491	0.0768553569433433	-1.65379312391716	0.0981695535536971	0.282524079959978
ENSG00000172932	4953.82474379374	0.126816973944808	0.0766975151678175	1.6534691334827	0.0982354229996964	0.282645588755987
ENSG00000287737	67.9235568983469	0.262745257453828	0.158932371580425	1.65318905671063	0.098292392945161	0.282673407237864
ENSG00000136068	1427.98128033558	-0.150936354899167	0.091296262573367	-1.65325885906746	0.0982781920969672	0.282673407237864
ENSG00000272079	113.94219422917	0.244927117631264	0.148223640880496	1.65241601256263	0.0984497734924706	0.283057900597067
ENSG00000197579	884.471008422716	0.175080155683475	0.105964620324395	1.6522510546208	0.0984833825681376	0.283086433009711
ENSG00000125454	275.745605379559	-0.111017258482696	0.0671967500754372	-1.65212243684501	0.0985095939346968	0.283093692403822
ENSG00000183647	129.911994989589	-0.109815026008878	0.0664881221625181	-1.65164878232619	0.0986061693127005	0.283235024182984
ENSG00000253522	88.7305352363288	-0.21494013329263	0.130134661718273	-1.65167473795683	0.0986008751548036	0.283235024182984
ENSG00000102738	319.558264987028	-0.119903017687905	0.0726211063734776	-1.6510767141341	0.0987229114337933	0.283252336556549
ENSG00000134215	877.98951673009	0.139717537551733	0.0846190633564451	1.6511354771583	0.0987109145636426	0.283252336556549
ENSG00000156162	169.857276089342	-0.199831677070037	0.121028958550447	-1.65110630929492	0.0987168692353927	0.283252336556549
ENSG00000162757	63.4887956492169	-0.18642859975742	0.112898193140035	-1.6512983474074	0.0986776695806078	0.283252336556549
ENSG00000178999	78.5054212679975	0.302873721666887	0.183444360861138	1.65103860508503	0.09873069227699	0.283252336556549
ENSG00000118260	1595.40622544402	0.124759080253702	0.0755724328846698	1.65085435907687	0.0987683172637772	0.283273964770837
ENSG00000154473	1615.69964134591	-0.0868039222888276	0.052591303377569	-1.6505375739718	0.0988330348974556	0.283273964770837
ENSG00000160633	3171.70357555348	0.102318247261393	0.0619824905058064	1.65076050391696	0.0987874878819233	0.283273964770837
ENSG00000166734	1249.28561937855	0.142359184026297	0.0862501927793577	1.65053757491853	0.0988330347039932	0.283273964770837
ENSG00000101057	286.778823677661	0.410695209891919	0.248946208198462	1.64973474737366	0.0989972000202066	0.283444092949212
ENSG00000101966	911.41775595089	0.127358429131572	0.0772295990749922	1.64908831143748	0.0991295438861871	0.283444092949212
ENSG00000109066	869.457860369907	0.0890780006017252	0.0540039005772263	1.64947345746522	0.0990506765229353	0.283444092949212
ENSG00000138496	3829.51641966685	0.27668031646911	0.167726612970104	1.64959103131967	0.0990266105959903	0.283444092949212
ENSG00000140983	2978.11377903328	-0.103808958166217	0.0629450001835618	-1.64920101459189	0.0991064601802347	0.283444092949212
ENSG00000142751	978.70771351155	-0.0616302523874334	0.0373707928446205	-1.64915560244275	0.0991157609184253	0.283444092949212
ENSG00000145649	1024.38772624311	-0.290447089596158	0.176074155216544	-1.64957252947744	0.09903039738688	0.283444092949212
ENSG00000152133	392.68270354016	-0.16363696098453	0.0991690696793462	-1.65008063011617	0.0989264458987659	0.283444092949212
ENSG00000154217	1605.2952263769	-0.0740701026332258	0.044913984417767	-1.6491545694157	0.0991159724979763	0.283444092949212
ENSG00000163376	159.757112043383	-0.236087377842926	0.143109083246712	-1.64970225849273	0.0990038480529538	0.283444092949212
ENSG00000093072	7867.71969755338	0.135715802670175	0.0823160281826199	1.64871660679603	0.0992057063363885	0.283549917159636
ENSG00000180787	311.121006498509	-0.189868228384482	0.115164054673491	-1.64867613356259	0.0992140021386881	0.283549917159636
ENSG00000170085	252.582174142786	-0.0965814028817072	0.058588546045581	-1.64846901656458	0.0992564635937282	0.283603455145168
ENSG00000143621	2053.87154780812	-0.0963982412181955	0.0584941303164206	-1.64799853757522	0.0993529712817009	0.283743539488384
ENSG00000166548	755.800807882709	0.12879833776463	0.0781493776583193	1.64810445871695	0.0993312375252402	0.283743539488384
ENSG00000009780	268.14073995103	-0.096869136623092	0.0588369966975945	-1.64639838979158	0.0996817643922008	0.283867099439148
ENSG00000097046	120.657978115608	-0.202767796705776	0.123108435343672	-1.64706663795803	0.0995443495625745	0.283867099439148
ENSG00000138081	1438.91116721329	0.156537826756059	0.0950774655035456	1.64642405986539	0.0996764829481388	0.283867099439148
ENSG00000153487	553.465057942193	0.091368585693781	0.0554652865075067	1.64731116427957	0.099494104314774	0.283867099439148
ENSG00000160447	75.6657411297024	-0.240107532797351	0.14582555543931	-1.64653947021844	0.0996527408061637	0.283867099439148
ENSG00000163918	159.574462052427	-0.165760106861851	0.100640060387941	-1.64705889705241	0.0995459404936916	0.283867099439148
ENSG00000169299	986.22538194541	0.119721607986735	0.0727192857635137	1.64635291353212	0.0996911213729982	0.283867099439148
ENSG00000173581	150.226040683062	-0.192600783781802	0.116958457309358	-1.64674524795046	0.099610419538704	0.283867099439148
ENSG00000177732	333.606260895643	-0.153595348070677	0.0932307777550018	-1.64747470491242	0.0994605112920906	0.283867099439148
ENSG00000178226	67.8082828355845	0.222034662218525	0.134879538150763	1.64617009564744	0.0997287441888373	0.283867099439148
ENSG00000188522	272.652742971339	-0.126313395253482	0.0767014355778862	-1.64681918013408	0.0995952177811006	0.283867099439148
ENSG00000197956	10605.5318616567	0.224015475978361	0.136042837483257	1.64665395196518	0.0996291941534047	0.283867099439148
ENSG00000250565	154.005520256422	-0.130836286268636	0.0794528216560263	-1.64671667464578	0.0996162952087094	0.283867099439148
ENSG00000177954	9506.23907052913	-0.377883458365953	0.229544115662628	-1.6462345692248	0.0997154746237404	0.283867099439148
ENSG00000102100	420.467036977736	0.104201862736076	0.063348304819308	1.64490372762613	0.0999896660954817	0.284085436759063
ENSG00000105281	1018.28032441364	0.166870570498858	0.101408303401919	1.64553162710441	0.0998602260040512	0.284085436759063
ENSG00000107404	622.399339762176	-0.109022086427531	0.0662528104229928	-1.64554659238569	0.0998571425756255	0.284085436759063
ENSG00000124813	749.195568153962	0.161362823756857	0.0980826295031042	1.64517228559569	0.0999342870975562	0.284085436759063
ENSG00000131507	2172.92465293523	-0.0796922129715672	0.0484349553363422	-1.64534502856807	0.0998986789168674	0.284085436759063
ENSG00000131591	297.564657921291	-0.128600561693475	0.0781797777254325	-1.64493383628079	0.0999834562102886	0.284085436759063
ENSG00000134996	3164.63959184484	0.155944600924409	0.0948063565194164	1.64487494984022	0.0999956017775585	0.284085436759063
ENSG00000175040	964.59020797956	0.156684075235021	0.0952428355151331	1.64510090851008	0.0999490032886745	0.284085436759063
ENSG00000109787	3357.4843242717	0.131837583537458	0.0801606868038143	1.64466634199528	0.100038637458505	0.284140160385945
ENSG00000188825	178.745103620316	-0.179547585131248	0.109186081475058	-1.64441825098616	0.100089837719027	0.284218042389597
ENSG00000117616	5237.34723948693	0.125776395621948	0.0765075618333259	1.64397338783264	0.100181699533363	0.284411323710868
ENSG00000088356	391.706359766816	-0.116611856556052	0.0709552368172884	-1.6434566606596	0.100288485246914	0.284449563715773
ENSG00000171148	2994.60849631735	0.128430553568842	0.0781470346985876	1.64344756092407	0.100290366591221	0.284449563715773
ENSG00000174130	1884.75883817925	0.19653177923775	0.119574010844889	1.6435994565131	0.100258966297165	0.284449563715773
ENSG00000173825	404.305398031384	0.283045056203728	0.172213036971542	1.64357508108112	0.100264004728706	0.284449563715773
ENSG00000090097	257.30987641842	-0.156362968647776	0.0952370478911605	-1.64182922623213	0.100625400356363	0.285211147122023
ENSG00000104442	356.47407269484	-0.14178056486469	0.0863746942432137	-1.64145952824405	0.100702061651183	0.285211147122023
ENSG00000115944	1048.08552220093	-0.110816055192918	0.0674979104188697	-1.64177016007207	0.100637645307549	0.285211147122023
ENSG00000117242	210.956032631555	-0.124159828673956	0.0756398000619216	-1.64146161904598	0.100701627967595	0.285211147122023
ENSG00000141337	587.516075715726	0.133457164876547	0.0813008448983948	1.64152248409392	0.100689003716497	0.285211147122023
ENSG00000213934	70.0346787265274	-1.87555687322365	1.14238281276314	-1.6417936721992	0.100632770887889	0.285211147122023
ENSG00000176928	303.780684766293	-0.243724443216225	0.148520283627999	-1.64101789508217	0.10079370056399	0.285403058313389
ENSG00000070785	178.691167746725	-0.123864624158256	0.0755006461497936	-1.64057700794385	0.100885250945938	0.28559462797391
ENSG00000187837	571.074824901251	0.251058214751047	0.153069307323864	1.64016038969757	0.100971822756678	0.28577201647829
ENSG00000168906	3331.62046003901	-0.0798514284251066	0.0486885625060872	-1.64004489586488	0.100995832445283	0.285772298623585
ENSG00000160013	340.292244229515	0.178710291098022	0.108986236164216	1.63975101249252	0.101056947546987	0.285877547238247
ENSG00000139531	301.695186167752	0.140863069794914	0.0859285165099339	1.63930526810188	0.101149699436416	0.286072221406542
ENSG00000112773	669.11959472494	0.166236170400334	0.101436450877952	1.63882084755063	0.101250576062581	0.286222063647107
ENSG00000143537	1502.94146632354	0.156991520368223	0.0957910682626043	1.63889518319018	0.101235091069633	0.286222063647107
ENSG00000211951	65.3624091823944	0.532337158756295	0.324872364026059	1.63860401100044	0.101295756458879	0.286282071694613
ENSG00000173548	252.014588209794	0.139293337401341	0.0850139379424543	1.63847647541781	0.101322337467237	0.286289498205298
ENSG00000157823	511.552190915598	0.106673960839858	0.0651196727629848	1.63812188104996	0.101396271338928	0.286430686609046
ENSG00000272106	92.4192542680854	-0.123870723467179	0.075634561282131	-1.63775291834004	0.101473246653159	0.286512696432448
ENSG00000286646	136.15846754055	0.213910870452653	0.130608680376052	1.63779979888592	0.101463463559721	0.286512696432448
ENSG00000205133	225.917897559352	0.166021877158264	0.101384334217459	1.63754961197618	0.101515681582998	0.286564814898439
ENSG00000178464	75.4991430327277	-0.209699697312626	0.12807868962021	-1.63727235135249	0.10157357532147	0.286660536538894
ENSG00000175110	289.270924321564	-0.145359994577242	0.0888066393126649	-1.63681449610392	0.101669235887893	0.286795068995068
ENSG00000198818	739.795918008901	0.100991476286909	0.0616998045260823	1.63682003634577	0.101668077926059	0.286795068995068
ENSG00000046651	1085.64354737099	-0.124681826606481	0.0762302652540274	-1.63559481514324	0.10192441622758	0.286848048132409
ENSG00000075568	1641.66632096645	0.111856634523363	0.0683742835937556	1.6359459820882	0.101850893248749	0.286848048132409
ENSG00000101361	2157.84803620622	-0.0852403431522208	0.052103502966842	-1.63598104347162	0.101843554849908	0.286848048132409
ENSG00000110921	241.238190125878	-0.106718079760219	0.0652479456536854	-1.63557762150311	0.101928017103275	0.286848048132409
ENSG00000120690	3811.75156869098	0.158484192192423	0.0968910507113317	1.63569484517818	0.101903468877865	0.286848048132409
ENSG00000138303	350.147604785311	-0.0836688410872367	0.0511480596773643	-1.6358165219758	0.101877993086328	0.286848048132409
ENSG00000158717	5188.27360688239	0.109650698018432	0.0670014940103043	1.63654108968926	0.101726393406471	0.286848048132409
ENSG00000166908	902.142563267993	0.091784374666373	0.0560865324110213	1.63647796932329	0.101739592793643	0.286848048132409
ENSG00000189308	306.248602867901	0.150697039353716	0.0920959023115619	1.63630558549614	0.101775647707769	0.286848048132409
ENSG00000109046	3570.30503087542	0.164983222048329	0.100832403890949	1.63621232542229	0.10179515774468	0.286848048132409
ENSG00000141385	824.299402142414	-0.07265427557694	0.0444347233286764	-1.63507883327028	0.102032522747495	0.287015079332211
ENSG00000164291	68.898724374427	-0.182562308391266	0.111654457305739	-1.63506511783371	0.102035397597269	0.287015079332211
ENSG00000130202	225.069471240385	-0.526696056664521	0.322152788401247	-1.63492626985588	0.102064504717893	0.287029402444295
ENSG00000111906	312.331869394368	-0.173498286261705	0.106137412015476	-1.63465721433276	0.102120926449493	0.287052989869318
ENSG00000185220	222.691635261203	-0.123376165516418	0.0754715914572595	-1.63473650328796	0.102104296744095	0.287052989869318
ENSG00000119403	1305.93945854399	-0.0789200152480314	0.0482995384969099	-1.63397037951161	0.102265070293124	0.287323018369397
ENSG00000171574	86.8937320631588	-0.134263056569794	0.0821698057071837	-1.63397071970996	0.10226499885672	0.287323018369397
ENSG00000100632	658.245558861388	-0.205880656789235	0.126046658295727	-1.63336862375362	0.102391491886098	0.287543024206448
ENSG00000159267	257.944162410537	-0.128262367601063	0.0785222908494033	-1.63345167612411	0.102374036196141	0.287543024206448
ENSG00000027697	4176.77780379737	0.142310154363498	0.0871455511233619	1.63301686120552	0.102465450506837	0.287640026511141
ENSG00000155508	2280.87331375689	0.0633278212903065	0.0387806334727023	1.63297542147894	0.102474166071322	0.287640026511141
ENSG00000136536	2537.97110075654	0.141868689258378	0.0868958971920769	1.6326281659166	0.102547223717759	0.287709957247573
ENSG00000154451	6756.4025359891	0.395675762302072	0.242344378496575	1.63270039419406	0.102532024500266	0.287709957247573
ENSG00000101445	2258.50525780918	-0.102015235778275	0.0625574730580364	-1.63074419076411	0.102944307885352	0.288291353276108
ENSG00000136381	1078.7513639223	0.153796488433489	0.0943114666065313	1.63072947508207	0.102947414305759	0.288291353276108
ENSG00000143224	518.79090357739	-0.107096927987205	0.0656585093062452	-1.63112030898664	0.102864936162386	0.288291353276108
ENSG00000163462	143.298568976786	-0.145248589482905	0.0890340166771681	-1.63138309270678	0.10280951015487	0.288291353276108
ENSG00000164941	982.761263896469	0.114652482913491	0.0702865060976923	1.63121613633965	0.102844721626802	0.288291353276108
ENSG00000180376	361.34030078059	-0.206909912784911	0.126879447413977	-1.63075988272406	0.10294099545879	0.288291353276108
ENSG00000188229	1947.98320060761	0.158654777993446	0.0972732721916119	1.63102129103792	0.102885827065459	0.288291353276108
ENSG00000206053	656.009797704514	-0.0775907901391767	0.0475795987685056	-1.63075755465463	0.102941486887204	0.288291353276108
ENSG00000110274	997.367199766867	0.0728664930497127	0.0446894866347928	1.63050637939042	0.102994518028097	0.28835569910326
ENSG00000115607	2002.63323968145	0.253187814936518	0.155309268799589	1.63021703014539	0.103055635845108	0.28835655705338
ENSG00000173418	293.540311042024	-0.131123015983947	0.0804355599291311	-1.6301622826953	0.103067203123497	0.28835655705338
ENSG00000089127	3008.23047702236	0.367767667227998	0.225583501907833	1.63029505312963	0.103039152595003	0.28835655705338
ENSG00000130363	189.788926629129	0.148305253747189	0.0909884365108356	1.62993518115379	0.103115197145118	0.28842331764064
ENSG00000110090	1768.98676697813	0.179044625420352	0.109865547801798	1.62967034709876	0.103171187730007	0.288480830206891
ENSG00000186407	3977.0067650269	0.213561046650325	0.131050433952075	1.62960961066656	0.10318403188876	0.288480830206891
ENSG00000166166	339.277034591349	-0.156748372104066	0.0962021738135345	-1.62936413898386	0.103235955649807	0.288558499047356
ENSG00000198121	117.223829444073	0.275066696458469	0.168878648579204	1.62878314560566	0.10335893390641	0.288834692085435
ENSG00000136997	2149.50856792828	-0.111127384746263	0.0682382020423165	-1.62852158205092	0.103414336792291	0.2889219619779
ENSG00000163002	92.1298044733454	-0.155286894836346	0.0953683956826642	-1.62828465053621	0.103464542636003	0.288991301315645
ENSG00000204310	2009.33111307378	0.127320232447441	0.0781989283024841	1.62815827801308	0.103491328925157	0.288991301315645
ENSG00000162073	202.109857273594	0.175793815176564	0.107977332256167	1.62806221920271	0.10351169351843	0.288991301315645
ENSG00000114904	412.188883877733	0.101544873456197	0.0624001249814985	1.62731843063303	0.103669485501441	0.289364243510796
ENSG00000149806	4020.822482483	-0.215061385365405	0.13219501685857	-1.62684941139264	0.103769084430423	0.289574619918846
ENSG00000092964	1478.54802786371	0.147859405155873	0.0909334350998541	1.62601803168997	0.103945819527095	0.28977199279884
ENSG00000142892	402.342977393944	-0.156934069608781	0.0965091036981964	-1.62610638369978	0.103927026264312	0.28977199279884
ENSG00000149809	183.012694961143	-0.148268366847753	0.0911849657612926	-1.62601768405436	0.103945893477632	0.28977199279884
ENSG00000167074	346.064119970849	-0.099387946367553	0.0611259097847287	-1.62595447196736	0.103959340918495	0.28977199279884
ENSG00000188603	260.973798146728	0.144821810805398	0.0890692347587234	1.62594650327581	0.103961036238406	0.28977199279884
ENSG00000108479	512.19516267033	0.204870746508347	0.126031295452174	1.62555455590069	0.104044449211444	0.289801737817566
ENSG00000168646	235.879029490585	-0.174329016718806	0.107240804686045	-1.62558475040509	0.104038021424944	0.289801737817566
ENSG00000255302	1206.9071426061	-0.134727670027839	0.0828738854293173	-1.62569510684699	0.104014531500847	0.289801737817566
ENSG00000214900	323.983965731524	-0.158563590217132	0.0975530578838183	-1.62540871251801	0.10407550069857	0.289820686008692
ENSG00000116922	258.412244830794	-0.117337921063869	0.0722300723399722	-1.62450233348214	0.10426864277359	0.290223292601292
ENSG00000156502	448.830784260687	-0.0845765050790227	0.0520594992474104	-1.62461234360086	0.104245185333364	0.290223292601292
ENSG00000154429	439.882610458868	0.149505402385456	0.0920431530586369	1.62429683705221	0.104312471975483	0.290260691927855
ENSG00000171476	432.717358988225	-0.236431914662444	0.145567185195748	-1.62421162671043	0.104330650311418	0.290260691927855
ENSG00000151465	1401.52971187791	0.131695064601435	0.0810940753112428	1.62397886770375	0.10438031874426	0.290263743515914
ENSG00000179818	1375.00788167968	0.143313634694669	0.0882437438164522	1.62406566739466	0.104361794367161	0.290263743515914
ENSG00000134597	362.090143442788	-0.0927682870873117	0.0571356619339995	-1.62364946772601	0.104450641481583	0.290391734586621
ENSG00000130164	329.596136915958	0.181371506280705	0.111731190608126	1.62328446777971	0.104528608302646	0.29051678596585
ENSG00000268041	64.9565800934867	-0.202719999837266	0.124888235504935	-1.62321133786261	0.104544234976499	0.29051678596585
ENSG00000248124	255.582055556621	-0.188445676600659	0.116109610736405	-1.62299809124736	0.104589812901903	0.290575881869722
ENSG00000123179	137.546193962313	-0.173761420930367	0.107086164564375	-1.62263184639422	0.104668128481186	0.29067156963585
ENSG00000166012	849.140390187353	-0.124685493953566	0.0768425730144709	-1.62260956475371	0.104672894554275	0.29067156963585
ENSG00000140367	613.182408074815	-0.13522535718089	0.0833477317682654	-1.62242396178053	0.104712601977995	0.290714290090824
ENSG00000124766	198.560978166541	0.156853687310814	0.0967056052531648	1.6219710005453	0.104809557552203	0.290915892211782
ENSG00000158828	3215.02706084818	0.215055676169215	0.132655729234556	1.62115633761255	0.104984114105051	0.291133595591476
ENSG00000164403	119.453430142788	0.301878264082437	0.186188217271197	1.62136073112902	0.104940297354779	0.291133595591476
ENSG00000186104	250.256999528387	-0.157325901636727	0.0970291994955409	-1.62142842004955	0.104925789779096	0.291133595591476
ENSG00000211897	1813.82591126404	0.510052399326722	0.314623772404026	1.62115022469356	0.104985424782401	0.291133595591476
ENSG00000141505	229.040218307111	0.223898013708447	0.138126711296861	1.6209610118585	0.105026000527791	0.291178556786862
ENSG00000129749	70.1467575586922	0.195594181689573	0.12071307290036	1.62032310991721	0.105162887135845	0.291490451541657
ENSG00000115946	239.660669513813	-0.0983828274382042	0.0607242740944496	-1.62015650092714	0.105198662869258	0.291514218907803
ENSG00000122779	518.465593773805	0.113949939621293	0.0703370364258145	1.62005602470155	0.105220242668027	0.291514218907803
ENSG00000198019	254.307719677243	0.444333049357388	0.274345237118482	1.61961276975074	0.105315484764859	0.291710469040462
ENSG00000213057	64.3694361314204	-0.30501040656349	0.188431156381406	-1.61868351508767	0.105515375557257	0.292196424620097
ENSG00000138246	1132.13506118737	0.147450316226654	0.0911009784853073	1.61853712965811	0.105546891767764	0.292215994998452
ENSG00000125743	932.4198347239	-0.258043476196096	0.159455531125699	-1.61827861582726	0.105602567024661	0.292302427299386
ENSG00000169635	340.483540091777	-0.100681530097296	0.0622234160951312	-1.61806497321471	0.105648596099396	0.292362125626298
ENSG00000005486	1268.20362424391	0.13865287840533	0.0857267650200122	1.61738143709217	0.105795970162073	0.292431414287026
ENSG00000163516	2240.2511786798	-0.0818911649326044	0.0506200045004379	-1.61776289316402	0.105713706086986	0.292431414287026
ENSG00000197345	269.851631660135	-0.157528654529413	0.0973870416719308	-1.61755251853816	0.105759068792261	0.292431414287026
ENSG00000213203	2008.69588780118	-0.0791568044847345	0.048938102405593	-1.61748822683586	0.10577293497731	0.292431414287026
ENSG00000274828	71.1535624733233	-0.179738976214445	0.111127937213918	-1.61740585419535	0.105790702896393	0.292431414287026
ENSG00000115507	76.1854248912717	0.348704718533827	0.215658100049573	1.61693309202701	0.105892724292465	0.292631177050529
ENSG00000074054	1129.57073596629	0.117301086504386	0.0725535584423461	1.61675166625492	0.105931896425851	0.29266477121646
ENSG00000237441	4444.83466561353	0.143874830348548	0.0889956583317259	1.61664999220819	0.105953854171153	0.29266477121646
ENSG00000152766	143.468296315702	0.556857133380704	0.344499032815426	1.61642582514609	0.106002278523385	0.292730876365873
ENSG00000158406	136.027755637701	0.232154029987851	0.143643469549824	1.61618227905117	0.106054909006726	0.29280856374414
ENSG00000027001	122.154086160708	-0.121167113170217	0.0749940173801624	-1.61569038975459	0.106161269821767	0.293034525845211
ENSG00000165118	231.98659805422	0.0942890377702561	0.0583770441008831	1.6151732110196	0.106273190147958	0.293275725848164
ENSG00000166928	423.813815574546	0.217553247711712	0.134710899286742	1.61496396255683	0.106318499241067	0.293333033917182
ENSG00000180340	143.466983753772	0.179294483564155	0.111031912966922	1.61480135551271	0.10635371952504	0.293362486905903
ENSG00000068903	1861.01679142995	0.10827183060963	0.0671087666960372	1.61337833997214	0.106662335987313	0.293874651848863
ENSG00000105438	1473.98039089074	0.120816912611836	0.0748790981994732	1.61349315786346	0.106637408564638	0.293874651848863
ENSG00000110321	13945.14357658	0.0965240993124973	0.059815818858315	1.61368850506139	0.106595008518864	0.293874651848863
ENSG00000138750	458.857947806206	-0.126610823471548	0.0784754694050417	-1.61338090019011	0.106661780103431	0.293874651848863
ENSG00000154957	478.754733738025	0.0882134559000766	0.0546640300138977	1.61373861161808	0.106584135060634	0.293874651848863
ENSG00000078070	418.594195598771	-0.0675464134880196	0.0419149221078727	-1.61151232284725	0.107068103539785	0.294788752247755
ENSG00000172845	2794.24674867697	0.140290427260599	0.087046775723153	1.61166713063312	0.107034393956024	0.294788752247755
ENSG00000232098	208.707108851277	-0.158255122898504	0.0982010610140591	-1.61154188421495	0.107061665866341	0.294788752247755
ENSG00000058272	2199.27813747632	0.176550671928859	0.109580467402429	1.61115092966784	0.107146830081981	0.294812254472872
ENSG00000125449	620.954990334594	0.150897786953411	0.0936593966149419	1.61113345171111	0.107150638673875	0.294812254472872
ENSG00000166337	258.175200315681	-0.0950654287226161	0.0589994856057126	-1.61129250105549	0.107115984453531	0.294812254472872
ENSG00000096070	1260.68623616473	0.110526372728906	0.0686671721356807	1.60959552128512	0.107486186610401	0.29539547076742
ENSG00000161835	162.818640057176	-0.174215311653714	0.108220306964222	-1.60982089721211	0.107436961779666	0.29539547076742
ENSG00000176994	2682.76352072339	0.137829035972992	0.0856131967086705	1.60990409506615	0.107418794873902	0.29539547076742
ENSG00000185730	251.714643418377	-0.118368955763069	0.0735387355081468	-1.60961369467599	0.107482216659866	0.29539547076742
ENSG00000185760	86.3556422586176	-0.19646776157238	0.122039791023081	-1.60986642082354	0.107427021039633	0.29539547076742
ENSG00000125901	356.690835507135	-0.132410817312124	0.0823223583096174	-1.60844295560779	0.107738200206931	0.296019992844423
ENSG00000160789	404.795533025621	0.231876080374998	0.144196482454194	1.60805642709528	0.107822821062733	0.296184407571083
ENSG00000196275	67.3776314317501	-0.157781533722476	0.098127826428211	-1.60791835981312	0.107853060230744	0.296199397030757
ENSG00000135587	321.518324147294	-0.128722496309007	0.08006531133282	-1.60771867574369	0.107896806438172	0.296251465781997
ENSG00000105053	1756.28329851681	0.118834471388712	0.0739332787261541	1.6073204575286	0.107984088870864	0.29642302025369
ENSG00000075188	175.436953778958	-0.142914951014066	0.088942817940478	-1.60681833928072	0.108094224024812	0.296657213672687
ENSG00000134152	601.248010518574	0.188210536886727	0.117164580380613	1.60637742460494	0.108191008021854	0.296854666638476
ENSG00000185088	214.887048507521	-0.241499829853412	0.150363312223404	-1.60610873944171	0.108250020005153	0.296948413840164
ENSG00000047249	551.856099156831	0.109911650308086	0.0684425346343453	1.60589684317348	0.108296577268353	0.297007960420227
ENSG00000113575	1900.30824463887	0.0682514867769668	0.0425133215916447	1.60541412013265	0.108402699013539	0.297144328675982
ENSG00000184117	644.902623318075	-0.0744251674601181	0.0463573778742154	-1.60546542692861	0.108391415830027	0.297144328675982
ENSG00000005812	1319.96280329856	0.135191088437779	0.0842138175212404	1.60533143392628	0.108420884986275	0.297144328675982
ENSG00000100220	1200.8040743287	-0.0763040870329823	0.047535902305092	-1.60518856975202	0.108452312167436	0.297148279341552
ENSG00000145779	2137.56601705916	-0.105118353960886	0.0654902676490308	-1.60509886024938	0.108472050097657	0.297148279341552
ENSG00000117862	136.943205447715	0.144809681003661	0.0902504862878758	1.60453075611975	0.108597110659282	0.297348220064548
ENSG00000175691	71.5274014801219	-0.162152980271461	0.101065892603282	-1.60442831992753	0.10861967275785	0.297348220064548
ENSG00000198455	217.331134111779	-0.145747338078986	0.0908350250172748	-1.60452796761237	0.108597724793288	0.297348220064548
ENSG00000161265	156.578753629526	-0.162877898146982	0.101536424279548	-1.60413269723336	0.108684805973058	0.297458392715821
ENSG00000099622	8521.25723888006	-0.0907600267642954	0.0565885025292492	-1.60385984268419	0.108744950202488	0.297486757798154
ENSG00000166527	231.841195367569	0.32709082290506	0.203927757247422	1.60395439698876	0.108724104997516	0.297486757798154
ENSG00000129355	2090.82140218646	0.215543058000752	0.13442944425209	1.60339172121066	0.108848197665322	0.297632957789048
ENSG00000118816	9505.87609903423	0.118740847011312	0.074052472327884	1.60346904402543	0.108831138233964	0.297632957789048
ENSG00000006757	122.05506558271	-0.161604672336291	0.100798457097763	-1.60324549590628	0.108880464566754	0.297653090691181
ENSG00000135953	374.63416811248	0.192795669453662	0.120285149234517	1.60282188350428	0.108973983980169	0.297840625778865
ENSG00000171617	470.768686149667	0.240491652469374	0.150055180638337	1.60268810077945	0.109003531916166	0.297853272396436
ENSG00000131089	535.31035290666	-0.105912068034735	0.0660923975895044	-1.60248488324706	0.109048427700996	0.297907841801668
ENSG00000073614	2358.88633203745	0.13208111621115	0.0824769804590827	1.60143006540687	0.109281698081672	0.298235543479351
ENSG00000095059	164.813558112695	-0.14256906766609	0.0890581731164255	-1.60085327013962	0.109409421704091	0.298235543479351
ENSG00000125447	2617.25524650469	0.0837591007118154	0.0523187874417492	1.60093734597866	0.109390796886112	0.298235543479351
ENSG00000153015	228.727033015224	-0.138163936218835	0.086308499065253	-1.60081495698792	0.109417909819022	0.298235543479351
ENSG00000165516	628.183929317264	-0.0936813361398778	0.0584959638378519	-1.60150085567541	0.109266030646297	0.298235543479351
ENSG00000172172	117.482861869607	-0.269481735455789	0.168276237727849	-1.60142477092706	0.109282869937291	0.298235543479351
ENSG00000198015	491.52791451194	-0.141682412912655	0.0884847569505325	-1.60120700779981	0.109331077227631	0.298235543479351
ENSG00000238142	82.8552991230059	-0.222833476756324	0.139113166311445	-1.60181442680593	0.109196651850842	0.298235543479351
ENSG00000261221	632.901535899422	0.159587547117243	0.0996752151766377	1.60107552147675	0.109360193139164	0.298235543479351
ENSG00000100364	3462.18904211917	0.142014650853183	0.0886918905617769	1.60121348134151	0.109329643905545	0.298235543479351
ENSG00000233927	8796.51019562352	-0.18413104976654	0.115121321621642	-1.599452188116	0.109720164170808	0.298937586190795
ENSG00000257354	109.048444316661	-0.130177786171091	0.0813902056377477	-1.59942815171752	0.109725501223144	0.298937586190795
ENSG00000022840	8906.32467170806	0.24531488204643	0.15343701309881	1.59879860205863	0.109865359781382	0.299202355745748
ENSG00000150527	957.781549339833	0.076863265582767	0.0480766398676463	1.59876534205322	0.109872752624505	0.299202355745748
ENSG00000131115	424.074531285558	-0.0987812440441078	0.0617956265909701	-1.59851512952443	0.109928381033369	0.299285651505884
ENSG00000110911	617.932513978068	-0.092504894353227	0.0578850204163867	-1.59808001600082	0.110025170489582	0.299421168779372
ENSG00000265148	1294.201633122	-0.0963330292932645	0.0602810031283527	-1.59806612853055	0.110028260816516	0.299421168779372
ENSG00000142168	1185.79190936766	-0.160959622903381	0.100746437865896	-1.59767061062383	0.1101163027358	0.299592545025788
ENSG00000162086	496.378446127313	-0.129497507373409	0.0810838093980508	-1.59708218366615	0.110247389024086	0.299880927085999
ENSG00000043093	546.227452937274	0.125399630789695	0.0785441187507506	1.59655022914744	0.110366000786835	0.299930703710932
ENSG00000130254	2049.5986284689	0.0741918159205617	0.0464704938681635	1.59653598971948	0.110369177186679	0.299930703710932
ENSG00000143127	68.0952189018397	0.156718612696373	0.0981677129054087	1.59643744422754	0.110391161782496	0.299930703710932
ENSG00000152229	1317.76901234099	0.23348011597379	0.146228019705205	1.59668520742116	0.11033589466876	0.299930703710932
ENSG00000177932	147.902708654415	-0.214528324919646	0.134368983090448	-1.59656134909676	0.110363520301639	0.299930703710932
ENSG00000257027	338.760156034247	-0.17787140042539	0.111439459553124	-1.59612583494806	0.110460701718815	0.299983255383612
ENSG00000134954	15579.4967563903	-0.155299836937494	0.0972952326969515	-1.59617108292665	0.110450601857493	0.299983255383612
ENSG00000269893	219.219643110524	-0.319451334025282	0.200186476648332	-1.59576880203783	0.110540421097127	0.300131556781659
ENSG00000197363	201.159700864919	-0.113506389090188	0.0711422122524019	-1.59548579523342	0.110603643983113	0.300235010875805
ENSG00000125459	154.247635824904	-0.118330115392281	0.0741905528291956	-1.59494855988882	0.110723739331929	0.300273367582266
ENSG00000184208	395.346552394121	-0.0972201979315554	0.0609517526714811	-1.59503531351353	0.110704339173933	0.300273367582266
ENSG00000187621	226.636511634433	-0.295727323944723	0.185374369759197	-1.59529779833574	0.110645657719346	0.300273367582266
ENSG00000204482	7663.89025185115	0.227350710713974	0.142554342653409	1.59483539036569	0.110749050743424	0.300273367582266
ENSG00000236901	520.181529590447	-0.191551710719312	0.120114064868058	-1.59474838296186	0.110768513861296	0.300273367582266
ENSG00000277969	68.744098801803	-0.151785745641686	0.0951773739201272	-1.59476711102646	0.110764324259506	0.300273367582266
ENSG00000129566	2588.05264937418	0.119607719463847	0.0750246301532903	1.59424603919359	0.110880938449318	0.3005099719606
ENSG00000130640	2058.38735450892	0.0917746379667716	0.0575952761323434	1.59344036750324	0.111061435951264	0.300862711353016
ENSG00000181638	145.367858319899	-0.110113501761668	0.0691010342484747	-1.59351452491608	0.111044812515439	0.300862711353016
ENSG00000196363	891.027527670422	-0.0680507828763794	0.0427134134656841	-1.59319467480751	0.111116525490095	0.300943737289286
ENSG00000256862	63.7780301461214	-0.293838272251568	0.18448483699124	-1.59275026090909	0.111216227351833	0.30114552544384
ENSG00000205138	253.102226231293	-0.145669974610471	0.0914888501240484	-1.59221560237077	0.111336268672075	0.301402283843406
ENSG00000141497	101.834989116011	0.280896423316483	0.176450392408943	1.59192858390178	0.111400752111859	0.301441771871578
ENSG00000273149	159.81654149703	-0.457252904750083	0.287232484131168	-1.59192615742331	0.11140129738594	0.301441771871578
ENSG00000161395	663.757992489629	-0.107805800454149	0.0677546147007435	-1.59112114990694	0.111582313586505	0.30186324399862
ENSG00000072422	66.3711820541399	0.302331537062884	0.190058560420058	1.59072833338675	0.111670727603777	0.302015209182183
ENSG00000123106	282.303209709242	-0.142020853445013	0.0892849558128075	-1.59064707096647	0.111689024814696	0.302015209182183
ENSG00000129465	735.713549668592	0.127277604730979	0.0800281206471202	1.5904110168	0.111742188663352	0.302035833622513
ENSG00000196954	4730.16385352064	0.191894718726215	0.120658997847615	1.59038879942105	0.111747193463751	0.302035833622513
ENSG00000076043	245.011203412299	-0.122412236817482	0.076983441877984	-1.59011124770832	0.111809731087245	0.30205974998655
ENSG00000103496	1556.92505827114	0.10879355824669	0.0684187710601028	1.59011272142143	0.111809398959056	0.30205974998655
ENSG00000160094	857.420461022948	0.0932665473990998	0.0586618602027151	1.58990095228489	0.111857132985314	0.30205974998655
ENSG00000172197	924.35984949455	0.138939761961559	0.0873849261988732	1.58997401503041	0.111840662390699	0.30205974998655
ENSG00000139668	1671.65420642175	0.0888826046027235	0.0559298277949517	1.58918073069315	0.112019595544129	0.302361835127242
ENSG00000173153	1272.04678887793	0.109444555086826	0.0688665588112428	1.58922642536567	0.112009282532559	0.302361835127242
ENSG00000108883	2555.85270048612	0.096927950119403	0.0610005317378161	1.58896893777918	0.112067405706183	0.302403147799478
ENSG00000111371	4455.25592549497	-0.171065710706272	0.107663741193296	-1.58888878289253	0.112085504078956	0.302403147799478
ENSG00000204525	87393.9244732348	0.196072619670011	0.12341273932429	1.58875510537687	0.112115692588197	0.302416329906146
ENSG00000233016	603.735905823231	-0.14834420850528	0.0933947325493073	-1.58835733510948	0.112205559322769	0.302590443372232
ENSG00000133056	845.193727680943	-0.143544944114214	0.0903944048896988	-1.58798483478452	0.112289768412444	0.302749224467749
ENSG00000173674	480.613873372036	-0.181689654890819	0.114431385384641	-1.58776068541075	0.112340464633693	0.302817598850225
ENSG00000103591	688.764094431499	-0.0696656518106669	0.0438810582252107	-1.58760190907708	0.112376386248697	0.30284612591757
ENSG00000103168	1515.06879828651	-0.0848973717247791	0.0534843185838936	-1.5873320250236	0.112437465694159	0.302939364109177
ENSG00000147669	152.975478021859	-0.279665118709611	0.176197517503932	-1.58722507939631	0.112461676585711	0.302939364109177
ENSG00000242259	772.116596932096	-0.0639253052788745	0.0402812500926216	-1.58697421584202	0.112518484473665	0.303024093381984
ENSG00000114388	850.354390293467	-0.0860961908997754	0.0542561603047921	-1.58684636760355	0.112547444325026	0.303033803688378
ENSG00000081870	170.212326449934	-0.174709291540084	0.110113759466428	-1.58662543524682	0.112597503200217	0.303066964290427
ENSG00000120129	4683.68468795119	0.231632095841171	0.146005970460554	1.58645632853589	0.112635831273266	0.303066964290427
ENSG00000145375	115.869499597368	-0.140687225007825	0.0886763059060031	-1.58652555009399	0.112620140948825	0.303066964290427
ENSG00000164241	136.05438130226	-0.211077082204828	0.13309844082643	-1.58587193729855	0.112768362862475	0.303347937813712
ENSG00000180767	127.745554740997	0.300420474886587	0.189447446493293	1.58577209905662	0.112791017038499	0.303347937813712
ENSG00000100038	811.052413608018	-0.0922801173489968	0.0582007560375662	-1.58554842980792	0.112841782579913	0.303347949931425
ENSG00000170473	458.891275683139	-0.127960785593454	0.0806988223386419	-1.58565864885219	0.112816764242476	0.303347949931425
ENSG00000243646	155.652329272834	0.188786448026535	0.119089249143237	1.58525181227289	0.112909132750054	0.303460749860276
ENSG00000142065	305.348190259396	-0.166964140141231	0.105408116772613	-1.5839780204157	0.113198720968737	0.304102295576161
ENSG00000198040	500.195980765859	-0.187582052218211	0.118418182113413	-1.58406461634884	0.113179015430355	0.304102295576161
ENSG00000113456	316.727639368256	-0.101838718998742	0.0643056920522839	-1.58366570281122	0.113269813582194	0.304224901558289
ENSG00000144635	1071.73352527835	0.118880050951458	0.0750772441833703	1.58343652919789	0.113322002566047	0.304296691680386
ENSG00000111875	400.255942510136	-0.133835053633759	0.0845466428105864	-1.58297300974558	0.113427616291871	0.304443492009981
ENSG00000250462	87.8902402971871	0.109354983850958	0.0690801163529847	1.58301678723552	0.11341763819897	0.304443492009981
ENSG00000128438	106.800945918337	-0.25980706108858	0.164174588769665	-1.58250471668966	0.113534396414805	0.304547833544043
ENSG00000164430	245.454194912984	0.159480753516019	0.100794037315366	1.58224392795215	0.11359389574459	0.304547833544043
ENSG00000228794	341.6361034584	-0.118413911509934	0.0748216033351076	-1.58261660044342	0.113508877499635	0.304547833544043
ENSG00000270629	269.187004670006	0.154759252995974	0.0978051238729735	1.58232254985916	0.11357595545678	0.304547833544043
ENSG00000100084	301.236456418866	0.130273847945231	0.0823317075681962	1.58230470122734	0.1135800280392	0.304547833544043
ENSG00000137876	471.049799133721	-0.296320134173805	0.187345581795561	-1.58167666049985	0.113723403448748	0.304758322425882
ENSG00000086189	254.687826290734	-0.106338549805384	0.067228797048396	-1.58174107635503	0.113708691397413	0.304758322425882
ENSG00000129484	184.667595509706	-0.111087167202192	0.070251051254628	-1.58128832548786	0.113812127731896	0.304846840662742
ENSG00000149527	430.322043419651	-0.173475575697873	0.109711536533559	-1.58119721206175	0.113832952633686	0.304846840662742
ENSG00000170946	222.727630050892	-0.139467852767544	0.0881972409492694	-1.58131763835747	0.113805428614788	0.304846840662742
ENSG00000175224	2741.56175984645	0.0970065296339742	0.0613693174882034	1.58070080627214	0.113946463945375	0.30502221011194
ENSG00000188822	671.710664051306	-0.140373234612495	0.0888051706918397	-1.58068762797158	0.113949478593525	0.30502221011194
ENSG00000128789	805.69441628052	-0.0937729883121657	0.0593384244186489	-1.58030802521098	0.1140363429087	0.305186379409937
ENSG00000214389	68.9203660079532	-0.453136974263293	0.286769569238367	-1.58014316326095	0.114074084422179	0.305219041194063
ENSG00000163166	1275.66648691129	0.0755170910719961	0.0477960297923194	1.57998669345819	0.114109913833366	0.305246573441448
ENSG00000138160	79.4408096437095	0.272417458190224	0.172463016910177	1.5795702932189	0.114205306864376	0.305433391730369
ENSG00000105576	1478.92625922948	-0.0692352518357537	0.0438428819568718	-1.57916744396184	0.114297655237118	0.305543631266838
ENSG00000169087	780.609726481839	0.127064473379758	0.080459667047673	1.57923190639692	0.114282874046135	0.305543631266838
ENSG00000130826	1054.1670076941	-0.0601850503443194	0.0381167785509694	-1.57896476649622	0.114344138840908	0.305599541016665
ENSG00000143772	5213.75622172469	-0.0656055239002337	0.0415638762146872	-1.5784265057803	0.114467659911605	0.305827987248439
ENSG00000174173	203.108478886926	-0.149072942587765	0.0944474410895119	-1.57836931173691	0.114480791076767	0.305827987248439
ENSG00000153029	1539.09235657239	0.128200312873364	0.0812432630875864	1.57798084421049	0.114570010605499	0.305861238945035
ENSG00000165948	72.5980120362934	-0.198017026687085	0.125483856185914	-1.57802790498969	0.114559199221151	0.305861238945035
ENSG00000185670	225.559357592715	-0.0771718620105662	0.0488985757209352	-1.57820265463328	0.114519060596756	0.305861238945035
ENSG00000215271	364.411389260761	-0.0646903173247704	0.041014558460471	-1.57725255989571	0.114737423463506	0.306171396569732
ENSG00000235437	716.614066369686	-0.138300736143988	0.087682383071017	-1.57729216862153	0.114728313542548	0.306171396569732
ENSG00000055332	1898.59109119789	0.270660578225002	0.17166558998229	1.57667345128936	0.114870682189042	0.306458569982909
ENSG00000196693	699.784172899637	-0.149682641031043	0.0949670262359232	-1.57615381847581	0.114990358552031	0.306645297452706
ENSG00000068308	2896.19083918654	0.119637098002119	0.0759047961732102	1.57614675269154	0.114991986544765	0.306645297452706
ENSG00000168040	811.955534985622	0.128952501912981	0.0818317858392614	1.57582412005864	0.115066342065425	0.306714014435771
ENSG00000189343	203.925669295416	-0.209015218880044	0.132639671778433	-1.57581224438787	0.115069079713019	0.306714014435771
ENSG00000058091	305.20434901658	0.160240737617279	0.101696318798519	1.57567883980883	0.115099836420511	0.306727590835663
ENSG00000049883	259.779033331143	-0.147294529046271	0.093506636710741	-1.57523074540602	0.115203192870023	0.306866182567977
ENSG00000167113	872.4238017641	-0.094494602133562	0.0599847868323733	-1.57530945967393	0.115185031530483	0.306866182567977
ENSG00000111832	266.085935208685	-0.208681906581564	0.132530982448205	-1.5745895995536	0.115351205057314	0.307191979243543
ENSG00000126698	1424.66308834743	-0.099229558785647	0.0630286426975955	-1.5743565867623	0.115405034427934	0.307266868229599
ENSG00000136986	1561.08606868605	0.0724300861180093	0.0460109082741819	1.57419379088093	0.115442654382586	0.307298575764068
ENSG00000280088	183.621311382528	0.166508641340076	0.105808143960468	1.57368454929412	0.115560395576285	0.307543497645905
ENSG00000099953	74.2359701246631	-0.201577216145344	0.128142651077312	-1.57306887637065	0.115702870695796	0.307676349801777
ENSG00000133317	490.765892847236	0.332569544587261	0.211414228579279	1.57307077589884	0.115702430906772	0.307676349801777
ENSG00000184381	1164.29008870906	-0.108483086900097	0.0689646783962288	-1.57302389314164	0.115713285839942	0.307676349801777
ENSG00000167850	624.040527321767	0.183558793537561	0.116681141498048	1.57316590479732	0.11568040783128	0.307676349801777
ENSG00000140398	343.929097131966	-0.203130708437393	0.129169131643435	-1.57259482860135	0.115812665887727	0.307803643026487
ENSG00000146109	1035.73898551127	-0.0838976882439409	0.0533466687842191	-1.57268842002669	0.115790982496672	0.307803643026487
ENSG00000157036	216.431366486479	-0.123570266026818	0.0785948681577353	-1.57224344188503	0.115894104137322	0.307951607970048
ENSG00000132801	221.049317495726	-0.0797222125163249	0.0507100022194744	-1.57212007546923	0.115922706514266	0.307959143867195
ENSG00000157869	232.080867788799	-0.0977343828678023	0.0621745263055496	-1.57193610752252	0.115965369599375	0.30800402165594
ENSG00000107537	108.340555723776	-0.113015391678106	0.0719096741265292	-1.57162986831575	0.116036415367482	0.308124231354789
ENSG00000211459	32731.152127583	0.254716321883594	0.162082897669102	1.57151880640489	0.116062189554824	0.308124231354789
ENSG00000165209	496.252655487447	-0.14858016245628	0.0945763105851647	-1.57100823173352	0.1161807367364	0.30830199055805
ENSG00000100300	3557.03924131408	0.228693864962822	0.145561268299242	1.57111756193741	0.116155344028774	0.30830199055805
ENSG00000023228	1071.39019796504	0.0622562285357808	0.0396351694169655	1.57073199008789	0.116244915232937	0.308403823943188
ENSG00000196510	893.769734598893	-0.0625510984549392	0.0398305270336315	-1.57043110180599	0.116314851509736	0.308520884430618
ENSG00000223547	127.712471982657	-0.14194520008754	0.0904054058758055	-1.57009637545942	0.116392691699198	0.308590384025914
ENSG00000279407	89.2106826866342	-0.25964555837092	0.165359275148384	-1.57019047246022	0.116370805426221	0.308590384025914
ENSG00000105185	354.170620199833	-0.125914716423447	0.0802347488681945	-1.56932897777611	0.116571303528302	0.308995157060143
ENSG00000165929	1518.37287885633	-0.217960742037342	0.138897649896139	-1.56921835754833	0.116597068134308	0.308995157060143
ENSG00000060491	3464.21567720014	0.147212343796597	0.0938500558560792	1.56859090230431	0.116743293662954	0.309194493730128
ENSG00000100462	901.454678424812	0.145134392074476	0.0925219060883831	1.56864896336911	0.11672975675742	0.309194493730128
ENSG00000132470	68.9410984378725	0.376653332990586	0.240126428951676	1.56856258861195	0.116749895432067	0.309194493730128
ENSG00000126524	409.39836068623	-0.127147783835141	0.0810850119524194	-1.56807997894544	0.116862468332993	0.309424063251202
ENSG00000164751	515.142286344632	-0.131522700937859	0.0839055536957384	-1.56750888522578	0.116995791006324	0.309708459381525
ENSG00000155957	301.495383789526	0.216510831525288	0.138154661115223	1.5671626985116	0.117076666930361	0.309716760325736
ENSG00000250510	543.204466031027	0.284361878140023	0.1814378985594	1.5672683623313	0.117051977161774	0.309716760325736
ENSG00000165312	531.920544843025	0.121467114678281	0.0774997988739798	1.56732167622519	0.117039521207303	0.309716760325736
ENSG00000090263	174.337842771794	-0.214038820120312	0.136607468791269	-1.56681638283889	0.117157616895731	0.309862322889528
ENSG00000175294	85.8342385202962	0.198294784094346	0.126584090704858	1.5665063673498	0.117230119101232	0.309985483074763
ENSG00000245680	311.062827707406	-0.117775665159222	0.075214313257412	-1.56586771930163	0.11737958843732	0.31031206392454
ENSG00000168887	2056.01637407531	0.0547116307230081	0.0349553477603747	1.56518627988102	0.117539237594207	0.310665406396719
ENSG00000204977	510.918967815233	-0.100768042463594	0.064394011592095	-1.56486666962001	0.117614175289537	0.310794743104256
ENSG00000090612	226.198382379492	-0.159876130719032	0.102210250260694	-1.5641888197246	0.117773232032632	0.311146257571622
ENSG00000071462	1029.61354771038	-0.0875787230284037	0.0559947592635307	-1.56405213952663	0.117805324331374	0.311162262189743
ENSG00000007944	1523.24424799312	0.122705308741624	0.0784861928334056	1.56339993458567	0.11795855554068	0.311368916019818
ENSG00000086712	472.865967647345	-0.146564333979037	0.0937612768406596	-1.5631648684575	0.118013821081808	0.311368916019818
ENSG00000137720	73.1174699896427	-0.187394886754404	0.119881527657786	-1.56316732373766	0.118013243724874	0.311368916019818
ENSG00000172673	753.385078088991	-0.192072981677392	0.122871154206649	-1.56320645734602	0.118004041790991	0.311368916019818
ENSG00000232677	154.265639286345	-0.225227358900029	0.144079219789686	-1.56321889602676	0.118001117059312	0.311368916019818
ENSG00000090006	866.816571175995	-0.126245063328639	0.0807712239785724	-1.56299554606391	0.118053642437118	0.311404817540836
ENSG00000178971	3228.89951348321	-0.101058237744285	0.0646613204596358	-1.56288546268351	0.118079537574889	0.311404817540836
ENSG00000076201	1332.43902966288	0.0935726700996385	0.0598831091617512	1.56258870672343	0.11814936627995	0.311520235115368
ENSG00000213463	410.08650049567	-0.169006835856055	0.108193871565179	-1.56207401963835	0.118270552471164	0.311710811782806
ENSG00000240864	282.120152839373	0.454243612027409	0.290818373130089	1.5619494983703	0.118299886399499	0.311710811782806
ENSG00000146232	750.961051637097	0.133647488992715	0.0855605220517406	1.56202283235129	0.11828261015605	0.311710811782806
ENSG00000070269	520.225073894966	0.125658338812398	0.0804744615768721	1.56146852492284	0.118413244655254	0.311871992093344
ENSG00000138942	1189.02876289709	0.100065904576308	0.0640833105953781	1.56149711440665	0.118406504160684	0.311871992093344
ENSG00000141376	657.220826582585	0.112976462768548	0.0723843073246874	1.5607866807619	0.118574091093115	0.311883260727313
ENSG00000148843	1193.28969569338	-0.0830499032033397	0.0531992928771769	-1.561109156001	0.118497998128839	0.311883260727313
ENSG00000152193	291.800359689061	-0.187617096723007	0.120198933590339	-1.56088819691564	0.118550132673094	0.311883260727313
ENSG00000181045	512.209987646688	-0.112515124323822	0.0720687526518502	-1.5612192549989	0.118472027356841	0.311883260727313
ENSG00000189060	673.196275749364	0.232580607367112	0.149004453914731	1.56089701520069	0.118548051684232	0.311883260727313
ENSG00000134955	952.597050946669	0.173754086536044	0.111291814451149	1.56124767479923	0.118465324259037	0.311883260727313
ENSG00000197323	1096.98892124486	0.14327509478177	0.091843209503273	1.55999660243432	0.118760684086054	0.312305323695603
ENSG00000164347	374.687306579043	-0.109949104976027	0.070490146641365	-1.55977977369545	0.118811932818795	0.312371364067365
ENSG00000204713	2871.94695754106	0.0828885697675381	0.0531481628945797	1.55957544444102	0.118860243090984	0.312429651511643
ENSG00000182158	921.665384658451	0.122938495793957	0.0788454062457084	1.55923473094729	0.118940833405123	0.312504031843928
ENSG00000198624	6194.77855592048	0.0767870688889583	0.0492462484549645	1.55924707562607	0.118937912721657	0.312504031843928
ENSG00000129071	1341.47059614255	0.071515236105731	0.0458703804236316	1.559072225808	0.118979286473403	0.31253635866596
ENSG00000183161	386.07970193496	-0.0955167794157381	0.0612862289319861	-1.55853576048447	0.119106297720881	0.312762817720251
ENSG00000213722	722.708050091287	0.176812820162899	0.113451580641002	1.55848705821379	0.119117833522639	0.312762817720251
ENSG00000196449	208.363380979419	-0.0909013949740013	0.0583353997264474	-1.5582544287048	0.119172947097935	0.312770106217506
ENSG00000225889	1293.96992694396	0.245919928962872	0.157806897376823	1.55835982489185	0.119147974614483	0.312770106217506
ENSG00000116396	314.741474293584	-0.195063100671833	0.125225793273482	-1.5576910760376	0.119306496966686	0.313051866464508
ENSG00000249667	65.7416567879441	-0.265584784411631	0.170535939740434	-1.55735374499866	0.119386521670453	0.313193087577974
ENSG00000115053	7335.01172325871	-0.086605434251783	0.0556348455358589	-1.55667609782366	0.119547406329287	0.313544271281485
ENSG00000169026	204.915513884482	0.165163592944127	0.106107468881381	1.55656896432772	0.119572857136965	0.313544271281485
ENSG00000272455	115.405359472945	-0.136257923636363	0.0875441174344031	-1.55644865274313	0.119601443612669	0.313550439582939
ENSG00000005483	3219.94979593932	0.157115072410473	0.100952136249885	1.55633231991812	0.119629089811367	0.313554140663478
ENSG00000171827	138.221429619314	-0.156627517460057	0.100657904949613	-1.55603792408019	0.119699074594514	0.31360003059045
ENSG00000268903	565.126639426161	0.331815111224386	0.213236873207339	1.55608692921392	0.119687422702491	0.31360003059045
ENSG00000160294	2737.77463285932	0.0637462122435129	0.040970957578567	1.55588778029587	0.119734779634221	0.313602975774637
ENSG00000162065	208.76980298386	-0.109139841354487	0.0701497376394848	-1.55581253796531	0.119752675822912	0.313602975774637
ENSG00000112208	88.2866003589105	-0.176858907430402	0.1137331378261	-1.5550340983366	0.119937948611866	0.314019356365613
ENSG00000028310	1047.58276282164	-0.0522807272884519	0.0336392306098752	-1.55415942459469	0.120146393378429	0.314464818579921
ENSG00000123130	1109.48078807101	0.124860961837744	0.0803441803645862	1.55407599245084	0.120166291023265	0.314464818579921
ENSG00000136938	2727.81803189318	-0.095498081405644	0.0614535088281737	-1.55398907607799	0.120187022362205	0.314464818579921
ENSG00000180979	337.28159708505	0.0803620497226036	0.0517320716758506	1.55342802094118	0.120320912918589	0.314687078942606
ENSG00000184162	314.269796908511	-0.112759115160679	0.0725931604189652	-1.5533021914172	0.120350956981815	0.314687078942606
ENSG00000089123	130.756483137619	-0.129983012993882	0.0836793915969977	-1.55334557903914	0.120340596742949	0.314687078942606
ENSG00000179750	160.856967537015	0.591282647446707	0.380729324119486	1.55302628399892	0.120416855400504	0.314790519629663
ENSG00000186063	342.016391436187	-0.122979096099198	0.07919870582863	-1.55279173835618	0.120472897078262	0.314868153483356
ENSG00000163463	173.277704688689	-0.10883033417867	0.0700943605372413	-1.55262610778577	0.120512484679844	0.314902758393856
ENSG00000133818	198.303926695984	-0.171169105049146	0.110269536834344	-1.55227916941639	0.120595439921999	0.314912977484758
ENSG00000167553	671.75948517546	0.152589986862455	0.0982958433208894	1.55235442015916	0.120577443180634	0.314912977484758
ENSG00000182952	1765.57555244867	-0.0899221771160263	0.0579250502176472	-1.55238841879555	0.120569312858439	0.314912977484758
ENSG00000115604	513.979653276915	0.188711723641141	0.121579381678225	1.55216880556762	0.120621838010911	0.314913107886939
ENSG00000280206	161.953573851785	0.159063815135964	0.102493956284506	1.55193360566968	0.120678110904772	0.314991216757772
ENSG00000148655	87.1237173744679	0.205667535500844	0.132552168127378	1.55159691769964	0.120758701143681	0.315132750233467
ENSG00000127334	1860.63728375753	-0.157559940614837	0.10156620212157	-1.55130286772213	0.120829119925309	0.315247684205913
ENSG00000126062	811.623782154016	0.121150607014575	0.0781146360143492	1.55093351510106	0.120917617631581	0.315372880110493
ENSG00000141560	588.582723610247	-0.120727677118345	0.0778445098591457	-1.55088235942129	0.12092987864344	0.315372880110493
ENSG00000151150	232.274097459609	-0.210871188221373	0.135984221216814	-1.55070335612805	0.120972789875404	0.315415965224875
ENSG00000244625	390.876646329547	-0.114744230687462	0.0740118704335715	-1.55034901854628	0.121057767926898	0.315568689697336
ENSG00000018610	298.720180876581	-0.106935278850647	0.0689906547520516	-1.54999657902894	0.121142337100932	0.315651452590002
ENSG00000239672	64.9972758801804	-0.216548820981768	0.139704903464882	-1.55004452679217	0.121130829141246	0.315651452590002
ENSG00000121864	310.380116763593	-0.135570341562827	0.0874888523751907	-1.54957274992523	0.12124409767301	0.315826970131638
ENSG00000129197	918.971297813653	-0.118138630692684	0.076243265848318	-1.54949593748665	0.121262547350576	0.315826970131638
ENSG00000115919	335.092843178092	0.16801571656638	0.108491261092862	1.54865668325644	0.121464272002264	0.316283437684326
ENSG00000021574	590.518817317556	0.123973408747539	0.0800858702740409	1.54800601308723	0.121620848790836	0.316294774689437
ENSG00000123575	669.384387650941	0.131847189384032	0.0851798187492677	1.54786886518429	0.121653872092315	0.316294774689437
ENSG00000132823	1363.58915625689	0.111492209261131	0.0720226551630556	1.54801581542251	0.121618488793706	0.316294774689437
ENSG00000135900	677.664491303403	0.112298642318513	0.0725415098431999	1.54806044926897	0.121607743261296	0.316294774689437
ENSG00000173193	7035.92467496657	0.252954873643289	0.163416118865769	1.54791874509679	0.121641860894113	0.316294774689437
ENSG00000214401	67.5576358909839	-0.335563081286535	0.216752178255598	-1.54814167953058	0.121588189101273	0.316294774689437
ENSG00000235655	426.049623072117	0.248978912862964	0.160842911730949	1.54796322811816	0.12163115006204	0.316294774689437
ENSG00000120800	345.603677558589	-0.149294241585414	0.0964630450902657	-1.54768327545239	0.121698570673595	0.316342174138933
ENSG00000085788	707.300510169664	-0.127325741250602	0.0822830226307527	-1.54741205633609	0.121763915861652	0.316374417908361
ENSG00000163660	3031.98400766219	0.116167788402859	0.075070792980096	1.54744320382575	0.121756410060822	0.316374417908361
ENSG00000105223	2549.56208190318	0.138350826206894	0.0894278433986933	1.54706656169812	0.121847196079326	0.316384463945277
ENSG00000165650	662.486161008961	0.172518438866141	0.111512866044607	1.54707205531898	0.121845871513801	0.316384463945277
ENSG00000196700	640.582989641204	-0.10683053472983	0.0690516872119273	-1.54710969482839	0.121836796564072	0.316384463945277
ENSG00000196505	518.500917373	0.109475371812334	0.0707784452824578	1.54673320917755	0.121927591689621	0.316524451753769
ENSG00000154359	278.085687448586	0.129028362083201	0.0834414787771827	1.54633359779913	0.122024021789613	0.316705995315843
ENSG00000106066	3371.69564091597	0.160877662433064	0.104097230623717	1.54545573853538	0.122236067065714	0.317187467123189
ENSG00000144134	254.568449562244	-0.10760635748367	0.0696464561706449	-1.54503708300703	0.122337293899352	0.317381232186903
ENSG00000198081	632.79813275829	-0.112707327017227	0.0729868488744706	-1.54421418043504	0.1225364546573	0.317691042530164
ENSG00000198721	617.952904656606	-0.0894857489296986	0.057948538299274	-1.54422788833001	0.12253313496769	0.317691042530164
ENSG00000081913	312.77372068312	0.198434181058594	0.128486834985422	1.54439309740261	0.122493131226552	0.317691042530164
ENSG00000112394	130.546087006239	-0.237866472937153	0.154059870553232	-1.54398723095749	0.122591426031604	0.31771344017663
ENSG00000137992	337.484645641778	-0.134208593872802	0.0869302502025159	-1.54386526623523	0.122620976108875	0.31771344017663
ENSG00000141562	2585.88430510008	0.186176919390344	0.120592675369808	1.54384931605022	0.122624840991867	0.31771344017663
ENSG00000104979	943.839098940514	-0.14787391699524	0.095789964875724	-1.5437307779274	0.122653566899311	0.317718992540217
ENSG00000089693	3338.26651243166	0.158753828974092	0.102861047787507	1.54338141005573	0.122738261460535	0.317869491002451
ENSG00000137818	22256.1524743859	-0.169739179736381	0.110036327509936	-1.54257401694048	0.122934166344197	0.318238933538195
ENSG00000160856	1744.84854168735	-0.186446959367421	0.120859975551826	-1.54266917990125	0.122911063430388	0.318238933538195
ENSG00000006831	1621.16933394414	0.0627731357750124	0.0407055042000945	1.54212893338554	0.123042265255211	0.318449795220935
ENSG00000227124	121.939662092255	-0.169332649454844	0.109814542335163	-1.54198748047436	0.123076635931597	0.318469788407545
ENSG00000174842	96.0195749724567	-0.186577862040628	0.1210605809896	-1.54119417332597	0.123269535178512	0.318899888409865
ENSG00000211648	641.213759378472	0.459525902319139	0.298269154523209	1.54064171688723	0.123404008952949	0.319178687514747
ENSG00000186918	841.78647394189	-0.0882245953687899	0.0572743727706853	-1.54038518626861	0.12346649016049	0.319271200865033
ENSG00000154174	815.272563389191	-0.115699445279757	0.0751231523001189	-1.54013032916317	0.123528588216748	0.31936268361812
ENSG00000166707	90.3969375088984	-0.187817240150588	0.122005193712574	-1.53942003971616	0.123701784827177	0.319741291577513
ENSG00000128487	660.184898215563	0.146209612888427	0.0950071388360247	1.53893291261801	0.123820675174751	0.319821383685332
ENSG00000135778	397.464037245554	-0.14091976608601	0.0915632079394322	-1.53904356626765	0.123793660741255	0.319821383685332
ENSG00000142676	8444.46611537822	-0.295012207788729	0.191708960132379	-1.53885456154484	0.123839806199441	0.319821383685332
ENSG00000165233	1140.35677423209	0.118552737353962	0.0770303382296152	1.53903955348832	0.12379464032092	0.319821383685332
ENSG00000183655	163.745288333775	-0.111770044151155	0.072639196618083	-1.53870154620255	0.123877174691532	0.319848777687015
ENSG00000099958	455.023119370124	0.210713498394109	0.13697406491452	1.53834595275833	0.123964049583326	0.319934856536366
ENSG00000134910	1303.15336106739	0.0837606110651813	0.0544450232048126	1.53844384912995	0.123940127818684	0.319934856536366
ENSG00000105639	7917.07358283414	0.144263818606888	0.0937897320157727	1.5381621794444	0.124008965798617	0.319981683770524
ENSG00000127337	119.26841802012	-0.216894799833428	0.141031008946863	-1.53792276927657	0.124067499319024	0.319994551545311
ENSG00000198837	4871.355771682	0.0756963161489375	0.0492167557976938	1.53801921565266	0.124043916500298	0.319994551545311
ENSG00000172428	250.721349074682	-0.190526893467533	0.123919027763288	-1.53751120313403	0.124168173727844	0.320185115942867
ENSG00000120798	352.390423818595	-0.140170281672915	0.0912161856065478	-1.53668212215677	0.12437117118289	0.320619876107512
ENSG00000130340	657.873681398933	-0.100944859402758	0.065698177030263	-1.53649406978612	0.124417251120034	0.320619876107512
ENSG00000204388	160.928446711719	0.185641386807035	0.12081675899063	1.53655327586989	0.124402741956003	0.320619876107512
ENSG00000053900	588.780271679605	-0.10774508528146	0.0701514305674017	-1.53589291636666	0.124564645760607	0.320792209896742
ENSG00000099968	1095.69554221794	0.0787933340308839	0.0513011185463446	1.53589894847426	0.124563166093763	0.320792209896742
ENSG00000198521	250.764974795077	-0.152505666783996	0.0992874850175024	-1.53600090441521	0.124538158530034	0.320792209896742
ENSG00000126953	73.8121813676327	-0.147667074706914	0.0961635936334415	-1.53558190919731	0.124640953923505	0.320919578046906
ENSG00000170619	539.098973005529	0.0917721484982515	0.0597714480690361	1.5353843927665	0.124689435127239	0.320975259237725
ENSG00000138964	8301.34907341417	0.0899504472341857	0.058591514950438	1.53521285992134	0.124731550485491	0.320979060177635
ENSG00000143156	62.992766455472	-0.183578040487376	0.11958237920857	-1.53515962554306	0.124744623035903	0.320979060177635
ENSG00000130844	383.572061731109	-0.14141617927474	0.092132652116752	-1.53491922815307	0.124803669754742	0.321061872774145
ENSG00000075239	272.178410538677	-0.186193814995168	0.121332273018137	-1.53457781976387	0.124887564377558	0.321070374153706
ENSG00000150316	454.67650513747	-0.139774879919362	0.0910799645596103	-1.53463915577045	0.124872488980281	0.321070374153706
ENSG00000225921	654.605165910354	-0.0788353397928321	0.0513657638573726	-1.53478375230113	0.124836955109721	0.321070374153706
ENSG00000100219	3060.4551465176	0.139354803456128	0.0908205695505802	1.53439693392935	0.124932031450353	0.321115621482715
ENSG00000146282	376.22252231276	-0.112806050347507	0.0735248516006855	-1.53425743665772	0.12496633242385	0.321134724818288
ENSG00000117597	560.589068932275	-0.105131867002665	0.0685661427469473	-1.5332912541204	0.12520410855535	0.321636374503647
ENSG00000141503	3353.60795779988	0.0950244376873024	0.0619760075982108	1.53324554726635	0.125215365676495	0.321636374503647
ENSG00000205593	227.907351179517	0.164467631045065	0.107282981744461	1.53302628591004	0.125269378430653	0.321705975720491
ENSG00000102401	483.843772748453	0.0997168889241189	0.0650680547921942	1.5325014593195	0.125398737758923	0.321899852597649
ENSG00000166762	83.6554950879067	-0.16578105816127	0.108174298242685	-1.53253647913061	0.125390102830822	0.321899852597649
ENSG00000169062	612.519419766131	-0.112950075785726	0.0737134054853278	-1.53228676713638	0.125451685112264	0.321966618093576
ENSG00000049167	83.4656044424359	-0.195528887712874	0.127652183525167	-1.53173163445594	0.125588672617364	0.322148684998419
ENSG00000166405	280.706527437161	-0.200673002646735	0.130998153108763	-1.5318765790547	0.125552894075312	0.322148684998419
ENSG00000196810	374.286296485882	-0.112494619070446	0.0734456504049494	-1.53167162997668	0.12560348662087	0.322148684998419
ENSG00000173226	557.168131344798	-0.119274601324106	0.0778781980368691	-1.53155317316971	0.125632735427381	0.322154570656096
ENSG00000085415	445.458224576347	-0.0722465066461065	0.0471764834821566	-1.53140932332169	0.125668261301346	0.322176546347852
ENSG00000070366	1023.58988033517	-0.0647710933434802	0.042306862637972	-1.53098313854513	0.125773559962949	0.322239140123723
ENSG00000171469	593.680150371586	-0.114691873464818	0.0749081211495379	-1.53110065644099	0.125744517626896	0.322239140123723
ENSG00000279884	130.773759424801	0.213828659596295	0.139659546565209	1.53107084231048	0.125751885133416	0.322239140123723
ENSG00000176783	2073.80060565734	0.122236024539986	0.0798619416886378	1.53059169305643	0.125870336044125	0.322417971795839
ENSG00000140263	417.125661678712	0.208132019120561	0.136022422725509	1.53013021640239	0.125984500248229	0.322641257117383
ENSG00000278619	206.799904079951	-0.11321896470529	0.0740257669396351	-1.5294534509533	0.126152070370206	0.323001187888752
ENSG00000158615	2051.53817141553	0.127282531198471	0.0832371350691686	1.52915559975366	0.126225874634996	0.323120936739659
ENSG00000177034	413.089934541944	-0.177158761285336	0.115877503349464	-1.52884516980883	0.12630283155769	0.323248702950217
ENSG00000167325	567.909336284014	-0.104930432338089	0.068655124103472	-1.52837000454541	0.126420697836171	0.32348109195845
ENSG00000211694	91.3562408810039	-0.214591566752626	0.140444267331226	-1.52794820913929	0.12652539729051	0.323679697863052
ENSG00000117020	531.352995522839	-0.150334100440082	0.0984133092833888	-1.52757895791496	0.126617109462587	0.323775715082764
ENSG00000166037	714.562499509649	-0.16507930801585	0.108059656415296	-1.52766826669719	0.126594922795525	0.323775715082764
ENSG00000143321	4729.75655947807	0.136443319886956	0.0893328006724654	1.52735970281755	0.126671591074723	0.323845744711248
ENSG00000109667	178.739891875986	0.152850019505213	0.100093240650109	1.52707633914586	0.126742029740461	0.323956531107355
ENSG00000197586	1464.12287587899	-0.0653948130137854	0.0428308851825748	-1.52681441756404	0.1268071654355	0.324053718470193
ENSG00000065970	1228.77265049182	0.101777195631278	0.0666781937568562	1.52639401124768	0.126911768213226	0.324251700231825
ENSG00000166669	405.224020675657	-0.123639250408292	0.0810152800984334	-1.52612260623022	0.126979333117015	0.324285681498838
ENSG00000135525	115.151949182319	0.244773359810023	0.160383814692338	1.52617245249821	0.126966922043051	0.324285681498838
ENSG00000138688	1947.57954880045	0.187384470301569	0.12281290909101	1.52577177503961	0.127066712241968	0.324300949117233
ENSG00000165671	2659.46055972425	0.115977125505027	0.076002109578191	1.52597245193187	0.127016725295051	0.324300949117233
ENSG00000168389	137.035804950618	0.16674378220685	0.1092836373878	1.5257890951703	0.127062397337745	0.324300949117233
ENSG00000051523	11535.4419942644	0.166566233914532	0.109267717662069	1.52438650205607	0.127412189930287	0.324553729138754
ENSG00000064687	6219.23739828408	0.170259690599216	0.111642237257115	1.5250472830198	0.127247304596736	0.324553729138754
ENSG00000080546	693.929756873236	-0.171801214269469	0.112693912436272	-1.52449418566972	0.127385308199811	0.324553729138754
ENSG00000105402	2311.2646984826	0.16795915446397	0.11016678369333	1.52458979769724	0.127361443672851	0.324553729138754
ENSG00000118600	149.324780728981	-0.105456974904965	0.0691908398658343	-1.52414647819644	0.127472124461356	0.324553729138754
ENSG00000128513	291.234793290871	-0.151881553172423	0.0995969156487302	-1.52496241658824	0.127268472105042	0.324553729138754
ENSG00000139168	252.79558902242	-0.11582206109785	0.0759953144410875	-1.52406845013631	0.127491612977447	0.324553729138754
ENSG00000147604	3922.29714800099	-0.376746264387748	0.247095208342607	-1.52470081032641	0.127333739557587	0.324553729138754
ENSG00000162961	199.511315862523	-0.180771884322013	0.118588707574181	-1.52436001723801	0.127418802176361	0.324553729138754
ENSG00000174171	265.792603490278	-0.264467565511559	0.173482776492069	-1.52446006951963	0.127393824349062	0.324553729138754
ENSG00000204397	352.77831648495	0.267030298273424	0.175196272542225	1.52417796565316	0.127464260718563	0.324553729138754
ENSG00000189043	571.77376160811	-0.243377662198832	0.159663259312257	-1.52431851414766	0.127429164447551	0.324553729138754
ENSG00000010244	3176.09652647511	0.0737068866122139	0.0483788325177945	1.52353586840078	0.12762469405291	0.32482332694216
ENSG00000005175	627.459611029335	-0.112580599797126	0.0739446349906211	-1.52249855329472	0.127884207629486	0.324892836492308
ENSG00000070882	596.899519243307	-0.143991299085892	0.0945780518262895	-1.52245998205122	0.127893865219141	0.324892836492308
ENSG00000099840	96.9400585908101	-0.170743367011117	0.112133286201862	-1.5226822720931	0.127838215320537	0.324892836492308
ENSG00000142082	467.352170487524	-0.0792676993811557	0.0520405753177369	-1.52319029713223	0.127711102895163	0.324892836492308
ENSG00000162623	330.632697262198	-0.148878246680592	0.0977527610314064	-1.52300809828543	0.127756679371866	0.324892836492308
ENSG00000170379	203.447420213936	-0.121013420206509	0.0794687609433813	-1.52277975357797	0.127813816952645	0.324892836492308
ENSG00000196329	900.544295873567	-0.201109560738754	0.132096103528197	-1.52244884873403	0.127896652919705	0.324892836492308
ENSG00000257221	92.8832997155113	0.207862903978707	0.136524213106351	1.52253508186701	0.12787506201316	0.324892836492308
ENSG00000281958	73.2692661905968	-0.220340470301348	0.144677265617012	-1.52297922801936	0.127763902340295	0.324892836492308
ENSG00000072858	814.310880221412	-0.107969393934173	0.0709303329153254	-1.52218930176267	0.127961654960158	0.324988886545645
ENSG00000060971	2923.66556243203	0.12570295145235	0.0826032264707567	1.52176805704862	0.128067207943662	0.325187862617941
ENSG00000116898	499.99842778981	-0.110106121726198	0.0723825283572457	-1.5211698765587	0.12821721274305	0.325430479232307
ENSG00000167685	677.874885561465	-0.0986823030988093	0.0648720538503405	-1.52118357970397	0.128213774898412	0.325430479232307
ENSG00000196428	431.311864120483	0.121451435132818	0.0798777192867877	1.52046698650429	0.128393649908214	0.325809109066447
ENSG00000162946	471.20508262069	0.193845983587223	0.12754278369179	1.51985065698155	0.128548514170562	0.326132846819476
ENSG00000106028	674.482000568485	-0.109457164555686	0.0720250852230799	-1.51970892108867	0.128584148474277	0.32615402006888
ENSG00000068831	10447.3528966435	-0.0863945668076814	0.0568880474573051	-1.51867695709755	0.128843829529004	0.326743358907417
ENSG00000067900	2086.71199527024	0.186455158193162	0.122802164158335	1.5183377220678	0.128929282788484	0.326846588257416
ENSG00000136048	385.303287612097	0.154633703562164	0.101846724551387	1.51829824909238	0.128939228885016	0.326846588257416
ENSG00000076604	445.812473049957	-0.125237478231298	0.0825215418240075	-1.51763376523417	0.129106749908733	0.326993828122308
ENSG00000085832	1788.19298216686	0.117400661357151	0.0773543391412876	1.51769975233992	0.129090106540916	0.326993828122308
ENSG00000205784	134.746871633285	-0.129275474959715	0.0851763072407456	-1.51773984042682	0.129079996276743	0.326993828122308
ENSG00000267481	148.675897300723	-0.146109038819037	0.0962559893535659	-1.51792153195114	0.129034181165298	0.326993828122308
ENSG00000138738	100.588668197973	0.342578149567362	0.225764328933758	1.5174148687939	0.129161972236835	0.327064383935307
ENSG00000077549	10421.4058133869	0.132202401778897	0.0871412759583442	1.51710426918803	0.129240360561369	0.327193558447254
ENSG00000170677	69.1433305822028	0.171218552130959	0.112868739301005	1.51697053755818	0.129274122781718	0.327209723737207
ENSG00000273247	71.255559938287	0.179322936062181	0.118245392041473	1.51653212836645	0.129384852698779	0.327420656247258
ENSG00000092108	623.400784535694	-0.0989231545225586	0.0652564727338	-1.51591329378305	0.129541278380229	0.32764858974733
ENSG00000168264	2448.70904461703	0.0626260406844091	0.0413182701064319	1.51569851600975	0.129595603066995	0.32764858974733
ENSG00000172273	724.964486087647	-0.0647800467471498	0.042741227861599	-1.5156337332403	0.129611992329767	0.32764858974733
ENSG00000229961	119.366818374622	0.279141246527146	0.184139056627196	1.51592634197258	0.129537978614117	0.32764858974733
ENSG00000269958	398.115104999096	0.0837795221942304	0.0552742361406922	1.51570655777101	0.129593568710241	0.32764858974733
ENSG00000221995	148.134274757498	-0.144464829479711	0.0953326644533279	-1.51537597640981	0.129677217653311	0.327744154238185
ENSG00000136527	2268.42167253917	-0.0822061690020547	0.0542542305107055	-1.51520292939799	0.129721021467177	0.327785549381755
ENSG00000159596	387.710998534078	-0.0658598198346232	0.0434793003961301	-1.51473964011815	0.129838351565515	0.327943359659982
ENSG00000168288	1020.88211030183	0.0971825005161376	0.064154228224006	1.5148261183473	0.129816444312755	0.327943359659982
ENSG00000156831	133.485791774756	-0.204416961082733	0.135002563660668	-1.51417095749782	0.129982485610169	0.328238045217145
ENSG00000136935	795.787261058281	0.0783553910002003	0.0517526991111499	1.51403486863391	0.130016996085685	0.328255838026217
ENSG00000105135	522.716022764264	-0.0976868649149077	0.0645432317035241	-1.51351059338998	0.130150012367803	0.328522269866945
ENSG00000128294	2112.44690056433	0.0918534376434583	0.060711695847941	1.51294468653149	0.130293709699319	0.328815544410105
ENSG00000167461	3495.43315274748	0.112600722494483	0.074434689820756	1.51274523700755	0.130344384051162	0.328873987371647
ENSG00000006025	676.037818961052	-0.101307175244621	0.0669822836611206	-1.51244731751993	0.130420105251409	0.328995588426519
ENSG00000101624	84.9950261176106	-0.135107009427019	0.0893418048478205	-1.51224848946305	0.130470659701465	0.329048203859895
ENSG00000172366	278.671472563815	-0.147371941964583	0.0974586274449961	-1.51214875304659	0.130496024623151	0.329048203859895
ENSG00000120896	761.409394139859	-0.130780443224518	0.0865284982482841	-1.51141468847937	0.130682829322311	0.329449731293031
ENSG00000170113	300.339058668351	-0.151831430512192	0.100476569295654	-1.51111280546836	0.130759712658413	0.329574037472237
ENSG00000206149	151.821943626038	-0.156332404787532	0.103474676184724	-1.51082767834369	0.13083236083187	0.329664727521623
ENSG00000214194	93.8556443678295	-0.230226703980585	0.152391810209687	-1.51075509677192	0.130850859049747	0.329664727521623
ENSG00000165115	221.767073984342	0.212691829900928	0.140802717425072	1.51056622905102	0.130899003588517	0.329716520735503
ENSG00000167523	99.6794105323215	0.108353965553964	0.0717432012979937	1.51030290806097	0.130966150044273	0.329816145244238
ENSG00000025770	955.794549902915	-0.105564016979896	0.0699167115529948	-1.50985386233278	0.131080717641832	0.329990951158559
ENSG00000103047	399.307361941696	-0.0712783808170674	0.0472201746046151	-1.50948998841908	0.131173611860301	0.329990951158559
ENSG00000183060	228.886377659914	-0.120174468117167	0.0795974261229455	-1.50977831785097	0.131099999371158	0.329990951158559
ENSG00000204228	201.407670859747	-0.175174014673214	0.116033716036594	-1.50968201878468	0.1311245816222	0.329990951158559
ENSG00000213390	757.451070210739	0.10891984425331	0.0721525480149063	1.50957723947334	0.131151332684398	0.329990951158559
ENSG00000136720	380.279377275346	0.0885196832082578	0.0586567970138989	1.50911211853731	0.131270133162117	0.330164274316839
ENSG00000279369	695.506965487028	-0.107317616831791	0.0711249724165284	-1.5088598727787	0.131334596272494	0.330187441028365
ENSG00000139117	165.865674640342	0.189882038693517	0.125843964400741	1.5088688567443	0.131332299937891	0.330187441028365
ENSG00000092201	2406.74134369837	-0.0724476691343689	0.048036708584097	-1.50817304660947	0.13151024373798	0.330559502241081
ENSG00000115170	324.56895455006	0.101855360525492	0.0675577698452189	1.50767795856571	0.131636969400534	0.330808464734058
ENSG00000008226	186.659367164149	-0.158732435933289	0.105319398576575	-1.50715288995767	0.131771472462906	0.330895558539992
ENSG00000138363	1119.55340044743	-0.0969976279240461	0.0643600027490827	-1.50711037571279	0.13178236769163	0.330895558539992
ENSG00000158987	442.151930686551	-0.137976520195918	0.0915333786854733	-1.50739022395353	0.131710663129243	0.330895558539992
ENSG00000248429	78.4554167497091	0.234047502914351	0.155283345053272	1.50722862670209	0.1317520649531	0.330895558539992
ENSG00000060688	926.047642198577	-0.0800672153319878	0.053158201146763	-1.50620625989455	0.132014232972481	0.330954815485048
ENSG00000090989	986.91663573164	0.100872819308069	0.0669553900655737	1.50656756997873	0.13192153520082	0.330954815485048
ENSG00000116815	416.200004187249	0.15454892685866	0.102605569921205	1.5062430526661	0.132004791105912	0.330954815485048
ENSG00000173933	535.889819484039	-0.0998962024725917	0.0663167404920356	-1.50634970493746	0.131977424650739	0.330954815485048
ENSG00000185909	411.143628051258	0.21332326618587	0.141603224516406	1.50648593571508	0.131942474888508	0.330954815485048
ENSG00000188283	261.359231101084	-0.113652108193371	0.0754362567755958	-1.50659792851941	0.131913748706454	0.330954815485048
ENSG00000265666	177.578106210232	0.237639725459142	0.157779105048446	1.50615460384425	0.13202748997931	0.330954815485048
ENSG00000273669	137.516585216606	-0.10789647005121	0.0716096434292679	-1.50673100554934	0.131879620716302	0.330954815485048
ENSG00000058063	2256.67512477202	0.157446031818845	0.104603999267786	1.50516264120824	0.132282267372691	0.331397732683545
ENSG00000147044	361.82443465404	-0.134258162857394	0.0891996174354816	-1.50514281022005	0.132287364678145	0.331397732683545
ENSG00000181788	1458.34090983746	0.167771063757977	0.111454020884187	1.50529395374895	0.132248518978956	0.331397732683545
ENSG00000280138	159.336900394742	0.202321430130194	0.134444319824784	1.50487153636444	0.132357107479107	0.331502964918332
ENSG00000165702	589.066990676921	0.295553055502128	0.19642736432202	1.5046429835387	0.132415889075117	0.331580705264151
ENSG00000135372	1245.66195075705	-0.0860051359557346	0.0571656816958515	-1.50448894169272	0.132455518566513	0.331610464580427
ENSG00000215301	9223.34866919451	0.153728290971519	0.102221965868776	1.50386748743281	0.132615489947283	0.331941431591608
ENSG00000087095	367.679809835232	0.0874698981784653	0.0581833130720831	1.50335024872336	0.132748748778405	0.332173273251951
ENSG00000197019	360.073318461836	0.163260131805566	0.108601725438583	1.50329224647442	0.132763698655001	0.332173273251951
ENSG00000104325	1669.00599375189	0.0876635688806996	0.0583478975806054	1.50242892230342	0.132986371575737	0.332321741171668
ENSG00000111912	578.383892015551	0.172129133312365	0.114546642636101	1.50269906957637	0.132916662770809	0.332321741171668
ENSG00000197798	284.064820630472	0.0962736388536977	0.0640806451844302	1.50238248345679	0.132998357506438	0.332321741171668
ENSG00000206503	75086.0893368246	0.156811467325187	0.10437634474619	1.50236595951413	0.133002622560669	0.332321741171668
ENSG00000210196	91.2126483805327	0.346818458665984	0.230837266864417	1.50243703443989	0.132984277907867	0.332321741171668
ENSG00000276293	2030.53975496711	-0.0515627384449327	0.0343223560951656	-1.50230765924008	0.133017671499771	0.332321741171668
ENSG00000138119	464.104999402031	0.267798457703602	0.178231182276447	1.50253426074587	0.13295918667744	0.332321741171668
ENSG00000262049	79.9098499445631	-0.143514366589157	0.095559766602901	-1.50182834984865	0.133141444694281	0.332561451825715
ENSG00000105443	1131.93205308446	0.0966509190129364	0.0643601232040966	1.50172054062793	0.133169296800645	0.332561520133997
ENSG00000103404	119.570218271865	0.125127979143301	0.0833818871886255	1.50066139496505	0.133443162935688	0.332800869452317
ENSG00000104613	1066.29880876622	-0.0603258658158338	0.0402068992393638	-1.50038592771593	0.133514462610443	0.332800869452317
ENSG00000119965	147.911696814148	-0.150087851794314	0.100019908330644	-1.50057977755944	0.133464285040618	0.332800869452317
ENSG00000135736	149.196307796946	-0.148554308787256	0.0990110584258157	-1.50038097914649	0.133515743726896	0.332800869452317
ENSG00000139719	473.79249246724	-0.0686416007213414	0.0457366467884701	-1.50080090127301	0.133407065512698	0.332800869452317
ENSG00000185187	2684.51126569678	-0.109521162339133	0.0729539965255303	-1.50123595080643	0.133294544453825	0.332800869452317
ENSG00000205268	3211.31330219069	-0.133684063773737	0.089091269794004	-1.50052933449978	0.13347734070156	0.332800869452317
ENSG00000263465	952.515977646829	-0.0912660676111731	0.0608016381609084	-1.50104619499959	0.133343613794189	0.332800869452317
ENSG00000272391	1353.20770371494	0.1009669006971	0.0672685568794214	1.5009523822264	0.133367878193738	0.332800869452317
ENSG00000136603	316.90517499069	0.173554416142346	0.1156832535596	1.50025531615024	0.133548279333156	0.332812559339007
ENSG00000100280	3005.38339981421	0.0941251442194617	0.0627545243025915	1.49989415529001	0.133641822218983	0.332976247479942
ENSG00000223501	1343.06455012844	-0.0517011103630318	0.0344850523618845	-1.49923247384063	0.133813333295182	0.333334089108798
ENSG00000140859	211.02669934575	0.216740095529196	0.144602509069678	1.49886815189879	0.133907839989028	0.333396270028967
ENSG00000183955	381.482765562384	0.101534820391634	0.0677398600788316	1.49889327012889	0.133901322554404	0.333396270028967
ENSG00000261218	140.658682928675	0.199559071717551	0.133144684076117	1.49881366351408	0.133921978949889	0.333396270028967
ENSG00000168672	295.607057988067	-0.15895866178053	0.106069955408759	-1.49862099185349	0.133971983766593	0.333451301536509
ENSG00000088179	1178.26628740517	-0.146251952213642	0.0976073627185415	-1.49837008336523	0.1340371246588	0.333543975415778
ENSG00000177406	413.060040879098	0.143762374925536	0.0959599280463348	1.49815009090169	0.134094259282056	0.333616691702568
ENSG00000172349	13805.0926341456	0.0721654296452914	0.0481859307693351	1.49764523571716	0.134225447304573	0.333873578810458
ENSG00000139974	75.0845951801699	-0.145538394602123	0.0971927557766689	-1.49742018774057	0.134283958619166	0.333949619936802
ENSG00000105669	2143.72653950945	0.162224187197334	0.108347258924147	1.49726157180318	0.134325209793689	0.333981835523311
ENSG00000168329	4993.49299477321	0.168373815381289	0.112465864081179	1.49711040551607	0.134364532659471	0.333981835523311
ENSG00000243279	213.216608697417	0.15866902703652	0.105987928748824	1.49704809698227	0.134380743560208	0.333981835523311
ENSG00000129219	565.26341417052	0.115077819469727	0.0768829463958502	1.49679252505778	0.13444725189778	0.334077662096106
ENSG00000168036	3460.3970957698	0.0650267010213064	0.0434534606995448	1.4964677145263	0.1345318151522	0.334218302785094
ENSG00000058453	843.924735083616	-0.137896623199876	0.0921955497249002	-1.49569717422741	0.134732587023222	0.334647522880622
ENSG00000187522	187.410816877418	-0.14816867079065	0.0990806123549387	-1.49543555766351	0.134800806438691	0.334747400489349
ENSG00000198502	3687.95013617366	0.228302010255944	0.152686022023337	1.49523844573703	0.134852223188811	0.334805519641185
ENSG00000004468	787.904188745416	0.208320824745977	0.139353767585474	1.49490629751507	0.134938898516809	0.33481206457814
ENSG00000244701	124.319694527302	-0.159153538188352	0.10645459242907	-1.49503684676069	0.134904826065981	0.33481206457814
ENSG00000019991	117.315766160179	0.204146989307645	0.136554170473907	1.49498904792991	0.134917300458813	0.33481206457814
ENSG00000173110	3358.93936565917	0.254376707646172	0.170183896785771	1.49471667091032	0.134988401595477	0.334865374817173
ENSG00000096654	192.021169073638	-0.150779076942251	0.10089114194123	-1.4944728946579	0.135052061356911	0.334953774089603
ENSG00000133460	200.492994846988	-0.135042029359	0.0904004036999324	-1.49382108742841	0.135222388321624	0.33530663593777
ENSG00000137492	881.025458418468	-0.135936029382609	0.0910108966692295	-1.49362366878612	0.135274009495751	0.335365061500355
ENSG00000116983	215.197650408469	-0.22135794727061	0.148285338202111	-1.49278377723968	0.135493795150849	0.335770648899637
ENSG00000025708	6892.73494863753	0.245011244260403	0.164123154244277	1.49284996007166	0.135476466198662	0.335770648899637
ENSG00000115233	302.187476029754	-0.113067141516203	0.0757641202974791	-1.49235734635679	0.135605490549671	0.335908149854852
ENSG00000187531	1915.00808359313	0.0988850227015237	0.0662605088742484	1.49236739019302	0.135602858941676	0.335908149854852
ENSG00000103154	216.912432399564	0.344329882544263	0.230750771969096	1.49221551722643	0.135642655728758	0.335930588742253
ENSG00000183963	84.8556293280987	0.119831394671342	0.0803489543648541	1.4913871078795	0.135859890902549	0.336398884621353
ENSG00000161847	767.095268213992	0.14004953117528	0.0939145192007422	1.49124472304356	0.135897255758145	0.336421706880976
ENSG00000198945	545.762939011776	-0.145745815986701	0.0977481174635995	-1.49103450550825	0.135952435884129	0.336488613312718
ENSG00000178951	2007.96062971883	0.0825641508447701	0.0553945478314165	1.4904743170039	0.136099564574428	0.336783021903429
ENSG00000079134	509.436533411825	-0.0966577811716955	0.064861412430812	-1.49022011006623	0.136166370373735	0.336811678959937
ENSG00000127511	2405.28072609719	0.0761167430814121	0.0510776651451358	1.49021578933039	0.136167506085543	0.336811678959937
ENSG00000182185	69.9985062272556	-0.129409166454918	0.086852668795842	-1.48998491640033	0.13622820201235	0.336892089892739
ENSG00000134001	737.663173870391	-0.0888878258193301	0.0596643530152177	-1.48979786635177	0.1362773923242	0.336944020078368
ENSG00000106771	949.491463097489	-0.132558553990256	0.0890000498004221	-1.48942112153321	0.136376510072163	0.337094055703644
ENSG00000115514	221.62436274403	-0.171755198108094	0.115334804625887	-1.48918792263288	0.136437890217025	0.337094055703644
ENSG00000143324	453.073443084094	0.105245377217743	0.0706679529073984	1.48929426830368	0.136409896391709	0.337094055703644
ENSG00000172175	1326.79598840749	-0.11401617114792	0.0765656821751155	-1.48912891401072	0.136453425221356	0.337094055703644
ENSG00000214063	293.605856861174	0.169675166163539	0.113950023847321	1.48903142302878	0.136479094339854	0.337094055703644
ENSG00000203747	10501.5028618863	0.185577157604794	0.124642716813815	1.48887285473727	0.136520852912976	0.337127527689234
ENSG00000145041	983.726939162038	-0.0967228574502362	0.0649782615163016	-1.4885417860244	0.136608070836572	0.33727322095408
ENSG00000068079	1441.76741508942	0.294580507748171	0.197930238826874	1.48830471530848	0.136670552007091	0.337288134955349
ENSG00000163520	171.491054668895	-0.246574535715351	0.165666440708498	-1.48837950921646	0.13665083731866	0.337288134955349
ENSG00000100372	281.40610739001	-0.0910333826592758	0.0611803520811077	-1.48795127132631	0.136763744875349	0.337395995071483
ENSG00000176248	1482.96423308885	-0.0680256995128481	0.0457185051688016	-1.48792484053632	0.136770715873606	0.337395995071483
ENSG00000145868	1499.24890177959	0.113089290140647	0.0760109686380371	1.48780224968815	0.136803052225936	0.337406124681054
ENSG00000174837	1667.40326915877	0.261443216894585	0.175765101436417	1.48745806054771	0.136893872109832	0.337560462029443
ENSG00000110344	2048.76489233278	0.118594244175909	0.0797433910886423	1.48719840675047	0.136962416749574	0.337590184572264
ENSG00000132185	809.362950090728	-0.201574101432677	0.135536722593324	-1.48722868294151	0.136954422933815	0.337590184572264
ENSG00000172007	382.024454878587	0.179624131535997	0.120803633417217	1.48691000804283	0.137038580639733	0.337708271300224
ENSG00000115875	2201.39631447326	-0.094173052909804	0.0633501026220377	-1.48654933476057	0.137133877666287	0.337803814069962
ENSG00000134285	664.77645906217	0.135645690434936	0.0912461972286583	1.48659006681687	0.137123112890353	0.337803814069962
ENSG00000172943	1680.77894142043	0.0918112466684078	0.0617769858118936	1.48617232553181	0.137233545606472	0.3379796697071
ENSG00000170486	204.578471862299	-0.348616660336288	0.234630010235141	-1.48581445309111	0.137328206133239	0.338016095562293
ENSG00000196664	400.164411272731	0.170351505305376	0.114648448367411	1.48585966693116	0.137316243881553	0.338016095562293
ENSG00000197568	82.3375907176729	-0.164216151160542	0.110531999494386	-1.48568877711185	0.137361460520922	0.338016095562293
ENSG00000284428	63.4588772846055	-0.183113998008123	0.123248191987373	-1.48573374631639	0.137349560768645	0.338016095562293
ENSG00000160613	4501.59462603644	-0.0764419187076345	0.0514610045501037	-1.4854338615409	0.137428931315404	0.338112512779273
ENSG00000117395	448.729232569922	-0.110355692705271	0.0743108057294815	-1.48505579534431	0.137529044546652	0.338289183046221
ENSG00000159216	1377.22274295807	0.0856183472472516	0.0576576687516907	1.48494292434848	0.137558944072888	0.338293106905176
ENSG00000024862	807.468725605725	0.0858640418005596	0.057833805955321	1.48466870513231	0.137631605621734	0.338332568982099
ENSG00000224078	597.205460670068	-0.177097655566149	0.119277246563052	-1.48475640299537	0.137608364562796	0.338332568982099
ENSG00000117036	837.731210695692	0.0948401321218759	0.0638894470365579	1.48444127349557	0.137691892024618	0.338411164605848
ENSG00000088247	2278.81437208363	0.0746355044509414	0.0502843506437783	1.48426903192348	0.137737562476404	0.338413806015981
ENSG00000178921	487.967829381845	-0.0936237164986867	0.0630835563772269	-1.484122358905	0.13777646254299	0.338413806015981
ENSG00000183527	119.860132002437	-0.124812754415385	0.084099004769346	-1.4841169019503	0.137777909979398	0.338413806015981
ENSG00000186020	343.959576053272	-0.165566096490573	0.111603052297554	-1.48352659790293	0.137934555106609	0.338728950613149
ENSG00000187555	3062.1405771859	0.0794487956146461	0.0535613997343811	1.48332187001543	0.137988914457043	0.338792831879741
ENSG00000134330	332.478239327688	-0.117675899989895	0.0793692941852297	-1.48263760183209	0.138170721176879	0.339169533683725
ENSG00000008282	961.803657118631	-0.0913434935068208	0.0616496599821144	-1.48165445735339	0.138432260946781	0.339672014542378
ENSG00000135720	1580.31028326637	0.135372615029627	0.0913599834253946	1.48174955767339	0.138406945352953	0.339672014542378
ENSG00000160310	4537.45864799471	-0.0834919293133761	0.0563805427875507	-1.48086423410262	0.138642755453246	0.340118680865597
ENSG00000110583	795.285180596462	-0.0961765839173461	0.0649687221676716	-1.48035209418361	0.138779307557717	0.34038380544425
ENSG00000167272	381.443825916821	-0.112420124466784	0.0759673092830704	-1.4798487076577	0.138913626666499	0.340643345489946
ENSG00000175581	216.064572051924	-0.161950535482471	0.109454136989566	-1.47962004851319	0.138974673063271	0.340723136913274
ENSG00000073792	396.747512264334	0.26773190361297	0.180971106343513	1.47941795252536	0.139028644944055	0.340785554629071
ENSG00000139890	483.029352120017	0.211319103220767	0.142860681377765	1.47919708335968	0.139087648859145	0.34081559339675
ENSG00000143185	87.3078834904427	-0.326618094925654	0.220813436841281	-1.47915860374214	0.139097930437529	0.34081559339675
ENSG00000130590	318.661995544731	-0.160499247190445	0.108527763414041	-1.47887731343113	0.139173107702796	0.3408643856585
ENSG00000158792	287.594201382691	0.174703331563333	0.118132934041479	1.47887067210224	0.139174883033256	0.3408643856585
ENSG00000052802	225.918068788518	-0.122629166209505	0.0829458266931956	-1.47842478757964	0.139294114786243	0.341016644802372
ENSG00000165424	174.843575070053	0.142336323644484	0.0962703824609141	1.47850584994064	0.139272432458357	0.341016644802372
ENSG00000173762	3805.26633275883	-0.15033126198984	0.101703684187741	-1.47812995360458	0.139372998048051	0.341139887911182
ENSG00000102901	1236.65174351523	-0.0962214690401779	0.0651054491248236	-1.47793265131613	0.13942580576823	0.34119926915272
ENSG00000008324	220.508186267404	-0.155453732165819	0.105235659897412	-1.47719634501615	0.139623013263825	0.341328736718926
ENSG00000132254	730.389267917517	-0.0718861025154733	0.0486707135089072	-1.47698887755811	0.139678618749353	0.341328736718926
ENSG00000142669	20666.4329618203	0.18509085149144	0.125270433122014	1.47753022703418	0.139533561886768	0.341328736718926
ENSG00000164466	745.940760245991	-0.0928004302018676	0.062825095341147	-1.47712358728549	0.139642511870855	0.341328736718926
ENSG00000173599	110.731457292684	0.141036773386657	0.0954885673651563	1.47700166918748	0.139675189840371	0.341328736718926
ENSG00000183826	587.585314536255	0.0766736683580086	0.0519112050036246	1.4770157686121	0.1396714104404	0.341328736718926
ENSG00000186049	126.461251979	-0.337867262884671	0.228679458637455	-1.47747097573954	0.139549432866448	0.341328736718926
ENSG00000164323	450.219026336051	-0.170404687132987	0.115415569176104	-1.476444541663	0.139824592826516	0.34161560373314
ENSG00000171222	456.01065976686	0.180456232542994	0.122287438160441	1.47567268770678	0.140031781431967	0.34198441128748
ENSG00000184675	208.190896661921	-0.131217332557814	0.0889257889594656	-1.47558243894384	0.140056022305198	0.34198441128748
ENSG00000287978	106.618578146336	-0.235941002853277	0.15989902684061	-1.47556246911038	0.140061386650955	0.34198441128748
ENSG00000170464	106.536958846195	-0.131247378291555	0.0889629510021009	-1.47530378447603	0.140130889440326	0.342084230104326
ENSG00000100360	561.584654866333	-0.0784415466817633	0.0531761098110733	-1.47512758944673	0.140178244302012	0.342129952194741
ENSG00000138821	258.77865756627	-0.124801652651394	0.0846751387010475	-1.47388778531578	0.140511807034038	0.342734105647107
ENSG00000166091	230.462323292677	0.358600102148301	0.243301077939761	1.47389442408096	0.140510019285314	0.342734105647107
ENSG00000196305	1358.26222790769	-0.0920904906902865	0.0624802318258726	-1.47391403647373	0.14050473797909	0.342734105647107
ENSG00000245937	238.504034537823	-0.0963088955896311	0.0653487828378102	-1.47376724412237	0.140544270535458	0.342743342468841
ENSG00000143653	227.797795154341	-0.115070225716282	0.0781168425091036	-1.47305269926741	0.140736826333837	0.342936394855202
ENSG00000168237	574.363235180315	-0.101174215829938	0.0686836030240478	-1.4730475888767	0.140738204213919	0.342936394855202
ENSG00000253210	135.430215760533	0.221064745157795	0.150054066783465	1.47323394757971	0.14068796428462	0.342936394855202
ENSG00000267940	64.7256733957083	0.133975689054818	0.0909401731897847	1.47322887515534	0.140689331562938	0.342936394855202
ENSG00000151502	2355.37628743188	0.0654199353897206	0.0444231705478809	1.47265345050526	0.140844504329475	0.343125461831611
ENSG00000108107	28805.7587187859	-0.156373386343718	0.106225642407804	-1.47208699141959	0.140997387873904	0.343357942108577
ENSG00000204287	23397.4128124318	-0.11854372904153	0.0805221575715424	-1.47218768866453	0.140970201037126	0.343357942108577
ENSG00000119917	4757.34091422583	0.422317798832786	0.287010105919825	1.47143877557663	0.141172493506565	0.343714329270822
ENSG00000153339	1310.99712918512	0.146409570403299	0.0995130567155465	1.4712599053389	0.14122084198841	0.343762016995006
ENSG00000241860	72.0529171307581	0.357613836539094	0.243165993115746	1.47065727389303	0.141383826453126	0.344088677207853
ENSG00000162927	96.6352493455889	0.126390041272558	0.0859571944747609	1.47038350943003	0.141457915051507	0.34419890079308
ENSG00000205730	314.59264883769	0.147115995616022	0.100063007220605	1.47023360283068	0.141498496760694	0.344227566310566
ENSG00000185418	314.637144234079	-0.110114868221189	0.0749390373476147	-1.46939261723374	0.141726328626456	0.344711656439439
ENSG00000112584	1088.93728308089	0.0779511832386659	0.0530685519714084	1.46887714744249	0.141866114071238	0.344841121696041
ENSG00000157538	1821.24178559591	0.0540833257947934	0.0368191462335871	1.46889136026347	0.141862258409632	0.344841121696041
ENSG00000250571	445.555000027469	-0.101965929145403	0.0694105448417511	-1.46902649126116	0.141825604021694	0.344841121696041
ENSG00000060642	370.346377974727	0.0815623886439888	0.0555314120798689	1.46876129363828	0.141897545955006	0.344847391064302
ENSG00000166750	3915.42914629176	-0.154786003507257	0.105397961538267	-1.4685863108563	0.141945030052271	0.344892660944245
ENSG00000197562	711.322236466419	0.112977883478501	0.076950523991877	1.46818861805836	0.14205299510888	0.345084836898644
ENSG00000111640	28355.027748374	0.152317392461123	0.103782983153744	1.46765286401028	0.142198540528528	0.345368208981297
ENSG00000155158	572.874707824082	-0.203055739773586	0.138370049921052	-1.46748331658073	0.1422446244128	0.345409945343719
ENSG00000167034	228.017708851953	0.669005739503488	0.455950288556556	1.46727780702019	0.142300498367725	0.345475432965884
ENSG00000102743	197.321921690434	-0.0976728595830833	0.0666048347940685	-1.46645299676926	0.142524917400732	0.345885507295461
ENSG00000152904	165.028116572769	-0.104095356271023	0.0709848689973502	-1.46644429638813	0.1425272860969	0.345885507295461
ENSG00000136448	3108.86377224461	0.0474055090049075	0.0323425977900406	1.46572978808478	0.142721915583534	0.346006558834565
ENSG00000140406	574.586445839947	0.0935192346656592	0.0638011282402138	1.46579280406383	0.142704742059648	0.346006558834565
ENSG00000162929	87.5099313112467	0.137460445629455	0.0937760315143425	1.46583773496995	0.142692498165993	0.346006558834565
ENSG00000169118	603.393196452666	0.076814799839696	0.0524056060931723	1.46577447655364	0.142709736628174	0.346006558834565
ENSG00000178607	2119.39869296049	0.154043837248714	0.105071209977157	1.46608987640101	0.14262380334057	0.346006558834565
ENSG00000004455	2192.89324109877	-0.0405315202646639	0.0276684248807274	-1.46490161400175	0.142947762408934	0.346132831505587
ENSG00000090060	4018.78487847679	0.0933335462139142	0.0637002625063083	1.4651987690737	0.142866695345965	0.346132831505587
ENSG00000091409	1401.40874160421	-0.157290444159107	0.107349932459677	-1.46521232529129	0.142862997907382	0.346132831505587
ENSG00000112367	693.531687682686	0.0947180515944419	0.0646386243691819	1.46534757691411	0.142826112245932	0.346132831505587
ENSG00000156170	138.452168065358	-0.129386312881491	0.0883163716357962	-1.46503202616907	0.142912180237537	0.346132831505587
ENSG00000204308	732.612275856083	-0.112096040299156	0.0765158547152705	-1.46500409250195	0.142919801197632	0.346132831505587
ENSG00000122042	1017.43024431455	0.126203462077601	0.0861597468670826	1.4647612912825	0.142986056207408	0.346155427140155
ENSG00000109016	284.336432515	0.128008034413408	0.0874205094464439	1.46427920889467	0.14311767553911	0.346403899968297
ENSG00000155254	327.611855418657	0.158072829029151	0.107989941879804	1.4637736281504	0.143255810300389	0.34666803901807
ENSG00000112679	1840.887118042	0.0694312689498895	0.0474371808679408	1.46364660967475	0.143290530357873	0.346681866161397
ENSG00000142188	940.438866412348	-0.123595797630874	0.0844580399460559	-1.46339883935047	0.143358276090654	0.346775574951528
ENSG00000100982	2020.95505000302	0.0984206610367825	0.067276810600191	1.46292102967948	0.143488988901966	0.34692008544263
ENSG00000164088	3678.40754195633	0.108129144458323	0.0739082803603366	1.46301799921664	0.143462453875145	0.34692008544263
ENSG00000197497	65.1287356261826	-0.198519072763688	0.135715768986133	-1.4627561280957	0.143534121696269	0.34692008544263
ENSG00000215845	491.031818747463	-0.140630635491941	0.0961352185196581	-1.46284200168728	0.143510617136262	0.34692008544263
ENSG00000280670	94.245082377191	0.371775150570842	0.254203572387445	1.46250954335213	0.143601631104265	0.347013080258427
ENSG00000187164	403.690083709319	0.22580321565847	0.154427870765082	1.46219211946505	0.14368857054032	0.34715298061409
ENSG00000110435	238.074142635961	-0.0915597996126191	0.0626306861047717	-1.46189999355034	0.143768616762078	0.347203198294467
ENSG00000110768	665.084600792145	-0.0702120652094175	0.0480249162855548	-1.46199245391577	0.143743277746185	0.347203198294467
ENSG00000124370	96.1788631920986	-0.149245965946348	0.102097513459703	-1.46179824453074	0.143796505317739	0.347203198294467
ENSG00000147533	1544.81571019841	0.0742348946547225	0.050795144246371	1.46145651825816	0.143890199996352	0.347359254768007
ENSG00000013374	2784.14998027882	0.140517594821619	0.0961734563170378	1.46108500414501	0.143992115022406	0.347535088600121
ENSG00000116171	1104.49341096233	-0.0830595587670541	0.0568753977078833	-1.46037763452055	0.144186316082286	0.347854048338042
ENSG00000130332	699.8953777522	-0.141048473520775	0.0965896447659468	-1.46028566377441	0.144211580448042	0.347854048338042
ENSG00000204619	2282.22200871797	0.109048600336955	0.0746732939626616	1.46034270821751	0.144195909938794	0.347854048338042
ENSG00000188321	327.361537536337	-0.126819416004795	0.0868560152602102	-1.46011091603568	0.14425959300437	0.347899648020223
ENSG00000188227	108.62474864522	-0.226506346754222	0.155145328418464	-1.45996240468988	0.144300406650179	0.347927871753669
ENSG00000198131	358.446521369836	-0.101157159596095	0.0692934458563715	-1.45983733881224	0.144334783915359	0.347940568244528
ENSG00000071889	738.175819637303	-0.114081917159633	0.0781609769632934	-1.45957639722452	0.144406529991176	0.348043324552237
ENSG00000085511	856.618803433556	-0.0843310556762063	0.0577898634941882	-1.45927071941756	0.144490611083612	0.348054788788156
ENSG00000126254	1248.90029527231	0.143721184489856	0.0984903350872572	1.45924150184408	0.144498649762954	0.348054788788156
ENSG00000179743	111.29882127144	-0.113738471138609	0.0779333141042618	-1.45943326606702	0.144445895611973	0.348054788788156
ENSG00000136854	68.8401716072948	-0.169588427821752	0.116241032446314	-1.45893772837984	0.144582247766557	0.348185981322967
ENSG00000257103	2873.1224164458	0.0621010231699584	0.0425824266351224	1.45837210504901	0.144738005209267	0.348402134532844
ENSG00000175115	7826.59016358739	0.115373906165458	0.0791156559628262	1.45829424987221	0.144759454492144	0.348402134532844
ENSG00000215458	581.97135599984	0.179218365312526	0.122885805956712	1.45841388203661	0.144726496555686	0.348402134532844
ENSG00000085662	1317.08645817994	-0.108390335774002	0.0743596453821388	-1.45764998228512	0.144937045192958	0.348677810941584
ENSG00000155465	3558.6194769346	0.143088196820424	0.098169594267102	1.45756125293853	0.144961516279177	0.348677810941584
ENSG00000100888	2435.48873791159	0.104297316261231	0.0715478134993499	1.4577289110614	0.144915279712145	0.348677810941584
ENSG00000182871	2426.91873567069	0.281339789228717	0.193071801829341	1.45717700131787	0.145067527385796	0.348862593021133
ENSG00000006715	1292.39450630348	0.0812381141110711	0.0557601330721756	1.45692109460924	0.145138162376797	0.348874667495688
ENSG00000131165	2716.50327758548	0.122236504418838	0.0839234120208209	1.45652448435381	0.145247686199677	0.348874667495688
ENSG00000164327	1902.16033077301	0.19167757151822	0.131554612149196	1.45701901580492	0.145111131202425	0.348874667495688
ENSG00000167775	424.348088296127	-0.150769041618839	0.103505703707967	-1.45662544398733	0.145219800218284	0.348874667495688
ENSG00000187210	309.712323771155	0.117803207815156	0.0808752556388286	1.45660383864799	0.145225767467278	0.348874667495688
ENSG00000280120	81.5137918358257	-0.135801441907792	0.0932316590304778	-1.45660222418008	0.145226213379969	0.348874667495688
ENSG00000145241	520.219395403292	-0.104591383148814	0.071841071288508	-1.4558717078255	0.145428088086615	0.349167639375498
ENSG00000225783	3200.90403742977	-0.211301945495237	0.145131693404266	-1.45593247442275	0.145411287337953	0.349167639375498
ENSG00000176903	527.475387024219	-0.0874260753134182	0.0600608107394125	-1.45562596037433	0.145496047502618	0.349260646666256
ENSG00000198931	2164.27948637995	-0.138264493745208	0.0950078030465901	-1.45529618948673	0.145587281108562	0.349409474660549
ENSG00000198858	15922.1597735273	0.229085318538276	0.157446379482642	1.45500531222779	0.145667790849702	0.349532510788123
ENSG00000198933	1018.96170219588	0.224794385055943	0.15451612746786	1.45482797646932	0.145716891010217	0.349533176136647
ENSG00000257433	89.0866081427687	0.217571297975424	0.149554807923165	1.45479306882066	0.145726557621228	0.349533176136647
ENSG00000065150	1514.97927488778	-0.0867959860863311	0.0596672990413694	-1.45466591383921	0.145761773474929	0.349547495299427
ENSG00000172840	200.389708137067	-0.124535829779658	0.0856234348536904	-1.45445963470701	0.145818916793869	0.349609127186306
ENSG00000177595	550.982757606999	-0.117203411658703	0.0805875109691464	-1.45436197556189	0.145845976250914	0.349609127186306
ENSG00000089737	3821.78528161356	-0.0689836439801995	0.0474410613240554	-1.45409149911283	0.145920940099537	0.349662599203107
ENSG00000180902	727.973009955449	-0.117399114235229	0.0807382611911812	-1.45407038129342	0.145926794245741	0.349662599203107
ENSG00000129625	1886.40834988341	0.0643598136207794	0.04427233823718	1.45372519689348	0.146022509533187	0.349821814780648
ENSG00000210082	109070.968167878	0.204786411382363	0.140881297993543	1.45360962951768	0.146054565645406	0.34982849070018
ENSG00000135722	84.229940651998	-0.144690705157748	0.0995819825408835	-1.45298076485217	0.146229094708068	0.349991743083853
ENSG00000141543	1321.38113073574	0.0942756943260153	0.0648860683320406	1.45294200665048	0.146239856506088	0.349991743083853
ENSG00000203999	330.875311011553	0.324382124268084	0.223215766902951	1.45322227353732	0.146162049839637	0.349991743083853
ENSG00000023191	3212.86705634011	0.117600942816844	0.0809352416311839	1.45302516489348	0.146216767113144	0.349991743083853
ENSG00000170545	138.063688142558	-0.148297920358011	0.102134177637938	-1.45199113350403	0.14650407061276	0.350413578539865
ENSG00000270049	276.119530619802	-0.0843881489096048	0.05811630279034	-1.45205639137168	0.146485926089613	0.350413578539865
ENSG00000278768	215.790838200992	-0.0950502266700913	0.0654612340091351	-1.45200786555333	0.146499418212021	0.350413578539865
ENSG00000173402	404.128254766294	0.0819446751342245	0.0564408418642943	1.45186840641483	0.146538198734292	0.350425080286565
ENSG00000099821	1323.50272765432	-0.0946401561379186	0.0652148250140281	-1.45120616543188	0.14672246060085	0.350749700734125
ENSG00000184979	99.3124157209475	0.361978461486857	0.249457234859577	1.45106419419192	0.146761985723842	0.350749700734125
ENSG00000232912	151.934083135167	0.175257681431478	0.120772946683605	1.45113360437093	0.146742660751403	0.350749700734125
ENSG00000156110	332.823347866122	-0.126922835697609	0.0874812423695081	-1.45085771829241	0.146819483627974	0.350816966877558
ENSG00000214717	1551.44119627636	0.115936530893899	0.0799247128683942	1.45057175350511	0.146899145470752	0.350937155040262
ENSG00000176396	178.634810124292	-0.113723105176254	0.0784295329471036	-1.45000360072212	0.14705751512047	0.351245287913639
ENSG00000111445	228.875690793676	-0.0812364534328632	0.056058687535747	-1.44913227554714	0.147300646103018	0.351755708735919
ENSG00000230587	67.8316419176656	-0.226501951129526	0.156355275084791	-1.44863645314618	0.147439135464189	0.35201609010547
ENSG00000173114	554.967182628599	-0.245935825232541	0.169789008140964	-1.44847907367689	0.147483114310051	0.35205076537522
ENSG00000115165	4613.06412130975	0.0693588200086219	0.0478945972019507	1.4481554091825	0.147573592127028	0.35216451194409
ENSG00000149716	675.110811652753	-0.0690819858873526	0.0477053310805471	-1.44809781889392	0.147589695475899	0.35216451194409
ENSG00000262370	660.885749584528	0.188377989289688	0.130182219752069	1.44703316357989	0.147887635483763	0.352804993872642
ENSG00000087269	1047.50196457315	-0.0657670201384568	0.0454576966767045	-1.44677414269782	0.147960191016965	0.352837231251948
ENSG00000101193	1735.7026828458	0.0706744773726368	0.048849615122737	1.44677654460662	0.147959518082308	0.352837231251948
ENSG00000141965	1091.04057659949	0.0573938790710568	0.0396782909009199	1.44648062625415	0.148042442129874	0.352908022750405
ENSG00000178449	143.977902129642	-0.199577767560517	0.137976934005118	-1.44645747493645	0.148048931230801	0.352908022750405
ENSG00000013523	657.669725699878	-0.105076199123315	0.0726497686859605	-1.4463390733909	0.148082121490166	0.352916752951239
ENSG00000198478	372.101326643859	0.281787822731898	0.194870700524377	1.44602457923965	0.148170307928735	0.353056523198613
ENSG00000157764	829.596775016114	0.105670371854818	0.0730904373109847	1.44574825028359	0.148247825676566	0.353170821703472
ENSG00000131351	181.92077584184	-0.103578551609032	0.0716495843929555	-1.44562669116076	0.148281936108817	0.3531816860049
ENSG00000042980	627.634844954361	-0.160736096333959	0.111220107957806	-1.44520715979648	0.148399705912167	0.353197340060891
ENSG00000095321	600.409712157586	0.157034859486665	0.108660941882333	1.44518220407766	0.148406713670163	0.353197340060891
ENSG00000159322	3676.5842889538	0.0703901819465505	0.0486996400829448	1.4453942950433	0.148347164947061	0.353197340060891
ENSG00000213658	133.710776988904	-0.147442552487406	0.102022549104492	-1.44519573154749	0.148402915021109	0.353197340060891
ENSG00000228232	70.824369420369	0.527800916262005	0.365277654592745	1.4449307523354	0.148477337359346	0.353224748431311
ENSG00000213876	142.174146073888	0.203886752164159	0.141096406869841	1.44501732317139	0.148453019849641	0.353224748431311
ENSG00000056050	125.89332029605	-0.138446266251836	0.095828263583917	-1.44473312020935	0.148532863079545	0.353262493852003
ENSG00000163220	65565.776076169	0.326187084094595	0.225787524780723	1.44466389102488	0.148552317110121	0.353262493852003
ENSG00000089685	62.5840037779349	0.376102351272986	0.260404791778351	1.44429888829816	0.148654918372326	0.353299333224841
ENSG00000094841	171.293713946741	-0.0893524505333188	0.0618684349775433	-1.44423324374944	0.148673376614013	0.353299333224841
ENSG00000147251	3087.77227625758	0.133611617292573	0.0925099003620413	1.44429533238798	0.148655918194978	0.353299333224841
ENSG00000010327	2510.10579660933	0.181796356996519	0.125881349220045	1.44418818294307	0.148686048035555	0.353299333224841
ENSG00000126368	326.41833241979	-0.134503117878765	0.0931471744937454	-1.44398494758203	0.148743209522512	0.353345581013026
ENSG00000163468	2854.24245888039	-0.0807206319012211	0.055904246499111	-1.4439087718051	0.148764638860236	0.353345581013026
ENSG00000174574	1865.90132909639	0.0750686596661443	0.051994643842604	1.4437767838816	0.148801774535104	0.353363562337288
ENSG00000184857	229.955474812362	-0.0970680600633835	0.0672514090263595	-1.44336098631535	0.148918808198458	0.353571234721489
ENSG00000119801	2228.33192643513	0.0833688266347782	0.0577864517595031	1.44270541098014	0.149103474327176	0.353905174203514
ENSG00000162994	66.348665479626	-0.259561115862856	0.179931676613011	-1.4425537556742	0.149146218326234	0.353905174203514
ENSG00000165905	263.831849985836	-0.190402618620568	0.131990636704788	-1.44254640612443	0.149148290032053	0.353905174203514
ENSG00000099860	1397.27691008062	0.171352574679025	0.118793457700451	1.44244117475818	0.149177955269214	0.353905303965393
ENSG00000189164	108.287894059513	-0.141967409967635	0.0984311521873972	-1.44230161704652	0.149217304217437	0.353928402462155
ENSG00000136111	1336.0733940002	-0.176670715357517	0.122654191421696	-1.44039688582763	0.149755144241599	0.355133627772935
ENSG00000171115	3080.4293509026	0.105030064801029	0.0729398799239011	1.43995390327772	0.149880441182969	0.355360252533
ENSG00000092020	632.244443184504	0.118322052112315	0.082226516036172	1.43897683881273	0.150157085062402	0.355945553483901
ENSG00000287255	88.2586133953201	0.330199744170346	0.22955079032344	1.43846049802351	0.150303437833475	0.356221830058633
ENSG00000087338	702.696927729216	0.106607919045051	0.0741379081033043	1.4379677249121	0.150443211939462	0.356270511016535
ENSG00000101346	722.56006745208	0.0742216434619719	0.0516100727600979	1.43812320914525	0.150399098450944	0.356270511016535
ENSG00000103365	3408.17192340796	-0.0762034606635106	0.0529928385028355	-1.43799545026132	0.150435345069596	0.356270511016535
ENSG00000154124	740.188629090355	0.0758497469480382	0.0527395011070783	1.43819614057476	0.150378409977633	0.356270511016535
ENSG00000068120	1628.71257938484	0.109076332020424	0.0758616122397766	1.43783303307166	0.150481434250512	0.356290432282511
ENSG00000260228	67.1301117417998	0.173989774106569	0.121043597245689	1.43741410587304	0.150600363056599	0.356501394187456
ENSG00000172594	126.361325733039	0.202412357030006	0.140833450176768	1.43724631311629	0.150648017658863	0.356543585556185
ENSG00000038382	704.872614427454	0.165634438884246	0.115272182171996	1.43689861476817	0.150746803600897	0.356559750934945
ENSG00000060982	117.016922170947	0.254597732406169	0.177197470743543	1.43680229372261	0.150774178482699	0.356559750934945
ENSG00000166321	73.6004949331533	-0.148622346282795	0.103438870889075	-1.4368133082405	0.150771047914473	0.356559750934945
ENSG00000184939	751.411033844282	-0.12100702715659	0.0842089269928942	-1.43698573865929	0.150722045855644	0.356559750934945
ENSG00000100354	2197.41196501809	0.126386578385812	0.0879728892044126	1.43665371830794	0.15081641172482	0.356572809835947
ENSG00000109501	93.9114370765485	0.148533401449296	0.103394261443855	1.4365729719918	0.150839368016277	0.356572809835947
ENSG00000083812	284.964448163047	0.0782835123765493	0.0545041817006534	1.43628451861723	0.150921397467206	0.356655463354867
ENSG00000183765	149.725592535851	-0.105278165523223	0.073304580178082	-1.43617445550423	0.150952705823432	0.356655463354867
ENSG00000141027	3023.2893367387	0.121513982678218	0.0846117949127837	1.43613526699761	0.150963854510732	0.356655463354867
ENSG00000183530	1911.90771997562	0.109546185682873	0.0762932273107356	1.43585727782496	0.151042957302573	0.356701328923206
ENSG00000223865	9052.92025259675	-0.135157585478877	0.0941264052250115	-1.43591572583463	0.151026323095202	0.356701328923206
ENSG00000125630	554.005355835249	-0.0980911506619302	0.0683301343839588	-1.43554745715469	0.151131155070406	0.356734774216416
ENSG00000141258	2330.27438083558	-0.0791345581843093	0.0551270944067262	-1.43549300096349	0.151146661364786	0.356734774216416
ENSG00000148737	382.074879369455	0.168615382544747	0.117448063635031	1.43565911030017	0.151099365845136	0.356734774216416
ENSG00000129911	924.934254377887	0.139330141457223	0.0970976596962661	1.43494850332197	0.1513017726716	0.357030362679361
ENSG00000077454	1585.96087011177	0.110327279164581	0.0769259327499152	1.43420138333913	0.151514802422123	0.35711002140588
ENSG00000080608	298.063652109631	-0.136159754757868	0.0949308958611162	-1.43430390625482	0.151485556075487	0.35711002140588
ENSG00000111897	4556.93202610731	0.113761321133086	0.0793179264682611	1.43424476910156	0.151502425395483	0.35711002140588
ENSG00000180198	487.090211229828	-0.0892919348346195	0.0622487969564913	-1.43443631363719	0.151447791056821	0.35711002140588
ENSG00000203879	4619.93931162702	0.102001252532899	0.0711040100885723	1.43453586381189	0.15141940224085	0.35711002140588
ENSG00000205659	159.951907838102	-0.111037512937937	0.0774181226839538	-1.43425736879759	0.151498831116995	0.35711002140588
ENSG00000106246	94.3104871496375	-0.129390795036389	0.0902448517653614	-1.43377480826062	0.151636536151252	0.357315319053573
ENSG00000159556	87.756246745057	0.267150148809593	0.186342518780214	1.43365105590684	0.151671865876476	0.357315319053573
ENSG00000166508	2153.14572792718	-0.0918202554353868	0.0640495331359757	-1.43358196289198	0.151691593781612	0.357315319053573
ENSG00000121073	563.245077006712	0.0807191532719098	0.0563370873690541	1.43278889700373	0.151918175290353	0.357778528289714
ENSG00000065548	617.832891060946	-0.147263779312187	0.102811041042312	-1.43237319473869	0.152037045678395	0.357917425634859
ENSG00000113643	562.423648613999	-0.108643625396357	0.0758451858203288	-1.4324393067442	0.152018136164602	0.357917425634859
ENSG00000006432	184.695095994748	-0.154011296223905	0.107574871273787	-1.43166609822785	0.1522394031307	0.358182154767348
ENSG00000163644	1130.44231544404	-0.125026119711417	0.0873269948453777	-1.43170070071448	0.152229495794464	0.358182154767348
ENSG00000287263	792.155104515372	-0.109358244037205	0.0763814146356009	-1.4317389191982	0.152218553701342	0.358182154767348
ENSG00000135392	707.635603940895	0.0529803324686225	0.0370158725784667	1.4312868717687	0.152348014895623	0.358367147024698
ENSG00000135473	1363.70080112776	-0.0963672535706902	0.0673531765327824	-1.43077518435654	0.152494657398656	0.358641508309472
ENSG00000102241	916.963441475963	-0.0929424283848345	0.0649968750854914	-1.42995225943687	0.152730721517303	0.358984775530934
ENSG00000122026	3036.37625126273	-0.327025242972887	0.228685682992562	-1.43002062347525	0.152711100035667	0.358984775530934
ENSG00000138829	116.06547206061	0.28893541697776	0.202054273135389	1.42998914348203	0.152720135017128	0.358984775530934
ENSG00000167522	3446.39664149127	0.0811298817630328	0.0567480064897605	1.42965166146712	0.152817020305094	0.359116993056721
ENSG00000111877	470.893008075453	0.0881067872478719	0.061643682416002	1.42929143416975	0.152920486962877	0.359289494826088
ENSG00000140092	180.385342644116	-0.212947865296021	0.149053263824318	-1.42866958986563	0.153099222230407	0.359638739012938
ENSG00000197362	288.874864335575	-0.106227382442602	0.0743728959832909	-1.42830773278572	0.153203303085745	0.359812512965381
ENSG00000224086	75.2639698676961	0.150477667506717	0.105374770825588	1.42802367519054	0.153285044193428	0.359933761925315
ENSG00000100097	2338.70314361574	0.188147528323317	0.13177206204377	1.42782563621735	0.153342051992455	0.359996897547403
ENSG00000148229	1185.44164156937	-0.0602660009494506	0.0422435123087761	-1.42663329007637	0.15368562338573	0.360732633681509
ENSG00000213145	189.852427504434	-0.167885872989769	0.11769299214624	-1.42647297794214	0.153731861501754	0.360770313895339
ENSG00000196821	3398.19424588549	0.0807380774836888	0.0566179539488004	1.4260154571587	0.153863880347645	0.361009245762672
ENSG00000160050	152.514656813133	-0.16625461515013	0.11659888647827	-1.42586794927166	0.153906462509238	0.361038280649738
ENSG00000143702	550.336325015614	0.140381458057182	0.0984866307867733	1.42538593244308	0.154045672232657	0.361104910383995
ENSG00000160888	3697.88105254521	0.146400529376639	0.102711902316879	1.42535116256513	0.154055717708165	0.361104910383995
ENSG00000162444	390.20649859432	0.190931058447362	0.133945676395597	1.42543651714045	0.154031058536605	0.361104910383995
ENSG00000229124	516.096984389192	0.0962931192007869	0.0675458699922516	1.42559595741136	0.153985003839755	0.361104910383995
ENSG00000135439	2416.86106795858	0.0785284702587155	0.0551133277167152	1.42485445013147	0.154199278833922	0.361370545220204
ENSG00000100239	2586.49937712703	0.0605801113732183	0.0425311462254297	1.424370531942	0.154339239880476	0.361415085237353
ENSG00000172765	1101.1485595444	0.156393103079324	0.109792662023683	1.42444039698746	0.154319027230535	0.361415085237353
ENSG00000204271	225.380666688799	-0.134444498252674	0.0943789600841074	-1.42451769051981	0.154296667789329	0.361415085237353
ENSG00000162734	2072.43497211558	0.0884717133536657	0.062111073263855	1.42441127973796	0.15432745089487	0.361415085237353
ENSG00000139433	1060.16579558214	0.0760680754298846	0.0534140253357939	1.42412175363443	0.154411230244801	0.361512835237192
ENSG00000178537	925.373247666964	0.110858080376115	0.0778545459822187	1.42391274623108	0.154471731599666	0.361512852179206
ENSG00000221963	3320.39233019252	0.220431828004348	0.154804604636379	1.42393586109483	0.154465039656438	0.361512852179206
ENSG00000111142	628.036350129675	-0.125600304163761	0.088222514377229	-1.42367631494506	0.154540193051328	0.361579174803996
ENSG00000111644	934.31274310202	0.228309031578694	0.160381962224092	1.42353309819026	0.154581674351128	0.361579174803996
ENSG00000198960	234.821359081946	-0.0892094160401917	0.0626690005283081	-1.4235014965636	0.154590828585042	0.361579174803996
ENSG00000135144	431.241422820651	-0.168778150820908	0.118582536306438	-1.42329685363413	0.154650118705908	0.361647078609472
ENSG00000137343	204.858053603422	-0.0873690038278252	0.0613911404480797	-1.42315329524976	0.154691721430254	0.361673602217213
ENSG00000161800	237.343541567065	0.109598047245064	0.0770197408347204	1.42298644551731	0.154740084588091	0.36171591844257
ENSG00000159063	340.050311479759	-0.0891375876680213	0.062675154922969	-1.42221567346066	0.154963650095461	0.362144583273739
ENSG00000167543	793.123766714441	-0.11720230217432	0.0824123241610247	-1.42214533284269	0.154984064879951	0.362144583273739
ENSG00000010626	91.900351006644	-0.138446098240822	0.0973693275484404	-1.42186560929001	0.155065268568727	0.362196405231218
ENSG00000183665	232.381863660364	-0.113443295031057	0.0797851281920896	-1.42186015867434	0.155066851202154	0.362196405231218
ENSG00000129757	250.365301594425	0.297254464118123	0.209100231097833	1.42158840550991	0.155145772636362	0.362309940318444
ENSG00000169057	3081.52348091583	0.0512094268268722	0.0360315892798789	1.42123697151125	0.155247879868873	0.362477565968505
ENSG00000039123	990.478985798417	-0.117060457854846	0.082378162093721	-1.42101322583122	0.155312914533277	0.362550397006192
ENSG00000211803	85.0968145831919	-0.211126419206664	0.148584211360705	-1.420920952995	0.155339740885936	0.362550397006192
ENSG00000161203	6375.83359471408	0.119979276402905	0.0844533093280429	1.42065808145976	0.155416184444947	0.362657992285436
ENSG00000131203	284.358865942542	0.384317719583805	0.270572026949646	1.42038969776919	0.155494260407197	0.362769353969708
ENSG00000141076	483.484439635357	-0.0681984027935634	0.0480218841310882	-1.42015258308895	0.155563264616045	0.362859511844451
ENSG00000243335	1079.83259983359	-0.101056103393337	0.0711688952297257	-1.4199476199137	0.155622930943606	0.362927857685459
ENSG00000147364	393.710871012461	-0.0910989809493833	0.0641820418576403	-1.41938427498842	0.155787014379855	0.363239640239569
ENSG00000163161	1252.34589813789	-0.0530984617402874	0.037427385690239	-1.41870613618988	0.155984707514535	0.363505762022863
ENSG00000182481	491.763474848292	0.102599257327503	0.0723145882947201	1.41879058910433	0.155960077166491	0.363505762022863
ENSG00000211777	85.5882436691279	-0.188046715205888	0.132554186802818	-1.41864032922338	0.156003901893684	0.363505762022863
ENSG00000177706	144.355580366025	0.187461197510289	0.132147491426781	1.41857552864828	0.156022804482705	0.363505762022863
ENSG00000081087	836.9160952781	0.110284176765592	0.0777572429542735	1.41831387759526	0.156099146824268	0.363550514948951
ENSG00000119688	936.33822817482	-0.0650584746508805	0.0458738401872324	-1.41820423983139	0.156131144432111	0.363550514948951
ENSG00000189077	1202.61667876298	0.178737194511956	0.1260312904995	1.41819697158988	0.156133265832745	0.363550514948951
ENSG00000100811	2705.52077125667	0.061276930085473	0.0432166339527253	1.41790149951299	0.156219524554428	0.363609689868457
ENSG00000204392	446.52391544131	-0.139055478759398	0.0980686502456933	-1.41794017161468	0.156208232748167	0.363609689868457
ENSG00000180509	170.718197693426	0.211343805052427	0.149071502897135	1.41773444920766	0.156268308425183	0.363652418671686
ENSG00000163617	226.180703543107	-0.144220751589408	0.101737531651332	-1.41757667252702	0.156314394720458	0.363688854525777
ENSG00000129295	166.396352990849	0.259756341699655	0.183273341680335	1.41731655743322	0.156390396396908	0.363794865265831
ENSG00000114302	979.744237119987	0.0885673079451227	0.0625034294996814	1.41699917355054	0.156483169102089	0.363939839873159
ENSG00000138111	269.477453622341	0.115337286716518	0.0814132904165789	1.41668867731983	0.156573968899891	0.3639827835915
ENSG00000187954	2812.59745104385	0.087301512007281	0.0616181069870842	1.41681587241199	0.156536767841569	0.3639827835915
ENSG00000198399	2709.17894850163	0.120508484572501	0.0850673966218764	1.41662363441261	0.156592994747949	0.3639827835915
ENSG00000145912	717.344719976694	-0.133485730655562	0.0942435153804836	-1.41639167550837	0.156660859847211	0.364064131002252
ENSG00000211685	62.519543274248	-0.498425561409051	0.351921933781433	-1.41629581326013	0.156688913142201	0.364064131002252
ENSG00000197016	98.4823347194791	-0.145514133925416	0.102765018069328	-1.4159889878796	0.156778728662717	0.364202014572748
ENSG00000139323	410.857930620101	0.106843381839	0.075487256435409	1.41538303131232	0.156956222082428	0.364472657145752
ENSG00000169116	113.942621203174	0.192636595092168	0.136101050036826	1.4153938932877	0.15695303911285	0.364472657145752
ENSG00000105849	233.865311456218	-0.132452299074203	0.093640931154348	-1.41447011943828	0.157223914714677	0.364952462355763
ENSG00000156381	116.89061276506	0.268666610031722	0.189932103886114	1.4145402727325	0.157203331437929	0.364952462355763
ENSG00000139977	321.714489907425	-0.124644205004938	0.0881522771115189	-1.41396466533989	0.157372277491836	0.3652259146762
ENSG00000159445	1045.39166508647	-0.134819497806614	0.0953597877297633	-1.41379821637894	0.157421157427845	0.365268428184353
ENSG00000122958	754.690211950163	0.0712443561106975	0.0503963575065643	1.41368066335782	0.157455685356453	0.365277630314503
ENSG00000136193	779.919043398708	0.107809830148939	0.0762853124415571	1.41324491829975	0.157583723404208	0.365503718635183
ENSG00000171863	2744.68789998886	-0.348250315204837	0.246440529104529	-1.41312111473809	0.157620115865952	0.365517195349216
ENSG00000148450	297.57352580009	0.212647106467259	0.15052112330208	1.41273930065283	0.157732391466721	0.365607837090476
ENSG00000158636	638.612709204609	0.127448772586811	0.0902155237476174	1.412714434196	0.157739705755679	0.365607837090476
ENSG00000211651	726.28644628873	0.358357812927721	0.253673014082982	1.41267613436601	0.15775097187714	0.365607837090476
ENSG00000138592	1344.97299302051	0.107739838346121	0.076272197797072	1.41257026095893	0.157782118337483	0.365609127252732
ENSG00000228409	103.446430442982	-0.142588510303735	0.100951613950502	-1.4124440880524	0.157819242707555	0.365624266105969
ENSG00000023839	101.495514392887	0.135629441403079	0.0960498288006271	1.41207374439582	0.157928248650803	0.365805896874884
ENSG00000135390	3781.34227210743	-0.124570220319771	0.0882307552468483	-1.41186845756056	0.157988696781391	0.365875005605733
ENSG00000005436	204.580464650929	-0.133023483773123	0.094262733001107	-1.41119909786152	0.158185916108584	0.366048028911868
ENSG00000133740	154.381423091891	-0.17854989029202	0.12652287406986	-1.41120640520253	0.158183762076432	0.366048028911868
ENSG00000170089	92.7633794627579	-0.217545125240881	0.154155427723578	-1.41120639378958	0.158183765440684	0.366048028911868
ENSG00000183779	207.931987604418	0.215090578250363	0.152411816759533	1.41124607542551	0.158172068615952	0.366048028911868
ENSG00000160766	81.8915141058494	-0.156693081209667	0.111062896745974	-1.41084993999445	0.158288865520071	0.366215354373963
ENSG00000211673	701.169584493977	0.363933390900569	0.257987178758838	1.41066464097725	0.158343521651998	0.366270905899881
ENSG00000167608	64.930217786034	0.284632129718211	0.201810109074631	1.41039579743229	0.158422845633183	0.366383485102128
ENSG00000116852	5359.58807794785	0.0870471421355594	0.0617632382336011	1.40936817150567	0.15872633044959	0.367014335758076
ENSG00000010278	701.033946538942	0.257825990588489	0.18295525570201	1.40922975729337	0.158767241392928	0.367037924396186
ENSG00000138380	207.712477033572	-0.213906083284302	0.151800989618672	-1.40912179704255	0.158799156630856	0.367040711671242
ENSG00000167747	392.587983653161	-0.154082039348181	0.109365798741688	-1.40886859622456	0.158874026972455	0.367142763026833
ENSG00000119041	499.199249581139	-0.121976892542173	0.0866005259257866	-1.40850059786822	0.158982890055917	0.36725231966531
ENSG00000143149	1342.45952641073	0.0914402380490565	0.0649173231339529	1.40856451921739	0.158963976478014	0.36725231966531
ENSG00000065923	446.803385237704	-0.143487620665352	0.101946983163003	-1.40747294538308	0.159287194193979	0.367742040758438
ENSG00000079435	194.960487395311	-0.121842344652292	0.0865581726655186	-1.4076353612861	0.15923907098148	0.367742040758438
ENSG00000119185	747.002158585001	-0.0761512748486346	0.0541045476757713	-1.40748380903175	0.159283974992994	0.367742040758438
ENSG00000106682	4057.87615936178	0.0556439955087614	0.0395386802583403	1.4073306227014	0.159329372906163	0.36776837871272
ENSG00000124074	152.452806023666	0.161752766099484	0.114945942050575	1.40720727686336	0.159365934480259	0.367781743369
ENSG00000078061	2972.71913279825	0.0896930730561399	0.0637559885137751	1.40681801266027	0.159481359906442	0.367835047009224
ENSG00000107566	662.874211164963	0.105409351615017	0.0749173408650945	1.40700871651104	0.159424804107293	0.367835047009224
ENSG00000173875	721.532228251432	-0.0888813988923509	0.063175777372735	-1.40689046638799	0.159459870988843	0.367835047009224
ENSG00000144567	3685.49635724506	0.10283023444468	0.0731030586528314	1.4066474965572	0.159531941607185	0.36788071890586
ENSG00000165169	180.141350564464	-0.145141384883997	0.103196745569327	-1.40645312100943	0.159589615745546	0.367942725191119
ENSG00000158417	1246.76733315062	-0.0857088133005127	0.0609450073751729	-1.40633034586239	0.159626053097591	0.367955754411265
ENSG00000225630	1752.37029171295	0.315013886157244	0.224013865180432	1.40622494908302	0.15965733789633	0.367956903690115
ENSG00000143554	1138.30473604487	0.144303743111027	0.102628823042089	1.40607422782045	0.159702084363849	0.367989071200447
ENSG00000230257	169.788669546587	0.241553735482707	0.17182971315112	1.40577395523128	0.15979125823462	0.368123577181994
ENSG00000036549	569.844008788824	-0.141757789584667	0.100864749668123	-1.40542449221452	0.159895087908143	0.368291788529221
ENSG00000105829	243.307558925562	-0.119952709183489	0.0853799460678347	-1.40492837847645	0.160042576888154	0.368489477743636
ENSG00000188092	86.1968113161314	-0.133164515540254	0.094779160269731	-1.4049978408891	0.16002192031133	0.368489477743636
ENSG00000226752	1265.54258761226	0.326751021714484	0.23259480985227	1.40480787994374	0.160078415254093	0.368501005222827
ENSG00000100227	3356.91917012908	0.0692761372706209	0.0493177358719151	1.40469013927445	0.160113439243768	0.36851065392673
ENSG00000279330	97.2815264533903	0.159857747461657	0.113812260100425	1.4045740530994	0.160147976747168	0.36851917945363
ENSG00000162881	660.220338885753	0.241904102868514	0.172240420511058	1.40445606293084	0.160183086490422	0.36852901823552
ENSG00000152439	147.08155647416	-0.102805745702448	0.0732142052685044	-1.40417758173322	0.160265975818867	0.368648757310835
ENSG00000224950	120.940452338518	0.152207961338362	0.108415883399716	1.40392677313886	0.160340656203375	0.368749571472529
ENSG00000101940	1112.86748725842	0.110430415945682	0.0786659461283571	1.40378933173315	0.160381591701786	0.368772755679059
ENSG00000065413	3978.61848133775	0.143049006850047	0.10192549873134	1.40346634189255	0.160477821972148	0.368793502670469
ENSG00000126001	1925.03274360084	-0.0617524551980234	0.0439964194887625	-1.40357910747251	0.160444220100177	0.368793502670469
ENSG00000185245	110.102380539796	0.377743277959104	0.269153672563075	1.40344835112952	0.160483183349156	0.368793502670469
ENSG00000166788	167.026978575499	-0.101556468082146	0.0723723436475714	-1.40324968024652	0.160542397705622	0.368858657704267
ENSG00000253729	2333.92429395856	0.139912614118761	0.0997486306143852	1.40265197884916	0.160720643673856	0.36919721952526
ENSG00000131127	507.410116024181	-0.132935435981439	0.0947897030740519	-1.40242485913884	0.160788414301316	0.369210975548383
ENSG00000166200	419.982712341406	-0.17922814627977	0.127793345101726	-1.40248419146631	0.160770707946425	0.369210975548383
ENSG00000113360	813.776446498286	-0.0814340015696241	0.0580880244925377	-1.40190688667826	0.160943053734038	0.369353183223737
ENSG00000229180	599.08275974722	-0.0747833393072856	0.0533394114940926	-1.40202782918908	0.160906936587459	0.369353183223737
ENSG00000112335	2011.95888070354	0.123389197787711	0.088010166199291	1.40198801020677	0.160918827081788	0.369353183223737
ENSG00000115216	3184.75171722694	0.0777590605024319	0.0554904868912945	1.40130434708135	0.161123081823903	0.369465062765613
ENSG00000142694	107.51958750392	0.203037466033138	0.144887488410193	1.4013457494571	0.161110706667262	0.369465062765613
ENSG00000163960	1396.07296306276	0.117743683453917	0.0840128647210682	1.40149587619514	0.161065839855675	0.369465062765613
ENSG00000167085	1219.99315637405	-0.105087989055796	0.0749971490191031	-1.40122645234192	0.161146366482358	0.369465062765613
ENSG00000198464	262.065114295004	-0.164260059443412	0.11722257996374	-1.40126637286282	0.16113443293675	0.369465062765613
ENSG00000169224	64.9502962367305	0.296996499020362	0.211997859173299	1.40094102920907	0.161231708215153	0.369589830569144
ENSG00000073803	144.889979310111	0.126416921782938	0.0902526097265132	1.40070101203733	0.161303499949826	0.36959032601255
ENSG00000091732	282.411404676617	-0.0801531946735717	0.0572327575898943	-1.40047759445588	0.161370348260588	0.36959032601255
ENSG00000156587	4387.9423234728	0.231751136838611	0.165447317625123	1.40075487572256	0.161287386637733	0.36959032601255
ENSG00000175866	223.518889912742	0.157940818228554	0.11278075449125	1.40042349371592	0.161386538776732	0.36959032601255
ENSG00000153187	10105.6350880917	0.069264268981229	0.0494591964384267	1.40043255792597	0.161383826080616	0.36959032601255
ENSG00000164603	312.243747992234	0.126793632123192	0.0905613053601223	1.4000861805049	0.161487512847192	0.369750719070811
ENSG00000184371	545.321227751281	0.207549251251502	0.148259846278947	1.39990197252062	0.161542675293991	0.369806177957055
ENSG00000072694	865.940147421091	-0.179572382096389	0.128290560401799	-1.39973183945864	0.161593635538629	0.369851997693928
ENSG00000244026	85.2359272590816	-0.18452636239478	0.131848179233651	-1.39953667519197	0.161652108369618	0.369914991237541
ENSG00000101052	301.304998904215	-0.0732499188072259	0.0523577524021811	-1.39902718215564	0.16180483198993	0.369950379659656
ENSG00000162817	62.4464209835984	-0.253734213792734	0.181347212585951	-1.3991624694671	0.161764268182262	0.369950379659656
ENSG00000171824	1621.11956979925	-0.0559185911798046	0.0399742415080112	-1.39886559620144	0.1618532911011	0.369950379659656
ENSG00000204136	143.404086485289	0.225671965722815	0.161272290463353	1.39932263053024	0.161716256289551	0.369950379659656
ENSG00000205903	1811.94996065352	0.0942614611272228	0.0673740409079682	1.39907685299717	0.161789938064434	0.369950379659656
ENSG00000254789	63.2167567925633	0.508052607613636	0.363187136621685	1.39887280243312	0.161851129741882	0.369950379659656
ENSG00000198498	130.695447680465	-0.128487021711486	0.0918846290008016	-1.39835164062496	0.162007497577273	0.370232048000681
ENSG00000262919	356.380226967653	-0.0940640743011939	0.0672947998595496	-1.39779112944112	0.162175798916184	0.370545813161198
ENSG00000287837	80.3620264193288	-0.200901070113209	0.143762588618553	-1.39745028274541	0.162278207407933	0.37070893251904
ENSG00000146457	2243.5378300316	0.064165944666435	0.0459270867397934	1.39712638491478	0.162375568769758	0.370831601591955
ENSG00000177410	376.778105921251	0.128046225579057	0.0916537207642342	1.39706522017188	0.162393959398619	0.370831601591955
ENSG00000130119	1111.23688482644	0.0989953073491534	0.0708828259970058	1.3966049738668	0.162532393762129	0.370935109842461
ENSG00000137161	6067.46228166501	0.145589466659652	0.104230098172678	1.39680830405103	0.16247122448154	0.370935109842461
ENSG00000143458	720.255045385495	-0.101437892550771	0.0726301962770758	-1.39663525297105	0.162523283580735	0.370935109842461
ENSG00000106714	174.961811570451	0.335490522564989	0.240251733280909	1.39641249610767	0.162590314236343	0.370996455851998
ENSG00000057757	908.363094031142	-0.0797716853551525	0.0571524515770261	-1.39577014028246	0.162783724871954	0.371154345606562
ENSG00000130475	2293.31170801304	0.104597131228941	0.0749288101168498	1.39595345322879	0.162728512428521	0.371154345606562
ENSG00000151881	110.606157674565	-0.190029567064228	0.136144576276789	-1.39579241612893	0.162777014804978	0.371154345606562
ENSG00000169230	3401.71380350071	0.148966200054552	0.106707521461857	1.39602342940559	0.162707439870294	0.371154345606562
ENSG00000095002	444.319103967362	-0.131388459228603	0.0941765672896296	-1.39512899025649	0.162976945444331	0.371524022878247
ENSG00000091972	156.230007972529	-0.213162760623668	0.152909579459405	-1.3940445155711	0.163304162449693	0.372057062447336
ENSG00000105289	92.2019521991151	-0.193165644657234	0.138556285177569	-1.39413123273101	0.163277979198621	0.372057062447336
ENSG00000139146	664.331847426739	-0.13975941649575	0.100240259070291	-1.39424436640519	0.163243824542686	0.372057062447336
ENSG00000241973	3335.29763557555	0.0787314103184409	0.0565031165138472	1.39339942955441	0.163499038138585	0.37243005600007
ENSG00000063322	1520.56441653228	-0.0459112159751226	0.0329571899250556	-1.39305614585238	0.16360281302949	0.372457960491806
ENSG00000115268	8074.20312258736	-0.158621745420464	0.113874965172636	-1.39294659875408	0.163635939637088	0.372457960491806
ENSG00000137814	300.137248436841	-0.0872960092420791	0.0626693163453258	-1.39296252668616	0.163631122779597	0.372457960491806
ENSG00000196387	303.677051583187	-0.104161440642826	0.0747660958563131	-1.39316409998197	0.16357017307449	0.372457960491806
ENSG00000143437	1803.64416746146	0.0853820768227578	0.0613075745713995	1.39268397779007	0.163715375761137	0.372567816278962
ENSG00000089048	128.85553770721	-0.223208504707333	0.160311571788022	-1.39234181424207	0.163818915076838	0.372651492168565
ENSG00000129925	3155.05035545808	0.124094482678252	0.0891321105999303	1.39225338481269	0.163845682006845	0.372651492168565
ENSG00000114013	1069.36307157175	0.117458120689574	0.0843585996145068	1.39236688643863	0.163811326509218	0.372651492168565
ENSG00000164574	1667.80802691767	0.0641046697597181	0.0460506154109874	1.39204805815522	0.163907845568049	0.372721950195837
ENSG00000175470	813.273842706082	0.0445798380884603	0.032043009779873	1.39125002285091	0.164149623092701	0.373200740955671
ENSG00000127920	399.039295130867	0.286597023141091	0.206024978387159	1.39107901083005	0.164201468852004	0.373247614248604
ENSG00000196911	224.468259022301	-0.214566827901074	0.154320271563888	-1.39039949662248	0.164407599250644	0.373635619282153
ENSG00000198246	254.37130914511	0.0879576012805677	0.0632647288441613	1.39031025482195	0.164434685192782	0.373635619282153
ENSG00000104626	269.825603840915	0.123345246008636	0.0887450577904212	1.38988298706082	0.164564412581478	0.373859315562406
ENSG00000083828	622.802112472922	0.0778929302789708	0.0560607130905688	1.38943880633718	0.164699356795822	0.373897903307194
ENSG00000138085	1189.16579582978	-0.0995901546113133	0.0716830598764064	-1.38931226963558	0.164737814492611	0.373897903307194
ENSG00000160055	298.868972810134	0.108794443169209	0.0783017188352832	1.38942598946099	0.164703251860202	0.373897903307194
ENSG00000184983	394.373471602313	-0.171184832984005	0.123196120434398	-1.38953103701964	0.164671329823863	0.373897903307194
ENSG00000213462	513.915411362936	0.223840680221993	0.161113462983678	1.38933566492001	0.164730703565816	0.373897903307194
ENSG00000170175	169.574807849932	-0.111495637331625	0.0802894066481911	-1.3886718308951	0.164932563712468	0.374200208737802
ENSG00000069849	881.889970131875	0.0997801219609069	0.0718530978097569	1.38866833863018	0.164933626140457	0.374200208737802
ENSG00000171055	428.371345717005	0.091670672566351	0.0660281564412783	1.38835729342039	0.165028273975271	0.374343885092511
ENSG00000127824	5090.84714958137	0.148823898747588	0.107216058848323	1.38807470024734	0.165114299593286	0.374467952322383
ENSG00000130520	1006.73998206024	-0.111180322744448	0.0801048955614585	-1.38793418261369	0.165157087840657	0.374493931677392
ENSG00000146833	1035.9609363598	-0.0873759384831263	0.0629690777212316	-1.38760073428335	0.165258657749059	0.374619617487928
ENSG00000167904	150.03616287818	-0.133542271636935	0.0962434618568837	-1.38754642715902	0.165275204402095	0.374619617487928
ENSG00000140836	151.862442171972	0.193959955607918	0.139857459520939	1.38684026059318	0.165490477429746	0.375036440318604
ENSG00000125967	153.299529026696	-0.113646641033146	0.0819602347336777	-1.38660707112944	0.165561610948646	0.375055415856372
ENSG00000160285	1074.61432174321	-0.091258842869152	0.065810112384408	-1.38669939258109	0.165533445906135	0.375055415856372
ENSG00000063127	174.376308396126	-0.108572697888556	0.078323658611642	-1.3862056473498	0.165684117564248	0.375132642527183
ENSG00000123352	164.27824295316	0.139176806571401	0.100410079072445	1.38608402520016	0.165721247702771	0.375132642527183
ENSG00000134013	91.9503342780014	-0.124062026558666	0.0895018057644434	-1.38613992755834	0.165704180442799	0.375132642527183
ENSG00000251247	165.174012611717	-0.152980221123805	0.110350095606801	-1.38631706916597	0.165650106988904	0.375132642527183
ENSG00000254612	86.3565458239046	0.141425006395827	0.102040472055929	1.38596973873574	0.165756144028072	0.375140585764726
ENSG00000134545	91.6580528341459	0.300903017032572	0.217163286785915	1.38560721513305	0.165866873870648	0.375194690642241
ENSG00000141295	532.883589799573	-0.101405358048683	0.0731858650080128	-1.38558665717186	0.165873154797043	0.375194690642241
ENSG00000186827	124.636787698734	-0.205539757988514	0.148348114494783	-1.38552322480474	0.165892535960794	0.375194690642241
ENSG00000198918	568.856395779038	-0.369508969169426	0.266700969232325	-1.38548041363713	0.165905617473581	0.375194690642241
ENSG00000253719	2742.05703724122	-0.0617758060216392	0.0445976066586049	-1.38518209047704	0.16599679556482	0.375329871470058
ENSG00000086102	1378.25156617547	-0.0706986982847753	0.0510475320720073	-1.38495820297538	0.1660652482442	0.375413627201565
ENSG00000114125	380.376879529396	-0.0968255369516953	0.069922707210774	-1.38475097452714	0.166128626404821	0.375485881768234
ENSG00000063761	269.047976286687	0.139976037391728	0.1011508187006	1.38383494261226	0.166409000954713	0.375746082623352
ENSG00000158042	257.766653534466	-0.11837354444902	0.0855303766475283	-1.38399419117303	0.16636023340431	0.375746082623352
ENSG00000159110	1512.42716404598	0.101129784691274	0.0730885514756227	1.38366108849487	0.16646225351612	0.375746082623352
ENSG00000164535	996.914050032218	0.0822198271620961	0.0594148814493573	1.38382548540767	0.166411897423856	0.375746082623352
ENSG00000287104	95.653603736682	-0.145211625456919	0.104947780443343	-1.38365599389986	0.166463814214412	0.375746082623352
ENSG00000102081	1105.33925386059	0.132082832944365	0.0954460974237968	1.38384739145378	0.166405188291207	0.375746082623352
ENSG00000162924	362.141813323219	0.186366038549997	0.134654590059588	1.38403034361863	0.166349163741715	0.375746082623352
ENSG00000160959	655.153879086143	-0.0760680334899462	0.0549819018967443	-1.38351040734825	0.166508418421229	0.375775796255765
ENSG00000177971	904.716159586424	-0.102626637966416	0.0741868199181088	-1.38335405237346	0.166556331819689	0.375812965434949
ENSG00000128563	874.340505862458	-0.0849540547156863	0.0614202477728153	-1.38316040387722	0.166615687807737	0.375875934442823
ENSG00000106333	86.395570522886	-0.153281194973556	0.110847962410429	-1.38280570648663	0.166724448783538	0.376050313617824
ENSG00000198821	5708.38951674838	-0.0997133046954489	0.0721168933393677	-1.38266223180494	0.166768457627763	0.376078604823967
ENSG00000147439	1290.75043396997	0.109642376640612	0.0793079811444363	1.38248855989576	0.166821740728724	0.376127795734713
ENSG00000012211	294.049771674582	0.0936398954117148	0.0677867870798224	1.38138860750915	0.167159506861659	0.376502262917547
ENSG00000020922	673.484726466556	-0.0941012807021915	0.0681175145562399	-1.38145499458144	0.167139106596587	0.376502262917547
ENSG00000086288	130.594782116497	0.211064634523298	0.152806460049963	1.38125465673562	0.167200674657363	0.376502262917547
ENSG00000105732	548.333186088142	0.0895376631801453	0.0648245985447601	1.38122973670745	0.167208334301066	0.376502262917547
ENSG00000114770	1429.66787787892	0.148247859804645	0.107329865303962	1.38123586929697	0.167206449308808	0.376502262917547
ENSG00000148334	766.886663042104	-0.0949347468692205	0.0687057291100797	-1.38175881544197	0.167045768524647	0.376502262917547
ENSG00000184990	859.879280877177	-0.107593027127748	0.0778812220944406	-1.38150152545473	0.167124809112412	0.376502262917547
ENSG00000072121	1173.34098901578	0.102373808333295	0.0741245218513869	1.38110581729682	0.167246427199575	0.37651710263502
ENSG00000148835	172.708608058628	0.0774704758737043	0.056107754344069	1.38074454733356	0.167357519009092	0.376555415320737
ENSG00000179218	6976.58868547204	0.1145077620944	0.0829221536563242	1.3809067546531	0.167307632820815	0.376555415320737
ENSG00000196152	203.650406533824	-0.0701416130166394	0.0507999009494972	-1.3807431059043	0.167357962364772	0.376555415320737
ENSG00000213380	484.525835822743	-0.0975203056715659	0.0706769830160646	-1.37980289353041	0.167647341490822	0.377135521456486
ENSG00000108556	85.3099173011636	0.177909991474895	0.129005518730589	1.37908822215921	0.167867554754991	0.377275858298543
ENSG00000136521	633.61431664097	-0.0965738836018961	0.0700224880392459	-1.37918383516691	0.167838080728147	0.377275858298543
ENSG00000141642	68.554380643993	-0.137151020604957	0.0994266126920929	-1.37941962309115	0.167765412461323	0.377275858298543
ENSG00000171488	1083.83238956864	-0.104271150254231	0.0756036068149782	-1.37918221956539	0.16783857872729	0.377275858298543
ENSG00000254004	227.874216130623	-0.140778202589327	0.102074071476661	-1.37917691097014	0.167840215076656	0.377275858298543
ENSG00000155330	89.3724202121024	-0.12579855366175	0.0912720413790064	-1.37828136372422	0.168116434797701	0.377764171592804
ENSG00000140157	984.74722635643	0.0617136113719585	0.0447806734569637	1.37813048817294	0.168163003942559	0.377797786301028
ENSG00000273151	87.3099069707639	0.147786635359623	0.107247630484005	1.37799441062397	0.168205013851899	0.377821147445573
ENSG00000167112	437.320882036989	-0.0892490933596548	0.0647795315916009	-1.37773600961367	0.168284809188403	0.377858357959758
ENSG00000170759	1443.79278708707	0.134967357657236	0.0979566275190167	1.37782772922674	0.168256482527368	0.377858357959758
ENSG00000128585	1454.67382048917	0.106223479180054	0.0771073146775972	1.37760573849832	0.168325048238149	0.377877719110134
ENSG00000142556	216.147140915335	-0.128903676126927	0.0935855940713772	-1.37738802009007	0.168392314738413	0.37795773629174
ENSG00000175564	108.931986312515	-0.106980553164957	0.0776880544302728	-1.37705280367106	0.168495922989488	0.378119277425903
ENSG00000087365	6258.36661303029	0.108528646283117	0.0788241364158495	1.3768453575001	0.168560064141348	0.378192206986558
ENSG00000211964	287.505890350225	0.408344755105704	0.296628016814383	1.37662234164896	0.168629039785102	0.378275954112526
ENSG00000081377	199.006693939981	0.149713954479342	0.108803925325008	1.37599773199479	0.168822335439428	0.378284818675512
ENSG00000127399	147.610444806026	0.196676610036641	0.142898666369454	1.37633621805922	0.168717564776066	0.378284818675512
ENSG00000165264	364.97577819425	0.152643646008668	0.110933210433508	1.37599592955223	0.168822893475166	0.378284818675512
ENSG00000196187	4570.62840578346	-0.106951544570236	0.0777179777201522	-1.37614935060905	0.168775399311195	0.378284818675512
ENSG00000213139	117.595989167718	-0.124051673767806	0.0901411950833789	-1.37619291216475	0.16876191589949	0.378284818675512
ENSG00000172460	79.5095316805316	-0.303090776431932	0.220243034642724	-1.3761650938183	0.168770526293422	0.378284818675512
ENSG00000077348	350.385182946611	-0.108941709863043	0.0792113252888802	-1.37532997290145	0.169029168214369	0.378532380594151
ENSG00000124767	624.337638030358	-0.0858215655138001	0.0623960516275952	-1.37543263195591	0.168997358073604	0.378532380594151
ENSG00000140153	563.922391500315	0.0553082030835814	0.0402174119785037	1.37523028864074	0.16906006087781	0.378532380594151
ENSG00000159259	70.4808135264891	-0.14436777089521	0.104976551280881	-1.37523827115382	0.169057586900088	0.378532380594151
ENSG00000123600	267.28798766491	-0.125997049080889	0.0916523675794208	-1.37472770653422	0.169215878160733	0.378810297017621
ENSG00000156990	587.397368053075	-0.0914305958617199	0.066517383876832	-1.37453685838004	0.169275075689682	0.378871854802075
ENSG00000149600	507.291744093359	-0.107634860231955	0.0783157269741626	-1.37437095192215	0.169326549389934	0.378916105281499
ENSG00000165521	68.7455374661762	-0.214091600576706	0.155811894206495	-1.3740388798109	0.169429612469521	0.379075763428625
ENSG00000005844	11516.5333028184	0.0727385211520636	0.0529745800130721	1.37308348898877	0.169726393326758	0.379597652140982
ENSG00000117118	1198.9446722723	0.0935657557659856	0.0681414723963919	1.37311027301694	0.169718067878567	0.379597652140982
ENSG00000137193	5240.69280808999	0.106589575555887	0.0776600578676291	1.37251475832748	0.169903247747042	0.379760561179037
ENSG00000164902	432.454965235928	-0.0894756050215891	0.0651945207533438	-1.37244056690148	0.169926328747113	0.379760561179037
ENSG00000182872	2172.42000003286	0.0824366228396472	0.0600527260445628	1.37273739710791	0.169833998787935	0.379760561179037
ENSG00000203666	108.953723556167	0.278946942132321	0.203235704340417	1.37252921693862	0.169898749937508	0.379760561179037
ENSG00000117906	319.252152989353	-0.15063644418059	0.109783049193943	-1.37212844138147	0.170023456940317	0.379906591391039
ENSG00000198799	570.763691757644	-0.0970158100162365	0.0707166779348022	-1.37189433736807	0.170096333463181	0.379998388327464
ENSG00000138780	63.8439751174787	-0.16742133329557	0.122050668497769	-1.37173630719303	0.170145541453005	0.380037284889985
ENSG00000107954	225.920211019656	0.18168402945808	0.132538696415225	1.37079988238974	0.17043734763127	0.380617933275212
ENSG00000263753	756.304500183859	-0.134287623553686	0.0979967095471688	-1.37032788319336	0.170584572812544	0.380875549085658
ENSG00000164002	158.645122002202	-0.104776591438743	0.0764864590936003	-1.36987112072376	0.170727136072104	0.38105149025841
ENSG00000196284	119.405869029418	-0.151336980460778	0.110467275607187	-1.36997114873114	0.170695908016444	0.38105149025841
ENSG00000163257	712.109946876913	-0.111939335842486	0.0817664437588462	-1.36901313908953	0.170995167835751	0.381547238183281
ENSG00000187257	1148.39191746767	0.0906439321258257	0.0662139227576022	1.36895577773964	0.171013098640214	0.381547238183281
ENSG00000171992	209.859687540266	-0.171457474352166	0.125285419755534	-1.36853493955423	0.171144693127423	0.381698334065863
ENSG00000205189	148.746800937516	-0.163232472947743	0.119268263862522	-1.36861615706839	0.171119290819133	0.381698334065863
ENSG00000104129	382.210309649933	-0.0781892928910992	0.0571531300869619	-1.36806667932499	0.171291205413584	0.381953822220738
ENSG00000111796	728.815569153753	-0.235298877545284	0.172033428799215	-1.3677509027615	0.171390060628748	0.382102966729117
ENSG00000144559	235.433250322433	-0.121259107198503	0.088690231046361	-1.36722055820463	0.171556183374713	0.382361884665414
ENSG00000093010	959.728297036356	0.099347324356008	0.0726660884535223	1.36717589277633	0.171570179673746	0.382361884665414
ENSG00000163930	2291.5027070504	0.0626166112864093	0.0458050828855465	1.3670232066356	0.171618031654182	0.382397224893881
ENSG00000125912	1824.64909031677	0.0990474356479179	0.0724692181090687	1.36675181866662	0.171703109556177	0.382515482836054
ENSG00000007202	4159.26755012935	0.0697028134419958	0.0510115094133621	1.3664134671486	0.17180922418786	0.382651602127982
ENSG00000100092	915.920199144193	0.156137312148575	0.1142730538354	1.36635284442014	0.171828242019819	0.382651602127982
ENSG00000073605	1356.44728159548	-0.120481438869308	0.0881927422636188	-1.36611512213981	0.171902832590723	0.382683447712965
ENSG00000165752	314.346417078674	0.15236248761435	0.111530731592489	1.36610318464558	0.171906578879761	0.382683447712965
ENSG00000130810	141.329356170878	-0.100841541289153	0.0738306218423692	-1.36584981641429	0.171986106679269	0.382789189391178
ENSG00000273270	147.158445399486	0.118204511556505	0.0865524622419528	1.36569784954321	0.172033819594006	0.382824094542461
ENSG00000167978	22093.9450047626	0.101830757139422	0.0745735577455934	1.36550756350952	0.172093577509157	0.382878564383268
ENSG00000185338	125.444540132921	0.246602603482694	0.180619707555387	1.36531393401284	0.17215440135506	0.382878564383268
ENSG00000204560	1899.12075722876	0.0526762473665248	0.0385802177729963	1.36536936303649	0.172136988075853	0.382878564383268
ENSG00000141540	888.38285342785	0.10940870934989	0.0801694394051607	1.36471840344249	0.172341573136545	0.383223531558695
ENSG00000104312	451.024465976531	0.111802227540251	0.0819501571336085	1.36427105756458	0.172482271423832	0.383348650038715
ENSG00000125877	725.964778559955	-0.120533601686867	0.0883526131569097	-1.36423357929217	0.17249406291066	0.383348650038715
ENSG00000185753	1686.534441752	0.081654242839084	0.0598462329878904	1.36440071099557	0.172441484259977	0.383348650038715
ENSG00000119718	456.675447454034	-0.0755093345141829	0.0553656539900977	-1.36382990306026	0.172621106532714	0.38348837644591
ENSG00000151914	117.163891422647	0.180969646037562	0.132686997201886	1.36388380062752	0.17260414002555	0.38348837644591
ENSG00000115339	456.900802735044	0.171791910500898	0.126114014829889	1.36219523843264	0.173136278133424	0.384561381945863
ENSG00000233369	302.956326710909	0.186854774621919	0.137191648208174	1.36199817599965	0.173198460752591	0.384628019865287
ENSG00000134690	80.8121521970837	0.194084692996759	0.142521119004487	1.36179602259963	0.173262267159657	0.384698238360063
ENSG00000145996	328.686438535846	-0.0749778320130806	0.0550745998406703	-1.36138677775217	0.173391492371285	0.384770723509394
ENSG00000161048	208.344322804691	-0.143271026589695	0.105231654423215	-1.3614822210577	0.173361348274434	0.384770723509394
ENSG00000166483	170.184940357878	-0.145067296732363	0.106545003498359	-1.36155889031997	0.173337136467327	0.384770723509394
ENSG00000164610	153.132048099453	-0.121868004544794	0.0895628440863121	-1.36069824253626	0.173609070233267	0.385044566112376
ENSG00000166822	684.434451343713	-0.0831851738519261	0.0611391116455873	-1.36058852693405	0.173643759316073	0.385044566112376
ENSG00000114784	1135.75485166419	0.113792549586721	0.0836289456071719	1.36068377713663	0.173613643501966	0.385044566112376
ENSG00000164023	217.695631222556	0.200349075911047	0.147219131991951	1.36089021311442	0.17354838682596	0.385044566112376
ENSG00000011376	373.601070561969	-0.0740741483635032	0.0544613802302707	-1.36012249506544	0.173791163610858	0.38525993674791
ENSG00000178988	1281.41601914038	-0.1013879954524	0.0745457404421612	-1.36007764965546	0.17380535299069	0.38525993674791
ENSG00000132842	1067.62912137486	0.0966767114954763	0.0710870942803441	1.35997556904232	0.173837655188923	0.385260088043391
ENSG00000259291	195.471173954709	-0.0931064695254723	0.0684710627009981	-1.35979296731603	0.173895448524013	0.385316722424732
ENSG00000204519	253.933870666344	-0.141747690175442	0.104286740051422	-1.35921105699103	0.174079718538858	0.38565353030147
ENSG00000273221	121.741111447384	-0.175268912869835	0.128959560551991	-1.35909979934503	0.174114966424849	0.385660133193068
ENSG00000156239	215.557106500621	-0.153076459413621	0.112645707140011	-1.35891960111145	0.174172066904021	0.385715127596231
ENSG00000211935	199.023038222503	0.492621989981979	0.362574339200069	1.35867858455959	0.17424846110372	0.385812820880262
ENSG00000155380	204.749716880493	0.103040544143865	0.0758540998132153	1.35840441581396	0.17433539386169	0.385933807637512
ENSG00000107819	1179.35021085212	0.076530343469787	0.056348861887518	1.35815242590977	0.174415322765669	0.386039247721348
ENSG00000143258	904.994897177942	-0.0575322588452706	0.0423649409273201	-1.35801579291639	0.1744586729465	0.386063702843283
ENSG00000099849	608.66081467497	-0.130769847173309	0.0963191449779539	-1.35767242538584	0.174567650260298	0.386161864873419
ENSG00000111196	110.310256424075	-0.136418744722167	0.100479787346904	-1.35767350154897	0.174567308630378	0.386161864873419
ENSG00000029725	1419.88609352135	-0.103858394262723	0.0765067281849269	-1.35750667590546	0.174620273689801	0.386187668172465
ENSG00000125910	4814.38817075285	0.161868518884744	0.119246121170387	1.3574321520568	0.174643937957846	0.386187668172465
ENSG00000182827	645.707382318837	0.0960856033989205	0.0708008467467113	1.35712506013756	0.174741477041666	0.386331878209765
ENSG00000063176	418.913656991661	0.0938124033153631	0.0691691812373188	1.35627459566846	0.175011815330308	0.386719342811033
ENSG00000141384	202.829846676202	-0.146586752646314	0.108095142685588	-1.35609009807856	0.175070503007142	0.386719342811033
ENSG00000166963	121.615922118197	0.204443642845847	0.150745797189622	1.35621454566112	0.175030915298133	0.386719342811033
ENSG00000227191	692.505111673833	-0.236538848534986	0.174430326960479	-1.35606492664879	0.175078511040035	0.386719342811033
ENSG00000231389	11965.2331603633	-0.115318641519601	0.0850190091373244	-1.35638656213149	0.174976206568799	0.386719342811033
ENSG00000157734	585.968037490871	-0.199551073384007	0.147178606988558	-1.35584292763092	0.175149149593653	0.386803886907491
ENSG00000119574	333.756730005734	0.103647994849912	0.0764577765709779	1.35562397310485	0.175218840240664	0.38685984189685
ENSG00000141378	249.621456431054	-0.104737932520168	0.0772712325758691	-1.35545828672179	0.175271590016018	0.38685984189685
ENSG00000165029	672.417461330313	0.232248712114263	0.171335769570683	1.35551795574392	0.175252591751809	0.38685984189685
ENSG00000135898	212.288514248909	-0.13610188094111	0.100430328079032	-1.35518705897294	0.175357966697209	0.386944115253302
ENSG00000204623	352.408469816444	-0.156474872632842	0.115468098962664	-1.35513508959247	0.175374520777036	0.386944115253302
ENSG00000239855	118.872533358718	0.363092932778076	0.26809488808279	1.35434485668354	0.175626381486666	0.3873698448599
ENSG00000187608	1577.0376464337	0.419756270992548	0.309937322345125	1.35432631287024	0.175632294954468	0.3873698448599
ENSG00000109063	227.187041066112	-0.107521604779483	0.0793988571446514	-1.35419587442671	0.175673894885585	0.38739010916467
ENSG00000163807	673.608181945824	-0.0784142218947362	0.0579209591252523	-1.35381428551913	0.175795634888265	0.387587055558854
ENSG00000135077	670.273689260199	0.09765261750313	0.0721586816988479	1.35330379109031	0.175958598566924	0.387874800824765
ENSG00000077097	3188.93500230237	-0.0857159679237846	0.0633536514127031	-1.35297596922089	0.176063307586735	0.387884600728481
ENSG00000100395	1139.79946886416	-0.0623511708229054	0.0460861970312557	-1.35292505868121	0.176079573001652	0.387884600728481
ENSG00000116685	1991.23419437073	0.115793155371078	0.0856026778446774	1.35268146145124	0.176157415418299	0.387884600728481
ENSG00000155008	208.685964708182	-0.107472917046169	0.0794518200523804	-1.35268036623095	0.176157765458015	0.387884600728481
ENSG00000171840	512.778207470755	0.194995974891455	0.144141108498906	1.35281306576697	0.17611535757547	0.387884600728481
ENSG00000197150	814.526699588913	-0.0672392275681862	0.0496902988537596	-1.35316609316587	0.176002574766829	0.387884600728481
ENSG00000198001	1725.66038458137	0.0832206829103176	0.061531654728287	1.35248569663542	0.176219991398335	0.387950144997771
ENSG00000114861	1144.01101478468	-0.103727588080671	0.0767126817051111	-1.35215698076371	0.176325102291198	0.388110059407808
ENSG00000011295	399.23601442172	-0.105772426094939	0.0782660382262331	-1.35144730066951	0.176552190482018	0.388526595730661
ENSG00000169689	290.307252956592	-0.136953756348564	0.101344947416691	-1.35136244913586	0.176579356426451	0.388526595730661
ENSG00000080573	226.44919129802	-0.431192267720601	0.319203218491655	-1.35083934854458	0.1767469003619	0.388823661536063
ENSG00000204843	2526.11550496353	0.085172433369097	0.0630599698702755	1.35065769210341	0.176805110823036	0.388880140698735
ENSG00000130706	1807.46497344509	0.123941207065232	0.0917967799177765	1.35016944141448	0.176961637935204	0.389152805262477
ENSG00000256039	286.170703363918	-0.232471112199911	0.172209369468169	-1.34993300839465	0.177037472519661	0.38919864121226
ENSG00000269934	70.8423324974365	-0.156110605994949	0.115645931170026	-1.34990141387189	0.177047608121742	0.38919864121226
ENSG00000072071	617.380244928077	-0.102093782759173	0.075646185410414	-1.34962235313346	0.177137150278312	0.389323872770575
ENSG00000234290	96.0458150583861	0.199786419700344	0.148043932650912	1.34950765035026	0.177173964715743	0.389333191079713
ENSG00000267174	359.972416727285	0.304319487313133	0.225625299689392	1.34878263976636	0.177406792395326	0.389773158586201
ENSG00000007255	547.374832622938	-0.138310294444596	0.10258685810442	-1.34822624457232	0.177585625923882	0.390022675678471
ENSG00000108312	4195.17748692248	-0.0587483305631674	0.0435731925214509	-1.34826775738881	0.177572278467009	0.390022675678471
ENSG00000168476	627.862387080705	0.113821000005021	0.0844356748435068	1.34802025584538	0.177651867741104	0.390096476803542
ENSG00000101350	648.560555002966	0.0718644693023921	0.0533350154992543	1.34741630108642	0.177846193452011	0.390451451899052
ENSG00000120458	357.636172237543	-0.120313760691685	0.0893183670024207	-1.3470214999388	0.177973308362464	0.390592252012104
ENSG00000173218	109.224841120015	0.136923198083045	0.101649415892371	1.34701411592983	0.177975686450629	0.390592252012104
ENSG00000283103	66.5350286491199	-0.150467971457214	0.111759922874301	-1.34634999369541	0.178189669885407	0.390990074255624
ENSG00000126790	178.046719548516	-0.172956906123022	0.128483943973914	-1.34613634025849	0.178258550760539	0.391042695087477
ENSG00000163703	509.925266725032	-0.0807699483797866	0.0600041521912477	-1.34607265381158	0.178279086808204	0.391042695087477
ENSG00000182979	1233.78058106954	-0.0712137601499857	0.0529201989408964	-1.34568201887374	0.178405087728555	0.391247267620494
ENSG00000137404	512.386847402545	0.129475643777266	0.0962554684968226	1.34512506976724	0.178584848545826	0.391479140073775
ENSG00000146574	142.10086325378	0.169981104702798	0.126361525636488	1.34519667950032	0.178561728251829	0.391479140073775
ENSG00000150712	783.091329337181	0.103686606714864	0.0770875471191977	1.34505001896788	0.178609082230781	0.391479140073775
ENSG00000063601	1433.96450393224	0.0818523259726948	0.0608672553214333	1.34476781547717	0.178700226812993	0.391546133997549
ENSG00000131558	1004.21267505936	0.0762258265738335	0.0566839067883923	1.34475252135308	0.17870516741605	0.391546133997549
ENSG00000235162	304.265187536494	-0.15058409515872	0.112033162747183	-1.34410286620696	0.178915125398543	0.391883722531262
ENSG00000177096	105.383775873178	0.139123855994969	0.103509161190915	1.34407287620045	0.178924822109529	0.391883722531262
ENSG00000129480	101.936854503106	-0.125244159661656	0.093197949852242	-1.34385101668246	0.178996568401393	0.391969033626503
ENSG00000010256	2248.34780879236	0.119489935596473	0.0889295233609541	1.34364754336395	0.17906238765926	0.392041336747294
ENSG00000132749	121.791414409588	0.118923944266036	0.0885154255492426	1.3435392026656	0.17909744089573	0.392046266224498
ENSG00000064012	4951.84636296037	0.1061702960838	0.079050923997504	1.34306205057328	0.1792518824384	0.392240662560189
ENSG00000225484	325.640024780566	0.0912045850478937	0.0679078860308356	1.34306323431243	0.17925149917078	0.392240662560189
ENSG00000197603	148.953355884038	-0.179519367660148	0.133689836702739	-1.34280489891921	0.179335156698189	0.392351051227669
ENSG00000168216	1306.78322040308	0.0898931326101704	0.0669589195991335	1.34251169445891	0.17943014114703	0.392431037252389
ENSG00000273356	86.589025184599	0.143626348457022	0.106985094152838	1.34248934016769	0.179437384419704	0.392431037252389
ENSG00000176225	233.127901117049	-0.110115853504915	0.0820518461318884	-1.34202773850959	0.179587001909412	0.392614568652148
ENSG00000234745	148486.470761796	0.147435714171678	0.109855178779938	1.34209161378746	0.179566292690503	0.392614568652148
ENSG00000167642	930.029665128442	0.115559683450815	0.0861180066530896	1.34187596696618	0.179636215393211	0.392650337670018
ENSG00000174282	2896.4384903301	-0.0731139692118732	0.0545053301979098	-1.34140952722229	0.179787526022255	0.392909217593343
ENSG00000211821	180.515266457407	-0.29346046849647	0.21882240656542	-1.34108966765584	0.179891341539786	0.39306422560942
ENSG00000163606	237.187343720254	-0.12488507939078	0.0931761934873206	-1.34031102491619	0.180144248654262	0.393544883918066
ENSG00000261716	397.007499796758	0.183196056723848	0.136701070912898	1.34012159158998	0.180205817493996	0.393607443473729
ENSG00000136813	1357.61799281952	0.0732221993104635	0.0546468400996979	1.33991643756302	0.180272513443039	0.393681176808186
ENSG00000106952	763.653696813482	-0.100036355702197	0.0747080662721794	-1.33903018367174	0.180560846934585	0.394094821505143
ENSG00000132581	1000.35447354139	0.0935592723805504	0.0698658825785792	1.3391267515346	0.180529412966962	0.394094821505143
ENSG00000166377	502.952579156236	-0.0679035410871119	0.0507040809558294	-1.33921254082617	0.180501490959697	0.394094821505143
ENSG00000070961	1867.66082357915	0.108537275149819	0.0811253029007485	1.3378967013856	0.180930112597423	0.394742959005514
ENSG00000133657	815.429109155791	0.160997769588018	0.120352969915787	1.33771330861773	0.180989910922876	0.394742959005514
ENSG00000165046	146.387304876194	0.160135560518581	0.119707746036698	1.33772095641571	0.180987416935355	0.394742959005514
ENSG00000171100	499.898861572012	0.103068781458314	0.0770480389590704	1.33772102250476	0.180987395383474	0.394742959005514
ENSG00000027847	527.404425133779	-0.107899647144031	0.080735796083514	-1.33645362253465	0.181401049542221	0.395104566579715
ENSG00000101347	11610.8269915679	0.116368767051876	0.0870599297871546	1.33665128534305	0.181336490188806	0.395104566579715
ENSG00000127184	806.516157944249	-0.274230541203961	0.205193456321269	-1.33644876459706	0.181402636425254	0.395104566579715
ENSG00000132122	96.9157200927377	0.147159173117091	0.110116517046971	1.33639509370169	0.181420169125625	0.395104566579715
ENSG00000167792	2483.93379193126	-0.0978213076828435	0.0731726593300213	-1.33685598662818	0.181269649949912	0.395104566579715
ENSG00000174796	288.825452453596	-0.100495324171161	0.0751939752144728	-1.33648106626258	0.181392085028916	0.395104566579715
ENSG00000197933	69.211308481584	-0.151781756410325	0.113550619813481	-1.33668804855176	0.181324484707394	0.395104566579715
ENSG00000245954	331.97800955206	-0.249490348584524	0.18660356542206	-1.33700740401303	0.181220220043657	0.395104566579715
ENSG00000172757	26534.573698715	0.132616600531611	0.0992449619969707	1.33625524019707	0.181465861053587	0.395132077120144
ENSG00000125648	381.215949890833	-0.101487185564701	0.0759767930676542	-1.33576558666185	0.181625904419079	0.395408526341865
ENSG00000136560	1247.84374913505	0.115852324951309	0.0867775003966343	1.33505026558477	0.181859895500308	0.395629681656295
ENSG00000137055	526.794665104621	0.0587803703915995	0.0440219750405903	1.33525064101284	0.181794327483431	0.395629681656295
ENSG00000156787	255.275774614498	-0.122513754985652	0.0917579821140849	-1.33518362286267	0.181816255601286	0.395629681656295
ENSG00000163781	1032.89010766113	0.0890841455882892	0.0667245863215442	1.33510225389776	0.181842881895943	0.395629681656295
ENSG00000185236	2728.98064964101	0.107186718403496	0.0803013019427939	1.33480673177448	0.181939609672179	0.395731067297887
ENSG00000083814	650.168403013503	-0.0657598489218996	0.0492861619440554	-1.33424568536181	0.182123351597087	0.395986592375547
ENSG00000168395	914.875539400983	-0.0685560177146399	0.0513807213342355	-1.33427511203429	0.182113710983739	0.395986592375547
ENSG00000183666	97.7095345258211	-0.130442344051766	0.0977943533948123	-1.33384331020778	0.182255213629108	0.396201221043124
ENSG00000153443	746.705225857914	0.117903432420411	0.088424340086719	1.3333821016338	0.182406442986625	0.396385783013845
ENSG00000246922	414.076134797772	-0.113594722917205	0.08518843561388	-1.33345238821003	0.182383390152814	0.396385783013845
ENSG00000166343	110.336024331017	-0.0942421238048454	0.0706955370891773	-1.33307034199296	0.182508721036145	0.396535945068898
ENSG00000055917	3338.39791999247	0.104210119832614	0.0781879260884959	1.332816011959	0.182592189815567	0.396645193143521
ENSG00000214826	83.0315909402607	-0.185532862251728	0.139237030336921	-1.33249654781333	0.182697075109879	0.396800916175408
ENSG00000092036	419.569529053496	0.189252592574149	0.142048373443039	1.3323108740139	0.182758055369048	0.396861242327554
ENSG00000157833	74.1591112473427	-0.126111042986171	0.0946815113127799	-1.33195004217416	0.182876605379986	0.397046537239163
ENSG00000180891	788.739753665967	0.14591197597059	0.109565301392307	1.33173526761124	0.182947195850274	0.397127657973569
ENSG00000132003	173.969467109756	0.0984042274489774	0.0739385258056229	1.33089247285877	0.183224394338972	0.397481010134861
ENSG00000181751	93.0633668905016	0.127141211700544	0.0955256798600614	1.33096369360362	0.183200957525714	0.397481010134861
ENSG00000185669	545.473862716482	0.130485948818024	0.0980412817651431	1.33092862994796	0.183212495745069	0.397481010134861
ENSG00000166002	348.833477736425	0.188516670061332	0.141652825678923	1.33083593043624	0.183243002496911	0.397481010134861
ENSG00000271964	79.2438855241657	-0.170388968016262	0.128045918362973	-1.3306864458831	0.183292204731561	0.397515592624136
ENSG00000143847	105.624365199086	0.20717319506401	0.155704656033461	1.33055234404479	0.183336352137048	0.39753920187627
ENSG00000204842	737.990858537279	0.0795694412502212	0.0598102208652909	1.33036528036627	0.18339794816633	0.397600630597492
ENSG00000126602	1116.09698273175	-0.0930109825621767	0.0699256133064092	-1.33014182020269	0.183471548867618	0.397688058046023
ENSG00000160072	643.587133963984	-0.113299113784147	0.0852008297357293	-1.32978885458711	0.183587849139574	0.397867991462592
ENSG00000125970	4578.51986950747	0.11676956163627	0.0878421577379562	1.32931117180213	0.183745329998193	0.397927415648168
ENSG00000160087	1148.83993755686	0.0802095269806366	0.0603399938371935	1.32929292629784	0.183751347098026	0.397927415648168
ENSG00000197540	1125.27258957897	-0.150180284480667	0.112985402093997	-1.32920077901502	0.18378173815076	0.397927415648168
ENSG00000214021	1200.70036814697	0.100774838983413	0.0758072037442589	1.32935702685176	0.183730208319339	0.397927415648168
ENSG00000244575	168.220220642959	0.356251865782194	0.267938941683754	1.32960092901567	0.18364979187795	0.397927415648168
ENSG00000128203	275.409773776958	0.137542726250962	0.103511931053599	1.32876205526241	0.183926484486225	0.398168690921819
ENSG00000103995	174.957339540328	0.138641129417801	0.104369221875043	1.32837178362593	0.184055316150356	0.398375432565928
ENSG00000152942	439.0265653466	-0.0986888693730519	0.0743121485637691	-1.32803143604931	0.184167722032964	0.398474405093769
ENSG00000234389	159.621438853126	0.35105182601701	0.264322048800909	1.32812161380236	0.184137934266852	0.398474405093769
ENSG00000058600	950.423107176646	-0.0781706383263216	0.0588837187333757	-1.32754248556	0.184329295635775	0.398672905489772
ENSG00000184009	47888.0304319731	0.0924172979926006	0.0696178271491244	1.32749472049219	0.18434508521848	0.398672905489772
ENSG00000186193	78.0215768375468	0.292128061682402	0.220066924109022	1.32745101457264	0.184359533855586	0.398672905489772
ENSG00000172687	72.8933384501553	-0.157386863361631	0.118589956353319	-1.32715170998734	0.184458502782555	0.398814765784569
ENSG00000132763	132.515955742657	-0.0938409608185516	0.0707156886777796	-1.32701756248382	0.184502873147888	0.398838549441772
ENSG00000120742	2515.9833196555	0.0757594938729456	0.0571446804676137	1.32574884053961	0.184922903858563	0.399529744562101
ENSG00000123992	920.24513287222	-0.0662543440237791	0.0499735203715562	-1.32578900848237	0.184909594781871	0.399529744562101
ENSG00000186395	210.773572646113	-0.115688841085749	0.0872601354699863	-1.32579259088522	0.184908407838048	0.399529744562101
ENSG00000151692	902.028042318521	-0.104476011297655	0.0788208064479544	-1.3254877234305	0.18500943857983	0.399644462300042
ENSG00000132406	208.665802907361	-0.111262945161031	0.0839592803687592	-1.32520127223996	0.185104403521459	0.399653861907291
ENSG00000198093	137.088346850014	-0.121259403636841	0.0915067165249909	-1.32514211242324	0.185124020808712	0.399653861907291
ENSG00000172534	2122.10539077009	0.0978410297860243	0.0738228699411615	1.32534849788427	0.18505559044229	0.399653861907291
ENSG00000162882	138.019550794514	0.152392579904584	0.115007089337616	1.32507118284872	0.185147542953537	0.399653861907291
ENSG00000116191	1032.59492241864	-0.156166480027196	0.117892214627211	-1.32465473246908	0.185285693643063	0.399807656692885
ENSG00000198556	325.510781569183	-0.134959010998059	0.10187915085106	-1.32469705401609	0.185271650673575	0.399807656692885
ENSG00000023287	1138.18350842159	0.146203646323299	0.11040357354684	1.32426552534797	0.185414875736045	0.399953119749165
ENSG00000079739	829.945856691673	0.12892044191843	0.0973535531856365	1.32424999088221	0.185420033176884	0.399953119749165
ENSG00000113716	1170.05655054768	-0.0565708149814301	0.0427367221577062	-1.32370505095533	0.185601020317316	0.400271272975923
ENSG00000167258	1915.07628080652	0.0983925667112135	0.0743383163332316	1.32357808952997	0.18564320589694	0.400290022890174
ENSG00000167992	371.064863582685	0.397950393643693	0.300734130198555	1.32326315400567	0.185747880394565	0.400443482409063
ENSG00000204463	7644.41265949909	0.1363899149707	0.103081453801796	1.32312758445326	0.185792952811701	0.400468416953192
ENSG00000262879	357.079372160048	-0.149058093935354	0.112687612472174	-1.32275492101815	0.185916892810291	0.400663307405085
ENSG00000166189	681.914529237867	0.0835859208947239	0.0632160002404311	1.32222729335642	0.186092475156245	0.400969400228491
ENSG00000111348	36558.1707677836	0.120840913851499	0.0914144338928888	1.32190190001165	0.186200819659343	0.401058244110375
ENSG00000168876	453.153087189546	-0.156826325550371	0.118633389346559	-1.32194086685191	0.186187842619758	0.401058244110375
ENSG00000082397	544.873738667331	0.181346120116331	0.137275263958534	1.32104003945758	0.186488014075858	0.401604458420658
ENSG00000116903	712.678134215022	0.148073429060301	0.112170335602419	1.32007654488205	0.186809462925684	0.401650539939146
ENSG00000119899	320.610638646315	0.0735573200856645	0.0557147494820024	1.32024860148435	0.18675203001222	0.401650539939146
ENSG00000124380	226.346091777989	-0.0894158889944114	0.0677282965579987	-1.32021464496513	0.186763363747912	0.401650539939146
ENSG00000134717	535.66604114338	-0.0879815458799068	0.0666518816614945	-1.32001593483496	0.186829697814479	0.401650539939146
ENSG00000141522	7257.14396385073	0.119162928451563	0.0902580545757964	1.32024702960435	0.186752554650551	0.401650539939146
ENSG00000151929	312.169525917995	-0.11730183681485	0.0888671344942346	-1.31996870926968	0.186845465366604	0.401650539939146
ENSG00000160336	247.38778602992	-0.162235778495336	0.12284524056165	-1.32065172206585	0.186617518462833	0.401650539939146
ENSG00000168778	92.4032682045179	-0.130148887498331	0.0985606215877334	-1.32049580655778	0.186669535190887	0.401650539939146
ENSG00000151414	1342.76798391821	0.143606863149413	0.108731153533216	1.32075176693074	0.186584147009864	0.401650539939146
ENSG00000023171	531.666807451507	0.156514288790161	0.118499921752992	1.32079655813114	0.186569207667598	0.401650539939146
ENSG00000111530	1509.83089871851	-0.103270243119807	0.0782680633335925	-1.31944293395443	0.187021076291206	0.401776135185487
ENSG00000149292	236.505892759715	-0.131693291171159	0.0997919376282581	-1.31967866644436	0.186942325687702	0.401776135185487
ENSG00000163249	322.916384353517	0.0845001822028424	0.0640372997360901	1.31954630428022	0.186986540591643	0.401776135185487
ENSG00000238121	277.089674965602	-0.119966658741066	0.0909284970233222	-1.3193516077836	0.187051591995975	0.401776135185487
ENSG00000257815	87.3388486279246	-0.108640505703921	0.0823476674401505	-1.3192906257227	0.187071970574568	0.401776135185487
ENSG00000081721	232.648730096638	-0.0868986038181537	0.0659067175528329	-1.31850905408076	0.187333296161745	0.40226510163945
ENSG00000132467	773.412016375357	-0.053805547156543	0.0408257051899244	-1.31793307442542	0.187526052637766	0.402606678844365
ENSG00000123815	814.685172715442	0.0894148570969925	0.0678587756596836	1.31766092488043	0.187617180709288	0.402657666338196
ENSG00000174547	365.197347502464	-0.138103385122096	0.104807265255256	-1.31768904365311	0.187607763748664	0.402657666338196
ENSG00000105607	541.591009742229	-0.0752780934801544	0.0571546744243457	-1.31709425761489	0.187807031622426	0.402992754389808
ENSG00000168300	1120.35610234127	0.133984179614103	0.101738850268221	1.31694214413542	0.187858018433614	0.403003375240643
ENSG00000133111	107.858966600708	-0.130705874293857	0.0992543300125274	-1.31687830926228	0.187879418243044	0.403003375240643
ENSG00000198492	1304.94831798007	0.0498903229223335	0.0378992280794341	1.3163941708197	0.18804177791385	0.403233010544366
ENSG00000266074	127.418511295659	0.143006368568805	0.108637908939317	1.31635788984751	0.188053949194637	0.403233010544366
ENSG00000075399	1174.05558300062	0.194505786971001	0.147810184509307	1.31591600143598	0.188202237414438	0.403308213965229
ENSG00000102547	111.216388292463	-0.106096006633583	0.0806178872523012	-1.31603556294579	0.18816210663995	0.403308213965229
ENSG00000109111	4031.43695742176	0.0846893433510744	0.0643578634967751	1.31591290868936	0.188203275577421	0.403308213965229
ENSG00000254703	103.974236825742	0.185184261118223	0.140733438535044	1.31585117969039	0.188223997447962	0.403308213965229
ENSG00000109320	2709.28306393893	0.0985366434402161	0.07489796889771	1.31561169001512	0.188304407914713	0.403335893081838
ENSG00000148773	306.750930979011	0.278922736599333	0.212005636081334	1.31563830922083	0.188295469063762	0.403335893081838
ENSG00000169991	954.976868154693	-0.0849617590949995	0.0645929900483991	-1.31534024096637	0.188395579619802	0.403386593983496
ENSG00000175938	300.780270686917	0.144376003757033	0.109754909523433	1.31544005078159	0.188362052671006	0.403386593983496
ENSG00000172965	253.758927951216	0.199664473467851	0.151819040204073	1.31514777856232	0.188460241773313	0.403409373839924
ENSG00000176731	235.299767895853	-0.169712053331385	0.129048030707099	-1.31510765721471	0.188473723520929	0.403409373839924
ENSG00000174353	108.513061099268	-0.153605378771187	0.116855458848013	-1.31449039938281	0.188681226818829	0.40370563005517
ENSG00000175756	1143.40432784118	0.158097954783063	0.120276902937213	1.31444983136616	0.188694870449487	0.40370563005517
ENSG00000168528	88.4536931091643	0.235645091456232	0.179280333423537	1.31439454041809	0.188713466793694	0.40370563005517
ENSG00000115159	420.3803485486	0.136774032909324	0.104087116477447	1.31403421996958	0.188834688687952	0.403892662705512
ENSG00000135457	1006.40732204645	0.0715671222781198	0.0544774809922274	1.31370101874444	0.188946838005671	0.403915687326736
ENSG00000168209	1069.30337849191	-0.170929333488742	0.130112333038271	-1.31370585322197	0.188945210459682	0.403915687326736
ENSG00000198417	101.870146505581	-0.175943785121945	0.133917403960415	-1.3138231470941	0.188905726181178	0.403915687326736
ENSG00000071051	1532.66445369194	0.0786357248874049	0.0598645611785539	1.3135605329648	0.188994137613837	0.403944551638157
ENSG00000066651	112.483227960166	-0.17690844018059	0.134727493996714	-1.31308343184135	0.189154836092659	0.404076665296114
ENSG00000219665	69.4311164573577	-0.110431525113169	0.0841142568005895	-1.31287524034088	0.189224991270277	0.404076665296114
ENSG00000241685	183.804051847379	0.134589973320503	0.102511293601249	1.31292825007199	0.189207126535353	0.404076665296114
ENSG00000267009	120.217915505205	-0.112116714675798	0.0853869884757409	-1.31304214702045	0.189168746490444	0.404076665296114
ENSG00000276136	174.939405374287	0.164528768422834	0.125312146260106	1.31295148421867	0.189199296820154	0.404076665296114
ENSG00000167562	357.873397827125	0.104136945641769	0.0793606616653725	1.31219855601591	0.189453148954104	0.404360306643909
ENSG00000197157	3205.11181653755	0.0852709134922051	0.0649841449022838	1.31218028059654	0.189459313688579	0.404360306643909
ENSG00000126709	2174.71266773869	0.385430679919724	0.293693194170953	1.31235822814257	0.189399294028774	0.404360306643909
ENSG00000105655	289.668639109888	-0.116031987691671	0.0884591731292099	-1.31170102078828	0.189621032220426	0.404560974133976
ENSG00000167578	117.531744179105	0.105500412775538	0.0804270504523998	1.3117528515854	0.189603537845762	0.404560974133976
ENSG00000142303	526.548501589422	-0.142095365660704	0.108342968749375	-1.31153287842248	0.189677793260318	0.40460984919638
ENSG00000133704	1044.81496988269	0.0983065855042674	0.0749776072531768	1.31114594217865	0.189808461692439	0.404816333716636
ENSG00000113272	202.811253467478	-0.0804215670022943	0.0613480014706392	-1.31090769176537	0.189888951878831	0.404915745380159
ENSG00000170471	1842.87882236398	0.0972822110974672	0.0742170141184446	1.31078044910581	0.189931949660614	0.404935187717385
ENSG00000189241	1934.27060652146	-0.0612812249652715	0.0467557163885493	-1.31066807865828	0.18996992779489	0.404943923132607
ENSG00000100425	1291.90326198196	0.086590931554919	0.0660902930217274	1.31019136995583	0.190131104488759	0.404962987001708
ENSG00000135637	301.846501676625	-0.0720559440906308	0.0549835906991169	-1.31049906298295	0.190027060999486	0.404962987001708
ENSG00000149929	484.056354069086	-0.0944709841858866	0.0721070858009685	-1.31014841518693	0.190145632574879	0.404962987001708
ENSG00000155096	1498.59800580732	0.109005386900111	0.0831924233015214	1.31028022233507	0.190101055588618	0.404962987001708
ENSG00000162972	116.309936044485	-0.100828952227574	0.0769620432925531	-1.3101127245842	0.190157704409446	0.404962987001708
ENSG00000173198	488.371454498853	0.143718022315311	0.10970502995387	1.31004040904727	0.190182165833382	0.404962987001708
ENSG00000179010	3134.0159580673	0.0723901070537109	0.0552739532609339	1.30966038763278	0.190310749812349	0.40516460309177
ENSG00000167842	479.464152387288	-0.107171748482756	0.0818715101996748	-1.30902371559261	0.190526317515458	0.40540240403096
ENSG00000175416	960.436963955271	0.134670216872957	0.102885742917002	1.30892981918394	0.190558124652437	0.40540240403096
ENSG00000204220	350.091273364596	-0.121917972068491	0.0931345527803626	-1.30905199444086	0.190516738903346	0.40540240403096
ENSG00000240382	262.145849070116	0.401650087438699	0.306836527594216	1.30900349638251	0.19053316638415	0.40540240403096
ENSG00000121067	1570.9347838832	0.0457060958343454	0.0349262326205056	1.30864660757916	0.190654085444718	0.405534370748403
ENSG00000188483	83.131526194713	0.204188887670056	0.156179233820162	1.30740100764726	0.191076555309598	0.406360674210021
ENSG00000117360	1924.71094601903	-0.0475132683529325	0.0363466075504219	-1.30722704414764	0.191135613259995	0.40640619084481
ENSG00000213937	238.271405490638	0.209889107678878	0.160583842233299	1.30703752482113	0.191199967463217	0.40640619084481
ENSG00000221994	62.6522665722378	0.136827906032508	0.104682878241163	1.30707053848186	0.191188756020097	0.40640619084481
ENSG00000100209	102.336442951013	-0.124321987082594	0.0951784038133221	-1.30619953793754	0.191484709923357	0.406866711645148
ENSG00000173715	169.321420785705	-0.12013259460483	0.091970678601014	-1.30620537362769	0.19148272591592	0.406866711645148
ENSG00000120071	2727.11135937561	0.083835980336579	0.0642059344277786	1.30573569380695	0.19164245519341	0.407111645212903
ENSG00000114859	68.4989411253048	-0.12514182229746	0.0958456218270454	-1.30566028903521	0.191668108066684	0.407111645212903
ENSG00000272734	70.8939925460206	-0.162793356815676	0.124708217803648	-1.30539398030683	0.19175872710877	0.407231753092399
ENSG00000223891	442.510881119009	0.0977303010335433	0.0748957351298615	1.30488472893802	0.191932101961718	0.407527532891537
ENSG00000122435	306.887028216273	-0.183061156400992	0.140315873802083	-1.30463611450834	0.192016784717674	0.407589693497524
ENSG00000229754	570.521332491177	0.247734007943034	0.189892904437848	1.30459855083273	0.19202958200172	0.407589693497524
ENSG00000012223	1054.27271151111	0.468858152992084	0.359570206583295	1.30394049453447	0.192253871955974	0.407634037204639
ENSG00000124209	839.31825957632	0.0760076674315552	0.0582818495404396	1.30413959115722	0.192185992143337	0.407634037204639
ENSG00000136002	67.425351457592	-0.183116545894709	0.140404573123379	-1.30420642163698	0.192163210973908	0.407634037204639
ENSG00000144036	191.019453247034	-0.103959355310536	0.0797272920681538	-1.30393686545465	0.192255109414537	0.407634037204639
ENSG00000232022	65.6805961049438	-0.250844991434603	0.192306067246702	-1.3044049780957	0.192095538774232	0.407634037204639
ENSG00000124532	485.091665129093	-0.0920554716642848	0.0705883386780978	-1.30411727189222	0.192193600775177	0.407634037204639
ENSG00000100412	2012.28126526587	0.0870658178144468	0.066777567517267	1.30381834875812	0.192295524943455	0.407647412934404
ENSG00000113734	110.511900799274	-0.114691220407981	0.0879829038994035	-1.30356257096395	0.192382769338401	0.407687740980952
ENSG00000152642	451.586355321955	-0.0969727066317971	0.074386754842584	-1.30362867471513	0.192360218925667	0.407687740980952
ENSG00000100519	586.125642394387	-0.154106310697594	0.118319061969104	-1.30246393212478	0.192757839906259	0.408048477251081
ENSG00000100744	276.432075229064	-0.118820905947442	0.0911947286002987	-1.30293612110221	0.192596570829277	0.408048477251081
ENSG00000104814	2581.05014117691	-0.0904475081535943	0.0694331359531057	-1.30265624491859	0.192692146376623	0.408048477251081
ENSG00000121281	5752.19893811322	0.108272626964212	0.0831147685849106	1.30268818415345	0.192681237613904	0.408048477251081
ENSG00000131143	5069.3242226015	-0.125166570267084	0.096084484191208	-1.30267203202134	0.19268675427595	0.408048477251081
ENSG00000242612	80.5255976506239	0.143529644247325	0.110194628080181	1.3025103559757	0.192741980137709	0.408048477251081
ENSG00000087053	273.26331301478	-0.0904760157920599	0.0694895746012747	-1.30200848560671	0.192913484844723	0.408280750805777
ENSG00000135069	102.095562103244	-0.172531738607404	0.132518661154181	-1.30194296489812	0.19293588358024	0.408280750805777
ENSG00000090238	8363.83273512181	0.159531462622713	0.122548155422805	1.30178591487005	0.192989580065228	0.408322085491168
ENSG00000006625	73.6954657155414	-0.136085628372648	0.104552818557503	-1.30159693684205	0.193054207507183	0.408341614801359
ENSG00000204084	1225.71957305948	-0.0735030566435151	0.0564730831402458	-1.30155912438811	0.193067140666205	0.408341614801359
ENSG00000138639	288.875915410049	0.145323815262102	0.111681586636096	1.30123344088606	0.19317856197214	0.408504984552551
ENSG00000196371	239.34774642196	0.0953937201846726	0.0733402362436147	1.300701021303	0.193360812570817	0.408818049150257
ENSG00000108523	4251.0701493593	0.110431857824393	0.0849697205298968	1.29966130447066	0.193717078280782	0.409498853840097
ENSG00000167094	484.152682871902	-0.1792802679018	0.137968800153263	-1.29942615796214	0.193797719542835	0.409596877803
ENSG00000130560	843.947803225937	0.0793791420023651	0.0611031388430224	1.29910088917518	0.193909308006882	0.409760263312987
ENSG00000095485	1132.36821181777	-0.0544406644616942	0.041922181174512	-1.29861240365979	0.194076979083012	0.409824744522997
ENSG00000099785	2012.29870862052	0.185079961235767	0.142515736334409	1.2986633335808	0.194059492584308	0.409824744522997
ENSG00000145781	202.844123639699	-0.135842070339544	0.10460287406753	-1.29864567824251	0.19406555431332	0.409824744522997
ENSG00000188352	419.009799970845	-0.0929327743982943	0.0715587953387623	-1.29869115261578	0.194049941565269	0.409824744522997
ENSG00000154832	1835.78160945963	-0.0675007756087874	0.0519894461234508	-1.29835535174782	0.19416525404538	0.409866322209534
ENSG00000158966	67.9501565291361	-0.219417652365527	0.16898898737054	-1.29841391311739	0.194145140719443	0.409866322209534
ENSG00000107242	193.693244984986	0.141166674431586	0.108749472246979	1.29809066209521	0.194256182699558	0.409928606956729
ENSG00000167393	433.047929250434	-0.111063494228547	0.0855604956744102	-1.29806978504642	0.194263355907205	0.409928606956729
ENSG00000183475	519.783852196152	0.0817910346170039	0.0630465027221627	1.2973127942948	0.194523583956241	0.410405273688437
ENSG00000165506	96.7706094621924	-0.126079837976506	0.0972639210298752	-1.2962652198422	0.194884126707989	0.411020836847341
ENSG00000174579	1952.98729348547	0.0840410109125059	0.0648284805037453	1.29635941270675	0.194851688393577	0.411020836847341
ENSG00000108604	3093.84116824837	0.0789600060316868	0.0609209351286483	1.29610627061034	0.194938874922679	0.411063767303433
ENSG00000177943	102.8081626266	-0.143301779369754	0.110600742110684	-1.29566743075146	0.195090086774889	0.411310057705675
ENSG00000169902	185.778271122047	0.228855046452833	0.176720947542602	1.29500803178787	0.195317458787806	0.4117168020162
ENSG00000115866	897.995785795865	-0.0796090981788814	0.0614946035389681	-1.29457047606518	0.195468442672999	0.411962409950217
ENSG00000167785	398.108317668814	-0.126287101755484	0.0975729319313694	-1.29428417549563	0.19556728044113	0.412098049335753
ENSG00000219200	138.711852421555	0.115686024899081	0.0894077640429157	1.29391475267798	0.195694868116095	0.412148909907237
ENSG00000233695	252.376984940237	-0.250922636524939	0.193923530970346	-1.29392567920656	0.195691093542084	0.412148909907237
ENSG00000006712	1435.92022165703	0.12175732449612	0.0940970321854247	1.29395499165361	0.195680967808215	0.412148909907237
ENSG00000118922	1101.13257933545	-0.167796014735691	0.129694710366578	-1.2937768569082	0.195742508855876	0.412169619119403
ENSG00000163466	12349.9209400861	0.0804269047255364	0.0621687667267472	1.29368666872611	0.195773671999737	0.412169619119403
ENSG00000105204	617.494790773096	0.106442298438565	0.0822905136188461	1.2934941557369	0.195840204077185	0.412200919157008
ENSG00000112297	2444.47420286074	0.0904662876633422	0.0699421718383618	1.29344407366148	0.195857515051259	0.412200919157008
ENSG00000090266	556.597801471451	-0.144869691505392	0.112077107738913	-1.29258948975441	0.196153076617457	0.412745861568435
ENSG00000150681	1803.8812810535	0.158759903658874	0.122841532485869	1.29239598730288	0.196220045635195	0.412745861568435
ENSG00000101439	7211.10646386183	0.172932345029996	0.133798985851505	1.29247874286523	0.196191402817888	0.412745861568435
ENSG00000279744	78.624661169336	0.178862222287407	0.138406849151752	1.29229314433203	0.196255645245075	0.412748103461048
ENSG00000174456	328.896159143683	-0.0652836551578146	0.0505277650435814	-1.29203528201783	0.196344926383423	0.412863223106029
ENSG00000169288	91.7037179882868	-0.217601087240213	0.168494217966838	-1.29144542682788	0.196549267175911	0.413220200754001
ENSG00000186625	335.517987259238	-0.0602410095836534	0.0466686366185012	-1.2908242868996	0.196764614122521	0.413600187828417
ENSG00000259891	82.1644761031349	-0.111063101320677	0.0860569925965969	-1.290576139946	0.196850694050018	0.41370836913765
ENSG00000004866	130.81914553512	0.122501774951722	0.0949532186508707	1.29012767226083	0.197006333367073	0.413817169842399
ENSG00000116786	2700.37864162439	0.0796746099779281	0.0617478252014553	1.29032252906051	0.196938697855016	0.413817169842399
ENSG00000181467	1417.76765312784	0.0619719854558065	0.0480354693268787	1.29012969633107	0.197005630717446	0.413817169842399
ENSG00000179598	106.18696845415	-0.121203201317664	0.0939648056982282	-1.28987869891321	0.197092777677171	0.413926002248734
ENSG00000130725	1030.42527337735	0.135416053259137	0.10499747417928	1.28970772218691	0.197152157401626	0.413977966490555
ENSG00000100764	578.852517495371	0.0808107325593517	0.0626813691858873	1.28923049398778	0.19731796667043	0.414253352827152
ENSG00000130772	571.818299213129	0.0782464319045377	0.0607049576855403	1.2889627946018	0.197411021438799	0.414375926982178
ENSG00000223350	64.987976767195	0.417945200221221	0.324536406678373	1.28782223387165	0.19780785078775	0.415135984655871
ENSG00000175104	655.223620342233	0.071821356541415	0.0557810903244162	1.28755741638807	0.197900070781028	0.415256609195022
ENSG00000114744	462.2846531832	-0.0820955765208326	0.0637799749775606	-1.28716852820522	0.198035554136494	0.415467955597573
ENSG00000154582	257.080899365108	-0.0942854284417458	0.0732657430292172	-1.28689650228684	0.19813036458805	0.415593913225057
ENSG00000169371	204.600415550334	-0.0849907237899217	0.0660539531082353	-1.2866864099815	0.198203611750271	0.415674603902306
ENSG00000105369	5000.68397096745	-0.200670639521796	0.15598797164686	-1.28644944480779	0.198286251708303	0.415774961476779
ENSG00000104490	469.921321952899	-0.106922753853566	0.0831316445759068	-1.28618595721315	0.198378170760561	0.415804220254274
ENSG00000107611	270.711333727453	-0.194305079514459	0.151079640105537	-1.28611028844606	0.19840457397173	0.415804220254274
ENSG00000156256	715.417549912474	-0.142601442065485	0.110868355994722	-1.28622311376453	0.198365206612596	0.415804220254274
ENSG00000134153	702.460326005805	0.0810019801361646	0.063002276547473	1.28569925683762	0.198548040711181	0.416031939442503
ENSG00000148175	1926.3331771365	0.13433163881523	0.104497932644705	1.28549565924868	0.198619132630563	0.416107953234091
ENSG00000096968	1090.44884126556	0.1590115121347	0.123714996681913	1.28530506728734	0.198685700126951	0.416174463357399
ENSG00000004766	386.224087547652	-0.118508629865703	0.0922246293393406	-1.2849997957666	0.198792355398936	0.416251967716902
ENSG00000049239	2180.44683084529	0.0849527120976022	0.0661102298870502	1.28501613506328	0.198786645741903	0.416251967716902
ENSG00000196812	183.77215841218	-0.0918930087257163	0.0715351058747585	-1.28458618467134	0.198936928936276	0.416481726159813
ENSG00000198786	45485.526566615	0.169324630834364	0.131824635780359	1.28446879319649	0.198977975926003	0.416494705475934
ENSG00000119655	1961.32373064589	0.139846037868967	0.108928683285784	1.28383116044897	0.19920103810532	0.416888602247379
ENSG00000081386	317.780134609381	-0.141300699184481	0.110086803421151	-1.28353894193764	0.199303325540611	0.417029647559765
ENSG00000173511	635.420236666577	-0.126919317611439	0.0988909913728448	-1.28342648657369	0.199342699358971	0.41703902375957
ENSG00000281106	282.687485631708	0.182577111484629	0.142293304343274	1.28310402465722	0.199455633952502	0.417202264088259
ENSG00000106355	155.271094179317	-0.158446993413067	0.123520451868469	-1.28275917887501	0.199576459676782	0.417381950316168
ENSG00000162419	612.523580504842	0.0595973817191751	0.0464711086764825	1.28246094006652	0.199680998540488	0.417527518291796
ENSG00000074696	463.22564311523	-0.098461149281286	0.0767994485521434	-1.28205542015624	0.199823205805256	0.417532684577695
ENSG00000119950	1611.74907443366	0.213325152243591	0.166386809090853	1.28210375214965	0.199806252914834	0.417532684577695
ENSG00000161057	776.901040700853	-0.105385107799271	0.0821904578551768	-1.28220611673637	0.19977035106471	0.417532684577695
ENSG00000170325	369.554185661758	0.132799205970046	0.103569618039807	1.28222164456574	0.199764905473733	0.417532684577695
ENSG00000113303	554.899362142875	0.275567524077914	0.215020721337224	1.28158589722956	0.199987949958206	0.417803876577606
ENSG00000132485	1436.79786453428	-0.141257566807894	0.110280884537968	-1.28088895369044	0.200232673308987	0.418022722792046
ENSG00000143190	550.93223958776	0.0868149885073232	0.0677770003917521	1.28089157096849	0.20023175387444	0.418022722792046
ENSG00000155313	1301.71302616203	0.120413526689157	0.0940190197116624	1.28073582407518	0.200286472217631	0.418022722792046
ENSG00000163050	1846.42145281623	0.101900575225603	0.0795440907345179	1.28105776663789	0.200173376614898	0.418022722792046
ENSG00000174437	1601.04341183714	0.0887896919579872	0.0693295709517124	1.28069005388521	0.200302554671189	0.418022722792046
ENSG00000198856	557.626093389441	-0.124381796381271	0.0970985589157997	-1.28098498855303	0.200198938838993	0.418022722792046
ENSG00000119402	2115.57618321107	0.0760278225701298	0.059376762122674	1.2804305902207	0.200393741270744	0.41806702664827
ENSG00000188747	163.0253358946	-0.133096501204091	0.103945861344875	-1.28044060130974	0.200390222385059	0.41806702664827
ENSG00000116731	2316.40753137705	0.0867827297182667	0.0678030514497036	1.27992365922708	0.200571985878165	0.4182198840223
ENSG00000165389	266.647883314971	0.103531995327664	0.080882673770009	1.28002686486427	0.200535687836639	0.4182198840223
ENSG00000276775	146.138847187475	0.491363503130654	0.383877652343049	1.28000028168233	0.200545036842675	0.4182198840223
ENSG00000064225	309.434046893795	0.12339543700197	0.0964736030995571	1.27905906939777	0.200876255675855	0.418781267719836
ENSG00000102931	985.323650791751	-0.0528587201257116	0.041337968742459	-1.27869660106011	0.201003917085023	0.418974331531251
ENSG00000167984	2924.20712783363	-0.100113508025562	0.0783039669639574	-1.27852408897295	0.201064696657011	0.418993662691807
ENSG00000169228	258.430421024343	0.179854490215124	0.140679335242691	1.27847128297024	0.201083303982614	0.418993662691807
ENSG00000107863	390.094586283236	0.131388099863799	0.102781911607054	1.27831928604431	0.201136870365843	0.41903222496297
ENSG00000105227	149.007702559847	-0.133562071640597	0.104530504800883	-1.27773296316721	0.201343598360045	0.419316725492116
ENSG00000121895	311.358494992953	-0.117071356058598	0.0916208727305914	-1.27778040712232	0.201326864625807	0.419316725492116
ENSG00000159164	70.1795885260865	-0.124634286270014	0.0975515195787182	-1.27762526722551	0.201381587054036	0.419322774994745
ENSG00000026652	454.121192577867	0.142094287207041	0.111231516445323	1.27746426325932	0.201438389383345	0.419367989881508
ENSG00000156171	849.263585120303	-0.0963963450456904	0.0754901921113639	-1.27693866381325	0.20162390262789	0.419608024413815
ENSG00000176595	532.225618731307	0.107710593814861	0.0843450974316432	1.27702257860517	0.201594276081523	0.419608024413815
ENSG00000143811	1124.35087040311	-0.0651144216900993	0.0510207197929564	-1.27623486995745	0.201872505633329	0.419861183031938
ENSG00000176896	200.993193907632	-0.0817468929292476	0.0640624483608674	-1.27605008895012	0.201937813350794	0.419861183031938
ENSG00000186111	1454.58926380893	0.0836597918300272	0.0655642166517483	1.27599773325129	0.201956320385761	0.419861183031938
ENSG00000225178	104.491000458441	-0.290300864170079	0.227430413023887	-1.276438187445	0.201800664304812	0.419861183031938
ENSG00000231752	85.0939778374342	-0.320139269032261	0.250864558998607	-1.27614386946559	0.201904666291368	0.419861183031938
ENSG00000141096	226.578655034407	0.217875241465731	0.170700209166913	1.27636188923875	0.20182762175078	0.419861183031938
ENSG00000186654	868.814662289244	-0.132163625485035	0.10359022704776	-1.2758310243311	0.202015257982148	0.419910671896109
ENSG00000128283	129.532577869411	0.254790125419145	0.199803143357257	1.27520579074959	0.202236412219334	0.420297269839241
ENSG00000090447	401.397012248445	-0.0846831141265156	0.0664382972198434	-1.2746129517182	0.202446270955267	0.420514047698532
ENSG00000114346	77.9063044524206	0.163201695247922	0.128022315127279	1.27479100097251	0.202383226740272	0.420514047698532
ENSG00000160208	1158.39647520996	-0.0742516634851145	0.0582535034469322	-1.27463000663568	0.202440231479184	0.420514047698532
ENSG00000138231	367.765493380376	-0.0631241092712981	0.0495373822199798	-1.27427220499832	0.202566963474979	0.420691632919713
ENSG00000023902	5547.31080407899	0.114151714784128	0.089591126273378	1.2741408611809	0.202613499462983	0.420715174701454
ENSG00000074842	802.853618492768	0.152629257471744	0.119809768376909	1.27392999368456	0.202688227508981	0.420797237308901
ENSG00000170855	174.0745661339	-0.149935639861708	0.117718958446054	-1.27367453671804	0.202778784239473	0.420912127341122
ENSG00000214941	294.43344082874	-0.0796606538179414	0.0625652387576032	-1.27324142606681	0.202932384616905	0.421157815756425
ENSG00000101972	3513.49209533801	0.127548107511417	0.10020066887896	1.27292670736053	0.203044051074784	0.421243273467421
ENSG00000130038	536.830904995905	-0.0955408150086672	0.0750509110136637	-1.27301339475111	0.203013288750369	0.421243273467421
ENSG00000164284	353.595125930588	-0.121506537367383	0.0954932549489034	-1.27240963178393	0.203227613640346	0.421511070541973
ENSG00000166484	615.637986196406	0.0715560846155275	0.0562386710616371	1.27236442939953	0.203243666292954	0.421511070541973
ENSG00000089195	311.607889397765	-0.0758572580914746	0.0596347836308575	-1.27203040696911	0.203362315780337	0.421541831989463
ENSG00000137841	10429.85215159	0.0979209064792145	0.0769766274498391	1.27208621270169	0.203342489287329	0.421541831989463
ENSG00000142230	1371.1279685763	-0.0694968818994716	0.0546361237597109	-1.27199510355306	0.203374858998747	0.421541831989463
ENSG00000189180	2059.90180594034	0.110603290796788	0.0869641490047427	1.27182628775861	0.203434846629453	0.421541831989463
ENSG00000236017	121.51460471258	0.171819068424692	0.135087781936806	1.27190679986935	0.203406235550693	0.421541831989463
ENSG00000040633	1479.03050957639	0.0970066805758622	0.0762850212365519	1.27163470630826	0.203502939496554	0.421609834089584
ENSG00000180957	1007.34931617989	0.0480515081616318	0.0377965952289413	1.27131843147708	0.203615387831566	0.421769690704138
ENSG00000155368	470.153771957911	-0.208632726601335	0.164179585675684	-1.27075924660611	0.203814311052533	0.422065332297081
ENSG00000260404	415.903011849448	-0.163094763379758	0.128348440233547	-1.27071870201917	0.203828739794072	0.422065332297081
ENSG00000273729	161.400513878442	0.0856206279837311	0.0674167363695548	1.27002036281301	0.204077376853084	0.42250698218397
ENSG00000116016	138.764663221676	0.207975479429535	0.163813400188797	1.26958770887998	0.204231529863761	0.422695311058745
ENSG00000158092	450.156962973863	-0.0860369896792068	0.0677687911805122	-1.26956653911731	0.204239074746005	0.422695311058745
ENSG00000137880	177.920416866856	-0.155603364262481	0.122597971232181	-1.2692164698859	0.204363868473423	0.422880359417304
ENSG00000223482	419.656570252409	-0.123264078960948	0.0971284285937572	-1.26908342640345	0.20441131075573	0.422905311779901
ENSG00000001167	1085.98291327457	0.0920625483688204	0.0725660634591359	1.2686722137086	0.204557996686664	0.422960656775785
ENSG00000106692	262.456929642844	-0.138108790115768	0.108854764921804	-1.26874363483287	0.20453251417416	0.422960656775785
ENSG00000143793	287.059564456112	-0.102563546936659	0.080847080885861	-1.2686116284329	0.204579614861179	0.422960656775785
ENSG00000210117	170.010786141546	0.26457142625203	0.208533311826384	1.26872500098354	0.204539162366878	0.422960656775785
ENSG00000065613	1391.48663247053	0.12753297817743	0.100558648428998	1.26824475238923	0.204710559895394	0.42315818261324
ENSG00000146072	74.6931065206739	0.206540818490508	0.163011621737096	1.26703124776966	0.205144116978412	0.423981062791973
ENSG00000135503	697.790856349084	0.101383600605786	0.0800304817690071	1.26681232406436	0.205222404367742	0.424069532676912
ENSG00000151576	579.48967842499	0.0748910426360178	0.0591370386566018	1.26639825627551	0.205370534901922	0.424302270207048
ENSG00000088899	79.4776137759463	-0.145546949092325	0.114939526109352	-1.26629153624536	0.205408726013763	0.424307828087883
ENSG00000124215	67.929793973117	0.143344038831915	0.11323923390536	1.26585136518775	0.205566301340939	0.424559950514411
ENSG00000179409	595.96358524854	-0.0769282822085977	0.0608086923604949	-1.26508693448858	0.205840165975561	0.425052118821684
ENSG00000074800	13891.5940015763	0.111452109504374	0.0881219441468269	1.26474864556637	0.20596144579975	0.425176203263731
ENSG00000131437	146.296119862262	-0.149493907669096	0.118211611241902	-1.26462964254145	0.206004121865601	0.425176203263731
ENSG00000159921	381.419480814218	-0.0761026194878844	0.0601781707938759	-1.2646216806515	0.20600697733436	0.425176203263731
ENSG00000063244	4333.34571806421	0.0563059582037724	0.0445591872752099	1.26362175001109	0.206365823121413	0.425475990675716
ENSG00000102265	2683.80410135179	0.186111307461555	0.147277273533995	1.2636797449852	0.2063449980338	0.425475990675716
ENSG00000125691	4018.71845151499	-0.344250798810244	0.272420108207748	-1.26367616941007	0.206346281922726	0.425475990675716
ENSG00000133065	575.673606746152	-0.0869358206248513	0.0687982556821045	-1.2636340814592	0.206361394963621	0.425475990675716
ENSG00000134644	1620.31382434791	0.109162783709638	0.0863823507551326	1.2637162887484	0.206331876524137	0.425475990675716
ENSG00000110079	91.6398749535628	0.243161032140114	0.192367951645601	1.26404128161685	0.20621521029716	0.425475990675716
ENSG00000183172	702.462127111945	-0.135554639283776	0.107287365436726	-1.26347253222208	0.206419411909509	0.425513075395388
ENSG00000213024	1599.25522676618	0.0599754768489182	0.0474748953685548	1.26330930028006	0.206478045191706	0.425560544254401
ENSG00000122484	413.956307446656	-0.146560818471483	0.116029377651167	-1.26313543551104	0.206540511108721	0.425615894615763
ENSG00000100207	1933.38151714915	0.0962566956327319	0.0762618604083272	1.26218656504505	0.206881661893231	0.425882622952166
ENSG00000116406	1035.88327253382	0.142395346060553	0.112806331509335	1.26229923582587	0.20684113157874	0.425882622952166
ENSG00000122707	222.409030566636	-0.113587046627127	0.0899928115171014	-1.26217910866739	0.206884344329989	0.425882622952166
ENSG00000143033	568.931911942561	-0.0964216214874876	0.0763725285294518	-1.26251707707051	0.206762785334365	0.425882622952166
ENSG00000166136	135.3537844998	-0.104714546509725	0.0829471601213724	-1.26242473348697	0.206795993921085	0.425882622952166
ENSG00000231074	753.179457616961	-0.101620480171278	0.080518137733743	-1.2620818492762	0.20691933577208	0.425882622952166
ENSG00000288380	338.699210854729	0.15233554943828	0.120701809703171	1.26208173525237	0.206919376797459	0.425882622952166
ENSG00000095015	3192.13820338002	0.137641790380748	0.109070328994126	1.26195448065588	0.206965166240896	0.425903523917215
ENSG00000112305	747.072256106176	0.0602962132262769	0.0477979153294695	1.26148207114593	0.207135215535665	0.426144493230523
ENSG00000128654	122.961877710466	-0.133069600130009	0.105490978664801	-1.26143108931465	0.207153573098171	0.426144493230523
ENSG00000105939	3663.70824833074	0.108754063659744	0.0862341808089429	1.26114798841419	0.207255533688747	0.426280870529669
ENSG00000117226	707.26002349746	-0.200891496903579	0.159343576130603	-1.26074424700323	0.207401006717004	0.426503306448034
ENSG00000144840	375.527625280086	-0.0981130804446513	0.0778273878783105	-1.26064979333572	0.2074350502328	0.426503306448034
ENSG00000181191	401.667995294367	-0.0674670498971781	0.0535309520422805	-1.2603371941506	0.207547747879202	0.42666162412319
ENSG00000163328	1114.28611208879	0.117969976616632	0.0936165191579792	1.26014059994643	0.207618646383434	0.42673397447546
ENSG00000142798	100.94786147921	0.162048519839422	0.128616614644171	1.25993457600904	0.207692964418089	0.426813327153542
ENSG00000163596	68.0018089173873	-0.165547147216449	0.131409417808873	-1.25978145232503	0.207748212494684	0.426853470128325
ENSG00000104529	9960.03392325759	-0.115009424676274	0.0913020252109064	-1.25965907558572	0.20779237452555	0.4268587253561
ENSG00000241553	4721.94578537792	0.151160936855117	0.12000933969019	1.25957644001163	0.207822199033396	0.4268587253561
ENSG00000103064	3104.40372820507	-0.109317508450134	0.0868164641382049	-1.25917946020134	0.20796551871406	0.427079704410729
ENSG00000138722	71.7196492666736	0.242098893624478	0.192314804796651	1.25886768769813	0.208078126654847	0.427237548493168
ENSG00000165813	619.663145726005	0.131872539976378	0.104793565079916	1.25840303148205	0.2082460361274	0.427508867020728
ENSG00000102786	930.170585532647	0.087790501035154	0.0697835215889931	1.25804056654259	0.208377085658753	0.427704435478862
ENSG00000204439	1235.77095547645	0.0890828235722885	0.0708294669014127	1.25770851411719	0.208497191976854	0.427877479139313
ENSG00000127540	233.588516058769	-0.0894551039635827	0.071147095337781	-1.2573261570115	0.208635556092543	0.428087925565334
ENSG00000124789	1827.91894750645	0.123663027258296	0.0983908705212614	1.2568546919358	0.208806257438341	0.428291125605466
ENSG00000170364	105.31485759118	-0.0914758189614762	0.0727790703539856	-1.25689732661537	0.20879081672117	0.428291125605466
ENSG00000134333	3821.28966294187	0.0856506500586555	0.0681753754993557	1.25632824801185	0.208996984309659	0.428532169235521
ENSG00000164134	601.896630371627	-0.118712522361012	0.0944987741830967	-1.25623346320874	0.209031337570539	0.428532169235521
ENSG00000196975	711.108467399273	0.0857967413639795	0.0682960235278844	1.25624797655972	0.209026077169551	0.428532169235521
ENSG00000103249	2432.58658876921	0.0815399602777211	0.0649312403633196	1.25578935226662	0.209192353085213	0.42864245722533
ENSG00000106351	578.097188389402	-0.0793861785677844	0.0632137670785901	-1.25583685701072	0.209175125619526	0.42864245722533
ENSG00000137959	1331.7291423986	0.443991489233296	0.353555993544325	1.25578832586707	0.209192725317549	0.42864245722533
ENSG00000196605	108.680866041312	-0.150538609606548	0.119888645232177	-1.25565360518517	0.209241587058092	0.428669086136153
ENSG00000163848	1047.34711476386	0.10124272860371	0.0806520164742798	1.25530312854604	0.209368739886921	0.428786694398014
ENSG00000164300	1679.49320638689	-0.103903470994854	0.0827719823790151	-1.25529760202041	0.209370745356995	0.428786694398014
ENSG00000167323	2812.94731077778	0.0548379336165339	0.043694904963499	1.2550189469995	0.209471881952587	0.428920324327106
ENSG00000103671	551.114392564399	-0.0598859082665505	0.0477245694885128	-1.25482343598647	0.209542862918854	0.428992171566656
ENSG00000183484	1303.57751813692	0.0729332931058747	0.0581547523066417	1.25412438731246	0.20979679748878	0.429438486656259
ENSG00000003056	3369.02249401037	-0.0626826458057245	0.0499936812573557	-1.25381136634146	0.209910576847131	0.429597810698102
ENSG00000132952	760.137129592861	-0.0885430124478858	0.0706513747863685	-1.25323835120855	0.210118976677459	0.429950694957883
ENSG00000089289	1178.92725941761	-0.0969529696154407	0.0773929585645605	-1.25273631366042	0.210301685717006	0.430250898269368
ENSG00000125869	86.6340255714941	0.187856714453923	0.149985316982543	1.25250069962373	0.210387473543625	0.430279104002978
ENSG00000130827	695.889465861913	-0.109439263674848	0.0873741028919385	-1.25253662186608	0.210374392504099	0.430279104002978
ENSG00000272908	131.60822214159	0.185471196273406	0.148158022179964	1.25184713959072	0.210625569385048	0.430692353343044
ENSG00000010803	365.667055355619	-0.0698682923054241	0.0558320506196552	-1.25140114916051	0.210788158239267	0.43072482439479
ENSG00000115761	342.022462651543	-0.0661246887281304	0.0528443978726092	-1.25130934195779	0.210821638446245	0.43072482439479
ENSG00000147408	921.428337816605	0.157250056776844	0.12565351543796	1.25145767890979	0.210767544910506	0.43072482439479
ENSG00000167965	475.657803196985	-0.0929890630465871	0.0743092086172799	-1.25138007491797	0.210795843243879	0.43072482439479
ENSG00000188171	77.3027528619388	-0.182947441744774	0.146191030981374	-1.25142726278525	0.21077863583764	0.43072482439479
ENSG00000249992	64.2126638104754	0.319692220884968	0.255520474751661	1.25114130754366	0.21088292711923	0.430776404875925
ENSG00000185947	694.375603276409	0.144123772443	0.115235972955567	1.25068386847024	0.211049838197281	0.431043688676334
ENSG00000204020	117.710689585836	0.278991941740401	0.223130939886392	1.2503507666057	0.211171441023592	0.431218360347509
ENSG00000133393	369.170473912847	-0.0964588439567607	0.0771909000502217	-1.24961418890054	0.211440517408766	0.431424091500689
ENSG00000151287	71.4128868284543	-0.142443349161626	0.113974396222538	-1.2497837574283	0.211378551025975	0.431424091500689
ENSG00000168824	291.987407750019	-0.223997068164665	0.179254779456038	-1.24960164992197	0.21144510011979	0.431424091500689
ENSG00000169609	527.256981679617	-0.0919574772067198	0.0735906532183234	-1.24958093433288	0.211452671352999	0.431424091500689
ENSG00000230989	818.338470653802	0.0859219207737287	0.0687540903121817	1.24969904166567	0.211409507543164	0.431424091500689
ENSG00000099817	2374.56422939081	0.109858691406116	0.087930527277271	1.24938055994704	0.211525915264531	0.431426235365473
ENSG00000157954	2734.99291627375	0.0729788320993569	0.0584096671245907	1.24943071398934	0.211507580471013	0.431426235365473
ENSG00000159335	592.322669216078	0.190064441419476	0.152252809958481	1.24834767562783	0.211903761888833	0.432123146578285
ENSG00000159496	703.94505005365	0.205162986607167	0.164367986544886	1.24819309964074	0.211960350342685	0.432164808477614
ENSG00000001497	884.332257987927	-0.0561900390708739	0.0450834087398125	-1.24635737717085	0.212633221835598	0.432330598359222
ENSG00000091129	100.209485553513	-0.276334242665492	0.221754384429232	-1.24612752697874	0.212717580395275	0.432330598359222
ENSG00000105426	214.141679722745	0.176192334788167	0.141347001562426	1.24652332798409	0.212572330352739	0.432330598359222
ENSG00000105643	2952.25950061021	-0.0664262699703039	0.0532802870210466	-1.24673258505654	0.212495566679371	0.432330598359222
ENSG00000106089	94.013063205255	0.124391639794689	0.0996923865578966	1.24775465900245	0.2121209177244	0.432330598359222
ENSG00000112365	491.717122209828	-0.0869169387959385	0.0697005573141919	-1.24700493288941	0.212395688838828	0.432330598359222
ENSG00000115520	504.604540112211	0.0802864492470563	0.064407929290671	1.24653051466266	0.212569693666072	0.432330598359222
ENSG00000134864	67.9590733446661	0.145490770224349	0.116651402520904	1.24722692638245	0.212314302482333	0.432330598359222
ENSG00000139197	630.452726748233	-0.0678063461159272	0.0543631670160869	-1.247284693621	0.212293127785409	0.432330598359222
ENSG00000155621	131.879275454748	-0.0845393869356364	0.0677505910585163	-1.24780294333698	0.212103230548525	0.432330598359222
ENSG00000156966	99.682931109951	0.132720606838676	0.106488124858662	1.24634185281065	0.212638918753913	0.432330598359222
ENSG00000164080	772.664796399291	-0.0729249907027182	0.0585036944825223	-1.24650231661018	0.212580039252273	0.432330598359222
ENSG00000168303	283.713048352973	-0.0803226041057867	0.0644593723580503	-1.24609659026187	0.212728936491849	0.432330598359222
ENSG00000171861	269.184589389514	-0.0835098153901413	0.0669768314197924	-1.24684631416384	0.212453854796434	0.432330598359222
ENSG00000196655	660.562978943685	-0.0846102020980851	0.0678747950051059	-1.24656291178073	0.212557807933187	0.432330598359222
ENSG00000198700	1289.5353992161	-0.061224660483693	0.049119909678601	-1.24643267636881	0.212605591125201	0.432330598359222
ENSG00000227615	231.074857767479	-0.190239081186179	0.152584865237312	-1.24677556250617	0.212479803349661	0.432330598359222
ENSG00000254986	547.074691124409	0.0755719920392482	0.060573966342224	1.24759854113383	0.212178113010766	0.432330598359222
ENSG00000272498	68.6833273036853	-0.260252384117794	0.208836515954423	-1.24620152241283	0.212690420294149	0.432330598359222
ENSG00000172059	462.969446116474	0.1171008157405	0.0940001305654529	1.24575162859973	0.212855592965989	0.432514458879547
ENSG00000141570	176.260093114402	0.0975724945886988	0.0783435973306649	1.24544312379319	0.212968910018162	0.43267115630411
ENSG00000163013	887.609639469225	-0.0781458004417947	0.0627618050046884	-1.2451171606036	0.213088687031639	0.432767372540722
ENSG00000254685	151.190171769172	-0.15742464754805	0.12643325681642	-1.24512056014367	0.213087437600563	0.432767372540722
ENSG00000110628	587.222994313835	0.173697148249798	0.13956105637455	1.24459611271238	0.213280250003608	0.433082831811608
ENSG00000111450	427.140735442559	-0.143701383436791	0.11552464827587	-1.24390236699648	0.213535498116203	0.433527479783397
ENSG00000109670	801.625166793154	0.10269701842728	0.0825919125384676	1.24342705321721	0.213710506323348	0.433749489303668
ENSG00000164659	107.82694496076	-0.182525167195023	0.14679423846091	-1.24340825027426	0.213717431602184	0.433749489303668
ENSG00000120832	187.601327547782	-0.112332406824311	0.0903656094320642	-1.24308802353357	0.213835398610433	0.433915226518149
ENSG00000104517	2214.54891187172	0.113371614203318	0.0912193898413831	1.24284556606281	0.21392474776137	0.434022845907978
ENSG00000163597	875.090336794949	-0.104875798180476	0.0843993814455736	-1.2426133507638	0.214010347767048	0.43412174630667
ENSG00000198551	193.840465796852	-0.0958916214858822	0.0771753443163316	-1.24251627686732	0.214046138803983	0.43412174630667
ENSG00000198964	448.973391332008	0.101772906424276	0.0819384077625825	1.24206595177153	0.214212229633191	0.434311207561645
ENSG00000204685	139.029503556154	-0.0845813774142418	0.068092382683585	-1.24215623070907	0.214178925122317	0.434311207561645
ENSG00000172985	270.194437030312	0.129735295212938	0.104481775115783	1.24170263253252	0.214346298318678	0.434509321150753
ENSG00000050130	601.894829359371	0.092777617430015	0.0747399554292097	1.24133894510935	0.214480563456698	0.434635262634452
ENSG00000205250	2366.87293502414	0.0586395420408585	0.0472390059958123	1.24133733986818	0.214481156209672	0.434635262634452
ENSG00000233621	87.0375432892069	-0.142099439237497	0.114528413734949	-1.24073524292718	0.214703570447899	0.435012218001913
ENSG00000213585	1209.73251909461	0.0787977318072069	0.0635295424786173	1.24033211531042	0.214852578437382	0.43524034194637
ENSG00000144867	725.28788601379	-0.0834081050679739	0.0672755535883913	-1.23979812307879	0.215050072633108	0.435530953976926
ENSG00000160446	858.588351130062	0.129685521676182	0.1046064251225	1.23974719071331	0.21506891653044	0.435530953976926
ENSG00000158079	76.796557189591	-0.155626838397377	0.125545353408485	-1.23960651806057	0.215120968616674	0.435562564273502
ENSG00000198915	166.840618696767	0.133795157531509	0.107948849117818	1.23943106966784	0.21518590124006	0.435620239095732
ENSG00000116977	2198.52689550192	0.102683299126542	0.082891466037529	1.23876804253954	0.215431411983822	0.436024465585666
ENSG00000250334	206.266169045502	0.24170329828181	0.195127400717209	1.23869480858868	0.215458541980333	0.436024465585666
ENSG00000104660	2273.45651929802	-0.06641902760627	0.0536336697162902	-1.23838305224333	0.215574061699808	0.436184388934502
ENSG00000116198	710.763158927974	0.0787545863494353	0.0636084131355983	1.23811587912984	0.215673096825554	0.436310909488664
ENSG00000247626	197.112441014905	-0.106689028362701	0.0862420664957815	-1.23708803253131	0.21605440220765	0.437008328851892
ENSG00000075336	208.623931459867	-0.0862876953798386	0.0697610222669447	-1.23690411315439	0.216122682863191	0.437072471333479
ENSG00000100796	2319.67383657069	0.0634289164854788	0.0512904206127237	1.2366620458118	0.216212574815425	0.437074586340958
ENSG00000154229	1059.0404691092	-0.121734089892243	0.0984329905147184	-1.23672042529319	0.216190893073436	0.437074586340958
ENSG00000182405	125.307262230992	-0.167593307177699	0.135526856201439	-1.23660587927015	0.216233436164164	0.437074586340958
ENSG00000179912	1085.2008054733	0.0500289031699856	0.0404648776062763	1.2363537499549	0.216327099759903	0.437189972325053
ENSG00000104872	1182.50513920432	-0.0936148645861187	0.0757785123722974	-1.23537480026253	0.216691046911663	0.437851461147625
ENSG00000005448	264.648837252731	-0.120859386681626	0.0978538385461109	-1.23510113121085	0.216792868461405	0.437958044338588
ENSG00000169189	816.280105827615	-0.106416808394044	0.0861649396953327	-1.23503606885026	0.21681708068536	0.437958044338588
ENSG00000079313	1234.34640278438	0.0679407944508671	0.0550472556108373	1.23422673295799	0.217118428563556	0.438174216059211
ENSG00000116857	413.384052064257	-0.110685014291167	0.0896695847993168	-1.23436519237692	0.217066853274442	0.438174216059211
ENSG00000126247	7044.02183546435	0.115185188729615	0.093330997114642	1.23415791420431	0.217144066408861	0.438174216059211
ENSG00000169193	164.166166168276	0.121744610315221	0.0986389608611875	1.23424465598892	0.217111751847205	0.438174216059211
ENSG00000185164	137.626255190582	0.151358766535625	0.122634223388147	1.23422942106921	0.217117427174619	0.438174216059211
ENSG00000237550	438.068608072583	-0.369421085362573	0.299275855900539	-1.23438318888426	0.217060150332484	0.438174216059211
ENSG00000109536	376.990201285179	-0.107202051001732	0.0869069379132744	-1.2335269608591	0.217379224260473	0.438291777919982
ENSG00000113583	698.715942734683	0.0802861705171954	0.0650855306295577	1.23354868187453	0.217371125742214	0.438291777919982
ENSG00000147138	741.341078028918	-0.164069855488565	0.133021203696558	-1.2334112978171	0.217422352015359	0.438291777919982
ENSG00000162604	336.040675516166	-0.0721714998656585	0.0584984447572712	-1.23373365164016	0.217302169938973	0.438291777919982
ENSG00000177352	536.141349905657	0.0793111565861082	0.064300982702783	1.23343615062162	0.217413084528762	0.438291777919982
ENSG00000244187	151.778275610966	-0.119234171307565	0.0966380997445093	-1.23382156336678	0.217269402403287	0.438291777919982
ENSG00000002016	251.332163744153	-0.107778403480444	0.0873987572411028	-1.23318004606314	0.217508598258947	0.438391697536415
ENSG00000162836	323.811007126735	-0.0850732051397774	0.0690040196334786	-1.23287318031112	0.217623083017048	0.438548488993384
ENSG00000183354	779.006796112986	0.132836880282281	0.107770415035221	1.23259134001542	0.217728269501752	0.438686493102653
ENSG00000109062	6521.94756854458	0.108698215772382	0.0882026481575884	1.23236907329783	0.217811248123875	0.43877971305858
ENSG00000085449	718.066754721314	0.130087889453555	0.10559854874408	1.23190982263237	0.217982771749422	0.438977268399173
ENSG00000185482	306.112422488478	0.160534419491529	0.130312224599458	1.23192141017441	0.217978442772818	0.438977268399173
ENSG00000084463	1943.10614333989	0.0604100267207201	0.0490476481833006	1.23166000732504	0.218076114992477	0.439091261184313
ENSG00000155858	156.374978627124	-0.109473710400645	0.0888959559913629	-1.23148133320352	0.218142894020974	0.439151738140252
ENSG00000163534	1315.00143500945	-0.20943344753116	0.170108977005555	-1.23117222393455	0.218258457579311	0.439310388175804
ENSG00000136169	521.612702722276	-0.0983008421135764	0.0798784576864631	-1.23063019693525	0.218461205933015	0.439613389950356
ENSG00000139641	6742.06414571678	-0.0714472583062337	0.0580601479835787	-1.23057313471611	0.21848255825846	0.439613389950356
ENSG00000248712	88.1639347950837	0.19064496302313	0.154961288221263	1.23027476869523	0.218594229374735	0.439764051420103
ENSG00000105245	166.274011463009	0.0962148103063586	0.0782318339304864	1.2298677593555	0.218746629143587	0.439996585581312
ENSG00000127586	308.692842555702	-0.107467832184454	0.0874088255785013	-1.22948491154292	0.218890051563256	0.440210987091373
ENSG00000100427	471.59860841633	0.151036551404126	0.122891625241095	1.22902232847694	0.219063434484086	0.44030640364823
ENSG00000141127	634.368334037	-0.0573080882613722	0.0466203977194054	-1.22924923563057	0.218978374033927	0.44030640364823
ENSG00000174327	133.854048933265	0.076083702336363	0.0619137020855233	1.22886695147491	0.219121694185046	0.44030640364823
ENSG00000181404	283.874934882064	-0.228387002943698	0.185846734416816	-1.22889973644343	0.219109400304227	0.44030640364823
ENSG00000275700	1547.86156553866	0.10015968984411	0.0814906752820472	1.22909387482001	0.219036611419577	0.44030640364823
ENSG00000089335	331.167286560499	-0.198737547364136	0.161785178028702	-1.22840392294082	0.219295375971955	0.440507282960807
ENSG00000135862	139.401714911058	0.184942260666414	0.15055358067385	1.22841489281521	0.219291260034449	0.440507282960807
ENSG00000064102	351.178630514791	-0.0966031977001048	0.0786584869910386	-1.22813445052802	0.219396500435659	0.440636359134094
ENSG00000102908	896.65149960125	0.220458117057509	0.179565622277591	1.22773008698014	0.219548308071673	0.440867167014892
ENSG00000084774	1114.01049958268	-0.0702564439788406	0.0572455537146709	-1.22728211048529	0.219716577057405	0.440912421975757
ENSG00000164402	169.957513826376	-0.101891731422132	0.0830225867608676	-1.2272772434279	0.219718405730222	0.440912421975757
ENSG00000177463	1897.75105622661	0.123617871997043	0.100711006577619	1.22745145935732	0.21965295533532	0.440912421975757
ENSG00000242861	259.261056860144	-0.11474948697863	0.0934878913842082	-1.2274261969076	0.219662445203304	0.440912421975757
ENSG00000119681	123.233427345077	0.168433392514573	0.137296973582717	1.22678153872851	0.219904711355996	0.441212205829589
ENSG00000103018	934.358392646473	-0.0543270047672696	0.0442919931658183	-1.22656491352473	0.219986163343418	0.44125077776665
ENSG00000267283	325.408813598477	0.174752787397258	0.142476915844017	1.22653404140624	0.219997773151896	0.44125077776665
ENSG00000108389	1511.03517018407	0.0920410946140932	0.0750602570907529	1.22622940796498	0.220112357567308	0.441406526450413
ENSG00000005194	786.908011441487	-0.0565215335180505	0.0461103922445803	-1.22578730664981	0.220278725114589	0.441567260204434
ENSG00000163374	1991.41235256418	0.0942701348874144	0.076911221757203	1.22570065503589	0.220311343631678	0.441567260204434
ENSG00000173113	1280.55323686534	-0.114597086881618	0.0935010318075992	-1.22562376763317	0.220340289479522	0.441567260204434
ENSG00000184517	152.83820490745	-0.116956215004255	0.0954255521424329	-1.22562785730267	0.220338749770438	0.441567260204434
ENSG00000135387	3002.88582766094	0.0733387506697033	0.0598484999690291	1.2254066636199	0.220422037487237	0.441598003162405
ENSG00000164919	277.283076831912	-0.273982643834426	0.223606607073151	-1.2252886773815	0.220466472964363	0.441598003162405
ENSG00000169410	677.372815570463	0.0715605109073365	0.0584017524186242	1.22531444595002	0.220456767566964	0.441598003162405
ENSG00000226979	220.59919598385	-0.113261627711777	0.0924604474072445	-1.22497382272999	0.220585083636647	0.441761548194573
ENSG00000181873	312.952503546104	-0.0728419297372733	0.0594750943260562	-1.22474677110955	0.220670645928417	0.441858864154204
ENSG00000105552	402.592311039084	-0.0848950200944642	0.0693245835667481	-1.22460194820679	0.220725233522365	0.441894135855831
ENSG00000105879	975.650536867205	0.0793582074714262	0.0648093059768516	1.22448784592403	0.220768248518771	0.441906231166698
ENSG00000160326	839.219625561183	0.124516791779546	0.10170662752426	1.22427411871311	0.220848836920492	0.44199351957028
ENSG00000163755	846.816358812431	0.0741691931574439	0.0605895871459974	1.22412441891583	0.220905295578871	0.442032495020704
ENSG00000111269	981.246851593575	-0.0681403328109027	0.0556889486842483	-1.2235880622788	0.221107665215985	0.442221241545471
ENSG00000126005	1088.25405621506	0.124809996266409	0.10200393325235	1.22358023153517	0.221110620772735	0.442221241545471
ENSG00000129518	728.655457887705	-0.0761809273821323	0.0622598804187447	-1.22359578704228	0.221104749687057	0.442221241545471
ENSG00000136932	558.238311537981	-0.0435669652119429	0.0356134315754573	-1.22332960584362	0.221205229359107	0.442336439902969
ENSG00000123737	505.056712872835	-0.0804687644462276	0.0658029560404667	-1.22287461366845	0.221377058306069	0.442457960012397
ENSG00000205356	2823.05159481534	0.0627375822993488	0.0513014708366062	1.22291975797665	0.221360005170491	0.442457960012397
ENSG00000085491	458.46058664906	0.147076547486289	0.120253815858786	1.22305098125951	0.221310441289524	0.442457960012397
ENSG00000197959	66.5002999586676	0.180517456506257	0.147647907490288	1.22262116392087	0.221472815716432	0.442575337475806
ENSG00000165898	286.174846879368	-0.0814130195455992	0.0666111536221893	-1.22221302467398	0.2216270796951	0.44273556017313
ENSG00000167202	2642.09264926875	0.078711516502712	0.0643980621169949	1.22226529673693	0.221607318178833	0.44273556017313
ENSG00000112237	452.411233505524	-0.119585905032241	0.09787733849231	-1.2217935926163	0.221785692201385	0.442970520332518
ENSG00000150637	832.151711489717	-0.141661281259021	0.115954521320576	-1.22169691742656	0.221822262438412	0.442970520332518
ENSG00000166165	88.6702058767306	0.228084913546313	0.186708751986683	1.22160804525426	0.221855884764931	0.442970520332518
ENSG00000183386	1309.56390448554	0.183019266961277	0.149940508586126	1.22061255285225	0.222232751251444	0.443648879732295
ENSG00000065600	214.314926534286	-0.0735395418002755	0.0602734540136372	-1.22009835015655	0.22242759393385	0.443741379185007
ENSG00000174080	269.939906688742	-0.119893469165674	0.0982628084083306	-1.22013069957717	0.22241533242454	0.443741379185007
ENSG00000213719	9874.55380702959	0.146437025437049	0.120015380888597	1.22015215343922	0.222407200962216	0.443741379185007
ENSG00000088827	556.988047427082	0.43497099820794	0.356488347375567	1.2201548841923	0.222406165964966	0.443741379185007
ENSG00000155329	180.487521453249	-0.148250833567183	0.121545412542921	-1.21971558173642	0.222572712674258	0.443956786028494
ENSG00000138448	168.123414099843	0.171967715255895	0.141005153479757	1.21958461100206	0.222622383083355	0.443981765828843
ENSG00000198677	1169.21536363935	-0.123408738245182	0.101200786356599	-1.2194444597528	0.222675543974014	0.444013697293529
ENSG00000172183	3669.17944109938	0.135851165999624	0.111434361100762	1.21911378732439	0.222801007627393	0.444072826387922
ENSG00000054654	2355.86527135392	0.120051212419324	0.0984774971021867	1.21907253892482	0.2228166616339	0.444072826387922
ENSG00000171033	212.864653731219	-0.136338789581629	0.111832901106486	-1.21912950690432	0.222795042162934	0.444072826387922
ENSG00000076555	514.898619872767	-0.101109759224053	0.0829574902069689	-1.21881410553521	0.222914756518221	0.444093652666613
ENSG00000110315	1331.63960839383	0.115619916675902	0.0948675186573197	1.2187513525419	0.22293858065593	0.444093652666613
ENSG00000136305	1333.85973172549	0.101200249884206	0.0830256182679975	1.21890389972819	0.222880669373676	0.444093652666613
ENSG00000054611	1424.90299220139	0.0770085551288687	0.0632113027259309	1.21827191986154	0.223120657139317	0.444234231905566
ENSG00000071073	2042.16787403603	-0.123456657767725	0.101333098907733	-1.21832509908866	0.22310045576029	0.444234231905566
ENSG00000198805	1700.06863880999	-0.0811448940845434	0.0666015284437732	-1.21836384210083	0.223085739140819	0.444234231905566
ENSG00000164978	178.349192781918	-0.145031460107613	0.119069745828511	-1.21803787434377	0.223209580384912	0.44433725928722
ENSG00000276644	79.7193358427775	0.224086313746341	0.184023091642855	1.21770758085751	0.223335115217523	0.444513121911713
ENSG00000158525	62.6788315336739	-0.466110399116479	0.38293251281862	-1.21721291223255	0.223523218656754	0.444762995465617
ENSG00000211791	74.0479867020574	-0.143388633694859	0.117812201183559	-1.21709493799755	0.22356809644875	0.444762995465617
ENSG00000280789	257.740495156828	-0.0828091230097735	0.0680389601682785	-1.2170839002384	0.223572295578767	0.444762995465617
ENSG00000174165	574.21566282925	-0.0635422421061183	0.0522315811033101	-1.21654831739511	0.223776116854882	0.445094383200125
ENSG00000127989	194.073018493736	-0.107332937187927	0.088235292343779	-1.21643997925162	0.223817362145328	0.445102348146583
ENSG00000120662	275.961031847131	-0.111873629620041	0.0919959766456179	-1.21607089461091	0.223957916742112	0.44521056620742
ENSG00000140259	818.78429847935	0.0742512638631626	0.0610617109531016	1.21600365767987	0.223983528665095	0.44521056620742
ENSG00000274602	299.476600043581	-0.302082058054796	0.248401851549535	-1.21610228011749	0.223945962077266	0.44521056620742
ENSG00000007264	1263.00674557222	-0.151411840645135	0.124547807926421	-1.21569253739564	0.224102068012913	0.445298074295982
ENSG00000136877	854.884801635176	-0.0740161431864968	0.0608799342872232	-1.21577238959061	0.224071639402463	0.445298074295982
ENSG00000119285	770.064578848753	-0.102846512013482	0.0846474491569335	-1.21499836129507	0.224366716386258	0.445749832820572
ENSG00000048544	455.652924732673	-0.0650438221120203	0.0535505384424262	-1.21462498798123	0.224509153943409	0.445886525816417
ENSG00000173065	454.542932761038	0.0768223814623589	0.0632479526964562	1.21462242155173	0.224510133229852	0.445886525816417
ENSG00000273015	431.590297072372	-0.123227579849773	0.101464418795705	-1.21449057031399	0.224560448529916	0.445912357672296
ENSG00000171155	274.028105214439	0.108565563892077	0.0894097487086661	1.21424750052512	0.22465322668094	0.446022485928669
ENSG00000125107	5015.69781767364	0.0913832720390603	0.0752909539293875	1.2137350806415	0.224848903731663	0.446336837302913
ENSG00000144579	7661.17259870422	0.0977643414405274	0.0805560205617496	1.21361930193147	0.224893132842226	0.446350502113963
ENSG00000270574	87.7227950322661	0.128044846059042	0.105524920491067	1.21340860019773	0.224973639842677	0.446436151984007
ENSG00000134077	418.933948333205	-0.0762882805957578	0.0629080060330142	-1.21269589367881	0.225246110383638	0.446871968642917
ENSG00000171208	107.01875594433	0.112841380328318	0.0930544220736919	1.21263855939008	0.225268039748459	0.446871968642917
ENSG00000070495	740.937770878278	0.0816114333782036	0.0673468695587977	1.21180737743054	0.225586123632322	0.447428700573103
ENSG00000106610	103.729265310443	-0.0969657836928576	0.0800244171479163	-1.21170246718107	0.225626294372302	0.447434124827899
ENSG00000140807	150.291047378355	-0.16460337743194	0.1358942641732	-1.21126066970825	0.225795517212363	0.447695424970498
ENSG00000109929	286.200615821502	-0.135502502637356	0.111920907781333	-1.21069874542203	0.226010883414768	0.448048113878471
ENSG00000161692	239.381259923424	0.0938352651489792	0.0775416648530199	1.21012703721082	0.226230149876604	0.448403244413265
ENSG00000186162	293.885149010168	0.0836320094725486	0.069115303636123	1.21003605674443	0.226265057484639	0.448403244413265
ENSG00000239521	461.919255568086	0.0805237683013459	0.0665567539774719	1.20985119449487	0.226335997723057	0.448469470289452
ENSG00000153975	151.368856956143	-0.134209307763268	0.110955179084232	-1.20958128201823	0.226439604185437	0.448600389395714
ENSG00000069869	88.8671811274332	0.172663333883268	0.142788382227573	1.2092253668655	0.22657627467139	0.448796757519466
ENSG00000245552	95.9851990612102	0.161024246216046	0.133239093019555	1.20853604273945	0.226841140652752	0.449246945001108
ENSG00000032742	146.958273482451	-0.120527075538018	0.099751686809373	-1.20827105178027	0.226943019546458	0.449374249439905
ENSG00000065989	439.538007816995	0.120001472562803	0.0993424230847907	1.20795797843968	0.227063426319588	0.449479799312078
ENSG00000134463	117.961630333411	0.187028545918932	0.154833044238856	1.20793688994714	0.227071538507892	0.449479799312078
ENSG00000187266	318.455563780406	0.111751136105489	0.0925302803974568	1.20772503471804	0.227153045107294	0.449566682418012
ENSG00000185291	453.96265491164	0.221480854492744	0.183463364455625	1.20722115366152	0.227346985965283	0.449876022559116
ENSG00000010610	8183.99022106297	0.0882252819865529	0.0731374698429866	1.20629387612064	0.227704198068292	0.450117029371719
ENSG00000122965	990.971118858229	-0.0645297767022636	0.0534759354734761	-1.2067068323521	0.227545066917743	0.450117029371719
ENSG00000143499	580.198430494608	-0.0968386234521503	0.080265567163191	-1.20647778212623	0.22763332077974	0.450117029371719
ENSG00000146376	303.826191078909	0.123448653615133	0.102340175979182	1.20625797673286	0.227718035509981	0.450117029371719
ENSG00000213889	103.839858466082	-0.113415921358318	0.0940258452816276	-1.20622070472872	0.227732402661545	0.450117029371719
ENSG00000254093	105.738495283505	-0.117711098960131	0.0975496526365315	-1.20667881205811	0.227555861926732	0.450117029371719
ENSG00000272155	62.923254633173	-0.16982403365439	0.140788991994813	-1.206230908029	0.227728469555233	0.450117029371719
ENSG00000184574	531.255980423824	-0.085441086765566	0.0708554551712155	-1.20585051015629	0.227875135760526	0.450250226915161
ENSG00000184887	772.214373973846	-0.0849135055584542	0.0704157392949081	-1.2058881495631	0.227860620511089	0.450250226915161
ENSG00000122643	589.417802944296	0.153164523391641	0.127095916599303	1.20510971154585	0.228160951208709	0.450740444437436
ENSG00000128872	1161.80319162053	0.131320831494044	0.109011030118193	1.2046563668985	0.228335986869527	0.450836653379838
ENSG00000141252	1303.82536754793	0.0777261867992595	0.0645179923938388	1.2047211005078	0.228310987472509	0.450836653379838
ENSG00000169919	1349.04764888653	0.0708737421457108	0.0588249190507123	1.20482515385378	0.228270807317657	0.450836653379838
ENSG00000234518	116.799359853821	0.185763115151178	0.154212372531881	1.20459280991072	0.228360533765189	0.450836653379838
ENSG00000185745	1970.18309586616	0.390289373948882	0.324169274823624	1.20396781638616	0.228602018052324	0.451238863709559
ENSG00000139437	760.422101091881	0.0470259084405279	0.0390648507469733	1.20379081300269	0.228670441447014	0.451299391706524
ENSG00000108406	696.222811730922	0.0714261193927115	0.0593459476406262	1.20355512435723	0.228761573170956	0.451386044858037
ENSG00000122390	1658.61221697844	0.0876002665372878	0.0727890170995033	1.203481926642	0.228789881170514	0.451386044858037
ENSG00000121579	1509.29437292319	0.0844244027385207	0.0701633819238877	1.2032544672676	0.228877863218014	0.451485100046493
ENSG00000109475	1746.43974439069	-0.422404715568993	0.351156384214459	-1.20289630078609	0.229016452031175	0.451549563574858
ENSG00000136802	870.576834878297	0.0527504553848119	0.0438535702444222	1.20287709964781	0.229023883399497	0.451549563574858
ENSG00000166140	667.38080984794	-0.0671830543697674	0.0558466704661283	-1.20299122237761	0.228979717287581	0.451549563574858
ENSG00000086666	943.509431072617	0.0696881773647072	0.0579465297287025	1.20262900454915	0.229119918459324	0.451664401356727
ENSG00000079459	2178.09147347444	0.0729847917197537	0.0606980418131263	1.20242415635837	0.229199234686013	0.45167521345714
ENSG00000139636	1677.2469366971	-0.0581660271546054	0.0483741493899661	-1.20241963710209	0.229200984740424	0.45167521345714
ENSG00000169992	121.068017133654	-0.136172485614753	0.113279215618905	-1.20209594382138	0.229326357722983	0.45182157421864
ENSG00000197483	105.664028822573	0.122808403532786	0.102167273862692	1.20203269491007	0.229350861009412	0.45182157421864
ENSG00000122783	575.836029328014	0.0499101595772601	0.0415265611012391	1.20188520921784	0.229408005738454	0.451857218774178
ENSG00000179348	742.364755333415	0.252217883389539	0.20987346364228	1.2017616663507	0.229455881390062	0.451857218774178
ENSG00000186908	788.158063052002	0.15420806738542	0.128325643183456	1.20169331366578	0.229482372653887	0.451857218774178
ENSG00000104980	544.419548451731	-0.0702527610134825	0.0584696646277161	-1.20152495248247	0.22954763322	0.451911268694687
ENSG00000106211	958.898061045776	-0.152274277594348	0.126753277596318	-1.20134390590916	0.229617825660035	0.451927857047348
ENSG00000179344	3209.60135481829	0.25672561432814	0.213707899543338	1.20129211356587	0.229637908555731	0.451927857047348
ENSG00000186187	166.608012481371	0.0906208827814827	0.0754412907920477	1.20121066103279	0.229669494955287	0.451927857047348
ENSG00000022976	623.414779382403	-0.0564696555741575	0.0470453443033688	-1.2003239940177	0.230013534663124	0.452455853570385
ENSG00000246627	80.5118690608509	-0.137375581257836	0.114447436513719	-1.20033777463744	0.230008184779706	0.452455853570385
ENSG00000099810	308.348524663271	-0.0762736982170394	0.0635694058256526	-1.19984916055736	0.230197927577989	0.452669567359678
ENSG00000133104	660.91175963419	0.0816252869290175	0.0680244699689659	1.19994006518914	0.230162618289439	0.452669567359678
ENSG00000196914	415.50849732531	0.123907097348291	0.103283101664263	1.19968412404063	0.230262041107648	0.452721157315119
ENSG00000101246	1159.35210143597	-0.0916756895328519	0.0764439957098843	-1.19925297836045	0.230429592862238	0.452976068073925
ENSG00000143164	840.890174004237	0.0857064283625936	0.0714869610679935	1.19890994220716	0.230562965409554	0.453163716917446
ENSG00000205808	302.84986250374	-0.107705340760454	0.0898622634636141	-1.198560292264	0.230698965860366	0.453281939826254
ENSG00000254635	516.461152019322	-0.0706778757713065	0.0589657264756347	-1.19862638850912	0.230673252580396	0.453281939826254
ENSG00000137075	1343.60251876885	0.0870910311827088	0.0726796474244244	1.19828637409489	0.230805549370954	0.453416818882585
ENSG00000099889	118.863808315401	0.143642867120064	0.119913919268946	1.19788318150038	0.230962498138814	0.453650579746113
ENSG00000120697	230.289997432512	-0.106433353476359	0.0888930622289396	-1.19731901239092	0.231182236705268	0.453783887847161
ENSG00000147130	850.256742914915	-0.0641120326474587	0.0535461551933362	-1.19732280340153	0.231180759646776	0.453783887847161
ENSG00000230148	76.5196347435234	-0.159183966575414	0.132944243487453	-1.19737389449613	0.231160854121982	0.453783887847161
ENSG00000256229	236.386757510969	0.131039033451371	0.109440170400582	1.19735772497184	0.231167153774399	0.453783887847161
ENSG00000196092	1093.0507229323	-0.171346002506485	0.143151894514516	-1.19695239163677	0.231325111638041	0.453989775746776
ENSG00000272462	83.6349322114011	0.118121744747321	0.0987514200658815	1.19615236589527	0.231637105578288	0.454527448017025
ENSG00000150093	2927.57201540704	0.12969997021727	0.108459365833587	1.1958392824855	0.231759283124457	0.454543313407206
ENSG00000169397	87.3753672001766	0.379349227368769	0.31721400333567	1.19587793533613	0.231744196775861	0.454543313407206
ENSG00000239779	306.743232868027	-0.0963117400587647	0.0805367910611814	-1.19587257934823	0.231746287195856	0.454543313407206
ENSG00000131149	1387.844129145	0.0842978702185033	0.0704991176567283	1.19572943634505	0.231802160280629	0.454552817009692
ENSG00000077782	195.044701645454	0.153811972474593	0.128702882624392	1.19509345352799	0.232050519444284	0.454824321852463
ENSG00000111725	977.641354985556	0.0567746623854521	0.0475123764216101	1.19494469991674	0.232108636819273	0.454824321852463
ENSG00000115350	285.234359198943	-0.139272484034222	0.116547888821207	-1.19498075377303	0.232094549789261	0.454824321852463
ENSG00000132182	5794.82747244464	-0.113606237909239	0.0950769118744913	-1.19488775633781	0.232130887156963	0.454824321852463
ENSG00000247271	168.832857775937	-0.108211033840958	0.0905391802920297	-1.19518459844598	0.232014914634073	0.454824321852463
ENSG00000159339	3682.42484767442	0.185666686363628	0.155396994973976	1.19478942559167	0.232169312828861	0.454825049488697
ENSG00000112149	237.367184580337	-0.106006883743474	0.0887396384962201	-1.19458322729126	0.232249905625027	0.454908369719817
ENSG00000165629	967.743893370345	-0.13059716358745	0.109378010759537	-1.19399834281648	0.232478616296759	0.455247945432128
ENSG00000278948	110.907255382031	0.0816067589943739	0.068350513357767	1.19394507788434	0.232499452720692	0.455247945432128
ENSG00000149534	127.508569463491	0.263580085593919	0.220791926774212	1.19379403696886	0.232558544815226	0.455289062675116
ENSG00000161551	200.671859258902	-0.14922312456234	0.125029330586446	-1.19350494689857	0.232671675923404	0.455361865327832
ENSG00000257275	102.827066701655	-0.268524625373794	0.224988402706827	-1.1935042968579	0.232671930351161	0.455361865327832
ENSG00000032219	1037.9265628693	0.122981270823309	0.103094816243601	1.19289480600769	0.232910573660115	0.455754285590323
ENSG00000261512	168.791925563446	0.12268535925727	0.102870949749936	1.19261423711456	0.233020487444209	0.455894723511734
ENSG00000152749	140.227768073961	-0.139464275980205	0.116963033633943	-1.19237909318155	0.233112634184326	0.456000360682661
ENSG00000119812	414.618143352279	-0.0806285367101312	0.0676358790322437	-1.19209712158385	0.233223165529217	0.456096969838242
ENSG00000152223	1392.6288577909	0.113351120345565	0.0950885623043791	1.19205840953539	0.233238343344322	0.456096969838242
ENSG00000054267	1395.32739541977	0.132502113372527	0.111208794251873	1.19147154021316	0.233468522731933	0.456472400407666
ENSG00000154511	262.763724218773	-0.102703354395326	0.0862466220809093	-1.19081016644314	0.233728116902789	0.456905209882586
ENSG00000158882	339.751681801176	-0.0742943581560295	0.0624108746682163	-1.19040725756508	0.233886361912285	0.457114177173736
ENSG00000181031	85.3291734113223	0.157892389512027	0.132644418659306	1.19034325837388	0.233911504986159	0.457114177173736
ENSG00000130244	510.88199863241	-0.0740845482912109	0.0622739937431348	-1.18965468308957	0.234182143636621	0.457568249263511
ENSG00000167264	626.640350255268	0.0987693654157581	0.083068371649202	1.18901289931217	0.23443459097666	0.457986634742243
ENSG00000198860	406.787044467698	-0.0921979144662273	0.077549285114339	-1.18889444732199	0.234481205444483	0.45800283828607
ENSG00000235169	120.064303884304	0.454378537653901	0.382218921693296	1.18879132315304	0.234521793293259	0.45800726690213
ENSG00000228314	68.744923534646	0.512052408582349	0.430916735002904	1.18828619774746	0.234720673603068	0.458320779432098
ENSG00000103196	2535.29964187827	0.209700153892577	0.176542170638361	1.18781905271879	0.234904706383135	0.458605202661096
ENSG00000107960	760.493181721941	-0.0727912694743314	0.0613122064453031	-1.18722312724578	0.235139620760901	0.458838979156619
ENSG00000153208	79.3647428557768	0.215882418842155	0.181825547418641	1.18730520494515	0.235107255783316	0.458838979156619
ENSG00000161618	866.465880569582	0.109565118489151	0.0922729723870207	1.18740207077758	0.235069063588635	0.458838979156619
ENSG00000143110	3222.32256323334	0.0962942334713849	0.0811584904694587	1.18649611290666	0.235426435637536	0.459323662869708
ENSG00000074966	957.734107813088	-0.150306263013152	0.126789796530198	-1.18547601720738	0.235829291532165	0.459908835452464
ENSG00000090975	969.610214506718	-0.0916856964439403	0.0773428937121807	-1.18544435103675	0.235841804927054	0.459908835452464
ENSG00000196470	271.594260663445	0.0797224526471293	0.0672474299101406	1.18550928643159	0.235816145170964	0.459908835452464
ENSG00000157625	718.025074669694	0.135006759708504	0.113901972937631	1.18528903605936	0.235903186932166	0.459953489431199
ENSG00000105321	782.369633222004	0.129255036093655	0.109060159599556	1.18517189566061	0.23594948944459	0.459968732318013
ENSG00000162976	704.855753351519	-0.0723604051998303	0.0611001216086028	-1.18429232699992	0.236297365133979	0.460571772355074
ENSG00000072958	2573.29316729193	0.0787771955971647	0.0665382528053873	1.18393844556716	0.236437430042404	0.460694516443889
ENSG00000182957	2452.5997798466	0.114729168825712	0.0968978792367893	1.18402146393058	0.236404566424397	0.460694516443889
ENSG00000178623	294.1713243504	0.107458810348938	0.0907716622992543	1.18383653694332	0.236477775968223	0.460698024184547
ENSG00000077463	480.094984319776	0.104724530687382	0.0884930089560472	1.18342151456729	0.236642134835431	0.460792895984534
ENSG00000081692	357.375732523256	-0.0973968352583817	0.0822964790129192	-1.18348726976633	0.236616088808513	0.460792895984534
ENSG00000263528	1426.27107095112	-0.0607909624320901	0.0513616630664588	-1.18358633273674	0.236576853201358	0.460792895984534
ENSG00000179918	1514.21704988041	0.0515220907189612	0.043543657753549	1.18322835923819	0.236718656536447	0.460866815918491
ENSG00000174428	101.066649232116	-0.0845476193779611	0.0714884204647587	-1.18267572326123	0.236937689098022	0.461067935542097
ENSG00000175467	2506.23433519069	0.116405134659189	0.0984186726726972	1.18275456778723	0.236906430984419	0.461067935542097
ENSG00000214293	105.1616039849	0.103775438568051	0.0877432401543426	1.18271719149541	0.23692124854735	0.461067935542097
ENSG00000103343	250.188618828187	-0.0668518958058184	0.0565414762459065	-1.18235143905813	0.23706628304803	0.461243075857082
ENSG00000274523	678.870159279424	-0.0766706104511655	0.0648655683366028	-1.18199242552387	0.237208706332251	0.461369968768602
ENSG00000134072	920.081512405158	0.166979756431516	0.141264865878782	1.18203316438781	0.237192541887713	0.461369968768602
ENSG00000088812	589.430535196252	0.0931925545671166	0.0788654788932505	1.18166472675908	0.237338759590293	0.4614978815142
ENSG00000176390	2513.78060295223	0.0751783441931993	0.0636247142039083	1.18159028506223	0.237368310162047	0.4614978815142
ENSG00000183624	1229.48418820204	-0.0715557749934515	0.0605617123586314	-1.18153487090517	0.237390309199239	0.4614978815142
ENSG00000028277	3341.72492314904	0.0651863329486108	0.055191256803799	1.18109890449394	0.23756343509618	0.461542704077627
ENSG00000100056	795.610229930194	0.0802808630152851	0.0679790176766584	1.18096532958361	0.237616496651643	0.461542704077627
ENSG00000111237	964.90495231263	-0.0881206724927379	0.0746220366992198	-1.18089342492657	0.23764506366246	0.461542704077627
ENSG00000112308	4065.44445216252	0.0766972455873144	0.0649251969442436	1.18131710333017	0.237476775373714	0.461542704077627
ENSG00000173660	518.718001816377	-0.169021909200656	0.143129881156015	-1.18089883003828	0.237642916180587	0.461542704077627
ENSG00000181690	103.077073285068	-0.193876969958178	0.164124205709162	-1.18128199993693	0.237490715509295	0.461542704077627
ENSG00000100151	429.488626557614	0.0823388618507455	0.0697636629335673	1.18025428121733	0.237899095770582	0.461885963718323
ENSG00000138670	182.987508834383	-0.107567116248829	0.0911322112701621	-1.18034133869467	0.237864482894741	0.461885963718323
ENSG00000254415	1882.96239732499	0.373123907928088	0.316240776447945	1.17987285548392	0.238050787414043	0.462105410292779
ENSG00000082212	1499.43874137781	0.0647380627738179	0.0548963991518696	1.179277034086	0.238287880085187	0.462149502581459
ENSG00000084623	2106.62214767125	-0.082210867567315	0.0696912767561545	-1.17964358516441	0.23814200025261	0.462149502581459
ENSG00000118363	561.367601195591	0.0738849025591545	0.0626757081457752	1.17884432015205	0.238460172558556	0.462149502581459
ENSG00000133835	1394.36318399864	0.0692216017485557	0.0587008129743726	1.17922730948848	0.238307674316268	0.462149502581459
ENSG00000159348	998.159900789674	0.0860594822406042	0.0729784597627997	1.17924497886529	0.238300640406379	0.462149502581459
ENSG00000163599	152.923225790051	-0.117095730760549	0.0993247843835402	-1.17891754296074	0.238431011462657	0.462149502581459
ENSG00000163736	1270.08234683632	0.301532921633974	0.255770107792478	1.17892166616525	0.238429369464999	0.462149502581459
ENSG00000164068	1355.26273132672	0.103545943291505	0.0877791903388993	1.17961834566636	0.238152043034841	0.462149502581459
ENSG00000176261	198.719026439066	-0.100617791833838	0.0853361159600739	-1.17907629966325	0.238367795007421	0.462149502581459
ENSG00000173369	70.0629944235046	0.400713086384502	0.339787694558802	1.17930429147768	0.238277030030152	0.462149502581459
ENSG00000097021	156.116430971344	0.138877465911283	0.117828805780398	1.17863764290469	0.238542495669546	0.462234096667058
ENSG00000073350	956.379034094518	-0.114185562638107	0.0969017813556696	-1.17836391695421	0.238651556306464	0.462370465387398
ENSG00000160993	232.090456526996	0.0787489639181606	0.0668997649710374	1.17711869320099	0.239148134964378	0.463257456903443
ENSG00000167700	125.550572452459	-0.101207122790021	0.0860043265590194	-1.17676780737966	0.239288195092545	0.463453655444191
ENSG00000112655	206.664505068843	-0.131455320527072	0.111775463993676	-1.17606597933254	0.239568511426234	0.463921394777438
ENSG00000105698	3431.20369422187	0.0787574380134763	0.0669753148700176	1.17591739831795	0.239627885685332	0.463961200341987
ENSG00000104731	1600.82100308091	-0.0662799460816001	0.0563775110103511	-1.17564512682071	0.239736714656698	0.464096730414133
ENSG00000182180	770.100088849438	-0.0626302338372264	0.0532818258570073	-1.17545209515356	0.239813891976852	0.464170953345318
ENSG00000101413	717.694821227737	0.060744139494033	0.051685629911612	1.1752616655328	0.239890046115868	0.464243172146512
ENSG00000108094	586.927227562982	-0.0727899899764641	0.0619566890433551	-1.17485280605502	0.240053609472598	0.464254981970968
ENSG00000126882	4593.02844565612	-0.0404319029920962	0.0344118395397431	-1.17494163441627	0.240018067195542	0.464254981970968
ENSG00000132323	668.156131079796	-0.0583627605595243	0.04968054165398	-1.1747609550237	0.240090365090575	0.464254981970968
ENSG00000211714	75.1751748365682	-0.251341476624561	0.213907690815096	-1.17499971911633	0.239994828172509	0.464254981970968
ENSG00000248333	988.994176602766	0.0823325049183552	0.070064327603198	1.1750987661601	0.239955204243127	0.464254981970968
ENSG00000174695	1385.21697933966	0.0969937374255859	0.0825796608605022	1.17454753888409	0.240175782190573	0.464345025678054
ENSG00000100883	982.836389305769	0.0582429485102428	0.0495949024960252	1.17437368719317	0.240245379949451	0.46440446080476
ENSG00000213593	780.444070928321	-0.0609480039049527	0.0519098195397475	-1.17411319178801	0.240349690242419	0.46453096665223
ENSG00000117228	3450.90168437785	0.261151640167126	0.222444737323014	1.17400682663895	0.240392291261359	0.464538183533672
ENSG00000091262	76.7312447490589	0.162729379113301	0.138655250732755	1.17362579673919	0.24054494376679	0.464608172620705
ENSG00000099917	4230.04216022054	0.0640819806797656	0.0546017359090561	1.17362533650028	0.240545128194187	0.464608172620705
ENSG00000137996	479.064531215807	-0.0586071839355131	0.0499357171831242	-1.17365259260398	0.240534206272616	0.464608172620705
ENSG00000128596	102.846467906191	-0.128940578232038	0.109904290139333	-1.17320787085355	0.24071245647644	0.464706070070492
ENSG00000196456	86.0419042909781	0.121988111804859	0.103965021109693	1.17335725518827	0.240652570936424	0.464706070070492
ENSG00000275023	9204.50647918956	-0.0623130407071907	0.0531097402525639	-1.17328837254448	0.240680183467014	0.464706070070492
ENSG00000003147	69.4395274460766	0.125076417540578	0.106680045412858	1.172444359735	0.24101869852428	0.46488765971503
ENSG00000119138	507.291041651251	-0.124718392326511	0.106376037681445	-1.17242938395576	0.24102470800725	0.46488765971503
ENSG00000119280	154.350315736705	0.125368798129544	0.106908911907841	1.17266929288006	0.240928450011547	0.46488765971503
ENSG00000125247	176.380177837289	-0.131894908888704	0.112466997628664	-1.17274321951925	0.24089879408749	0.46488765971503
ENSG00000175166	3020.97433757283	0.0684611889119522	0.0583975758623487	1.17232929451258	0.241064874623457	0.46488765971503
ENSG00000184164	564.98150197418	0.109521858864779	0.0933970085952986	1.17264846606973	0.240936805221895	0.46488765971503
ENSG00000185684	435.318190955103	-0.108847364912669	0.092849837561066	-1.17229461862097	0.241078791408447	0.46488765971503
ENSG00000173588	89.5113685477586	-0.133910568842984	0.114251668128622	-1.17206664056957	0.241170301960854	0.464989102925653
ENSG00000152422	76.16036933704	-0.189455271596912	0.161704317372119	-1.17161541927747	0.241351494612657	0.465263397356528
ENSG00000005801	366.749171202592	-0.114498156087888	0.0978009132656593	-1.17072685995144	0.241708585079006	0.465876634230652
ENSG00000196502	1431.85587021506	0.185640243901349	0.158657504811263	1.17006910024323	0.241973162156635	0.466311388922299
ENSG00000196814	360.615473329991	0.104538017692003	0.0893514454839191	1.16996448267664	0.242015262271939	0.466317332689701
ENSG00000108256	3102.04777499094	0.118903118331694	0.101671435149994	1.16948401639338	0.242208677302359	0.466381538942162
ENSG00000171806	93.2383531620745	-0.178979211141276	0.153049354181694	-1.16942153789685	0.242233836440861	0.466381538942162
ENSG00000172671	200.32521838792	-0.0973708435031755	0.0832658523203632	-1.16939706722203	0.242243690909718	0.466381538942162
ENSG00000232119	676.708730449701	-0.0914086505696784	0.0781639285395892	-1.16944800853223	0.242223176894924	0.466381538942162
ENSG00000234616	1234.05403798018	-0.081400919572691	0.0695995379203194	-1.16956120694195	0.242177596383184	0.466381538942162
ENSG00000184677	2304.96550996108	-0.0858080945391634	0.0733904441703097	-1.16919982579799	0.242323131361008	0.466459343860004
ENSG00000183688	4493.14137300692	0.132464704778245	0.1133120079401	1.16902618871841	0.242393080151326	0.466518855711537
ENSG00000164983	524.378071571996	0.112213513335197	0.0959975935700254	1.16892006520291	0.242435838446598	0.466526024974036
ENSG00000176293	106.600406073109	-0.169131280943411	0.144724556301756	-1.16864259435535	0.242547659474045	0.466666069870218
ENSG00000083457	252.873606557565	-0.0868318243126528	0.0743414610183126	-1.16801342243279	0.24280135073812	0.466778469361752
ENSG00000162298	1756.2340953992	0.0663178438417967	0.0567761779750924	1.16805755876858	0.242783548243801	0.466778469361752
ENSG00000163607	154.721206114704	-0.102037524345922	0.0873352993892167	-1.16834229755352	0.242668720247032	0.466778469361752
ENSG00000198000	931.32827991633	-0.0915783469443932	0.0784023546103209	-1.16805607943231	0.24278414492268	0.466778469361752
ENSG00000225101	501.463538913668	0.194981395860283	0.166922049888924	1.16809849861076	0.242767035883125	0.466778469361752
ENSG00000007545	383.436083975142	0.0540111928428325	0.0462546978867229	1.16769096568537	0.242931442268955	0.466953457381561
ENSG00000035687	1005.34213535989	0.0800531588262159	0.0685682114080751	1.16749667495028	0.243009850323215	0.466978611648968
ENSG00000148840	974.928636458532	-0.0612116359489145	0.0524355901244656	-1.16736811397788	0.243061742224584	0.466978611648968
ENSG00000180233	144.806274779805	0.111579241902892	0.0955793238521519	1.16739936427558	0.243049127747206	0.466978611648968
ENSG00000099901	545.858967254097	-0.0914394938483724	0.0783498289656491	-1.16706692350869	0.243183344190116	0.467137147181013
ENSG00000172115	621.814273942521	-0.0805452131240897	0.0690232035491896	-1.16692951040282	0.243238837251261	0.467168661871617
ENSG00000111328	394.778425283173	0.117989840427725	0.101128103137235	1.16673641418556	0.243316832480926	0.467214624256742
ENSG00000173200	1715.35345494179	-0.162487657811405	0.13927393585675	-1.16667671385787	0.24334095013372	0.467214624256742
ENSG00000094914	910.017984085815	-0.0702997717461141	0.0602636215506919	-1.16653745555235	0.243397214033866	0.467247591091031
ENSG00000135045	102.798992760334	-0.0924177909446678	0.0792347033487632	-1.16638022279048	0.243460751058631	0.467272050026837
ENSG00000135655	5415.57669319757	0.118474993424101	0.101580836883315	1.16631243706126	0.243488146550129	0.467272050026837
ENSG00000124228	1580.22177311088	-0.0495349468189157	0.0424840986200826	-1.16596440616255	0.243628836777603	0.467397517879325
ENSG00000205639	122.673907457627	0.241476396039774	0.207105706648642	1.1659572299929	0.243631738318959	0.467397517879325
ENSG00000198695	958.604289226263	0.212939221785855	0.182706568476548	1.16547108054951	0.243828359704422	0.467699655783543
ENSG00000104738	313.160986926399	0.147730576802906	0.126870378065362	1.16442134921988	0.244253299863069	0.468439576374102
ENSG00000131845	353.437327450585	-0.0939262196251826	0.080678566413586	-1.16420288312617	0.244341802125965	0.468506593142303
ENSG00000162909	4695.07874758397	0.0793951367297804	0.0682062529013723	1.16404483976839	0.244405840716387	0.468506593142303
ENSG00000197635	650.336932255944	-0.0996543418405577	0.0856086612935745	-1.16406845212562	0.244396272326972	0.468506593142303
ENSG00000174004	1102.0025421682	0.0926514800754126	0.0796305984040188	1.16351605955955	0.244620186183411	0.468842281152041
ENSG00000136044	837.277207333452	0.0711327500400027	0.0611545277272986	1.16316408095242	0.244762936774347	0.469040663833092
ENSG00000276900	127.49831068045	0.111069770864428	0.0955015062067411	1.16301590703695	0.244823048574788	0.469080647092957
ENSG00000160131	510.889846727421	-0.0782761194393231	0.0673207105133374	-1.16273460042902	0.244937198695053	0.469179382555707
ENSG00000229117	2618.54618582592	-0.266077148501421	0.228845094537486	-1.16269544269316	0.244953091294144	0.469179382555707
ENSG00000186364	112.219777335618	-0.0904251244401889	0.077790563513491	-1.16241765525335	0.24506585516568	0.469320157176767
ENSG00000115977	2297.05100080025	-0.0904355539168099	0.0778351606414807	-1.16188562047644	0.245281928809704	0.469360056631366
ENSG00000123200	1298.55617710382	0.100656293495258	0.0866064493816952	1.16222630316643	0.245143553014737	0.469360056631366
ENSG00000136485	3167.70771490101	0.0654333972557341	0.0563166893269887	1.16188288121504	0.245283041643199	0.469360056631366
ENSG00000156261	2175.02867835529	-0.0677617352356949	0.0583159705103709	-1.16197560707052	0.245245373444125	0.469360056631366
ENSG00000170310	331.42618927137	-0.10550764533735	0.0907893838462044	-1.16211434495555	0.24518902127023	0.469360056631366
ENSG00000117868	2882.61653398699	-0.0792901603147214	0.0682507627973186	-1.16174760639945	0.24533800186577	0.469390074963932
ENSG00000160767	373.793769889104	0.0902367828876331	0.0776906709630013	1.16148801096861	0.245443495969813	0.469516751573496
ENSG00000113593	837.15666191227	-0.114156782634111	0.0983031338885777	-1.16127307562242	0.245530865232243	0.469608721596378
ENSG00000151718	66.0654505751534	0.155157522293545	0.133677913833629	1.16068180482415	0.245771323958887	0.469918231316048
ENSG00000224470	1435.3292019745	0.095348038883409	0.0821418203613342	1.16077338515243	0.245734069156321	0.469918231316048
ENSG00000100722	661.278626569034	-0.0667359189277761	0.0575253782733348	-1.1601126482068	0.246002945195524	0.470056042774958
ENSG00000130414	1610.09433677589	-0.0429022643915341	0.0369840245108307	-1.16002152169703	0.246040043808579	0.470056042774958
ENSG00000171793	397.820368943986	-0.0671141566417566	0.0578487716420134	-1.16016563077744	0.245981377206202	0.470056042774958
ENSG00000197912	3304.94239045945	-0.0500370698524399	0.0431272967706071	-1.16021808922052	0.245960023883299	0.470056042774958
ENSG00000269404	600.813744175748	-0.152704054027342	0.131637854458979	-1.1600314716078	0.246035992898795	0.470056042774958
ENSG00000142327	7164.05406095061	0.105233052906787	0.0907622052499518	1.15943693321448	0.246278129549037	0.47039171910432
ENSG00000285410	486.400582454039	-0.0793950343647847	0.0684796014629057	-1.15939685203617	0.246294459350304	0.47039171910432
ENSG00000234127	1975.44462872024	0.0727424895341412	0.0627567398709675	1.15911836216644	0.246407942144561	0.470533268015944
ENSG00000114416	1154.96266815384	-0.0830170459014568	0.0716582063350535	-1.15851414858603	0.246654281195062	0.470702853080534
ENSG00000186470	5656.21114896553	-0.120421801804688	0.103935287036141	-1.15862288197477	0.24660993765428	0.470702853080534
ENSG00000213516	413.668382000324	0.0618074833812859	0.0533452108749568	1.15863228146506	0.246606104625963	0.470702853080534
ENSG00000248508	153.558407973597	-0.0991240895662346	0.0855571025576432	-1.15857230554822	0.246630562986597	0.470702853080534
ENSG00000187953	156.647240420039	-0.095170919704062	0.0822163811607255	-1.15756639200662	0.247041030898567	0.471365645162783
ENSG00000070081	566.837879810638	-0.13995646700962	0.120936953803341	-1.15726800293984	0.247162881972341	0.471522867571177
ENSG00000135974	493.216736858935	-0.0932157367220592	0.0805897248255558	-1.15667024454834	0.247407111023804	0.47181212365505
ENSG00000143198	473.522997317312	-0.0992511643830414	0.0858183439994483	-1.15652621290012	0.247465983987867	0.47181212365505
ENSG00000205155	295.353999371506	0.158621390159493	0.137125280377157	1.15676255846633	0.247369382849227	0.47181212365505
ENSG00000214029	162.294659461425	-0.185323901684948	0.160244028412267	-1.15651050164663	0.247472406559029	0.47181212365505
ENSG00000253320	148.353716561409	0.131165928400316	0.113472812728127	1.15592383097597	0.24771231400536	0.472194190907825
ENSG00000100983	651.72978998131	-0.0707215391432653	0.0612086123608389	-1.15541810891489	0.247919249719954	0.472325480516791
ENSG00000113194	961.699424843476	0.0598055424893565	0.0517631434586254	1.15536921626793	0.247939262446649	0.472325480516791
ENSG00000239569	100.348238298476	-0.137749582454399	0.119203873841621	-1.15557974766339	0.247853095832327	0.472325480516791
ENSG00000008394	203.391927038041	0.138002016460027	0.119437598587158	1.15543194180451	0.24791358785002	0.472325480516791
ENSG00000127415	370.818990757798	-0.0878297006455266	0.0760325485417234	-1.15515923548623	0.248025224584607	0.472413941710793
ENSG00000064545	284.493277803744	-0.0963605304605449	0.0834741646024976	-1.15437549952625	0.248346255361671	0.472895717766024
ENSG00000118482	1955.36970949996	0.0934173758871685	0.0809332579129528	1.15425201327794	0.248396863799791	0.472895717766024
ENSG00000131748	2204.13847838143	0.0773794248795948	0.0670352735614765	1.15430907891547	0.248373475661133	0.472895717766024
ENSG00000156017	192.23313075053	-0.131234058842572	0.11372450013716	-1.15396470139938	0.24851464090613	0.473044591194469
ENSG00000117523	4373.81587152103	0.115886055740475	0.100442617170174	1.15375384478618	0.248601101727666	0.473133816536476
ENSG00000270277	76.9238941707007	0.158729191578986	0.137592549845269	1.15361763233174	0.2486569662261	0.473164792283768
ENSG00000154640	70.6143902028782	-0.115655277569745	0.100268323674445	-1.15345777541129	0.248722539171851	0.473214229255327
ENSG00000114098	1007.75152349246	0.0547214158139488	0.0474567077981485	1.15308074143491	0.248877245546695	0.473433206871573
ENSG00000159023	7750.96486825305	0.0705857117829865	0.0612251564431905	1.15288740582446	0.248956602026432	0.47350880130807
ENSG00000106399	158.415243939246	-0.127768481438807	0.110876268372505	-1.15235192628913	0.249176487157203	0.473851610899426
ENSG00000106077	224.485208613576	0.110800519883475	0.0962384351800947	1.15131256733476	0.249603668798284	0.47428665333499
ENSG00000117419	509.582910939748	-0.0856407617980945	0.0743729243203401	-1.15150456406987	0.249524718685243	0.47428665333499
ENSG00000133250	249.898108975803	-0.111224279536109	0.0966027912571064	-1.15135678885394	0.249585483119457	0.47428665333499
ENSG00000138660	224.01912353536	-0.135468573834315	0.117637231519202	-1.15157907139461	0.24949408556429	0.47428665333499
ENSG00000143575	1196.21873948946	-0.097855256513917	0.0849672607020197	-1.15168190318734	0.249451811370208	0.47428665333499
ENSG00000112118	1447.0821545516	-0.072549180940985	0.063023927934889	-1.15113708901065	0.249675841715753	0.474348380255393
ENSG00000078142	1033.37402214348	0.0533982010876621	0.0463917270601658	1.15102852321944	0.249720501311474	0.474354923730009
ENSG00000147548	2643.54767398536	0.0830594305201246	0.0721668689234133	1.15093576538939	0.249758662569691	0.474354923730009
ENSG00000127528	7073.70043852638	0.101071646857948	0.087845541573943	1.15056091688924	0.249912919520182	0.474520785506058
ENSG00000227507	7919.40584732444	-0.128803504465899	0.111951393632603	-1.1505306033849	0.249925396984658	0.474520785506058
ENSG00000104133	2709.78446774702	0.0897064885152733	0.0779799383991518	1.15037906360092	0.249987779415377	0.474563840465786
ENSG00000040341	349.270847443174	0.0677435382537975	0.0588966237901697	1.15021089315996	0.250057020706257	0.474591065750335
ENSG00000086544	459.046274702183	0.0825770742465121	0.0718027214540661	1.15005493627896	0.250121245244424	0.474591065750335
ENSG00000165949	460.31692072515	-0.604120110259003	0.525272362043339	-1.15010831315956	0.250099262836795	0.474591065750335
ENSG00000175727	4000.13541520073	0.0619220045356598	0.0538590928594469	1.1497038150504	0.250265882497367	0.474639452175266
ENSG00000169446	560.715401704266	0.0807313277220061	0.0702181904769825	1.14972099357174	0.250258804796028	0.474639452175266
ENSG00000135046	3904.14230122479	-0.142686985879386	0.124096165351383	-1.14980979045857	0.25022222192924	0.474639452175266
ENSG00000176024	117.58057982565	-0.108726849912164	0.0946089457266409	-1.1492237766428	0.25046371906186	0.474901447043981
ENSG00000196998	976.53100088559	0.0916699219031645	0.0797701459206164	1.14917580813241	0.250483494157066	0.474901447043981
ENSG00000148288	378.437084974475	0.145318140686128	0.126470749400895	1.14902569467261	0.250545385714877	0.474943449653323
ENSG00000106635	1098.71501984988	-0.066682467568624	0.0580450187964761	-1.14880602937581	0.250635972634597	0.475039826344546
ENSG00000129691	1150.34841073261	0.0632535522318757	0.0550747461173475	1.14850374611082	0.250760667436166	0.475194521140078
ENSG00000168936	1064.55349695485	-0.0655892422804289	0.0571128189122606	-1.14841542633695	0.250797108379486	0.475194521140078
ENSG00000019485	267.009135137533	-0.0984443618071107	0.0857523978546278	-1.14800710265851	0.250965631724288	0.475438457817197
ENSG00000177685	112.808396598085	0.205924009511839	0.179400363297017	1.14784611205558	0.25103209748218	0.475489006197625
ENSG00000214922	67.712474279028	-0.146069410584977	0.127273017393492	-1.14768560985218	0.2510983738296	0.475539179846519
ENSG00000164011	278.783837720373	-0.0649145177971767	0.05657528569938	-1.14740061839207	0.251216085747338	0.475611382362138
ENSG00000135218	2365.4673501602	0.143053828561263	0.12467595402062	1.14740512462895	0.251214224206814	0.475611382362138
ENSG00000197111	4499.29840154545	0.0781572305790552	0.0681580052049258	1.14670654377377	0.251502925058816	0.476079024438228
ENSG00000215256	337.211352526678	-0.0710632040154659	0.0619866698159217	-1.14642719517758	0.251618435543915	0.476222255205205
ENSG00000096696	75.0718034137515	-0.62188978629127	0.542605093164221	-1.1461185936621	0.251746085107533	0.476388411843767
ENSG00000139684	940.29579273743	-0.0714280781901424	0.0623573445795082	-1.14546375686458	0.252017100599395	0.476542669571386
ENSG00000144560	691.453272103102	-0.0536256007222106	0.0468158833340917	-1.14545741537168	0.252019726129668	0.476542669571386
ENSG00000227097	1139.0124892739	-0.533077168477655	0.465324988529877	-1.14560185164745	0.25195993077426	0.476542669571386
ENSG00000265612	81.2349535696403	-0.200334505915376	0.174875428701192	-1.14558407320725	0.251967290359132	0.476542669571386
ENSG00000163346	9812.21243721861	0.0893912422652866	0.0780409680924546	1.1454399458421	0.252026959032859	0.476542669571386
ENSG00000188002	94.8799988414363	-0.117397723200765	0.102536860553132	-1.14493190612104	0.252237365850541	0.476792405468222
ENSG00000197217	2604.04219882925	0.0703655702851405	0.0614584899533565	1.14492839538596	0.252238820262347	0.476792405468222
ENSG00000173349	245.077355034643	-0.0813160601864711	0.0710357868929132	-1.14471963700572	0.252325314270505	0.476805083978036
ENSG00000185513	214.376366385706	-0.104293981073568	0.0911041712540412	-1.14477723289692	0.252301448734988	0.476805083978036
ENSG00000029639	197.278553678624	-0.0716751280267792	0.0626342458307538	-1.14434407369501	0.2524809719332	0.477005087891168
ENSG00000104320	1252.06401925717	0.124605031682461	0.108894619893075	1.14427169868274	0.252510976496604	0.477005087891168
ENSG00000080822	775.033372615694	-0.091706868158749	0.0802083833839628	-1.14335764280078	0.252890131221611	0.477344101130874
ENSG00000148331	1131.98485681429	-0.0443057525320114	0.0387498300278983	-1.14337927418296	0.2528811538417	0.477344101130874
ENSG00000181555	2445.44555659076	0.0777839447618321	0.0680215096409551	1.14351982442623	0.252822828583787	0.477344101130874
ENSG00000184216	2783.22128561717	0.0628688987716351	0.0549722580432201	1.14364774177925	0.252769753844843	0.477344101130874
ENSG00000196670	472.046267325907	-0.14059574422053	0.122956098997669	-1.14346295439314	0.252846427266934	0.477344101130874
ENSG00000114999	575.000400328031	0.0613158189725508	0.053632588427327	1.14325675434507	0.252932004525282	0.477347752737435
ENSG00000013583	490.400061782701	0.1128761426928	0.0987451096279792	1.1431061560219	0.252994518673891	0.477355582828986
ENSG00000157870	658.975009569062	-0.0849247117456851	0.0743025565118948	-1.14295813942943	0.253055971620186	0.477355582828986
ENSG00000168872	210.432312125362	-0.0710534386936163	0.0621611644426232	-1.14305192527725	0.25301703277419	0.477355582828986
ENSG00000174749	177.628439829109	0.114956542498704	0.100587136098118	1.14285530891911	0.253098670507399	0.477360787423771
ENSG00000101868	192.554331453312	-0.0960940423474731	0.0841083549133539	-1.14250293501123	0.25324502675639	0.477561464151527
ENSG00000122644	92.2881874980006	-0.114109979652805	0.0998925372896087	-1.14232737248406	0.253317967524469	0.477621372670913
ENSG00000130958	65.4172093535171	-0.111102162955615	0.0972742315951649	-1.14215410529274	0.253389968995982	0.477621372670913
ENSG00000135535	4721.0755256494	0.0980655503288244	0.0858613880874017	1.14213795645838	0.25339668039711	0.477621372670913
ENSG00000136051	1693.14092229764	0.132260029373569	0.115843545437469	1.14171254750625	0.253573523507168	0.477869907693935
ENSG00000213015	706.21835311936	-0.0966636702926362	0.0846717443358717	-1.14162842694247	0.25360850271943	0.477869907693935
ENSG00000261326	146.759603493488	-0.120200838901236	0.105344940378876	-1.14102147164288	0.253860987880481	0.478270259638637
ENSG00000131653	1750.50106324487	0.0642202176499345	0.0563182656496775	1.14030886621066	0.254157645303784	0.47845206751785
ENSG00000151715	187.684639234206	0.190522723691446	0.167070425314117	1.14037372762555	0.254130633541108	0.47845206751785
ENSG00000237298	523.629047129033	0.119398466343608	0.10469931606872	1.14039394741835	0.254122213346294	0.47845206751785
ENSG00000251192	116.982801098193	0.123586484416486	0.108362172168228	1.14049471271785	0.25408025421593	0.47845206751785
ENSG00000146540	589.919449403178	-0.121624824564397	0.106641865200114	-1.14049791173633	0.254078922209013	0.47845206751785
ENSG00000037749	321.382032622003	0.16008500561267	0.14042851166342	1.13997509278146	0.254296678008217	0.478623550026254
ENSG00000169592	2263.73803311092	-0.0593824963028216	0.0520945735070201	-1.13989792612122	0.254328829168067	0.478623550026254
ENSG00000188056	77.4662658148297	1.23154696730202	1.08073038985426	1.13955060287339	0.254473574931168	0.478745186144706
ENSG00000282164	73.7103480411428	-0.118496098982068	0.103984855578729	-1.13955150798235	0.254473197655674	0.478745186144706
ENSG00000103429	905.298238102336	-0.0424650668970222	0.0372816910752007	-1.13903274428636	0.254689497118495	0.47901120751613
ENSG00000145833	1753.71528912505	0.0657802695758619	0.057751675904887	1.13901923269201	0.254695132510459	0.47901120751613
ENSG00000115306	2979.22254327561	-0.114878139452182	0.100898920079207	-1.13854676900409	0.254892241373747	0.479306492904189
ENSG00000132361	952.192147084453	-0.0594972269903787	0.0522622907552733	-1.13843511508105	0.254938838177489	0.479318702831108
ENSG00000129158	189.44147319005	-0.0852317702973184	0.0749101565517341	-1.13778657288556	0.255209613003147	0.479676882310679
ENSG00000172270	8557.46964784331	0.145493926956908	0.127863972420047	1.13788054760996	0.255170364947756	0.479676882310679
ENSG00000166851	122.687022231118	0.151999483281761	0.133615397868203	1.13758957206183	0.255291902994027	0.479756104494436
ENSG00000167862	231.418175092239	-0.114476869071465	0.100666951549996	-1.13718422291362	0.255461281003935	0.479998935789818
ENSG00000182117	1406.13909341869	0.133658103310275	0.117546492316111	1.13706585944595	0.255510754747344	0.480016432055998
ENSG00000265401	101.594398381841	-0.352250334006034	0.309889397022014	-1.13669695507849	0.255664992679728	0.480230707607749
ENSG00000134697	666.321938720941	-0.0639107550809155	0.0562445224657335	-1.13630185268001	0.255830255683924	0.480465621611291
ENSG00000124602	140.782105082384	-0.0836607384910969	0.0736433689927327	-1.13602541050713	0.255945929743958	0.480555928010244
ENSG00000182463	106.564661633295	-0.180298710986655	0.158714385298948	-1.1359947659883	0.25595875482875	0.480555928010244
ENSG00000013503	205.03541918069	-0.0782707498453894	0.0689196786631986	-1.13568071360124	0.256090215111376	0.480651735397481
ENSG00000115904	1044.76539179183	0.0999701571252041	0.0880192107605356	1.13577656810832	0.25605008606722	0.480651735397481
ENSG00000128815	2909.06180392228	0.107019128476713	0.0942520617524515	1.13545663072913	0.256184043409057	0.48067687391288
ENSG00000164048	1083.94366067519	-0.0884449827407522	0.0778918754128553	-1.13548405750871	0.25617255794674	0.48067687391288
ENSG00000167083	171.401299777326	-0.0997190141217015	0.0878445765558874	-1.13517553423756	0.256301778291941	0.480786012242145
ENSG00000174529	90.753422675386	0.124320177785203	0.109521068858728	1.13512568020647	0.256322663153192	0.480786012242145
ENSG00000136999	296.293853779567	0.217470610838596	0.191695333423974	1.13445959770765	0.256601811966574	0.481234090165462
ENSG00000143222	1153.93977004899	-0.0870700487220176	0.0767703730854358	-1.13416211518367	0.256726552215819	0.481241491857508
ENSG00000165178	2828.70353784431	0.189271391894044	0.166872469264412	1.13422778921154	0.256699010189005	0.481241491857508
ENSG00000229474	657.22875042716	-0.127351535207876	0.112280162747595	-1.13423005534969	0.256698059864579	0.481241491857508
ENSG00000180011	900.042271536096	-0.086036973529691	0.0758748163437365	-1.13393320307909	0.256822568202782	0.481345983245986
ENSG00000169136	386.882030474685	0.124102602009401	0.109539869244941	1.13294458780024	0.257237524019947	0.482048116507747
ENSG00000204498	221.673170018216	0.109509987489649	0.0967125324408902	1.1323246814634	0.25749795723108	0.482460508673125
ENSG00000113649	972.053370045089	-0.0884746663199479	0.0782632869113174	-1.1304747067447	0.258276250422406	0.483712878488952
ENSG00000126217	164.662883772353	-0.116020631210293	0.102658672537432	-1.13015908293563	0.258409197552875	0.483712878488952
ENSG00000132773	296.399511857183	-0.0606813338779656	0.0536893840100504	-1.13022965334462	0.258379467752776	0.483712878488952
ENSG00000138668	4700.77502525945	0.0566893109747895	0.0501559313926091	1.13026135495399	0.258366113316356	0.483712878488952
ENSG00000171307	475.015617675796	-0.0605994737195727	0.0536075866253549	-1.13042719387988	0.258296260769301	0.483712878488952
ENSG00000278540	398.38568430221	-0.0685262581422925	0.0606138382192579	-1.13053817668522	0.258249521327844	0.483712878488952
ENSG00000147955	805.036964964697	-0.0679787076074356	0.0601599154324394	-1.12996680794502	0.258490210915161	0.483775546482486
ENSG00000165684	530.881562835161	0.0652537792708012	0.0577524566941885	1.12988750619448	0.258523629131831	0.483775546482486
ENSG00000136643	348.864585431949	0.0768068229996477	0.06799233136018	1.12963949703054	0.258628160955746	0.483895394449447
ENSG00000112667	187.684076113659	-0.141390703815603	0.125189137123801	-1.12941671349472	0.258722085560776	0.483903391817809
ENSG00000139546	449.571049406323	-0.0823519171887517	0.0729136899654241	-1.12944382910539	0.258710652469661	0.483903391817809
ENSG00000154358	1473.77526968167	-0.126127208360986	0.111691598305	-1.12924526352077	0.258794384245267	0.483903391817809
ENSG00000232533	150.685025343543	0.120914366488376	0.107071289256618	1.12928841454949	0.258776186583558	0.483903391817809
ENSG00000090621	2786.46108162124	-0.0469384729527662	0.0415820287645949	-1.12881632636289	0.258975323941281	0.484165973994399
ENSG00000213694	263.192246307622	0.157485067786548	0.139572404577617	1.12833957588636	0.259176535683627	0.484466367608807
ENSG00000166432	522.242897101168	-0.201117797201735	0.178273159796106	-1.12814400906876	0.259259105647069	0.484544930522873
ENSG00000104689	493.124316306056	-0.0863208658362029	0.0765353868575267	-1.12785561529717	0.259380901178752	0.484696768431589
ENSG00000152464	260.758622595657	-0.0658168848740688	0.0583631746257145	-1.12771255669616	0.259441332922093	0.484733908251502
ENSG00000108599	1000.08184833659	0.0878883338876972	0.0779577420904824	1.1273842921937	0.259580037400771	0.484917256488593
ENSG00000026751	1796.75624326249	0.139012884765238	0.123348922085076	1.12698905199478	0.259747109830753	0.485145548144235
ENSG00000067369	779.021033491251	0.0703242794374618	0.062411950233964	1.12677586862511	0.259837255714991	0.485145548144235
ENSG00000070756	36016.6307377644	-0.0534184167342855	0.0474189997250633	-1.12651926535792	0.259945790689063	0.485145548144235
ENSG00000149658	1230.78745203311	0.0456430633350833	0.040511908617379	1.1266579357237	0.259887133663394	0.485145548144235
ENSG00000196704	1015.42499294236	-0.0437167179982993	0.0387961072160502	-1.12683259057016	0.259813268381131	0.485145548144235
ENSG00000161643	63.4035682009117	0.161063318229639	0.142962624785917	1.12661136762722	0.259906830765226	0.485145548144235
ENSG00000143971	146.889771289498	-0.157369552324948	0.139735687719432	-1.12619442386774	0.260083233253777	0.485250515742919
ENSG00000145780	581.032044602982	0.115483985599425	0.102542413089038	1.12620702127567	0.260077902270576	0.485250515742919
ENSG00000226419	88.050341622517	-0.118946225169653	0.10564912183519	-1.12586099253343	0.2602243625407	0.485438049178468
ENSG00000125457	767.937806611023	-0.0798059483237797	0.0709076360970403	-1.12549159324056	0.260380777620903	0.48557825778203
ENSG00000215421	450.405843430187	0.0891187348753156	0.0791757374734315	1.1255813677166	0.260342758349751	0.48557825778203
ENSG00000099800	473.739857738025	-0.113447801684549	0.100839669218521	-1.12503147386082	0.26057569735762	0.485638661284621
ENSG00000132623	98.1884290098207	-0.123061733651044	0.109371361020448	-1.12517328579313	0.260515611005804	0.485638661284621
ENSG00000198178	122.486010728772	0.228071533921495	0.202702636737201	1.12515326683779	0.26052409254583	0.485638661284621
ENSG00000166927	1075.07594556306	0.144217569378818	0.128183660508239	1.12508543450082	0.260552832862482	0.485638661284621
ENSG00000186174	4711.73771295647	-0.087948752616015	0.0781908524290493	-1.12479593051911	0.260675519314408	0.485748956477362
ENSG00000131725	493.407153152699	0.0924084823237638	0.0822059512947441	1.12410939680558	0.260966619383889	0.486215593901206
ENSG00000215030	605.505680149507	-0.273336822291371	0.243185942521383	-1.12398282342055	0.261020312836968	0.486239834636447
ENSG00000126903	885.39478714483	0.0872090808088298	0.0776058688281493	1.12374337309393	0.261121910497334	0.486353291922103
ENSG00000157426	239.071499149532	-0.0994248869751519	0.0885108056576773	-1.12330789711355	0.261306751010766	0.48662173388605
ENSG00000197070	1462.36613565991	0.090101514874926	0.0802451189242936	1.12282860419126	0.261510294449723	0.486924916538882
ENSG00000074603	1171.55598816894	0.0801964814871821	0.0714354773877677	1.1226421999234	0.26158948516451	0.486996499483836
ENSG00000162852	985.024990294674	-0.0920033659748767	0.0819612350989446	-1.12252293250351	0.261640162614405	0.487014985760376
ENSG00000138382	138.164930541153	-0.125771833549205	0.112102947706437	-1.12193154705051	0.261891546116991	0.487361325606474
ENSG00000164010	430.091251156727	0.077809958960139	0.0693559309204483	1.12189336841845	0.261907780653479	0.487361325606474
ENSG00000104998	2500.88630347838	-0.0457117124983127	0.0407497568033778	-1.12176651062918	0.26196172884288	0.487385831745035
ENSG00000108423	176.505265631514	-0.0880352000212184	0.0785028722377845	-1.12142648430188	0.262106368039875	0.487579036702347
ENSG00000051825	554.484340988821	-0.133497943710232	0.119101468990199	-1.12087571078756	0.262340771176401	0.487722005688517
ENSG00000132434	221.068466944096	-0.0595156126733052	0.0530980557711266	-1.12086237073991	0.262346450349019	0.487722005688517
ENSG00000167705	649.222129071862	0.212907322931614	0.189935327175885	1.12094640895559	0.26231067471793	0.487722005688517
ENSG00000223704	115.259703641279	-0.124084524686032	0.110695863069071	-1.12094997270682	0.262309157679659	0.487722005688517
ENSG00000122483	90.5746349811691	-0.152088733429049	0.135752171091019	-1.12034107599706	0.262568444302756	0.487982902551164
ENSG00000152784	248.54309275162	0.0973297264642331	0.086870126985568	1.12040502116916	0.26254120620098	0.487982902551164
ENSG00000121486	546.331493785016	0.088008316944529	0.0785646845422118	1.12020200243079	0.262627690851759	0.488017127030507
ENSG00000149136	2104.91877935746	-0.0677855622206955	0.060528391012706	-1.1198969786999	0.262757665939258	0.488182748842844
ENSG00000139613	3207.76156913366	0.0661337554440779	0.0590766894288161	1.11945601697545	0.262945644703175	0.488454684175034
ENSG00000146425	1125.56481196961	0.129334718393766	0.115545027347425	1.11934473826276	0.262993096672346	0.488454684175034
ENSG00000164620	415.430824414516	-0.081696350082618	0.0729909986728332	-1.11926609538259	0.263026635487828	0.488454684175034
ENSG00000017260	887.239755007606	0.0701222544276017	0.0626614005615029	1.11906618427362	0.263111904834951	0.488537127013722
ENSG00000149308	939.950588279392	-0.116726225210158	0.10431833533228	-1.11894256017752	0.263164644547642	0.488559153717523
ENSG00000083097	632.709936948857	-0.110875528266295	0.0991344934950027	-1.11843541392466	0.263381076362374	0.4887332129612
ENSG00000111412	962.428125382067	0.0528262267016497	0.0472302043480062	1.11848397505144	0.263360346900785	0.4887332129612
ENSG00000168924	860.848589230109	-0.0504982559987644	0.0451487938698802	-1.11848516140434	0.263359840492173	0.4887332129612
ENSG00000104524	137.141041625111	-0.109742202544472	0.098143294592981	-1.11818339703791	0.263488673794347	0.488781100293348
ENSG00000179958	389.48951389062	-0.104308583759345	0.0932811923637383	-1.11821666421894	0.263474468789599	0.488781100293348
ENSG00000163389	528.070590992812	-0.0929030952160688	0.0831176991315992	-1.11772939081214	0.263682586155671	0.489064908400463
ENSG00000011523	672.881893960973	-0.0885280382560209	0.0792274441460615	-1.11739106581317	0.263827153461805	0.48923210966886
ENSG00000153006	366.244813177594	-0.0985510023255898	0.0882032462537105	-1.1173171794847	0.263858732588041	0.48923210966886
ENSG00000073969	733.169612264234	0.0614915163593171	0.0550392100783603	1.11723108438094	0.263895533051802	0.48923210966886
ENSG00000108469	716.239264806473	-0.0615689015637688	0.0551194861214444	-1.11700790221655	0.263990946447566	0.489333094283702
ENSG00000125863	311.041630885957	-0.0707887370804074	0.0633821735821288	-1.11685562484981	0.264056060735676	0.489377893923524
ENSG00000241170	84.9725524616675	0.121170560150834	0.108510531322719	1.11667096892617	0.264135035055827	0.48944836263368
ENSG00000162616	66.4654280941964	-0.160933994203247	0.144180393732754	-1.11619888139262	0.264337013221213	0.489746703149889
ENSG00000112081	3844.97353277755	-0.057599237730971	0.0516104330827424	-1.11603864355541	0.264405593656606	0.489797838714158
ENSG00000172531	7086.14767609853	0.102072668845107	0.0914692677662947	1.11592310005043	0.264455052907677	0.489813542902922
ENSG00000047597	135.749645478436	0.22936579645142	0.205600404502511	1.11559020035206	0.264597588741822	0.489836963374297
ENSG00000101546	159.241889600851	-0.0842492416620329	0.0755158955591063	-1.11564910987636	0.264572361919145	0.489836963374297
ENSG00000131016	154.081469476391	0.246841895401057	0.221300494525093	1.11541501943218	0.264672616254285	0.489836963374297
ENSG00000198133	1093.14251580542	-0.0725662105862276	0.0650481937172748	-1.11557610502805	0.26460362502753	0.489836963374297
ENSG00000101460	200.501979916599	0.192746484970295	0.172796476368659	1.11545379292963	0.264656008849822	0.489836963374297
ENSG00000080986	79.38134921828	0.131462673222718	0.117906064866137	1.11497804096823	0.264859831857505	0.489955844352408
ENSG00000111276	2898.18851071284	0.0574575160503992	0.0515236599178521	1.11516759760483	0.264778608504428	0.489955844352408
ENSG00000104361	360.42629631026	-0.12076902093718	0.108308772577281	-1.11504375927636	0.264831670195689	0.489955844352408
ENSG00000133895	1162.5138122061	-0.0642944290032429	0.0576737483104333	-1.11479539455583	0.264938110481322	0.490024806015593
ENSG00000140876	73.1678291273504	0.138475566930758	0.124235978204322	1.1146172705544	0.265014466242687	0.490090190396502
ENSG00000132716	1952.47464338334	-0.0405152301829535	0.0363585183712476	-1.11432566556378	0.265139500209668	0.490130411332075
ENSG00000164120	122.824918929355	-0.148080821205202	0.132916578949142	-1.11408841828424	0.265241256734928	0.490130411332075
ENSG00000176890	122.235124287746	0.249992007374711	0.224318872482468	1.11444928644713	0.265086489264012	0.490130411332075
ENSG00000178381	187.807038039671	-0.0925759842805816	0.0830929195010393	-1.11412602706087	0.265225124351583	0.490130411332075
ENSG00000185800	318.965883910904	-0.0759433048124652	0.0681592815939664	-1.11420342228472	0.265191927594203	0.490130411332075
ENSG00000167635	959.209513841663	-0.105342848473231	0.094575163136914	-1.11385320394033	0.26534216787861	0.490165315376374
ENSG00000198648	624.648029009557	-0.0788945661050611	0.0708242476007948	-1.11394852437763	0.265301270526523	0.490165315376374
ENSG00000132718	625.050474741895	0.087922401219442	0.0789835695937304	1.11317330517841	0.265634005242898	0.490593910362176
ENSG00000136933	382.78927293808	-0.0766653695482735	0.0688801329409075	-1.11302586500588	0.265697321098926	0.490593910362176
ENSG00000224660	1101.71704163399	-0.103302192382733	0.0928088225026329	-1.11306435743005	0.26568079013234	0.490593910362176
ENSG00000079999	898.597828436176	0.0640871031841259	0.057606946757273	1.11248914916732	0.265927893012944	0.490943802485435
ENSG00000151500	595.142017756213	-0.0829014984821837	0.0745284184560072	-1.1123474803255	0.265988776599778	0.490980364157614
ENSG00000160439	186.413353024863	-0.116030848514725	0.104335871875115	-1.11208970059317	0.266099584605011	0.491109054230867
ENSG00000250138	254.374140094091	0.327540566264058	0.294684521828005	1.11149565722773	0.266355058311133	0.491504656003498
ENSG00000130175	6172.62255622279	0.0762851290598784	0.0686428009793323	1.11133473534752	0.266424293262281	0.491556522548746
ENSG00000170100	258.149486828989	-0.0641097716039387	0.0577091165951984	-1.11091237201979	0.266606069557354	0.491807287490875
ENSG00000138172	1297.82450234809	0.0916827664729289	0.0825355394717563	1.1108277362663	0.266642505266137	0.491807287490875
ENSG00000131849	73.0174729742249	-0.143187026514747	0.128946338259755	-1.11043887284574	0.266809955075077	0.491969912518384
ENSG00000226742	141.898220788952	-0.111811147857692	0.100691593548543	-1.11043180386045	0.266812999744324	0.491969912518384
ENSG00000178732	90.8223299342384	-0.146674425898408	0.132111193767016	-1.11023465700472	0.266897922120516	0.492050588490576
ENSG00000161558	181.347924426043	-0.0768752302967032	0.0692577516270711	-1.10998738033902	0.267004464541495	0.492171091949407
ENSG00000152926	821.919793643715	0.196207855336869	0.176805790205301	1.10973659351902	0.267112549231712	0.492284874238529
ENSG00000179163	704.434917806036	0.0777436784633639	0.0700659846878407	1.10957804717552	0.267180895427371	0.492284874238529
ENSG00000197226	2771.52637905056	0.0699881493963242	0.0630819522309454	1.10947976277105	0.267223269929399	0.492284874238529
ENSG00000196466	74.2845049432657	-0.126025548374674	0.113591590228684	-1.10946196035251	0.267230945788117	0.492284874238529
ENSG00000235859	182.20028157277	-0.0655620203997987	0.0591056728204656	-1.10923397486641	0.267329259564209	0.492390092512163
ENSG00000188070	158.033626389586	-0.0797620231102826	0.0719227889438667	-1.10899513605533	0.267432280269791	0.492503946654013
ENSG00000103194	2713.77836569009	0.0923729679221991	0.0833067847499881	1.10882886909415	0.267504013953885	0.492560156335978
ENSG00000284930	72.213792660323	0.163175008380381	0.147210646409578	1.10844570253693	0.267669376465312	0.492788722660723
ENSG00000100577	165.541076633593	0.0969745947488583	0.0875180863184349	1.10805204761923	0.267839338578125	0.492949341462256
ENSG00000120805	349.941923824456	-0.0815731952018573	0.0736168346802792	-1.10807800357259	0.267828129706246	0.492949341462256
ENSG00000149503	277.19114738893	0.0988991306946457	0.0892654534419893	1.10792167497269	0.267895643844203	0.492949341462256
ENSG00000172409	436.337287711316	0.0699323343942239	0.0631237106702826	1.10786158880147	0.267921596564493	0.492949341462256
ENSG00000115282	1051.0233742288	-0.0453725700602496	0.040975142415203	-1.10731939868536	0.26815586017148	0.493304423698558
ENSG00000179922	135.807823083991	0.104124348904712	0.0940658559898852	1.10693032885289	0.268324051932351	0.493537868374186
ENSG00000128228	238.794906664503	0.163895676679483	0.148148782001681	1.10629108430756	0.268600549522243	0.493970421278635
ENSG00000089876	231.261078522547	-0.088841072609823	0.0803138210587215	-1.10617414834324	0.268651149939283	0.493987468319124
ENSG00000126215	275.67939694818	-0.0957310631770832	0.0865604535762131	-1.10594456500619	0.268750514059573	0.494094161519768
ENSG00000167740	225.366561585144	-0.0677444020238655	0.0612720422248319	-1.10563316586191	0.268885328545114	0.49426598689191
ENSG00000161179	404.028640028298	-0.0985718901827733	0.0891858713218313	-1.10524109617175	0.269055133869208	0.494502069814667
ENSG00000125846	366.920196798824	-0.0611235509377636	0.0553099498032775	-1.10510949937875	0.269112144917424	0.4945208927386
ENSG00000174652	2225.56959164751	-0.103868580045921	0.0939964646547789	-1.10502645421187	0.269148126444494	0.4945208927386
ENSG00000150991	14705.9625422021	0.100270093852577	0.0907594972279666	1.10478899635948	0.269251029594148	0.494557907746927
ENSG00000173692	1197.51926481488	0.0568803619228796	0.0514836651096887	1.10482347753784	0.269236085385298	0.494557907746927
ENSG00000007350	168.615317955398	0.142167131978031	0.128697401856012	1.10466202058289	0.2693060660476	0.494582990381211
ENSG00000032389	412.393725384607	-0.0753959565007727	0.0682710548457127	-1.10436196820397	0.269436151600225	0.494745872472866
ENSG00000157184	477.09578173185	0.0619024363226752	0.0560705322704887	1.10401014251216	0.269588738014308	0.494950014861292
ENSG00000071082	2822.80778957313	-0.346347855185832	0.313931520150096	-1.10325925545876	0.269914595173576	0.495386152806102
ENSG00000147687	68.1219014060911	-0.189830818300908	0.172091492371386	-1.10308078386141	0.269992084954731	0.495386152806102
ENSG00000213064	1771.40164910446	0.0705396331695016	0.063937024416931	1.10326737618434	0.269911069635105	0.495386152806102
ENSG00000283839	118.96202593082	0.139235143417918	0.126220950299273	1.1031064422173	0.269980943529413	0.495386152806102
ENSG00000187741	441.773933735022	0.165800409191385	0.150328104837297	1.10292356423195	0.27006036007925	0.495435368176085
ENSG00000109762	192.668195928078	-0.116837906632299	0.105970740470008	-1.10254874236127	0.270223180200092	0.495505899010663
ENSG00000153130	153.362874635312	-0.161185394704293	0.146173956161233	-1.10269571226834	0.270159329432032	0.495505899010663
ENSG00000182054	1838.22671200609	0.0992957879830361	0.0900542981185705	1.10262130800573	0.27019165291477	0.495505899010663
ENSG00000112851	2760.12788017094	0.105463917672019	0.095682998323743	1.1022221243024	0.270365115780992	0.495690115633442
ENSG00000172732	1175.05371150526	-0.054202539014318	0.0491899704903113	-1.101902247024	0.270504171614861	0.495868996800739
ENSG00000154978	1257.4818807726	0.071458178870368	0.0648669338102135	1.10161178697669	0.270630481768847	0.495882347610021
ENSG00000164024	804.726188463264	-0.059558897831176	0.0540658469177321	-1.10159927619005	0.270635923147604	0.495882347610021
ENSG00000236859	98.9777067760404	-0.0862514920780546	0.0782929338807153	-1.10165104055833	0.270613409499808	0.495882347610021
ENSG00000070182	231.950930256627	0.295520918364948	0.268330920667208	1.10133009505625	0.27075301760462	0.495959239061214
ENSG00000153406	804.435661339265	-0.0811146913520183	0.0736527792096652	-1.10131202410043	0.270760879758569	0.495959239061214
ENSG00000261884	240.398411863686	0.0889446648824645	0.0807923134173645	1.10090503811898	0.270937989117952	0.496207607406952
ENSG00000137955	426.617173800497	-0.0917659408975843	0.0833680671855809	-1.10073249861136	0.271013097630899	0.496269119485906
ENSG00000124279	161.288053537408	-0.098227309933323	0.0892510148049045	-1.10057359177417	0.271082284298929	0.496319770517893
ENSG00000119004	198.954372030496	-0.0846184885120308	0.0769036720552568	-1.10031792046589	0.271193626782013	0.496447576550561
ENSG00000243317	998.173871955829	0.114525598041783	0.104095335185547	1.10019913800791	0.271245366098585	0.496466250476307
ENSG00000223959	621.282314778632	-0.060579260760407	0.055076586408008	-1.09990950259036	0.271371553970767	0.496621162618068
ENSG00000225032	196.848792351433	-0.122518541788473	0.111448208160527	-1.09933164301754	0.271623434990915	0.497006015770272
ENSG00000110497	936.331856075085	0.0630014747392894	0.0573185432459369	1.09914647462286	0.271704181202531	0.497077663207202
ENSG00000136319	304.626331678994	-0.0736570115483571	0.0670207158666804	-1.09901857352401	0.271759964514174	0.497103626549342
ENSG00000227081	93.8472338309594	-0.257932649828195	0.234738439671079	-1.0988087429976	0.271851497849039	0.497194965920692
ENSG00000182154	338.070205224321	-0.126560799827138	0.115230353370202	-1.09832866189808	0.272061000647964	0.497502001184893
ENSG00000257365	177.061362460272	0.108760671129472	0.0990399174543807	1.09814985639067	0.272139057901476	0.497568612519265
ENSG00000070423	985.440466688696	-0.0818366548311596	0.0745538512284157	-1.09768514278935	0.272341999558912	0.497787364846019
ENSG00000153922	1490.51025679806	0.113573674797448	0.103461425024334	1.09773932430117	0.272318333017084	0.497787364846019
ENSG00000120280	566.376832880794	0.10957245156587	0.099855927481862	1.09730543122513	0.272507897472213	0.497913684960442
ENSG00000123728	932.594385320454	0.097141989884751	0.0885193891307934	1.09740917598536	0.272462563994788	0.497913684960442
ENSG00000164144	649.022459494302	0.0914500170504772	0.0833454304567386	1.0972409230995	0.272536088270684	0.497913684960442
ENSG00000231999	174.644743882772	-0.142984841438107	0.130341430021824	-1.0970022456725	0.272640410422479	0.498020103557585
ENSG00000261801	117.295801463272	-0.0946686363363904	0.0863042835449115	-1.09691700629351	0.272677673835411	0.498020103557585
ENSG00000057663	350.66748313476	-0.101408890945524	0.0925205358852387	-1.09606899673938	0.273048581112585	0.498544461285924
ENSG00000132549	1292.4936485559	0.113934455925658	0.103957208769072	1.09597455794287	0.273089908637797	0.498544461285924
ENSG00000170854	400.212553611372	-0.0688036312827887	0.0627762980112283	-1.09601288165292	0.273073137216971	0.498544461285924
ENSG00000172086	483.451606641314	-0.108661904851905	0.0991856265160487	-1.09554084264742	0.27327976247488	0.498814862721406
ENSG00000164951	550.504631503932	0.112013841735686	0.102257982177501	1.09540438164769	0.273339515354437	0.498847745841538
ENSG00000126214	1290.4509112489	0.0583719427241285	0.053297781406275	1.09520398755765	0.273427279135331	0.498931731332134
ENSG00000171204	221.269916249549	-0.122244115813727	0.111633344618676	-1.09505019518403	0.273494646482955	0.498978478822207
ENSG00000112511	2315.3932825738	-0.0731079434737872	0.0667721251910335	-1.09488717432053	0.273566068674491	0.499032608790829
ENSG00000152219	444.61447747062	-0.102791614471915	0.0939126563634093	-1.09454485105977	0.273716087767335	0.49923007492678
ENSG00000143569	3195.40743063381	0.0543071114961764	0.0496254493724343	1.09433994418079	0.273805912665016	0.499317709516673
ENSG00000005302	3150.15208380695	0.0860056003804196	0.0786117443362151	1.09405536165922	0.27393069834005	0.499469062785702
ENSG00000105865	72.7549972527148	-0.122549532856522	0.112028306149083	-1.09391578851008	0.273991913523766	0.499504476881644
ENSG00000141098	664.236267038393	0.0649158015056538	0.0593629406516513	1.09354086561492	0.274156396686985	0.499728115480074
ENSG00000105447	723.337023836176	-0.0686491135121508	0.0628237922814	-1.09272476269274	0.274514664022583	0.500228581246823
ENSG00000137502	404.671948379459	-0.118806626110215	0.10872369815301	-1.09273900840841	0.274508407444726	0.500228581246823
ENSG00000157693	770.004925898766	0.0903932565672149	0.0827422018424632	1.09246858984148	0.274627189236052	0.500281079980079
ENSG00000237803	105.57475089945	0.199619380879363	0.1827172593915	1.09250424149395	0.274611527181782	0.500281079980079
ENSG00000167674	918.15292227207	0.0912746965476311	0.0835850977104823	1.09199724649223	0.274834311462121	0.500582092440607
ENSG00000137500	310.979570008745	-0.0859416102818124	0.0787174254068818	-1.09177364271747	0.274932606874707	0.50068482665953
ENSG00000143643	1049.18401570974	-0.0843249705103719	0.0772492810120956	-1.09159553856778	0.275010917987185	0.500751141344124
ENSG00000177917	339.921107896475	0.0887341106085445	0.0812957535156148	1.09149748629245	0.275054037365594	0.500753367036341
ENSG00000149187	4607.0986399356	0.067968891941385	0.0622826784494228	1.09129686830312	0.275142275329267	0.500790888487331
ENSG00000158373	158.238953642948	0.182698461977178	0.167419720848244	1.09126010395623	0.275158447514751	0.500790888487331
ENSG00000160563	264.372598735114	-0.0784431272924981	0.0719181276265048	-1.09072816383485	0.275392514065236	0.501140579797153
ENSG00000155959	364.23081267556	-0.110884014826687	0.101707533475419	-1.09022420500922	0.275614393481546	0.501374961665098
ENSG00000159788	300.307042650468	0.092359436056311	0.0847217839968558	1.09014980208324	0.275647161404063	0.501374961665098
ENSG00000182362	160.180190864318	-0.138626175809784	0.127155560615661	-1.09020930849257	0.275620953869646	0.501374961665098
ENSG00000155876	962.542709415132	0.0515207643088599	0.0472675023057431	1.08998279569767	0.275720722656687	0.501432452403031
ENSG00000125450	982.064155800871	-0.0563284544195615	0.0516943100581839	-1.08964515352196	0.275869484711454	0.501626666860079
ENSG00000157017	233.76408178712	0.153815230690596	0.141189020830661	1.08942770327077	0.27596532028309	0.501724598117355
ENSG00000117481	453.060491908762	-0.061084885225896	0.0560791337967099	-1.08926228153474	0.276038240839505	0.501780844792967
ENSG00000138398	759.490725379222	-0.135311115549186	0.124286931279191	-1.08869946467043	0.276286437959371	0.501809300313154
ENSG00000169598	391.620822293212	-0.0613015102523321	0.0563121552442059	-1.0886017412491	0.276329548599489	0.501809300313154
ENSG00000175283	175.401270637491	0.0628590616343816	0.0577427989472698	1.08860434167356	0.276328401364093	0.501809300313154
ENSG00000180423	80.6571700712557	0.0801436876714164	0.0736050430916841	1.08883419267329	0.276227010286196	0.501809300313154
ENSG00000205707	127.065908404429	-0.102300412888635	0.0939300614370529	-1.08911259423791	0.276104236727726	0.501809300313154
ENSG00000226210	502.986480555695	-0.2025981624797	0.186078295691172	-1.08877911702258	0.276251302755307	0.501809300313154
ENSG00000246526	153.554085185426	-0.141609966914016	0.130089215363169	-1.08856038925813	0.27634779239133	0.501809300313154
ENSG00000138073	1443.44260926296	0.0710837551670805	0.0653151837178916	1.08831899599493	0.276454307364307	0.501926459307033
ENSG00000131401	1982.10440838347	-0.158092850135356	0.145291329961075	-1.08810931923956	0.276546850114868	0.501970373892563
ENSG00000165527	3098.66516869971	0.0469753827755262	0.0431729715622024	1.08807388224008	0.276562492644121	0.501970373892563
ENSG00000196154	12340.2735658613	0.130071411939212	0.119556783049812	1.08794673644756	0.276618622049289	0.501996017420757
ENSG00000247077	636.046610256103	-0.058152464267436	0.0534603210236008	-1.08776870684641	0.276697227517836	0.50206243559939
ENSG00000131781	125.133143416508	0.104423433437907	0.0960131154727534	1.087595511548	0.276773713104431	0.502062878344966
ENSG00000140694	878.744264637831	-0.0473331953297957	0.0435216591556041	-1.08757791518389	0.276781484723476	0.502062878344966
ENSG00000115649	3474.54899702847	0.104951829982948	0.0965398215013791	1.08713511534148	0.276977100888633	0.502341473417442
ENSG00000080503	3140.11788195614	0.0743578310384831	0.0684307497107548	1.08661429770653	0.277207303602907	0.502530212750182
ENSG00000168393	259.011021984392	-0.0974628252920653	0.0896788823623102	-1.08679794757374	0.277126115022791	0.502530212750182
ENSG00000196636	115.885656393337	-0.097107588250799	0.0893646516190933	-1.08664428822158	0.277194044183429	0.502530212750182
ENSG00000141556	1541.67305847843	-0.0570874107399156	0.0525571894752405	-1.08619603350003	0.277392271792577	0.502789267889731
ENSG00000259972	404.195880961174	-0.0846734714464257	0.077963965281404	-1.08605906768344	0.277452860195276	0.502822833215154
ENSG00000129646	90.6410596433947	-0.124322287361883	0.114506248307596	-1.08572492068658	0.277600711776821	0.502944057017293
ENSG00000170734	319.906830556619	-0.0927463889692282	0.0854240376422266	-1.08571769175404	0.277603910989213	0.502944057017293
ENSG00000133606	6561.99482220275	0.114872630120788	0.105892265928364	1.08480661088601	0.278007316927779	0.503522671874388
ENSG00000248905	118.952961198187	0.367203718165475	0.338497096647407	1.08480610853797	0.278007539466122	0.503522671874388
ENSG00000101017	471.885544073645	-0.115040936987292	0.106067721680642	-1.08459892570962	0.278099331039903	0.503612606755897
ENSG00000071575	2042.04110674253	-0.0935993341018408	0.0863141872551875	-1.08440265822251	0.278186305639967	0.503693792608527
ENSG00000163319	139.108882429812	-0.15478229321726	0.142844851754893	-1.08356928034656	0.278555817572473	0.503904817863811
ENSG00000172301	119.416129422029	0.130734268434553	0.120641617266958	1.08365812226524	0.278516410003	0.503904817863811
ENSG00000180822	365.587371406096	-0.0949992758153213	0.0876631501517564	-1.08368539860666	0.278504311809828	0.503904817863811
ENSG00000187187	93.8805273339241	-0.13148868279093	0.121303819013114	-1.08396160863423	0.27838182130686	0.503904817863811
ENSG00000259834	700.731706720436	-0.130327966414331	0.120261532170338	-1.08370452348581	0.278495829342854	0.503904817863811
ENSG00000153823	433.069807838704	0.130087302292001	0.120042411809237	1.08367784628259	0.278507661544222	0.503904817863811
ENSG00000198089	2045.02115034889	-0.0751526278392367	0.0693758764459482	-1.08326743659648	0.278689734609011	0.503994508707353
ENSG00000284194	851.363084930058	0.216092498722354	0.199470378466675	1.08333127145721	0.278661409763587	0.503994508707353
ENSG00000188042	4195.68131465514	-0.0701632034628404	0.0647760213307285	-1.08316630168757	0.278734614265715	0.503999411452924
ENSG00000104131	680.324402784061	-0.0747807542703602	0.069058851317151	-1.08285546087252	0.278872583855363	0.504096358475393
ENSG00000114423	1185.46260239037	-0.0914901884256968	0.0844883055604707	-1.08287398852158	0.278864358884109	0.504096358475393
ENSG00000240682	386.452398723439	-0.0896037847944946	0.0827634402681462	-1.08264934981178	0.27896409377844	0.50418552076817
ENSG00000109920	2653.97917578702	-0.0907535392845419	0.08384443042082	-1.08240390958642	0.2790730918437	0.504292403578254
ENSG00000162437	62.1699379557532	-0.258244870357796	0.238601704042034	-1.08232617782269	0.27910761794429	0.504292403578254
ENSG00000134748	1258.70643805968	-0.0414648052490774	0.0383309467455315	-1.08175792067832	0.279360108838802	0.504443574685203
ENSG00000169914	359.511045214694	-0.0971912102990031	0.0898280938512964	-1.08196897130975	0.279266315629876	0.504443574685203
ENSG00000181396	488.334647074018	-0.0658530563378705	0.0608660964323956	-1.08193329616618	0.279282168549823	0.504443574685203
ENSG00000182544	760.904103651559	0.0830271084670024	0.0767487155506424	1.0818045340735	0.279339391493524	0.504443574685203
ENSG00000180667	396.666641852636	0.107304350985761	0.0992205179294393	1.0814734011172	0.279486586340013	0.504595722044688
ENSG00000104381	65.3522566406226	0.112985331362873	0.104547442546604	1.0807087061217	0.27982670915536	0.505133488570437
ENSG00000225733	2168.54435883036	0.0742254361690302	0.0687025556802587	1.08038828299889	0.279969311293905	0.505314589034242
ENSG00000143742	804.762911846275	-0.101199399538703	0.0936958648389866	-1.0800839472757	0.280104799562839	0.505482796976454
ENSG00000092067	361.511918759336	0.246378144258969	0.228152645942214	1.07988291453508	0.28019432245094	0.505568016596261
ENSG00000234506	106.328771406796	0.182280752823775	0.168814242698523	1.07977117279909	0.280244091122713	0.505581490882817
ENSG00000146587	345.015296692732	-0.139798585885714	0.129495503996575	-1.07956324019876	0.280336718245326	0.505672269313029
ENSG00000132004	77.8530150338381	-0.108094302672621	0.100175952214716	-1.07904442416413	0.28056792437	0.505882556552931
ENSG00000145246	506.44903101266	0.0933000222547157	0.086473791624743	1.07893987879698	0.280614529831251	0.505882556552931
ENSG00000182173	876.709641554192	-0.0822027808760107	0.0761897508473159	-1.07892177047205	0.280622602907123	0.505882556552931
ENSG00000132530	3066.24202230881	0.214409790137536	0.198685652168384	1.07914078242462	0.280524973309073	0.505882556552931
ENSG00000214160	599.490791000658	-0.0783082842804048	0.0726026746504145	-1.07858676911647	0.280771982077203	0.506075513465048
ENSG00000037897	83.64014085603	-0.101233359228551	0.0938726558681978	-1.07841158101128	0.280850121030608	0.506140025114267
ENSG00000128731	905.528491515915	-0.0999382515328764	0.0926803775022738	-1.07831079486512	0.280895081251962	0.506143393516503
ENSG00000134283	1395.15683905844	-0.057092637780835	0.0529509451100745	-1.07821754006752	0.280936686126881	0.506143393516503
ENSG00000226328	470.685079482847	0.116162129085844	0.107757669675949	1.07799407165327	0.281036401779736	0.506246733092903
ENSG00000014123	620.527581740147	-0.122811651732738	0.113991141570163	-1.07737890893167	0.281311022620379	0.506514536945307
ENSG00000085274	348.625627716936	-0.108773175942944	0.100961177886346	-1.07737625709352	0.281312206847636	0.506514536945307
ENSG00000262580	610.436996741587	-0.10242658658177	0.0950697730292099	-1.07738330826034	0.281309058026444	0.506514536945307
ENSG00000197021	364.967959518671	-0.0622493407050367	0.0577927391899519	-1.0771135194066	0.281429553984006	0.506573197171211
ENSG00000266962	389.481824487025	0.0651256042388456	0.0604610560673462	1.07714963109979	0.281413423366795	0.506573197171211
ENSG00000163803	816.84276438168	0.198302900476728	0.184132581295569	1.07695715272906	0.281499408157699	0.506593591981732
ENSG00000274173	81.4051737506932	0.409045775502131	0.379836922061647	1.07689840493111	0.281525655785029	0.506593591981732
ENSG00000029364	1212.36395088158	0.0465197336680491	0.0432184637473331	1.07638563786108	0.281754822858386	0.50692964666618
ENSG00000169413	1100.61373720336	0.117052478965695	0.10879310429925	1.07591818176019	0.281963849690028	0.507153037094841
ENSG00000197599	66.0377121841659	-0.151341703543637	0.140654072874788	-1.07598521998267	0.281933866540014	0.507153037094841
ENSG00000092208	68.8654954339982	-0.148234376723069	0.137805491148673	-1.0756783019854	0.282071154725621	0.507269702269128
ENSG00000011114	561.694389919417	0.0897416428427174	0.0834536833628351	1.07534669803062	0.28221953619133	0.507460192050365
ENSG00000177963	2438.53865030574	0.0558879721387013	0.0519996151119382	1.07477665014237	0.282474736872261	0.507825781951182
ENSG00000211797	109.252010142131	-0.116184243333935	0.108108259351538	-1.0747027473279	0.282507833349515	0.507825781951182
ENSG00000113282	2028.71076804549	0.0846985424402388	0.0788223174332519	1.07455026949649	0.282576127000118	0.507872160888032
ENSG00000077713	148.905630147393	0.11844034980531	0.110249892333122	1.07428993624266	0.282692754130373	0.507916629916668
ENSG00000147535	791.339189565807	-0.110495023509092	0.102861614198762	-1.07421047559666	0.282728358336311	0.507916629916668
ENSG00000175164	128.121212245883	0.352546975520614	0.328150613280437	1.0743450149195	0.282668076620948	0.507916629916668
ENSG00000112576	8601.36768447501	0.0764642902711536	0.0712022160863916	1.07390323607874	0.28286605280219	0.507974584101022
ENSG00000147854	1281.27137455798	-0.0844891284198064	0.0786827397939569	-1.07379494716445	0.282914595098136	0.507974584101022
ENSG00000204120	1437.70670857393	0.0806321019150333	0.075086908911734	1.07385033001981	0.28288976811246	0.507974584101022
ENSG00000249592	238.693508929974	-0.101330676296439	0.0943700196537517	-1.0737591945856	0.28293062302213	0.507974584101022
ENSG00000125166	804.631530473437	-0.0595507859434497	0.0554747377202426	-1.07347575474376	0.283057711219061	0.508126429031274
ENSG00000070718	408.3023521349	-0.070085365791971	0.0652979093494959	-1.0733171473661	0.283128844157769	0.508176115599545
ENSG00000198848	465.55539750632	0.217052423498231	0.202243272362696	1.07322444382217	0.283170425861192	0.508176115599545
ENSG00000013563	1076.53106710909	0.0744109897966527	0.0693965744835973	1.07225738950905	0.283604439854653	0.508802201312341
ENSG00000175854	159.445978206925	-0.102054597863354	0.0951759059637938	-1.07227345860177	0.283597224366866	0.508802201312341
ENSG00000282133	71.3171100154499	-0.161754171923411	0.150963358543619	-1.0714796854276	0.283953800118393	0.50935251673646
ENSG00000122417	355.876311559911	-0.132133095466641	0.12338263740757	-1.0709213082402	0.284204813962688	0.509726280984701
ENSG00000008256	354.3043026363	0.0844752248324745	0.0789063784713696	1.07057536372836	0.284360405782795	0.509775194790892
ENSG00000100450	1488.39893266341	-0.259265829700536	0.242202030227282	-1.07045275160262	0.284415565581141	0.509775194790892
ENSG00000128534	735.634838528081	-0.127858427848974	0.119433910768037	-1.07053706126478	0.284377636222378	0.509775194790892
ENSG00000145730	519.186637892026	0.169377332376936	0.15823940484794	1.07038656104463	0.284445345888592	0.509775194790892
ENSG00000211942	86.0953556504486	0.315625980164249	0.294794297848211	1.07066514674162	0.284320019484456	0.509775194790892
ENSG00000150347	692.330137834047	-0.109633161227036	0.102448156587726	-1.07013307880418	0.28455941156255	0.509826725677649
ENSG00000196233	1010.43556809949	0.0912814921223421	0.0852982735361276	1.07014466223259	0.284554198405993	0.509826725677649
ENSG00000015133	4446.82326468353	-0.070520514342298	0.0659636595043508	-1.06908129221737	0.285033040601394	0.51029282523485
ENSG00000102890	142.580587450375	-0.111082718249149	0.10389843949205	-1.06914712860195	0.285003378247606	0.51029282523485
ENSG00000128609	205.176431758435	-0.16813779003574	0.157248776037241	-1.06924705090182	0.284958362592445	0.51029282523485
ENSG00000130024	1001.17508489645	-0.0716732200417558	0.0670408708008521	-1.06909739067478	0.28502578730463	0.51029282523485
ENSG00000132963	442.771436746081	0.117612244013138	0.109979774050845	1.06939885109025	0.284889984809101	0.51029282523485
ENSG00000165688	900.739164738631	-0.0487702748923052	0.0456358496043021	-1.06868339945856	0.285212354238002	0.510537375745484
ENSG00000185813	528.845821543362	-0.0795357058115159	0.0744307616574556	-1.06858648279799	0.285256042076519	0.510539115738028
ENSG00000132386	263.470862744569	-0.12939510095492	0.121112590772708	-1.06838686324328	0.28534604031439	0.510623727180355
ENSG00000033170	359.709792697486	-0.0850209966868332	0.0795909031695527	-1.06822505212327	0.285419006751302	0.510677839624485
ENSG00000089775	827.026134296853	-0.118799575891288	0.111294256021795	-1.06743672259262	0.285774673231208	0.510702585894049
ENSG00000156050	87.4404398754975	-0.0896466117723835	0.0839473511300493	-1.06789089310877	0.285569730955204	0.510702585894049
ENSG00000170515	1552.13836313853	-0.0711360903655093	0.0666080730106235	-1.06798000828163	0.285529529821602	0.510702585894049
ENSG00000173208	213.74081807205	-0.152140218246341	0.142486950042096	-1.06774843732281	0.285634002751381	0.510702585894049
ENSG00000188243	264.333317743922	-0.269752057934269	0.252601038604162	-1.06789765958557	0.285566678366172	0.510702585894049
ENSG00000197183	2082.27320434778	0.0742951524219344	0.0695955831921225	1.0675268316502	0.285734004046921	0.510702585894049
ENSG00000204348	373.927783344423	-0.0758266309621023	0.0710209862728713	-1.06766513591866	0.285671590387205	0.510702585894049
ENSG00000237039	131.215162260196	-0.182686989692318	0.171131525367291	-1.06752387849186	0.285735336842504	0.510702585894049
ENSG00000086200	182.400227949233	-0.0798827555168472	0.0748593843527799	-1.06710409399567	0.285924833341809	0.510741833522836
ENSG00000174099	103.6819865636	0.146960808825113	0.137715321230869	1.0671347785534	0.285910979033909	0.510741833522836
ENSG00000234420	574.059594013388	-0.112723047604273	0.105618525390799	-1.0672658720351	0.28585179445303	0.510741833522836
ENSG00000173868	7228.85175711642	0.177944307393273	0.166850322900646	1.06649063843427	0.286201908324786	0.511160371831715
ENSG00000149657	1253.91490576092	0.0486186329298696	0.0456017526344845	1.06615711285412	0.286352625475871	0.51127675226884
ENSG00000163154	1750.00112705954	0.103316392801191	0.0969038462472849	1.06617432436626	0.286344846439678	0.51127675226884
ENSG00000144554	501.830054464502	-0.0710606539864562	0.0666664607422921	-1.06591310225918	0.286462925579818	0.511397294477966
ENSG00000198825	282.516182459509	-0.0837062401703658	0.0785386841945252	-1.06579631462938	0.286515727242118	0.511415169055824
ENSG00000004534	3537.49304047104	0.0569405685529503	0.0534381227047693	1.06554208252283	0.286630692604051	0.511467607943209
ENSG00000144218	534.044171921198	-0.137409442602949	0.12895123053718	-1.06559233309007	0.286607966510829	0.511467607943209
ENSG00000214193	118.813979776049	0.138916916781857	0.130391474144901	1.06538343624739	0.286702449233209	0.511519282465341
ENSG00000135040	365.938280026359	-0.0919028991073251	0.086270719873324	-1.06528494537047	0.286747003329691	0.51152241549201
ENSG00000197283	1182.06950353417	-0.091470042283172	0.0859043923060131	-1.06478888713085	0.286971475148511	0.51184645142143
ENSG00000182552	111.084702663421	-0.0865014789005608	0.0812778705096665	-1.06426851931699	0.287207074774608	0.512059353523347
ENSG00000205758	355.217164620121	-0.0734135203100228	0.068982020685427	-1.06424137160035	0.287219369646965	0.512059353523347
ENSG00000272335	125.176181734906	-0.109868052174606	0.103220943977827	-1.06439689408583	0.287148940206688	0.512059353523347
ENSG00000125445	568.543593607877	-0.0816195149385563	0.076732326032115	-1.06369139525884	0.287468523771337	0.512427113514545
ENSG00000213762	593.059213765395	-0.0574039265595731	0.0540254728619572	-1.06253445862933	0.287993123243473	0.513132648927547
ENSG00000247400	72.0209018911917	0.129455120500561	0.121827393218476	1.06261093733169	0.287958424947452	0.513132648927547
ENSG00000082805	455.478487873959	0.0974174023984352	0.0916764848090298	1.06262148468459	0.287953639847279	0.513132648927547
ENSG00000188404	44612.5789337401	0.123020198735349	0.11579981378033	1.06235230195375	0.28807577886607	0.51320341466795
ENSG00000166446	206.847976797244	0.106115602602854	0.0999485156267735	1.06170263697672	0.288370701860582	0.513652254640488
ENSG00000211787	113.266230180299	-0.112555653051964	0.106030113296004	-1.06154421185746	0.288442651652971	0.513703855246061
ENSG00000258733	65.9366341658248	-0.135505428718213	0.127685840019306	-1.06124084469918	0.288580461582529	0.513872717049224
ENSG00000104691	73.0595205430172	-0.102763838474568	0.0969540528193875	-1.05992308197784	0.289179593782829	0.514862878726705
ENSG00000167981	163.746850625841	-0.0926866511215728	0.0874587652170186	-1.05977543693399	0.289246774043331	0.514905785428343
ENSG00000278970	1027.41538066801	-0.0755295986588705	0.0712873784939007	-1.05950871324764	0.289368163159747	0.515045165463186
ENSG00000165417	610.920741349752	0.0897423691105265	0.0847835357990343	1.05848816358929	0.28983294421613	0.515795614840855
ENSG00000188785	525.795771419172	-0.115887827317235	0.109501557529161	-1.05832126895887	0.28990899954094	0.51585415550295
ENSG00000167815	1760.91456628937	-0.116979113544944	0.110550245755578	-1.05815335592813	0.289985532517492	0.515913528527696
ENSG00000158714	180.199983370691	0.182184990985144	0.172276978148679	1.05751211184999	0.290277929896618	0.516228804770024
ENSG00000164867	77.3716146370717	-0.106820689962267	0.101001032347831	-1.05761978347304	0.290228819446348	0.516228804770024
ENSG00000168291	1059.31446126979	-0.0505458619660326	0.0478003231952045	-1.05743766123957	0.290311891074244	0.516228804770024
ENSG00000212719	182.294093951849	-0.109239127927026	0.103310560031674	-1.0573858847879	0.290335510848737	0.516228804770024
ENSG00000067829	1537.00109241626	0.0877251397765521	0.0829725309651172	1.05727930383892	0.290384135825337	0.516238463689487
ENSG00000115289	273.997828269395	-0.078696306516355	0.0744586997683782	-1.05691217763886	0.29055167020866	0.516368582499244
ENSG00000138138	540.922081652429	-0.113335157687642	0.107249776611033	-1.05674026808167	0.290630141773127	0.516368582499244
ENSG00000183696	1757.58482318509	0.114736722360925	0.10856958178716	1.05680357676845	0.290601241595222	0.516368582499244
ENSG00000231365	190.159340591898	-0.0915825560965226	0.0866507731294873	-1.05691562566517	0.290550096433755	0.516368582499244
ENSG00000180035	287.015311208548	-0.0805637219288367	0.0762544762259778	-1.05651138026427	0.290734644334791	0.516477477569771
ENSG00000161956	195.909708551885	0.0750151218172847	0.0710204663079775	1.05624654014498	0.290855593062079	0.516615551832066
ENSG00000065183	591.55370409138	-0.0753302289758	0.0713382508195514	-1.05595845300926	0.290987196796441	0.516695732597097
ENSG00000100024	95.8080559273864	0.162353427249255	0.153736249970192	1.05605169425385	0.290944598023357	0.516695732597097
ENSG00000250251	81.6215806913973	-0.15408090421091	0.145934959634415	-1.05581900729545	0.291050912656966	0.516732101615575
ENSG00000125503	3225.19301530197	0.0736000827003527	0.0697285165921405	1.05552342567185	0.291186001520435	0.516818397708975
ENSG00000157379	548.519460359208	-0.0898772352074841	0.0851470429179409	-1.05555321861385	0.29117238342313	0.516818397708975
ENSG00000164808	916.197017960671	0.0534317197864981	0.0506507766471184	1.05490425465249	0.291469116199732	0.517244079705894
ENSG00000159131	1073.71684395551	-0.0485271932030438	0.0460059051887211	-1.05480357367125	0.291515169856749	0.51724900684796
ENSG00000178718	113.084812875122	0.110875624427153	0.105136819762346	1.05458415688984	0.291615552779987	0.517350317177735
ENSG00000104885	1003.93335518746	0.059046316940002	0.056015964274148	1.05409801839745	0.291838043330471	0.517591377635523
ENSG00000146192	3058.84977224187	0.0805342801164576	0.0763985513222558	1.0541336023082	0.291821753807039	0.517591377635523
ENSG00000111300	450.52943097266	-0.0974475465367485	0.0924871960893802	-1.05363283413387	0.292051050552821	0.517892308042629
ENSG00000004487	1175.87662656963	-0.0474795175590944	0.0450765908000744	-1.05330764186843	0.292200017651906	0.518038617706549
ENSG00000175826	1859.03513855518	0.103872846223839	0.098620000240369	1.05326349595079	0.292220244358898	0.518038617706549
ENSG00000178425	482.573202661097	-0.0551279793178287	0.0523472864759765	-1.05312009521503	0.292285953971631	0.518078262178398
ENSG00000120963	769.538098093778	-0.0524281062404577	0.0498055301248606	-1.05265632368579	0.292498533016405	0.518378183068219
ENSG00000255760	85.1256039297796	-0.11711890527653	0.111300849500561	-1.05227323782412	0.292674206442283	0.518535741980161
ENSG00000140932	1168.06013638884	0.201723742264411	0.191687427033539	1.05235771268981	0.292635462331658	0.518535741980161
ENSG00000087460	23207.6109706002	0.103146180465806	0.0981159580061314	1.05126813784319	0.293135456426432	0.519275970832772
ENSG00000108622	2085.02214600814	-0.0880996164134709	0.0838375285722758	-1.05083746997051	0.293333243258667	0.519549336607526
ENSG00000126432	3148.5253614292	0.147208239816548	0.140170587945498	1.05020776451181	0.293622600469525	0.519984786014486
ENSG00000066697	105.36142419992	-0.0939457486447021	0.0894651960005415	-1.05008151599124	0.293680636214565	0.52001051319059
ENSG00000011009	1659.43654826933	0.0872723699909962	0.0831954407644987	1.04900423856204	0.294176167635855	0.520786548355336
ENSG00000258819	193.62954090436	0.240592647697701	0.229367559459801	1.04893930189752	0.294206055429654	0.520786548355336
ENSG00000038002	360.757997607419	-0.0777246908632897	0.0741614031178696	-1.0480477390612	0.294616612620038	0.52082865855595
ENSG00000130299	323.526641454947	-0.0695816329755831	0.0663817703064582	-1.04820393692956	0.294544657085547	0.52082865855595
ENSG00000163939	1110.95074447657	0.0899173411492039	0.0857960449288308	1.04803596976751	0.294622034847455	0.52082865855595
ENSG00000182768	189.339502249048	-0.0875293555753226	0.0835000126298921	-1.04825559683793	0.294520861553371	0.52082865855595
ENSG00000186001	1086.49911121685	0.0445144838587684	0.0424447501872874	1.04876300749441	0.294287207078937	0.52082865855595
ENSG00000187147	2356.08957934423	-0.041596559921263	0.0396697131590945	-1.04857223833308	0.294375038637545	0.52082865855595
ENSG00000196922	318.180019343838	-0.0810943130551124	0.0773634882092151	-1.04822462032487	0.294535129767269	0.52082865855595
ENSG00000214026	76.7094466490739	0.145970415120462	0.139236501796591	1.04836313205936	0.294471332926617	0.52082865855595
ENSG00000235173	496.737945304387	-0.0807511468165569	0.0770272295104861	-1.04834546600905	0.294479469181736	0.52082865855595
ENSG00000100154	62.1943903599167	-0.170635172026856	0.16285596239887	-1.0477674229018	0.294745775159291	0.520970349704798
ENSG00000086598	2176.23918751205	0.0493587714378847	0.0471268043192896	1.04736088412601	0.294933165276859	0.521199169405851
ENSG00000127419	988.119704529251	0.0603670039145835	0.0576443415369992	1.04723208393033	0.294992551128944	0.521199169405851
ENSG00000160124	71.1217957637784	-0.133268815476734	0.127261707067256	-1.04720279609564	0.295006055976454	0.521199169405851
ENSG00000184182	266.204410937	0.0904550555149422	0.0863856929232673	1.04710690455756	0.295050275205826	0.521200249668938
ENSG00000122140	571.205255641411	-0.0785723512699183	0.0750536448706463	-1.04688255187788	0.295153750092626	0.521305988045967
ENSG00000101040	1040.8205461327	0.0699365046733837	0.0668150215753174	1.04671828317151	0.29522952874567	0.521362784806184
ENSG00000106404	585.824372051983	-0.0600714070089142	0.0573958615979056	-1.04661565026678	0.295276880855081	0.521369372134722
ENSG00000166233	1390.1440792908	0.0670317050563978	0.0640577910629559	1.04642548461465	0.295364631704659	0.521433426294492
ENSG00000169231	624.489385556681	0.0836258794513714	0.0799216733528378	1.04634795473038	0.295400412436413	0.521433426294492
ENSG00000137309	2817.99154184258	-0.087198485966717	0.0833962115862466	-1.04559289094971	0.295749032891875	0.521908139152574
ENSG00000148444	113.281783478584	-0.101976527878836	0.0975314037175383	-1.0455763373833	0.295756678922388	0.521908139152574
ENSG00000163686	198.566091848047	0.0756171414375491	0.072345684035016	1.04521980054746	0.295921394077168	0.52204464974322
ENSG00000173456	609.74347862417	-0.0598387235649	0.0572489836603313	-1.0452364345878	0.295913708012107	0.52204464974322
ENSG00000109911	234.136250356208	-0.0660412360694294	0.0631904528873129	-1.04511414385968	0.295970217818189	0.522053725407762
ENSG00000244560	65.4620688636117	-0.136906427855057	0.131010524709205	-1.04500327862161	0.296021454216535	0.522067053385869
ENSG00000151116	260.592921623839	0.0857460242459671	0.0820700749744129	1.04479037301599	0.296119865243519	0.522086536272391
ENSG00000155085	115.51062744507	-0.101966467516429	0.0975881721925592	-1.04486502027347	0.296085358665453	0.522086536272391
ENSG00000163634	358.242565437463	-0.0809210026013279	0.0774624385015371	-1.04464827297842	0.296185560105291	0.522125341353751
ENSG00000115364	298.415612652335	-0.0681039108944118	0.0652598340931248	-1.04358081568563	0.296679372559792	0.522918723025311
ENSG00000168734	270.369803052572	-0.139992242244261	0.134201213871549	-1.04315183302481	0.296877977674496	0.523191623291886
ENSG00000142655	403.764555995166	-0.0561879379764216	0.0538706870120351	-1.04301506241917	0.296941316735668	0.523226097246751
ENSG00000182004	154.867630507777	-0.165350930510238	0.158592063707448	-1.04261793840616	0.297125277800017	0.52339592045185
ENSG00000180773	257.813594484303	0.10395361385638	0.0997007252755015	1.04265654606952	0.297107390101782	0.52339592045185
ENSG00000111786	2227.58915353907	0.0549884599979895	0.0527469479849186	1.04249557744482	0.297181974824245	0.523418650618829
ENSG00000055118	104.493000378861	-0.12257624274089	0.117607353383833	-1.04224981868983	0.297295871149921	0.523529849666042
ENSG00000155034	427.476500671078	0.0569913444972647	0.0546852494330577	1.04217033090486	0.297332715824389	0.523529849666042
ENSG00000171161	1106.58262444429	0.0788952489419123	0.0757115601633331	1.04205023343478	0.297388389943504	0.523550749242121
ENSG00000110063	669.115163848945	0.0708681897802807	0.0680146790637456	1.04195433626704	0.29743285042394	0.523551904015749
ENSG00000134375	364.179207560435	-0.0888512661970755	0.0852854032547	-1.04181094075063	0.297499340692041	0.523591830356541
ENSG00000119673	64.1696862180037	-0.0988419215296871	0.0948986927655124	-1.04155198190051	0.297619441046851	0.523726083538275
ENSG00000000419	314.861932913216	-0.118669091072953	0.113971893336621	-1.04121365012739	0.297776401919319	0.523760747777332
ENSG00000087263	659.678421338055	-0.0409436352112842	0.0393260863282429	-1.04113170249234	0.297814427869373	0.523760747777332
ENSG00000106327	93.2605193986692	0.114026407159196	0.109511840370418	1.04122446279331	0.297771384788086	0.523760747777332
ENSG00000159433	334.740580137209	-0.127512373827643	0.122468997524088	-1.04118084091089	0.297791625906109	0.523760747777332
ENSG00000163626	326.326353030719	-0.0574288702925619	0.0551765870555856	-1.04081954606412	0.297959306731144	0.523938448440581
ENSG00000140326	475.174382834196	-0.0498053147111996	0.0478644223032539	-1.04054979282208	0.298084543234901	0.52408156233356
ENSG00000070010	1223.13028880403	0.043455343958834	0.0417709494399285	1.04032454472522	0.29818914457298	0.524100344833757
ENSG00000150967	90.4485067584056	0.155719434189866	0.149670199777287	1.04041709319277	0.298146163691174	0.524100344833757
ENSG00000160214	428.121055672989	-0.0849426015948566	0.08165645836552	-1.0402435189465	0.298226777544711	0.524100344833757
ENSG00000170779	208.373759575239	-0.0755621125361778	0.0726544680865351	-1.04002017393038	0.298330528073082	0.524205597108126
ENSG00000101557	749.231730520713	-0.0718314814535877	0.069096842290773	-1.03957690499526	0.298536511313762	0.524278959766583
ENSG00000143393	3042.95352637674	0.0495428136071426	0.0476551528748412	1.03961084202707	0.298520737712469	0.524278959766583
ENSG00000198826	75.0343763933891	0.150423272038871	0.144699990222608	1.03955274501026	0.298547740978193	0.524278959766583
ENSG00000278600	548.119072704735	0.100561509424762	0.0967333900818294	1.03957391899213	0.298537899205522	0.524278959766583
ENSG00000140931	2312.99246078788	0.0713574634798167	0.0686564821051916	1.03934051515321	0.298646398444837	0.524375165889921
ENSG00000254614	202.021910632825	0.195293110582621	0.187949575715842	1.03907183529843	0.298771328553492	0.524517467519291
ENSG00000170385	493.591293510343	0.115632702760935	0.111315466366584	1.03878379649539	0.298905298882236	0.524598550989793
ENSG00000175414	380.73457510087	-0.138150533847493	0.13299205402825	-1.03878787989956	0.298903399361454	0.524598550989793
ENSG00000114126	741.834116621288	-0.0782902373705464	0.0753790725832038	-1.03862033171248	0.298981346160594	0.524648720053016
ENSG00000167005	1146.77100292529	-0.0850946232039283	0.0819447239820597	-1.03843931700299	0.29906557310251	0.524648720053016
ENSG00000254860	117.527170018624	-0.163433313541475	0.157375826972802	-1.03849057816052	0.299041719452975	0.524648720053016
ENSG00000109572	704.086121833328	0.083180381646544	0.0801118081364847	1.03830363564921	0.299128716616511	0.524682480334685
ENSG00000218809	70.3062769204065	0.19359821981612	0.186520733216288	1.03794477148889	0.299295768033321	0.524744465238999
ENSG00000276291	219.333918562724	-0.09074256055429	0.0874187095471743	-1.03802219255275	0.299259723230793	0.524744465238999
ENSG00000187676	115.500996780093	-0.0970030432270119	0.0934520004685755	-1.03799857403406	0.299270718960226	0.524744465238999
ENSG00000130764	1150.62717485148	0.0486225625415914	0.0468542044069679	1.03774171724833	0.299390317436775	0.524798049621862
ENSG00000164985	1737.9170680724	-0.0785660715474819	0.0757124288505356	-1.03769054487183	0.299414148290786	0.524798049621862
ENSG00000068784	470.517856469398	0.0908413099125124	0.0876087360987867	1.03689784783655	0.299783467052587	0.525368328183655
ENSG00000065060	370.16448471227	0.0913437686063701	0.0881368567403985	1.03638559377511	0.300022288534499	0.525709777534721
ENSG00000067836	333.823141133125	0.129110592343707	0.124621404054665	1.03602261042632	0.300191594265423	0.525929336654989
ENSG00000123349	2439.41794670111	-0.187093705781116	0.180638978832424	-1.03573274710925	0.300326840470179	0.525942541140869
ENSG00000132330	92.9831693311543	-0.0998074954447243	0.0963649981896711	-1.03572352326804	0.300331144853282	0.525942541140869
ENSG00000140950	232.92340612261	0.0589813394055722	0.0569413070067743	1.03582693313582	0.300282890122208	0.525942541140869
ENSG00000119772	1906.1814154685	-0.0537840460096041	0.0519540335466364	-1.03522368405381	0.300564460520441	0.526007195714898
ENSG00000133313	3060.04924521665	0.0772690384105401	0.0746248326233198	1.03543332285336	0.300466590317585	0.526007195714898
ENSG00000135185	409.07680467522	-0.0940757199794643	0.0908792229392513	-1.03517302345719	0.300588114686475	0.526007195714898
ENSG00000280332	286.709616616664	0.0950482868017647	0.0918100796573444	1.03527071489869	0.300542502248423	0.526007195714898
ENSG00000118418	391.340794604934	-0.0971089654841678	0.0938013103306728	-1.03526235552398	0.300546405086018	0.526007195714898
ENSG00000189227	62.5229622196691	-0.111329164934255	0.107561958106536	-1.03502359843605	0.300657890617801	0.526052277655387
ENSG00000181991	453.563196561408	-0.0583400411892186	0.0563725702622163	-1.03490121024907	0.300715049392244	0.526075273761139
ENSG00000164663	280.12943914368	0.103330268865541	0.0998584883737906	1.03476700427063	0.300777735734995	0.526107931729059
ENSG00000102974	1940.97272266984	0.0588925368306413	0.0569346151656824	1.03438895054022	0.300954367860292	0.526228821034191
ENSG00000119537	450.92121492348	-0.0631444525314027	0.0610482756207603	-1.03433638197521	0.300978934118953	0.526228821034191
ENSG00000147443	3900.07092788748	0.0900792419529488	0.0870768921466774	1.03447929447475	0.300912151596181	0.526228821034191
ENSG00000254995	168.405889909971	0.138388491291178	0.133826261452196	1.03409069183788	0.301093767356217	0.526352597256327
ENSG00000116704	545.23727863194	-0.0813745189925849	0.0787025646344102	-1.03395002908211	0.301159524927493	0.52639055892562
ENSG00000107438	1044.63016130961	0.140257129010347	0.135700869580829	1.03357575705736	0.301334537648043	0.52646548662029
ENSG00000138495	152.859650924249	-0.111323646441572	0.107700702474381	-1.03363900034034	0.301304959807082	0.52646548662029
ENSG00000167797	1489.69046273132	0.100662714702082	0.0973820193905781	1.03368892257559	0.301281613366044	0.52646548662029
ENSG00000050438	171.123818653356	0.102961999841617	0.0996382203783541	1.03335847881106	0.30143616983429	0.526566077442185
ENSG00000181704	451.546009562533	0.0640547616724773	0.0620072662231421	1.03302025027143	0.30159442209331	0.5267655316176
ENSG00000160007	970.019108349981	0.0669346453941885	0.0648235288689295	1.03256713360248	0.301806515522758	0.527058952882526
ENSG00000075407	362.202118886368	-0.0982944393488932	0.0952229468088253	-1.03225580223047	0.3019523000627	0.527236506990415
ENSG00000221978	4226.01227712041	-0.0508862654662994	0.0493154887077009	-1.0318515906414	0.302141646759225	0.527490061651513
ENSG00000162129	357.842897325832	0.0622424957442068	0.0603344952432087	1.03162370868119	0.302248429374521	0.527599419875021
ENSG00000136636	86.1244401726332	0.117675845915749	0.114158545123669	1.03081066588812	0.302629615566873	0.528187670159939
ENSG00000196453	366.306612883171	-0.0675604135084347	0.0655503374305239	-1.03066461831781	0.302698122228918	0.528230100289098
ENSG00000089154	2726.70215815407	-0.0550928444696664	0.0534861003521316	-1.03004040502031	0.302991038742575	0.528664072270257
ENSG00000163378	125.871613534587	0.111996761872153	0.108755246877878	1.02980559639494	0.303101273117033	0.528767800678102
ENSG00000257176	118.311089947924	-0.165009465488931	0.160246100211365	-1.02972531170046	0.303138970067466	0.528767800678102
ENSG00000104635	154.130625721088	0.0901862359443454	0.087635394462933	1.02910743423984	0.303429193118211	0.529068059186797
ENSG00000146909	460.757723821697	-0.0764688295179023	0.0743011997315141	-1.02917355028211	0.303398128950687	0.529068059186797
ENSG00000177150	136.284859896469	-0.0828070513741118	0.0804673720307709	-1.02907612469867	0.303443904428171	0.529068059186797
ENSG00000108468	1184.10658573007	0.0576029491355087	0.0559838179279203	1.02892141457149	0.303516604518877	0.529117627947726
ENSG00000186300	132.625142920445	-0.088747002567347	0.0862678011335646	-1.02873843312575	0.303602604570769	0.529190364566113
ENSG00000104915	2308.05392474431	0.108302667837418	0.105299172696765	1.02852344480714	0.303703668323997	0.529289332722137
ENSG00000125246	154.304868566545	-0.0780572962366508	0.0759421729996273	-1.02785176080007	0.304019563923443	0.5296081953087
ENSG00000125352	655.15488238632	-0.0610662394077972	0.0594103867887693	-1.0278714330697	0.304010308877346	0.5296081953087
ENSG00000160293	621.558680906144	-0.0743116408314507	0.072288262045788	-1.02799041958404	0.303954334288642	0.5296081953087
ENSG00000151136	385.091346124539	0.100425893951445	0.0977292893573461	1.02759259390743	0.30414150944958	0.529666227734427
ENSG00000184221	464.281047292967	0.173246438634246	0.168592187263899	1.02760656615162	0.30413493427583	0.529666227734427
ENSG00000105472	69.1367176199989	0.181217842627321	0.176461734529556	1.02695263146112	0.30444276943621	0.530052682248308
ENSG00000114956	887.839858700983	-0.069793631415765	0.0679648495517866	-1.02690776005595	0.304463899916673	0.530052682248308
ENSG00000151023	66.8372190914731	0.204637571277819	0.199288931999787	1.02683861679804	0.304496462208575	0.530052682248308
ENSG00000081189	1223.13002349731	0.0719808134671187	0.0701163640305677	1.02659078893107	0.304613193136775	0.530178663808174
ENSG00000092470	167.174253514168	-0.0996002519023941	0.0970703524204541	-1.0260625352526	0.304862108282782	0.530534641554429
ENSG00000173915	240.86079468814	-0.115176640147685	0.112286270760942	-1.02574107561999	0.305013647335681	0.530684902188635
ENSG00000197122	781.000121630163	0.113916424194241	0.111063101483708	1.02569100513506	0.305037255525094	0.530684902188635
ENSG00000117899	923.468862010668	-0.038847148297123	0.0378841321298363	-1.02542004034793	0.305165036218032	0.530752693957787
ENSG00000205038	65.6618297621272	0.190315999144145	0.18559397800098	1.02544274978114	0.3051543256141	0.530752693957787
ENSG00000143294	1610.78070196573	0.0643501021000992	0.0627709354350268	1.02515760923632	0.305288826477307	0.530890739714356
ENSG00000160932	5099.84076972674	0.209426141826129	0.20437589062762	1.02471060154405	0.305499759254391	0.531114508684294
ENSG00000213799	242.553122509924	-0.115894746446565	0.113101526083286	-1.02469657536913	0.305506379451516	0.531114508684294
ENSG00000111669	5700.02033995353	0.0970507978924667	0.0947212659747134	1.02459354711724	0.305555010546336	0.531121798436563
ENSG00000102886	334.358223115949	0.118114179380338	0.11530898289342	1.02432764921282	0.305680542621638	0.531262737445662
ENSG00000111843	374.999801539316	-0.085916074129948	0.0838932901384299	-1.0241113918429	0.305782664303338	0.531285710677932
ENSG00000171492	853.144397541057	-0.0662878571265895	0.0647233298599548	-1.02417253979392	0.305753786547102	0.531285710677932
ENSG00000132846	154.369400059317	-0.0896693188370108	0.0875731864917372	-1.02393577793896	0.305865609852133	0.531352582696612
ENSG00000047410	3808.68890520428	0.0776725365714653	0.0758874403587919	1.02352294667251	0.306060656099756	0.531614149353914
ENSG00000280739	66.5317142202733	-0.0933147883146914	0.0912009316049935	-1.02317801663313	0.306223684945923	0.531820035233024
ENSG00000109814	226.385831994877	-0.0889982516077474	0.0870396273343893	-1.0225026730162	0.306543048169262	0.532123955488299
ENSG00000130770	911.743629367062	-0.0676463662701177	0.0661532718814563	-1.02257022738553	0.306511092455589	0.532123955488299
ENSG00000184743	938.170066426477	0.0572357798305746	0.0559800690853711	1.02243138970208	0.30657677020519	0.532123955488299
ENSG00000276168	1827.518408774	0.358663616589961	0.350701271703518	1.02270406619219	0.306447788271845	0.532123955488299
ENSG00000150593	3715.07195242035	-0.0488385416913667	0.0477723197675641	-1.02231882246854	0.306630027452403	0.532139115451012
ENSG00000138385	697.647207545292	-0.112169604441235	0.109740457010291	-1.02213538650305	0.306716826892012	0.53221247314363
ENSG00000176915	1842.89295893812	0.0338658893422267	0.0331369235266418	1.02199859667114	0.306781564600616	0.532247533764924
ENSG00000126653	381.906971400242	0.0493401540760956	0.0482953690027592	1.0216332351302	0.306954521452284	0.532436717066321
ENSG00000269044	224.167975871743	-0.0678273032155969	0.0663945064034726	-1.0215800506659	0.306979703589693	0.532436717066321
ENSG00000189091	3032.02112370063	-0.0535927145815926	0.0524666817343839	-1.02146186513013	0.307035667769532	0.532456514971191
ENSG00000132024	841.336457117162	0.0625206993558533	0.0612550158279327	1.02066252878745	0.307414353424753	0.533005075764705
ENSG00000174917	346.887257039329	-0.111125152101564	0.108881547008497	-1.02060592593244	0.307441180749822	0.533005075764705
ENSG00000142961	1229.24316749825	0.0628767951817018	0.0616211460004324	1.02037692030688	0.307549735411907	0.533115944545774
ENSG00000087077	159.280225896429	0.108643551454681	0.106557764030863	1.01957424165933	0.307930426403185	0.533314591455479
ENSG00000148308	1379.24721489306	-0.0595025151750866	0.0583423787400096	-1.01988496972753	0.307783018652057	0.533314591455479
ENSG00000148346	441.651930922653	0.305524224820809	0.299623973263291	1.01969218782215	0.307874467867957	0.533314591455479
ENSG00000158711	1430.55388950437	-0.114033416097248	0.111835696955652	-1.0196513206554	0.307893856179286	0.533314591455479
ENSG00000169045	8840.93232033091	-0.0649670949323233	0.0636911204090079	-1.02003378987717	0.307712435702569	0.533314591455479
ENSG00000204899	88.757943407067	-0.112981857049824	0.110819788246003	-1.01950977201853	0.307961016310347	0.533314591455479
ENSG00000269220	411.06571685024	0.077312919472325	0.0758358824730374	1.01947675626789	0.307976682582473	0.533314591455479
ENSG00000148341	2366.56922703018	-0.0652828208202743	0.0640540874686997	-1.01918274695858	0.308116215913861	0.533478924033386
ENSG00000112137	479.863268023389	0.103143421813132	0.101219472558196	1.01900769887759	0.308199311517448	0.533545505686057
ENSG00000128185	553.215985314403	-0.106120086927421	0.104183329052789	-1.01858990197607	0.308397700285912	0.533811631255209
ENSG00000178982	4013.13731521	-0.0909284899037265	0.0893152199862419	-1.01806265402171	0.308648181865456	0.534167835165933
ENSG00000215252	943.859876043515	-0.149917197007363	0.147321103948115	-1.01762200383838	0.308857626298886	0.534452924500403
ENSG00000115486	507.26723792724	0.0612066156287942	0.0601627812292925	1.01735016862873	0.308986878522271	0.534521808090633
ENSG00000213619	596.971504819441	-0.0944188599328388	0.0928072993777543	-1.01736458840942	0.308980021306107	0.534521808090633
ENSG00000080802	524.797284879551	0.0582193738510621	0.0572894556315646	1.01623192626367	0.309518956496525	0.535055043107675
ENSG00000100897	2698.68290546561	0.0659629468039509	0.0649039516654798	1.01631634301605	0.309478768516007	0.535055043107675
ENSG00000170633	1180.5705819003	0.0371027443180721	0.0364978623605317	1.01657307903584	0.309356566307579	0.535055043107675
ENSG00000179271	366.052940423137	-0.125989623150675	0.123943371665896	-1.0165095676943	0.309386793714089	0.535055043107675
ENSG00000213614	1075.77946680744	-0.0419870096089011	0.0413106820916908	-1.01637173445138	0.30945240038744	0.535055043107675
ENSG00000106605	659.543897040717	0.112424934980176	0.110648771860663	1.01605226239428	0.309604499907886	0.535125521749683
ENSG00000120784	126.116136495986	-0.128761760690168	0.126765830732965	-1.01574501540093	0.309750825699913	0.535251344202034
ENSG00000240891	302.827105303053	-0.151609167249887	0.149264028343007	-1.01571134675189	0.309766863106214	0.535251344202034
ENSG00000008382	401.895560392743	0.0981337496155407	0.0966583360044746	1.01526421488363	0.309979897683991	0.535310418689011
ENSG00000138604	185.475194206362	0.0961723745327457	0.0947440491272786	1.01507562130418	0.310069781508034	0.535310418689011
ENSG00000162367	414.809403800792	0.194439234819596	0.191466562728848	1.01552580277402	0.309855253211665	0.535310418689011
ENSG00000185504	1343.12789173019	-0.0638093310832654	0.0628529304179929	-1.01521648487846	0.310002644209356	0.535310418689011
ENSG00000283199	62.7958710840099	0.187649810421408	0.184846906272652	1.01516338144509	0.310027952826392	0.535310418689011
ENSG00000161677	254.33022895574	0.111988343620303	0.110309152951407	1.0152225869202	0.309999736118742	0.535310418689011
ENSG00000142794	191.524952729386	-0.151328635736653	0.149133953592704	-1.01471618025995	0.310241139000373	0.535429717095222
ENSG00000182621	110.092461411057	0.119786468483061	0.118039977593627	1.01479575754789	0.310203196474644	0.535429717095222
ENSG00000256553	114.838709163957	-0.160390184420778	0.158074584691746	-1.0146487794578	0.310273278162777	0.535429717095222
ENSG00000100403	2016.99471029219	-0.0501294621819536	0.0494230609045551	-1.01429294876662	0.310442987655947	0.535567925586588
ENSG00000172375	1366.3036146257	0.0531304832102881	0.0523783931435302	1.01435878463658	0.310411583350763	0.535567925586588
ENSG00000109113	297.710864243505	0.118762313643452	0.117099984792362	1.01419580757451	0.310489328712882	0.535570566716174
ENSG00000173653	352.739460698544	-0.0715413101069394	0.0705494373249467	-1.01405925857954	0.310554476921597	0.535605643314131
ENSG00000003756	7152.70350808301	0.0405838781146093	0.0400363939227941	1.01367466292971	0.310738017919193	0.53563610097098
ENSG00000136286	7494.27647983799	0.0579680059525546	0.0571727177014667	1.01391027544362	0.310625567812458	0.53563610097098
ENSG00000178952	2443.54579356305	0.0832922341864845	0.0821708786724878	1.01364662922087	0.31075139927483	0.53563610097098
ENSG00000237638	80.9645680207807	-0.112817673479802	0.111295092230371	-1.01368057853153	0.310735194268203	0.53563610097098
ENSG00000149541	1022.16659997661	-0.0831858576168953	0.0820884069645002	-1.01336913083074	0.310883878344457	0.535709935693908
ENSG00000172590	511.67046881632	-0.0710673893834707	0.0701263617259891	-1.01341902865514	0.310860054134956	0.535709935693908
ENSG00000101888	161.087543610658	-0.111156516286564	0.109745634824241	-1.01285592328644	0.311128984274477	0.535782519306934
ENSG00000108064	605.420694359054	-0.0843578317728618	0.0832984576205384	-1.01271781234113	0.311194967288214	0.535782519306934
ENSG00000108797	101.160439345395	-0.131672861424762	0.130005590960209	-1.01282460586686	0.3111439454781	0.535782519306934
ENSG00000168826	273.165200598361	-0.0500624230863994	0.0494270490535668	-1.01285478386832	0.31112952859793	0.535782519306934
ENSG00000237181	91.2874670599975	-0.0981879042707175	0.0969548256608694	-1.01271807361256	0.311194842456109	0.535782519306934
ENSG00000254910	66.7649143975397	-0.150817684619225	0.14891620755406	-1.01276877175693	0.311170620164818	0.535782519306934
ENSG00000117000	646.022346320925	0.0963119649480176	0.0952011984475737	1.01166756846087	0.311697027125479	0.536439691910399
ENSG00000153898	210.164767684743	-0.139301612881325	0.137676903734229	-1.01180088383039	0.311633267312839	0.536439691910399
ENSG00000166949	1690.46565366542	-0.0527848158200856	0.0521775890924747	-1.01163769231527	0.311711316960987	0.536439691910399
ENSG00000134852	272.227126277838	-0.106751009225862	0.105579511314676	-1.01109588306101	0.311970540627971	0.536808508722359
ENSG00000247373	85.6631703263865	-0.0948102399004179	0.093778602536453	-1.01100077561471	0.312016058568762	0.53680954829622
ENSG00000169696	705.824451240838	-0.0834014295460825	0.0825259211558916	-1.01060888964253	0.312203659378497	0.537054999552648
ENSG00000126243	144.048185047757	-0.0910524285414558	0.0902236395497232	-1.00918594057909	0.31288546803541	0.537686141475086
ENSG00000147155	188.877480896677	-0.11989247433684	0.118782751386214	-1.00934245871287	0.312810424125394	0.537686141475086
ENSG00000158019	582.684114273441	0.0857300544765154	0.0849068579908248	1.00969528852168	0.312641300445318	0.537686141475086
ENSG00000173848	230.259018666066	-0.111337094211896	0.110293470554015	-1.00946224334621	0.312753000402863	0.537686141475086
ENSG00000225698	92.2345128379527	-0.286979150204245	0.284317015365114	-1.00936326246853	0.312800450485722	0.537686141475086
ENSG00000279861	132.939802548682	0.122518342788371	0.121351133435615	1.00961844623705	0.31267812851149	0.537686141475086
ENSG00000134780	107.363292992617	0.137728526006674	0.13647246067194	1.00920380074156	0.312876904234046	0.537686141475086
ENSG00000231105	62.301054536192	-0.110629161531291	0.109644643355093	-1.00897917258948	0.312984622827539	0.537779213921038
ENSG00000171634	1802.20628554167	0.0992993904729969	0.0984254753805332	1.00887895221318	0.313032690566532	0.537784492978467
ENSG00000067064	727.580095291561	0.0946722277515708	0.093895522556445	1.00827201525673	0.313323893770593	0.538204282937812
ENSG00000105499	66.6388018953863	0.249925092834549	0.247896803588683	1.00818199031413	0.313367102155642	0.538204282937812
ENSG00000134352	2207.49228823593	-0.130795059985603	0.129768930037554	-1.0079073623228	0.313498936878138	0.538353346776941
ENSG00000173917	163.057805592923	-0.13799521110028	0.136943562754443	-1.00767942884415	0.313608383691592	0.538430762012034
ENSG00000177556	430.210166304741	0.0865768881085937	0.0859235082539815	1.00760420364449	0.313644510091921	0.538430762012034
ENSG00000281183	69.7291230979718	0.237073218463217	0.235300921310854	1.00753204510416	0.313679166322774	0.538430762012034
ENSG00000130204	641.434333800598	-0.0716743319303843	0.0711622702960036	-1.00719568996676	0.313840743874675	0.53863075399054
ENSG00000144231	535.155621040695	-0.0394021318798928	0.0391270729281961	-1.00702988828736	0.31392041147112	0.538690130352165
ENSG00000141499	304.193116713345	-0.0755825096981426	0.0751170194226481	-1.00619686828727	0.314320878345594	0.539177758009485
ENSG00000163882	393.765372789236	-0.0691152186462782	0.0687048546275061	-1.00597285331578	0.314428628823084	0.539177758009485
ENSG00000197024	642.851412044769	0.0546916438351895	0.0543670874187945	1.00596972234129	0.314430134983777	0.539177758009485
ENSG00000222041	127.779954710347	0.139537018107666	0.138676659234204	1.00620406403077	0.314317417618781	0.539177758009485
ENSG00000115602	78.8858590201443	0.260587561458872	0.259020639461274	1.00604940981096	0.314391802664774	0.539177758009485
ENSG00000118454	357.077746269972	-0.0986567872817247	0.0980863820718079	-1.00581533539997	0.314504408973147	0.539227757286911
ENSG00000133678	340.653219817794	-0.0563444456561747	0.0560522212888977	-1.00521343062875	0.314794089390371	0.539647010383493
ENSG00000113838	197.093433946749	-0.0756798117857576	0.0753099697500586	-1.0049109306102	0.314939740629758	0.539662689015589
ENSG00000138031	450.444902281662	0.0775123340998496	0.0771440155970449	1.00477442741286	0.315005480282155	0.539662689015589
ENSG00000162517	1479.42230082501	0.0805394155042201	0.0801352800403635	1.00504316530314	0.314876065278675	0.539662689015589
ENSG00000177946	256.061987781003	0.0612442083027751	0.0609561539159913	1.00472559976767	0.315028997762865	0.539662689015589
ENSG00000185621	87.152615721847	-0.119270067027443	0.118701614562437	-1.00478891940182	0.314998500542949	0.539662689015589
ENSG00000139620	635.278975837117	-0.0539585027737555	0.0537317435227761	-1.00422021017954	0.315272482761295	0.540002395236887
ENSG00000129521	65.5039927203014	-0.111798338800741	0.111349445770506	-1.00403138989268	0.315363483719463	0.540080865083109
ENSG00000275764	146.006142714392	-0.104029142858607	0.103629357608256	-1.00385783777472	0.315447141480207	0.540146738534589
ENSG00000104671	68.1871806892806	-0.141278580693962	0.140814666887292	-1.00329449919476	0.315718789427689	0.540534446531978
ENSG00000068971	725.097072619884	0.0961187525517914	0.0958311055527531	1.00300160367951	0.315860087490948	0.540633922439722
ENSG00000196659	66.420418724444	0.0969525334832078	0.0966638438219257	1.00298653198412	0.315867359470932	0.540633922439722
ENSG00000058056	143.406707341828	-0.0860686014812246	0.085845160151412	-1.00260284131824	0.316052524361034	0.540873392205481
ENSG00000030419	438.958344479861	-0.169050345612476	0.168646992936608	-1.00239169800092	0.316154450190981	0.540908679954932
ENSG00000116299	1690.72823019341	0.215127507220439	0.214618298210732	1.00237262625765	0.316163657811677	0.540908679954932
ENSG00000154309	82.58116190926	-0.089495195762008	0.0893295658013389	-1.00185414492037	0.316414042142823	0.541259572304425
ENSG00000114737	1947.25677051249	0.0906560112647078	0.0904968223450023	1.00175905535223	0.316459976790574	0.541260681539917
ENSG00000167861	105.084358797379	-0.113584263995492	0.113491589826892	-1.00081657300547	0.3169154956834	0.541962226986407
ENSG00000152082	613.171505971741	-0.134234289013116	0.134140177154668	-1.00070159336631	0.316971096858612	0.541979763899018
ENSG00000162775	404.251654203428	0.0732157370097151	0.0731750729173058	1.00055570962608	0.317041651664971	0.542022860921146
ENSG00000100601	281.098416604858	-0.0519846032438222	0.0519623013075048	-1.00042919454597	0.317102847405348	0.5420282015195
ENSG00000105127	1087.59879582085	0.0342847647040741	0.0342755786949276	1.00026800449464	0.317180826759319	0.5420282015195
ENSG00000163577	84.4479814526819	-0.120460631716125	0.120423095727219	-1.00031170091318	0.317159686380585	0.5420282015195
ENSG00000116962	256.020345729871	0.154078696064676	0.154066820827482	1.00007707848536	0.317273207826589	0.542108560392194
ENSG00000185238	192.781724028268	-0.0758089866814312	0.0758597332211688	-0.999331047743212	0.317634349868596	0.542570494444685
ENSG00000274712	160.251462808557	-0.114238654578259	0.114311587472331	-0.999361981618096	0.317619369901566	0.542570494444685
ENSG00000140471	541.600932855348	-0.082694227861352	0.0827796949021627	-0.998967536170413	0.317810417840968	0.542793671625501
ENSG00000185024	858.751964031505	-0.0542926237244267	0.0543721075585289	-0.998538150576256	0.318018474483475	0.543071411205386
ENSG00000101194	460.33159012206	0.0923597335440794	0.0925241837811587	0.998222624287416	0.318171418041452	0.543076198343339
ENSG00000159479	761.886151326747	0.0609598034967101	0.061078068634197	0.998063705350685	0.318248468306287	0.543076198343339
ENSG00000166896	70.7637547712601	-0.129647639477486	0.129895592330626	-0.99809113728425	0.318235167333543	0.543076198343339
ENSG00000170145	481.672240972046	0.0669867862677523	0.0671049157165102	0.998239630472723	0.318163173485689	0.543076198343339
ENSG00000176715	1345.833325937	-0.0462961364384254	0.0463844058676388	-0.998097002051396	0.31823232372022	0.543076198343339
ENSG00000153885	335.980913742706	0.0963721823705122	0.0966281240676848	0.997351271178634	0.318594035134437	0.543588280931733
ENSG00000099330	404.313809915416	0.0974977574166808	0.0977830832714852	0.997082052996711	0.318724683600074	0.543718188810216
ENSG00000107020	180.070804974519	-0.0869056561174533	0.087169205103389	-0.996976581516109	0.318775877250434	0.543718188810216
ENSG00000270820	69.7461297348838	0.0885163700222554	0.0887904492880768	0.9969131897854	0.318806648860608	0.543718188810216
ENSG00000181036	816.070359573528	-0.183129671836869	0.183802273074749	-0.996340626116161	0.319084670789734	0.544114707558697
ENSG00000163564	730.12782768042	-0.112276366784446	0.112792399529078	-0.995424933357333	0.319529636971775	0.544795751938181
ENSG00000066044	1216.03990680922	0.0468910472207437	0.0471246589661798	0.995042685707207	0.319715504122812	0.544824363004031
ENSG00000125434	203.54876052774	-0.0773398988123979	0.0777282526831154	-0.995003697403302	0.319734466081025	0.544824363004031
ENSG00000153048	1110.88984069613	0.094700303433373	0.0951810492190163	0.994949143872778	0.319760999420605	0.544824363004031
ENSG00000164885	229.003533574697	0.108366712771061	0.108919838517845	0.994921717160887	0.319774339564364	0.544824363004031
ENSG00000173540	564.864105976086	0.0792073513245398	0.079607986520283	0.994967399462602	0.319752120242553	0.544824363004031
ENSG00000120656	557.624653329054	0.0710709263479618	0.0714604682541877	0.994548847555262	0.319955736615618	0.545055724633676
ENSG00000141568	1085.6559019488	0.0328214344503909	0.0330052340406924	0.994431198697913	0.320012985482349	0.545075559709995
ENSG00000104884	411.305733689356	-0.070309919498737	0.0707171323009377	-0.994241666920714	0.320105227234994	0.545077315274633
ENSG00000233614	87.8355000344608	0.374417009280848	0.376580150497886	0.994255827838567	0.320098334766672	0.545077315274633
ENSG00000258634	259.456396069588	0.0595437660343814	0.0599117783841985	0.993857429044133	0.320292282335098	0.545318142232065
ENSG00000041988	392.08383414395	-0.0684208027019987	0.068916228468741	-0.992811188630745	0.320801976353181	0.545789057152162
ENSG00000124444	135.367461179876	-0.0591244843986387	0.0595569303950823	-0.9927389475318	0.32083718939784	0.545789057152162
ENSG00000136861	1305.98965434868	0.0678632550069167	0.0683407058972062	0.993013667564282	0.320703293919706	0.545789057152162
ENSG00000161980	241.490736753201	-0.0832020154721672	0.0837780119027643	-0.993124730254215	0.320649173571	0.545789057152162
ENSG00000197558	84.9512019114217	0.113824394045686	0.114658268609747	0.992727305460199	0.320842864420272	0.545789057152162
ENSG00000089041	630.867298037868	0.104669984359184	0.105411131134982	0.99296898944336	0.320725067050454	0.545789057152162
ENSG00000043514	310.395411260412	-0.0533414576854879	0.0538095785805471	-0.99130041699995	0.321538909443081	0.546104232153818
ENSG00000100150	482.542414394611	-0.050804795640148	0.0512679820675976	-0.990965386021262	0.321702482452963	0.546104232153818
ENSG00000104299	620.771512567811	-0.0510929910286999	0.0515272450659347	-0.991572341259871	0.321406187117031	0.546104232153818
ENSG00000109079	603.058127230218	0.0352965474290832	0.0356191626184425	0.990942650931602	0.321713584430456	0.546104232153818
ENSG00000120158	190.229519090182	-0.0622029909387029	0.0627563426745277	-0.99118253689998	0.321596456144714	0.546104232153818
ENSG00000121058	337.05367049905	-0.0538367636073712	0.0542990469772513	-0.991486344685315	0.321448156941418	0.546104232153818
ENSG00000136888	1352.39776423428	-0.0934397207167667	0.0942236988174717	-0.99167960809707	0.321353841555657	0.546104232153818
ENSG00000139579	284.973774189833	-0.0797010312299763	0.0803546568739677	-0.991865740338901	0.321263023371888	0.546104232153818
ENSG00000166263	104.811398607158	-0.134789564662024	0.135978478785513	-0.991256600793684	0.321560298851402	0.546104232153818
ENSG00000167525	278.450058609447	0.092208867997797	0.0930002441936026	0.991490600883174	0.32144607965966	0.546104232153818
ENSG00000168569	195.160990236646	-0.0856964986536063	0.0863830530873392	-0.992052209210078	0.321172057749599	0.546104232153818
ENSG00000178573	616.201371842683	0.0910130297854687	0.091748557101736	0.991983227426108	0.321205707362083	0.546104232153818
ENSG00000225528	65.5211644685303	0.147939210537326	0.149285555181766	0.990981413822654	0.321694655922457	0.546104232153818
ENSG00000235505	125.239336505692	-0.143020599538802	0.144175271732666	-0.991991191138487	0.321201822511177	0.546104232153818
ENSG00000263956	288.850125437915	-0.0902472884753363	0.0910807469648303	-0.990849235241605	0.321759203717134	0.546104232153818
ENSG00000082293	90.0802155874366	-0.21819932673497	0.220080187195427	-0.991453749270095	0.321464065764424	0.546104232153818
ENSG00000074370	12657.1039698871	0.0584389915051422	0.0589956375363226	0.990564623853116	0.321898218911313	0.546253604391912
ENSG00000187735	647.42177701411	-0.062549157351249	0.0631502260273225	-0.99048192359892	0.321938620259089	0.546253604391912
ENSG00000110171	313.619028479417	0.0488265661028596	0.0493062418259425	0.990271501024633	0.322041432394882	0.54635048970669
ENSG00000211804	83.1682071131549	-0.173639842618714	0.175394834119393	-0.989994052507356	0.322177026049849	0.546502954207748
ENSG00000134970	497.731860249404	0.110116854688605	0.111245566960188	0.989853867417601	0.322245550974541	0.546541624130512
ENSG00000100263	223.962544336028	-0.0839210061612485	0.0848260300160604	-0.989330823868091	0.322501307743379	0.546653717492218
ENSG00000119231	997.683133914759	-0.0397913822325056	0.0402199959301161	-0.989343268498704	0.322495221055901	0.546653717492218
ENSG00000159176	1533.87612367523	0.0698612534468027	0.0705996363207192	0.989541265190629	0.32239839065821	0.546653717492218
ENSG00000198783	485.128567242887	-0.055550931391916	0.056142460815166	-0.989463778134032	0.322436283489187	0.546653717492218
ENSG00000271122	121.578687790694	-0.0923106004422571	0.0933136243549741	-0.98925104538967	0.322540329296781	0.546653717492218
ENSG00000253738	172.246779820135	-0.157621563888309	0.159357567306257	-0.989106237957236	0.32261116592838	0.546656853261506
ENSG00000268555	146.412180932382	0.264543300558866	0.267469343115124	0.989060269404415	0.322633654861668	0.546656853261506
ENSG00000143179	256.603838246713	0.0692322282419394	0.0700159265906284	0.988806855999048	0.32275764921415	0.546789429256913
ENSG00000096080	453.112218339434	-0.0828732183281738	0.0838507262085208	-0.988342284860883	0.322985043056626	0.547097113748978
ENSG00000130803	1138.18058017137	0.0453570403683309	0.045903343397172	0.988098840119025	0.323104243764265	0.547118945166466
ENSG00000244038	3516.55817515255	0.0530341090024318	0.0536695163592799	0.988160740026154	0.323073932267077	0.547118945166466
ENSG00000015153	242.171299203044	-0.0694512715599912	0.0702922833116122	-0.988035503870421	0.323135260536319	0.547118945166466
ENSG00000124562	792.155662838199	-0.0834636672292473	0.0844871260810817	-0.987886215340641	0.323208377192257	0.54716523005692
ENSG00000065883	1575.50015678942	0.0585225094343873	0.0592686585803222	0.987410729991068	0.323441326290048	0.547215548716352
ENSG00000122299	1172.63861339504	0.0619617554538016	0.0627788436161834	0.986984657325368	0.323650160130178	0.547215548716352
ENSG00000152689	313.351969237179	-0.100688221151043	0.102011510320571	-0.987028040606696	0.323628892376263	0.547215548716352
ENSG00000163320	2095.8335309973	0.0788226004908077	0.0798034120612656	0.987709653696199	0.323294865249971	0.547215548716352
ENSG00000175463	8030.40708726506	-0.0766202038200988	0.0776097160215143	-0.987250150469032	0.323520021889036	0.547215548716352
ENSG00000188486	350.024390469276	0.114726096229308	0.116225782756425	0.98709678273142	0.323595194840038	0.547215548716352
ENSG00000198408	7729.04710999444	0.0670310175720086	0.0678733276573525	0.987589969220366	0.323353500818513	0.547215548716352
ENSG00000205045	262.615228829376	-0.136976042318481	0.138750820147812	-0.987208884045219	0.323540247441411	0.547215548716352
ENSG00000230734	90.0572994480068	-0.180612252117767	0.182956230163077	-0.987188312509388	0.323550330296603	0.547215548716352
ENSG00000012061	1432.8700174392	-0.0526736571810362	0.0533738276234041	-0.986881764461261	0.323700604864066	0.547223427062986
ENSG00000158411	533.648613092409	-0.0686976956642375	0.0696370517413908	-0.986510685710219	0.323882574208178	0.547453617159687
ENSG00000152620	187.723787404106	-0.0743167242030087	0.0753589571820996	-0.986169753164545	0.324049819203869	0.547587422513861
ENSG00000218510	191.703020093334	-0.0905391456501494	0.0918095583342196	-0.986162522648836	0.324053366753726	0.547587422513861
ENSG00000081177	195.647993200723	-0.0623181314877819	0.0632124139626533	-0.985852739694458	0.324205381119489	0.547766852578474
ENSG00000162441	658.974637685079	-0.0402550871743928	0.0408428203753327	-0.985609877194112	0.324324589252475	0.547890811412803
ENSG00000146021	415.733486003278	-0.115899261307263	0.117635590242082	-0.985239765182917	0.324506312207262	0.548120328363651
ENSG00000087087	2735.4793164632	-0.0523235144933934	0.0531457626290666	-0.984528434723722	0.3248557576345	0.548478035774481
ENSG00000129534	829.702338892905	0.0971058904731653	0.0986269738081256	0.9845774104565	0.324831690159483	0.548478035774481
ENSG00000184203	1193.6347925016	-0.0610821574303605	0.0620390431355385	-0.984576072472823	0.324832347651096	0.548478035774481
ENSG00000129515	1237.54897358982	0.0722097652644026	0.0733970587591353	0.983823691101451	0.325202208659144	0.548985423431369
ENSG00000173611	224.008198570284	-0.13413834455148	0.13636027469026	-0.983705443951127	0.325260362342165	0.54900605150594
ENSG00000173928	120.379493110316	-0.0761624431215957	0.0774547382626296	-0.983315479852865	0.325452193751893	0.54920316122576
ENSG00000274272	160.208204258087	0.111178936811892	0.113069315918355	0.983281236902256	0.325469042081832	0.54920316122576
ENSG00000126814	118.157176504278	-0.0746591205912528	0.0759647480890683	-0.982812718653596	0.325699620962403	0.549359563892555
ENSG00000178096	174.812917604957	-0.0950862318584377	0.0967440554727511	-0.98286381931983	0.3256744668688	0.549359563892555
ENSG00000196776	3836.03362026975	-0.0777662681505375	0.0791195418546907	-0.982895834929901	0.325658707959603	0.549359563892555
ENSG00000136122	159.143610365635	-0.0986417436598916	0.100430464739698	-0.982189457308175	0.326006520476615	0.549799623639974
ENSG00000180346	85.8394371031627	-0.104558222737418	0.106470698601474	-0.982037538128546	0.326081355339114	0.549848244781756
ENSG00000177989	801.002267496698	0.198796812914215	0.20247543603953	0.981831756003249	0.326182740707691	0.549941616157191
ENSG00000204344	291.01145352693	0.0583913618891774	0.0595017394008221	0.981338738617961	0.326425725360897	0.550273662836874
ENSG00000115109	114.532908329898	-0.100877852208358	0.102815305553442	-0.981155983200607	0.326515826625257	0.550347928335224
ENSG00000125746	913.337432119841	0.0479543735141217	0.048883477711153	0.980993492269079	0.326595950752364	0.550405358628349
ENSG00000251022	448.506031030816	-0.0989616301305344	0.100919492425389	-0.980599760781578	0.326790152355125	0.550654998018956
ENSG00000108395	328.126944120358	-0.0673396316959104	0.06868205489878	-0.980454527680513	0.326861805135051	0.550698096274899
ENSG00000065665	224.802756778211	0.091202153996326	0.0930703433216572	0.979927125455263	0.327122092198423	0.550826041977396
ENSG00000177311	800.88339839814	0.116027232736064	0.118386024238471	0.980075422605156	0.327048890001787	0.550826041977396
ENSG00000185022	153.089526452474	0.118472514218643	0.120893617685863	0.979973273084508	0.327099311740955	0.550826041977396
ENSG00000242474	84.5587712516453	-0.0783136459857633	0.0799115811283067	-0.980003710100821	0.327084287282527	0.550826041977396
ENSG00000119707	2882.3298062176	0.0889165135827876	0.0907471094475884	0.979827502209775	0.327171274035885	0.550831253314114
ENSG00000105258	269.805497484423	-0.110851220822894	0.113194419529887	-0.9792993442899	0.327432094352059	0.551192731224762
ENSG00000133874	523.734307906479	0.100288830712189	0.102419215673561	0.9791993626649	0.327481483484963	0.551198238362524
ENSG00000166128	2045.09058508017	0.0919065160695312	0.0938749398335528	0.979031424493995	0.327564452817472	0.55126025627632
ENSG00000105404	196.248398943153	0.127710748245018	0.130485926776705	0.978731970563878	0.327712430954697	0.551276421501835
ENSG00000196177	395.551530703118	-0.104806857237414	0.10707587599465	-0.978809244041588	0.327674241344865	0.551276421501835
ENSG00000227500	881.194853407515	0.0577191976224958	0.058965883413032	0.978857506775508	0.327650390706869	0.551276421501835
ENSG00000116521	1260.68816312451	-0.0663967743550507	0.067866397443733	-0.978345349922239	0.327903547542734	0.551305598252017
ENSG00000171466	471.906192872497	-0.0531088196116387	0.0542795539691009	-0.978431393188518	0.327861007874512	0.551305598252017
ENSG00000186106	183.408283086022	-0.0954628631412642	0.0975779990751533	-0.978323638997147	0.327914281958969	0.551305598252017
ENSG00000204231	2437.79116884687	0.0542313714072229	0.0554206577387392	0.978540739499652	0.32780695238144	0.551305598252017
ENSG00000162236	1413.17411248005	0.0829614154399915	0.0848392836377607	0.977865581635659	0.328140809953467	0.551608855212917
ENSG00000204178	648.162047900866	-0.0446069499905743	0.0456225252810421	-0.977739608138488	0.328203126764846	0.551636024622899
ENSG00000187091	508.434707675535	-0.059673725122785	0.0610429496407594	-0.977569489580165	0.328287293521965	0.55169990609878
ENSG00000147144	217.748522084068	-0.0703682217287619	0.0720034583340351	-0.977289471323904	0.328425864026561	0.551855184429279
ENSG00000262155	67.5713766960782	-0.17954141046558	0.183738109706281	-0.977159342460797	0.328490272815034	0.55188582241851
ENSG00000099203	331.813454120133	0.0930716712659941	0.0953000473906189	0.976617261107006	0.328758670387109	0.552132226625094
ENSG00000100311	91.2767447034653	-0.132089137602994	0.135256405397834	-0.976583232524001	0.328775523501572	0.552132226625094
ENSG00000276141	99.7120062470084	0.104723709147661	0.107225358226544	0.976669240184795	0.328732928129275	0.552132226625094
ENSG00000150753	2919.16784382845	0.0414414910371845	0.0424469982362731	0.976311465100746	0.328910140079453	0.552280696014277
ENSG00000256667	65.3471089891393	-0.168957760757623	0.173142278111419	-0.975831914657471	0.329147766496351	0.552591166160191
ENSG00000272602	110.072622833806	-0.155107958695168	0.158962524341236	-0.975751733548257	0.329187508622872	0.552591166160191
ENSG00000160298	119.239334123044	-0.0814617953407961	0.0834974588915181	-0.975620053858564	0.329252782998294	0.552623123493275
ENSG00000065154	750.895912212134	0.0675476743747769	0.0693305612874825	0.974284256760699	0.329915419290518	0.553657552844744
ENSG00000130303	2465.34526431482	0.142576600660927	0.146385726632337	0.973978843026298	0.330067044215503	0.553756500907312
ENSG00000175087	202.597496002542	-0.108270864702929	0.111154949707832	-0.974053472090226	0.330029989895731	0.553756500907312
ENSG00000182841	305.309740606145	-0.107355107652973	0.110353053926746	-0.972833137216453	0.33063624041403	0.554573985543029
ENSG00000133106	1301.30818493389	0.244189163800197	0.251013911467384	0.972811277162724	0.330647106842338	0.554573985543029
ENSG00000137574	603.948013225846	-0.0593758610768511	0.0610442213090473	-0.972669645112683	0.330717516408906	0.554614249490563
ENSG00000180329	265.92309567856	-0.061790939795151	0.063546731603992	-0.972370069010274	0.330866476689086	0.554786213438266
ENSG00000101190	218.712808528704	-0.0771876222306249	0.0794243563579301	-0.971838183777968	0.331131056558044	0.555151969137571
ENSG00000119414	1872.33940519783	0.0492148335656643	0.0506496700544326	0.971671355662805	0.331214071366989	0.555213265214342
ENSG00000126106	68.8057405424446	-0.0957579089021057	0.0985834262523184	-0.971338819742571	0.331379583659065	0.555334938852096
ENSG00000137331	443.102531560302	0.1146977553529	0.118081248517989	0.971346058687941	0.331375980067126	0.555334938852096
ENSG00000273373	149.234730597737	-0.0875862045608438	0.0902797334733403	-0.970164633757011	0.331964436110003	0.556237058795283
ENSG00000174442	119.791343709449	-0.0937019277144414	0.0965991771929102	-0.970007513907878	0.332042746793465	0.556290287310835
ENSG00000124225	173.043075704083	-0.112600380598274	0.116167178425571	-0.969295993277632	0.332397527828696	0.556680829337522
ENSG00000134809	248.287239569223	0.158223907341404	0.163213693511933	0.969427895030363	0.332331740009283	0.556680829337522
ENSG00000143303	492.254437228532	0.048788803544804	0.0503361472210915	0.969259791189598	0.332415585590855	0.556680829337522
ENSG00000119509	279.275514224283	-0.0729966362704109	0.0753621655864279	-0.968611181783196	0.332739222214417	0.556775870344278
ENSG00000124224	455.672249598241	0.0959178901053367	0.0990326723285241	0.968547933222941	0.332770792231141	0.556775870344278
ENSG00000132376	2061.64433840439	0.0752261330830574	0.0776753359098032	0.968468719213654	0.332810334002918	0.556775870344278
ENSG00000167280	2018.6125187731	-0.0838455971668181	0.086538860610068	-0.968877988174753	0.332606069209245	0.556775870344278
ENSG00000169499	2849.42675528535	0.0611062134063545	0.0630866247019308	0.968608063833922	0.332740778468724	0.556775870344278
ENSG00000170142	666.807942334802	-0.0618527157279322	0.0638615965614682	-0.968543209977495	0.332773149879214	0.556775870344278
ENSG00000215022	78.4094090647026	-0.111602553813898	0.115201799952207	-0.968757032096704	0.33266642956041	0.556775870344278
ENSG00000111229	3822.63169508019	0.0832610474106492	0.0859780170528387	0.968399252095803	0.332845012852231	0.556775870344278
ENSG00000006634	185.66217005327	-0.0945212559880451	0.0976210480752855	-0.968246682981217	0.332921185440681	0.556825358016655
ENSG00000106268	227.796884006553	-0.116511155094833	0.120347385262755	-0.968123693260592	0.332982598232409	0.556850148883973
ENSG00000182670	2343.52990147349	-0.0801951097548077	0.0828850019652646	-0.967546695461452	0.333270809741438	0.55725415753073
ENSG00000006555	364.945062561406	-0.0722848450762331	0.0747209174608567	-0.967397718504999	0.333345250159731	0.557265056089139
ENSG00000139131	224.058007774917	-0.0517737898466932	0.0535227050395127	-0.967323863927872	0.333382157600697	0.557265056089139
ENSG00000198794	207.770780709768	0.140423690400324	0.145177717788637	0.967253739342878	0.333417203488406	0.557265056089139
ENSG00000241837	188.619949994418	-0.120494078626267	0.124590701665773	-0.967119351727416	0.333484372500886	0.557299387602151
ENSG00000119929	349.772343095145	-0.0696517066575027	0.0720270950419268	-0.967020905354556	0.333533583063735	0.557303702611179
ENSG00000127585	301.685499357211	-0.108198832254415	0.111945042390687	-0.96653527430721	0.333776404873931	0.557631477642329
ENSG00000100348	1104.54912666253	-0.0821303559229559	0.084997561608182	-0.966267200717554	0.333910493973657	0.557699584121457
ENSG00000137501	501.196699763233	-0.123547077131252	0.127859447781668	-0.966272569409341	0.333907808239376	0.557699584121457
ENSG00000197013	294.176603460482	0.142029240957216	0.147034449418894	0.96595894036085	0.334064727237151	0.55787922592405
ENSG00000230590	895.248614828467	0.0988629512017305	0.102393719034524	0.965517730324817	0.334285559719325	0.558170020922797
ENSG00000101421	3271.78276872975	0.0910494944598272	0.094375138532569	0.964761439035196	0.334664314145288	0.5583913592595
ENSG00000108106	145.83543647755	0.122352146839302	0.126770298115689	0.965148371960481	0.334470501679482	0.5583913592595
ENSG00000111696	157.877846333418	-0.124428243890211	0.12898217448743	-0.96469333366943	0.334698435218797	0.5583913592595
ENSG00000122378	147.817085544869	-0.0842153829440318	0.0872833077541261	-0.964850956167512	0.334619469096955	0.5583913592595
ENSG00000170265	594.471370369817	0.0624799702181586	0.0647477801713349	0.964974707284555	0.334557480361092	0.5583913592595
ENSG00000176473	168.533285054052	0.0853475112097124	0.0884597917234745	0.964817003825975	0.334636477613037	0.5583913592595
ENSG00000083642	906.903487049434	0.0699181103031621	0.0724966838018977	0.964431842071814	0.33482946443276	0.558531997055178
ENSG00000196597	104.463393311394	-0.108459065357063	0.112490386491868	-0.964162971961195	0.334964225360836	0.558678819636158
ENSG00000103043	1228.8980280235	0.0428511156526496	0.0444557995993093	0.963903833445285	0.335094141761996	0.558817522302131
ENSG00000178093	68.3072230394072	-0.096854000406793	0.100532011191823	-0.963414530939679	0.335339536982566	0.559148736888342
ENSG00000132664	171.742347384783	-0.0669405181005833	0.0695049277737893	-0.963104635090735	0.335495015940672	0.559329952646521
ENSG00000149823	3307.52463541412	-0.0775779545078351	0.0805590175957162	-0.962995289952002	0.335549886959683	0.559343409894299
ENSG00000118640	1411.94037342933	-0.101868033430878	0.105812482515583	-0.962722270653426	0.335686917334488	0.559493799467551
ENSG00000161970	244.801366724195	-0.254431512737873	0.264405471403401	-0.96227779019629	0.335910082372947	0.559709647918787
ENSG00000189430	215.708640917755	0.125702993985239	0.130622231149036	0.962339969846453	0.335878857429793	0.559709647918787
ENSG00000108344	1682.9569317809	0.052680265292074	0.0547600718097321	0.962019653208555	0.336039731784084	0.559769599203258
ENSG00000174944	360.233301940906	0.194939198421874	0.20261651956066	0.962109105637426	0.335994800618039	0.559769599203258
ENSG00000089220	1877.31283701679	-0.06772219102675	0.0704090222937624	-0.961839673674173	0.336130145633313	0.559840915101991
ENSG00000110756	515.312152980563	0.0666822111448712	0.0693343932601609	0.961747958111669	0.336176225542753	0.559840915101991
ENSG00000066777	1817.25760826585	0.0811491926501895	0.0844158662622115	0.961302611029601	0.336400035469013	0.560135584274958
ENSG00000139624	950.088994054511	0.0544828831762443	0.0566965326513373	0.960956175420706	0.336574203540338	0.560347524824365
ENSG00000198380	411.080493785156	0.0741588183630408	0.0771858487708101	0.960782572764632	0.336661502868955	0.560356566063638
ENSG00000223496	516.501927347909	-0.0780094733250194	0.0811956801155421	-0.960758912469374	0.336673402016648	0.560356566063638
ENSG00000183208	63.3623758452595	-0.0976449488775448	0.101693733336925	-0.960186490096039	0.336961364980794	0.56075776026879
ENSG00000107560	318.98977380157	0.119175707046876	0.124140852106494	0.960003939272475	0.337053232346172	0.560764232410771
ENSG00000115738	1627.81592262531	-0.0656445190855767	0.0683863951458987	-0.959906117957054	0.33710246683258	0.560764232410771
ENSG00000136628	1877.68020807767	-0.0494881851028549	0.0515556124819551	-0.959899082183849	0.337106008188704	0.560764232410771
ENSG00000053501	349.700236918035	-0.0867934095375957	0.0904574723442603	-0.959494083664862	0.337309898730792	0.560873961872026
ENSG00000118961	277.361430372922	-0.0666196904812478	0.0694460011412422	-0.959302038799236	0.337406608589346	0.560873961872026
ENSG00000168890	284.60306404717	-0.0497957489298544	0.051901679785416	-0.959424610835941	0.337344881766614	0.560873961872026
ENSG00000224051	550.261510543336	0.0865362207863916	0.0901933113914957	0.959452751554602	0.33733071122967	0.560873961872026
ENSG00000228903	169.706265879474	-0.0868163728006542	0.090495690692097	-0.959342617716888	0.337386172393298	0.560873961872026
ENSG00000108187	68.5965634674918	0.0969668136907782	0.101126171205413	0.958869623312581	0.337624429394872	0.561158000295857
ENSG00000138346	69.6255522212707	0.119694164113245	0.124893426389222	0.958370408865446	0.337876011207686	0.56149806534403
ENSG00000146247	1257.69856719308	0.1160844413332	0.121176603646742	0.957977347439217	0.33807418134814	0.561749286177251
ENSG00000152582	115.545593761157	-0.126991440875709	0.132576177663251	-0.957875261710087	0.338125662213219	0.561756729882178
ENSG00000092330	2504.07836478869	0.0581278983915134	0.060709532696218	0.957475635373069	0.338327238411973	0.561894662225389
ENSG00000123416	4401.03863193357	0.0814817185502484	0.0851122845922573	0.957343806955698	0.338393751129396	0.561894662225389
ENSG00000133398	414.139333525733	-0.0602899986499141	0.0629889778260323	-0.957151564142342	0.33849076037674	0.561894662225389
ENSG00000187650	378.687463043446	-0.0972927991168142	0.101632150218453	-0.957303362249923	0.338414158786452	0.561894662225389
ENSG00000196418	110.080671297015	-0.0979504161174655	0.102332545549514	-0.95717755862989	0.33847764203811	0.561894662225389
ENSG00000233392	190.382356530233	0.198353639411085	0.207206274112563	0.957276222742806	0.338427853327194	0.561894662225389
ENSG00000273002	112.170520538763	-0.0889831176070149	0.0929998454181514	-0.956809306584583	0.338663513996574	0.56210336332274
ENSG00000211695	155.324193660249	-0.150688514978095	0.157529158357688	-0.956575382926501	0.338781618911682	0.562221314805945
ENSG00000170860	145.382995985412	-0.181726760395589	0.190181244687825	-0.95554512062368	0.339302099062648	0.562967206667872
ENSG00000221817	314.677078264324	-0.0869040084079755	0.0909514138937654	-0.955499257103166	0.339325280859718	0.562967206667872
ENSG00000090581	1236.5663562056	0.0569269205449528	0.0595904967167643	0.95530199749011	0.339424997659074	0.562976349156432
ENSG00000115539	219.190653485095	-0.0665749789456126	0.0696874525753984	-0.955336670881774	0.339407468535285	0.562976349156432
ENSG00000214765	284.781166002012	-0.0717893537051299	0.0751659864993713	-0.955077649459578	0.339538430777874	0.563059698660247
ENSG00000181472	602.805598489962	0.055548537426923	0.0581650169589105	0.955016268045863	0.339569470209426	0.563059698660247
ENSG00000131398	224.926450653619	0.0932747568845365	0.09767779732484	0.95492281192971	0.339616732711653	0.563059951362141
ENSG00000197530	569.603055563801	0.0830267487601538	0.0870050538857951	0.954275011071617	0.339944453645975	0.563446971290624
ENSG00000272282	97.4190472259836	-0.12840427954326	0.134544656113896	-0.954361795198782	0.339900538003457	0.563446971290624
ENSG00000140262	899.705278244396	-0.082457698676026	0.0864346236628448	-0.953989213832509	0.340089102225063	0.563608562090121
ENSG00000258227	109.792168716007	0.190688358344974	0.200010444427519	0.953392003556481	0.340391491455484	0.56403148563371
ENSG00000019995	975.629752510873	0.0547663409229364	0.0574568431233625	0.953173511558067	0.340502164912017	0.564108571530677
ENSG00000119866	538.487011492699	-0.0870800570485867	0.0913637551657235	-0.953113812918846	0.340532408265883	0.564108571530677
ENSG00000140287	579.166347788925	0.206144756751976	0.216341859770277	0.952865788298531	0.340658076061671	0.564238542833854
ENSG00000235314	254.067467726757	0.0832703271500771	0.0873983940680194	0.952767245188401	0.340708013605877	0.564243062022647
ENSG00000066117	1722.9679006183	-0.0391811140335984	0.0411697116224222	-0.951697558460896	0.341250387972277	0.564876654194938
ENSG00000115211	684.924323842203	-0.0540203341899427	0.0567821191566072	-0.951361713728095	0.341420788765786	0.564876654194938
ENSG00000124587	1095.52783471527	-0.0978367904575235	0.102801902102384	-0.951702142243283	0.341248062630915	0.564876654194938
ENSG00000154330	62.7584689220424	-0.340738454336582	0.358159155544363	-0.951360447057947	0.341421431551559	0.564876654194938
ENSG00000161526	2109.08667274022	0.0517374414349889	0.0543509962179783	0.951913396904308	0.341140904675786	0.564876654194938
ENSG00000243679	430.863374105043	0.0938316796743057	0.0986112818993869	0.951530878282691	0.341334951301561	0.564876654194938
ENSG00000001036	517.570937780957	0.0832552659220378	0.0874971526566204	0.951519716861762	0.341340614403136	0.564876654194938
ENSG00000002822	195.870670682673	-0.106300932214018	0.111779974383963	-0.950983687372084	0.341612656799583	0.564998522068546
ENSG00000164091	5618.05374367922	0.0490544790166248	0.0515760981713758	0.951108764637987	0.341549165945912	0.564998522068546
ENSG00000211584	564.340301357963	0.0970051320167731	0.102010167310127	0.950935917219525	0.341636907545965	0.564998522068546
ENSG00000093144	698.850979833995	-0.0738403066012208	0.0776743016476639	-0.950640109210967	0.341787100427973	0.565090527640771
ENSG00000259943	70.5924274168757	-0.130525760523007	0.137302218454901	-0.950645677774535	0.341784272668125	0.565090527640771
ENSG00000198815	1421.5526843286	0.0565549788259524	0.0595004074527801	0.950497336859999	0.341859606449152	0.565132229084407
ENSG00000099797	1428.11713338543	-0.0820779677530185	0.086377938695739	-0.950219106780646	0.342000932080107	0.565287669785845
ENSG00000106261	1424.07445419461	0.0751270451512364	0.0790879717996486	0.949917458264749	0.342154195212106	0.565462796069564
ENSG00000158473	956.134679061091	0.0848726176619596	0.0893621138546692	0.949760631222187	0.342233894057609	0.565516314361474
ENSG00000285589	139.082147475008	-0.0864078580029187	0.090990485052786	-0.949636194958091	0.342297140492409	0.56554263521776
ENSG00000230551	287.811204659393	0.13432013245865	0.141469239127271	0.949465292153089	0.342384016364566	0.565607983910061
ENSG00000086475	580.043585065236	-0.050588013679362	0.0533169851866397	-0.948816094951267	0.342714154494676	0.56599690127406
ENSG00000231680	65.4433196741511	0.152132970464013	0.160324716115	0.948905285164448	0.34266878628381	0.56599690127406
ENSG00000117691	288.906577183674	-0.10266230305255	0.108215555987848	-0.948683413538796	0.342781652392828	0.566030161563842
ENSG00000144224	2307.15733297668	0.0792845800074815	0.0836193221475405	0.948160998813041	0.343047498626266	0.566390897027371
ENSG00000159423	165.132462771436	0.091126671973758	0.0961374038987758	0.947879475398633	0.343190814784054	0.566549256671135
ENSG00000269713	205.198709428864	-0.0927077971378145	0.0978161065645981	-0.947776397914487	0.343243298383392	0.566557644286466
ENSG00000196867	99.3111207272021	-0.113779018326955	0.120089871490272	-0.947448914009139	0.343410076232822	0.566754657709844
ENSG00000138767	1909.81837068443	-0.0798349833040143	0.0842967337611018	-0.947070897554202	0.343602653162473	0.56681371717615
ENSG00000138801	1163.74080727707	0.110175534301613	0.116328032407991	0.947110786806745	0.343582328703354	0.56681371717615
ENSG00000141026	323.768850752606	-0.0569670013161407	0.060146361219786	-0.947139613450142	0.343567641366964	0.56681371717615
ENSG00000162231	5199.2098471345	0.0354363258139035	0.0374220275333252	0.94693762336492	0.343670564886943	0.56681371717615
ENSG00000182318	165.821597127909	-0.0629138448242437	0.0664409801388847	-0.94691325583596	0.343682982628477	0.56681371717615
ENSG00000104881	66.1219189073357	-0.10899155844341	0.115178707930492	-0.946282176643138	0.344004681647788	0.566893261950236
ENSG00000108474	400.234126992701	-0.101079549703151	0.106801015790698	-0.946428729678381	0.343929957619544	0.566893261950236
ENSG00000110318	64.796496172511	-0.12962794594981	0.13698249575549	-0.946310294865645	0.343990344008198	0.566893261950236
ENSG00000134262	990.557508116906	-0.0351659881639492	0.0371581143987916	-0.946387854521832	0.343950797881337	0.566893261950236
ENSG00000175662	1621.35974188722	0.0484968696749169	0.0512510837198793	0.946260374511961	0.344015798939513	0.566893261950236
ENSG00000174791	236.961582955396	0.123686883665381	0.130650008898842	0.946703981942686	0.343789640820578	0.566893261950236
ENSG00000251369	364.682588119644	-0.130952461147344	0.138457363650399	-0.945796292048397	0.344252497184589	0.567205107023739
ENSG00000253716	65.1576648368658	-0.110104092311952	0.116497308130104	-0.945121342966896	0.34459693022729	0.567694350113931
ENSG00000183978	316.05266576463	-0.0957872857178152	0.101407387707266	-0.944578968884651	0.344873868236999	0.568072281307691
ENSG00000107951	346.090775763509	-0.0497718883950954	0.0527139588933393	-0.944188018505745	0.34507357681598	0.568322914441863
ENSG00000026297	5445.05344178891	0.0984058877740343	0.104264573336548	0.94380943234091	0.34526703967385	0.568484868188712
ENSG00000185630	114.753155902781	0.185693266476756	0.196748051770825	0.943812478982278	0.345265482521276	0.568484868188712
ENSG00000105819	998.97670292076	-0.0437015515200163	0.0463272567262635	-0.943322670242233	0.345515883550816	0.568756336845288
ENSG00000108784	454.658744628169	-0.0660693008677238	0.0700495902929949	-0.943178976370556	0.345589364981824	0.568756336845288
ENSG00000164961	970.094789264732	0.0509159767266181	0.0539807266015472	0.943225108888378	0.345565772887307	0.568756336845288
ENSG00000167380	355.0097879582	-0.0885761401136978	0.0939187403124607	-0.943114652294224	0.345622261923304	0.568756336845288
ENSG00000176410	169.215152585881	-0.0811765761960152	0.0861066926963888	-0.942744096353147	0.345811812363758	0.568989920343011
ENSG00000040933	3288.11291984467	0.0652967951997497	0.0692836273287128	0.942456359710387	0.345959043937519	0.569153818739329
ENSG00000013573	546.820773614608	-0.210381337792657	0.223312514325696	-0.942093811571262	0.346144612559099	0.569204757856556
ENSG00000165661	763.291560369042	-0.0773382553256986	0.0820797380372762	-0.942233213397631	0.34607325286475	0.569204757856556
ENSG00000182150	547.74098014983	-0.0692165179008244	0.0734682753020394	-0.942127981312541	0.346127120226087	0.569204757856556
ENSG00000231412	199.376460238919	0.410633716249573	0.435905927294479	0.942023704055226	0.346180504087961	0.569204757856556
ENSG00000163472	307.624475630792	0.0691921849596069	0.0735156814585364	0.941189465796247	0.346607774120248	0.569750531740504
ENSG00000177084	958.920507215182	-0.0460206932449287	0.048894870339019	-0.941217205932609	0.346593561119119	0.569750531740504
ENSG00000140365	465.9603424459	-0.0942814100241612	0.100198653602088	-0.94094487934513	0.346733107066356	0.569799820659574
ENSG00000242485	860.072088263714	-0.0731141429238397	0.0776993736117229	-0.940987546298682	0.346711241247392	0.569799820659574
ENSG00000136824	248.051110966765	-0.105756259630383	0.112464804207247	-0.940349831005783	0.347038146960065	0.570222701741367
ENSG00000163584	81.2323287856483	-0.200563990580442	0.213311448889659	-0.940240158812053	0.347094386899362	0.570236716456519
ENSG00000108671	1245.7031518948	0.0354442979665228	0.037705899419966	0.940019957401	0.347207323772336	0.57034386114994
ENSG00000185825	3324.2645755688	0.0911813959304975	0.0970307383180719	0.939716604356859	0.347362945734006	0.570521083882485
ENSG00000073464	209.228760816286	0.114741215762662	0.122143754003891	0.939394868762644	0.347528046539221	0.570635845488745
ENSG00000169570	77.7775331982354	-0.097265858130342	0.103541028176917	-0.93939436224399	0.347528306502056	0.570635845488745
ENSG00000141219	415.201554693524	-0.0672988631275483	0.0716781159380281	-0.938903907375773	0.347780082894102	0.570970817410757
ENSG00000173230	1601.99821568204	0.0717083499141179	0.0763850810628637	0.938774285715599	0.347846643914281	0.571001660220228
ENSG00000205220	1237.22414488549	0.0965425806747178	0.102944647321336	0.937810592262905	0.348341756677497	0.571735879677211
ENSG00000041357	910.183101296117	-0.122410362126592	0.130543910720433	-0.937694921586503	0.348401214410339	0.571749234127203
ENSG00000138101	215.914062459096	-0.0584884722674882	0.0623866658176361	-0.937515597298584	0.348493404502734	0.571749234127203
ENSG00000197299	204.028609177694	-0.0834750698423018	0.0890341861292931	-0.937562002544523	0.348469546214821	0.571749234127203
ENSG00000120837	227.411136747778	-0.133513344999127	0.142438886634387	-0.937337746410707	0.348584852434201	0.571820773578585
ENSG00000186376	540.79640873438	-0.0814669241823108	0.0869371668645375	-0.937078203954469	0.348718332153337	0.571956192589611
ENSG00000197128	113.356881986039	-0.12952724215315	0.138237424117908	-0.936991143893649	0.348763113419769	0.571956192589611
ENSG00000137364	323.314208598239	-0.0748813230129579	0.0799682689237833	-0.936387945127665	0.34907348237409	0.572308129126902
ENSG00000197136	2371.41469204238	0.047354864746572	0.0505688641450112	0.936443116673083	0.349045087206855	0.572308129126902
ENSG00000224650	250.220897307556	0.195669137388152	0.209022359643877	0.93611581900388	0.349213559126355	0.572459259179562
ENSG00000073737	643.60711182081	0.154212355422253	0.164821908241936	0.935630202726993	0.349463618468483	0.572790615460136
ENSG00000189403	2371.69469147895	-0.0820503435953907	0.0877136097531612	-0.935434578810429	0.349564383586368	0.572798671870616
ENSG00000064651	126.498991160519	-0.111094671508214	0.118760293949319	-0.935452985285001	0.349554901697024	0.572798671870616
ENSG00000232810	230.699162706616	0.0781642204546885	0.0835785763665237	0.935218375961667	0.349675770285067	0.572902646531476
ENSG00000145050	556.513347650238	0.106142133163923	0.113621439608269	0.934173458194753	0.350214424525831	0.573470722281509
ENSG00000167645	853.898183070557	0.0828927306525611	0.0887177189943801	0.934342446944696	0.350127275305072	0.573470722281509
ENSG00000196323	1280.85484420253	0.0670996353560925	0.0718269317316274	0.93418490444228	0.350208521144904	0.573470722281509
ENSG00000251615	99.1171444302779	0.0683093539554116	0.0731075568222956	0.934367894709612	0.350114152825318	0.573470722281509
ENSG00000186501	1385.02474134955	-0.0719506832265073	0.0770649544961376	-0.933636874204777	0.350491237561716	0.573845379635291
ENSG00000126934	3411.61455964695	0.0843660357591055	0.0903751096845538	0.933509636155104	0.350556897493601	0.573874269119781
ENSG00000185787	3192.35085639526	0.0358245978424847	0.0383836194239116	0.933330373220802	0.350649417585382	0.573947115719048
ENSG00000120802	2210.93887681457	-0.0579696792938682	0.0621200715845833	-0.93318758036098	0.350723126041953	0.57398915547767
ENSG00000160305	2036.3003796289	-0.106806886350403	0.114536709020756	-0.932512268455761	0.351071849359056	0.574481208042091
ENSG00000073584	126.766315778711	-0.103697941077015	0.111261830947999	-0.932017208358554	0.351327632259226	0.574764556560846
ENSG00000164483	661.426006984046	-0.104445939912968	0.112078733096553	-0.931897934847194	0.351389274999172	0.574764556560846
ENSG00000234684	100.372610303222	-0.0951834838114373	0.102139260862625	-0.931899085694945	0.351388680187192	0.574764556560846
ENSG00000035928	996.158378701511	-0.0524818690822951	0.0563419458244536	-0.931488402012498	0.351600981238217	0.574847599663623
ENSG00000124160	1423.70949769605	-0.0350861071019129	0.0376752308841218	-0.931277825737225	0.351709869184209	0.574847599663623
ENSG00000143319	1315.07672892004	0.048617912702348	0.0522076275626833	0.931241563198304	0.351728622518413	0.574847599663623
ENSG00000156983	1185.66440068261	0.0416609977923812	0.0447304805152308	0.931378275227684	0.351657924587787	0.574847599663623
ENSG00000172977	1520.97600772837	0.0558030903601235	0.0598937530140545	0.931701347000728	0.351490890160425	0.574847599663623
ENSG00000124942	16131.1001151698	0.0949589998167682	0.101958941887858	0.931345481411636	0.351674882442573	0.574847599663623
ENSG00000007923	887.623359892712	-0.0389647732259807	0.0418756162348592	-0.930488354068558	0.352118291173857	0.575293618814176
ENSG00000151461	1301.93294995601	0.0568529353082418	0.0610991728008709	0.930502537137974	0.352110951116045	0.575293618814176
ENSG00000196411	659.402399591015	0.133916765069503	0.143929206633457	0.930434956197231	0.352145926643617	0.575293618814176
ENSG00000103510	1906.6974503226	0.0553666549230702	0.0595419571276032	0.929876302258843	0.352435134052097	0.575530089109259
ENSG00000135249	378.934674257459	-0.0694027349845344	0.074632119935604	-0.929931175001035	0.35240672053768	0.575530089109259
ENSG00000175548	126.049350979588	-0.144273937052689	0.155132594821713	-0.930004021517832	0.352369002308939	0.575530089109259
ENSG00000067221	212.14196670134	-0.103048470720572	0.110847680340303	-0.92964029923055	0.352557354704188	0.575651025057985
ENSG00000187231	455.4350393362	0.0996367517393478	0.107200581769836	0.929442266957763	0.352659931850243	0.575681850181242
ENSG00000268205	405.610151157652	-0.0646799416573513	0.0695918844921022	-0.929417878670776	0.352672565848984	0.575681850181242
ENSG00000176619	641.046146032398	0.0539426155584194	0.058047733767597	0.929280301869956	0.352743840881717	0.575719566600885
ENSG00000141425	557.424874503476	-0.0546755954467898	0.058865301989697	-0.92882553216765	0.352979510317406	0.575789696644416
ENSG00000154370	1324.6747613105	0.0491977005308395	0.0529658598569195	0.928856827090899	0.352963289562866	0.575789696644416
ENSG00000155189	384.146347871902	-0.085018366517406	0.0915302855880464	-0.928855033841489	0.352964219025442	0.575789696644416
ENSG00000178585	462.137263059457	0.0571164867331655	0.0614839771593158	0.928965388578663	0.352907023731717	0.575789696644416
ENSG00000072364	1230.74717501152	0.101116291598475	0.108900992816387	0.928515792036554	0.353140079951637	0.575823488866342
ENSG00000130313	1864.30438012339	0.0924223332363673	0.09953016912908	0.92858611660255	0.353103619564296	0.575823488866342
ENSG00000136631	590.190634674146	-0.0413582074059397	0.0445427098166232	-0.92850676521941	0.353144760156483	0.575823488866342
ENSG00000104341	88.9255152890796	-0.116749175740546	0.125855035967031	-0.927648026505107	0.353590176531185	0.576235313594317
ENSG00000114054	361.269445538116	-0.0406636746632025	0.0438233278159276	-0.927900200413881	0.353459340455647	0.576235313594317
ENSG00000172239	232.794177087302	-0.0835861728157555	0.0901045111655601	-0.927658024382069	0.353584988722724	0.576235313594317
ENSG00000245025	246.605762329925	-0.0763666325019583	0.0823090810228511	-0.927803245437245	0.353509640248044	0.576235313594317
ENSG00000123159	566.816756567568	-0.0847005197284451	0.0913208501263613	-0.927504722210146	0.353664541128667	0.576277927139718
ENSG00000112514	1547.7548161412	-0.0975785776216512	0.10524255096741	-0.927177997156948	0.353834124835298	0.576408573154389
ENSG00000124772	1004.66384393943	0.113997478972846	0.122977460997765	0.926978635336419	0.353937627039831	0.576408573154389
ENSG00000136541	204.962069643037	-0.081348344641392	0.0877541129766628	-0.927003212522081	0.353924866326739	0.576408573154389
ENSG00000247828	599.300986346531	-0.109290583496145	0.11788523864182	-0.927093033490064	0.353878232882062	0.576408573154389
ENSG00000091542	2169.80894839826	0.0501158037892533	0.0541086301149457	0.926207218382535	0.354338301966315	0.576528628107526
ENSG00000108854	637.227316273338	0.0705155503240001	0.0761481871904715	0.926030584912253	0.354430085905998	0.576528628107526
ENSG00000113141	3233.96045375011	0.0548265762978501	0.0592089929772686	0.925983934888049	0.354454329135214	0.576528628107526
ENSG00000139233	302.402066058579	0.0518998603178196	0.0560225334858425	0.926410447519928	0.354232716712648	0.576528628107526
ENSG00000163528	175.526888775066	-0.061590018027461	0.0665156440526531	-0.925947856397616	0.354473079235149	0.576528628107526
ENSG00000176749	489.10463019045	0.108460194848983	0.11712595979613	0.926013285507068	0.354439075992349	0.576528628107526
ENSG00000230438	476.763202840319	-0.109176951756203	0.117886245019471	-0.926121208951645	0.354382993117579	0.576528628107526
ENSG00000232593	329.921917677539	-0.127283036489376	0.137380993753866	-0.926496693694168	0.354187914557854	0.576528628107526
ENSG00000267575	200.503843385006	-0.0649238758566489	0.0701070385304947	-0.926067870181233	0.354410710134832	0.576528628107526
ENSG00000160352	102.183368186215	0.160210807676506	0.17303099415124	0.925908149937992	0.35449371552562	0.576528628107526
ENSG00000145982	222.070216422257	-0.0648866269469019	0.0700982149889387	-0.925653056317352	0.354626311192879	0.576606502247319
ENSG00000088387	880.659391634897	-0.103687971782201	0.112018761450799	-0.925630407257649	0.354638085510378	0.576606502247319
ENSG00000167632	780.343873105213	0.0717502516633847	0.0775830634217812	0.924818491289957	0.355060330356295	0.577214508762029
ENSG00000101844	259.930713509716	-0.0618910677740567	0.0669428502028628	-0.924535892727943	0.355207372917075	0.577296508173086
ENSG00000142733	189.463471175043	0.102758177488327	0.111138421309435	0.924596339210408	0.35517591798536	0.577296508173086
ENSG00000087086	89526.9437188053	0.13849184819812	0.15003002920564	0.923094189419211	0.355958122436278	0.578030353982193
ENSG00000106049	274.39711493906	-0.0492940175919081	0.0533869260039437	-0.923335005058481	0.355832651053213	0.578030353982193
ENSG00000138593	774.208442587007	0.111300719226129	0.120578408364652	0.923056795454906	0.355977608193	0.578030353982193
ENSG00000162714	723.84492894533	-0.0907257321140786	0.098292406019996	-0.923018733467791	0.355997442742882	0.578030353982193
ENSG00000171295	316.056815757556	-0.0685233962486249	0.0742042247788044	-0.923443327558322	0.355776221232306	0.578030353982193
ENSG00000215305	1031.98275909903	0.0413046977145794	0.0447343087762462	0.92333376427428	0.355833297463443	0.578030353982193
ENSG00000248099	66.0789370190449	0.167335460705776	0.181274049894981	0.923107641732061	0.355951112686204	0.578030353982193
ENSG00000185803	463.932951110339	0.0715326826060312	0.0775093725347028	0.92289074555473	0.356064143863384	0.578060125978696
ENSG00000124356	794.302639423683	0.0356479176347834	0.0386336754310302	0.922716185738603	0.356155128712351	0.578108218544756
ENSG00000128536	86.3282737531383	-0.102888838527116	0.111514686791508	-0.922648320929075	0.356190505468841	0.578108218544756
ENSG00000130811	4192.47855218395	-0.0760225497864821	0.082451432951001	-0.922028242149055	0.356513844442403	0.578554442467834
ENSG00000141429	1215.21556192305	0.0657738933322977	0.0713439495463254	0.921926719091842	0.35656680107614	0.578561825476788
ENSG00000147140	6261.47446375214	-0.0276991845817918	0.0300629797357042	-0.921371894113838	0.356856297409731	0.578952961400991
ENSG00000162600	263.609033174654	-0.0834773229698507	0.090627257837122	-0.92110613254876	0.356995018798179	0.579099411600955
ENSG00000132514	429.15782769507	0.111931698691104	0.121604399619664	0.920457640029372	0.357333659433419	0.579504646034369
ENSG00000160948	3179.89480509452	0.0899762174268645	0.0977532671556188	0.92044204807627	0.35734180398873	0.579504646034369
ENSG00000149476	590.785806633521	0.0560379261816668	0.0608934315751778	0.92026224720943	0.357435732554286	0.579578330686315
ENSG00000077380	761.743914492742	-0.0443235279836929	0.0482009587094896	-0.919556979163708	0.3578043169584	0.579861314750752
ENSG00000089818	764.718801055781	0.0560983433525752	0.0609883998406203	0.919819891965945	0.357666886550526	0.579861314750752
ENSG00000205060	351.081864167126	-0.0715032435662647	0.0777448334214225	-0.919716982074876	0.357720675896631	0.579861314750752
ENSG00000267364	92.9406342943667	-0.117965728915491	0.128281838390109	-0.919582463082211	0.357790994489275	0.579861314750752
ENSG00000068885	124.781526163825	-0.115047184938636	0.125152456507569	-0.919256306660496	0.357961525938311	0.580037440077914
ENSG00000164654	450.772150486962	-0.0620701061448828	0.0675403357609966	-0.919007959399682	0.358091409025945	0.580169245042441
ENSG00000143970	1193.71133729183	0.103685270905387	0.11289393686609	0.91843081908264	0.358393362035519	0.580579759155397
ENSG00000121775	423.384044835341	0.0563305533880297	0.0613438928465358	0.918274839990217	0.358474995939266	0.580593197702886
ENSG00000171202	93.1534854063575	-0.123837313551504	0.134865341713615	-0.918229338820577	0.358498811834613	0.580593197702886
ENSG00000063978	2653.49596776464	0.039552591581416	0.0431199143832688	0.917269715098577	0.35900132296794	0.580834176000594
ENSG00000090686	1656.87625483477	0.0539761989756811	0.0588661577835055	0.916930898975801	0.359178851210549	0.580834176000594
ENSG00000131979	868.619312645986	0.117026479464127	0.12758380804019	0.917251814801312	0.359010700740911	0.580834176000594
ENSG00000132356	1219.09189817032	0.0886282002230454	0.096632096040556	0.917171456012386	0.35905280174222	0.580834176000594
ENSG00000142453	1302.71283414006	0.109501028250928	0.119328312955374	0.917644987505003	0.358804757247592	0.580834176000594
ENSG00000150756	109.837990751017	-0.0803290661612846	0.0875921852346755	-0.917080284571829	0.359100571388014	0.580834176000594
ENSG00000162066	778.585281035202	-0.0788309882432544	0.0858878036845798	-0.917836815722506	0.358704304771907	0.580834176000594
ENSG00000164258	103.51744942181	-0.194192629311372	0.211759348200065	-0.917043950890438	0.359119609680721	0.580834176000594
ENSG00000168275	124.692116764846	-0.0878068672031279	0.0957623690890485	-0.916924550200686	0.359182178281492	0.580834176000594
ENSG00000169955	215.361770428983	-0.0684965363542727	0.0746865152953323	-0.917120528162513	0.359079485103141	0.580834176000594
ENSG00000176438	2334.25653481171	0.0672964641621308	0.073389975020226	0.916970800761059	0.359157941152637	0.580834176000594
ENSG00000127957	122.781882601898	-0.0770062485242926	0.0840131593447281	-0.916597460742021	0.359353615475434	0.580965265578205
ENSG00000138074	502.145696693451	-0.052295711695384	0.0570549873907053	-0.916584405448548	0.359360459205126	0.580965265578205
ENSG00000104859	1547.50229888435	0.0626235505568877	0.0683714320067465	0.915931533373594	0.359702806436271	0.581099523423977
ENSG00000145723	96.0527380088575	-0.101678197258256	0.110978291791065	-0.916198975649054	0.359562542680214	0.581099523423977
ENSG00000169398	267.868112833779	-0.0823858101299004	0.0899423133950569	-0.915985002165045	0.359674761249587	0.581099523423977
ENSG00000171497	784.158548040383	0.0372995261045119	0.040708459362217	0.916259831221493	0.359530630943016	0.581099523423977
ENSG00000189114	737.00553326075	0.0613556280334715	0.0669916535640676	0.915869735545399	0.359735222039324	0.581099523423977
ENSG00000198885	184.778589524478	-0.115561330521339	0.126171009594025	-0.915910325939177	0.359713930435565	0.581099523423977
ENSG00000162104	286.014582415471	0.0950729530171374	0.103862644877452	0.915371961972606	0.359996392467794	0.581335724806239
ENSG00000162639	406.9867630222	-0.0739923761469064	0.0808249481529807	-0.915464566792644	0.359947795820614	0.581335724806239
ENSG00000167118	1326.02850079162	-0.0677459709750184	0.0740214925834939	-0.915220277389072	0.360076001567987	0.581335724806239
ENSG00000223825	83.3055373025728	0.214723420267424	0.234613320084561	0.915222631818314	0.360074765800988	0.581335724806239
ENSG00000159346	13225.5821514162	0.163275986292698	0.178517884504587	0.914619769026573	0.36039127676155	0.581483314889712
ENSG00000172123	179.104536156768	0.150621794523329	0.164689068648696	0.91458283029474	0.360410675761629	0.581483314889712
ENSG00000203497	351.439541546961	0.0868770144726534	0.0949623175361171	0.914857774396791	0.360266299929804	0.581483314889712
ENSG00000237513	81.1782619782354	0.0985855560098117	0.107767276908207	0.914800474115941	0.360296385871493	0.581483314889712
ENSG00000176170	136.191937963864	0.133175527632168	0.145608894276757	0.914611214470476	0.360395769273126	0.581483314889712
ENSG00000026559	116.294262917963	-0.171766477658031	0.188008748304994	-0.913608963447736	0.36092235481184	0.582151684846305
ENSG00000198937	159.810806452479	-0.124566870869666	0.136339350537121	-0.913653104396669	0.36089915287608	0.582151684846305
ENSG00000242498	304.03715314263	0.177554589014404	0.194369074881884	0.913491969451942	0.360983855233766	0.582172316523272
ENSG00000076382	98.9903171488567	0.127915965285041	0.140070016671833	0.913228743198713	0.361122249832704	0.582238382571224
ENSG00000115355	699.180973151696	0.104915087615278	0.1148743452617	0.913303030161056	0.361083189133714	0.582238382571224
ENSG00000083750	159.585804224017	-0.0648334579846723	0.0710386192297006	-0.912650874801435	0.361426188294918	0.582239765756306
ENSG00000120925	343.736300004145	-0.058321257847297	0.0638930534386106	-0.912794970791824	0.361350383863135	0.582239765756306
ENSG00000133706	1846.73641262485	-0.0518632348453473	0.0568212778522554	-0.912743197718999	0.361377618923608	0.582239765756306
ENSG00000144747	1074.20714369187	0.0921646904442346	0.100989874892503	0.912613175749925	0.361446022242141	0.582239765756306
ENSG00000160193	167.897333690889	-0.0729056172061228	0.0798896683771187	-0.912578793818147	0.361464111605739	0.582239765756306
ENSG00000257764	120.486640111488	-0.386976193013483	0.424021863663327	-0.912632640378993	0.361435781569698	0.582239765756306
ENSG00000126870	182.102528256469	-0.0731478457642977	0.08014402227702	-0.912704948991208	0.361397740371987	0.582239765756306
ENSG00000237499	134.728023047088	-0.0943044963263079	0.103358241031643	-0.912404230035581	0.361555963594019	0.582309240921132
ENSG00000113845	637.379913947134	-0.0444863568689607	0.0487634424036026	-0.912289097655546	0.361616551968039	0.582328352077877
ENSG00000137601	180.38078946746	-0.096411592219946	0.105702301393323	-0.912104948984921	0.361713473370518	0.582363798108265
ENSG00000185917	379.357230060027	-0.043389113610587	0.0475725417432188	-0.912062127030911	0.361736013818253	0.582363798108265
ENSG00000144848	1463.05370291127	0.0847794034274719	0.0929874259393916	0.911729758846431	0.361910994378779	0.582567030951538
ENSG00000137496	521.291451993441	-0.0519556619001862	0.0570036392840092	-0.911444647267652	0.362061138199649	0.582730234818503
ENSG00000145431	70.9015862448415	0.140127940423987	0.15383649852004	0.910888779789362	0.362353978137541	0.583123030389105
ENSG00000162722	1555.72414905517	0.238064760340899	0.261416438193978	0.910672496288273	0.36246795984947	0.583149422011155
ENSG00000259877	90.5837779981882	-0.105880021450505	0.116261067871872	-0.910709177101242	0.362448627427945	0.583149422011155
ENSG00000167081	309.469218527073	0.0483897163241443	0.0531464523028583	0.910497582197822	0.362560156244651	0.583219244607815
ENSG00000003509	293.661300127011	-0.0661990939880267	0.0727649417793477	-0.909766329350867	0.362945755197418	0.583525378816187
ENSG00000130741	4555.93309951129	-0.0534759499968906	0.0587620766398357	-0.910041868068332	0.362800429986292	0.583525378816187
ENSG00000167863	983.117544634726	-0.0730909866278318	0.0803402368782128	-0.909768124515613	0.362944808269929	0.583525378816187
ENSG00000278259	598.100534665972	-0.0599628209341694	0.0659061649303968	-0.909821122158995	0.362916853356796	0.583525378816187
ENSG00000229320	151.031288922753	-0.0724323898697821	0.0796346847632828	-0.909558317272055	0.363055489501336	0.583623296640212
ENSG00000121413	799.657069810984	-0.092158685839718	0.101360296505444	-0.90921878701063	0.363234649267372	0.583707532771547
ENSG00000164168	534.06636662596	0.0624738045513459	0.0687143484325761	0.909181356971557	0.363254403342935	0.583707532771547
ENSG00000170340	471.326459219073	0.078370335092571	0.0861933711614305	0.909238541625111	0.363224223844043	0.583707532771547
ENSG00000075303	473.781207588398	0.0850308609029964	0.0935611324073594	0.908826760804661	0.363441578349059	0.583772845642784
ENSG00000148019	576.516341126016	-0.106885905819301	0.11758905076273	-0.908978388089672	0.363361533896322	0.583772845642784
ENSG00000170234	569.527304098083	0.0514615567874771	0.056623495427624	0.908837513453316	0.363435901633429	0.583772845642784
ENSG00000111716	92.6937872429452	-0.146987295997159	0.161758818348874	-0.908681810967136	0.363518108072387	0.583817310895078
ENSG00000148343	1401.99446159535	-0.0535921454828651	0.0590002977997897	-0.908336864073525	0.363700271549886	0.5840313913159
ENSG00000047849	1664.23957902633	0.0597769397555206	0.0658451427436372	0.907841296483437	0.363962076433952	0.584373285537157
ENSG00000131148	430.429134210181	0.0560463077940897	0.061770360834366	0.907333339761038	0.364230548676065	0.584725791507902
ENSG00000107581	4361.58440162675	0.0634088285935395	0.0699018482371788	0.907112332400593	0.364347397151767	0.584756289882894
ENSG00000169217	2714.82584907917	0.0613315928467884	0.0676050904821941	0.907203768375134	0.364299051331116	0.584756289882894
ENSG00000214078	3612.79381125512	0.0769213797961959	0.0848117499630216	0.90696607285823	0.36442473870124	0.584801890031851
ENSG00000235106	294.797228675342	-0.0513016611996736	0.0565850434891409	-0.906629350024602	0.364602835593653	0.585009140960578
ENSG00000156414	137.11662268828	0.177533830570555	0.195837903954743	0.90653457265138	0.364652974331641	0.585011053585473
ENSG00000250155	78.3037024405704	0.202409202807663	0.223412623111787	0.905988211357174	0.364942092143266	0.585396307246854
ENSG00000107140	845.079652376316	-0.0576975372243614	0.063720606968876	-0.905476893095878	0.365212795916192	0.585702317318378
ENSG00000124203	1008.46054561129	-0.0853893146474552	0.0943066954529345	-0.905442760318861	0.365230871065417	0.585702317318378
ENSG00000169957	279.189263883057	0.077377304247768	0.0854766167231466	0.905245284782249	0.365335455994403	0.585755332542417
ENSG00000176623	503.201185345117	-0.0571837341198018	0.0631728159860502	-0.905195268363992	0.365361948134515	0.585755332542417
ENSG00000114554	329.213674013898	-0.0721162105688243	0.0797010613657081	-0.904833754194555	0.365553466604048	0.585983775865286
ENSG00000099940	995.227755819781	0.0474939261527217	0.0524977503196066	0.904684979138696	0.365632300997313	0.586031549084066
ENSG00000164576	1181.0922111038	0.0545083331001068	0.0602757055592013	0.904316798856382	0.365827441618512	0.586091432951614
ENSG00000169683	337.967071338462	-0.0788786448013473	0.087213831215441	-0.904428158952179	0.365768412378546	0.586091432951614
ENSG00000268001	629.357508750763	0.0658246854192522	0.0727952355028193	0.90424441880819	0.365865811684404	0.586091432951614
ENSG00000090863	3827.09739977059	0.06589573535075	0.0728711265749671	0.904277708441339	0.365848163892986	0.586091432951614
ENSG00000138802	985.064426808873	0.0760682237637269	0.0841659718464576	0.90378833743519	0.366107647024796	0.586400240852368
ENSG00000064703	468.697406885593	-0.0510442199815891	0.056487165182179	-0.903642797739351	0.366184839857082	0.58644529089801
ENSG00000132953	569.841114415772	-0.0906518165231095	0.100473819366566	-0.902243162394153	0.366927711023803	0.587556270385382
ENSG00000132591	665.95443599151	-0.057787756142246	0.0640676550708639	-0.901980197001562	0.367067387427063	0.587622477166925
ENSG00000162377	138.018057865136	0.0659096010834149	0.0730663475126655	0.902051400228948	0.367029563929329	0.587622477166925
ENSG00000162430	1291.97077318156	0.0549082797381014	0.0609003102883816	0.901609195061468	0.367264504750389	0.587859295671174
ENSG00000163517	162.468982528333	-0.0838853475212889	0.0930694510561633	-0.901319891428905	0.367418260646345	0.588026653889276
ENSG00000164828	1311.66477055807	-0.0745519182511026	0.0827765390854746	-0.900640677597316	0.367779399278251	0.588479181730462
ENSG00000171425	590.085776209422	-0.0872820201898355	0.0969150993624822	-0.900602906708923	0.367799488581539	0.588479181730462
ENSG00000155729	446.112242825264	0.0457421078185659	0.050799292778673	0.900447729023697	0.367882030522526	0.588532462696457
ENSG00000198356	1302.6652649497	0.0668037670339403	0.0742357720774088	0.899886472040476	0.368180670010974	0.588931392929759
ENSG00000112695	620.471678537094	-0.115222322317269	0.128111075725596	-0.899393917853486	0.368442877696909	0.589271948913884
ENSG00000214046	494.843292345353	-0.0423715304324161	0.0471162896942138	-0.899296839955114	0.368494570125621	0.589275769620206
ENSG00000170035	522.201022474172	0.0601062587463953	0.0668460841277683	0.899173968538072	0.368560003661612	0.589301560369711
ENSG00000136758	2675.0942914386	0.0454333406487051	0.0505361272420356	0.899026956124055	0.368638302663749	0.589347912444773
ENSG00000077312	1107.13622325792	-0.0694733086962073	0.0773101135602778	-0.898631569620444	0.368848937373731	0.58952694563932
ENSG00000166770	85.3907932124915	-0.145035456879606	0.16138627391116	-0.898685206397698	0.368820359002709	0.58952694563932
ENSG00000167232	284.385333980375	-0.110355420329062	0.122823486703232	-0.898487930046344	0.368925477186934	0.589570437670576
ENSG00000162747	42031.8659096791	0.189893134057139	0.211403861084722	0.898248182804184	0.369053250956537	0.589695782811836
ENSG00000196792	254.004996564637	0.0739955954835108	0.0824069717014745	0.897928827570141	0.369223494706686	0.589888946495697
ENSG00000143842	183.879081531355	0.114613500117018	0.127750463731427	0.897166998610454	0.36962981208843	0.590181574996339
ENSG00000168283	252.44002131748	-0.11222407366505	0.12509336638165	-0.897122500666126	0.369653553415545	0.590181574996339
ENSG00000198793	1580.67685444085	0.0564190745348252	0.0628779276003914	0.897279485631044	0.369569800258001	0.590181574996339
ENSG00000224616	71.2633839423835	-0.126999717792693	0.141545488578507	-0.897236069253124	0.369592962179814	0.590181574996339
ENSG00000259436	164.922456056588	-0.0988886044746283	0.110206662189393	-0.897301510726144	0.369558050577863	0.590181574996339
ENSG00000068354	845.655102224463	0.0601175911702795	0.0670450191989504	0.896674978821107	0.369892375849885	0.590483995747005
ENSG00000204472	3035.61011964501	0.12672620160357	0.141382114937064	0.896338279137934	0.3700721206313	0.590692038699959
ENSG00000168273	67.1790809383704	-0.0955451208137656	0.106609989970558	-0.896211704364216	0.370139705724702	0.590721025880844
ENSG00000233038	88.5813688408619	0.161777171409078	0.180533920005698	0.89610401969875	0.370197210407389	0.590733919731523
ENSG00000065911	523.2845236701	0.0922234663448587	0.102963927045593	0.895687149772577	0.370419875416793	0.591010325855228
ENSG00000033867	463.72131264554	-0.135946771668427	0.151838599106657	-0.895337367891109	0.370606770481472	0.591071806884781
ENSG00000153790	203.548606640389	-0.0548958372453886	0.0613118135373584	-0.895354974485294	0.37059736154651	0.591071806884781
ENSG00000123104	767.934353520527	0.090407861285293	0.100956174291464	0.89551591985134	0.370511359482749	0.591071806884781
ENSG00000151746	124.270351062777	-0.10067198727833	0.112497461053638	-0.894882305213358	0.370850006684137	0.591380824534864
ENSG00000167130	289.905547911373	-0.0516917931216149	0.0577771864905687	-0.894674806120108	0.370960950208791	0.591458016968533
ENSG00000155962	67.676282256944	0.108645071179035	0.121444512946868	0.894606668862571	0.370997385643666	0.591458016968533
ENSG00000130227	1710.42129566631	0.0464665465763062	0.0519482072917422	0.894478346776225	0.371066010094747	0.591488523960045
ENSG00000155868	167.078560225122	-0.0885824325690845	0.0990628002055799	-0.894204811344461	0.371212318444556	0.591642836384763
ENSG00000100600	175.077543176614	0.0840875350050532	0.0940684851011451	0.893896982763567	0.37137701228137	0.591826406771591
ENSG00000122873	98.6307308740472	-0.0973503571424059	0.10892124407862	-0.89376831825514	0.371445863543075	0.591857213847065
ENSG00000136100	971.850236478081	-0.0729811642411512	0.0817285409136744	-0.892970355585295	0.371873048072303	0.592143174868128
ENSG00000143158	452.914550811944	0.0587396690569508	0.0657771391718555	0.893010395351522	0.371851605766914	0.592143174868128
ENSG00000143256	253.544940681086	-0.086477622066701	0.0968224043886031	-0.893157142840797	0.37177302533681	0.592143174868128
ENSG00000168653	355.613287469372	-0.165177267363853	0.1849010755877	-0.893327779943112	0.371681665433055	0.592143174868128
ENSG00000196646	311.382727107394	-0.066822136586702	0.0748311585353844	-0.892972097379793	0.371872115281438	0.592143174868128
ENSG00000106992	134.9706017993	-0.0936898572910154	0.105019816428478	-0.892115987984243	0.372330766190319	0.592714080648201
ENSG00000157978	5568.67718984788	-0.075656309557936	0.0847991358296226	-0.892182553722526	0.372295091785081	0.592714080648201
ENSG00000165102	1684.04616453922	0.0478955005520534	0.0536966407172132	0.891964560768134	0.372411928080917	0.592764331392079
ENSG00000101945	335.822962372997	0.0629718778926707	0.0706296389102204	0.891578646929177	0.372618819576267	0.593014664657196
ENSG00000166311	1136.7227004831	-0.0540486827834002	0.0606572357908909	-0.891050870991336	0.372901879743098	0.59332650318316
ENSG00000183337	864.962169557498	0.0890928297005374	0.0999887890280685	0.891028189925649	0.372914047181384	0.59332650318316
ENSG00000198888	65537.6683409171	0.134021593075604	0.1504544045496	0.890778794258705	0.373047853689866	0.593460394955581
ENSG00000104679	567.930613862641	-0.0631968793466548	0.0709550682727797	-0.89066053891599	0.373111310790238	0.593482351153171
ENSG00000185811	8519.63788884641	0.0532067164920161	0.0597575491735388	0.890376483438122	0.37326376535276	0.593645844776605
ENSG00000255031	435.257415759405	0.09094394564948	0.102203255016542	0.889834141141206	0.373554951358382	0.594029906683792
ENSG00000100387	465.391177746951	-0.110909222366851	0.124695789174876	-0.88943839323483	0.373767518885067	0.594288863338343
ENSG00000082515	129.623653872559	-0.134992225060041	0.151862812133812	-0.888909030217969	0.374051971910966	0.594503878760621
ENSG00000182534	182.268923425906	-0.199565592870513	0.224475233446455	-0.889031675372403	0.373986056664932	0.594503878760621
ENSG00000198824	488.297733314652	0.0734667254147104	0.082640544521561	0.888991303724322	0.374007753484616	0.594503878760621
ENSG00000099338	79.8636811047535	0.0944719413557253	0.106355004390015	0.888269827052867	0.374395625933745	0.594970950825704
ENSG00000072415	142.217213597556	-0.0805220824818362	0.0906633450682812	-0.888143741235146	0.37446343634691	0.594999600002428
ENSG00000159461	1622.7425115499	0.0438507438959959	0.0493807925594092	0.88801215256397	0.374534214356767	0.595032956266393
ENSG00000127445	1020.41858329589	-0.0563174313866107	0.0634518653978993	-0.88756147724658	0.374776683169384	0.595339037379118
ENSG00000138768	1115.37245433178	0.0765158054758544	0.0862334240102067	0.887310301708509	0.374911860769112	0.595395503575926
ENSG00000197054	69.6464297918379	-0.0856785648979972	0.0965506239216758	-0.887395248398413	0.37486614080492	0.595395503575926
ENSG00000088808	377.39208118653	-0.0595613478680093	0.0671350486396127	-0.88718708148616	0.374978186419558	0.595421719687333
ENSG00000067057	945.922930135205	0.0780169376398209	0.0879750325322482	0.886807715714376	0.375182432856755	0.595510261011412
ENSG00000089050	228.76260613766	-0.0620215859056744	0.0699405050014439	-0.886776352335374	0.375199321637328	0.595510261011412
ENSG00000136819	3122.04871834085	-0.123148852193463	0.138882370313806	-0.886713352567408	0.375233247630267	0.595510261011412
ENSG00000177030	694.100147536825	-0.0614634209114465	0.0693076165499538	-0.88682058294627	0.37517550415197	0.595510261011412
ENSG00000138326	3290.47666871052	-0.191122548917909	0.215565336292185	-0.886610770568668	0.375288493098163	0.595518862122842
ENSG00000113300	810.213744573616	0.0754020998597231	0.0850668466735533	0.886386445580627	0.375409320681186	0.595631514772539
ENSG00000116819	78.6882657416422	-0.0738356997491916	0.0833274154074474	-0.886091322863622	0.375568318459032	0.595646568766236
ENSG00000151233	332.921370246567	-0.0849934600684184	0.0959032374822947	-0.886241823526652	0.375487230819514	0.595646568766236
ENSG00000268471	115.176713900276	-0.10641136682196	0.120086734470159	-0.886120913283747	0.37555237470293	0.595646568766236
ENSG00000105705	1138.85971093937	0.0516164356433299	0.0582667989090981	0.885863589723826	0.375691038432857	0.595762145594999
ENSG00000185019	516.294912738593	0.0616091409605885	0.0695606189490117	0.885689947723844	0.375784626614725	0.595831501366304
ENSG00000186660	1150.28529505943	0.0470606059279243	0.0531460525985775	0.885495791820745	0.375889288262205	0.595918394125199
ENSG00000108528	1419.90010698919	0.0669529944384712	0.0756720502839436	0.884778384981563	0.376276169554772	0.596452623145707
ENSG00000184110	98.8890279013061	0.0841524775817315	0.095146080696786	0.884455533695716	0.376450356107309	0.596491403446183
ENSG00000185485	321.795686071692	0.0739803261091434	0.08364234540401	0.884484118084003	0.376434932089143	0.596491403446183
ENSG00000155846	244.066446105392	0.100504120860298	0.113630853315167	0.884479152695786	0.376437611364185	0.596491403446183
ENSG00000103150	524.620460499885	-0.0347982795206991	0.0393493076157426	-0.884342867237065	0.376511154261807	0.596508657971516
ENSG00000143924	2576.78515675621	-0.080885827786314	0.091477774571437	-0.88421289395435	0.376581299215914	0.596540714145606
ENSG00000188191	428.944094715353	-0.0956270688665971	0.108173788642718	-0.884013309198578	0.376689028305488	0.596632290790776
ENSG00000144591	787.489887316274	0.0712548627626629	0.0806263806353084	0.883766109816649	0.376822484509316	0.596764586571532
ENSG00000114120	605.346776872355	-0.104227254278539	0.117960262337324	-0.883579369978736	0.376923319588058	0.596845192861218
ENSG00000134256	646.080098620823	0.137139672529715	0.155337711358306	0.882848545472546	0.377318107446036	0.597391180314613
ENSG00000149792	1228.06134928086	-0.0400257950283017	0.0453450062925707	-0.882694662562203	0.377401266724417	0.597443700647713
ENSG00000160014	9297.01720143311	0.0618993938339353	0.0701740035642671	0.882084400062001	0.377731167587438	0.597886758708126
ENSG00000205302	1553.5181091393	-0.069338011286762	0.0786352924073966	-0.881767068754995	0.377902783430192	0.598000008944479
ENSG00000248487	87.5797673579822	-0.106790084628297	0.121096876599429	-0.88185663930494	0.377854337944636	0.598000008944479
ENSG00000072501	2548.47935504328	0.0761799697399947	0.0864184142736447	0.881524734980326	0.378033872223975	0.598128255337695
ENSG00000148296	860.073903662853	-0.0454606767294332	0.0515880552864117	-0.881224858681726	0.378196127022803	0.598305772359568
ENSG00000175455	482.958640251294	-0.109844786866851	0.124690189575921	-0.880941694293993	0.378349378832102	0.598469001561842
ENSG00000129083	2085.55059422192	0.0528887745687881	0.0600512787315895	0.880726866869638	0.37846567140087	0.598566743382481
ENSG00000267436	64.0256162358529	-0.116172769156584	0.131918190922602	-0.880642528100952	0.378511332537215	0.598566743382481
ENSG00000023734	1178.43075871357	-0.0321297513492828	0.0365330187911786	-0.87947156880014	0.379145642057265	0.599278916236396
ENSG00000108587	830.356042024917	0.0469595397599163	0.0533836253569934	0.879661870955425	0.379042510756655	0.599278916236396
ENSG00000121577	71.7613726463398	-0.0953104600998127	0.108376192733918	-0.879440933432828	0.379162246032432	0.599278916236396
ENSG00000181135	422.688800324203	-0.0434608997555584	0.0494143159828321	-0.879520416121068	0.379119168362725	0.599278916236396
ENSG00000111481	2221.5239090505	-0.0485632270888928	0.0552331851644129	-0.879240024712215	0.379271147062258	0.599292536976217
ENSG00000240038	361.139171108735	-0.069662796902848	0.079222673945911	-0.879329028333606	0.379222900958824	0.599292536976217
ENSG00000108592	1230.82490527077	-0.0479780753216863	0.0545820375902179	-0.879008506092943	0.379396663811398	0.59931177413836
ENSG00000115504	223.573721399397	-0.0618235669976162	0.0703387711443833	-0.878940106455825	0.379433751247069	0.59931177413836
ENSG00000280734	174.329837533602	-0.0952247324282964	0.108329333396952	-0.879029986082931	0.379385017458985	0.59931177413836
ENSG00000175701	131.903900697798	-0.0988793381687009	0.112602724881244	-0.878125625050225	0.37987554813262	0.599921895095869
ENSG00000245532	9048.7200707239	0.0790002186324331	0.0899730697988497	0.878042938948862	0.379920416999718	0.599921895095869
ENSG00000214753	1327.9242421318	0.05895930299889	0.0671849111072686	0.877567626825531	0.38017840402082	0.600249971579503
ENSG00000197747	3661.41822370113	0.0829223095436105	0.0945084299369369	0.877406487431253	0.380265890711279	0.600308800129601
ENSG00000136522	143.645845304586	-0.142763645768585	0.162742058326996	-0.877238786557139	0.380356952932594	0.600373256926883
ENSG00000253341	110.045044791781	0.0746735027764846	0.0852031056587471	0.876417616460656	0.380803044867764	0.600998018256902
ENSG00000168813	445.421233400429	-0.112422422353909	0.128293810674506	-0.876288745052054	0.380873082049812	0.600998708431155
ENSG00000177548	698.379135788031	-0.0706466051604672	0.0806254782436779	-0.876231765682666	0.38090405090077	0.600998708431155
ENSG00000165775	738.064996180648	-0.11862796619795	0.135422540160732	-0.8759839097476	0.381038781044893	0.601052594832858
ENSG00000177383	236.605364257905	-0.0716587303859062	0.0817972838290233	-0.87605268820039	0.381001391350071	0.601052594832858
ENSG00000136731	1648.70164195999	0.0578656825442529	0.0660712294404005	0.875807564568639	0.381134657006964	0.601124494661815
ENSG00000173575	3983.83663374289	0.0638121573387217	0.0728780927185767	0.875601363294952	0.381246784016374	0.601222003241022
ENSG00000174405	287.6037400126	0.112089467375939	0.128040157546321	0.875424316276622	0.381343073837955	0.601278293230341
ENSG00000270804	148.236965289373	0.0866972003457216	0.0990428138505376	0.875350739494878	0.381383094124767	0.601278293230341
ENSG00000100346	373.858819061089	-0.118716176500185	0.135653625527901	-0.875141936223206	0.381496681582825	0.601373630458345
ENSG00000163636	1093.61535988363	0.0312854383652073	0.0357542648650539	0.875012770736216	0.381566957058604	0.601373630458345
ENSG00000272668	121.326047000303	-0.194048903901631	0.221779774985632	-0.874962128148079	0.381594512499673	0.601373630458345
ENSG00000154642	580.272310697738	0.0834174392924985	0.095350775504988	0.874848042406689	0.381656592847345	0.601392168452402
ENSG00000174606	619.858547902384	-0.0814748904349423	0.0931529782725726	-0.87463537876954	0.381772331408688	0.601495241892518
ENSG00000270055	164.078663526952	0.119848405786111	0.137089471447418	0.87423493956704	0.38199032205891	0.601759368557808
ENSG00000103932	609.158490645721	-0.0500415842828779	0.0572737282107767	-0.873726677940655	0.382267118881709	0.602059114615406
ENSG00000155666	192.701893216227	-0.0583434743861217	0.0667774255803522	-0.873700563911646	0.382281343776466	0.602059114615406
ENSG00000064961	1102.14611838572	0.0653154845937068	0.074810372682184	0.873080593665611	0.382619150726518	0.60251173774484
ENSG00000178209	8555.56699958912	0.0682233511012588	0.07815338370436	0.872941744395038	0.382694831440349	0.602551524881445
ENSG00000122512	258.604370829726	-0.0702424194217373	0.0804884350040997	-0.87270201511757	0.382825519061734	0.602677898291075
ENSG00000076321	315.568677726919	-0.0781199853000482	0.0895286751062484	-0.872569433283125	0.382897807352806	0.602712313114807
ENSG00000070047	1683.81548716452	0.045346907442206	0.0520218332666388	0.871689915458759	0.383377563230134	0.602789906175806
ENSG00000079263	1338.47096086502	0.0914627948626807	0.104964394014047	0.871369722293076	0.383552312288069	0.602789906175806
ENSG00000081014	300.385225587563	0.06858901291211	0.0786394934117077	0.872195508089306	0.383101729608009	0.602789906175806
ENSG00000117569	209.525859989627	-0.086519223402464	0.0992261369555001	-0.871939854327547	0.383241190143608	0.602789906175806
ENSG00000122507	182.058835185043	-0.0568293168256875	0.0652153839917919	-0.871409678931587	0.383530502835693	0.602789906175806
ENSG00000127483	4303.92753391064	0.053609883569967	0.0615175619074146	0.871456571225159	0.383504908677051	0.602789906175806
ENSG00000146834	1828.58715434362	0.0582798038699651	0.0668402412286663	0.871926893120938	0.383248261381337	0.602789906175806
ENSG00000156345	107.21720394743	-0.0744536504719695	0.0853611167283047	-0.872219733358779	0.383088516202779	0.602789906175806
ENSG00000162227	273.970500617825	-0.0527095242107291	0.060467478394721	-0.871700385232714	0.3833718500554	0.602789906175806
ENSG00000163913	324.523450089692	0.0454549848429225	0.0521066792800831	0.872344687301861	0.383020365890931	0.602789906175806
ENSG00000196950	539.515594493217	-0.111251384626388	0.127668386488103	-0.871409028395253	0.383530857910562	0.602789906175806
ENSG00000174516	214.744748599846	0.0830827592991469	0.0953150721528786	0.871664443225601	0.383391463205362	0.602789906175806
ENSG00000134987	545.01455361401	-0.0754083561847113	0.0865559368469566	-0.871209519897453	0.383639762868056	0.602848073336709
ENSG00000004700	902.179309189098	-0.0865538578985463	0.0993935083319102	-0.87082002991093	0.383852426863336	0.602856728622526
ENSG00000100324	1210.21433571806	-0.0452560841329643	0.0519744256691286	-0.870737551215408	0.383897470008873	0.602856728622526
ENSG00000109452	676.756664855696	-0.120308262808525	0.138167021564219	-0.870745141977362	0.383893324417804	0.602856728622526
ENSG00000158716	247.959096618723	0.0991631765193901	0.113859820668909	0.870923350632572	0.383796006065328	0.602856728622526
ENSG00000184840	2273.06319993621	0.0630508655000828	0.0724007772184285	0.870858959287997	0.383831167932222	0.602856728622526
ENSG00000135624	2955.61164502847	-0.0501799934810665	0.0576372623724816	-0.870617226001776	0.383963187642152	0.602880717117578
ENSG00000005187	192.883665109453	-0.112691141227947	0.129481589699101	-0.870325592154274	0.384122496923412	0.603051633157576
ENSG00000274576	75.7891560362587	0.344111588439753	0.39560418356345	0.869838092560418	0.38438889105133	0.603390599664499
ENSG00000164008	105.785413264944	-0.0963934797505418	0.110882030368351	-0.869333646131138	0.384664664723537	0.603744198657349
ENSG00000139163	946.189018914722	-0.0879679340539009	0.101239844652805	-0.868906252825461	0.38489840921035	0.604031747227167
ENSG00000109534	215.982930202384	-0.0674017129069627	0.0776073864112059	-0.868496106154536	0.385122803024188	0.604225222072079
ENSG00000165644	94.407419961908	-0.0998196928421819	0.114933279856527	-0.868501211892572	0.385120009151484	0.604225222072079
ENSG00000087502	350.240502888387	-0.0897331013221139	0.103360744207998	-0.868154559157769	0.385309726533616	0.604359823035403
ENSG00000185885	3872.11166265332	0.131875885956439	0.15189061009093	0.868229351883508	0.38526878886459	0.604359823035403
ENSG00000120029	825.897838818293	-0.032492551227787	0.0374377270102227	-0.867909294250547	0.385443990507195	0.604491087067576
ENSG00000119777	1342.68235635987	0.0490152527125876	0.0565080770283228	0.867402596057558	0.385721459938976	0.604767531049539
ENSG00000184900	1215.03051848844	-0.043807677370269	0.0505042577914772	-0.867405626494758	0.38571980009999	0.604767531049539
ENSG00000120278	179.757815921407	-0.132451543275409	0.152767012522497	-0.867016649002703	0.385932887529352	0.604940311049287
ENSG00000213366	323.86167729021	-0.135734334183978	0.156547949799238	-0.867046386478061	0.385916594377823	0.604940311049287
ENSG00000125122	72.2077247510939	0.0953869358836294	0.11017277340703	0.865794088084047	0.386603091802911	0.605857256195025
ENSG00000170522	110.799226297757	-0.116540279230037	0.134609656815655	-0.865764626304901	0.38661925142231	0.605857256195025
ENSG00000173209	2456.34490322125	-0.0730683912058068	0.0844130493424866	-0.865605398394607	0.386706594165064	0.605914684512434
ENSG00000224877	138.758754421595	-0.108848436565618	0.125762858275581	-0.865505428694228	0.386761437611838	0.60592118263687
ENSG00000005882	564.408486914163	-0.0628053907566567	0.072575540405469	-0.865379581133975	0.386830484417515	0.605933868577816
ENSG00000078699	990.953190969713	-0.0546654009042889	0.0631746562423728	-0.865305870356656	0.386870929645023	0.605933868577816
ENSG00000130304	565.462964053796	0.0701484236415504	0.0810852224215513	0.865119704264459	0.386973090778562	0.605987721574282
ENSG00000145916	803.050147872131	-0.036963951816057	0.0427319045327822	-0.865019994315951	0.387027814713525	0.605987721574282
ENSG00000153944	1074.49969536082	-0.06028261488308	0.0696936189773193	-0.864966058122166	0.387057418549035	0.605987721574282
ENSG00000211460	993.890956121398	-0.0397226517864168	0.045940305817454	-0.864657974726086	0.387226542054113	0.606173101588836
ENSG00000146576	1019.6821260601	0.0410585694091913	0.0474981698234045	0.864424241225395	0.387354880972361	0.60621520719938
ENSG00000213373	65.9801897798768	0.151182701356501	0.174883050395414	0.864478867532754	0.387324884313959	0.60621520719938
ENSG00000131944	72.1002652026097	0.105568872422655	0.122168256098904	0.86412686727057	0.387518201220131	0.606312022644719
ENSG00000186716	1823.43860951289	0.051542645982751	0.0596464427878383	0.864136125704723	0.387513115778059	0.606312022644719
ENSG00000110013	212.379913904166	0.061871948932316	0.0716131944992035	0.863974151202041	0.387602090467229	0.606337287596389
ENSG00000158623	378.755397805204	0.0740756384891425	0.0857443494850725	0.863912770159141	0.387635811121487	0.606337287596389
ENSG00000170191	62.1525951515359	-0.0812052734137596	0.0940125175807118	-0.863770862683718	0.387713777100804	0.606379882741273
ENSG00000089053	2968.0393934762	-0.0271799404836029	0.0314914954479893	-0.863088275007224	0.388088933991915	0.606540868400373
ENSG00000141030	1007.28897568773	0.0461936299137442	0.0535249665331931	0.863029589847525	0.388121198253518	0.606540868400373
ENSG00000147684	1078.04007458177	-0.0926404919578732	0.10730806611589	-0.863313405143505	0.387965175821832	0.606540868400373
ENSG00000165410	96.5462239036795	-0.106498240567335	0.123381109604751	-0.863164879198282	0.388046820561922	0.606540868400373
ENSG00000250067	81.8983863287924	-0.0945040663325704	0.109502090049749	-0.863034361167311	0.3881185749891	0.606540868400373
ENSG00000173372	148.087052524175	0.241339635930773	0.279512818646421	0.863429581152997	0.387901321143915	0.606540868400373
ENSG00000088726	183.304365454244	0.188360037065767	0.218304682985274	0.862830950257139	0.388230419586429	0.606595139684415
ENSG00000110955	8345.67327874655	0.0519362530854478	0.0602270612232496	0.862340815417351	0.388499998720091	0.606595139684415
ENSG00000115839	1108.44951787285	0.0531403335294091	0.0616009196379447	0.86265487336452	0.388327250545726	0.606595139684415
ENSG00000135272	880.704635921849	-0.0828640231969543	0.0960798730685243	-0.86244934085056	0.38844029880699	0.606595139684415
ENSG00000163156	953.551092326548	0.074907544763308	0.0868674093126363	0.8623204646718	0.388511194300887	0.606595139684415
ENSG00000258352	137.395228881656	-0.0823201702214012	0.0954150096103504	-0.862759125189789	0.388269916974751	0.606595139684415
ENSG00000260917	311.183290582338	-0.0813135509994731	0.0942954124483333	-0.862327751565081	0.388507185530702	0.606595139684415
ENSG00000110075	2069.81525142991	0.0439561556593118	0.0510379419965446	0.861244672880576	0.389103300646399	0.607231098294599
ENSG00000143106	1592.00654337359	-0.0594005254661515	0.0689791826480283	-0.861136986346263	0.389162600590981	0.607231098294599
ENSG00000148606	599.762951228478	-0.0428377932807617	0.049741758664913	-0.861203834173614	0.389125788725962	0.607231098294599
ENSG00000164077	244.269233371636	-0.0569849844913681	0.0661755097288264	-0.861118935462391	0.389172541243024	0.607231098294599
ENSG00000134489	168.04067751053	0.164319361840556	0.190778585985632	0.861309255394791	0.389067739511002	0.607231098294599
ENSG00000008517	4318.40258779228	-0.110151005855057	0.127964613596442	-0.860792704789758	0.389352223652374	0.607432159912958
ENSG00000168405	323.831374031963	-0.102568180897808	0.11920612016635	-0.860427138763312	0.389553631276854	0.607667058342595
ENSG00000121797	132.349917677313	0.102988666684472	0.119763439369642	0.859934110330649	0.389825364323015	0.607852935993304
ENSG00000183520	324.278345827629	-0.0517292751187725	0.0601504589260115	-0.859998012357686	0.389790138165534	0.607852935993304
ENSG00000249264	67.7421928834544	-0.121900255674176	0.141729264928385	-0.860092343919029	0.389738141186703	0.607852935993304
ENSG00000084693	254.869787951596	-0.0534456705143918	0.0621745795373681	-0.859606464765394	0.390006010194362	0.608055287482782
ENSG00000157741	612.625572153519	0.0802399320841422	0.0933819356531727	0.859266104551089	0.390193720114462	0.6082685982533
ENSG00000176142	443.488801476712	0.045323729912078	0.0527784838695699	0.858753919951269	0.39047629529769	0.608629718492174
ENSG00000062822	456.430602014101	-0.0537799708432901	0.0626399648964425	-0.858556848366695	0.390585053941352	0.608719854571266
ENSG00000185721	547.520694420389	-0.0520471402844475	0.0606636319284218	-0.857962812807827	0.390912997939374	0.609151519083624
ENSG00000108506	244.947319895963	-0.104485030470203	0.12181967307333	-0.857702437005461	0.391056794024659	0.609296154632085
ENSG00000116586	637.947278115011	0.0915695230595412	0.10681702752629	0.85725586247945	0.391303495671004	0.609390298419028
ENSG00000122257	1470.82160400515	0.057642365322974	0.0672430693228506	0.857223887955185	0.3913211630159	0.609390298419028
ENSG00000173531	76.5451642514593	-0.072124567312627	0.0841192663274209	-0.857408420942398	0.391219207011317	0.609390298419028
ENSG00000243660	137.908882578728	0.0781901340377282	0.0911902452368257	0.857439672792463	0.391201941702358	0.609390298419028
ENSG00000135775	749.628270366715	-0.034522882638268	0.0402791133865602	-0.857091423710115	0.391394360553728	0.609424882404658
ENSG00000078487	189.300498611911	-0.0707021379717759	0.0825628741314628	-0.856342983641759	0.391808092209525	0.609989620696658
ENSG00000167595	357.082962972683	0.0505378096559539	0.0590632127954945	0.8556562920297	0.392187923147179	0.610501440147837
ENSG00000074266	370.353173582168	-0.0553032157259358	0.0646743036869046	-0.855103380682143	0.392493918216519	0.610739136899341
ENSG00000110200	394.641857922471	-0.0858570471061374	0.1004011153898	-0.855140371427189	0.392473442089266	0.610739136899341
ENSG00000155463	3250.72106829125	-0.0393981960625683	0.0460694015048257	-0.855192270262972	0.392444714720406	0.610739136899341
ENSG00000197536	1498.01665998089	0.099003372788529	0.115802444114548	0.854933361256162	0.392588040341474	0.610806073699727
ENSG00000116641	90.484909133025	-0.0989986364276811	0.115823797702753	-0.854734850619804	0.392697952408445	0.610807500372744
ENSG00000119421	348.535999273738	-0.0702263629484008	0.0821781441580882	-0.854562532019518	0.392793377498738	0.610807500372744
ENSG00000172575	1940.10780920095	-0.0893094125182461	0.104478117799816	-0.854814523835187	0.392653836421802	0.610807500372744
ENSG00000281398	109.723508381603	-0.0836886997532007	0.097928761214436	-0.854587546246463	0.392779524466547	0.610807500372744
ENSG00000103051	1455.24479794659	0.0429575413816156	0.0502826956592329	0.854320573279125	0.39292739101743	0.610936409189584
ENSG00000125871	514.79245491558	0.0540384420711805	0.0632712885136323	0.854075258156588	0.393063291817126	0.611068218496136
ENSG00000066557	177.4328907094	-0.0967256879621357	0.113281864276426	-0.853849718840339	0.393188262250471	0.611183003045602
ENSG00000075292	1789.5918263164	0.063657377380819	0.0745929238167646	0.853396999656316	0.393439184782901	0.611289026131294
ENSG00000100413	689.475112526621	-0.0466705750900263	0.0547023544828601	-0.853173058659653	0.393563341372181	0.611289026131294
ENSG00000131943	700.883259153962	-0.0520973531480228	0.0610307930835618	-0.853624056248007	0.393313325079046	0.611289026131294
ENSG00000160058	2527.25476984536	0.0381516811817675	0.0447154603540949	0.85321007275001	0.393542818512237	0.611289026131294
ENSG00000112159	1372.5331843164	-0.0950574422434934	0.111374638629392	-0.853492710847794	0.393386128153535	0.611289026131294
ENSG00000188612	1290.03339470603	-0.0514350584354374	0.0602772433480345	-0.853308074134325	0.393488483721874	0.611289026131294
ENSG00000132436	131.962911381447	-0.106430650802356	0.124768635711275	-0.853024080896785	0.393645950246707	0.611337521499525
ENSG00000172731	94.4912786474995	-0.0882298603735792	0.103454171300469	-0.852840047573599	0.393748012090307	0.611337521499525
ENSG00000137965	961.078408729908	0.264457600666306	0.31007817389069	0.85287396190463	0.393729202557953	0.611337521499525
ENSG00000117280	1675.49762619076	-0.0522728438028174	0.061316142754083	-0.852513570732343	0.393929110175495	0.611539255074363
ENSG00000106244	1628.6364796889	0.0586028104277758	0.0687564041597814	0.85232512002213	0.394033667529728	0.611622129131858
ENSG00000085721	653.597928768817	-0.0582472635268627	0.0683567880399643	-0.852106501739211	0.394154983681335	0.611730991424402
ENSG00000170043	2023.68995167476	0.0872041109867016	0.102352305373308	0.851999480311105	0.394214380494503	0.611743738726343
ENSG00000069667	1086.84949716354	-0.134070212555338	0.157428250844192	-0.851627403826192	0.394420924814379	0.611984797271383
ENSG00000139725	2660.38957841273	-0.0535044736272831	0.0628338463417206	-0.851523131916834	0.39447881920093	0.611995177451909
ENSG00000134909	178.431512770274	-0.0934848124873475	0.109813975149566	-0.851301597633834	0.394601837669291	0.612106575447549
ENSG00000204859	1396.18608473235	0.0537076376155632	0.0631105141616176	0.851009349694492	0.394764159078234	0.612278903361414
ENSG00000155636	180.431365270747	-0.0643210897283128	0.0756050465331881	-0.850751274917581	0.394907533475218	0.61242180356764
ENSG00000042445	647.228095377768	0.040375393534414	0.047522454157617	0.849606659632972	0.395543808155652	0.612851904987861
ENSG00000105726	2236.45562929589	-0.046073436112205	0.0542290905713961	-0.849607390180117	0.395543401857861	0.612851904987861
ENSG00000108771	1050.29743397692	0.134838301270888	0.158665319067304	0.849828444322426	0.395420472970496	0.612851904987861
ENSG00000166532	207.513402147707	-0.0941063307404341	0.110758917917361	-0.849650145649206	0.39551962360911	0.612851904987861
ENSG00000166710	89279.5655010708	-0.0936681123919153	0.110218252727591	-0.849842109395622	0.395412874539149	0.612851904987861
ENSG00000174891	223.764718717872	-0.0557565854688603	0.0656005041652454	-0.849941417041726	0.395357657410278	0.612851904987861
ENSG00000198707	208.542293140131	-0.122066937393806	0.14364826570855	-0.849762694952883	0.395457033984244	0.612851904987861
ENSG00000086504	998.469538843227	0.0911881703009772	0.107345248669509	0.849484923005064	0.39561151616944	0.612877361148043
ENSG00000079462	278.363058042406	-0.088865060844714	0.104626747748434	-0.849353179345516	0.395684797827487	0.612911444224225
ENSG00000102805	311.538165494275	-0.0632960885233477	0.0745312524753815	-0.849255666866127	0.395739043868294	0.6129160363242
ENSG00000130347	102.300660051187	-0.0689429423603736	0.0812295817889413	-0.848741811074542	0.396024975256273	0.613120531640282
ENSG00000131503	77.7050124960484	0.111798975955592	0.131703808891286	0.848866687279149	0.395955477309876	0.613120531640282
ENSG00000176953	2223.848373876	-0.0409964071027923	0.0483015851058072	-0.848759042027037	0.396015385194462	0.613120531640282
ENSG00000122188	603.388426558888	-0.0895535395488357	0.105597321303305	-0.848066394521629	0.396400995693849	0.613235555502167
ENSG00000137074	383.571692526504	-0.0401104742823121	0.047288836813099	-0.848201753002338	0.396325621149092	0.613235555502167
ENSG00000141456	1098.69371965576	-0.0554481616917707	0.0653898156733624	-0.847963266462585	0.396458428494415	0.613235555502167
ENSG00000157500	718.737070672572	-0.0686697570119688	0.0809607055127662	-0.84818624760058	0.396334254913239	0.613235555502167
ENSG00000159199	641.938720453545	-0.0884196718275583	0.104229783403286	-0.848314838048203	0.396262656229895	0.613235555502167
ENSG00000167065	404.346283950848	0.0819543012946864	0.0966385237622237	0.848050012605042	0.39641011857225	0.613235555502167
ENSG00000211450	417.898305136862	-0.08983297996864	0.105933085009569	-0.848016273296724	0.396428907957915	0.613235555502167
ENSG00000266088	70.7022755070321	-0.125444142896001	0.148004276666341	-0.847571068360415	0.396676892471271	0.613494075933829
ENSG00000116729	1181.04102982089	0.19280311801768	0.227522626168005	0.847401954104168	0.396771115678513	0.613560405562114
ENSG00000155093	267.265879225	-0.132860289478625	0.156846039977484	-0.847074554752529	0.396953566926097	0.613763134786638
ENSG00000103035	1426.65671310078	0.0389563893408316	0.0460019992567708	0.846841223647423	0.397083627241886	0.613884816038678
ENSG00000170456	137.232178123968	0.13191788750171	0.155934430760529	0.845983063896248	0.397562192294332	0.614545178776753
ENSG00000129968	2470.33269919833	-0.0664471743380476	0.0785877622046662	-0.845515541783708	0.397823058942526	0.614804351525939
ENSG00000140320	1198.16210756869	-0.0355610900964154	0.0420593325508276	-0.845498203126281	0.39783273550047	0.614804351525939
ENSG00000178307	445.596600990763	0.0661222960128294	0.0782274119142824	0.845257364327518	0.397967160265259	0.614853089386036
ENSG00000242588	76.3956590654972	0.174398793939733	0.206316977084236	0.845295410995329	0.397945922604255	0.614853089386036
ENSG00000141380	1001.02974592965	-0.0490626349272282	0.0580564014305859	-0.845085704905239	0.398062989096904	0.614921655122942
ENSG00000148090	147.417189195856	0.060887595409369	0.0720693033681905	0.844847841782292	0.398195799107769	0.614986523936745
ENSG00000278129	309.344028786939	-0.0639338340162465	0.0756769083489541	-0.844826188213727	0.398207890624704	0.614986523936745
ENSG00000269293	97.0888347834794	-0.0719478680438107	0.0851863193660794	-0.844594162292918	0.398337469542542	0.615107162270344
ENSG00000103550	301.367432303059	-0.0623168567098496	0.0738420835811612	-0.843920616640727	0.398713766702071	0.615453918102417
ENSG00000135047	238.40563755052	0.141022568640364	0.167124661809636	0.843816628338167	0.398771882058465	0.615453918102417
ENSG00000166848	2021.88382972187	0.0398643121570115	0.0472476314640233	0.843731440535091	0.398819494285745	0.615453918102417
ENSG00000189042	120.457306941417	-0.10079321994814	0.119419519100967	-0.844026342652756	0.398654685430184	0.615453918102417
ENSG00000264247	313.516907619138	-0.064999119881307	0.0770250516958499	-0.843869863768091	0.398742130036762	0.615453918102417
ENSG00000175213	383.173617423067	0.0578019985737725	0.0685181558418771	0.843601201222711	0.398892292821319	0.615486791092228
ENSG00000170468	359.839642685064	-0.0469932304597972	0.0557225563358812	-0.843343047230894	0.399036614156637	0.615550543675804
ENSG00000196705	499.96310302962	-0.0853716981597851	0.101228602987276	-0.843355490843985	0.399029656817182	0.615550543675804
ENSG00000157570	617.087322553928	-0.0687416116097396	0.0815411897389594	-0.843029293904154	0.399212060679002	0.615662264417475
ENSG00000163702	68.9667012097288	0.106975716189966	0.126882373212645	0.843109357756754	0.399167285668745	0.615662264417475
ENSG00000103355	788.034996663382	0.23678351858425	0.280991580414328	0.842671222515305	0.399412345957686	0.615812223798538
ENSG00000182919	285.505021407669	0.0645796505195954	0.0766342045520927	0.842700082776965	0.399396200888127	0.615812223798538
ENSG00000274512	80.6566562751341	0.253045006943954	0.300324614922759	0.842571652040695	0.399468050900613	0.615818669465256
ENSG00000237440	293.416507290007	-0.102829019927306	0.122095871036709	-0.842198995381175	0.399676576047127	0.615981229776307
ENSG00000282939	266.905948133179	-0.107963775751352	0.128187585070633	-0.84223269899236	0.399657714036696	0.615981229776307
ENSG00000105221	4484.09932114073	0.0369550081843757	0.0438936582474309	0.841921354015616	0.399831976632752	0.615982441958578
ENSG00000264577	67.2176423228137	-0.341165759367229	0.40517755648531	-0.842015442135178	0.399779309845136	0.615982441958578
ENSG00000010818	1669.96835622642	0.09256257171011	0.109934705134202	0.841977713926782	0.399800428094736	0.615982441958578
ENSG00000204261	1955.05793063429	0.0462831150717568	0.0549922157621575	0.841630300403466	0.399994923284783	0.616124120722916
ENSG00000251661	145.41818724744	-0.154814902366732	0.183958982573583	-0.841572943059771	0.400027039559055	0.616124120722916
ENSG00000105254	1371.41791369976	-0.070479162095629	0.0837713979377852	-0.841327276739157	0.400164613798934	0.616256598907983
ENSG00000204387	235.575522544901	-0.108013947884864	0.128399639780246	-0.841232483749395	0.400217705901396	0.616258956574785
ENSG00000131323	1253.06681988241	0.0418162873166885	0.0497253336216369	0.840945334522462	0.400378559625315	0.616347829036806
ENSG00000175334	1307.89379586353	-0.0731634532053838	0.0870012351237173	-0.84094729346479	0.40037746214383	0.616347829036806
ENSG00000156531	369.82421461466	-0.101309932075096	0.120500943572935	-0.840739740878269	0.4004937518417	0.6164457594349
ENSG00000049759	141.33061195245	0.1219581657789	0.145119120994147	0.840400389303754	0.400683930947781	0.616659070652573
ENSG00000169895	692.897362528216	0.0480012456518265	0.0571495453704566	0.839923490916179	0.400951285595598	0.616991086061361
ENSG00000172716	945.85770418615	0.0767992332689937	0.0915010797974379	0.839325977780911	0.40128640941141	0.617427286983158
ENSG00000005469	183.205334288203	-0.0619875878180468	0.0738719414154837	-0.839122224626603	0.401400725730418	0.617444205138991
ENSG00000126777	1294.1627163425	-0.104877411799749	0.124973145423947	-0.839199585190664	0.401357320051743	0.617444205138991
ENSG00000168397	1818.84191791732	0.0467423684140656	0.0557148242349414	0.83895747776139	0.401493171745808	0.617506934590902
ENSG00000105568	4362.35571170382	0.0637517869346619	0.0760107884534558	0.838720242636339	0.401626316254266	0.617632235186694
ENSG00000008018	1399.60357103735	-0.0683847972813909	0.0815438680773293	-0.838625869655099	0.401679288982325	0.617634228987103
ENSG00000124469	109.127891373328	0.307708474740585	0.366996473858739	0.838450766311792	0.401777587772974	0.617641234340652
ENSG00000184575	1018.55543367832	-0.0625369586265359	0.0745878446086853	-0.838433647662396	0.401787198544057	0.617641234340652
ENSG00000078668	1345.59083627497	-0.0468072025582244	0.0558562423193399	-0.837994118734651	0.402034006597412	0.617941158288615
ENSG00000127311	886.489361980259	-0.0723805222629194	0.0864178145190144	-0.837564831577564	0.402275151372447	0.617985493789718
ENSG00000134744	1350.72146882717	-0.0730842233443144	0.0872355596656466	-0.837780185333012	0.40215416921432	0.617985493789718
ENSG00000140319	1531.04065766752	-0.0892688867300284	0.106574453277157	-0.837619935969793	0.40224419256362	0.617985493789718
ENSG00000120992	672.186059654417	0.0825709448301309	0.0985664272034866	0.837718756505867	0.402188676682919	0.617985493789718
ENSG00000260804	235.186688473027	-0.0762080076763052	0.0909965316113637	-0.837482553750304	0.40232137944928	0.617985493789718
ENSG00000122741	554.465729801705	0.0560552279007565	0.0669859303847572	0.836820920136267	0.402693236339362	0.618477198757139
ENSG00000006282	604.379444361666	-0.117370929266687	0.140361986962097	-0.836201679721033	0.403041453620259	0.618852961673862
ENSG00000174720	424.585636917494	-0.0985199609436948	0.117807268935129	-0.836280832534583	0.402996933587564	0.618852961673862
ENSG00000062650	1634.29777341454	0.0645017305763283	0.077160111182672	0.835946573788941	0.403184959721648	0.618993787873236
ENSG00000067606	520.382788859305	0.0660504202395015	0.0790223029198515	0.835845296820737	0.403241940082559	0.619001755441401
ENSG00000130522	2715.07507304829	0.0944319771612979	0.113093843956388	0.834987775264876	0.403724591437463	0.61950395645918
ENSG00000184860	202.233864760869	-0.107324138087548	0.128531751018028	-0.835000980205231	0.403717156487344	0.61950395645918
ENSG00000255389	64.8311502352994	-0.111702347301816	0.133753061684626	-0.835138619594349	0.403639664464159	0.61950395645918
ENSG00000165282	523.394695506574	-0.0395781977501953	0.047439585634535	-0.834286329039586	0.404119653698981	0.620030564956383
ENSG00000203705	322.071955731639	-0.0461291867412655	0.0553102777056597	-0.834007505562483	0.404276754397184	0.620191986722519
ENSG00000115942	613.527963802023	-0.0525850987589037	0.0630691489983161	-0.833768959849255	0.404411189935617	0.620318601400217
ENSG00000100319	441.8613340993	0.0785477829996157	0.0942277088032511	0.833595382899787	0.404509028290745	0.620389055066212
ENSG00000172728	65.8922028851806	-0.135460236176196	0.162533974723104	-0.833427204416603	0.404603837251168	0.620454845114956
ENSG00000006327	92.1273535439397	0.108402497910956	0.130216031721048	0.832481964610768	0.405136954097548	0.620843655030598
ENSG00000130349	131.189565348479	-0.067095531613755	0.0806024871624095	-0.83242507738702	0.4051690519778	0.620843655030598
ENSG00000152944	229.550535039122	-0.0869725371152751	0.104470410018982	-0.832508813734646	0.405121805354656	0.620843655030598
ENSG00000167302	1873.62817183187	0.0551494920692762	0.066250654768947	0.832436936081814	0.405162360737231	0.620843655030598
ENSG00000196976	226.644382509442	-0.0982888541559057	0.118014983057403	-0.832850639889489	0.404928970688294	0.620843655030598
ENSG00000211809	63.1969436931551	-0.0947753770479589	0.113817212290997	-0.832698105499598	0.405015013256012	0.620843655030598
ENSG00000107890	98.1755267934643	-0.120904312616702	0.145305337692179	-0.832070690154765	0.405369044618114	0.620848074794517
ENSG00000134755	601.588836145815	0.193037703078731	0.231974174877571	0.83215169611277	0.405323325029726	0.620848074794517
ENSG00000145604	310.969757708868	-0.0598219577235845	0.0718837508820404	-0.832204176737396	0.405293706723163	0.620848074794517
ENSG00000196715	423.862496988486	-0.0499913164359372	0.0600819774966382	-0.832051781896399	0.405379716842069	0.620848074794517
ENSG00000135093	242.375596461253	0.0495441523439533	0.0595772417093587	0.831595268972828	0.405637433425095	0.621163178000862
ENSG00000073050	872.595033046704	0.063514780646192	0.0764481024618523	0.830822199646956	0.406074079682823	0.621422994381267
ENSG00000101752	532.192573094131	0.103772371024888	0.124942869295133	0.830558571372035	0.406223046778852	0.621422994381267
ENSG00000101901	715.634180764194	-0.0709353678825857	0.0853635070582041	-0.830980009223604	0.405984922632996	0.621422994381267
ENSG00000102710	1683.11257825723	0.0529836756314893	0.0637914912236213	0.830575906209104	0.406213250468125	0.621422994381267
ENSG00000120049	86.0755640859213	-0.108270339384728	0.130350928644806	-0.830606582633213	0.406195914868744	0.621422994381267
ENSG00000131013	402.126292518677	-0.0687343428892161	0.0827236210827078	-0.830891370440554	0.406034999095166	0.621422994381267
ENSG00000167930	845.529515960116	0.0519700083318651	0.0625552065132484	0.830786296275091	0.406094365500657	0.621422994381267
ENSG00000286190	393.667041352474	0.0669938409536967	0.0806164437212708	0.83101955210684	0.405962584079006	0.621422994381267
ENSG00000186814	344.405851698256	-0.100824851555525	0.121454468831285	-0.830145259583511	0.406456660441688	0.621648513469256
ENSG00000242802	1788.21791770985	0.0604476014383057	0.0728184587268406	0.830113716977437	0.406474492366318	0.621648513469256
ENSG00000116478	3682.12711301619	-0.0303549134611341	0.0365922740751378	-0.829544329461566	0.406796463465944	0.621902191269502
ENSG00000167969	326.704715618088	0.0764836177626853	0.0921901998202089	0.829628506195291	0.40674885453367	0.621902191269502
ENSG00000115421	675.972782097957	0.070770227008054	0.0853071615442628	0.829593034476172	0.406768916330809	0.621902191269502
ENSG00000188211	72.4264785951856	-0.182153810416795	0.219641620083282	-0.829322832110448	0.406921754492647	0.622014171850123
ENSG00000123472	512.305467917504	-0.0424875362687503	0.0512537330610117	-0.828964715958811	0.407124373281538	0.622171695073509
ENSG00000186480	902.965342441922	0.0464306787595833	0.0560109829764395	0.828956684782945	0.407128917935903	0.622171695073509
ENSG00000113328	990.499611231174	-0.0675316923685835	0.0814770991056696	-0.828842620930822	0.407193467265269	0.62219078506194
ENSG00000156475	135.72609252162	-0.130868647612157	0.157923353738587	-0.828684577132187	0.407282915162029	0.622247910266722
ENSG00000175591	235.800663017811	0.132562089981212	0.159993791488576	0.828545212585186	0.407361800901162	0.622288886039198
ENSG00000106123	907.839303599094	-0.0679825493550342	0.0820857001131285	-0.828189919332385	0.407562951876308	0.622516600744489
ENSG00000170271	689.028198500366	0.181390418447974	0.219057216819809	0.828050411126977	0.407641951300421	0.62255770533384
ENSG00000212907	7737.24399952384	0.114327161242767	0.138130253098682	0.82767647693435	0.407853744331842	0.62280157815947
ENSG00000107736	1531.09120130589	0.0690663507439757	0.0834810296611469	0.827329885895263	0.408050108986051	0.623021832217844
ENSG00000144354	94.6271039602563	0.141345290779029	0.170920044679984	0.826967317049749	0.408255586296436	0.623204058633621
ENSG00000159873	723.405820619126	0.0503528442996446	0.060890912836669	0.826935284000567	0.408273743231363	0.623204058633621
ENSG00000239306	1737.46061062178	-0.0351484061626032	0.042512645307991	-0.826775325505244	0.408364417913249	0.623262868458581
ENSG00000111667	1491.60055342266	-0.0462532135638233	0.0559738784954324	-0.826335690988389	0.408613692582762	0.623563694298924
ENSG00000111850	86.249754205562	-0.0735911570196497	0.0890763027554524	-0.826158638641355	0.408714107612342	0.623637305525687
ENSG00000167283	197.152411369157	-0.100614110341879	0.121864932663172	-0.825619873930186	0.409019757735326	0.623932105616269
ENSG00000168765	379.759634799652	0.135150434145709	0.163711145177048	0.825542048463154	0.409063920650024	0.623932105616269
ENSG00000177879	452.322548556487	0.0577711999488943	0.0699748872492589	0.82559904302677	0.409031578181796	0.623932105616269
ENSG00000171791	1432.20740964506	-0.0742840752740432	0.0900337540965693	-0.825069175660129	0.409332318502721	0.624261818392818
ENSG00000112234	378.400443539479	0.0580654824192461	0.0704019656779179	0.824770755477057	0.40950175270682	0.624281243412234
ENSG00000167088	183.031743364854	-0.108607309548355	0.131660236171779	-0.824905929886477	0.409424999484701	0.624281243412234
ENSG00000054219	381.097874104694	0.0872481430073021	0.105784618112238	0.824771545847352	0.409501303902722	0.624281243412234
ENSG00000204217	448.382036504626	0.0744038916533148	0.0902303987757966	0.824598945175813	0.409599320462257	0.624350347935836
ENSG00000100075	788.659655378568	0.0786644692870946	0.0954155127171544	0.824441089786774	0.409688975677531	0.624407375324898
ENSG00000122025	130.939515332121	0.106007014160842	0.128626294071138	0.824147309275765	0.40985586170511	0.624502455265104
ENSG00000170903	254.642460006243	-0.0728822614678808	0.0884285926497078	-0.824193389083883	0.409829682769125	0.624502455265104
ENSG00000066583	240.286561773649	0.0586383893590838	0.0712424354573423	0.823082324216647	0.410461179740367	0.624570678071115
ENSG00000105298	920.640774177153	-0.0453727152949288	0.0550781352568819	-0.823788152654633	0.410059940424486	0.624570678071115
ENSG00000116212	183.632659054067	0.0521354633818367	0.0633248191894192	0.823302206768052	0.410336159025779	0.624570678071115
ENSG00000122482	584.846465859043	-0.103594449073568	0.125847356302145	-0.823175409619651	0.410408250524824	0.624570678071115
ENSG00000136514	285.073856568997	0.162691250715481	0.197504974038455	0.823732422474606	0.410091612645043	0.624570678071115
ENSG00000140403	572.11286750311	-0.0537220399875193	0.0652432802095955	-0.823411082565685	0.410274262854385	0.624570678071115
ENSG00000168003	1311.5058188869	0.0520547444446084	0.0632275874643058	0.823291644236706	0.410342164147312	0.624570678071115
ENSG00000177051	771.884168719645	0.0480744474245917	0.0583692227271106	0.823626650801069	0.410151728126618	0.624570678071115
ENSG00000179476	87.906885331945	-0.0744946822788208	0.0904399820061149	-0.823691918401577	0.410114632573954	0.624570678071115
ENSG00000185246	478.859361882537	-0.0926580728603921	0.112577924420067	-0.823057214260347	0.410475458186798	0.624570678071115
ENSG00000197056	165.254339679658	-0.109289962229811	0.13275773692533	-0.823228572292416	0.410378023560069	0.624570678071115
ENSG00000068097	358.696526435423	0.0763804399778287	0.0928248964177347	0.822844332991206	0.410596522176613	0.624607351444743
ENSG00000155324	98.6179198687334	-0.0836667470892098	0.1016815634272	-0.822831044972194	0.410604079677154	0.624607351444743
ENSG00000168066	9999.25608648608	0.0368661478460134	0.044857101465854	0.821857557472289	0.411157971024761	0.625370332105872
ENSG00000213859	303.933075774071	0.0461111190422288	0.0561218384835114	0.821625240516244	0.411290219403598	0.62549188221298
ENSG00000182568	3202.64859545725	-0.082180881297061	0.100069570935856	-0.821237470376866	0.411511017048745	0.625748050351985
ENSG00000106615	347.829295053927	0.0456114602806376	0.0555750045455612	0.820718966261975	0.411806364950661	0.626026768509172
ENSG00000143633	269.477384314077	-0.0556844967129862	0.0678451067134677	-0.820759217730473	0.411783432595411	0.626026768509172
ENSG00000159884	429.857692790327	-0.0818846305859418	0.0997814464987946	-0.820639842968512	0.411851445849031	0.626026768509172
ENSG00000188636	665.699986275712	-0.0669831699571163	0.0816454343005461	-0.820415379389663	0.411979351044365	0.626141556928058
ENSG00000131171	2905.73467093178	0.055024127018146	0.0670909837664696	0.820141901774374	0.412135217548064	0.626298807391539
ENSG00000155275	265.12476534571	-0.0421069427202804	0.0513489221123433	-0.820016097478289	0.412206930499008	0.626328150689568
ENSG00000100060	4661.6156124845	-0.0493629401897536	0.0602073016149567	-0.819882952161584	0.412282836152983	0.626363856323942
ENSG00000119383	2110.59777165263	0.0625416067787081	0.0763161828717395	0.819506485063835	0.412497503494941	0.626570642853381
ENSG00000127922	154.911320520331	-0.114720105843956	0.139994693765379	-0.819460386378776	0.412523794228017	0.626570642853381
ENSG00000138032	433.176875535027	0.074343965944303	0.0907471111629412	0.81924333448824	0.412647595342557	0.626679041872204
ENSG00000175857	1478.6295107786	0.0837939321717353	0.102309919906904	0.819020601794848	0.412774659536667	0.626792368286398
ENSG00000116209	2795.38891690601	0.0545836024825148	0.06670881407696	0.818236738844485	0.413222020765222	0.626944453286726
ENSG00000125733	84.5862796325236	0.0978247730676142	0.119569820585638	0.818139331383799	0.413277632577123	0.626944453286726
ENSG00000126012	3895.15279420601	0.0650749468234425	0.0795302199741881	0.818241755706987	0.413219156660959	0.626944453286726
ENSG00000136950	677.100893903943	-0.0600263709584701	0.073352735380563	-0.818324915179317	0.413171683004494	0.626944453286726
ENSG00000159579	685.011727336049	0.0410327731553088	0.0501612108744976	0.818017995179024	0.413346911972841	0.626944453286726
ENSG00000163872	1012.73840242064	0.0476046017646562	0.0581565239254732	0.818559957704158	0.413037520593249	0.626944453286726
ENSG00000187790	84.2500991347397	-0.1189148088912	0.14534953763178	-0.818129942679637	0.413282993004932	0.626944453286726
ENSG00000198727	59878.3086223304	0.109063005775438	0.133320635224246	0.818050451019784	0.413328379970909	0.626944453286726
ENSG00000230715	314.266382838725	0.0786167532004369	0.0960962594667057	0.818104197153222	0.413297692479623	0.626944453286726
ENSG00000129472	530.307791748801	-0.0452779254145906	0.0553700886075057	-0.817732580049599	0.413509902709377	0.627032524382451
ENSG00000134709	116.874135276343	-0.129274619894285	0.158080324243525	-0.817778053738908	0.413483931705767	0.627032524382451
ENSG00000166411	697.01119678927	-0.037443242220777	0.0458148567806582	-0.817272929609692	0.413772473192918	0.627271511872369
ENSG00000175550	2039.30484063315	0.0934512476420627	0.114339012602213	0.817317252573985	0.413747149867142	0.627271511872369
ENSG00000144320	399.608852236723	0.0613744567296546	0.0751167405875498	0.817054311057622	0.413897391364462	0.627318503143928
ENSG00000176624	843.114173288488	-0.0744340836843368	0.0911026900254427	-0.817034970795585	0.413908443423111	0.627318503143928
ENSG00000272825	90.6985559690947	0.110706429430085	0.135530333363355	0.816838759875858	0.414020578695033	0.627408895215295
ENSG00000163382	670.646164602432	-0.0828905587022409	0.101651265369985	-0.815440500426045	0.414820209529458	0.628024028199745
ENSG00000185127	404.050248142376	0.0811515972889768	0.0995244079726469	0.815393921371332	0.414846862670431	0.628024028199745
ENSG00000204922	139.728246951906	-0.0874100709366288	0.107133602131435	-0.815897806081339	0.414558587047016	0.628024028199745
ENSG00000214894	100.228164434619	-0.138481285492605	0.16981120027435	-0.815501482051077	0.41478531658067	0.628024028199745
ENSG00000221829	278.958825048317	-0.0575695185693722	0.0705878095352253	-0.815573098930678	0.414744340483289	0.628024028199745
ENSG00000137871	206.833712931595	-0.108983020216846	0.133606982645156	-0.815698536552474	0.414672576239756	0.628024028199745
ENSG00000150779	158.742222073425	-0.139294564934279	0.170830549768299	-0.815396105223606	0.414845613019135	0.628024028199745
ENSG00000188994	854.021155642088	0.113815319191664	0.1395155215231	0.815789655151875	0.414620450890504	0.628024028199745
ENSG00000213983	3697.90769316961	-0.0517457323328809	0.0634852124509342	-0.81508323490094	0.415024667404094	0.628213630295558
ENSG00000221968	316.177379583703	-0.0885908662417633	0.108716944659901	-0.814876342587641	0.415143096099272	0.62831331956167
ENSG00000049541	483.339682392718	0.0580441077262311	0.0712518572895337	0.814632908309567	0.415282467608714	0.628444676229342
ENSG00000105967	384.896525782037	0.137565915392985	0.16894013234765	0.814287957996256	0.415480006628698	0.628664013068262
ENSG00000134440	2014.98907570936	0.0330103345772909	0.0405606698555133	0.813850823837021	0.415730415309553	0.628963281491112
ENSG00000153936	312.811043769016	-0.0634183341811508	0.0779795665386106	-0.813268616333613	0.416064066415074	0.629388396632448
ENSG00000187742	1901.79277538209	0.0347179522920293	0.0427016148236965	0.813036051104164	0.416197388918405	0.629510401462007
ENSG00000101412	140.228085246724	0.147642672640663	0.181851748995614	0.811884809775593	0.416857731463714	0.629751640875113
ENSG00000102804	771.249751875022	0.0772186852185209	0.0950982390422357	0.811988591967785	0.416798177524621	0.629751640875113
ENSG00000116984	906.762190811713	-0.0849412717668576	0.104621632090768	-0.811890142309802	0.416854671342287	0.629751640875113
ENSG00000158864	2002.91265932444	0.0529536231232701	0.0652225458154897	0.811891386041147	0.416853957618075	0.629751640875113
ENSG00000163479	4981.41610977551	-0.0699895217225459	0.0861241901328861	-0.812658111670542	0.416414103763341	0.629751640875113
ENSG00000164849	470.212835405165	0.158598434247997	0.195356904120177	0.811839412393804	0.416883783685065	0.629751640875113
ENSG00000167524	127.297481414383	0.0793330294798796	0.097647258406305	0.812445026871918	0.416536318400808	0.629751640875113
ENSG00000178252	3804.45464461517	-0.0377837780207122	0.0465320352926863	-0.811994957518029	0.416794524907234	0.629751640875113
ENSG00000198898	1735.49307926333	0.0834757749205095	0.102803420561849	0.811994138563597	0.416794994830547	0.629751640875113
ENSG00000198924	134.302779568122	-0.105574038582835	0.129933638883127	-0.812522757696307	0.416491733489128	0.629751640875113
ENSG00000068654	652.289035720065	-0.0564951530778198	0.0696108318572381	-0.811585662324555	0.417029421064258	0.629881520259347
ENSG00000104064	405.998365774343	0.0454190783050158	0.0559688772829286	0.811505974569002	0.417075163264096	0.629881520259347
ENSG00000100726	898.001075025287	-0.0589822449081863	0.0727494145338091	-0.810759032030082	0.417504065468063	0.629987738342077
ENSG00000137776	2354.036634487	0.0416496840948792	0.0513381691289928	0.811281056600008	0.417204286166362	0.629987738342077
ENSG00000144029	1078.70478237503	-0.0361675926636436	0.0445954261371991	-0.811015743013039	0.417356630034566	0.629987738342077
ENSG00000153767	344.159927668986	-0.0554507080778954	0.0683609462145188	-0.811145999996685	0.417281831981696	0.629987738342077
ENSG00000176978	2703.74328774258	-0.0705655010077015	0.0870017346976702	-0.811081540533825	0.417318845840936	0.629987738342077
ENSG00000230795	98.1559070570328	0.172818253777233	0.213175483649456	0.810685407246051	0.417546355656071	0.629987738342077
ENSG00000268043	385.9365557218	-0.0726145216869234	0.0895859082126472	-0.810557409481865	0.417619883775458	0.629987738342077
ENSG00000161929	1717.72295676327	0.0675239662177735	0.0832728314405928	0.810876309231125	0.417436706478322	0.629987738342077
ENSG00000178764	1272.45216166021	0.0501610452397596	0.0618786680472088	0.810635503684251	0.417575021773251	0.629987738342077
ENSG00000058804	295.450924050677	-0.0656270954580253	0.0810005321122887	-0.810205732562946	0.417821943316257	0.630022723696054
ENSG00000074356	1374.2486538581	0.0406073603723998	0.0501237534181852	0.810142050488726	0.41785853865566	0.630022723696054
ENSG00000103978	962.085279526004	0.0333588639644045	0.0411808160184829	0.810058352156797	0.41790663934591	0.630022723696054
ENSG00000162664	341.217822696277	-0.0854141285899633	0.105431889726323	-0.810135612779767	0.417862238234216	0.630022723696054
ENSG00000164124	88.8647552460018	0.126938100805113	0.15669009919628	0.810122027213105	0.417870045558073	0.630022723696054
ENSG00000004779	359.709672674209	-0.0663057649441384	0.0818806057276172	-0.809785960361727	0.418063203076237	0.630179266385065
ENSG00000178896	153.881481062678	0.0968136649191069	0.11958236380465	0.809598186880315	0.418171150508472	0.630262495697007
ENSG00000198673	127.509211886593	-0.129741021261182	0.16032278273048	-0.80924881075256	0.418372043928179	0.630485773424486
ENSG00000185515	305.284867719987	-0.0566128661226333	0.0699675184135403	-0.809130685299214	0.418439979640208	0.630508653134111
ENSG00000105556	406.523972342231	0.0528269252479896	0.0653161989372674	0.808787500000222	0.418637387465982	0.630597836071023
ENSG00000141873	245.144612488825	0.0768937613007006	0.095062791424368	0.80887337883274	0.41858798290804	0.630597836071023
ENSG00000196295	2339.95762619559	0.0636231665763204	0.0786682655066961	0.808752629367491	0.418657448897555	0.630597836071023
ENSG00000112419	391.777362025654	0.0796220130559257	0.0984976692312273	0.808364438238733	0.418880817428404	0.630755430822627
ENSG00000196526	276.892108661504	0.161677729244684	0.200005018163018	0.808368363602286	0.418878558389407	0.630755430822627
ENSG00000204161	999.216835815943	0.124179450118925	0.153648651626328	0.808203969280046	0.418973173134273	0.630755430822627
ENSG00000103811	3218.10290542896	0.0747703302505572	0.0925047770321518	0.80828615180132	0.418925872616066	0.630755430822627
ENSG00000075711	673.095707616525	-0.0688278673306199	0.0851870404708488	-0.807961715188039	0.419112621842244	0.630885901292002
ENSG00000179051	2781.93371656189	0.0384197717417055	0.0475603412005765	0.807811104207129	0.419199331792929	0.63093696179185
ENSG00000161040	64.9391848174199	0.143983311968587	0.178291638925226	0.807571868409223	0.419337086627714	0.631064827420605
ENSG00000037280	141.325692258875	-0.139735067948679	0.173073880675407	-0.807372362619791	0.419451984801838	0.631146826166376
ENSG00000110455	639.816422006397	-0.133843919957407	0.165812133327444	-0.807202206928329	0.419549994468864	0.631146826166376
ENSG00000134057	93.961538328268	0.134066526438748	0.166079081760743	0.807245108880644	0.419525281677864	0.631146826166376
ENSG00000151348	743.048251191264	0.0415056069525092	0.05142697204299	0.807078567989826	0.419621218934397	0.631174529159818
ENSG00000100442	450.437260993175	-0.0714637338897113	0.0885922674784704	-0.80665881937245	0.419863075803792	0.631442310515313
ENSG00000121274	354.896862777883	0.0742997231505487	0.0921162802294434	0.806586229551202	0.419904909971194	0.631442310515313
ENSG00000080839	251.52461965918	-0.0736633253552539	0.091363435703544	-0.8062670234324	0.420088900398084	0.631632017585028
ENSG00000183397	108.709470819047	-0.090286485562983	0.112002968988474	-0.806107966408229	0.420180598555827	0.631632017585028
ENSG00000185736	74.7517498182791	-0.584158425681335	0.724679288325439	-0.806092343319464	0.42018960607585	0.631632017585028
ENSG00000107521	3696.4844272696	0.0773971261355891	0.0960291511839659	0.805975322923735	0.420257078003126	0.631653998527837
ENSG00000119640	95.2460834727828	-0.093061918590018	0.115625200470037	-0.804858440994739	0.420901372904083	0.632108907257348
ENSG00000133424	104.943686271697	-0.120143730875569	0.149282304971229	-0.804808921584673	0.420929952548631	0.632108907257348
ENSG00000138794	196.942434182545	-0.0538530269026004	0.0668920039879811	-0.805074204568254	0.420776860356153	0.632108907257348
ENSG00000166197	1663.99833462673	-0.0442673056368922	0.0550010825294442	-0.804844261259663	0.420909556483502	0.632108907257348
ENSG00000167186	215.300902185234	0.0415288199826795	0.0515718596818218	0.805261245937147	0.420668940278617	0.632108907257348
ENSG00000173264	446.558123534695	0.071834738147967	0.0892123860244077	0.805210367631168	0.420698294692391	0.632108907257348
ENSG00000221866	82.2209192919343	0.124123866083103	0.154169613543136	0.805112390376287	0.420754826394653	0.632108907257348
ENSG00000102145	679.903296108259	0.165211244394457	0.205325712056839	0.80463008134472	0.421033177933679	0.632184490284338
ENSG00000116809	936.779746815379	0.0517400687087735	0.0643230690669647	0.804378109740202	0.421178639459926	0.632262688485598
ENSG00000169019	157.658380198186	-0.112860738795991	0.140327804427739	-0.804264979818075	0.42124395820037	0.632262688485598
ENSG00000178075	175.577892599309	0.154336947720749	0.191885268457127	0.804318898275576	0.421212826122053	0.632262688485598
ENSG00000100528	581.562729833981	-0.0560180808665671	0.0697257961976778	-0.803405395440042	0.421740457524939	0.63270560363601
ENSG00000137497	7755.81995956479	-0.0422512565043468	0.0525913791113012	-0.803387498451576	0.421750798541507	0.63270560363601
ENSG00000257122	132.557768875155	0.0517396496018835	0.0643863636259928	0.803580862283643	0.421639079318386	0.63270560363601
ENSG00000267074	191.715749732534	-0.112915508707612	0.140540240649048	-0.803438987909385	0.421721047941157	0.63270560363601
ENSG00000003400	1922.13827023068	0.038691528970721	0.0481988195009825	0.80274847747946	0.422120127162206	0.63318019074331
ENSG00000014138	119.404585938461	-0.0720720233053239	0.0898336505197693	-0.802283140986944	0.42238919233164	0.633398016577218
ENSG00000111801	2785.04368725966	-0.0479204113282974	0.0597264810674491	-0.802331067758385	0.422361475647332	0.633398016577218
ENSG00000133028	738.038564369663	-0.0472388926053605	0.058885034232938	-0.802222385037468	0.42242432983074	0.633398016577218
ENSG00000133103	304.107608757785	-0.0805948986543851	0.100498291438326	-0.801952923785221	0.422580190263836	0.633552237083964
ENSG00000151612	294.255564227112	-0.0925702801260876	0.115509597288766	-0.801407695108383	0.422895661743565	0.633945685332884
ENSG00000147853	474.380527453733	-0.062745956937708	0.0783248360078186	-0.801099116651129	0.423074267565444	0.63413389088816
ENSG00000246582	110.564824342979	-0.0601487507728549	0.0751732269609217	-0.800135276940058	0.423632424234292	0.634890875792886
ENSG00000096401	1043.85307819299	0.0398562859276599	0.0498367100682241	0.799737500190091	0.423862901090452	0.635077020663543
ENSG00000221944	88.9250256604153	-0.126721623967566	0.15844480786309	-0.799784011080149	0.423835948309155	0.635077020663543
ENSG00000118113	106.361693482698	0.292908671919309	0.366335946588998	0.799563009436065	0.423964026369681	0.635148914912312
ENSG00000025800	1666.40193421062	0.0401088516231407	0.0502086621703324	0.798843265073899	0.424381299880768	0.635638133808521
ENSG00000114739	178.599220539423	-0.117803737070538	0.147489810164918	-0.798724582659739	0.424450129344529	0.635638133808521
ENSG00000152818	2551.64843006578	0.0936848764224538	0.117284183555128	0.798785254606976	0.424414942039173	0.635638133808521
ENSG00000107077	1026.79012715972	-0.0474217903609976	0.0593824083810701	-0.798583143625321	0.424532164954634	0.635681337451489
ENSG00000134108	1188.0675779878	0.0490965927812143	0.0614943163317986	0.798392367130464	0.424642831308962	0.635767395691433
ENSG00000163961	485.300978696393	0.0532759317820018	0.0667411573560477	0.798247047137462	0.424727140393942	0.635813975699949
ENSG00000163481	503.750329649466	-0.0583179947141393	0.0730832752502005	-0.797966354333297	0.424890015280835	0.635978141845527
ENSG00000107854	1742.9497210804	0.0736783902407337	0.0923613498104906	0.79771885525611	0.425033659434895	0.635979480263327
ENSG00000142864	3225.62973121917	-0.0331116644916213	0.0415085734942589	-0.797706635141317	0.425040752511505	0.635979480263327
ENSG00000169612	285.101376048846	0.0475421523374769	0.0596066519464988	0.797598099959538	0.425103754001315	0.635979480263327
ENSG00000187862	176.090091378695	-0.106203926815137	0.133145215968708	-0.797654846570656	0.425070813577516	0.635979480263327
ENSG00000099992	677.267887568047	-0.046852254069817	0.0587961461379372	-0.796859269651799	0.425532768245472	0.636389071967724
ENSG00000118007	894.451037987559	0.0531972705330244	0.0667462212146992	0.797007973858286	0.425446400335907	0.636389071967724
ENSG00000136783	215.947658746271	-0.0779258620158388	0.0977921988055925	-0.796851517478942	0.425537271014562	0.636389071967724
ENSG00000143401	809.254231560353	-0.0711888600845993	0.0893645011373466	-0.79661229211348	0.425676236256212	0.636517249560145
ENSG00000124574	758.750101790912	-0.0442294428440603	0.0555405483078536	-0.796345088257007	0.425831485425309	0.636669741531561
ENSG00000103415	1768.04184844083	-0.0587644253557754	0.0738524385380864	-0.795700541769789	0.426206111887573	0.636764673592634
ENSG00000112659	1442.23507461165	-0.0386196498617931	0.0485267886921942	-0.795841861837547	0.426123956695388	0.636764673592634
ENSG00000115204	950.007974209758	-0.033107310746306	0.0416022610344805	-0.795805562559839	0.426145058082962	0.636764673592634
ENSG00000164118	242.896732465817	-0.0762393965457253	0.0958380221504639	-0.79550260778578	0.426321194619165	0.636764673592634
ENSG00000171456	2241.7061179977	-0.0443154720659667	0.0557008642593866	-0.7955975666661	0.426265981387108	0.636764673592634
ENSG00000184898	279.165364920536	-0.0932840042199575	0.117210400753561	-0.795867974345471	0.426108777427344	0.636764673592634
ENSG00000205629	457.401540922823	-0.0546540450839895	0.0686981957845402	-0.79556740114984	0.426283520481056	0.636764673592634
ENSG00000239697	818.886936039026	0.0685645879863887	0.0861613192312242	0.795769941757594	0.426165765653792	0.636764673592634
ENSG00000112699	230.135033396579	0.0591923768427703	0.0744289824260661	0.795286660026138	0.426446771586954	0.636872649507344
ENSG00000011007	1144.46383247138	0.0342794331836772	0.0431113578742437	0.795136940099885	0.426533848704448	0.636915419568859
ENSG00000278133	317.284091850343	0.0518884504720936	0.0652640437293383	0.79505417542444	0.426581989093768	0.636915419568859
ENSG00000168081	199.261153813905	-0.103090264821646	0.129734505264162	-0.794624873403846	0.426831745081384	0.637208720611129
ENSG00000116489	5667.66226358887	0.0647561662582748	0.0815357429466723	0.794205877300069	0.427075587543907	0.637480982224243
ENSG00000168970	326.84511341935	-0.101295652831415	0.127563291890996	-0.794081520865521	0.427147974669052	0.637480982224243
ENSG00000171311	481.079427853984	-0.0472805473627741	0.0595445446554179	-0.794036592879917	0.427174128734435	0.637480982224243
ENSG00000047621	236.992504528432	-0.0760346562431027	0.0958542359040319	-0.793232093772337	0.427642612176714	0.638100437045703
ENSG00000124217	220.380156394394	-0.0470848852087186	0.0593701867165585	-0.793072884097676	0.427735360094701	0.638123090387785
ENSG00000223745	649.014824889672	-0.091647544119265	0.115567359772188	-0.793022738426536	0.427764574982173	0.638123090387785
ENSG00000095906	1042.09298461619	-0.0662236351085057	0.0835389337069411	-0.792727799720567	0.427936429898001	0.638220141020827
ENSG00000107485	606.828994827033	-0.0555376667909226	0.0700523843893633	-0.792801947785741	0.427893221514041	0.638220141020827
ENSG00000117593	268.043659846977	-0.044312140560098	0.0559126816062216	-0.79252397286499	0.428055219233597	0.638297741778145
ENSG00000164543	1918.21649344826	-0.0494601542441276	0.0624210301273553	-0.792363633589767	0.428148677697071	0.638297741778145
ENSG00000243302	445.388425786181	0.0898045250193478	0.113326769063136	0.792438765895784	0.428104883143752	0.638297741778145
ENSG00000164117	195.191270228604	-0.0611635072877615	0.0772029810538238	-0.792242818254906	0.428219106313778	0.638323117817694
ENSG00000092978	158.960396364452	-0.0862643504404072	0.108970339378535	-0.791631474512961	0.428575589048854	0.63869745315607
ENSG00000165140	727.407317897578	0.0989584061512216	0.125006059660974	0.791628873189062	0.428577106284445	0.63869745315607
ENSG00000000457	596.123928968036	0.0407196849397947	0.0514517747793862	0.791414584130318	0.428702102213418	0.638804079996855
ENSG00000122705	1293.16924370004	0.062874745056763	0.0794581562818357	0.791293782777292	0.428772575618888	0.638829446995381
ENSG00000160226	610.450831852459	-0.0788790151776086	0.0997046112963316	-0.791127051718528	0.428869854680554	0.63889474051377
ENSG00000137628	991.707740880861	0.155696967701541	0.196978895895977	0.790424613730008	0.429279832293478	0.639425792070245
ENSG00000213398	172.723758514601	0.0817074732403482	0.103430788425054	0.789972449060018	0.429543858459583	0.639739339103917
ENSG00000089916	1169.57985362891	0.0718010880041299	0.0909341511366991	0.789594306501999	0.429764734361793	0.63983603941495
ENSG00000110172	515.582095298284	-0.0751059396424652	0.0951251144740342	-0.789549006671276	0.429791198756737	0.63983603941495
ENSG00000117385	719.493138084778	-0.0421193219325352	0.0533430897988567	-0.789592843072204	0.429765589290238	0.63983603941495
ENSG00000042493	3018.20355723123	0.100240254220536	0.126967607558353	0.789494707730606	0.429822921725455	0.63983603941495
ENSG00000110660	123.715632768353	-0.0718123460282258	0.0909895085586988	-0.789237651304584	0.429973119779117	0.63997991626401
ENSG00000196230	6622.6043849312	-0.0446648283058268	0.0566203039991831	-0.78884826027199	0.430200698980516	0.640238918467829
ENSG00000102893	1230.17874458154	0.0487089128534015	0.0617746323248627	0.788493771962077	0.430407940117596	0.640387862602453
ENSG00000157326	225.837422032261	0.0787012675454149	0.0998033633579401	0.78856327980808	0.43036729983863	0.640387862602453
ENSG00000136280	4726.45918895431	0.0534564995300908	0.0678098736156463	0.788329142642089	0.430504205495903	0.640421306693395
ENSG00000205413	2319.58665014964	0.123094663243734	0.156157586452187	0.788272065676575	0.430537583607884	0.640421306693395
ENSG00000144026	533.582992140841	-0.0886239359199723	0.112471359389555	-0.78796892294166	0.430714884005563	0.640605312796726
ENSG00000115084	638.091446890475	0.0656219054511798	0.0832905286409514	0.787867558555938	0.430774178880365	0.640613784493981
ENSG00000147536	67.5270269168894	-0.0826771789807681	0.104958102942022	-0.787716018709275	0.430862833602699	0.640665910328373
ENSG00000115415	8419.21641497157	0.121274567750561	0.154009317312349	0.787449550890498	0.431018749821815	0.640738320630638
ENSG00000131116	311.186097107612	-0.0797400452042694	0.101254583105899	-0.7875203547169	0.430977317743625	0.640738320630638
ENSG00000077458	390.653510641347	0.0956267130108884	0.121463565262664	0.787287223161088	0.43111374740691	0.640785389517566
ENSG00000104472	567.813763231299	0.0403315893360836	0.0512576702749187	0.786840079148478	0.431375488224236	0.640785389517566
ENSG00000111727	235.235404660079	-0.0780349938132954	0.0991536617163908	-0.787010711076903	0.431275596021749	0.640785389517566
ENSG00000134014	814.008332989057	-0.0394679128464929	0.050160119535368	-0.786838492652793	0.43137641706146	0.640785389517566
ENSG00000144357	621.268405193424	0.0731381632075676	0.0929618845042795	0.78675430901146	0.431425705275088	0.640785389517566
ENSG00000172331	627.734720158242	0.151744586599382	0.192812211309753	0.787007138026154	0.431277687637609	0.640785389517566
ENSG00000198846	295.958115134375	-0.0784041212959105	0.099611527665574	-0.787098874330457	0.431223988301749	0.640785389517566
ENSG00000072849	720.764673193827	0.0392107515476615	0.0498522376012826	0.786539450069794	0.431551516644569	0.640812986325741
ENSG00000128268	152.757457196195	0.101504047900737	0.129041915133775	0.786597500475017	0.431517522939826	0.640812986325741
ENSG00000133574	8546.75929646604	0.05275836856245	0.067094775428221	0.786326032477621	0.431676505076863	0.640820615770157
ENSG00000164916	1337.32312991081	-0.0487178707355781	0.0619532162406734	-0.786365481758378	0.431653399947625	0.640820615770157
ENSG00000198625	3140.39971305807	-0.0568748381152073	0.0723447038564143	-0.786164502491977	0.431771119377265	0.640820615770157
ENSG00000198839	249.931937489403	-0.0760389604173913	0.0967155382861637	-0.786212451120377	0.431743032774776	0.640820615770157
ENSG00000073849	5999.17782201953	-0.048842467436026	0.0621555443420956	-0.785810307881849	0.431978626787914	0.640969403770224
ENSG00000231160	143.169374537841	-0.122803886091018	0.156270847384307	-0.78584002164533	0.431961216550194	0.640969403770224
ENSG00000112685	864.323837987965	-0.0391428708066115	0.0498502571933831	-0.785209004133426	0.432331037095615	0.641231491773072
ENSG00000124193	2576.0365205278	-0.047886966705357	0.0609985219043236	-0.78505126370878	0.43242351269168	0.641231491773072
ENSG00000161328	94.9534918058519	-0.0919657429345185	0.117138525439641	-0.785102446777057	0.432393505274435	0.641231491773072
ENSG00000256043	602.893520007753	-0.0576041223104047	0.0733710147127768	-0.785107341583127	0.432390635629066	0.641231491773072
