## Supplementary Table 9 for "Multi-omics analysis reveals drivers of loss of β-cell function after newly diagnosed autoimmune type 1 diabetes: An INNODIA^‡^ multicenter study" (part 2 of 2)

### Sheet: DEG_increasing_vs_slow (continued)
Supplementary Table 9 - increasing vs slow
ENSG00000112144	365.990508007228	-0.0811500547938935	0.103356902975433	-0.785144024808694	0.432369129949638	0.641231491773072
ENSG00000167257	423.841553676275	-0.0351833802857885	0.0448446094514414	-0.784562084856281	0.432710367461638	0.641497681952555
ENSG00000178234	495.102694913254	-0.0380684913677864	0.048520351553265	-0.784588119193557	0.432695098136344	0.641497681952555
ENSG00000151062	359.45633381368	-0.0531260427068917	0.0677245496485174	-0.784442908555461	0.432780269197309	0.641521738490169
ENSG00000163900	302.006865380795	-0.041861185502167	0.0533821419958119	-0.784179576485545	0.432934747313366	0.641671143339454
ENSG00000066926	532.003234845371	0.105567934737267	0.13474529621068	0.783462857005463	0.433355357007803	0.642051725251097
ENSG00000100629	108.52974540671	0.0957506980512153	0.122285419365385	0.783009933221187	0.43362127896811	0.642051725251097
ENSG00000138399	269.060081374087	-0.0775239858007763	0.0989890391558707	-0.783157271369258	0.433534763003835	0.642051725251097
ENSG00000151470	188.740959466099	0.0813023401553027	0.103808272517994	0.783197120838417	0.43351136538001	0.642051725251097
ENSG00000198804	124485.176059579	0.0944875824234716	0.120623246644622	0.783328131615035	0.433434447523001	0.642051725251097
ENSG00000204301	105.113680216758	0.108740382763872	0.138864506048134	0.783068228580889	0.433587047133662	0.642051725251097
ENSG00000233527	125.127687184013	-0.0591469594974425	0.0754812773761264	-0.783597755012951	0.43327617352159	0.642051725251097
ENSG00000132274	7844.78324257411	0.120198605601781	0.153411100784232	0.783506571475791	0.433329696229895	0.642051725251097
ENSG00000059758	740.963807257711	0.0812090269257598	0.103802670958137	0.782340436678274	0.434014528526509	0.642156678008026
ENSG00000148335	393.049489554135	-0.0635111628736663	0.0811800768450989	-0.782349134687974	0.434009418159645	0.642156678008026
ENSG00000160191	150.784377245888	-0.111873631906409	0.142950897486049	-0.782601815545281	0.433860975022417	0.642156678008026
ENSG00000164040	577.299451807041	0.0409178629590569	0.052288142315882	0.782545738799914	0.433893916052457	0.642156678008026
ENSG00000211689	471.177119491185	-0.120855472360412	0.154415698116821	-0.782663121912517	0.433824963622079	0.642156678008026
ENSG00000103066	372.537381252922	0.067244265137775	0.0859358197215357	0.782494021185481	0.433924297689893	0.642156678008026
ENSG00000138182	150.685680620988	-0.105694457672102	0.135141135351744	-0.782104260090769	0.434153303333068	0.642282495536184
ENSG00000135763	219.318667189629	-0.0668695334025897	0.0855098240341282	-0.782009952165275	0.434208724811738	0.642284985018551
ENSG00000142207	638.63677035114	-0.0568650088515348	0.0727272638355179	-0.781893967304233	0.43427689067411	0.642306323145274
ENSG00000073111	349.198972454764	0.0871741065448227	0.111538811214122	0.781558505025432	0.434474081162696	0.642518463011203
ENSG00000160218	1350.62374016275	0.0929085878398976	0.118900093268762	0.781400462234181	0.434566999348399	0.642576367216636
ENSG00000100216	1017.2003742654	-0.0607710652958238	0.0778012569700268	-0.781106471316216	0.434739876118973	0.642672974566971
ENSG00000002549	1752.186874852	0.131987715121379	0.16896673398549	0.781146158229666	0.434716536530734	0.642672974566971
ENSG00000225217	826.160413316209	0.180520952798445	0.231166273194284	0.780913886372714	0.434853144212559	0.642760917589476
ENSG00000099219	451.075103588842	0.0737929758569348	0.0945391846045471	0.780554393034034	0.43506462441622	0.642934411766137
ENSG00000129680	252.910567575216	-0.0496285653490593	0.0635830413824537	-0.7805314793066	0.435078105954193	0.642934411766137
ENSG00000135018	2218.12747180385	0.0425931021290671	0.0545948157147831	0.780167522711021	0.435292276061014	0.643171378845498
ENSG00000143387	215.418239181497	-0.0740945658517389	0.0949994323502318	-0.77994745882877	0.4354218020671	0.643283235884546
ENSG00000099385	605.467439438149	-0.0880734742562102	0.112997663361877	-0.779427393769666	0.435727992218568	0.643589536956782
ENSG00000169972	180.947641553649	0.0713094234742935	0.0915046661364388	0.779298220354873	0.435804062772959	0.643589536956782
ENSG00000174243	3289.16177504743	0.03477288213944	0.0446246978889666	0.779229525003406	0.435844520760391	0.643589536956782
ENSG00000177485	666.711792299482	-0.0814903557393113	0.104564103052397	-0.779333952670893	0.435783019154439	0.643589536956782
ENSG00000214106	293.053977396661	-0.0895966855719095	0.115005123499462	-0.779066904548201	0.435940304378232	0.643651453728058
ENSG00000183291	2184.2372794985	-0.0373890249023016	0.0480042192239528	-0.778869555775328	0.436056559311349	0.643743576690865
ENSG00000288156	1293.27042358689	0.0689611902959809	0.0885508078248905	0.778775394487105	0.436112034483243	0.643745959755924
ENSG00000110031	2513.21377392668	-0.0397998849235289	0.051114765281906	-0.778637732248719	0.436193145583924	0.643786178811936
ENSG00000278535	70.8743290795302	-0.0670897024405959	0.086177333699577	-0.778507521182745	0.436269874427737	0.64381992087422
ENSG00000101181	1116.71921686017	0.0453862552718062	0.0583236492221749	0.778179278510409	0.436463330914206	0.643987629833361
ENSG00000131043	921.81833131336	-0.0404049280545859	0.0519316541993984	-0.778040458704548	0.436545162057387	0.643987629833361
ENSG00000162368	1506.06297172908	-0.0633142004326249	0.0813692660950276	-0.778109518140215	0.436504451973474	0.643987629833361
ENSG00000134882	1926.87598821981	-0.0314295386364495	0.0404159503417918	-0.777651852069652	0.436774283902043	0.644246111464547
ENSG00000139625	500.853495365526	-0.0424262132741801	0.0545736406414041	-0.777412186094692	0.436915625099725	0.644375068014796
ENSG00000143977	143.885001004149	-0.163262128143863	0.210191505822875	-0.77673037977777	0.437317859247025	0.644888717300486
ENSG00000153046	477.383336393016	0.0398888849639647	0.0513818384811752	0.776322649073346	0.437558503291819	0.645163981167509
ENSG00000176022	417.325641598843	-0.0591686976551852	0.0762320320309569	-0.776165820047372	0.437651084602846	0.645220890979797
ENSG00000248334	185.359443755207	-0.079799840707255	0.102842175866439	-0.775944694236056	0.437781641560281	0.645333766641402
ENSG00000135362	957.29543772904	0.0877197603271736	0.113101876738139	0.775581828144796	0.437995933266087	0.645500191742417
ENSG00000198876	4081.45616666065	0.120084730031994	0.154834038044397	0.775570614502483	0.438002556478497	0.645500191742417
ENSG00000091157	482.719272402525	0.0712024685511141	0.0918858013691753	0.774901752938297	0.438397716254329	0.645831634813995
ENSG00000101126	2077.9896800235	0.0507955784011288	0.0655407789172944	0.775022501109233	0.438326363735706	0.645831634813995
ENSG00000102763	353.350854624574	-0.0658685088656135	0.0850089647709059	-0.774841912769144	0.438433079486071	0.645831634813995
ENSG00000145414	114.788881606233	-0.0526492392094341	0.067958623866683	-0.77472491663042	0.438502224428007	0.645831634813995
ENSG00000173801	957.43292763388	-0.157108109222602	0.202814021368619	-0.774641260808366	0.438551669021953	0.645831634813995
ENSG00000184060	422.95704023864	0.0827909485147007	0.1068746974166	0.774654343038555	0.43854393658653	0.645831634813995
ENSG00000099910	878.231127312294	-0.0394218680225446	0.0509122396867643	-0.774310230017108	0.438747355485267	0.646040211008982
ENSG00000162191	2874.0353912398	-0.069553313764039	0.0898727990354109	-0.773908396206	0.438984964048712	0.646310457047328
ENSG00000125458	509.936450229679	-0.0734260427407471	0.0949450073746085	-0.773353383933526	0.439313270177056	0.646536552958302
ENSG00000198855	120.223597305202	0.0577058021225304	0.0746145250117434	0.773385639236438	0.439294186356062	0.646536552958302
ENSG00000275052	2087.68783781249	0.0524169508815797	0.0677645600793413	0.773515696408388	0.439217242976784	0.646536552958302
ENSG00000284024	270.715077643534	-0.0486436379213423	0.0629053495818901	-0.773283007640202	0.439354909900211	0.646536552958302
ENSG00000081791	1891.9769668346	0.0297053470576681	0.0384372134004095	0.772827799669569	0.439624298705306	0.646666721099763
ENSG00000135837	1294.2112155828	0.0879811963501987	0.113852041122403	0.772767843974	0.439659787119869	0.646666721099763
ENSG00000165934	1252.50138129422	0.0470203956455953	0.0608374185429323	0.772886108118041	0.439589786891026	0.646666721099763
ENSG00000196511	345.067725210782	0.0557663439000624	0.0721421556938905	0.773006342320667	0.439518627148622	0.646666721099763
ENSG00000117479	91.5580926531778	0.0935421717852987	0.121108436084832	0.772383615950389	0.439887254809215	0.646921677061614
ENSG00000109390	287.987592761435	-0.0601695995349786	0.0779603887937071	-0.771797068562534	0.440234628234823	0.647352888368923
ENSG00000273295	103.977515351522	0.322198268817352	0.417523706452111	0.77168856244168	0.440298906512427	0.64736776118053
ENSG00000106789	434.037959693258	0.0658295866698805	0.0853471631077593	0.771315463488389	0.440519968830012	0.647613120228328
ENSG00000108439	285.649511965183	-0.0447772702707621	0.0580618985512248	-0.771198865143165	0.440589066770276	0.647635041942976
ENSG00000013392	81.3607466783976	-0.0770502376992372	0.099922890457874	-0.771096966332458	0.440649458632362	0.647644162515247
ENSG00000140987	665.753952961257	-0.0314821541670689	0.0408617106041259	-0.770456099404953	0.441029386815292	0.64807819024912
ENSG00000175505	155.689354867935	-0.0782259247184319	0.101549316348582	-0.770324484016321	0.441107436217921	0.64807819024912
ENSG00000239305	541.922226939565	0.0468326052507251	0.0607893668756325	0.770407846927223	0.441058000157307	0.64807819024912
ENSG00000143889	359.566466219009	0.0672478766879331	0.087333329019062	0.770013893244069	0.44129165140274	0.648189482311116
ENSG00000180228	363.970525528385	-0.0451645529167366	0.0586498950667747	-0.770070481205728	0.441258085107915	0.648189482311116
ENSG00000166503	64.416049898046	-0.114697782291427	0.14897984518598	-0.76988791435676	0.441366383582189	0.648219589158801
ENSG00000095794	127.828086520747	-0.0607220907967707	0.0788898872035448	-0.769706903498302	0.441473774073443	0.648297646851677
ENSG00000134905	2908.35572959669	0.0665016582797966	0.0864214537415087	0.769504045589266	0.441594143808571	0.648394742850128
ENSG00000074657	186.39002173907	-0.0814936361996411	0.105945131331012	-0.769206051998978	0.441770998249651	0.648542429640104
ENSG00000138439	854.776592583452	-0.0697329004828664	0.0906620881657269	-0.769151713728425	0.441803251516878	0.648542429640104
ENSG00000173457	323.122780444181	-0.0741612946393777	0.0965161076743316	-0.768382567701711	0.442259933843814	0.649133087228449
ENSG00000197170	680.671030910254	0.0347492611106774	0.0452361652535858	0.768174333873777	0.442383619631413	0.649234899537653
ENSG00000107798	1834.49753703644	0.0707661249189512	0.0921749529228478	0.767737033488737	0.442643429741132	0.649312237824777
ENSG00000126067	1474.95047225489	0.0538489424096655	0.0701581022722301	0.767537043700509	0.442762277298522	0.649312237824777
ENSG00000136937	804.446959901944	-0.0426089103161798	0.0555058353693036	-0.767647401983682	0.442696692631809	0.649312237824777
ENSG00000144043	1746.04307178407	-0.0299339426037835	0.0389809505203849	-0.767912075107806	0.442539423059594	0.649312237824777
ENSG00000237036	83.4023429474885	0.072518345486802	0.0944379489426262	0.76789411776466	0.442550092356672	0.649312237824777
ENSG00000285796	148.097383840565	-0.0775615828154336	0.101047173567207	-0.767577954704961	0.442737963708008	0.649312237824777
ENSG00000148690	234.192922911829	-0.0838648796068681	0.109321700276758	-0.767138449132759	0.442999203762747	0.649579988145301
ENSG00000105497	271.995946937314	-0.070394395131007	0.0918024564560571	-0.766802957660535	0.443198677613429	0.649713062042893
ENSG00000185189	340.189028421113	-0.0672938238415567	0.0877576258729751	-0.766814543717958	0.443191788011927	0.649713062042893
ENSG00000159363	1154.25580656479	0.0422751569345814	0.0551564199681435	0.766459406883154	0.443402996488138	0.649773493627541
ENSG00000161813	358.375749633389	-0.0713620698823114	0.0930980063988462	-0.766526294629611	0.443363212330234	0.649773493627541
ENSG00000198959	126.67198557238	0.163306269411524	0.213045682725562	0.766531700254584	0.443359997208027	0.649773493627541
ENSG00000164051	144.29808137865	-0.052000380440339	0.0678692329528485	-0.766184884931081	0.443566300743677	0.649933115911295
ENSG00000070404	88.4285381142788	0.0785031137778964	0.102547161484188	0.765531806455714	0.443954934125447	0.650422820871211
ENSG00000107758	1080.00846261374	0.0374324767547253	0.0489123759128996	0.765296636200681	0.444094926635649	0.650548175407437
ENSG00000164330	94.5013982215591	-0.114771764341525	0.150040681616673	-0.764937636278845	0.444308681250987	0.650636630904414
ENSG00000218739	455.123330107349	-0.0500274166963202	0.0654020748714232	-0.764920941647055	0.444318622945267	0.650636630904414
ENSG00000120833	184.554094943497	-0.0773133779968925	0.101059598491608	-0.765027559488204	0.444255133942365	0.650636630904414
ENSG00000106636	1933.26577960955	0.0439843702397367	0.0575678247052684	0.764044333183071	0.444840823764984	0.651321514840021
ENSG00000169813	5350.03217147212	0.0351986156327652	0.0460785265106515	0.763883272713349	0.444936806485784	0.651382252709223
ENSG00000132394	545.338421234089	-0.0530606226583814	0.0694874713234851	-0.763599849696188	0.445105738880174	0.651549760085222
ENSG00000180776	1574.61069039498	0.0790721117290585	0.103587710384361	0.763334872791975	0.445263709664811	0.651701182698239
ENSG00000152409	341.042307625032	-0.0844951754018708	0.110737397654834	-0.763022946098483	0.445449711366995	0.651893590089178
ENSG00000176659	63.2476822260831	0.0990183205116739	0.129818474637802	0.762744445949921	0.445615818252872	0.65205683885386
ENSG00000137713	406.801663743968	-0.0469539168082554	0.0615949486295901	-0.762301420050197	0.445880126563486	0.652363725387047
ENSG00000138757	2260.02215542495	0.057795509818457	0.0758399783069011	0.762071813688769	0.446017144357074	0.652404468162495
ENSG00000151806	345.169797846438	-0.0460209904440434	0.0603879574852775	-0.762088872690607	0.446006963558493	0.652404468162495
ENSG00000198468	93.8596734677238	0.154405351778981	0.20269731432608	0.761753318204249	0.446207246507991	0.652602668901554
ENSG00000198563	6962.25708915063	-0.0573794107544077	0.0754013573693565	-0.760986443166167	0.446665164657175	0.653192468858749
ENSG00000062524	362.951905873981	-0.124246655287375	0.163393478093777	-0.760413798254946	0.447007278011728	0.653612795057032
ENSG00000141424	572.730267078286	0.0536780890108455	0.0706027733526689	0.760283009602433	0.447085435547571	0.653647110173036
ENSG00000076003	596.33494184554	-0.0617431419470865	0.0812528071979842	-0.759889338920198	0.447320734742999	0.653911132784776
ENSG00000145882	881.84700336077	-0.0477804098371384	0.0629151401553985	-0.759442158423588	0.447588102459866	0.653993133541017
ENSG00000165322	335.385104678441	-0.0827187784187929	0.108922268460903	-0.759429449896963	0.447595702172483	0.653993133541017
ENSG00000169372	145.167883362939	0.0704137599228598	0.0927003839093784	0.75958433992781	0.447503082767946	0.653993133541017
ENSG00000186184	1763.64363994875	-0.0483747305402147	0.0636910160477234	-0.759522041601091	0.447540333913202	0.653993133541017
ENSG00000063241	239.614279017943	0.0964403237427075	0.127037993770676	0.759145519227876	0.447765512142646	0.654161276265604
ENSG00000108848	2986.37764118328	-0.073842041019301	0.0973561492643834	-0.758473312443503	0.448167683710235	0.654268982008639
ENSG00000110514	2609.79793053658	0.0347709788075801	0.0458275517806124	0.758735246736225	0.448010947829436	0.654268982008639
ENSG00000175606	215.632653129814	-0.0682442160383772	0.089922037208553	-0.758926489622348	0.447896531846664	0.654268982008639
ENSG00000213965	206.121994730637	0.0461439700049597	0.0608340983058231	0.758521475455858	0.448138861656552	0.654268982008639
ENSG00000248527	5248.46183439514	0.106715259614673	0.14069354351083	0.758494362653245	0.448155086563918	0.654268982008639
ENSG00000260077	147.666399909995	-0.082328046601611	0.10851174134882	-0.758701736588678	0.448030997847954	0.654268982008639
ENSG00000224870	609.994837824318	-0.0449691839650725	0.0593021027998748	-0.758306735206823	0.448267376167377	0.654334596965376
ENSG00000239382	77.3811554823404	-0.0699028661590299	0.0922827298877252	-0.757485894100407	0.448758813671236	0.654971955183614
ENSG00000223396	71.9752459632613	-0.0855182498640617	0.11298363381822	-0.756908297016293	0.449104804220338	0.655396901103965
ENSG00000138175	169.146177175205	-0.0587351151747669	0.0776205481454171	-0.756695444416734	0.449232344727336	0.655502989156528
ENSG00000039650	1324.52815281476	0.0438077425957504	0.057906181366479	0.756529640911705	0.449331707821594	0.655567940903771
ENSG00000130159	710.454196818498	-0.0814992052968104	0.107788642501828	-0.756101973317167	0.449588058947327	0.655637995026953
ENSG00000204438	585.815776046883	0.0643009225261803	0.0850339074166815	0.75617979320995	0.449541406227921	0.655637995026953
ENSG00000280077	121.35153787233	-0.0815830208450334	0.107902134107818	-0.756083478047933	0.449599147192178	0.655637995026953
ENSG00000233276	7359.96109399986	0.121588181284707	0.160786371423552	0.75620949840589	0.44952359880383	0.655637995026953
ENSG00000162337	69.6777546167547	-0.0904720716021789	0.119678396961936	-0.755959921747231	0.449673225383144	0.6556660229083
ENSG00000011566	119.648085975878	-0.105101152065086	0.139094674912195	-0.755608740100455	0.449883814152104	0.655893064984867
ENSG00000149179	224.482577092619	-0.0547756170262053	0.0725047127767522	-0.755476643219922	0.449963041525627	0.655928561082362
ENSG00000105875	893.280278293184	0.0334363948884813	0.0442860133220634	0.755010270292792	0.450242819933911	0.656256363884159
ENSG00000167967	868.122141401252	0.0447563477503762	0.0593134181651277	0.754573739550386	0.450504785209938	0.656332154833296
ENSG00000180884	283.860360324918	-0.0486775415889759	0.0644902291600096	-0.754804909565445	0.450366047649538	0.656332154833296
ENSG00000185651	1823.40470246883	0.0486914831337633	0.0645298428625413	0.754557596513659	0.450514474418705	0.656332154833296
ENSG00000204130	174.461522794782	-0.0753360943927238	0.0998408570806032	-0.754561775565525	0.450511966099518	0.656332154833296
ENSG00000029363	2314.853681338	0.0612725818032531	0.0812293241928614	0.754316035644649	0.450659475714443	0.656463382539796
ENSG00000151729	94.7114469775035	-0.101955072815428	0.135189691310077	-0.754163071365993	0.450751308962947	0.656517139254831
ENSG00000176444	1588.6600374296	-0.0326497164319985	0.043298261969967	-0.75406528914822	0.450810018799547	0.656522644656048
ENSG00000272419	326.431506267351	0.0694289417253665	0.0920849398502461	0.75396630370043	0.450869455481904	0.656529207105228
ENSG00000101811	284.067221405236	-0.0381688773354486	0.0506374749012587	-0.753767390847916	0.450988907866497	0.656542282055836
ENSG00000132881	67.9392054586994	-0.0610021014016434	0.0809491456189902	-0.753585487965084	0.451098160997534	0.656542282055836
ENSG00000156265	769.778078154706	0.122469069898366	0.162505039695333	0.753632441972095	0.451069958403531	0.656542282055836
ENSG00000177646	705.101232294691	-0.056690432297274	0.0752122745698803	-0.753739102047798	0.451005897487695	0.656542282055836
ENSG00000264204	176.350845525519	0.148980649894874	0.197734423561368	0.753438107597071	0.451186690460779	0.656591175500698
ENSG00000105750	62.3165945727675	-0.109751805129135	0.145744849732705	-0.753040710051977	0.451425450969431	0.65685865473419
ENSG00000232931	777.202913796395	-0.0993316674492124	0.131975731857494	-0.75265100675077	0.451659658097101	0.657119444135916
ENSG00000132383	2111.05193379922	-0.0399502062166234	0.0531197636532607	-0.752078011442188	0.452004146350852	0.657540598488971
ENSG00000231721	120.686523787436	0.071095203963181	0.0945522111461165	0.751914768585516	0.452102316125266	0.657603368909478
ENSG00000169756	1083.78533318208	0.0573215661152916	0.0762475657787205	0.751782244191842	0.452182021521509	0.657639270044423
ENSG00000131788	563.804224246001	0.0393365687346225	0.0523322376767142	0.751669916689339	0.4522495859292	0.657657507120793
ENSG00000020426	64.0054947314786	-0.0738843902357337	0.0983681433451145	-0.751100790593535	0.452591999982081	0.658075375156427
ENSG00000153560	1734.87138441078	-0.0478524075543577	0.0637307292148328	-0.750852973815031	0.452741144414899	0.658212158867154
ENSG00000196227	541.410718086577	0.0630710969775709	0.0840190826123496	0.750675858585253	0.452847755295816	0.658287079943517
ENSG00000126088	822.740904336226	-0.0551113692962848	0.0734475164378362	-0.750350344969519	0.453043728508212	0.658491869528172
ENSG00000225830	465.989409243558	0.0561892672216665	0.074913726756991	0.750053023045244	0.453222770941337	0.658672003683227
ENSG00000206562	186.542079233558	-0.05528355234135	0.0737287795633823	-0.749823239564469	0.453361170177429	0.658793034159347
ENSG00000169375	2162.43865295314	0.0513473419583588	0.0684931014762215	0.74967173119157	0.453452437142257	0.658845554184811
ENSG00000203896	112.976727767029	-0.0664830627530809	0.0886977537423206	-0.749546182941943	0.453528073871116	0.658875354188352
ENSG00000104154	105.667682548683	-0.0885377005345264	0.118170778851086	-0.749235144215286	0.453715490273061	0.65898742735978
ENSG00000105393	479.655816266021	-0.0733504713969887	0.0978888828037897	-0.749323817945841	0.453662055460099	0.65898742735978
ENSG00000119446	523.553179463943	0.0359278155020243	0.047968912377941	0.748981240578347	0.453868512305994	0.659049502986423
ENSG00000139291	350.569618590216	-0.0510394049409297	0.0681371434262174	-0.749068751263368	0.453815768289982	0.659049502986423
ENSG00000171763	221.464354966712	0.054386358473271	0.0726231994114117	0.748884088198473	0.453927071567093	0.659054465423942
ENSG00000165392	259.676299109022	-0.0761415349269803	0.101723243055257	-0.74851658913017	0.454148622681957	0.65923675478107
ENSG00000172794	4577.54609660117	0.056431973180196	0.0753949320571887	0.748484966302392	0.454167689722112	0.65923675478107
ENSG00000274922	90.4693406781966	0.0703191289475772	0.0939591128468608	0.748401371798675	0.454218095349909	0.65923675478107
ENSG00000155561	1089.980307074	-0.0575377132867472	0.0768927039037341	-0.74828573278918	0.454287828301046	0.659257907218807
ENSG00000116539	1533.22286584562	0.0827132831504042	0.110620416988377	0.74772167202276	0.454628056259736	0.659671546487357
ENSG00000088256	145.444973167602	0.0754282489990732	0.100927521581407	0.747350651410114	0.45485192527086	0.659836170753407
ENSG00000198763	46935.7161681817	0.104677165067643	0.140054086725823	0.747405288305256	0.454818954180688	0.659836170753407
ENSG00000203644	215.654514193209	0.089549736993689	0.119844143871244	0.747218296205593	0.454931801704131	0.659871953151428
ENSG00000109272	91.4026047967815	0.246847290860084	0.330621934442825	0.746614985711941	0.45529599996258	0.660179551426577
ENSG00000130312	412.601041194204	-0.0682323916138205	0.0913917449426675	-0.7465925030387	0.455309575168112	0.660179551426577
ENSG00000179523	139.197729198486	-0.0484745383498132	0.0649195540833776	-0.746686249378058	0.45525297193615	0.660179551426577
ENSG00000161654	97.0215983299746	0.056552534184598	0.0758096203081913	0.745980971210424	0.455678910022397	0.660535626906185
ENSG00000169660	1231.43443239031	-0.0594591048006079	0.0797014992662016	-0.746022412978903	0.455653875928349	0.660535626906185
ENSG00000211810	120.142914016756	-0.105616130104621	0.141593401795818	-0.745911382628706	0.455720948750703	0.660535626906185
ENSG00000074695	822.466963894879	0.0780358869657192	0.104644789492944	0.745721667976414	0.455835567181119	0.660621644106795
ENSG00000123136	1536.31249373932	-0.0516186725636653	0.0692333299571268	-0.745575470595312	0.455923905182926	0.660669558043929
ENSG00000145495	2647.10310902745	0.0477743280371539	0.0640882215649319	0.745446306210114	0.456001959214679	0.66070255989015
ENSG00000120533	460.061207101208	-0.0612387212712322	0.0822016108784279	-0.744982009681066	0.456282595645777	0.660872743531337
ENSG00000132294	1258.80866025591	0.0734162491894274	0.0985603722508219	0.744886078581295	0.4563405917306	0.660872743531337
ENSG00000134294	2517.90076984641	0.0702039122998419	0.0942448449547326	0.744909839191332	0.456326226635223	0.660872743531337
ENSG00000143546	9316.86634653403	0.20006484808661	0.26853628859028	0.745019785358916	0.456259759127555	0.660872743531337
ENSG00000166266	438.573871716735	-0.0845873279910327	0.113596458027115	-0.744629977554777	0.456495440411438	0.661016901356616
ENSG00000197471	4884.34920468523	0.0470675149754581	0.0632173649639141	0.744534591125797	0.4565531223195	0.661020341364345
ENSG00000168255	64.6956027148049	0.110334409617954	0.148211107052636	0.744440897933305	0.456609784284863	0.661022303993785
ENSG00000165572	182.660714054815	-0.0826930851679947	0.11110233101838	-0.74429658144899	0.456697068962393	0.661068592495885
ENSG00000049618	1698.4426889067	0.0554928130172373	0.0745979360758045	0.743892069089511	0.456941773803195	0.661117013975754
ENSG00000099377	100.584878561223	0.136045531674903	0.182867046859348	0.743958706674707	0.456901457137812	0.661117013975754
ENSG00000112029	127.094072690535	-0.0922173284911312	0.123968761294493	-0.743875533869903	0.45695177815041	0.661117013975754
ENSG00000226777	808.811113260985	-0.0885409783238704	0.118992240446741	-0.744090354055479	0.456821814517031	0.661117013975754
ENSG00000225614	88.691904184971	0.082854043957882	0.111413923890999	0.743659688702299	0.457082382804274	0.66122593067982
ENSG00000085871	253.685417467054	0.0744662044013539	0.100227019385206	0.742975345950929	0.457496606875994	0.661664986130431
ENSG00000180385	77.784263666749	-0.0807950712600143	0.108742397595088	-0.742995124687814	0.457484632098247	0.661664986130431
ENSG00000127481	4150.24568312178	0.0572346083114397	0.077062837384658	0.742700505896947	0.457663023405666	0.66174551847865
ENSG00000157240	139.515162903991	0.115483028642251	0.155480888439232	0.742747419322771	0.457634614771912	0.66174551847865
ENSG00000143553	516.937810675524	-0.0461158798719736	0.0621180583269752	-0.742390878176363	0.457850544673544	0.661859174836134
ENSG00000278834	63.6940886668973	-0.066176156606324	0.0891396012474614	-0.742387846481518	0.45785238098604	0.661859174836134
ENSG00000115419	1805.85839208152	-0.0668193239353829	0.0900655998540947	-0.741896173940212	0.458150244146997	0.662129591057425
ENSG00000140943	2721.64600836651	-0.0336185462088774	0.0453111721731219	-0.741948278901943	0.458118672971665	0.662129591057425
ENSG00000103512	356.769837168396	0.0616228544029891	0.0831042140428401	0.741512992003301	0.458382457298858	0.662305020507248
ENSG00000151332	153.0140047702	-0.0657688790879344	0.0886919799871095	-0.741542573494168	0.45836452818654	0.662305020507248
ENSG00000124641	299.653278554925	0.0430126658516744	0.0580532532839892	0.740917406321087	0.458743520825243	0.662746592639104
ENSG00000177374	81.4080619403903	-0.120815000914136	0.163135258061379	-0.74058178685493	0.458947054534734	0.662960502272074
ENSG00000173221	1714.59416501874	0.0693784498300962	0.0937503593580512	0.740033961524628	0.459279387463263	0.663360391415216
ENSG00000006015	612.794490079951	-0.0764376079112672	0.103340195838625	-0.739669663783404	0.459500459763008	0.663599503998003
ENSG00000174600	549.626763389839	0.0944082708904612	0.127654602294099	0.739560260216526	0.459566862414951	0.663615215607526
ENSG00000109689	1052.67676383911	-0.046121515170601	0.0623719818884872	-0.739458868776371	0.459628406892165	0.663623909057158
ENSG00000160679	2984.00624121327	0.0198626838404708	0.0268707893160459	0.739192422182023	0.459790161637119	0.663708087923198
ENSG00000177189	2952.50704404124	0.065915149757027	0.0891733539245395	0.739179887893483	0.459797771754023	0.663708087923198
ENSG00000172893	171.276070208347	-0.0581669083041825	0.0787031800536233	-0.739066811081221	0.459866428838679	0.663727032662709
ENSG00000112304	185.094658583436	-0.0570140986552118	0.0771884313853596	-0.738635280338469	0.46012849499166	0.664025087193953
ENSG00000136930	1054.66882211953	-0.0571820565226526	0.0774310507101097	-0.738489998498583	0.460216742621663	0.664072257372223
ENSG00000177613	1187.04755797147	0.0326939294555836	0.0443129497957637	0.737796278655978	0.460638255017431	0.66460024432259
ENSG00000244509	2493.44815748255	0.0610304382605697	0.0827337552312143	0.737672768388299	0.460713323952466	0.664628322013261
ENSG00000148943	330.60818349616	-0.0622523477743008	0.0844246136932288	-0.73737201807645	0.460896147121661	0.664811821192143
ENSG00000164096	1938.98307030731	0.0584243940750524	0.0792543334147983	0.737176020007298	0.461015314252065	0.664903467592698
ENSG00000078237	143.110450343493	0.0615444613599646	0.0835026341530049	0.737036166394398	0.461100355992857	0.664945880167305
ENSG00000244879	1209.45678854539	-0.141071412837552	0.191496657702623	-0.736678198617038	0.461318067835611	0.665179580983379
ENSG00000115827	388.053136813737	-0.0766459572558236	0.10407991275864	-0.736414503282343	0.461478481003154	0.665330615796103
ENSG00000034510	19908.9503095601	-0.0869842605711081	0.118168381220506	-0.73610435949692	0.46166718991602	0.665383459094738
ENSG00000074855	277.898588402902	-0.0671954164524938	0.09127184720141	-0.736211860643221	0.461601775296313	0.665383459094738
ENSG00000240065	4826.29221963961	0.101067130180365	0.137304587027006	0.736079779770841	0.461682147445839	0.665383459094738
ENSG00000164530	164.182623303293	-0.111942177408638	0.152136235669386	-0.735802203308782	0.46185108016236	0.665546673511035
ENSG00000142583	96.581993842974	0.122931620187901	0.167099013425912	0.73568130456022	0.461924669790176	0.665572471770003
ENSG00000125037	1537.14952910222	0.0992913177012177	0.1350725584075	0.735096150334739	0.462280938695005	0.666005518235619
ENSG00000047932	540.871122958302	-0.0760312035590531	0.103468502251697	-0.734824626861803	0.462446306787308	0.66608318374571
ENSG00000143869	66.9014987328581	-0.193810978968914	0.263727812977381	-0.734890176280104	0.462406381683946	0.66608318374571
ENSG00000142684	116.562120846555	0.107168447715123	0.14597686230045	0.734146809475523	0.462859267273512	0.666517344873857
ENSG00000183576	983.137802569567	0.0269614076231148	0.0367227878143906	0.734187386845109	0.462834539711433	0.666517344873857
ENSG00000184083	171.901499979962	-0.0607450295066111	0.0827606807134556	-0.733984169571178	0.462958386274313	0.6665797654199
ENSG00000092010	7804.6982278797	0.0794095503477329	0.108219375293948	0.733783115380576	0.463080932771022	0.666595605019782
ENSG00000133985	956.273341349678	-0.0712855167118927	0.0971366395588632	-0.733868466478036	0.463028907384125	0.666595605019782
ENSG00000180257	146.368431018731	-0.0907436776289414	0.123747060702243	-0.733299660727188	0.463375681928541	0.666859259531598
ENSG00000198780	128.112359426013	-0.114435605858066	0.156054754100957	-0.733304195167512	0.463372916917987	0.666859259531598
ENSG00000229644	879.220952681784	0.228891516613945	0.312384181897949	0.73272441396767	0.463726530395875	0.667283829917108
ENSG00000116062	748.314350060684	-0.0423237740156276	0.0577910814919657	-0.732358227653372	0.463949947961194	0.667444604962951
ENSG00000143183	742.810410489707	-0.0815290986737819	0.111316610186488	-0.732407306844832	0.463920000290925	0.667444604962951
ENSG00000167671	7221.95821954647	0.143994582317978	0.196711104322585	0.73201044147382	0.464162194721074	0.667669581334249
ENSG00000081154	1235.38035077279	-0.0513270445723488	0.0701936190618877	-0.731220946552067	0.464644207812764	0.667720039891567
ENSG00000106392	672.838970829957	0.074989090656909	0.102530349840839	0.731384324478721	0.464544437271704	0.667720039891567
ENSG00000121774	2897.41769436425	0.0302973802014822	0.0414140365366515	0.731572740432316	0.464429391477119	0.667720039891567
ENSG00000146281	241.300628827428	-0.0733074020431219	0.100227020839015	-0.731413559232382	0.464526585644987	0.667720039891567
ENSG00000168575	362.009256327297	-0.0356902238961445	0.0487986912454992	-0.731376661652503	0.464549116488798	0.667720039891567
ENSG00000173163	202.340218677854	-0.0649379170539502	0.0887335122680042	-0.731830797566273	0.46427184887418	0.667720039891567
ENSG00000183309	641.543107855385	-0.060951488974092	0.0833551154583311	-0.731226735623218	0.464640672377753	0.667720039891567
ENSG00000198496	201.416977442919	-0.0549399568971375	0.0751075329523538	-0.731483976873397	0.464483588066	0.667720039891567
ENSG00000119242	989.307928867551	-0.0468432573700466	0.0640974800399004	-0.730812776740785	0.464893518313384	0.667922181541442
ENSG00000119397	1956.16353051522	-0.0638149545921785	0.0873211343335604	-0.730807668489624	0.464896638909241	0.667922181541442
ENSG00000030066	1046.04677147478	-0.0656049110244872	0.0898166322936414	-0.73043165112228	0.465126377346627	0.667993719110707
ENSG00000179855	138.32838982226	-0.096697503781518	0.132396991388235	-0.730360280604614	0.465169990307766	0.667993719110707
ENSG00000188295	113.228340859061	-0.0735038918003435	0.100632773489146	-0.730417032660554	0.465135310183465	0.667993719110707
ENSG00000276278	69.5596747830083	-0.0713801977842691	0.0977049512984228	-0.730568889658936	0.465042520270104	0.667993719110707
ENSG00000116095	313.859894486222	-0.0517459440768743	0.0708702508742489	-0.730150428967601	0.465298239219117	0.66807734185361
ENSG00000120451	1668.14317144003	0.0519225828694983	0.0711225351202839	0.730044039933135	0.465363265413117	0.66807734185361
ENSG00000240288	68.7621184109279	0.1018262372504	0.139489786856641	0.729990629027564	0.465395912673457	0.66807734185361
ENSG00000066739	939.86650919051	0.0682664204137796	0.0935812009518168	0.729488612236646	0.465702831177334	0.66819690735072
ENSG00000143420	2171.04627107565	-0.045721233285607	0.0626736685116438	-0.729512638583024	0.465688139604393	0.66819690735072
ENSG00000146757	207.491086866496	-0.11763557430184	0.161242499935087	-0.729556874578335	0.465661090957056	0.66819690735072
ENSG00000223551	70.9765230694295	0.115859794858542	0.158775309991221	0.72970913969526	0.465567993238735	0.66819690735072
ENSG00000119720	698.802694473123	0.0398998181951028	0.0547247881229669	0.72909954636001	0.46594077209442	0.668458061225844
ENSG00000092096	78.2182205428386	-0.0949594476917095	0.130379984936249	-0.728328414350879	0.466412572572426	0.668946324231891
ENSG00000110651	3103.64173820126	-0.0637844477250368	0.087565244514249	-0.728421967858006	0.466355319747837	0.668946324231891
ENSG00000156471	2103.67717858413	-0.0279307911165315	0.0383523070952706	-0.728268863908209	0.466449018252057	0.668946324231891
ENSG00000071243	385.979529134363	0.0465446353385458	0.0639383822204909	0.727960791657772	0.466637587891576	0.669011757947434
ENSG00000104852	8692.75655709967	-0.0460613475101948	0.0632957200292246	-0.727716621106885	0.466787073633285	0.669011757947434
ENSG00000148700	5352.77784541349	-0.0731179831809231	0.100456961605031	-0.727853819314214	0.466703075075229	0.669011757947434
ENSG00000154760	815.849869875855	-0.0898242038014482	0.123444971884943	-0.727645706664901	0.46683049374846	0.669011757947434
ENSG00000174177	221.134513506239	-0.0575161073244122	0.0790290788915309	-0.727784103410268	0.46674575705859	0.669011757947434
ENSG00000267796	108.390771405034	-0.0764574340411691	0.10504937037782	-0.727823820039881	0.466721441186103	0.669011757947434
ENSG00000104205	620.488859249277	0.042984541953422	0.0591209291793588	0.727061339361178	0.467188380570474	0.669015232260344
ENSG00000115947	379.169677455398	-0.0571558144114237	0.0786159224444373	-0.727025933605488	0.467210069171402	0.669015232260344
ENSG00000117632	802.746189997606	-0.0825250565932817	0.113511910727133	-0.727016716260384	0.467215715557379	0.669015232260344
ENSG00000130755	4367.10776299445	0.0882422493508068	0.121353245466789	0.727151952231524	0.467132876138676	0.669015232260344
ENSG00000168060	244.181336852886	-0.0642483347938813	0.0883547559023749	-0.72716328779031	0.467125932859787	0.669015232260344
ENSG00000176485	145.928854127182	-0.0968935386717951	0.133278232600612	-0.727001977600878	0.467224744283558	0.669015232260344
ENSG00000186815	1698.96227089665	0.0375018579238176	0.0515604276686108	0.727337991935396	0.467018929969738	0.669015232260344
ENSG00000023892	6083.88092497091	0.0498765036178245	0.0686599181636478	0.726428241568044	0.46757628327474	0.669232335401002
ENSG00000104921	1043.99374166714	-0.120808204996369	0.166290801615462	-0.72648759776702	0.467539907804384	0.669232335401002
ENSG00000105810	616.531822550283	-0.0669664888547903	0.0922141420609057	-0.726206277672249	0.467712324096768	0.669232335401002
ENSG00000113761	468.416415945384	-0.0288164151345311	0.0396805481210707	-0.726210107950332	0.467709976348031	0.669232335401002
ENSG00000119333	180.991699008066	-0.108029986189683	0.148745859294023	-0.726272225004546	0.467671902939197	0.669232335401002
ENSG00000180626	106.919803800336	-0.144793416814605	0.199324618858671	-0.72642013637698	0.467581250529497	0.669232335401002
ENSG00000100271	136.692426415543	-0.0533426851052134	0.0734721596467106	-0.726025822048932	0.467822940819872	0.669310484639587
ENSG00000134470	243.187656388514	0.0755334570306737	0.104052696228945	0.725915423320494	0.467890620811433	0.669327193290036
ENSG00000198324	303.159512823623	0.0657732418540527	0.0906201058026446	0.725812900696627	0.467953477210904	0.669336998518995
ENSG00000198546	168.838195368362	-0.0574208775213907	0.0791414931520304	-0.725547057989992	0.468116486589278	0.669490038017836
ENSG00000169951	284.916573235906	-0.0369685406019157	0.0509621879084348	-0.725411174817261	0.468199819550625	0.669529103047269
ENSG00000079246	6340.70224983669	0.025096219791757	0.0346069072265838	0.725179503254742	0.468341915520247	0.669596707200112
ENSG00000163141	65.97885905523	0.0772007293596373	0.106461529725237	0.725151419098357	0.468359142586424	0.669596707200112
ENSG00000082516	416.445208100803	-0.0557182414875822	0.0769526513591862	-0.724058762153761	0.469029660170758	0.669799648265751
ENSG00000100934	707.796597268811	0.0632653914358364	0.0873021355621622	0.724671750907963	0.468653429396012	0.669799648265751
ENSG00000110777	1278.66295057429	0.0891589058130448	0.123193078824077	0.723733075462509	0.469229623069706	0.669799648265751
ENSG00000122882	594.875713554994	-0.0267014631693122	0.0368668289514592	-0.724267964691749	0.468901240288948	0.669799648265751
ENSG00000136098	121.820668271751	0.0551469423301961	0.0761935977120864	0.723773965085367	0.469204515349438	0.669799648265751
ENSG00000142528	202.695301418222	-0.0412476342844272	0.0569732547903335	-0.723982409574845	0.46907653437704	0.669799648265751
ENSG00000144749	645.777085052483	-0.0601933882227798	0.0831262611028021	-0.724120000397211	0.46899206679649	0.669799648265751
ENSG00000145945	185.958650736239	-0.0763835900577873	0.105504906018652	-0.723981404658884	0.4690771513301	0.669799648265751
ENSG00000174106	707.030125151389	0.0756640206802881	0.104513588190183	0.723963476812247	0.469088157937684	0.669799648265751
ENSG00000174886	287.138176509815	-0.0764946320578476	0.10562536331369	-0.724207043252207	0.468938635169971	0.669799648265751
ENSG00000182903	337.780420516502	-0.0941182597213917	0.129920027480119	-0.724432264577485	0.46880039773466	0.669799648265751
ENSG00000204227	906.316088325223	-0.0469228143534341	0.0647933857639425	-0.72419142479118	0.468948222380712	0.669799648265751
ENSG00000271503	9076.75215737521	-0.107763064711067	0.148884427219747	-0.723803467719384	0.469186400117237	0.669799648265751
ENSG00000144589	1003.62946556826	0.0384473461913602	0.0531332532151872	0.723602336857677	0.469309906328773	0.669834248918258
ENSG00000159792	967.161029745479	0.0367819195708523	0.0508479745693683	0.723370397392592	0.469452353157144	0.669957555216023
ENSG00000109606	2275.82584503427	-0.043009266751557	0.0594931284934813	-0.722928308540197	0.469723930517467	0.670265092830082
ENSG00000155307	655.147071889403	0.0755314970720398	0.104533335723906	0.722558947812915	0.469950897195939	0.670508908115776
ENSG00000234585	87.9368355541276	0.0956200321138899	0.132373953564023	0.722347784737299	0.470080680986769	0.670580144928595
ENSG00000162390	73.7959212519273	0.138246478260958	0.191398875624044	0.722295143115206	0.470113038349791	0.670580144928595
ENSG00000110429	801.312565365247	-0.0658380747919987	0.0911840663292935	-0.722034862475176	0.470273043808887	0.670648302064648
ENSG00000123124	808.088624492108	-0.0647445325811759	0.0896666209291106	-0.722058352487289	0.470258602275616	0.670648302064648
ENSG00000165501	126.636535890809	-0.0676961611876566	0.0937817089388286	-0.721848236224967	0.470387789328246	0.670731908619804
ENSG00000138035	347.328743106869	0.0798620988976962	0.110697273544708	0.721445942979274	0.470635188391291	0.671004625033128
ENSG00000096433	1898.59145176036	-0.0667655805463001	0.0926452684084615	-0.720658288256438	0.471119781885429	0.671128694485351
ENSG00000102172	710.347130335362	0.0403609306370497	0.0559950572872614	0.720794523523626	0.471035945369135	0.671128694485351
ENSG00000107104	143.438032692556	-0.121465364338185	0.168491346588716	-0.720899718575339	0.470971216026085	0.671128694485351
ENSG00000135801	470.783406403233	-0.0371681758137675	0.0515859795940757	-0.72050925670579	0.471211502411461	0.671128694485351
ENSG00000143365	256.671515269885	-0.116195031069633	0.161273768611789	-0.720483139135493	0.471227577319366	0.671128694485351
ENSG00000149089	202.642650719799	-0.0763249745274705	0.105844784581297	-0.721102837795911	0.470846245199209	0.671128694485351
ENSG00000155975	453.403507872749	0.0402292348840179	0.055810509109698	0.720818274654073	0.471021330231118	0.671128694485351
ENSG00000165359	984.800855216369	-0.0700012223924087	0.0971170575112868	-0.720792249953344	0.471037344412233	0.671128694485351
ENSG00000196235	3624.67296975739	0.0392623727527553	0.0544876123162395	0.720574293563851	0.471171474676867	0.671128694485351
ENSG00000143740	479.428773152816	-0.0399870938006543	0.0555145621728416	-0.720299183413473	0.471340807418237	0.671209976201926
ENSG00000235706	113.067250208077	-0.0636740621096633	0.0884525896872902	-0.71986656733028	0.471607154335877	0.671509257639076
ENSG00000176148	216.644459617653	0.0736947382963843	0.102423686854576	0.719508744115197	0.471827516531356	0.67174299911647
ENSG00000166855	815.311764444082	0.0331026138438296	0.0460138021056319	0.719406185297128	0.471890686916018	0.671752916867585
ENSG00000083123	150.676851472317	-0.0596296326418474	0.0829005454561436	-0.719291197829246	0.471961518182808	0.671773736491714
ENSG00000175573	1335.90669031483	0.0628229093416046	0.0873541961347835	0.719174488706549	0.472033415964683	0.67179606901761
ENSG00000079332	2210.59433601441	0.0242804260233785	0.0337720340284477	0.718950656123524	0.472171323238442	0.67191232948516
ENSG00000179364	1333.98735195323	-0.0398668267657501	0.0554595459330071	-0.718845170746757	0.472236322367885	0.671924824397734
ENSG00000166068	72.8190642733667	0.113107815047369	0.157417345093207	0.718521932766669	0.472435529361663	0.672128252223615
ENSG00000136159	77.9167900445422	-0.066542956467027	0.092632574390416	-0.71835374224374	0.472539201104179	0.672140078350575
ENSG00000143595	108.048770373699	0.199273734146158	0.277414070822129	0.718325979484753	0.472556315125492	0.672140078350575
ENSG00000106299	205.356897447667	-0.0703463586155928	0.0980377820926659	-0.717543350267767	0.473038897960966	0.672586355987327
ENSG00000122674	158.230723983713	-0.0771907629805999	0.107552413223581	-0.717703682019064	0.472940012521241	0.672586355987327
ENSG00000149516	146.338042758741	-0.142941213335545	0.199200750520796	-0.717573668582247	0.473020198110856	0.672586355987327
ENSG00000113312	977.991425373577	0.0433291678415888	0.0604226992163827	0.717100831368367	0.473311882818422	0.672850224625391
ENSG00000188186	2950.87565915476	0.0913544014012163	0.127401334241089	0.717060005261335	0.473337072343565	0.672850224625391
ENSG00000103148	3433.278480627	0.149209965337186	0.208132141420767	0.716900159286489	0.473435703689582	0.672910397252692
ENSG00000171467	1077.47336990644	-0.0617708909879067	0.0862348987671414	-0.716309659673928	0.473800163513039	0.673348341772632
ENSG00000102531	914.734954222738	0.0824261549675346	0.115107047771165	0.716082608003283	0.473940342181298	0.673467479461524
ENSG00000198160	1242.83579086584	0.0645716983886591	0.0902438298162227	0.715524801198667	0.474284821426819	0.673876864680616
ENSG00000167711	67.0553416265422	0.104027503990677	0.145440593856437	0.715257695477797	0.474449823966395	0.674011855486813
ENSG00000089063	1198.05824690653	-0.0369692946851802	0.0516916844034251	-0.715188431405237	0.474492616471389	0.674011855486813
ENSG00000121417	661.498854938881	-0.032363162215057	0.04526340527215	-0.714996187769584	0.474611398918484	0.674063722608239
ENSG00000181817	1031.052694082	0.0666642910078969	0.093255614463996	0.714855522544806	0.474698322723691	0.674063722608239
ENSG00000260267	138.332567878352	-0.0824659418012656	0.115355290419605	-0.714886517135845	0.474679168924895	0.674063722608239
ENSG00000124459	323.925519705119	0.0543018155218825	0.0759766932236491	0.714716753492242	0.474784083358066	0.674105412722215
ENSG00000043143	3366.05042316183	-0.0370082063125542	0.0518286000283542	-0.714049893153738	0.475196328224333	0.674610584978884
ENSG00000174799	290.199176006728	0.0800740300690988	0.112235180842613	0.713448577067704	0.475568222788498	0.675058360898827
ENSG00000163590	244.493992452439	0.0746108023035269	0.104629880303326	0.71309268525614	0.475788405549362	0.675290704563113
ENSG00000047634	233.716518231085	-0.125231791348197	0.175697718523529	-0.712768454824452	0.475989048731703	0.675495263647746
ENSG00000135945	650.969720063595	-0.0551341310549864	0.0773938578906328	-0.712383806127068	0.476227140627719	0.675752912831829
ENSG00000158805	3595.14436053131	-0.0308544764065007	0.0433278585448399	-0.71211634829747	0.476392731557267	0.67590763622655
ENSG00000125843	245.809781219734	0.0416501468947467	0.0585039842020146	0.711919836962359	0.476514417547865	0.676000037807962
ENSG00000126264	2079.81155927572	-0.0733756293525481	0.103116913425163	-0.711577052835281	0.476726720994314	0.676060485206934
ENSG00000157593	649.959663341883	-0.0302088644076652	0.0424522614410285	-0.71159611719694	0.476714912116287	0.676060485206934
ENSG00000163629	69.4641381049857	0.115489366315219	0.162286420423769	0.711639125526634	0.476688272414843	0.676060485206934
ENSG00000117859	1371.53481794828	0.0432394194861729	0.0608550503183087	0.710531324187634	0.477374713277244	0.676859527484342
ENSG00000198718	196.298349244987	-0.0840952168033536	0.118363114268468	-0.710484996302236	0.47740343178489	0.676859527484342
ENSG00000134480	433.707681864061	-0.0451410541148605	0.0635459511235167	-0.710368690951184	0.477475533264537	0.676880915762924
ENSG00000148634	1100.50247115399	0.0523608116696293	0.073718761604961	0.710277960856381	0.477531783945195	0.676880915762924
ENSG00000159200	236.257426832591	0.0397544067259102	0.0559992590293397	0.709909513357698	0.4777602506106	0.677044168282889
ENSG00000185436	232.608485304274	-0.0791654303073053	0.111512552079797	-0.709923939779043	0.47775130396106	0.677044168282889
ENSG00000197114	290.568807362561	-0.0493263104304274	0.069496125470622	-0.709770654067313	0.477846369889198	0.677085929213478
ENSG00000125637	10848.8454911243	0.0569805237584037	0.0803065204159654	0.709537948640539	0.477990710725768	0.677164898669991
ENSG00000177000	1647.53636840055	0.0509490464099303	0.0718140112179805	0.709458301323431	0.478040119261868	0.677164898669991
ENSG00000261644	245.876730485678	0.0721617164254844	0.101721208529247	0.709406794009298	0.47807207287294	0.677164898669991
ENSG00000083312	1413.27463447057	0.0640536571671847	0.0903230775527001	0.70916158862957	0.478224207032169	0.67730012115754
ENSG00000115661	615.184933984061	-0.0474227522680821	0.0669140069139128	-0.70871188941193	0.47850328520927	0.67753480213496
ENSG00000131100	1867.06302972901	0.0543562403279334	0.0766938109190078	0.708743504548706	0.478483662310461	0.67753480213496
ENSG00000256223	116.639684286753	-0.092036643271457	0.129930180569418	-0.70835461682657	0.478725067891638	0.677768539616306
ENSG00000078140	981.164992885607	0.0313852296959719	0.0443176490907136	0.708188054644542	0.478828483221568	0.677834659654646
ENSG00000033050	277.83470842184	-0.0395555741243547	0.0558772650227224	-0.707901041832837	0.479006712706183	0.67795216227046
ENSG00000117533	411.428354629655	-0.0597247487956207	0.0844267358538729	-0.707415111949764	0.479308548459286	0.67795216227046
ENSG00000117625	949.511033947826	0.0435940066300086	0.0616092184160394	0.707589022402844	0.479200511910078	0.67795216227046
ENSG00000166562	362.580624942275	0.108588480626066	0.153414785740203	0.707809746643018	0.479063412871047	0.67795216227046
ENSG00000198574	512.568119198001	0.0965332153748616	0.136436480850034	0.707532287357713	0.479235755360446	0.67795216227046
ENSG00000262089	92.9796417301545	-0.0777086522076599	0.109845449681577	-0.707436242765846	0.479295420876725	0.67795216227046
ENSG00000163453	229.061562383714	0.0896019168039893	0.126606613172971	0.70771908795613	0.479119721352624	0.67795216227046
ENSG00000168101	745.769006972319	-0.0549670769015173	0.0777552911105203	-0.706923941978274	0.479613744557326	0.678303570577347
ENSG00000137842	275.259145529176	0.053612943294256	0.0758681812296195	0.706659134637659	0.479778330692561	0.678384081262078
ENSG00000147383	244.123430145382	-0.0570231437580748	0.0806950644500055	-0.706649708340012	0.479784190002372	0.678384081262078
ENSG00000134086	1454.68359814542	0.0494351758367548	0.0700445219266475	0.705767909852032	0.480332481320608	0.679078994173635
ENSG00000111639	525.628345323794	-0.0879720073734777	0.124704448639685	-0.705444018502177	0.480533958652132	0.679194665755552
ENSG00000141854	90.8203052679157	0.102580649101183	0.145429723975845	0.705362331006146	0.480584779810467	0.679194665755552
ENSG00000166348	83.2860740687538	-0.0668706325699242	0.0947983924624822	-0.705398381057877	0.480562351226335	0.679194665755552
ENSG00000273142	211.958760531396	-0.0645938851792218	0.0916113218914345	-0.70508626931254	0.480756550838452	0.679276781607894
ENSG00000261094	74.3430058777677	-0.0748877378745994	0.106197482694707	-0.705174322162459	0.480701758987278	0.679276781607894
ENSG00000116906	848.145131821358	-0.0257578152173183	0.0365380737540018	-0.704958214019075	0.480836240719699	0.67930907199549
ENSG00000020129	620.179552038495	-0.0369716172134582	0.05246151656753	-0.704737865628937	0.480973382207702	0.679409797473322
ENSG00000149218	449.654726560188	0.0546479693016534	0.0775621925806486	0.704569681224919	0.481078071955884	0.679409797473322
ENSG00000166886	340.246240866517	-0.050940430568912	0.0722998185586073	-0.704572038830483	0.481076604331378	0.679409797473322
ENSG00000048471	1128.59062908758	0.0617534428137599	0.0876852619928417	0.704262511284978	0.481269308052336	0.679519287636329
ENSG00000225828	549.291621573696	-0.0437557923009732	0.0621257606773987	-0.704309964560184	0.481239762162513	0.679519287636329
ENSG00000188177	436.377903440574	-0.0630599174626734	0.0895534214837577	-0.704159778798743	0.481333275886595	0.679529330663428
ENSG00000109919	719.602172003399	0.0374742969500099	0.0532699031383114	0.703479727618625	0.481756836053809	0.679806104429176
ENSG00000115524	12158.0177801673	0.0601644267150468	0.0855102233306037	0.703593375992438	0.481686037678793	0.679806104429176
ENSG00000178917	130.473712283227	-0.109530444800665	0.155642156458754	-0.703732505978808	0.481599372989211	0.679806104429176
ENSG00000181104	292.365252036137	0.101644139942281	0.144479014788664	0.703521823504681	0.48173061134648	0.679806104429176
ENSG00000120694	1086.90049903278	-0.0577738214543828	0.0821439389970029	-0.703324215515046	0.48185372302418	0.67986255431295
ENSG00000159658	3308.32771611442	0.0401343454972162	0.0571087029058023	0.702771091884465	0.482198415339411	0.680268585946251
ENSG00000187840	369.055899429882	0.0846599809172929	0.120621773474463	0.701863175102598	0.48276449605576	0.680986811856301
ENSG00000100650	7598.39080403133	-0.0303608775195573	0.0432971544489609	-0.701221082677546	0.483165054713442	0.681012234712057
ENSG00000116580	1445.98553067473	0.0435439499428176	0.0620778129209373	0.701441431228827	0.483027573607411	0.681012234712057
ENSG00000133059	638.290294223236	0.0453709421706356	0.0646592791306929	0.701692669337209	0.482870845639909	0.681012234712057
ENSG00000141452	1008.7276039782	0.0334053239918162	0.0476372209523712	0.701244180999048	0.483150642082108	0.681012234712057
ENSG00000154781	877.804372075246	0.0249163803446376	0.0355341705408573	0.701194933366706	0.483181371348581	0.681012234712057
ENSG00000158290	1529.64498134246	0.0516097349493331	0.0735619576127564	0.701581858669615	0.482939968414793	0.681012234712057
ENSG00000110367	5725.29620623161	0.0369641712866717	0.0526919248074681	0.701514917546392	0.482981728335802	0.681012234712057
ENSG00000171067	497.203678802095	0.0483422406175907	0.0689608122729625	0.701010313310133	0.48329657900032	0.681013995780691
ENSG00000171916	96.0354516783672	0.201730499453349	0.287745950079369	0.70107155078188	0.483258363594093	0.681013995780691
ENSG00000150401	358.003547401765	-0.0339866754993713	0.0484955320115086	-0.700820757906231	0.483414881949842	0.681047516243645
ENSG00000276805	102.94382723358	0.0807712134998231	0.115257437987194	0.700789596839705	0.483434331309495	0.681047516243645
ENSG00000081320	5636.90935210384	0.0454844702953055	0.064919216447262	0.700631843458176	0.48353280051131	0.681105955416756
ENSG00000101400	124.889881839474	-0.0790564059192568	0.112877845800652	-0.700371320505833	0.483695442009155	0.681254763480252
ENSG00000105197	584.334156681192	-0.0421276273675781	0.0601620995573864	-0.700235325520748	0.483780353912308	0.681294072105562
ENSG00000131370	2301.95795856556	0.045484274987197	0.0649784971274865	0.699989642696072	0.483933772687375	0.681429836376002
ENSG00000214087	466.313115858363	0.0908115527985979	0.129766628718382	0.699806673684005	0.484048046420305	0.681510454802155
ENSG00000086827	280.236703113882	-0.0440224959228729	0.0629581209689949	-0.699234590316835	0.484405436844948	0.6819333075584
ENSG00000119661	109.140837609939	-0.0543678791753486	0.0777862680488929	-0.698939292744774	0.484589970329733	0.682112745893413
ENSG00000088854	290.277603747604	0.0585707641622047	0.0838114114849863	0.698839968501149	0.484652047294089	0.682119791481271
ENSG00000176340	693.250716969567	0.0851403763814386	0.121885479084596	0.698527642676336	0.484847276848512	0.682314217931639
ENSG00000108518	31105.5494145882	0.0686610686558177	0.0983510818557178	0.69812214934803	0.485100807374546	0.682590634535034
ENSG00000131263	1181.25314718318	0.0521007843566545	0.0746474828224409	0.697957685734471	0.485203657016526	0.682642352761279
ENSG00000132613	68.7673964603165	-0.0843495072786149	0.120881038197237	-0.697789401353294	0.485308908250719	0.682642352761279
ENSG00000172071	553.773628150312	0.0600438455989385	0.0860423128937259	0.697840906172535	0.485276693932024	0.682642352761279
ENSG00000159256	1542.95683723013	0.0617936620295336	0.0885686541907132	0.697692232022341	0.485369687148941	0.682647505389991
ENSG00000136874	743.949102425381	-0.0564930544964352	0.0809943614926672	-0.697493670612488	0.48549389906476	0.682661539014355
ENSG00000165494	2563.62586557323	0.0494960954437239	0.0709554676001362	0.697565629792691	0.485448882350113	0.682661539014355
ENSG00000186298	2651.86415122927	-0.03425253678813	0.0491196703495572	-0.697328311537391	0.485597354084217	0.682726688156047
ENSG00000106537	240.181308697746	-0.0907015337159345	0.130127504152655	-0.697020467014651	0.485789985276512	0.682837511120865
ENSG00000137103	266.828467384159	-0.0518685880648282	0.0744148052623424	-0.697019737967067	0.485790441521144	0.682837511120865
ENSG00000136770	324.973428616705	0.0676052712739509	0.0970977725942014	0.696259754139698	0.486266172403123	0.683363548427761
ENSG00000163568	229.471161488407	0.142286934561493	0.204365009761004	0.696239217896893	0.486279031072465	0.683363548427761
ENSG00000156467	536.970285983181	-0.178603517872174	0.256708735825166	-0.695743825382763	0.486589274409944	0.683558416519471
ENSG00000188707	518.648324597855	0.0506188571809646	0.0727471733634852	0.695818886708419	0.486542259807001	0.683558416519471
ENSG00000234444	421.420805900069	-0.0796239709342819	0.114416306240992	-0.695914538322639	0.486482352051049	0.683558416519471
ENSG00000026950	7409.85212847857	-0.0509366938273358	0.0732235763091507	-0.695632423255053	0.486659055572154	0.683576099682499
ENSG00000099991	5000.00743423541	0.0518174177408368	0.0745158065370002	0.695388269267505	0.486812010065485	0.68371059275002
ENSG00000174123	478.270887293959	-0.0669210809761001	0.0962683096487572	-0.695151719400362	0.486960225596356	0.683838399286529
ENSG00000170540	1253.7199139283	-0.0490559931189995	0.0706487746397395	-0.694364387339364	0.487453721397104	0.68439056152799
ENSG00000198756	62.2884231454431	-0.148672267548809	0.214160612255926	-0.694209201135187	0.487551023177176	0.68439056152799
ENSG00000232112	534.244035736706	-0.137221749030994	0.197680557001308	-0.694159056978405	0.48758246581416	0.68439056152799
ENSG00000122223	1232.26722264286	0.051414658953299	0.0740659937648221	0.694173619226028	0.487573334518513	0.68439056152799
ENSG00000250318	102.431307918594	0.0800082778717953	0.115279081876257	0.694039860220938	0.487657211924074	0.684415100624299
ENSG00000132481	105.234149263056	-0.0801824909361935	0.115576768222063	-0.693759586547142	0.487832990790595	0.684581414339462
ENSG00000112200	729.201677199772	-0.0679575770911564	0.0979858720065368	-0.693544647810277	0.487967816790732	0.684690226142619
ENSG00000113119	587.067372339054	-0.0362358537133345	0.0522625772642092	-0.69334226534882	0.48809478490847	0.684787987935912
ENSG00000102225	1213.91766530048	-0.042110737717098	0.0607808851190407	-0.692828635756507	0.488417099251167	0.685159761766426
ENSG00000166797	447.795416600722	-0.0624878994583878	0.0902378885021443	-0.69247962796584	0.48863617510104	0.685325674996996
ENSG00000184307	127.320863212929	-0.0834629408063353	0.120531494927289	-0.692457526198316	0.488650050395281	0.685325674996996
ENSG00000173295	73.3703630622586	-0.0913253034474995	0.132085418721861	-0.691410939460382	0.489307331346546	0.686166986302231
ENSG00000108055	1161.4945757943	-0.060432555234518	0.0874622680324239	-0.690955729756683	0.489593362187884	0.686181067462523
ENSG00000137822	537.725222467598	-0.0563293494140757	0.0815039771906042	-0.691123934754062	0.489487660159797	0.686181067462523
ENSG00000151748	182.153808376	-0.0594903091985384	0.0860915570389098	-0.691012118315519	0.48955792557542	0.686181067462523
ENSG00000226608	108.168512256032	0.106172349835011	0.153664050229865	0.690938119073321	0.489604429662015	0.686181067462523
ENSG00000104043	274.576256905628	0.0828783751913937	0.119942181251917	0.690986059502476	0.489574301705644	0.686181067462523
ENSG00000112893	1009.82779345618	0.0685218943142991	0.0992819270293771	0.690174902568357	0.490084204177076	0.68669242770509
ENSG00000214517	509.648450209816	-0.0271016143445494	0.0392629537458764	-0.690259182229655	0.490031211727926	0.68669242770509
ENSG00000102078	132.951320063766	0.0471174833116012	0.0682786468103527	0.690076407672113	0.490146138633368	0.6866987046004
ENSG00000171681	2450.89791925488	0.0533484755498333	0.0773449239444686	0.689747598538411	0.490352927188967	0.68690789800311
ENSG00000243927	531.059487567742	-0.052410084489022	0.076017045052968	-0.689451746677381	0.490539028954528	0.687088066807046
ENSG00000111666	897.867144981798	0.102491825896307	0.148775839184163	0.68890101012596	0.490885563727042	0.68725128940677
ENSG00000116863	891.016379833627	0.0565633366874011	0.0821065548063737	0.68890159647778	0.490885194712471	0.68725128940677
ENSG00000137185	217.122651039164	0.0567536891064321	0.0823799126202866	0.688926308626069	0.490869642508134	0.68725128940677
ENSG00000172456	70.3438056637248	-0.0736975946919469	0.106969028416065	-0.688961990056545	0.490847187424622	0.68725128940677
ENSG00000168944	666.031840297772	-0.0680118959466877	0.0987816374801768	-0.688507476506816	0.491133263737071	0.687380588291182
ENSG00000171530	280.676629787293	-0.0837839291293566	0.12168670683074	-0.68852162501115	0.491124357147342	0.687380588291182
ENSG00000181830	731.116124560968	0.0371716513234991	0.0539908815952341	0.688480169710367	0.491150453815821	0.687380588291182
ENSG00000165272	1648.81889861766	-0.0541649344867618	0.0787161392250122	-0.688104561784081	0.491386937993569	0.687609930356316
ENSG00000236088	176.508968087749	-0.0964110586904986	0.140124786133479	-0.688037151390619	0.491429386303853	0.687609930356316
ENSG00000286619	73.8315362064188	0.366561606927163	0.532919428136373	0.687836824056188	0.491555544002097	0.687705941930594
ENSG00000183401	793.259762682358	0.0566419051919397	0.0823594965307435	0.687739818453069	0.491616640283328	0.68771091814915
ENSG00000022267	340.469611578702	0.0719409040275419	0.104657388126565	0.687394414434855	0.491834216492048	0.687934763664478
ENSG00000087258	70.7770584191811	0.0851006629073374	0.123836856159617	0.687199800983711	0.491956829764862	0.688025746471991
ENSG00000140374	883.493999675839	0.0418853360442573	0.0610106491105246	0.68652500268239	0.492382103264781	0.688459393802136
ENSG00000204351	1849.60034785313	0.0433081893528421	0.0630788557094178	0.686572209748823	0.492352345867568	0.688459393802136
ENSG00000096717	618.023755139877	0.0622124969036485	0.0906968013973261	0.685939260758568	0.492751411145051	0.688576700378205
ENSG00000164307	2227.23057130596	0.0664354201000993	0.0968109566194894	0.686238649218398	0.492562629402731	0.688576700378205
ENSG00000197429	154.149083018147	-0.0580545098616923	0.0846150658186106	-0.686101337865101	0.492649207339898	0.688576700378205
ENSG00000177888	203.512709333431	-0.110983556045964	0.16179892574404	-0.68593506128425	0.492754059432295	0.688576700378205
ENSG00000150540	227.611400814263	-0.0890021419848396	0.129719521008653	-0.686112169493	0.492642377455333	0.688576700378205
ENSG00000236287	931.819236902838	-0.0701333297104962	0.102269244540145	-0.685771465564764	0.492857232676371	0.688640360643907
ENSG00000115020	1201.70074140871	0.0776797428131699	0.113395464362588	0.685033949548323	0.493322498080699	0.689206388258535
ENSG00000160213	1879.50183261791	0.0670882590341775	0.0979467104791169	0.684946525575061	0.493377665490297	0.689206388258535
ENSG00000169429	176.526030922209	0.141472506476836	0.206625448183229	0.684680941872089	0.493545277824304	0.689359957994167
ENSG00000167615	11825.700488138	-0.0480335110811781	0.0701721748654126	-0.684509368183392	0.493653575774809	0.689430654085127
ENSG00000204264	5100.17950955348	0.0731143509962263	0.106864161717644	0.684180269802784	0.49386133949317	0.689640230122955
ENSG00000052723	613.477915789668	-0.0658727481159488	0.096335196187697	-0.683786930662434	0.494109720541832	0.689906469616352
ENSG00000142252	381.065755350809	0.06226119169612	0.0910705350433449	0.683659008552951	0.494190513649152	0.689938677623486
ENSG00000127054	2147.31119325242	-0.0367913515708595	0.0538381425802719	-0.683369629923694	0.494373305613558	0.690113261935675
ENSG00000141622	120.435444472781	0.104678742285942	0.153396878220159	0.68240464539118	0.494983119177755	0.690779482819903
ENSG00000162402	2229.44875848108	-0.0516387024649176	0.0756788381152259	-0.682340053718773	0.495023951669383	0.690779482819903
ENSG00000172469	218.245239954544	0.100774054639802	0.147688262079079	0.682343019148281	0.495022076993949	0.690779482819903
ENSG00000184584	2747.12720774576	-0.03654222773942	0.0535623944671613	-0.682236634544481	0.495089333234368	0.690790066637539
ENSG00000083535	178.424037092737	-0.0798358509924439	0.117048901663801	-0.682072619713731	0.495193032811169	0.690854106240118
ENSG00000152556	277.184853587694	-0.0409949107132345	0.0601122276047787	-0.681972908785958	0.495256081445316	0.690861424537164
ENSG00000106484	100.61385687628	-0.0707910762464671	0.103823093428636	-0.681843257686461	0.495338068086569	0.690895155767379
ENSG00000179406	355.858686566847	-0.0510892092289963	0.0749428161633963	-0.681709226373446	0.495422832235107	0.690932752727421
ENSG00000146409	358.491757584056	-0.0587480557883988	0.0861965106871072	-0.681559558734969	0.495517494269565	0.690984143216642
ENSG00000006530	483.201611296624	-0.0442838316389852	0.0649980405766384	-0.681310255603331	0.495675195363663	0.69112341752059
ENSG00000168916	79.5106299623616	0.113027700943885	0.165965006560066	0.681033329173391	0.495850401467176	0.691287063844125
ENSG00000115464	3038.71053413792	0.0567976499167464	0.0834578493627495	0.680554919045128	0.496153160342006	0.691628478237422
ENSG00000257093	1638.88041435562	-0.0815161307388393	0.119850700784986	-0.680147301642237	0.496411196268035	0.691907477293943
ENSG00000123427	62.3298899966164	0.0846938153486396	0.124542974435163	0.680036876690551	0.496481111402528	0.691924235480763
ENSG00000211728	93.5370864672876	-0.110800578829143	0.162986795975995	-0.679813221467723	0.49662273393445	0.692040913604355
ENSG00000177868	249.289355990754	0.0634463120010766	0.0934063977048682	0.679250175149082	0.496979360383095	0.69245713631368
ENSG00000086015	353.500323160447	0.0484500066533566	0.0713533518597551	0.679015146318354	0.497128265045459	0.692494632432008
ENSG00000101695	902.090936686547	-0.0564420333749061	0.0831191892233916	-0.679049373583423	0.497106578570488	0.692494632432008
ENSG00000128699	1091.26742068682	-0.0531031456982944	0.07824716193419	-0.678659064247684	0.497353909370512	0.692494632432008
ENSG00000139626	4527.41959624812	-0.0483259095420423	0.0711819854266392	-0.678906457194108	0.497197134069478	0.692494632432008
ENSG00000172638	136.414822376238	-0.0674039404912647	0.0993165994588494	-0.678677490555772	0.497342231533618	0.692494632432008
ENSG00000183718	1064.59244384345	-0.0855949857567619	0.126093233697556	-0.678822988726482	0.497250025901271	0.692494632432008
ENSG00000137760	244.218483778481	-0.0616625507099666	0.0908908960481152	-0.678423839911581	0.49750299771936	0.692621529265206
ENSG00000204371	1562.94529020036	-0.0335209887028567	0.0494253678871509	-0.678214247780462	0.497635860077763	0.692725809416424
ENSG00000176973	151.298173164578	0.0907900437977391	0.133938158554505	0.67785047052736	0.497866506625567	0.692949466655567
ENSG00000203739	85.6723971476774	0.0538541384118853	0.0794569036947497	0.677777963998915	0.497912484909472	0.692949466655567
ENSG00000167196	317.688067607757	-0.0594876168814289	0.0878218404144495	-0.67736700347766	0.498173128406731	0.693066239940298
ENSG00000180008	440.149122899559	-0.0821815980096797	0.121342188738107	-0.677271432667596	0.498233752683823	0.693066239940298
ENSG00000188033	106.613285475498	0.0472563075339768	0.0697690501607929	0.677324794089469	0.498199902977343	0.693066239940298
ENSG00000240342	1542.44118329616	-0.123041280973508	0.181694271316049	-0.677188554610419	0.498286328631775	0.693066239940298
ENSG00000101161	2932.87542309939	0.0507917091927934	0.0749711970751043	0.67748296911828	0.49809957216651	0.693066239940298
ENSG00000186448	243.116547090748	-0.0694125177055587	0.102572152117131	-0.676718936600784	0.498584299306388	0.693399993636252
ENSG00000171766	70.6195224841803	-0.101274038741277	0.1498846092817	-0.675680039642613	0.499243811565988	0.694236420690714
ENSG00000114209	396.011293817831	-0.0936267723832375	0.138602113799813	-0.675507536042816	0.499353365093795	0.694307982736277
ENSG00000258056	83.0952522031252	-0.0506026578885544	0.0749620193183257	-0.675043953574284	0.499647840141409	0.694636615722941
ENSG00000183020	1541.02830531528	0.029210979892378	0.0432933539237739	0.674722035714983	0.499852381773452	0.694840156659258
ENSG00000158122	144.946433269614	-0.0484500317408175	0.0718239321726516	-0.674566683767083	0.499951105895604	0.694896571422754
ENSG00000172766	522.52999661924	-0.0701090742755145	0.104016611403199	-0.674018056632813	0.500299834010604	0.695300420476133
ENSG00000143162	1072.46868590681	0.0694589157634016	0.103073376245828	0.673878340782622	0.500388663286417	0.695343018672162
ENSG00000232629	217.024515202073	-0.12788098894024	0.189812473735829	-0.6737227876721	0.500487571498235	0.695399611084272
ENSG00000185010	83.3942906371669	0.0849925005312064	0.126234518680253	0.673290486784276	0.500762503800368	0.69570073758247
ENSG00000072310	1559.50577363292	0.0498144516689041	0.074020275951722	0.672983868655049	0.500957553600214	0.695890827595277
ENSG00000173465	251.4702967147	-0.0598199058434862	0.0889055075839455	-0.672848144835163	0.501043904804903	0.695929895436166
ENSG00000124299	964.465893784586	0.0431041001940701	0.0640860921165522	0.672596795505607	0.501203840944452	0.695941121886554
ENSG00000129493	301.244524793734	0.0642491099318257	0.0955097055225521	0.672697183812958	0.501139959598023	0.695941121886554
ENSG00000204604	304.617289058935	-0.064698294196947	0.0961969277820762	-0.672560919445516	0.501226671452431	0.695941121886554
ENSG00000100568	1102.67038964026	0.0339961391812417	0.0505584515414832	0.672412586713575	0.501321072046806	0.695991340818147
ENSG00000111642	353.527878819311	0.0811428453453617	0.120717696095718	0.672170261442223	0.501475310790661	0.696124612609754
ENSG00000136146	772.070487479293	-0.0326725746913575	0.0486305691498948	-0.671852607577967	0.501677533836138	0.696180882789756
ENSG00000147872	1175.19794436128	0.0529414298961097	0.0787889221822868	0.671940019354801	0.501621881929459	0.696180882789756
ENSG00000168522	1042.6712904213	-0.0476049270220071	0.0708583692999854	-0.67183209961363	0.501690590986293	0.696180882789756
ENSG00000008710	1275.5372977158	-0.0532648275025311	0.0793497130279248	-0.671266794421628	0.502050584156022	0.696599556748639
ENSG00000266714	4275.76672428012	0.0679092711767057	0.101193353392351	0.671084304454319	0.502166825145939	0.696679964497303
ENSG00000141933	110.664288474629	0.0776337104959848	0.115733588350021	0.670796711678823	0.502350042572037	0.696853262397979
ENSG00000166902	653.957708860677	-0.0411221826862285	0.0613499697974753	-0.670288556326571	0.502673860737898	0.697074186463758
ENSG00000173258	80.152422855856	-0.10447109261977	0.155884957400932	-0.670180717636999	0.502742594320415	0.697074186463758
ENSG00000183570	81.2373190591256	0.107926304366061	0.161037381792115	0.670194107510915	0.502734059692101	0.697074186463758
ENSG00000188529	1678.16769993692	-0.0648478640493296	0.0967584063988819	-0.670203928142402	0.502727800126987	0.697074186463758
ENSG00000181847	653.324609637368	-0.071997166564326	0.10746701857273	-0.66994662660713	0.502891814963994	0.697119342664076
ENSG00000196236	328.841262279439	-0.0404239726606733	0.0603344444846744	-0.669998257312893	0.502858901109473	0.697119342664076
ENSG00000162688	345.565198766644	-0.0812537267007435	0.121325675519365	-0.669715840055428	0.50303895208829	0.6972424394479
ENSG00000108262	1927.8630422907	-0.0372126281426111	0.0556395959590199	-0.668815571019229	0.503613132690122	0.6979087474134
ENSG00000137198	974.115147081204	0.164796897643706	0.246508257841459	0.668524856273558	0.503798620886582	0.6979087474134
ENSG00000137441	1183.88662906272	-0.12094178591655	0.18086834148668	-0.668673052024735	0.503704061278497	0.6979087474134
ENSG00000179041	279.797617287295	-0.046863629318999	0.0700842633643033	-0.668675492462527	0.503702504181089	0.6979087474134
ENSG00000227057	1014.53713452516	-0.0455896147922338	0.0681964257859397	-0.668504459974693	0.503811635933971	0.6979087474134
ENSG00000047346	950.087673641021	0.0659985045597434	0.0987679917880702	0.668217540570822	0.503994740389581	0.698081485355925
ENSG00000008283	649.605982086251	-0.0653029056632504	0.0977882173885952	-0.667799326004142	0.504261696864036	0.698234444796477
ENSG00000173812	13668.6340857045	0.0516690184756927	0.0773754737030169	0.667769979334913	0.504280432353011	0.698234444796477
ENSG00000175782	426.315138417241	0.0365788258810273	0.0547720472409914	0.667837477757299	0.5042373405858	0.698234444796477
ENSG00000163728	1051.59809051928	-0.0839927617751038	0.125844712189164	-0.66743179203946	0.504496364245195	0.698452513084509
ENSG00000077044	4965.65543120662	0.0392109973756388	0.0588355538104797	0.666450723009164	0.505123050565567	0.698509473516277
ENSG00000101935	224.554900377679	-0.0543194604484606	0.0815065702728091	-0.666442720711337	0.505128163951324	0.698509473516277
ENSG00000115128	397.786616537454	-0.0876874434190834	0.131550345275447	-0.666569466127046	0.505047178142911	0.698509473516277
ENSG00000149932	1602.86913309473	0.0626566822231975	0.0940029834402912	0.666539294074595	0.505066456389817	0.698509473516277
ENSG00000183751	653.411271168113	0.0550177103871384	0.0825229262960655	0.66669606685726	0.504966291613435	0.698509473516277
ENSG00000196458	211.629952646785	-0.0786962630216681	0.117969803856973	-0.667088190780413	0.504715802863673	0.698509473516277
ENSG00000234545	106.020704777315	-0.0847703232719426	0.127213810867901	-0.666361008239652	0.505180378938646	0.698509473516277
ENSG00000256269	348.474747125636	-0.0788574742293496	0.118309566022101	-0.666535064583185	0.505069158828263	0.698509473516277
ENSG00000260563	202.003669021537	0.0627002626230348	0.0940127181818336	0.666933834438909	0.50481439787218	0.698509473516277
ENSG00000139514	443.563356450559	0.057720590264552	0.0865911316627458	0.666587780482666	0.505035476487391	0.698509473516277
ENSG00000167291	83.0701738610076	0.0765669641677265	0.114771132667032	0.667127372436575	0.50469077722282	0.698509473516277
ENSG00000061987	1010.22046581254	0.0562476471422092	0.0844711635460042	0.665879866939159	0.505487890109414	0.698772988964575
ENSG00000117528	440.374978862103	-0.0602728432556278	0.0905061967140059	-0.665952668921514	0.505441353951765	0.698772988964575
ENSG00000008952	1482.13332203521	-0.047831499456562	0.0718617308128223	-0.665604612017325	0.505663857718295	0.698854582267468
ENSG00000149480	3771.56735749044	-0.0349873151580421	0.0525615914356823	-0.665644136762009	0.505638587977425	0.698854582267468
ENSG00000001084	439.49976416637	-0.0539189918794622	0.0810195778398622	-0.665505712533269	0.5057270910038	0.698861162177988
ENSG00000036448	311.287505448922	0.254220920394975	0.382415409612946	0.664776873537285	0.506193216553032	0.69934358157922
ENSG00000211817	71.7907982543094	0.0679791294493178	0.102246075809973	0.664858078031851	0.506141271415894	0.69934358157922
ENSG00000087088	1652.4041329737	0.0589171566501037	0.0887177541611748	0.664096574661573	0.506628502333134	0.699864061475453
ENSG00000109083	284.737400414711	-0.0542182983330306	0.0816596226264155	-0.663954799069716	0.506719241496946	0.69990851431544
ENSG00000106009	1563.67707372159	0.0506316618891278	0.0762976865850997	0.663606777024033	0.506942018660364	0.700007817579862
ENSG00000114395	402.93542592998	0.0451217005808785	0.0679986077363769	0.663568006506992	0.506966839773367	0.700007817579862
ENSG00000142227	4578.93677801954	0.0700870974472747	0.105620929818786	0.663572054966032	0.506964247896223	0.700007817579862
ENSG00000118496	361.907616737664	0.0727166308326538	0.109657584606464	0.663124498807971	0.507250821439042	0.700319027127115
ENSG00000185219	1058.30075272994	0.0525618829649718	0.0792853442170243	0.662945762347912	0.507365291496881	0.700396161234779
ENSG00000163946	1622.76239422531	-0.0561899478256598	0.0847809663212265	-0.662766069600596	0.507480387673463	0.700474141756926
ENSG00000126464	1297.32742612215	0.0542400979935902	0.0818619826671041	0.662579823092733	0.507599696109212	0.70055791777105
ENSG00000147099	169.338468659446	-0.0480224736284619	0.0725030830991616	-0.662350779797628	0.507746440106803	0.700679534944753
ENSG00000140577	2111.20205414086	-0.0368058952213074	0.0555900756105596	-0.662094714156423	0.507910523203238	0.70082504887152
ENSG00000117505	1612.6966241526	0.0371520397952196	0.0561219254059442	0.661987975759731	0.507978927813646	0.700838525364042
ENSG00000184226	112.542586377706	-0.13568833116138	0.205000393869071	-0.661893026644824	0.508039781180551	0.700841581794776
ENSG00000141858	689.470170647359	-0.0541121420936729	0.0817878820659651	-0.661615641911712	0.508217580361557	0.700925054290483
ENSG00000180448	19205.9183800411	0.0456092336205533	0.0689306983387639	0.66166794649902	0.508184051460198	0.700925054290483
ENSG00000065518	777.636108918776	-0.0502150159680483	0.0759400960693255	-0.661245094056862	0.508455146527371	0.700950302747833
ENSG00000156411	470.373864984611	-0.0952307511460457	0.144012369496668	-0.661267858301915	0.508440550203763	0.700950302747833
ENSG00000164187	278.751458873416	0.081607895489685	0.123416443971985	0.661240049245055	0.508458381265994	0.700950302747833
ENSG00000224934	71.5952894366299	-0.0845341300018173	0.127845464756622	-0.661221187335381	0.508470475637861	0.700950302747833
ENSG00000104177	136.33993533927	-0.0992633987213887	0.15017354259343	-0.660991257229163	0.508617920354677	0.701072700274374
ENSG00000198843	1430.57172917507	0.0455009213941966	0.0688683542504022	0.660694188055624	0.508808451774128	0.70125445290641
ENSG00000149636	257.481965121083	-0.0374066478686407	0.0566433351463298	-0.660389219173026	0.5090040887389	0.701443199424344
ENSG00000121716	364.294580058187	-0.149954268804503	0.227239416343197	-0.659895502363147	0.509320890673573	0.701774881704939
ENSG00000123219	99.9291246012339	-0.165562839901782	0.250916990122464	-0.659831125110246	0.509362207060772	0.701774881704939
ENSG00000121022	709.2067155698	-0.0358449121146903	0.0543866545467122	-0.659075510590625	0.509847280667638	0.702362228969527
ENSG00000164548	2075.40371302188	0.0365405604333579	0.0554555626314082	0.658916052772361	0.509949676944336	0.70242232785971
ENSG00000011405	566.312716134658	0.0809940440451572	0.12300313224025	0.658471394752449	0.510235272144442	0.702653758805205
ENSG00000238164	382.785999061582	0.0670150767366896	0.101771527965965	0.658485512363547	0.510226203391677	0.702653758805205
ENSG00000175105	356.189600346664	0.0833051274715595	0.126608413803081	0.657974655626974	0.510554416924541	0.703012257037109
ENSG00000204370	655.056474449269	0.0461462812630012	0.0701877671751313	0.657469002367005	0.510879396006337	0.70337870534129
ENSG00000182504	208.843417047636	0.0738748655130315	0.112443013747434	0.656998270065641	0.511182028805301	0.703633261347571
ENSG00000196417	222.800547612928	-0.0719432664437774	0.10950261902991	-0.657000417717193	0.511180647872074	0.703633261347571
ENSG00000116691	1033.12589292707	0.068960105099126	0.10501931483598	0.656642115851058	0.511411061802443	0.703747923406007
ENSG00000155090	837.399960582423	0.0671952037253777	0.102339037810358	0.656594054068551	0.511441973117853	0.703747923406007
ENSG00000168259	1665.64807697655	0.0331595942475293	0.0504965736445119	0.656670182831962	0.51139301075295	0.703747923406007
ENSG00000175567	11018.0379571583	-0.0604563896326358	0.0921096522440743	-0.656352381750797	0.511597421363807	0.703880785097298
ENSG00000146701	2464.05590324918	0.0445394570677123	0.0678815133415542	0.65613529921772	0.511737074014773	0.703910865303783
ENSG00000280202	156.264977719498	-0.0839694529601284	0.127964928499976	-0.656191145061628	0.511701145593266	0.703910865303783
ENSG00000120645	66.0757795631191	0.268264286751113	0.408988099425565	0.655921986795943	0.511874320670804	0.703944978017339
ENSG00000146373	63.8294988985588	0.0996396553035661	0.151909708731707	0.655913674876061	0.511879669005078	0.703944978017339
ENSG00000168701	373.186270035903	-0.0735444151339739	0.112308000819013	-0.65484573314142	0.512567082368312	0.704809223247361
ENSG00000014824	469.995323203689	-0.0580959893039288	0.0887335079599041	-0.654724361063022	0.512645237660546	0.704835601118008
ENSG00000092200	246.583021391081	0.0834864746002548	0.127567538732058	0.654449207298803	0.512822440808068	0.704998138088111
ENSG00000118520	130.45280948027	0.188361726161749	0.288071521440631	0.653871390062306	0.513194667631942	0.705425790351611
ENSG00000134897	89.0191608887149	-0.0867684280832794	0.132717455349631	-0.653783090209922	0.513251562324098	0.705425790351611
ENSG00000079335	531.220180256437	-0.0784774463644617	0.120117921038677	-0.65333670184978	0.513539236270868	0.705658881571559
ENSG00000175193	92.1721150344967	0.0716912462030533	0.109717934896036	0.653414104731238	0.513489348148465	0.705658881571559
ENSG00000134061	940.33085202467	-0.0628947841445661	0.0962982349191269	-0.653124994423692	0.513675699969026	0.705765256469686
ENSG00000130433	116.78420225505	0.15602326286058	0.239029901626384	0.652735334780216	0.513926918548028	0.706029256377705
ENSG00000112941	926.276219581681	-0.0354990889581599	0.0544218038627926	-0.652295338237219	0.51421066679213	0.706337879496557
ENSG00000130147	62.5105431781139	0.0865268328400359	0.132759068889829	0.651758358683888	0.514557068515909	0.706678201843423
ENSG00000164086	1370.51297871932	-0.0356882520522435	0.0547594294441391	-0.651727974789248	0.514576672577251	0.706678201843423
ENSG00000111602	363.517231650062	0.0461020959936501	0.0707504945583094	0.651615176423322	0.514649454861569	0.706696953642633
ENSG00000050344	161.347647770965	0.0802187950992729	0.123170239556964	0.651283909066143	0.514863233518493	0.706909289720049
ENSG00000163359	80.423981510886	-0.0974555995759143	0.149682717878049	-0.651081173280902	0.514994088915798	0.707007736126995
ENSG00000126456	3262.80625617435	-0.0420249790992384	0.0645690148936157	-0.650853651220775	0.515140963133924	0.707046944347343
ENSG00000255026	543.405607287712	-0.107612560173572	0.165328094728822	-0.650903044337885	0.515109076133382	0.707046944347343
ENSG00000173137	227.062177085692	-0.0508293766031458	0.0781218961893606	-0.650641869725485	0.515277695759799	0.707153406788508
ENSG00000171612	68.9113461670312	-0.0554350340987154	0.0852548064380508	-0.650227669439336	0.515545170621855	0.707439251351598
ENSG00000094880	580.039790462845	-0.0355538834682176	0.0547321183260568	-0.64959816202274	0.515951820625649	0.707835001942874
ENSG00000167378	417.29482599319	0.0311506794682188	0.0479544558197285	0.649588842907969	0.515957841848864	0.707835001942874
ENSG00000177239	2013.19258930211	-0.0374830124324643	0.0577181598093292	-0.649414543989079	0.516070465773946	0.707835001942874
ENSG00000085365	310.24210070987	0.0643712346865033	0.0991117254368197	0.649481526053521	0.516027183543831	0.707835001942874
ENSG00000114742	1239.87723514149	-0.0274872730284237	0.0423762044627535	-0.648648772982573	0.516565422711667	0.708432579718858
ENSG00000167625	416.25212938466	-0.0339570649671786	0.0523703325185048	-0.648402699279789	0.516724524937684	0.708569472470767
ENSG00000040531	460.144233112479	0.0412251848009894	0.063628277083861	0.647906664935391	0.517045319704361	0.708928032706954
ENSG00000205702	75.0221230615439	0.0782682835912397	0.120891699108459	0.647424795651358	0.517357052399723	0.709192738878482
ENSG00000254838	1520.53748864171	-0.100437433316955	0.155126519568891	-0.647454952229177	0.51733754053903	0.709192738878482
ENSG00000115232	5021.41698040088	-0.0623924189602736	0.0963961585262811	-0.647250055543066	0.517470119963541	0.709266384610578
ENSG00000168282	870.896445746297	0.0300517225863993	0.0464502347459162	0.646966000296509	0.517653948415217	0.70943699019134
ENSG00000118503	1928.64898268943	0.0544846241854606	0.0842304139193891	0.646852148175407	0.517727638141835	0.709456630482827
ENSG00000215067	218.819389009315	0.0478531713159937	0.0740082162160714	0.646592686091548	0.51789559283894	0.709605425382438
ENSG00000113569	461.946797302411	-0.046288178032683	0.0716125021103511	-0.646370070429258	0.518039718614105	0.709721540219599
ENSG00000070061	1032.54040904983	-0.0425053522846235	0.0657888770396746	-0.646087214089248	0.518222875310819	0.709809741658825
ENSG00000151422	125.2648428611	-0.0676495415265145	0.104704285646971	-0.646100979616121	0.518213961005991	0.709809741658825
ENSG00000066379	514.026928432745	-0.0596937746823389	0.0925701401849766	-0.644849133457688	0.519024957922819	0.710672522223994
ENSG00000118197	468.603987701765	0.0462951934832593	0.071793351836675	0.644839561030354	0.519031161855191	0.710672522223994
ENSG00000127952	515.920302166277	0.0695216436300373	0.107782344746401	0.645018846023564	0.518914972818848	0.710672522223994
ENSG00000156304	1164.09439496196	0.0353041029972702	0.0547790542196839	0.644481791446926	0.519263061359786	0.71082718009073
ENSG00000165983	257.895754860585	-0.0575203334464338	0.0892495295798292	-0.64448892579299	0.51925843648844	0.71082718009073
ENSG00000153551	1578.78934001718	0.0477895184069743	0.0741670533621023	0.644349697616458	0.519348695610474	0.710851377299331
ENSG00000237973	531.08499559454	0.218778345488965	0.339575008613653	0.644271044509866	0.519399688583924	0.710851377299331
ENSG00000111271	770.551398112226	-0.0231495034568128	0.0359398655640064	-0.64411769753521	0.519499115077683	0.710869588342895
ENSG00000139372	370.815798324434	0.0545307763712386	0.0846663021651308	0.644067060645725	0.519531948977175	0.710869588342895
ENSG00000139182	1270.18864359945	0.0622053203084658	0.0966136763583143	0.643856259829746	0.519668647648476	0.710893862503673
ENSG00000170485	83.1164103211771	-0.10456110289564	0.162377143916148	-0.64393978348108	0.519614482582726	0.710893862503673
ENSG00000106479	1676.83693472261	-0.0437147534993723	0.0679954877469403	-0.64290668319148	0.520284652603721	0.711655089027201
ENSG00000170242	1276.48328801307	-0.057026527545534	0.0887167106886835	-0.642793529007699	0.52035808255181	0.711674082007006
ENSG00000178685	3621.34642170488	0.0741963198479236	0.11545262545379	0.642655977343891	0.520447352122498	0.711714731415114
ENSG00000042753	1187.29495073293	0.0730602259181339	0.113748606596184	0.642295568309711	0.52068129118794	0.711812251050235
ENSG00000100104	568.911561843098	-0.0503218349583131	0.0783743124303633	-0.642070512618848	0.520827400784856	0.711812251050235
ENSG00000102984	155.675901825705	-0.0589043925490683	0.0917252634118398	-0.642182866072478	0.520754456564633	0.711812251050235
ENSG00000239857	120.892613340939	0.0611629286474923	0.0952499940047297	0.64213052490539	0.520788437825835	0.711812251050235
ENSG00000243364	137.232539562295	0.0595021187276992	0.0926830541868665	0.641995661987269	0.520875999639003	0.711812251050235
ENSG00000280798	332.562781381255	0.04649307786515	0.0723923688943689	0.64223727687362	0.520719132853431	0.711812251050235
ENSG00000100852	331.685336760481	-0.0954179090401725	0.148666665296525	-0.641824506185401	0.520987136078632	0.711882731269213
ENSG00000188372	66.6518029794985	0.100361416810299	0.156467891667279	0.641418605062515	0.521250748289029	0.712161516180896
ENSG00000105738	928.967001259573	0.0490069376236932	0.0764388495983517	0.641126048876983	0.52144079127378	0.712339734518712
ENSG00000122884	450.043519181638	0.0424620443547798	0.0662571435274414	0.640867415861257	0.521608827631244	0.712487852325558
ENSG00000177728	1673.13141141562	0.0252475043749507	0.0394038601970241	0.640736827526798	0.521693682711014	0.712522328392417
ENSG00000183960	70.9022012775593	-0.12461159779269	0.194555328531611	-0.640494396803132	0.521851230755893	0.712570764046826
ENSG00000260078	265.508241797168	0.0952223793876301	0.148690399704975	0.640407044278356	0.521908004389718	0.712570764046826
ENSG00000269918	96.880810458195	-0.0715572626376187	0.111710222137249	-0.640561456853093	0.521807648106529	0.712570764046826
ENSG00000160179	912.048898579601	0.0751873908765125	0.117591168040611	0.639396581642476	0.522564972196797	0.713386241884194
ENSG00000148985	402.242712438415	-0.0345372333309981	0.0540742321377698	-0.638700393248386	0.52301785684604	0.71392295854544
ENSG00000149679	291.59251303196	0.0399618387891651	0.0625768417541675	0.63860427706075	0.523080398199423	0.713926792198184
ENSG00000141510	1896.71432795166	-0.0339559878580307	0.0532142055281653	-0.63810006221099	0.5234085460797	0.714130016295042
ENSG00000151208	202.356875660971	-0.0999265184334849	0.156564522915882	-0.638244964902892	0.523314231197469	0.714130016295042
ENSG00000196455	646.917857983796	0.0446698598462177	0.0699959194006679	0.638178057073874	0.523357779366819	0.714130016295042
ENSG00000012963	591.033392430141	-0.0237517789898327	0.0372467875709977	-0.637686644641726	0.523677681001996	0.714252612499812
ENSG00000161542	513.872810775204	0.0285559638869177	0.0447682901025575	0.637861392997147	0.523563911127081	0.714252612499812
ENSG00000260233	96.5235399724245	-0.079717776151829	0.124995516119056	-0.637765086516377	0.523626609869917	0.714252612499812
ENSG00000048707	1643.72277197274	0.053568386787901	0.084017037057881	0.637589573064766	0.523740884906626	0.714257309037426
ENSG00000141564	846.479964434158	-0.0436684315977659	0.0685009582552214	-0.637486433913314	0.523808043732906	0.714267397455299
ENSG00000149311	6158.94741991986	-0.0876107273652554	0.137491912074054	-0.637206407589034	0.52399040451233	0.714434555638988
ENSG00000086232	3373.42618109625	0.052339710825084	0.0821846815320975	0.636854823178241	0.524219411946981	0.714502270679703
ENSG00000122729	254.018678657409	-0.0414268165387563	0.0650365474856137	-0.636977486357498	0.524139508437757	0.714502270679703
ENSG00000126453	245.626528718781	-0.0558970586543551	0.0877692309255485	-0.636863944971451	0.524213469742921	0.714502270679703
ENSG00000184056	76.5411845870386	-0.0628553482138136	0.0987358919832428	-0.636600803935424	0.524384901408265	0.714646333139291
ENSG00000165699	1319.11801156738	0.0419346609903142	0.0659033407609769	0.63630554242168	0.52457729318085	0.714827021787426
ENSG00000173598	441.184982733855	0.0399066003119377	0.0627532953998622	0.63592836133392	0.524823116156719	0.715080470167021
ENSG00000152242	973.564396542765	0.0563778059744015	0.0886760747600565	0.635772457530974	0.524924741703113	0.715131198983527
ENSG00000164180	287.71523060433	-0.0839768170641014	0.132103894946699	-0.635687669148471	0.524980015050324	0.715131198983527
ENSG00000092199	8022.89877165072	-0.0286267612330816	0.0450426087488006	-0.635548473507184	0.525070762821735	0.715173305668989
ENSG00000021762	965.329991568023	0.0595927926570696	0.093788964715904	0.635392370921056	0.525172542525692	0.71523042710427
ENSG00000168286	1018.08750529727	-0.0311470524294526	0.0490277157086373	-0.635294791512496	0.52523616993919	0.715235581988515
ENSG00000130595	169.055549186372	-0.0815161736135246	0.128433731600587	-0.634694426437986	0.52562772944151	0.715687243368071
ENSG00000119401	263.905217714046	-0.042027924729323	0.0662425457518291	-0.634455156460567	0.525783823472746	0.715736703661305
ENSG00000214595	97.435047394727	0.110261109463804	0.173774451977673	0.634507018776101	0.525749987722238	0.715736703661305
ENSG00000151239	205.649402027869	-0.0745711712934356	0.117607592650559	-0.634067661898368	0.526036665954151	0.715917812740152
ENSG00000153107	370.397044836316	-0.0634274163298977	0.100028545172475	-0.634093160312715	0.526020026178859	0.715917812740152
ENSG00000147471	1059.71810653298	0.0266902634918551	0.0421189568010606	0.633687667477628	0.526284674887531	0.716173794176907
ENSG00000102780	182.878805018931	-0.103681495902933	0.16367205644669	-0.633470967212437	0.526426134238402	0.716284740029301
ENSG00000229809	337.94369603489	-0.0600885813505233	0.0949560088523222	-0.632804412030149	0.526861375237929	0.716795350807482
ENSG00000004939	4190.92415760801	0.185847920975521	0.293900476182109	0.632349846416595	0.527158298579838	0.716974395356738
ENSG00000157349	313.001320011505	-0.0337375596262787	0.0533477834870031	-0.632407898155658	0.527120374290216	0.716974395356738
ENSG00000172785	91.8522094107477	-0.0775612689726835	0.122668751239927	-0.632282208701889	0.52720248699283	0.716974395356738
ENSG00000241852	194.68078095301	-0.0546585487111008	0.0864528151249057	-0.632235614677566	0.527232928446316	0.716974395356738
ENSG00000130816	2177.34656893809	-0.0362562152340019	0.0574234606354613	-0.631383320210629	0.527789919463792	0.717650184008105
ENSG00000186469	3347.8244542069	0.0427926307885916	0.0677897875040612	0.631254830029198	0.527873916309913	0.717682749145271
ENSG00000099804	2190.94725268262	0.0989032745672077	0.156716765255052	0.631095686579836	0.527977961313891	0.717742560694225
ENSG00000166167	425.176049281112	-0.0387359356537162	0.0614350521247597	-0.630518479500154	0.528355416158036	0.718092328169303
ENSG00000226091	155.537636806219	0.102251531973825	0.162155080619772	0.630578650900176	0.52831606166863	0.718092328169303
ENSG00000263002	255.94450985048	-0.0562563891711636	0.0892665919723363	-0.630206529992738	0.528559467480055	0.71828797672787
ENSG00000164292	104.156954933623	-0.110012740515871	0.17462568636062	-0.629991742959755	0.52869998654572	0.718331244228975
ENSG00000239883	72.8877223081844	-0.100901918133356	0.160168351406132	-0.629974131890156	0.528711508992829	0.718331244228975
ENSG00000116667	272.507892532438	-0.0899571218980251	0.142835499927799	-0.62979526758752	0.528828542316458	0.718408585788396
ENSG00000102030	526.545652500421	-0.0671953852604227	0.106738488963678	-0.629532850922112	0.529000268937255	0.718521549805644
ENSG00000188511	192.33405195375	0.0518845154144507	0.082423820855557	0.629484472763952	0.529031930914463	0.718521549805644
ENSG00000102900	995.353222367797	0.0402191514144208	0.0639123634385741	0.629285935468108	0.529161877404374	0.718534737416164
ENSG00000175387	1529.0473594528	0.0311265669042074	0.0494611177339795	0.629313859658769	0.529143599501651	0.718534737416164
ENSG00000137106	979.045262052052	0.0540909382093815	0.0859919557774097	0.629023235026727	0.529333844864983	0.718686597049446
ENSG00000168246	177.467632756732	0.0408200522053647	0.0649165341883826	0.628808249172824	0.529474598820677	0.718796047831069
ENSG00000127995	297.764250269322	-0.073746986272105	0.117348540089327	-0.628444002933213	0.529713118867892	0.719038182476894
ENSG00000100994	2204.60745647423	0.0472918501749292	0.0752918317519476	0.628113954389294	0.529929292330607	0.719086614661151
ENSG00000114796	1034.87621364647	0.0529739094057181	0.0843221801321344	0.628232207975494	0.529851834064364	0.719086614661151
ENSG00000154102	170.272931671224	-0.082527336820331	0.131379211036119	-0.628161306263612	0.529898275294383	0.719086614661151
ENSG00000119596	1595.52091259693	0.0480274420795436	0.0764846709129106	0.627935526247215	0.530046176923692	0.719163572095807
ENSG00000211650	85.6262900831201	-0.157335329369899	0.250729533769673	-0.627510158075079	0.530324879656723	0.719460041050755
ENSG00000139921	587.140886299577	-0.0624244456448835	0.0995620037329405	-0.626990652099845	0.53066536273156	0.719705921043455
ENSG00000148154	679.43420987949	0.059879685125616	0.0955082887765887	0.626957993831148	0.530686770595379	0.719705921043455
ENSG00000176945	76.8632657790834	0.136887607727936	0.218311308222747	0.627029395968197	0.530639966256953	0.719705921043455
ENSG00000146054	70.5223307264071	0.0892472955103596	0.142388237113826	0.626788401341149	0.530797947435232	0.719775024704548
ENSG00000139517	212.813299688381	-0.0664172625080474	0.105982115252036	-0.626683684790593	0.530866600570027	0.71978645604231
ENSG00000158457	805.442626189599	0.0846789233927497	0.135181797419137	0.626407733951036	0.531047538060437	0.719950110582843
ENSG00000115234	3406.2295081586	0.0433356439598027	0.0692236550098456	0.626023632436616	0.531299440654376	0.720128250703232
ENSG00000168903	170.58633081783	0.542339457319089	0.866274732986581	0.62605942049044	0.531275967467246	0.720128250703232
ENSG00000244055	115.68856053537	-0.0860193952382595	0.137558711096696	-0.625328592805677	0.531755417578402	0.720664559575582
ENSG00000164975	641.284424247975	-0.0533410131161062	0.0853157470815031	-0.625218848111931	0.531827433104536	0.720680439962066
ENSG00000006638	132.001734844065	-0.0837604748284769	0.134014780273676	-0.625009231499889	0.531964999278991	0.720785134495238
ENSG00000129317	376.461418427621	-0.0797400218697334	0.127631239146007	-0.624768845020087	0.532122781139828	0.720835484549839
ENSG00000162300	691.236325137656	0.0384527585111692	0.0615440479683995	0.624800606728262	0.532101932429548	0.720835484549839
ENSG00000176105	97.7094985388688	-0.0793541511029371	0.127121066787488	-0.624240758108139	0.532469483407292	0.721223398196278
ENSG00000088888	3930.50000628	0.0261248122148538	0.0418890716005692	0.623666536799034	0.532846603784652	0.721652420219168
ENSG00000100335	1118.38302341264	-0.026342185227408	0.0422460913387489	-0.62354135951144	0.532928832019942	0.721682007738766
ENSG00000166595	605.049981100892	-0.054692906654111	0.0877436920101547	-0.623325795862127	0.533070449575805	0.721792003322762
ENSG00000113732	3313.25280335941	0.0553877243498037	0.088926171609439	0.622850656306952	0.533382666349521	0.721969380318174
ENSG00000144028	6679.71518176308	0.0352487867812457	0.0565864649512885	0.622919046305314	0.533337721216961	0.721969380318174
ENSG00000177700	745.081234996423	0.0711962355925128	0.114279938312857	0.622998547633122	0.533285476251085	0.721969380318174
ENSG00000146463	782.284774796013	-0.0462339856522989	0.0742555557789214	-0.622633352714372	0.533525488515814	0.722080923875099
ENSG00000133030	3711.0331099891	-0.0487674454207988	0.0784062734251068	-0.621983972588382	0.533952406899621	0.722576898467422
ENSG00000104228	690.862380376183	-0.0320195664332556	0.0514997879472381	-0.621741714083557	0.534111717746531	0.722628848823471
ENSG00000264538	132.706768346755	0.0551817761366817	0.0887442461198428	0.621806804941051	0.534068911196294	0.722628848823471
ENSG00000160194	727.670672990087	-0.0344450784532077	0.0554157094898628	-0.621576061559019	0.534220665792823	0.72269444228136
ENSG00000152207	398.774549700677	0.0905213897852397	0.145666607556554	0.621428557331478	0.534317687323842	0.722743888512286
ENSG00000173480	362.605869258592	-0.05400715196369	0.0869979693325828	-0.620786351428814	0.534740204616272	0.723233555004377
ENSG00000162222	530.991157953024	-0.0217865699583406	0.035174459269644	-0.619386066217162	0.535662058156948	0.724316429357601
ENSG00000198894	296.166313061626	-0.0498473255419886	0.0804674218298003	-0.619472134293337	0.535605373645393	0.724316429357601
ENSG00000115548	2318.69068584392	0.0432843608158517	0.0698998908708426	0.619233596456256	0.535762482295321	0.724370270180281
ENSG00000161960	116.383053519431	-0.0585219801938051	0.0945766693958176	-0.61877818882458	0.536062492774948	0.724685580780027
ENSG00000161996	168.412732381167	-0.0572532949618855	0.0925387251726481	-0.618695522929119	0.536116959944528	0.724685580780027
ENSG00000173706	420.146978789749	0.074282147575492	0.120085878097272	0.61857521261011	0.536196235369762	0.724710777466855
ENSG00000171045	343.334645164323	-0.0472306031719179	0.0763840668527851	-0.61833056444802	0.536357458251046	0.724846714271428
ENSG00000152492	781.005086494563	-0.0513752664016403	0.083154723422807	-0.61782739797496	0.536689121088491	0.725212931062707
ENSG00000196218	88.8336811404577	0.0628594861749028	0.101805878630274	0.617444562343872	0.536941536774713	0.725471992712115
ENSG00000007376	559.12914017137	0.0551466061444723	0.0893477092537564	0.617213430596753	0.537093958163965	0.72551390008767
ENSG00000146842	323.665103005792	-0.0558339321941206	0.0904566045661236	-0.617245500888839	0.537072807894162	0.72551390008767
ENSG00000077235	1802.4193047585	0.0287350581518762	0.0466037668717991	0.616582308269686	0.537510266780715	0.725666181922863
ENSG00000111962	121.719368613216	-0.0694927667064351	0.112669396312618	-0.61678476126398	0.537376704607295	0.725666181922863
ENSG00000168807	463.127924983178	0.0551452015039642	0.0894172872520028	0.616717451386662	0.537421108390585	0.725666181922863
ENSG00000171606	1028.14265795705	0.0312789228173886	0.0507286236968684	0.61659316847028	0.537503101672152	0.725666181922863
ENSG00000279789	133.767324621803	0.0901654722691914	0.146189371048481	0.616771736703686	0.537385296660856	0.725666181922863
ENSG00000100902	76.8609052557777	-0.0581836414731772	0.094506231067758	-0.61565931490233	0.538119394671293	0.726093654472334
ENSG00000106609	2518.5265265788	0.0226166159840647	0.0367354168536862	0.615662429370124	0.538117338701249	0.726093654472334
ENSG00000123607	356.083612380112	-0.059269335996412	0.0962678268645043	-0.615671278004778	0.538111497426916	0.726093654472334
ENSG00000205937	2655.04143288855	-0.0296471961562026	0.0481565321688916	-0.61564225705094	0.538130655230584	0.726093654472334
ENSG00000276231	688.016910943225	0.0991662482906839	0.161017305455688	0.615873231824602	0.53797818972986	0.726093654472334
ENSG00000142102	9933.51392475886	-0.0759434188210093	0.123392519465493	-0.61546209729713	0.538249592996824	0.726172156620165
ENSG00000180488	212.837849167418	-0.0753745990440307	0.122557583468248	-0.615013750361344	0.538545639673582	0.726489558169149
ENSG00000033178	744.321383873296	0.0610896475221156	0.0993467948321852	0.61491311949527	0.538612098171699	0.72649721220496
ENSG00000135605	115.143318853315	0.0746540134726755	0.121424945646869	0.614816116037522	0.538676164954641	0.726501638855548
ENSG00000168434	440.749424928614	0.024148994253799	0.0392933097316902	0.614582849311947	0.538830243647231	0.726627448050514
ENSG00000164209	635.891328500196	-0.0620762565372152	0.101092643923594	-0.614053150930868	0.539180205126673	0.727017352400044
ENSG00000273748	67.7987188986101	-0.157031159822367	0.255826161036667	-0.613819787569965	0.539334419917992	0.727143258529029
ENSG00000132002	2535.35547610186	-0.032760240453235	0.0533941804137414	-0.613554514731419	0.539509748453826	0.727215576127228
ENSG00000177337	148.753671477271	0.0503130625126697	0.0819930190362269	0.613626173350684	0.539462383833855	0.727215576127228
ENSG00000099290	927.001201329234	0.03527633008612	0.0575060176012123	0.613437194186375	0.539587299001761	0.727238091753388
ENSG00000108239	80.7998712459708	0.0881165489357003	0.143825323173075	0.612663660276735	0.540098755598488	0.727402262466664
ENSG00000110852	427.929512507698	-0.0958108158492337	0.156398076037826	-0.612608660390815	0.540135130471188	0.727402262466664
ENSG00000120093	111.857028976477	-0.0928227987750259	0.151514782699545	-0.612631963173482	0.540119718730438	0.727402262466664
ENSG00000138286	313.082608702311	-0.0424256929148019	0.0692276881747536	-0.612842838369894	0.539980262393232	0.727402262466664
ENSG00000164818	317.653874482196	0.0367768185448112	0.0600210574380604	0.612731933001406	0.540053604270461	0.727402262466664
ENSG00000196313	1118.5507018935	0.0475832253259757	0.0776493539080306	0.612796152590455	0.540011135157804	0.727402262466664
ENSG00000198887	698.824615321204	-0.0646863192292732	0.105506818944753	-0.61310083913292	0.539809665410199	0.727402262466664
ENSG00000059378	2361.69295329331	0.0719102474482416	0.117435236956743	0.612339612127913	0.540313086615769	0.727435305698001
ENSG00000134460	283.356574654241	-0.0597182340791714	0.0975463763755486	-0.612203510761479	0.540403119084049	0.727435305698001
ENSG00000187189	481.31356785889	-0.043247109953164	0.0706335498117875	-0.612274338022112	0.540356265178843	0.727435305698001
ENSG00000249863	70.2714058273212	0.0942990582281998	0.154025419745679	0.612230490161316	0.540385271334487	0.727435305698001
ENSG00000144959	155.811213796682	0.0566266353508893	0.0925733521033984	0.61169477030108	0.540739722607958	0.727806437456117
ENSG00000004961	370.725782641872	0.0308246637404971	0.0504158262804934	0.611408480523577	0.540929189719553	0.727908771099658
ENSG00000170248	2814.27741519717	0.0354790098032176	0.0580295248063393	0.611395835509958	0.540937558978176	0.727908771099658
ENSG00000100297	1624.22316164538	0.0406088057073269	0.0665989214585357	0.609751701949255	0.542026299940102	0.729218869372488
ENSG00000174775	233.849906013195	-0.06733933498671	0.110439183339641	-0.609741334102561	0.542033168967971	0.729218869372488
ENSG00000161277	104.922741054821	0.0569202852947683	0.0933697169214497	0.60962255398776	0.542111867666614	0.729242660928686
ENSG00000110721	234.429307527187	0.0422838171251558	0.0693834032149122	0.609422645271282	0.542244331624349	0.729338763400205
ENSG00000055070	4096.10109170861	0.0335628653710809	0.0551382641505987	0.608703699474668	0.54272085445136	0.729897564127675
ENSG00000099949	440.94080233224	-0.0487501162731017	0.0801384455958459	-0.608323706688275	0.54297280087228	0.730152749840771
ENSG00000196937	174.317120499509	-0.0601806485004102	0.0989433705782522	-0.608233256545618	0.543032780566819	0.730152749840771
ENSG00000198589	960.272353051243	-0.0603757275174821	0.0992915773018134	-0.608064945266808	0.543144400661901	0.730220683544549
ENSG00000100804	572.839258030366	-0.0436078698768602	0.0717773398377504	-0.607543689630097	0.54349015765041	0.730411439068381
ENSG00000134539	2038.08240725389	-0.089374349405911	0.147124400256933	-0.607474689785178	0.543535934532073	0.730411439068381
ENSG00000154165	169.256347483006	-0.121992083494297	0.200820067217818	-0.607469587996798	0.54353931931098	0.730411439068381
ENSG00000182253	91.189611055351	0.122060595690281	0.200959040954176	0.607390417025894	0.54359184659582	0.730411439068381
ENSG00000188185	172.708318806617	-0.0589190354546941	0.096956348708584	-0.60768620352839	0.543395615080151	0.730411439068381
ENSG00000060138	8767.963416655	0.147698063732823	0.243325973227204	0.606996703943771	0.543853099536496	0.730454401642341
ENSG00000065809	3798.63673228	-0.0347946548010152	0.0573330092182485	-0.606886944806316	0.543925942632886	0.730454401642341
ENSG00000101191	3327.99249467213	-0.0347957925355757	0.057312161310107	-0.607127557924421	0.543766262911338	0.730454401642341
ENSG00000236778	86.8674985131348	0.0614132288574016	0.101194722278451	0.606881737255181	0.543929398813323	0.730454401642341
ENSG00000108798	1590.08248806263	0.0614493148080421	0.101239223522949	0.606971415521697	0.543869882100463	0.730454401642341
ENSG00000155393	577.329080582932	-0.0435061227512639	0.0717117724087544	-0.606680343964735	0.544063069163517	0.730469759901411
ENSG00000156136	761.158634755642	-0.0549573773630532	0.0905863238424843	-0.606685148837871	0.544059879844852	0.730469759901411
ENSG00000104904	23991.1010781751	0.0829676359341246	0.136802191923632	0.606478849260252	0.5441968231704	0.730485223554877
ENSG00000108639	3568.76548675782	0.0486638729443251	0.0802319918868665	0.606539508740417	0.544156555139037	0.730485223554877
ENSG00000171823	358.23516921686	-0.0428726457188947	0.0708062812494308	-0.605492125308295	0.544852055407117	0.731265679017988
ENSG00000180098	411.05323518787	-0.0390448999523454	0.0644923572203291	-0.605419023822528	0.544900613900117	0.731265679017988
ENSG00000211638	189.260724806604	0.195499023215735	0.323070985110835	0.605127146124452	0.545094518398937	0.731443772752228
ENSG00000051596	132.334986013496	-0.0602355037936613	0.0995723562543206	-0.604942034713048	0.545217512092999	0.73148112632686
ENSG00000120162	132.93027769717	-0.0544517060421401	0.0900175455457717	-0.604901030260293	0.545244758571452	0.73148112632686
ENSG00000100285	77.1994432679593	0.0817578193914746	0.135213367224277	0.60465781652981	0.545406382171671	0.731560525239576
ENSG00000186810	599.755046391337	-0.0688430392633629	0.113860203022073	-0.604627757865641	0.545426358802699	0.731560525239576
ENSG00000100567	416.914993142034	-0.0743429750132611	0.122998332784091	-0.604422623709552	0.545562698218103	0.731661284683883
ENSG00000054116	1089.8846983101	0.0350101738608063	0.0579867014965693	0.60376212057652	0.546001806793186	0.732168023649967
ENSG00000167637	102.540810068958	-0.0646750634565136	0.107139284053706	-0.6036540567519	0.546073665295529	0.732182235540966
ENSG00000105677	514.913443400263	-0.0549487310577076	0.0910795366520715	-0.603304903357321	0.546305871607993	0.73241141642835
ENSG00000125818	4313.46023806831	0.0679543599048287	0.112715244231217	0.602885265150394	0.546585018944517	0.732623002749144
ENSG00000170049	111.35631847851	-0.059181986033591	0.0981649025473082	-0.602883357471573	0.546586288111958	0.732623002749144
ENSG00000120254	125.987640981345	0.05577795919607	0.0925725938969054	0.602532097763057	0.546820003994806	0.73285408025857
ENSG00000100029	1107.00003209269	-0.044149431301731	0.0733475090636407	-0.601921344914717	0.547226495283733	0.73323442507076
ENSG00000108799	4051.77769709372	0.0264393101571765	0.0439219811473132	0.601960782882259	0.547200242523885	0.73323442507076
ENSG00000068438	714.445855307129	-0.0263527648530166	0.0437982295791842	-0.601685618487675	0.547383424814468	0.733362481042766
ENSG00000253982	429.454033542258	-0.096973371722375	0.161294085447979	-0.601220878329423	0.547692880247949	0.73361260839667
ENSG00000260997	415.726963610418	-0.0542125954463421	0.0901644145765977	-0.601263765765225	0.547664319269575	0.73361260839667
ENSG00000119705	85.1079406423586	-0.0924074510724521	0.153781518938741	-0.600900886596538	0.547906002661715	0.7336706128745
ENSG00000159228	485.788070835914	0.0577772416115112	0.0961544780859881	0.600879363723889	0.547920338898744	0.7336706128745
ENSG00000172613	672.874544956472	-0.0405350211019727	0.0674481477736694	-0.600980493015065	0.547852978986541	0.7336706128745
ENSG00000259959	74.6394515041979	0.069778243016111	0.116153024255319	0.600744091369755	0.54801044712529	0.733709069568888
ENSG00000100890	144.838911184074	-0.0491898205478578	0.0819365557252689	-0.600340350072683	0.548279432627399	0.733904779791989
ENSG00000182141	269.141678739069	-0.0776160826805803	0.129278448951346	-0.600379129778943	0.548253593502455	0.733904779791989
ENSG00000170919	400.589396229549	-0.0383511777130694	0.0639217129531411	-0.599971057427441	0.548525524422121	0.734151967289271
ENSG00000109519	632.901194095856	-0.0326295730429651	0.0544669480802317	-0.599071073247956	0.549125490463951	0.734872675179167
ENSG00000267080	521.618730491321	-0.037999479345482	0.0634724420394386	-0.598676813503898	0.549388421975037	0.735142232360685
ENSG00000163082	79.3185910439922	-0.0672319642039267	0.112357009761605	-0.598378012609778	0.549587733401488	0.735326608039246
ENSG00000196118	117.991393839833	0.0622747715235063	0.104115909743827	0.598129254949901	0.549753691296152	0.735378728558114
ENSG00000243696	70.0616179079675	0.0640128314748629	0.107039112650097	0.598032157498503	0.549818476258201	0.735378728558114
ENSG00000278311	1895.09843334508	0.0270741488040077	0.0452650836872348	0.598124351013691	0.549756963190085	0.735378728558114
ENSG00000059573	564.42368664439	-0.0381438420371111	0.0637909433114536	-0.597950744369419	0.549872799290819	0.735378728558114
ENSG00000119689	2220.0176187036	-0.0145811557828273	0.0244005748761522	-0.597574272607735	0.550124035024788	0.735467837429113
ENSG00000174469	111.511634521051	0.173333464769871	0.289978605521979	0.597745700783202	0.550009626648719	0.735467837429113
ENSG00000198911	2530.71930415681	0.0338856297521504	0.0567002323638916	0.597627705203723	0.550088373721913	0.735467837429113
ENSG00000015171	814.105747494063	-0.0551908785301166	0.092454483316977	-0.596951889730394	0.550539501740583	0.735776375355412
ENSG00000114026	771.802545655918	-0.0281751307470023	0.0471973259908288	-0.59696455584109	0.550531045040257	0.735776375355412
ENSG00000119685	237.744837696906	0.0347876574364026	0.0582682297819256	0.597026159308404	0.550489915562891	0.735776375355412
ENSG00000164465	75.4193048143147	-0.0656355363967715	0.109975675417076	-0.596818670563764	0.550628451194015	0.735812975030284
ENSG00000183011	363.534722615002	-0.0731570886050202	0.122632374296354	-0.596556080927118	0.550803801063101	0.735965011772631
ENSG00000153774	250.215702479611	-0.0528875124090729	0.0886804857287764	-0.596382755173737	0.550919558108057	0.736037397552817
ENSG00000251364	193.769855351081	0.0678646144617228	0.113829339476601	0.596196154469237	0.551044194315469	0.736121628530064
ENSG00000155100	125.467018482251	-0.0746610510875922	0.125401623424268	-0.595375474805406	0.55159251544388	0.736771764035009
ENSG00000089022	616.987118829561	-0.0419005940310478	0.0704837768784445	-0.594471464026525	0.552196822803465	0.736920101177648
ENSG00000101079	1207.56844206419	0.0301961510514898	0.0507817818585656	0.594625669803993	0.55209371732002	0.736920101177648
ENSG00000104695	530.750263085484	0.035465360984224	0.0596242323029482	0.594814551305684	0.55196743974192	0.736920101177648
ENSG00000129084	171.208693190827	-0.0557714958387202	0.0937633222144002	-0.594811430755328	0.551969525884662	0.736920101177648
ENSG00000137947	586.851120100656	-0.0533631211597373	0.0897543438815251	-0.594546390202307	0.552146724280753	0.736920101177648
ENSG00000169105	309.402079587865	0.0346925407523953	0.0583239910551166	0.594824533177276	0.551960766711382	0.736920101177648
ENSG00000169714	5879.76181181178	0.0253500382505848	0.0426099267541176	0.594932687795224	0.551888466271201	0.736920101177648
ENSG00000083896	2303.77722747442	0.0278916230143831	0.0469080893099594	0.594601558594314	0.552109837998677	0.736920101177648
ENSG00000176454	845.463464036705	0.0344959497348955	0.0580489412670253	0.594256311690752	0.552340694333124	0.736977730553514
ENSG00000272398	463.440681576078	-0.0888718382735138	0.149559876160589	-0.594222464975086	0.552363329174898	0.736977730553514
ENSG00000157916	3353.30339622313	0.0231696885766903	0.0390232160521691	0.593741134654699	0.552685265965255	0.737242667278652
ENSG00000204257	2844.54283677718	-0.0485928639198578	0.0818396373791173	-0.593757077572988	0.552674601103566	0.737242667278652
ENSG00000129696	362.823039717968	0.0337178610832291	0.0568247427634941	0.59336583754657	0.552936346507661	0.73749528104671
ENSG00000122986	2982.30840415993	0.0504116031182027	0.0849947908308791	0.59311403234712	0.553104840080548	0.737555399826253
ENSG00000134453	1475.91639624681	-0.0216328261462197	0.0364711549087135	-0.593148920026421	0.553081493747904	0.737555399826253
ENSG00000128284	2997.19183984044	-0.0381734939169557	0.0643915113031655	-0.592834259429458	0.553292077557644	0.737558210012153
ENSG00000132603	427.879949398906	-0.032154234470249	0.0542379648002426	-0.592836301816862	0.553290710581328	0.737558210012153
ENSG00000134825	380.573952030187	-0.0671194471416434	0.113198429033659	-0.592936206929921	0.553223845795525	0.737558210012153
ENSG00000123213	233.926041710168	0.0591920384705943	0.0998879045641429	0.592584645046631	0.553459157710856	0.737698656513901
ENSG00000110011	970.533177369447	-0.0518354019399713	0.087508994923127	-0.592343701187592	0.55362045766549	0.737749103580994
ENSG00000164032	1813.42045321534	0.055194262996382	0.0931666127551912	0.592425348138532	0.553565796505056	0.737749103580994
ENSG00000154310	970.505175329393	-0.0518604633654002	0.0875764183002918	-0.592173833686316	0.553734189363887	0.737818398135694
ENSG00000050748	593.928040747885	-0.0300819727774798	0.0508534500778081	-0.591542417111386	0.554157043142868	0.73821722911765
ENSG00000122515	2683.41257605328	-0.0342661153753963	0.0579216169620103	-0.591594592358683	0.554122095878527	0.73821722911765
ENSG00000160113	63.0065848754455	-0.105348374368996	0.178190041394173	-0.591213591650476	0.554377317042086	0.738279180593192
ENSG00000168438	797.233432748444	-0.0444902994707547	0.0752480758115351	-0.591248334139257	0.554354041688376	0.738279180593192
ENSG00000170638	2463.2803505779	0.0474584958243606	0.0802878725323156	0.591104164645273	0.554450629602116	0.738279180593192
ENSG00000170802	996.123634519839	0.063186022103726	0.106886119609694	0.591152736524224	0.554418087426289	0.738279180593192
ENSG00000164136	129.032900278222	0.0646206172021915	0.109352454493999	0.590938881995901	0.554561372630846	0.738344382943508
ENSG00000116273	372.442583213296	0.0309191375611742	0.052341747722551	0.590716567682607	0.554710345194432	0.738460463996865
ENSG00000136147	1371.03291447384	0.0539969331751722	0.0915032473033213	0.590109474434054	0.555117257326697	0.738919864079372
ENSG00000127720	124.044540538224	0.0450460505051514	0.076400765851447	0.589602080596136	0.555457456491143	0.73920611713534
ENSG00000175602	270.306144107762	-0.0793994568115972	0.134686747476735	-0.589512021777141	0.555517850076106	0.73920611713534
ENSG00000197077	209.213946101149	-0.0965828975483318	0.163800194968789	-0.58963847733353	0.555433049691943	0.73920611713534
ENSG00000274425	117.784746872198	0.10014224390435	0.169914869941917	0.589367157439386	0.555615003054659	0.739253091006265
ENSG00000128923	351.435901979558	0.0701620121724653	0.119177346780132	0.588719367128603	0.55604954379456	0.739748903320635
ENSG00000137824	560.030665139254	0.0269578620731894	0.045824637113247	0.58828315446488	0.556342250663362	0.739999473738993
ENSG00000180900	865.913340554048	0.0410158033988543	0.069724631390135	0.588254144641594	0.556361719462733	0.739999473738993
ENSG00000172164	684.405358976892	0.0501746234114609	0.0854021950861316	0.587509763195873	0.556861395336469	0.740581662074271
ENSG00000139350	340.641325696883	-0.0591707962753114	0.10073776962672	-0.587374492154893	0.556952221282753	0.740616468425143
ENSG00000171867	1315.90770405736	0.0404652190921329	0.0689020415945045	0.58728621323407	0.557011498885008	0.740616468425143
ENSG00000158856	6616.84056529205	0.142164599072573	0.242167396715405	0.587050944928168	0.557169492048938	0.7407441344793
ENSG00000168538	913.370011524909	0.0425300804116859	0.0724751337137035	0.586823069270784	0.557322541524472	0.74082299956552
ENSG00000269973	73.025377858275	-0.0734184252255247	0.125121287181742	-0.586778052553779	0.557352778789588	0.74082299956552
ENSG00000118873	811.912872670883	0.0559846991634839	0.0954351830254885	0.586625365914914	0.557455342780777	0.740876932827293
ENSG00000100379	357.554858040761	-0.0437434797301231	0.0745849667897217	-0.586491911345212	0.557544995564148	0.740913696573571
ENSG00000115137	164.103753506813	-0.0544948640195373	0.0929725358984895	-0.586139374309813	0.557781858420661	0.741102965774775
ENSG00000133247	275.432704668743	-0.0420965203664764	0.0718253775793732	-0.586095357730019	0.557811435752165	0.741102965774775
ENSG00000121749	801.076563599989	-0.0466984504731557	0.0797489818230728	-0.585567983510544	0.558165868868241	0.741491437669581
ENSG00000133027	172.800111161747	-0.0434423528594172	0.0742046169432541	-0.585440025822633	0.558251882072576	0.741523282344012
ENSG00000243147	296.233224682019	-0.0521333198560298	0.0890774496740667	-0.585258334705192	0.558374025978137	0.741603106844171
ENSG00000125991	2674.98073763071	-0.0448211500321337	0.0766118316221249	-0.58504214144372	0.558519381262461	0.7416313348349
ENSG00000180644	6776.94416529703	0.0760079130704166	0.129914053163767	0.585063056839605	0.5585053182108	0.7416313348349
ENSG00000118680	4283.39327363284	-0.0493761753191343	0.084426580046561	-0.584841590076295	0.55865423632133	0.741645610631182
ENSG00000105371	83.2361559807313	0.114134074708456	0.19512997945944	0.584913066790846	0.558606172024656	0.741645610631182
ENSG00000083520	772.983858160671	-0.0495110834807322	0.084693749930687	-0.584589577403903	0.558823717496921	0.741788213185606
ENSG00000157106	3546.51813437336	0.0686725704902798	0.117491570783971	0.584489338529201	0.558891136137262	0.741795320279018
ENSG00000010270	435.798085257234	0.0402191563536737	0.0688485000540788	0.584168955345179	0.559106645875605	0.741799237087904
ENSG00000080854	424.617948187304	-0.0708787599634394	0.121368149359065	-0.583998028624019	0.559221638365064	0.741799237087904
ENSG00000100246	240.724619968693	0.0372956987554807	0.0638575624388073	0.584045136254927	0.559189945136572	0.741799237087904
ENSG00000126457	1484.4460379	-0.0415753374868445	0.0711922063739542	-0.5839872031562	0.559228921682493	0.741799237087904
ENSG00000133619	275.094629331993	-0.0412458424907412	0.0706347415593524	-0.583931385323801	0.559266476355347	0.741799237087904
ENSG00000188215	185.358080702482	0.0489975011718307	0.0838560709898977	0.584304756870061	0.559015292362587	0.741799237087904
ENSG00000111676	746.887151377262	-0.0402390947515875	0.0689256796708451	-0.583804105287746	0.559352115933869	0.741830502623347
ENSG00000157796	306.148556961019	-0.0543876768238058	0.0931958922461397	-0.583584485463828	0.559499900726135	0.741944171028378
ENSG00000121390	773.773772897736	0.0199843660233828	0.0342691559406702	0.583158979987178	0.559786282321816	0.74215925083864
ENSG00000142544	106.744403331081	-0.063972861727758	0.109683823948051	-0.583247915919281	0.559726419133566	0.74215925083864
ENSG00000101166	653.427435859655	-0.0335924729341161	0.0576223942792173	-0.582976000117925	0.559909456685217	0.74224022030853
ENSG00000100304	784.770135809099	0.0377317379284138	0.0647434514226302	0.582788484384464	0.560035698034579	0.742325237097625
ENSG00000005075	542.141754447618	0.0646729456206055	0.111131058747183	0.581952033479074	0.560598990458888	0.74257776060785
ENSG00000092140	256.961794341537	-0.0658313573654005	0.113071479598239	-0.582210099304525	0.560425171524337	0.74257776060785
ENSG00000106346	412.716591111914	0.0355292511474894	0.0610339796879471	0.582122472254675	0.560484189353857	0.74257776060785
ENSG00000133243	1910.77282242051	-0.0447586004074287	0.0769053851771774	-0.581995660047892	0.560569604169757	0.74257776060785
ENSG00000157014	837.724837583159	-0.0359592983425057	0.0617595766744779	-0.582246515905377	0.560400645408943	0.74257776060785
ENSG00000169976	1126.53297213782	-0.0602564123743241	0.103533235256637	-0.582000670847009	0.560566229008437	0.74257776060785
ENSG00000123552	112.857258164869	-0.0809269402120042	0.13918055990529	-0.581452900225965	0.560935253213093	0.742677191892601
ENSG00000137073	560.973709502719	0.0345096130419797	0.0593580354392814	0.581380646892876	0.560983937891731	0.742677191892601
ENSG00000151849	130.656647671322	-0.0558969948893552	0.096123491669635	-0.581512322518064	0.560895215690572	0.742677191892601
ENSG00000167925	781.063058689066	-0.0423075128810243	0.0727348002557652	-0.581668097420408	0.560790264321409	0.742677191892601
ENSG00000184007	5972.10819326135	-0.0229996282205534	0.0395604425582401	-0.581379447075037	0.56098474635261	0.742677191892601
ENSG00000117155	166.797813620602	-0.0667140879116383	0.114864029371687	-0.580809225277644	0.561369036833778	0.742809459847174
ENSG00000130748	86.015859074491	0.0854581178764316	0.147101762955697	0.580945572366587	0.561277136640749	0.742809459847174
ENSG00000140521	2741.41814033437	0.0201046755248066	0.0346202343946865	0.580720375708728	0.561428926829399	0.742809459847174
ENSG00000150054	481.482063256286	0.0576514410071208	0.0992987587916776	0.580585716363986	0.561519701281729	0.742809459847174
ENSG00000183690	86.9267887388106	-0.071387694414479	0.122893090343363	-0.580892662191355	0.561312798109729	0.742809459847174
ENSG00000205339	1205.253956605	-0.053298514563783	0.0917931081646419	-0.580637431605277	0.561484838972251	0.742809459847174
ENSG00000186026	93.7774184916076	-0.0489766970071394	0.0843010383871926	-0.580973828367222	0.561258092539507	0.742809459847174
ENSG00000105374	6518.1898717075	-0.0957737592812268	0.165065987385854	-0.580214984310176	0.561769650041258	0.742856477197936
ENSG00000181523	1195.63475763357	0.0381103682480623	0.0656889286029508	0.580164253833642	0.561803856876853	0.742856477197936
ENSG00000196199	2070.3323876783	-0.0262931280790625	0.0453044771231537	-0.580364894347824	0.561668573728333	0.742856477197936
ENSG00000196968	586.649146444665	-0.0392992167819933	0.0677171117475018	-0.580343959862452	0.561682688202871	0.742856477197936
ENSG00000090382	76430.7247129557	-0.0709126716678433	0.12231208083877	-0.579768336713358	0.562070852719678	0.743045109136775
ENSG00000172831	936.928628562221	-0.0266885484833927	0.0460293206674295	-0.579816258341559	0.562038532403256	0.743045109136775
ENSG00000125652	438.513834905602	-0.0719176943767981	0.124114398731168	-0.579446825767346	0.562287716140915	0.743085225930586
ENSG00000171723	97.0830857179568	-0.0458616647542413	0.0791368774596552	-0.579523304765494	0.562236126373553	0.743085225930586
ENSG00000185278	1458.80311972527	0.0728831518494175	0.125777110385189	0.579462762550476	0.562276965616245	0.743085225930586
ENSG00000143353	189.211547421265	-0.0519018209479226	0.089607309874162	-0.579214140239337	0.562444690836594	0.743210496946266
ENSG00000132275	590.156048821537	-0.0282100328750955	0.0487182416537785	-0.579044561492451	0.562559105660068	0.743253824814837
ENSG00000139899	88.1733027485618	-0.0851874291320021	0.147156746748544	-0.578889048679278	0.56266404007067	0.743253824814837
ENSG00000186891	98.7754617943307	-0.0820891819066233	0.141799480889231	-0.57891031329479	0.562649690921132	0.743253824814837
ENSG00000122952	77.5380450328135	0.0992936708361474	0.171596027629472	0.578647840558132	0.5628268172591	0.743386685808462
ENSG00000112592	445.726476219551	-0.0190935924620345	0.0330031265043167	-0.578538898717281	0.562900343155269	0.743401646562628
ENSG00000147649	1965.35493879822	0.0381369070856588	0.0659605816469734	0.578177240609713	0.563144462915787	0.743489308567069
ENSG00000157445	147.517145130954	0.0608368818497539	0.105201298384383	0.578290218695484	0.56306819705588	0.743489308567069
ENSG00000271254	91.2498553077921	0.101490371986409	0.175539044011583	0.578164091970974	0.563153339228386	0.743489308567069
ENSG00000116711	114.863313021849	0.0719525279255399	0.1245115556932	0.577878314385797	0.563346277099064	0.74366188467948
ENSG00000034677	1054.65717430047	0.056711298428793	0.0981616167522152	0.577733948412308	0.563443755443216	0.743708422424884
ENSG00000240219	230.778620495193	0.0538985318428365	0.0933240847429909	0.577541499509692	0.563573712836634	0.743797815351529
ENSG00000123154	221.558865938901	0.0441797008184182	0.0766187963337118	0.576617004344395	0.564198209641585	0.744457606716297
ENSG00000166428	773.88233779455	0.0710227776251379	0.123157391048717	0.576683031528684	0.564153597209519	0.744457606716297
ENSG00000110042	533.042943470295	0.067246367200977	0.11670154623865	0.576225160405853	0.564463000858704	0.744638003060458
ENSG00000153914	913.554968741897	0.0631948865254705	0.109687044224718	0.576138111589566	0.564521832808802	0.744638003060458
ENSG00000256294	169.645697772392	-0.0447379977808508	0.0776446197125692	-0.576189283255754	0.564487248076275	0.744638003060458
ENSG00000061676	70.036654157003	-0.0965512530854987	0.167721738815297	-0.575663320494341	0.564842772340779	0.744815873203525
ENSG00000149115	200.871741676764	0.0409995119052436	0.0712214950617802	0.575662050756995	0.564843630749393	0.744815873203525
ENSG00000286177	79.2314930170399	0.0741873486291455	0.128843319594917	0.575795073135266	0.564753704100109	0.744815873203525
ENSG00000100889	702.024991302345	0.0449376175757597	0.0780937024231723	0.575432028209558	0.564999148330189	0.744856587341983
ENSG00000244682	680.361158415145	0.120078402343417	0.208658486947717	0.575478160988985	0.564967956440593	0.744856587341983
ENSG00000004864	206.75054053983	0.0305573242753661	0.0531297534056358	0.575145230621843	0.565193080186096	0.744919298637057
ENSG00000110917	2666.7695318359	0.0232169039602262	0.0403624580779294	0.575210357986631	0.565149038406898	0.744919298637057
ENSG00000119650	97.1940399468157	-0.0465939859575049	0.0810292965905229	-0.575026415358942	0.565273432160894	0.744919298637057
ENSG00000126246	246.885942498958	0.0800308130617219	0.139185713379242	0.574993015580991	0.565296020635719	0.744919298637057
ENSG00000229391	926.746541057502	-0.0941429996711184	0.163872717384979	-0.574488549243692	0.565637247063993	0.745286779507093
ENSG00000179886	219.480831978124	-0.0476249499257315	0.0829254458469359	-0.574310447647612	0.565757740515429	0.745363372425089
ENSG00000112972	454.672551909086	-0.0433943893743607	0.0755782842096377	-0.574164785932347	0.565856296143527	0.745411049433201
ENSG00000134444	1076.95953204825	0.056412148225675	0.0982682741908002	0.574062673738868	0.5659253908074	0.74541991083646
ENSG00000160049	693.573995162971	-0.0227615499826836	0.0396603830649854	-0.573911501192203	0.566027689811315	0.745472501225878
ENSG00000196365	1053.63338630492	-0.0360043548691388	0.0627490047071516	-0.573783680508885	0.566114193450823	0.745504279431934
ENSG00000135617	154.1975418813	0.0502546816523956	0.0876251178419569	0.573519133441125	0.56629324788523	0.74565791547034
ENSG00000137747	93.2635862279481	-0.0474268234300887	0.0827165365285496	-0.573365682613165	0.566397121064582	0.745712534805451
ENSG00000078674	1960.90131333515	-0.0456512426302831	0.0797111390066569	-0.572708447014797	0.566842117133332	0.746079306397114
ENSG00000111145	993.225034880343	0.036982647501382	0.0645784708427113	0.572677658959404	0.566862966983952	0.746079306397114
ENSG00000122912	347.554602660625	-0.0330041758382126	0.0576156978558841	-0.572833048395369	0.566757740106676	0.746079306397114
ENSG00000169249	665.356792871701	-0.0593226913243674	0.103678280700775	-0.572180508042742	0.567199691369222	0.746300950681771
ENSG00000175482	428.906403532595	-0.0506640465527193	0.0885499067004917	-0.572152455497031	0.567218694443876	0.746300950681771
ENSG00000203668	175.482478942535	-0.0829016831830357	0.144851896277446	-0.572320316913543	0.567104987992101	0.746300950681771
ENSG00000080200	227.082934559534	0.0663924077567373	0.116108222112986	0.571814868477878	0.56744740318037	0.746397995721733
ENSG00000104218	204.398693442583	-0.052316310289352	0.0914698548551414	-0.571951386303215	0.567354909651327	0.746397995721733
ENSG00000110002	222.974519804975	0.0371882581609164	0.0650504349749158	0.571683466455783	0.567536437471259	0.746397995721733
ENSG00000115970	746.615577819076	-0.0277161883069732	0.0484902482795028	-0.571582726225986	0.567604700729153	0.746397995721733
ENSG00000147601	358.309386276754	-0.0342275768420115	0.0598726137563862	-0.571673336014341	0.567543301849358	0.746397995721733
ENSG00000103540	354.452766775862	0.0639187240475294	0.111938012362418	0.571018930018	0.567986810976722	0.746571908588341
ENSG00000157191	3440.62913958681	-0.0247229010555006	0.0432942959772672	-0.571042916796292	0.567970551543219	0.746571908588341
ENSG00000197951	191.162103648405	-0.0359028134026655	0.0628522417541102	-0.571225661975973	0.567846685067109	0.746571908588341
ENSG00000239961	246.557174736169	0.0899163047662824	0.157445589979642	0.57109446366779	0.567935611258875	0.746571908588341
ENSG00000007038	76.8738563011199	0.162063733936732	0.283941930130586	0.57076365530867	0.568159862689616	0.746717250810017
ENSG00000112787	2078.68905047791	0.0398376000605985	0.0698424651311639	0.570392238959258	0.56841169230152	0.746891621907208
ENSG00000117308	179.053612128423	0.042270780601668	0.074109383976561	0.570383645545309	0.568417519483598	0.746891621907208
ENSG00000174744	1300.29997250622	0.0521489218277589	0.0914659759325862	0.570145579228221	0.568578963277995	0.747021630108672
ENSG00000204673	631.68681537017	0.0487366684395862	0.0855151795481922	0.569918331424664	0.568733090980919	0.747141998615514
ENSG00000258875	174.517254342727	0.0652416519663501	0.114563405908832	0.569480729459708	0.569029944734657	0.747449818602991
ENSG00000037757	818.383969467088	-0.0427506256417753	0.0750914225761932	-0.569314366076863	0.569142819204178	0.747451111448119
ENSG00000144290	184.915941657108	-0.145324190284493	0.255270478798615	-0.56929493362662	0.569156004458612	0.747451111448119
ENSG00000023516	836.919500428878	-0.0740729196219917	0.13020111358524	-0.568911567515111	0.569416154832679	0.747652325059012
ENSG00000100401	1950.47195606863	0.0409468250999368	0.071977360007548	0.568884786766878	0.569434330238637	0.747652325059012
ENSG00000139697	1385.12746627836	0.03748803740992	0.0659242669189255	0.568653079692539	0.569591595439762	0.747772773693461
ENSG00000179029	219.200978550476	-0.0350228536311555	0.0615986505752604	-0.568565273818215	0.569651196827223	0.747772773693461
ENSG00000104903	2238.95996586374	0.0902655560487817	0.158860192203504	0.568207521322582	0.569894064925275	0.748009429385778
ENSG00000128708	326.810108665653	-0.0831201225777567	0.146518568855409	-0.567300945041192	0.570509735085231	0.748658973980884
ENSG00000160813	502.005642749327	-0.0483949310584967	0.0853360668960825	-0.567109931577106	0.570639495730075	0.748658973980884
ENSG00000182742	84.907603364606	-0.0664672450832525	0.11720270067105	-0.567113596382087	0.570637005996034	0.748658973980884
ENSG00000227766	115.443929412708	0.119594745566898	0.210846676127137	0.567211908499727	0.570570218281813	0.748658973980884
ENSG00000136810	510.781991398778	0.0893935701972803	0.157670833597416	0.56696326237185	0.570739141654033	0.748707520694655
ENSG00000127774	193.983146453452	-0.0580644034605554	0.102447118995254	-0.566774390827383	0.570867471726782	0.74879368108851
ENSG00000068976	268.030712998387	0.0517787767271932	0.0913954835796868	0.566535398678074	0.571029876279966	0.748924512377719
ENSG00000099783	4131.97058937992	0.0306321148448597	0.0540809298106839	0.566412503484883	0.571113396953008	0.748950488988874
ENSG00000101665	357.804269372958	0.0450169923812679	0.0794901208685327	0.566321850934416	0.571175008963653	0.748950488988874
ENSG00000141349	462.827190407017	0.0473531659207652	0.0836690749596941	0.565957803926679	0.571422465385445	0.749114622140704
ENSG00000169093	964.962731117104	0.0459862850656976	0.0812545596186463	0.565953286578943	0.571425536316666	0.749114622140704
ENSG00000062485	2925.36327817539	0.0295139286202227	0.0521634571573655	0.565797020147376	0.571531772392388	0.74916820011822
ENSG00000239665	684.133042469245	0.0508390421439281	0.0898971679137202	0.565524402200539	0.571717131298384	0.74916820011822
ENSG00000106415	555.283638563442	0.059984810311793	0.106052502402199	0.565614284935057	0.5716560149024	0.74916820011822
ENSG00000103335	3967.66055093471	0.0386770987250368	0.0683870874453508	0.565561426430747	0.571691956036977	0.74916820011822
ENSG00000099795	722.575187889172	-0.0729859487945128	0.129107953631413	-0.565309469646453	0.571863288792528	0.749277573739125
ENSG00000089597	5322.61305147307	0.0272025079411808	0.0481462765358202	0.564997127471374	0.572075718006257	0.749391602543927
ENSG00000187051	798.169895729172	-0.0525244707826394	0.0929497192581188	-0.565084770582044	0.572016106654723	0.749391602543927
ENSG00000159618	929.081843899104	0.0671942426371608	0.118997380289221	0.564669932008975	0.572298289400428	0.749601003278238
ENSG00000138629	1650.71314643581	0.0577578430547208	0.102319919620934	0.564482881424234	0.572425547139796	0.749604964739147
ENSG00000188566	727.300099655045	0.0377418516834259	0.0668783469805432	0.564335893266112	0.572525558291321	0.749604964739147
ENSG00000285799	67.7785332924642	-0.137245199223833	0.243167643960086	-0.564405679097506	0.572478074783091	0.749604964739147
ENSG00000279693	81.6590284281846	0.156617900804109	0.27754527713212	0.564296760595045	0.572552185667978	0.749604964739147
ENSG00000171792	283.410767621174	-0.0372702815135132	0.0660584548449546	-0.56420153333877	0.572616984417353	0.749607688691808
ENSG00000010219	200.248700789351	0.0668752543396568	0.118633387489227	0.563713603354111	0.572949057971377	0.749744833042809
ENSG00000101158	1218.63330637368	-0.0283420975228645	0.0502805702231029	-0.563678920050152	0.57297266608208	0.749744833042809
ENSG00000102981	102.163539416465	0.0604315744217189	0.107205892704413	0.563696387365016	0.572960776433261	0.749744833042809
ENSG00000108826	259.389487536735	-0.0552578587888416	0.0980204875895955	-0.563737848562865	0.572932555101116	0.749744833042809
ENSG00000135269	2681.8437809707	-0.0268759459842682	0.0476908973893757	-0.563544564172019	0.573064123330747	0.749782419490868
ENSG00000189266	1479.79017838831	-0.0389300815157441	0.0691006475832001	-0.563382296365177	0.573174589711374	0.749844866049732
ENSG00000260401	364.084390710066	0.0832945253045648	0.148014082984544	0.562747298263927	0.573606971799947	0.750328393012254
ENSG00000157045	483.038427806216	-0.0496419978151806	0.0882919176108781	-0.562248495201608	0.573946724517442	0.750608518594208
ENSG00000170881	519.800755242549	0.0473449669107268	0.0842052895826231	0.562256446660295	0.573941307745143	0.750608518594208
ENSG00000158747	68.9789242719465	-0.112526195592625	0.20027178281698	-0.561867448373683	0.574206333435394	0.750776097419615
ENSG00000162607	796.669952119954	-0.0551817767291085	0.0982231388104056	-0.561800176592021	0.574252171776718	0.750776097419615
ENSG00000211669	181.699923091348	0.18393314831466	0.327409117772734	0.561783830474552	0.574263310124675	0.750776097419615
ENSG00000142330	907.254780901575	-0.0317816187632779	0.0566409904782752	-0.561106338270476	0.574725047551203	0.751297579386632
ENSG00000184640	18363.476761704	-0.0292968366280086	0.0522527696956018	-0.560675286662835	0.575018917468877	0.751599529919949
ENSG00000103479	7847.06940514284	0.0548749669020434	0.0980003878792796	0.559946425616604	0.575515980881883	0.751781832381369
ENSG00000104047	153.517952285065	-0.0548489443821826	0.0979316376661266	-0.560073799329041	0.575429100837512	0.751781832381369
ENSG00000137040	553.838626801847	-0.0784865822667324	0.140175290930978	-0.559917384479544	0.575535790352203	0.751781832381369
ENSG00000139714	137.459561252351	-0.0760002270717165	0.135659558097038	-0.56022758836759	0.575324211482739	0.751781832381369
ENSG00000204356	1277.19258701802	0.0491128483255373	0.0876874145459776	0.560090049180155	0.575418017459463	0.751781832381369
ENSG00000153201	1631.1727481688	0.0577712717368842	0.103167038448876	0.55997799884032	0.575494444596208	0.751781832381369
ENSG00000128059	172.151451372902	-0.0548390591994644	0.0980047124585117	-0.559555329777427	0.575782781268565	0.751801557858917
ENSG00000198598	289.031713222831	0.0738758140307196	0.131997994540492	0.559673760862007	0.575701982990521	0.751801557858917
ENSG00000219481	125.114672162526	0.0779355994756194	0.139233650040399	0.559746867607119	0.575652109407502	0.751801557858917
ENSG00000139679	679.655540172877	-0.0875315040415749	0.156438551051622	-0.5595264303662	0.575802498380232	0.751801557858917
ENSG00000085224	1170.85697443332	0.0646632311335558	0.115651928609461	0.55911934985463	0.576080269809303	0.751999932804804
ENSG00000186566	1841.53497190534	0.0459188271768022	0.0821199320564988	0.55916786615471	0.576047161387482	0.751999932804804
ENSG00000146707	154.158694980667	-0.0942839013529811	0.168688328551369	-0.55892367991701	0.576213807713911	0.752092107654982
ENSG00000128463	748.424336444271	-0.0286676460022336	0.0513105432156623	-0.558708682575064	0.576360552737721	0.752201498833942
ENSG00000184708	705.159889187042	0.0261784907884292	0.0468687871060871	0.558548501141589	0.576469894982859	0.752244089430942
ENSG00000143443	75.2419950553495	-0.0713465523435227	0.127752117735037	-0.558476474663991	0.576519064523714	0.752244089430942
ENSG00000140525	229.706493687039	0.0565687314846727	0.10133009237825	0.558261915655913	0.576665546935247	0.75235308557691
ENSG00000011243	2154.62772778236	0.0330173206841625	0.0591898998881973	0.557820181256064	0.5769671803833	0.752664455352675
ENSG00000153574	686.69147472222	-0.0338594698984444	0.0607512455830292	-0.557346101688868	0.577290983067847	0.752676102282853
ENSG00000170144	4332.54515313523	-0.022780023678845	0.0408715928018449	-0.557355907054759	0.577284285005036	0.752676102282853
ENSG00000172888	558.507732328608	-0.0633317678675774	0.113567455983209	-0.557657713816719	0.577078138176575	0.752676102282853
ENSG00000174840	454.572908379167	0.0363921883020098	0.0652890975488057	0.55740069427067	0.577253691243957	0.752676102282853
ENSG00000254505	73.008604466891	-0.0518235190017549	0.0929633864437573	-0.557461609179955	0.577212082020376	0.752676102282853
ENSG00000031823	2179.39571028334	0.0262183031120571	0.0470575535867131	0.557153976645739	0.57742223140992	0.752683009031668
ENSG00000088448	2025.93940025007	-0.0320900996218443	0.0575884676461275	-0.557231350884923	0.577369372266042	0.752683009031668
ENSG00000188706	113.949981493398	-0.0450816861030756	0.0809449413877274	-0.556942599873335	0.577566647614557	0.752789157283445
ENSG00000152102	2349.85233225645	0.0263937891799111	0.047408717449664	0.556728606040327	0.577712869158898	0.752802968837379
ENSG00000197780	120.182293755306	0.0506703321646255	0.0910164390599675	0.556716266731119	0.577721301114688	0.752802968837379
ENSG00000278053	509.645435488764	0.0264840639119498	0.0475775391690382	0.556650561893387	0.577766200899036	0.752802968837379
ENSG00000100603	1524.79621060862	0.0211028585387243	0.0379285990423154	0.556383812520487	0.577948502505669	0.752902724638123
ENSG00000101745	1424.37164580304	0.0691387402811969	0.124369335102848	0.555914689292358	0.578269175895137	0.752902724638123
ENSG00000125651	1681.66861107424	0.0344001672901347	0.0619134524140847	0.555617009693826	0.578472700832654	0.752902724638123
ENSG00000162885	228.337477509186	-0.0614962559257308	0.110605495721491	-0.55599638629694	0.578213325159073	0.752902724638123
ENSG00000177830	579.487518730691	0.0408599973323512	0.0735210844580749	0.555758904177365	0.578375682709106	0.752902724638123
ENSG00000178202	203.636802046484	-0.0600958380640983	0.108155294893444	-0.55564397585255	0.578454262556598	0.752902724638123
ENSG00000180992	256.11928610065	-0.0571601470095756	0.10282387332488	-0.555903460560892	0.578276852420365	0.752902724638123
ENSG00000185989	5175.75115556056	-0.0322678421758426	0.0580510730413564	-0.555852639499955	0.578311596851293	0.752902724638123
ENSG00000197858	1328.89298239418	0.0401081437135583	0.0721207183721311	0.556125127686704	0.578125318496222	0.752902724638123
ENSG00000151304	98.366814579154	-0.0703519954758041	0.126540968291221	-0.555962202801359	0.578236693802554	0.752902724638123
ENSG00000092068	139.469981847903	0.110421967301302	0.198827306537534	0.555366208114159	0.578644201179497	0.753043934287603
ENSG00000164244	623.216269920984	-0.0410237392153298	0.0739474083806826	-0.554769127325447	0.579052586445355	0.753411333898855
ENSG00000211670	95.8735946588057	-0.154943137339382	0.279282122790203	-0.554790746329923	0.579037797336482	0.753411333898855
ENSG00000184277	830.120595785657	-0.0256462180473584	0.0462729640286035	-0.554237632832538	0.579416226484994	0.753802409812632
ENSG00000121350	239.992717790081	-0.0629404374237296	0.11360608191703	-0.554023485025185	0.579562773276446	0.753910999804101
ENSG00000146263	121.564158506869	-0.0555017352368294	0.100207338125332	-0.553868970827387	0.579668522071354	0.753966500794082
ENSG00000167136	146.652187407997	-0.0631228112411624	0.113995370220004	-0.553731358732723	0.579762710765477	0.754006955284982
ENSG00000146676	1242.61563630114	0.0456271593590759	0.0824570048497531	0.553344854596819	0.58002729217599	0.75426898009873
ENSG00000159086	665.052014646241	0.0642332484999755	0.116141147727375	0.55306194020705	0.580220997099404	0.75428736002976
ENSG00000175643	77.5305728289834	0.11930587832047	0.215719487440719	0.553060271632883	0.580222139623374	0.75428736002976
ENSG00000261971	774.902015853967	-0.0411822066380743	0.0744641148607793	-0.553047689011949	0.580230755364258	0.75428736002976
ENSG00000118412	528.070207247908	-0.0825328926287663	0.149279090935124	-0.552876441782691	0.580348020023042	0.754357752617227
ENSG00000172171	93.0906412036006	-0.0633137515995576	0.114538795405777	-0.552771236813304	0.580420066547625	0.754369360088866
ENSG00000187713	624.309989366856	-0.0328223412686237	0.0594047335011695	-0.552520638241354	0.580591698474419	0.754510381664266
ENSG00000166169	1424.0155337123	-0.0663412481915346	0.120090945293056	-0.55242506443465	0.580657162077852	0.754513416085506
ENSG00000010292	1809.60100969274	0.0352878803219392	0.0639213358105718	0.552051672175835	0.58091295149965	0.754542335323731
ENSG00000056586	1121.5788251162	0.0410404677364606	0.0743708375640786	0.551835491984338	0.581061068138974	0.754542335323731
ENSG00000107897	561.838505642482	0.0430803817704785	0.0780512437984284	0.551949971248837	0.580982630055823	0.754542335323731
ENSG00000165617	67.5117527654914	-0.0985014209612408	0.17852625366609	-0.551747538182675	0.581121335061491	0.754542335323731
ENSG00000196465	102.124210499938	-0.0873725972237839	0.158275551383853	-0.552028386316508	0.58092890504097	0.754542335323731
ENSG00000217930	266.817232464653	-0.0404700399314843	0.0733188153259704	-0.551973456629888	0.580966539123153	0.754542335323731
ENSG00000229314	146.16538613039	0.196136115950847	0.355393281825784	0.551884703456477	0.581027349167408	0.754542335323731
ENSG00000132967	121.988589698342	-0.0688325770583089	0.12482129029912	-0.551449010768593	0.581325911171977	0.754725971141372
ENSG00000135905	2604.92348157966	-0.0525432020940286	0.0953189147540485	-0.551235840542309	0.581472013965886	0.754756042317524
ENSG00000196074	74.3612430374508	0.109357879974673	0.198388500302728	0.551230942357043	0.581475371290141	0.754756042317524
ENSG00000009335	1367.3326105102	0.0286524456861032	0.0520096742074757	0.550906078969147	0.58169806005907	0.754807626357865
ENSG00000048649	934.493430355995	0.0435786935584356	0.0790858182598582	0.551030444108776	0.581612804992417	0.754807626357865
ENSG00000173214	382.687994228273	-0.0451024990823248	0.0818710820355601	-0.550896579853859	0.581704572153806	0.754807626357865
ENSG00000198517	1075.96487340365	0.029752604896261	0.054034349757096	0.550623909235695	0.581891515341502	0.754968236144338
ENSG00000105058	1802.76891716505	-0.0295616120485091	0.0537191998727808	-0.550298815293557	0.582114436683308	0.754980998359175
ENSG00000147123	987.939218552955	-0.0623409763755788	0.113295344656335	-0.550251879851562	0.582146624250023	0.754980998359175
ENSG00000183684	749.750950975889	0.051946697866586	0.0943665221654007	0.550478036856509	0.581991537083673	0.754980998359175
ENSG00000198130	215.748200076218	0.0431727647185359	0.0784615423746738	0.550241091519396	0.582154022831171	0.754980998359175
ENSG00000047579	519.534776936925	0.0452532249691059	0.0822986757483183	0.549865773144358	0.582411441525464	0.754997039646101
ENSG00000071205	153.610986467037	0.0466142284162059	0.0847633158742123	0.549933988960282	0.582364650559439	0.754997039646101
ENSG00000140718	561.497756327496	-0.0411010352526914	0.0747614294229267	-0.549762565669822	0.582482237498051	0.754997039646101
ENSG00000162636	400.744654965301	0.050895957878486	0.0925393461864418	0.54999262449882	0.582324432352568	0.754997039646101
ENSG00000182378	710.491422970585	-0.0553000521524772	0.100584527037683	-0.549786868628011	0.582465566332612	0.754997039646101
ENSG00000116754	3082.93070940697	-0.0527328895912291	0.0961463971368592	-0.548464541174296	0.58337297032045	0.755593583367436
ENSG00000147996	85.4473369147773	-0.0617789709733539	0.11260398877203	-0.548639276877014	0.583253025883498	0.755593583367436
ENSG00000151552	273.391416506092	-0.0433947871268988	0.0790888987256389	-0.548683668961383	0.583222555501952	0.755593583367436
ENSG00000162144	2567.47928988589	-0.038822216864724	0.0707792686643212	-0.548497004805783	0.583350685327283	0.755593583367436
ENSG00000163704	95.0073209891661	-0.0451808407147703	0.0823795917819255	-0.548447008991895	0.583385005632087	0.755593583367436
ENSG00000170949	773.137802743499	-0.0398699093527382	0.0726616608419644	-0.548706276332622	0.583207038263332	0.755593583367436
ENSG00000176018	468.056299773517	0.0606268756429431	0.110431673529556	0.548998975612886	0.583006152826997	0.755593583367436
ENSG00000169583	269.894056028269	0.0804855922293811	0.146967906501257	0.547640598178439	0.58393870724115	0.756228781985721
ENSG00000049768	240.763822557236	-0.053038491267803	0.0969458972021058	-0.547093717202206	0.584314348436834	0.756469355775242
ENSG00000092820	5039.55488344378	0.0296731563183817	0.0542318226157519	0.547153956610024	0.584272965727119	0.756469355775242
ENSG00000260231	204.00566292295	0.0643427706226179	0.117606529393838	0.547102027023926	0.584308639751479	0.756469355775242
ENSG00000196535	2381.55224308281	0.0374525195989967	0.0684951143696385	0.546791109755386	0.584522251525937	0.756656552608903
ENSG00000116752	272.727849324842	-0.041208458682246	0.0753786153497828	-0.546686331276112	0.584594246436734	0.756667796557487
ENSG00000108679	1071.37064807763	-0.0676919789153016	0.123941269692857	-0.546161735175469	0.584954766518924	0.756967809611494
ENSG00000140543	69.5782472232187	-0.0556456455832805	0.10192518630143	-0.545945978638841	0.585103071652604	0.756967809611494
ENSG00000157985	116.604104876889	0.0860004661639063	0.157458168547784	0.546179769249684	0.584942371181565	0.756967809611494
ENSG00000162613	1846.7747632825	-0.030713377394005	0.0562815986721811	-0.545709043783541	0.5852659543088	0.756967809611494
ENSG00000171503	333.438175631322	0.0318628043255815	0.0583961171336422	0.545632242168807	0.585318756679377	0.756967809611494
ENSG00000176058	258.387451443961	-0.0468727307902941	0.085908548099053	-0.5456119539612	0.585332705524551	0.756967809611494
ENSG00000196150	166.156195377535	-0.0381127617574359	0.0698296523599384	-0.545796240843114	0.585206007581848	0.756967809611494
ENSG00000275063	113.926446945339	-0.222089473530514	0.406715429728744	-0.546056179079893	0.585027320704773	0.756967809611494
ENSG00000128626	374.014346437823	-0.0566670849154333	0.103881750307294	-0.545496054386894	0.585412393455126	0.756988956678098
ENSG00000128908	1120.57478127906	-0.0287865170929683	0.0528187879409825	-0.545005256938746	0.585749902063068	0.757081522236433
ENSG00000133789	1137.78351683666	-0.0429473182633611	0.0788117920631953	-0.544935182147916	0.585798098037001	0.757081522236433
ENSG00000172890	4264.11466972661	0.026981168941384	0.0494998180927025	0.545076123125423	0.585701163655563	0.757081522236433
ENSG00000186812	1055.94402611226	-0.0431909851098607	0.0792145116689698	-0.545240817621295	0.585587901851942	0.757081522236433
ENSG00000268858	355.032655467887	-0.0337758491771296	0.0619818363671862	-0.544931405017405	0.58580069592056	0.757081522236433
ENSG00000102781	88.9121053381535	-0.0598728504208623	0.109970583051508	-0.544444239172753	0.586135809942252	0.75739332312278
ENSG00000131023	567.078157541958	0.0610272822320801	0.112132834799621	0.544240965111909	0.586275665384509	0.75739332312278
ENSG00000140400	2747.23677131198	-0.0518685781315001	0.0953093158242679	-0.544213099033633	0.586294838848376	0.75739332312278
ENSG00000256537	258.885774429896	-0.045741251395926	0.0840503915860116	-0.544212234265649	0.586295433863116	0.75739332312278
ENSG00000171316	867.787934632992	0.0506721476901074	0.0932581556838716	0.543353525689238	0.58688641749461	0.758074836474179
ENSG00000137877	88.1357489239732	0.0703615369316217	0.129572262885055	0.543029313256961	0.587109619929911	0.758281194878139
ENSG00000163605	872.766111017922	0.0529728687581937	0.097627593752258	0.5426013970253	0.587404276893105	0.758579785783511
ENSG00000113810	756.785545853499	0.0578466746351697	0.106647526665367	0.542409903388366	0.587536158820993	0.758592432182059
ENSG00000148516	552.332069358199	0.0551252206617908	0.101631507983556	0.542402860643474	0.587541009430164	0.758592432182059
ENSG00000067955	976.408278094375	0.0417300250794017	0.0770203374893524	0.541805274290971	0.58795265759812	0.758984051460156
ENSG00000185122	1639.37203197839	0.0342291525641158	0.0631900256759087	0.541686004998186	0.588034832372912	0.758984051460156
ENSG00000228315	691.427284315885	0.0494897571020136	0.0913565283669057	0.541721078796395	0.588010666494732	0.758984051460156
ENSG00000135205	276.732073471103	-0.0595543381139346	0.109974081313405	-0.5415306716154	0.588141862730971	0.759035904250731
ENSG00000228506	109.049782360326	0.0639610763489802	0.118130685141988	0.541443370722023	0.588202020178235	0.759035904250731
ENSG00000081307	374.632533279286	-0.0505778151850015	0.0934335004664695	-0.541324203122973	0.588284140978913	0.759059921513545
ENSG00000103260	71.1117145458144	-0.0733149615435524	0.135486576556037	-0.541123433827625	0.588422507138252	0.75915649884676
ENSG00000004660	633.040605956734	0.0644709447339053	0.119191289230237	0.540903157858872	0.58857433419924	0.759188478561334
ENSG00000100027	574.305437348493	-0.0494175173887052	0.0913594334008321	-0.540913133424218	0.588567458065939	0.759188478561334
ENSG00000228223	292.902661295525	-0.0554783682612203	0.102629067034299	-0.540571690500501	0.58880283495127	0.759401260746474
ENSG00000090905	1393.84085701904	-0.0433142318901398	0.0802712845764496	-0.539598090633366	0.58947423367261	0.760179025614664
ENSG00000158850	1458.03906245683	0.0321390112319999	0.0596009904518542	0.539236193699866	0.589723889348993	0.760179025614664
ENSG00000186866	793.838924887409	0.0255099387592226	0.0473020040717345	0.539299322720792	0.589680336097001	0.760179025614664
ENSG00000204253	165.069488460202	-0.0415012341230753	0.0769272665831332	-0.539486660145736	0.58955109913306	0.760179025614664
ENSG00000196367	1957.0569097038	0.040558449539418	0.075192353317712	0.539395932563056	0.589613687010663	0.760179025614664
ENSG00000198561	779.343420188192	0.0502461987777428	0.0932466437684282	0.538852625114592	0.589988548466928	0.76035617115341
ENSG00000267002	436.053543934824	-0.0422258046582741	0.0783620122141479	-0.538855543204779	0.589986534802538	0.76035617115341
ENSG00000145725	1035.47171604093	0.0559891942982413	0.10399168350241	0.538400691406673	0.590300449148239	0.760602710874025
ENSG00000169710	829.952812690626	0.0442725720063975	0.0822312599619004	0.538391020968303	0.590307124001628	0.760602710874025
ENSG00000166557	737.680844163591	-0.047386167201534	0.088126532166106	-0.537706023791084	0.590780019885052	0.761129977111797
ENSG00000104946	1575.95326757388	0.0318869362289197	0.0593478136487491	0.537289147964962	0.591067900312993	0.76117393297502
ENSG00000157259	636.817231435853	-0.0346532406492915	0.0644840168650304	-0.537392711155436	0.590996377034351	0.76117393297502
ENSG00000159352	2828.31868835242	0.0450537937294012	0.0838553134406723	0.53728013027197	0.591074128341251	0.76117393297502
ENSG00000163877	587.785387154256	0.024636913520732	0.0458620981205518	0.537195517221478	0.591132567425881	0.76117393297502
ENSG00000197969	746.955327039066	-0.0766119906030785	0.1425477822125	-0.537447790586251	0.590958339450324	0.76117393297502
ENSG00000109107	717.990007253825	-0.0453017050363083	0.0843815255288688	-0.536867575602311	0.591359089592374	0.761383587074012
ENSG00000141959	3745.949201695	0.034576068937181	0.0644269557427237	0.536670847451705	0.591494996599749	0.761410182653072
ENSG00000166681	275.241581987007	-0.0725185417686392	0.135131097023141	-0.536653245375639	0.591507157457645	0.761410182653072
ENSG00000146215	90.8339394127501	-0.0699471037744071	0.130443791014421	-0.536224094918205	0.591803682890759	0.761709844702816
ENSG00000112782	84.4708819280329	-0.0700358773589708	0.130679973461349	-0.535934279017014	0.592003972445938	0.761885590467735
ENSG00000152457	623.515295848183	-0.0314833450055172	0.0587549374618076	-0.535841690342744	0.59206796632935	0.761885910160249
ENSG00000102312	252.247757818043	-0.0271523558534954	0.050701055097541	-0.535538280244039	0.592277694468369	0.762067687109163
ENSG00000174109	132.371197625782	-0.0491294748529933	0.0917531285638615	-0.53545285727013	0.592336748096061	0.762067687109163
ENSG00000101104	1092.09672979323	0.0401763352499065	0.0750630712168696	0.535234364896028	0.592487806020342	0.762097961424357
ENSG00000129055	573.499667053097	0.03474143381688	0.0649060184258663	0.535257510157715	0.592471803365736	0.762097961424357
ENSG00000196476	78.2857894957673	-0.0502925929608377	0.0939824909707125	-0.53512726084809	0.592561860435903	0.762111197237696
ENSG00000100578	434.36711703805	-0.0456200481938467	0.0853333719310545	-0.534609697958563	0.59291977615518	0.762354974334557
ENSG00000137200	2128.85947707978	0.0515717725230268	0.0965055033965274	0.534392036805671	0.593070327255917	0.762354974334557
ENSG00000156973	344.343080991405	-0.0299717765176807	0.056084310401959	-0.534405724218975	0.593060859477962	0.762354974334557
ENSG00000171604	680.796097931444	0.0459397066439464	0.0859079546482366	0.534754980863572	0.592819297134598	0.762354974334557
ENSG00000173276	286.712022645829	0.056020642831312	0.104817853660385	0.534457068857962	0.593025344279946	0.762354974334557
ENSG00000089248	4206.49958028366	-0.0437187618863704	0.0818656410420891	-0.534030654739435	0.593320325405554	0.762594314361456
ENSG00000167114	421.133479156715	0.034809700485808	0.0652264990468364	0.533674212083844	0.593566953819344	0.76278472840543
ENSG00000116127	381.570461678171	-0.0511819622654216	0.0959124553353806	-0.533632071939475	0.593596114365704	0.76278472840543
ENSG00000151247	257.206345666031	-0.0380693566163073	0.0713608451240883	-0.533476818416444	0.593703553864458	0.762840773574285
ENSG00000132964	218.321194730825	-0.0342560956227929	0.0642273413173479	-0.533356899416608	0.593786547040474	0.762865399358029
ENSG00000013441	3326.04218688122	-0.057554136903274	0.107993081631251	-0.532942814798046	0.594073166268363	0.763045428918498
ENSG00000070814	1461.50074082615	-0.0306460979100963	0.0575876317230662	-0.532164581059188	0.594612011733556	0.763045428918498
ENSG00000075539	1329.93875758896	0.0537535345553488	0.100987511742353	0.532279027653327	0.594532755433157	0.763045428918498
ENSG00000105379	378.831666590725	0.0535711484179328	0.100527893593986	0.532898347938104	0.59410394890131	0.763045428918498
ENSG00000138623	520.510086138704	0.0705193212121617	0.132504818904384	0.532201936467298	0.594586141918857	0.763045428918498
ENSG00000145817	616.559411254882	0.0307739328002774	0.0578377726792508	0.53207326933109	0.594675250190237	0.763045428918498
ENSG00000151923	1733.83863251333	-0.0212911627340553	0.0399751233511698	-0.532610307340858	0.594303365578508	0.763045428918498
ENSG00000165457	110.283627782343	0.0770153297642149	0.144626887049751	0.532510457324039	0.594372501026512	0.763045428918498
ENSG00000198791	1368.14060604595	-0.0309030688360822	0.0580609340514327	-0.53225235420269	0.594551226840307	0.763045428918498
ENSG00000245275	100.262526385816	0.0503582469123354	0.0946466837937908	0.532065624423273	0.594680544854024	0.763045428918498
ENSG00000275302	391.887213289525	-0.0748393805957843	0.140610172793095	-0.532247269946174	0.594554747725819	0.763045428918498
ENSG00000171813	430.735172838222	0.05336998908914	0.100310487100187	0.532047950637859	0.594692785339342	0.763045428918498
ENSG00000084754	4701.4843452113	0.0278875235808675	0.0524992619546418	0.53119839294049	0.59528130650142	0.763190045574437
ENSG00000116213	869.583226041847	0.02583793236104	0.0486164979468401	0.531464285833434	0.595097083733833	0.763190045574437
ENSG00000139174	120.944498019842	-0.0658158695993641	0.123924743468635	-0.5310954677588	0.595352624765239	0.763190045574437
ENSG00000177054	296.283329658683	-0.0392428766565415	0.0738959720425739	-0.531055693183552	0.595380186155961	0.763190045574437
ENSG00000187951	63.1500794384484	-0.0626321316018601	0.117877672620586	-0.531331593247985	0.59518901597779	0.763190045574437
ENSG00000215039	232.749871538756	0.0422729205139531	0.0795320354237823	0.531520666970285	0.595058023646138	0.763190045574437
ENSG00000228253	3396.98939988902	0.072170938581527	0.135776922207033	0.531540540236141	0.595044255995822	0.763190045574437
ENSG00000270344	87.6716201716337	-0.0631617186577652	0.118905690937337	-0.531191721437886	0.595285929158501	0.763190045574437
ENSG00000260565	535.616106065801	-0.0753460262792149	0.141718611368679	-0.531659360415289	0.594961943688063	0.763190045574437
ENSG00000105617	297.49685617917	0.0420962291546931	0.0793553596477559	0.530477454094476	0.595780936837268	0.763539969663202
ENSG00000249790	3030.11083984133	-0.188303552698008	0.354948105460489	-0.530510093732474	0.595758312543723	0.763539969663202
ENSG00000104969	1328.05045794177	0.0377142585449599	0.0711749054076434	0.529881400318795	0.596194162736463	0.763987630859462
ENSG00000126267	2498.42702757593	0.0629626431639339	0.118849216796194	0.529769104594978	0.59627202855193	0.764005497990208
ENSG00000109736	1199.28382329301	0.0430650552718247	0.0813071378959392	0.529658974430282	0.596348397268764	0.764021443258256
ENSG00000143919	82.0381798079186	-0.0412863867875276	0.077998743870565	-0.529321175428675	0.596582668563499	0.764157759583211
ENSG00000174197	1057.35705917256	-0.0467155047900264	0.0882463313451038	-0.529376168708211	0.596544526617306	0.764157759583211
ENSG00000129255	810.024306370436	0.0418532016852898	0.079116863767143	0.529004812532411	0.596802111420889	0.764193147171895
ENSG00000132326	306.292306917069	0.0359298385796598	0.0679024997759504	0.52913867233479	0.596709256044157	0.764193147171895
ENSG00000163512	627.232527290573	-0.0455013239325343	0.0860058758675243	-0.529049015239615	0.596771448321858	0.764193147171895
ENSG00000185104	624.948407260441	-0.0244146087243571	0.0462174701115256	-0.528254979457835	0.597322374425355	0.764754498474398
ENSG00000185344	859.170957033017	-0.033808693931172	0.0640087592762644	-0.528188552839343	0.597368473707913	0.764754498474398
ENSG00000134461	83.608080923302	0.0469665224239325	0.0889461127437691	0.52803344603975	0.597476122278141	0.76477600917109
ENSG00000242574	3034.47163334695	-0.0365368807829987	0.0692012654136657	-0.527979951877925	0.597513250806529	0.76477600917109
ENSG00000169139	319.508771860488	-0.0388048980354544	0.0735618035732961	-0.527514228179434	0.597836538520449	0.765107860412935
ENSG00000238243	344.946006530886	-0.141801035211373	0.268866561365568	-0.527403015425824	0.597913749943579	0.765124747251141
ENSG00000163428	513.067978369149	-0.0505994833815391	0.096001584373094	-0.527069253199955	0.598145497466129	0.765257437991348
ENSG00000258289	1432.75117694669	0.0647274452365308	0.12279941754508	0.527098959673561	0.598124869147793	0.765257437991348
ENSG00000136273	328.251436455138	-0.0334419434674949	0.0634605677195865	-0.526972018518097	0.598213019956213	0.765261908864033
ENSG00000168884	1118.50357952359	0.0348078153515014	0.0661369345453358	0.526299194100707	0.598680342879382	0.765777767347429
ENSG00000001561	234.024594378351	-0.0789464534873686	0.150196823815633	-0.525619993031779	0.59915226269794	0.766135427812751
ENSG00000198862	662.220235247667	0.0782232258136536	0.148786349281582	0.525741952748732	0.59906751070974	0.766135427812751
ENSG00000204923	139.990068558273	-0.0399643548552893	0.0760243880752623	-0.525678086559876	0.599111891788756	0.766135427812751
ENSG00000225973	87.3368395204361	0.0550166496643904	0.104733665903651	0.525300524809304	0.599374292632052	0.766316698936495
ENSG00000178074	170.73291352138	0.0614242875683425	0.116947070910831	0.525231517899042	0.599422257225342	0.766316698936495
ENSG00000087008	250.260890917183	-0.0292844879290473	0.055810298228037	-0.524714772341708	0.599781486502241	0.766693938681795
ENSG00000169385	597.762795381726	0.141350697345373	0.269501542209705	0.524489382088156	0.599938202985871	0.766812255596955
ENSG00000181090	1805.58409609357	0.0239693703823932	0.0457159436035865	0.524310962281281	0.600062273506062	0.766868483967591
ENSG00000262246	901.040240889017	0.0593625600172438	0.113235122049168	0.524241586382255	0.600110519624237	0.766868483967591
ENSG00000163866	888.914738404084	0.0235546916774217	0.0449639590253333	0.5238571555532	0.600377896356356	0.767128139539359
ENSG00000178163	612.873268002294	0.0409534132190519	0.0782123040210878	0.523618549940812	0.600543876805965	0.767258195145365
ENSG00000102978	1483.61546397711	0.0331421194963244	0.0634006830755269	0.52274073225431	0.601154688721557	0.767874408421508
ENSG00000140948	309.39763730878	0.0509103809739133	0.0973782073154897	0.522810825721734	0.601105905277705	0.767874408421508
ENSG00000164081	1246.16425598255	-0.0337007908229334	0.0644909018299833	-0.522566592599038	0.601275893659488	0.767884508630501
ENSG00000277972	350.719360766535	-0.0477727102230738	0.0914231926573926	-0.522544759534941	0.601291090718947	0.767884508630501
ENSG00000114631	77.874433485454	-0.0601931655481311	0.115240063905814	-0.522328463799944	0.601441654268932	0.767965034450784
ENSG00000128272	3629.93834446913	-0.0345148520262536	0.0660862783094131	-0.522269568043407	0.601482654576121	0.767965034450784
ENSG00000168137	2424.23121991453	0.0356465010924976	0.0682784174591708	0.522075678069334	0.601617640077611	0.767989068392393
ENSG00000168229	247.37664918014	-0.0808973774085822	0.154958619248358	-0.52205793908711	0.601629990575467	0.767989068392393
ENSG00000124508	736.323526833771	0.0357284733766836	0.0685086874862365	0.521517411698502	0.602006379415451	0.768059377324239
ENSG00000126091	64.691395370528	-0.052353221426949	0.100357526453387	-0.52166711632999	0.601902124018241	0.768059377324239
ENSG00000184863	3880.98324847266	0.0377215726425709	0.0723258705517217	0.521550205408111	0.601983540940596	0.768059377324239
ENSG00000196943	1110.36070165521	0.0209521277708016	0.0401572040518155	0.521752653490686	0.601842558970504	0.768059377324239
ENSG00000272578	72.7889133625746	0.0744034201900084	0.142600016380058	0.521763055003501	0.601835315906827	0.768059377324239
ENSG00000104518	2898.56961362157	0.0549636846952731	0.105441199502716	0.521273325365171	0.602176380372753	0.768194268141226
ENSG00000069248	859.96376636631	-0.0314421642641436	0.0603336603888852	-0.521138019166759	0.602270627591529	0.768232501704798
ENSG00000176087	2270.89407391513	0.0289916003998027	0.0556543804685886	0.520922165617594	0.602420993638117	0.768342302418394
ENSG00000035681	1316.66138710361	0.0215323319099079	0.0413827895648768	0.520320938639267	0.602839904336606	0.768474486261207
ENSG00000106266	474.167560693062	-0.0369900196895625	0.0711424514539277	-0.519943000748539	0.603103303307406	0.768474486261207
ENSG00000126107	1262.71302596821	0.0230755450596386	0.0443328985074241	0.52050612156059	0.602710862376238	0.768474486261207
ENSG00000127837	1822.82590747064	0.0349656789881037	0.0672234707113357	0.52014093616573	0.602965348296598	0.768474486261207
ENSG00000130177	1290.02708881419	-0.032573605652031	0.0625918860580778	-0.520412591846276	0.602776035610165	0.768474486261207
ENSG00000152778	879.995476722526	0.0884731235501015	0.170077805905627	0.520192056094571	0.602929721556812	0.768474486261207
ENSG00000158169	129.105608503281	-0.0440704648990885	0.0847012159113444	-0.52030498529344	0.602851021769808	0.768474486261207
ENSG00000235703	98.3010693650129	-0.0591714009008762	0.113791254454823	-0.51999954815832	0.603063890020854	0.768474486261207
ENSG00000255571	131.179290310992	0.0649726039317468	0.124944753061376	0.520010663431628	0.603056142862373	0.768474486261207
ENSG00000101146	985.170239533653	0.0255059543910392	0.0492042655810577	0.518368765184014	0.604201003168441	0.769306104807538
ENSG00000105122	4029.34023893362	-0.0285323034942528	0.0550431834034035	-0.518362160944502	0.604205610132406	0.769306104807538
ENSG00000124191	92.8669503707414	0.0689008487094013	0.132847845180645	0.518644834740906	0.604008437574021	0.769306104807538
ENSG00000138674	2062.39416607635	0.0341823093897556	0.0659367801981851	0.518410351354956	0.604171993984632	0.769306104807538
ENSG00000145734	631.59804068668	-0.0773884156746969	0.149159274107771	-0.518830734043275	0.603878783576612	0.769306104807538
ENSG00000197451	1289.38936073961	0.030012526012585	0.0578948972735806	0.518396740057449	0.604181488721927	0.769306104807538
ENSG00000206561	277.36369345031	-0.0707172576762909	0.136424766766668	-0.51836084717111	0.604206526592065	0.769306104807538
ENSG00000017483	1166.85784561808	0.105683305275834	0.203917448303956	0.518265141874001	0.604273290198287	0.769309156843836
ENSG00000025434	152.708164080534	0.0501820719775376	0.0968851535259486	0.517954197844125	0.604490226280285	0.769362134715152
ENSG00000117143	282.877491990947	-0.0416299010830948	0.0803776677739159	-0.517928701292879	0.604508015989792	0.769362134715152
ENSG00000118620	308.368556839859	-0.0543080951831974	0.104848208589682	-0.51796874656895	0.604480075303327	0.769362134715152
ENSG00000018189	589.375038926938	-0.0394489849232594	0.0762247713301513	-0.517534972356881	0.604782762312217	0.76962985255064
ENSG00000143297	1050.63784048581	-0.0923382477260263	0.178568583343651	-0.517102426401197	0.605084659916111	0.769850101694417
ENSG00000269940	235.902200087574	0.0539243600930605	0.104271045976695	0.517155645538577	0.605047511709928	0.769850101694417
ENSG00000077684	1184.51349656653	0.0304509039065873	0.0589149259128762	0.516862296519193	0.605252288918195	0.769899463298241
ENSG00000114850	1314.61118314583	0.0384150090337584	0.0743205499938532	0.516882733469216	0.605238021555681	0.769899463298241
ENSG00000187049	330.734321553249	0.0436674386548258	0.0845237309387114	0.516629332021433	0.605414935819144	0.77002440277859
ENSG00000142856	98.9602030506165	-0.0825067550188675	0.159832242109708	-0.51620845662814	0.605708824546313	0.770152326699738
ENSG00000147164	629.377979242746	0.0215538975591683	0.041752950077619	0.516224542675415	0.605697590812743	0.770152326699738
ENSG00000157404	68.4754164563778	0.0802217004829635	0.155395331328852	0.516242668276797	0.605684932862955	0.770152326699738
ENSG00000103152	548.23997650515	0.0457810938688357	0.0887130121223583	0.516058386177798	0.605813631135633	0.77020365060452
ENSG00000117620	267.140153782006	-0.0573959916921088	0.11128272464419	-0.515767311374016	0.606016935848624	0.770380176267044
ENSG00000068796	1028.10757289755	-0.0540730731368316	0.10489684368104	-0.515488085621068	0.606211993134322	0.770498977825437
ENSG00000104812	1114.40652925848	0.0204880634193417	0.0397486253480085	0.515440804303643	0.606245024979029	0.770498977825437
ENSG00000136699	1146.52262709306	-0.0246962231281662	0.0479206410973198	-0.515356693121275	0.606303789026793	0.770498977825437
ENSG00000103353	756.117435552735	-0.0263297701786593	0.0511325406123552	-0.514931780493168	0.606600692006071	0.77054856742019
ENSG00000132670	1997.20909687992	-0.0146005745167026	0.0283514345444242	-0.514985387911316	0.606563230835978	0.77054856742019
ENSG00000162676	394.466505858533	-0.0573011197454015	0.11124265336386	-0.515100260670492	0.606482960578051	0.77054856742019
ENSG00000183813	493.576230067326	0.0594267707895213	0.115352356776806	0.515176043646039	0.606430007899367	0.77054856742019
ENSG00000136144	542.322916485045	0.054706053922379	0.106330647184427	0.514489992969696	0.606909455021808	0.770858852967126
ENSG00000175634	1575.83582649064	-0.0395569793206306	0.0769090114607187	-0.514334777802135	0.607017950763769	0.77086967879535
ENSG00000223960	177.463618445196	-0.0672988000426428	0.130856857666441	-0.514293260917129	0.607046972625655	0.77086967879535
ENSG00000037474	1607.06942397208	-0.0286209434349226	0.0556713751643928	-0.514105199492691	0.60717844238488	0.770954716178061
ENSG00000263001	624.673452063984	0.0595766241934633	0.115941371999617	0.513851295408683	0.607355961518765	0.771098199710249
ENSG00000132680	1417.12105047447	-0.0295409041244298	0.0575994470324607	-0.512867842425323	0.60804376930982	0.771807469285361
ENSG00000197928	114.274133966385	-0.0726530778180497	0.141660258464353	-0.512868454467292	0.60804334115167	0.771807469285361
ENSG00000135299	167.182633741187	0.0421470462861194	0.082202868220289	0.512719898935556	0.60814726813324	0.771856870418232
ENSG00000114062	854.570725169277	-0.0468806398739069	0.0914738147112322	-0.512503387137634	0.608298750365226	0.771967154848714
ENSG00000179295	1236.23870606363	0.0434944410620543	0.0848971682795364	0.51231910255054	0.608427698109111	0.772048821297388
ENSG00000211899	28690.3203479244	0.0870469598782795	0.170026295811611	0.511961749579768	0.60867778007868	0.772284164278172
ENSG00000106330	260.824461450525	0.0444417720694285	0.0868487506535928	0.511714581211307	0.608850779673047	0.772339685698605
ENSG00000123268	406.508476491039	-0.0366896471223662	0.0716906803679327	-0.511777080843238	0.60880703248152	0.772339685698605
ENSG00000025796	1015.66418222024	0.0315483982405541	0.0616785653906017	0.511496952640882	0.609003121707538	0.772450950933726
ENSG00000089057	1387.40366878888	0.0407211989748188	0.0796699512694469	0.511123683722337	0.609264452927156	0.772700418228498
ENSG00000100997	503.521948750742	0.0330386572766798	0.0646929210156586	0.510699729707412	0.60956133002755	0.772912902237352
ENSG00000112031	137.449434367241	0.0483425795075511	0.0946481961901687	0.510760705998247	0.609518626946076	0.772912902237352
ENSG00000156873	976.236981987361	0.0419583949792766	0.0822539342548546	0.510108061813471	0.609975757530005	0.773356343905656
ENSG00000104783	591.999900806818	0.0572376328235701	0.11226404849855	0.509848287043641	0.610157753539645	0.773505035034561
ENSG00000070501	507.227537137837	0.0517723459766368	0.101612712030723	0.509506585760481	0.61039718327985	0.773562414861709
ENSG00000083838	282.848074482263	-0.0332402747050811	0.06523507956973	-0.509546013039663	0.61036955449761	0.773562414861709
ENSG00000121892	1810.49646103827	-0.0362305858338666	0.0710937397765014	-0.50961710479383	0.610319738143817	0.773562414861709
ENSG00000138376	107.81717081609	0.0588580785570056	0.115572979208229	0.509271967896235	0.61056160391768	0.773688750002556
ENSG00000169519	92.5736100490958	-0.0450189746821093	0.0884630737950877	-0.508901316117383	0.610821397410996	0.773853862821308
ENSG00000182472	170.719019598674	0.0690400119798936	0.135664816534344	0.508901377258827	0.610821354552312	0.773853862821308
ENSG00000137944	432.225073424835	0.0354750890090819	0.069877231327551	0.507677369797205	0.611679621446485	0.774734260361123
ENSG00000155252	381.724432633292	0.0337391748501814	0.0664637210503735	0.507632950984044	0.611710777696446	0.774734260361123
ENSG00000176055	118.638633063244	-0.0700461368088569	0.137937305938905	-0.507811402666379	0.611585612351933	0.774734260361123
ENSG00000196544	624.291465375967	0.0438369332660865	0.0864347332717451	0.507168028485332	0.6120369258492	0.775065197896762
ENSG00000166801	2147.2351772264	0.0423093605642199	0.0834390500701768	0.507069058535966	0.612106364268098	0.775071010248152
ENSG00000103245	623.296394784702	-0.0387890507783033	0.0765118785466964	-0.506967695932727	0.612177485011818	0.77507895136242
ENSG00000084207	3562.35922422763	0.0562543980274751	0.111059052598314	0.506526903582908	0.612486808040434	0.775388447166536
ENSG00000049089	523.929524503333	0.0654765239594554	0.129380849313439	0.506075855174141	0.612803399688787	0.775624932021644
ENSG00000130758	374.418273478846	-0.0374497925085521	0.0739972681383006	-0.506096960749396	0.612788584037271	0.775624932021644
ENSG00000197982	219.383435945899	0.053172626117621	0.105104578948867	0.505902089608189	0.612925385324162	0.775697183968063
ENSG00000121879	837.3893364641	0.0469739021942404	0.0928966804177308	0.505657489406637	0.613097115945659	0.77583236948465
ENSG00000086506	316.12152010724	0.141759240242557	0.280715528163265	0.504992513845222	0.613564093991366	0.775970722866665
ENSG00000103202	560.956271309913	-0.0602604084173784	0.119238621519111	-0.505376594006665	0.613294355157049	0.775970722866665
ENSG00000124659	1038.56202795508	0.0233258263870974	0.0461699889151884	0.505216200721762	0.61340699271948	0.775970722866665
ENSG00000130558	81.5613847433306	0.107321701922824	0.212579399468746	0.504854666966932	0.613660916376817	0.775970722866665
ENSG00000131791	540.888544455136	-0.0476667421350238	0.0944167555959396	-0.504854692730765	0.613660898279907	0.775970722866665
ENSG00000133997	333.657012475164	-0.026482754784172	0.0524485741695177	-0.504928021466852	0.613609392008664	0.775970722866665
ENSG00000176974	307.909949614473	-0.0455380309467463	0.0901788323510869	-0.504974723663046	0.613576589273724	0.775970722866665
ENSG00000139187	500.766139565828	-0.0715636745891239	0.141857855780533	-0.504474526245762	0.613927958648925	0.776206269581656
ENSG00000157216	1456.59020006845	0.0383569518138135	0.0760440155686099	0.504404607344892	0.61397708104292	0.776206269581656
ENSG00000110925	561.4893934488	-0.0247572395410128	0.0491263633807621	-0.50395017740531	0.6142963886657	0.776248574933159
ENSG00000136003	2146.67567882364	-0.0314965717380612	0.0625113190400536	-0.503853897529822	0.614364049624566	0.776248574933159
ENSG00000136811	983.704395332921	-0.0235351780325864	0.0467027541852858	-0.503935548195174	0.614306669173618	0.776248574933159
ENSG00000179588	221.924920323406	-0.0485389228982252	0.0963451564420146	-0.503802419247078	0.614400227482236	0.776248574933159
ENSG00000196268	286.40483518241	-0.0637255100497434	0.126380981710886	-0.504233383750131	0.614097383626138	0.776248574933159
ENSG00000223768	392.650849958332	-0.0584684966011233	0.115992024277054	-0.504073421992084	0.614209782969359	0.776248574933159
ENSG00000119778	497.464163682839	0.0569322227805149	0.113152047173383	0.503147969504057	0.614860242802537	0.776665569855836
ENSG00000204920	226.683159550089	0.0455803784270572	0.090576523428499	0.503225081972133	0.614806032266148	0.776665569855836
ENSG00000267169	310.380239835487	0.0309312934598159	0.0615010150266955	0.502939560369688	0.615006766221362	0.776768558583718
ENSG00000183077	139.055394342662	0.0440656880450386	0.0876761249608968	0.502596209226762	0.615248195004196	0.776991380673093
ENSG00000154001	633.283747292578	0.0324419521464542	0.0645998349197397	0.502198684977458	0.615527767876321	0.77726232241498
ENSG00000095585	475.107882512749	-0.0498754624260672	0.0993551023482588	-0.501991958613702	0.615673177506392	0.777281696161022
ENSG00000129128	2476.38324923461	0.0290998651915806	0.0579619977057382	0.502050763317631	0.615631813223586	0.777281696161022
ENSG00000136213	902.445716016812	0.0446252765621712	0.0889816603999791	0.501510944632605	0.616011577198184	0.777626781862346
ENSG00000079308	1025.56210287454	0.123993215455332	0.247310210946014	0.501367149302215	0.616112754967265	0.777672367448384
ENSG00000110665	4153.41054689188	-0.0392456437299413	0.0782988745661826	-0.501228707914169	0.616210172469138	0.777713197608357
ENSG00000261416	111.044691564992	0.0619498685768074	0.123638525793427	0.501056350997844	0.616331464868082	0.777784148252911
ENSG00000106803	950.734723367736	0.0462252054889787	0.0922971656196624	0.500830173696376	0.616490648074605	0.77782540704674
ENSG00000107021	1065.53501718559	0.024885964408845	0.0496930832868436	0.500793325002508	0.616516583832146	0.77782540704674
ENSG00000189190	520.753030634942	-0.076360112340796	0.152496816937907	-0.500732499694651	0.616559396449198	0.77782540704674
ENSG00000225434	87.7341977371022	0.0530843292729691	0.106040838796382	0.500602691147141	0.616650768101434	0.777858573123836
ENSG00000147124	346.000651094237	-0.0423393856637955	0.084600699771638	-0.50046141199874	0.616750220605935	0.777901924512678
ENSG00000013561	543.44920725365	-0.0270045331601002	0.0539733999620021	-0.500330406813574	0.616842447106826	0.777936153616206
ENSG00000106344	716.753061471114	-0.0271620773462774	0.0543445606251456	-0.499812254139548	0.617207281271697	0.777985807399212
ENSG00000155545	209.945346350805	-0.066069490639959	0.132097462262233	-0.500157152972412	0.616964425574635	0.777985807399212
ENSG00000167384	220.332353928668	-0.0477907945644624	0.0956050496869574	-0.499877304817531	0.617161473540843	0.777985807399212
ENSG00000197930	1612.89324696771	0.0419114194394635	0.0838336967533962	0.499935241586083	0.617120676574483	0.777985807399212
ENSG00000204323	183.638884848946	0.0842796787186025	0.168600325816755	0.499878504447273	0.617160628793206	0.777985807399212
ENSG00000168612	360.122833238318	0.023788588221216	0.0476835995533356	0.498884070079644	0.617861057007113	0.778727760555627
ENSG00000113597	235.030818642332	-0.0534532334685303	0.107176341831322	-0.498740977301288	0.617961872787959	0.778772701767364
ENSG00000155657	307.683248195599	-0.0762522626223038	0.152988597822784	-0.498417945568934	0.618189490715154	0.778826606064632
ENSG00000165997	333.123823282886	0.0580235777751526	0.116419035003194	0.498402840854685	0.618200134850666	0.778826606064632
ENSG00000198265	1626.14417277042	0.0463949045958732	0.0930750995774957	0.498467418315724	0.618154628344536	0.778826606064632
ENSG00000076641	2136.88005685321	0.0506217464766685	0.101620933831922	0.498142898001661	0.618383326437873	0.778938892768669
ENSG00000095261	704.017404985674	0.0257997105894926	0.0518090216477731	0.497977181752119	0.618500125346978	0.778938892768669
ENSG00000165806	405.709492259537	0.0534584346191853	0.107383622745174	0.497826700688285	0.618606194654997	0.778938892768669
ENSG00000184897	2293.77874073757	-0.0414810149227569	0.0832999550999509	-0.497971636034908	0.618504034205322	0.778938892768669
ENSG00000198899	35472.7937564868	0.0682950283764658	0.137189841925195	0.497814032132967	0.618615124678732	0.778938892768669
ENSG00000106459	666.64857498337	-0.0175244892465139	0.0352222210070278	-0.497540721325246	0.618807794296453	0.77901735384782
ENSG00000123453	113.721214948965	-0.0727625268330972	0.146219040365054	-0.497626893538876	0.618747044629349	0.77901735384782
ENSG00000115825	854.027903400969	-0.0495832893753758	0.099855578911406	-0.49655001669328	0.619506408040969	0.779728068072483
ENSG00000132612	977.677060661261	-0.0363671971470169	0.0732491741967383	-0.496486104394011	0.619551488793159	0.779728068072483
ENSG00000184992	783.002796859303	0.0358955583525003	0.0723026419455003	0.496462610309003	0.619568060783498	0.779728068072483
ENSG00000092439	958.532612920316	-0.0553876186813972	0.111705390716494	-0.495836578039193	0.62000971547868	0.779804517869342
ENSG00000123353	497.50958141936	0.0384651113879968	0.0775489264307128	0.496010881883246	0.619886733420048	0.779804517869342
ENSG00000140265	733.232961670856	0.0424329264436412	0.0855170341571968	0.496192680929992	0.619758474363763	0.779804517869342
ENSG00000140830	446.524573975872	-0.0260623577104071	0.0525737852780566	-0.495729146618725	0.620085520233452	0.779804517869342
ENSG00000198886	105947.906197283	0.0659099479793156	0.132854744592059	0.496105338064497	0.619820093229359	0.779804517869342
ENSG00000250479	434.967310924205	-0.0532686333698979	0.107454682830721	-0.495731148858492	0.62008410739482	0.779804517869342
ENSG00000267680	1006.5308906096	-0.0399190817866177	0.0804997014025389	-0.495891054141956	0.619971278103073	0.779804517869342
ENSG00000022556	261.588384734694	0.131095560429098	0.264795062731005	0.495083099650817	0.620541462971738	0.77987793271887
ENSG00000127616	1692.61494817436	0.027388436570887	0.0553186409192652	0.495103207811253	0.620527269590351	0.77987793271887
ENSG00000157617	264.438433388786	0.0343853119323107	0.0694569215355776	0.495059544421324	0.620558089652756	0.77987793271887
ENSG00000170088	305.648931408841	-0.0274206661570487	0.0554038086496568	-0.494923847752812	0.620653876202265	0.77987793271887
ENSG00000183625	1510.97061489962	0.0902865708212858	0.182238544117332	0.495430707365375	0.620296123333211	0.77987793271887
ENSG00000198538	194.547100219256	-0.0632067137130086	0.127714375149196	-0.494906807782371	0.620665904954978	0.77987793271887
ENSG00000215193	1146.06896720972	-0.0212225713073006	0.0428789490925826	-0.494941498250753	0.620641416576638	0.77987793271887
ENSG00000179921	720.022202475281	0.0675455272309618	0.136352816774683	0.495373171077042	0.620336729216177	0.77987793271887
ENSG00000102158	1262.11443530193	0.0284622513675299	0.057547547935745	0.494586692022215	0.62089189798354	0.780079886965129
ENSG00000118058	2440.36327753355	-0.0533605334996258	0.107964223898988	-0.494242736830582	0.621134760882114	0.780302991597963
ENSG00000105364	564.241388223941	-0.0429957164612939	0.0870431973553853	-0.493958376617857	0.621335575614559	0.780473231712581
ENSG00000134242	922.727008714135	-0.0565987380751967	0.114631692275066	-0.493744242555406	0.621486815370734	0.780581170377365
ENSG00000116237	736.123037280622	0.0247889023243183	0.0502558429824621	0.493254134309695	0.621833031832545	0.780873145943881
ENSG00000230487	230.079494180709	-0.0434872770364914	0.0881683200277049	-0.493230187700372	0.621849950058054	0.780873145943881
ENSG00000100523	922.785327404286	-0.050089604818435	0.101606362983184	-0.492977047379649	0.622028805343714	0.781015682473797
ENSG00000105072	92.6819626881371	-0.041924359991067	0.0851306513296551	-0.492470800308122	0.622386559143767	0.781382789378813
ENSG00000118369	273.713365686159	-0.0314613925145132	0.0639663094472572	-0.491843171606678	0.62283021454484	0.781857654053138
ENSG00000182247	242.860463753354	0.033533968008031	0.0681966742245369	0.491724389632561	0.622914194040173	0.781880954333978
ENSG00000100347	708.179455357484	-0.0327515916444815	0.0666339022352036	-0.491515438025455	0.623061935855058	0.781984275684096
ENSG00000136141	407.793919216697	0.0346724817184371	0.0705894250795869	0.491185211939964	0.623295457226726	0.78219522309679
ENSG00000162971	199.72512035376	-0.0440890293844126	0.0897885192553235	-0.491031924237892	0.623403868425688	0.782249137577305
ENSG00000143252	1245.76890689018	0.0212909420522851	0.0433951864513626	0.490629117958694	0.623688788041756	0.782524500805697
ENSG00000133872	10222.8170167407	-0.0213836648883513	0.0436140517799035	-0.490293013734728	0.623926569953761	0.782740670104687
ENSG00000242372	793.026033789254	0.0456497784333213	0.0931356316051354	0.490143005921315	0.624032707852509	0.782791658716749
ENSG00000006125	4219.14712611232	0.0245808649017545	0.0501825819793555	0.48982862045374	0.624255176333348	0.78282424378724
ENSG00000130305	863.704747406744	-0.0322083977187504	0.0657485335741712	-0.489872487915126	0.624224132359477	0.78282424378724
ENSG00000160957	76.585939499664	-0.0682868217733722	0.139402731106105	-0.48985282592058	0.624238046609515	0.78282424378724
ENSG00000163558	264.00156356998	-0.0504622828734914	0.103074317626861	-0.48957183549999	0.62443691040384	0.782969990888239
ENSG00000025772	382.338900309371	-0.0420558579743834	0.0859521580004419	-0.489293799629408	0.624633710119479	0.782970330712953
ENSG00000107317	89.8940552129526	-0.0882876637805186	0.180417600736643	-0.489351723002863	0.624592708512743	0.782970330712953
ENSG00000183134	738.15068184315	0.101616701964744	0.207619289138011	0.4894376740554	0.62453186939054	0.782970330712953
ENSG00000137656	654.573774883721	0.0242652629808595	0.0496174405013829	0.489047051513735	0.624808386120379	0.782991970180271
ENSG00000163870	594.142948742443	0.0365220678760558	0.0746853796902035	0.489012280951775	0.62483300232002	0.782991970180271
ENSG00000251136	62.3587355140981	-0.0551458917158483	0.112774677573754	-0.488991792326633	0.624847507662267	0.782991970180271
ENSG00000137714	207.054191160009	-0.0365004693706092	0.0746777474838969	-0.488773036150829	0.625002389640396	0.783021861738156
ENSG00000198642	760.066837495663	-0.0467065134545035	0.0955464810963591	-0.488835516688466	0.624958150985707	0.783021861738156
ENSG00000155304	381.78922987458	0.055782762033086	0.114150978710931	0.488675284811592	0.625071604106874	0.783026497462044
ENSG00000279253	192.209034168859	0.0412537217992088	0.0844610970792254	0.488434595640078	0.625242042182341	0.783157921626843
ENSG00000116199	619.648751260199	-0.0279019048377809	0.0571375107253936	-0.488329023850535	0.625316806552899	0.783169493023184
ENSG00000148399	683.778231035309	0.0434568391640247	0.0890343003709319	0.488090982722122	0.625485397880934	0.783298561973273
ENSG00000103145	305.461116940494	-0.053197218994978	0.109032823090183	-0.48790095942923	0.625619994900104	0.783385037092304
ENSG00000008838	1299.38104204267	-0.0234467183806229	0.0480666613696651	-0.487795859177774	0.625694444715697	0.783396187224179
ENSG00000055130	1245.92311761513	-0.0282562515114353	0.0579605290927685	-0.487508515773034	0.625898009509127	0.783486909264044
ENSG00000154222	1483.17132477804	-0.0175793859085397	0.0360582608707258	-0.487527281794438	0.625884714088542	0.783486909264044
ENSG00000023572	146.905270081499	-0.0423128784348181	0.0868231795561793	-0.487345414566848	0.626013569180093	0.783549500349825
ENSG00000204138	754.456861599777	0.027652345356324	0.0567725160166553	0.487072747457796	0.626206778463437	0.783709258240314
ENSG00000146556	204.089045279009	-0.0475532724371683	0.097804997904708	-0.48620493283482	0.626821874287337	0.784396926131531
ENSG00000174151	1858.10029187121	0.0220780809383305	0.0454264112835982	0.486018602713221	0.626953976540609	0.784399168802502
ENSG00000204564	321.32014546193	-0.030120834910798	0.0619748248717007	-0.48601726544857	0.626954924662843	0.784399168802502
ENSG00000125498	67.3170701549899	-0.113409768432171	0.233407925598939	-0.485886535948402	0.627047615008967	0.784433022251117
ENSG00000112651	415.206011780951	-0.0426574605245216	0.0878665555740701	-0.485480058320507	0.627335854990128	0.784629357350567
ENSG00000178295	214.426631563398	-0.0601087297250613	0.123806284440599	-0.485506289092302	0.627317252600371	0.784629357350567
ENSG00000233426	179.271877515117	-0.0808996110509276	0.166697083800225	-0.48530909603602	0.627457104158654	0.784698891797031
ENSG00000175324	243.131746850379	-0.0585841630206557	0.120753657889374	-0.485154355111347	0.62756685755499	0.784754036565939
ENSG00000197561	62.4025480919837	0.17716035519986	0.365326285162491	0.484937335185344	0.627720797580856	0.784864418107165
ENSG00000115446	512.664966697642	-0.0238054589479581	0.049136264517383	-0.484478402698609	0.628046388222896	0.785189375736407
ENSG00000077254	1200.73791475263	0.039138364078348	0.0808079561151739	0.484338002839286	0.628146009670908	0.785231786171602
ENSG00000125741	670.343939557831	-0.0187080341068758	0.0386650994471587	-0.483848079388569	0.628493690450698	0.785507778227271
ENSG00000144034	114.893954012284	-0.0524448135951855	0.108392509127806	-0.483841678887125	0.62849823319841	0.785507778227271
ENSG00000136807	1441.41018564643	0.0223240049533589	0.046185148773833	0.483358948623913	0.628840890917218	0.785853861171329
ENSG00000106080	81.5023998345505	0.0542033460490482	0.112168238956623	0.483232567019344	0.628930613921101	0.785883815743335
ENSG00000182732	85.7838918689411	0.091403682267713	0.189235059059649	0.483016639315771	0.629083921711219	0.785993208477158
ENSG00000186648	64.1178604368009	-0.0778019575177134	0.161164981312989	-0.48274728718281	0.629275183042186	0.786067828984135
ENSG00000121039	76.3170170472538	0.0443316947277808	0.0918184194466628	0.482819188077323	0.629224125282964	0.786067828984135
ENSG00000131188	95.7519940683592	0.0486008974945784	0.100789596980376	0.482201526255147	0.629662792732183	0.786370816241854
ENSG00000160799	818.312117117107	-0.0444309092409961	0.0921912837818642	-0.481942624273733	0.629846705478854	0.786370816241854
ENSG00000165916	1164.26872896823	-0.042889952002978	0.0889854106072516	-0.481988583412603	0.629814056422876	0.786370816241854
ENSG00000167770	2052.30191973615	0.0395889028859152	0.0821237301865606	0.48206410980092	0.629760404567197	0.786370816241854
ENSG00000181284	229.935921177827	-0.0366472944322909	0.0760116796915575	-0.482127149156542	0.62971562464951	0.786370816241854
ENSG00000155256	1801.46076387737	0.0232184153929735	0.0481997605022923	0.481712256472089	0.63001036807594	0.786410853184713
ENSG00000204599	523.295495755079	0.0287279120333349	0.0596288398453445	0.481778818904487	0.629963077567602	0.786410853184713
ENSG00000152990	77.1638554941173	-0.0699651702874238	0.145414806549013	-0.481141996113315	0.630415582198186	0.786834486051871
ENSG00000163104	439.276435490059	-0.057956767909954	0.120581404013067	-0.480644328072954	0.630769304728063	0.787174694441331
ENSG00000268895	222.525054344794	-0.0421261210996874	0.087658077749701	-0.480573179119606	0.630819881472479	0.787174694441331
ENSG00000159459	640.872265548145	0.0488094211629906	0.101638451058076	0.480225944560107	0.631066740464113	0.787318338416188
ENSG00000262001	87.2157553971338	-0.0500133651066723	0.104136555617587	-0.480267133957577	0.631037455589488	0.787318338416188
ENSG00000166024	644.377272968178	0.02030491350067	0.0423013585571394	0.480006179310831	0.631222999146953	0.787431091306167
ENSG00000100865	509.653007029709	0.0297439296557379	0.0619930745094391	0.479794394633694	0.631373599037388	0.787454581623172
ENSG00000145348	301.711531876086	-0.0406473994769321	0.0847085717526463	-0.479849897547851	0.63133412948583	0.787454581623172
ENSG00000107902	653.507835257033	-0.0443027119059348	0.0924874230715671	-0.479013366732612	0.631929119509225	0.787607932325624
ENSG00000112033	1385.40507971896	-0.0250224061349695	0.0521882231602561	-0.479464611357478	0.631608138090959	0.787607932325624
ENSG00000112877	84.9415484582604	-0.0419522924084922	0.0875197235234519	-0.479346720025351	0.631691990400931	0.787607932325624
ENSG00000144306	178.122830973917	0.041500332259538	0.0866611676859264	0.478880372463266	0.632023734850657	0.787607932325624
ENSG00000146872	621.585090900748	0.020627343793266	0.0430457179765545	0.479196184031614	0.631799068696472	0.787607932325624
ENSG00000166164	1306.89310081047	-0.0201112047245489	0.0419889484999846	-0.478964238043642	0.631964070145429	0.787607932325624
ENSG00000168411	693.52651336472	-0.0273071135254909	0.0570090071165722	-0.478996476287566	0.631941135446442	0.787607932325624
ENSG00000148803	148.592903654874	-0.0551264410199987	0.115069355904613	-0.479071431195772	0.631887812935211	0.787607932325624
ENSG00000074706	1299.70514273138	-0.0267866173823234	0.0559495958361053	-0.478763375892655	0.632106974024517	0.787629540611033
ENSG00000272645	173.925641589189	0.0416939659085362	0.0871855961683187	0.478220804134237	0.632493056744911	0.788028459732636
ENSG00000197860	609.312331857303	0.0432609433277576	0.0905450280404995	0.47778375316652	0.632804125937376	0.788333845445436
ENSG00000072134	347.378887835479	0.063836130424356	0.133644374336343	0.477656697046594	0.632894569787554	0.78834896400641
ENSG00000100023	1750.51749455692	0.0161263364650769	0.0337771068344385	0.47743391830809	0.633053166243042	0.78834896400641
ENSG00000120727	2123.60092255243	0.0261188810846363	0.0547123530215852	0.477385446652822	0.63308767550824	0.78834896400641
ENSG00000130517	1312.28013610786	0.0190717458510471	0.0399528140291963	0.477356759829484	0.633108099391465	0.78834896400641
ENSG00000197713	325.920656773714	-0.0415547721016945	0.0870653674615786	-0.477282452406031	0.633161004637488	0.78834896400641
ENSG00000277476	300.513913188124	0.0380587297079694	0.0797524479260219	0.477210802899398	0.633212019282257	0.78834896400641
ENSG00000134202	99.3726494214025	-0.123257352332784	0.25874033177732	-0.476374717022712	0.633807443598538	0.789008078938624
ENSG00000107223	3439.17759682396	-0.0470507029616114	0.0988984714003019	-0.475747524662629	0.634254258682791	0.789482076627444
ENSG00000113558	1710.86399599216	-0.02716307115101	0.0571101736529898	-0.475625784576614	0.634341002407607	0.789507826801595
ENSG00000158161	1010.67039317995	-0.0253047998734239	0.0533031760757938	-0.474733434972844	0.634976983465156	0.790217087294413
ENSG00000068878	1534.02021352978	0.0285661287890318	0.0602236639619382	0.474333956284789	0.635261780835256	0.790489204012804
ENSG00000121940	430.397499458887	-0.0295718241104987	0.0623563742870729	-0.474238992382039	0.635329490685349	0.790491158928929
ENSG00000095932	151.536416714702	0.122954533702972	0.259801243755739	0.473263837868968	0.636024958231978	0.790583630558463
ENSG00000100109	1678.51855943841	0.0310618017970809	0.065679607238246	0.472929164822918	0.636263716728736	0.790583630558463
ENSG00000107959	1203.95103379762	-0.0277971502407865	0.0586887235986481	-0.473636987419961	0.635758794866412	0.790583630558463
ENSG00000127418	232.645782279306	-0.0401317542118428	0.0847573251123522	-0.473490098450431	0.635863563499462	0.790583630558463
ENSG00000131174	308.784863908994	-0.0919039321997795	0.193952368032844	-0.47384795108156	0.635608337678042	0.790583630558463
ENSG00000137166	434.17442679821	0.0362888069666428	0.0766366428038096	0.473517701702336	0.635843874909779	0.790583630558463
ENSG00000154930	2353.77612805834	0.0233841747831783	0.0493474901580454	0.473867560605123	0.635594353124455	0.790583630558463
ENSG00000167397	95.679244470236	0.0535719210683572	0.113188255387587	0.473299291387721	0.635999667615537	0.790583630558463
ENSG00000178700	191.869989287663	-0.0448462556885883	0.0947823642891489	-0.473149789255916	0.636106317201867	0.790583630558463
ENSG00000189339	2698.76678209369	0.0521594082148887	0.110269117744866	0.473019185077474	0.636199491824132	0.790583630558463
ENSG00000198039	73.345259137089	-0.063518037869071	0.134306580251637	-0.472933178330231	0.636260853235755	0.790583630558463
ENSG00000245958	309.331454025621	0.0394702233772052	0.0832869799600724	0.473906286386265	0.635566736172187	0.790583630558463
ENSG00000257621	1851.03994250444	0.0487278396735152	0.102975190112966	0.473199802982248	0.63607063832077	0.790583630558463
ENSG00000095319	1242.45113322105	-0.02791356927085	0.0590360703726644	-0.472822277882758	0.636339978712318	0.790596198084161
ENSG00000184319	66.621640116501	-0.0460851957388955	0.0975434132166932	-0.472458305682998	0.636599695487435	0.790836665675691
ENSG00000136908	1043.84022194482	-0.0688898626634224	0.145852973770928	-0.47232401837496	0.636695529104888	0.790873515263108
ENSG00000152127	1877.52225776753	0.0316289420740108	0.0669847278829995	0.472181392290736	0.636797320314208	0.790917756665844
ENSG00000066654	1061.57517631586	-0.0427777565208765	0.0906783825904195	-0.471752531296209	0.637103436609347	0.79105134784489
ENSG00000138642	545.817880818384	0.0651047792865096	0.137993124279166	0.471797269803094	0.637071499857209	0.79105134784489
ENSG00000175895	670.943569352093	0.0403590370952541	0.0855469279545042	0.471776579945897	0.63708626930614	0.79105134784489
ENSG00000274307	83.3492113524504	-0.0477352418478846	0.101231262650681	-0.471546443242585	0.637250562048253	0.791151835213537
ENSG00000173275	137.323811686445	-0.0578686364661237	0.122819432256834	-0.471168408799607	0.637520476494126	0.791364716229635
ENSG00000185627	2623.50561085529	0.0362206626030657	0.0768970311927535	0.471028101361591	0.637620667444058	0.791364716229635
ENSG00000204256	9215.661777857	0.0161532466782144	0.0342904402727822	0.471071428354797	0.637589727731734	0.791364716229635
ENSG00000112339	485.17634259331	-0.0328965360312989	0.069881709018074	-0.470746014851906	0.637822120247903	0.791373553574718
ENSG00000182551	1095.34020178467	0.0347114855195669	0.0737526530199868	0.470647279768501	0.637892638482165	0.791373553574718
ENSG00000196507	100.52234762579	-0.0443175106704848	0.0941532999022199	-0.470695246119992	0.637858379708994	0.791373553574718
ENSG00000197121	62.6709450629088	-0.0918819744329659	0.195163881213224	-0.470793949483825	0.637787885720534	0.791373553574718
ENSG00000213918	1372.90050097597	-0.0483688867363951	0.102797998041213	-0.470523625537956	0.637980959006562	0.791400977897917
ENSG00000089169	304.043705154957	0.148510017512957	0.315705427889153	0.470406918582028	0.638064322126413	0.791422247618814
ENSG00000255284	115.760062735847	-0.0502351204655525	0.106858936789439	-0.470106871496754	0.63827866507248	0.791605956723699
ENSG00000164405	362.832851113541	-0.0695483720266347	0.14798184278046	-0.469979091487691	0.638369955738728	0.791637031644457
ENSG00000206177	1008.48232370902	0.143873493548015	0.306261728449317	0.469773008454188	0.638517200472442	0.791737481071338
ENSG00000065457	509.288332872581	0.0355844885110108	0.0757844967417348	0.469548391042021	0.638677704112822	0.791854348501706
ENSG00000069998	874.197215543338	-0.0234985952414224	0.0500956998406039	-0.469074098499291	0.639016672356961	0.79186979997125
ENSG00000128000	461.253870068285	-0.0608593198754086	0.129643537771136	-0.469435815480795	0.638758152987135	0.79186979997125
ENSG00000160803	706.494728734338	-0.0241695526367151	0.0514975728340963	-0.469333821121615	0.6388310439819	0.79186979997125
ENSG00000163159	879.674848044846	0.0279707060309673	0.0596106226479935	0.469223517360941	0.638909877276891	0.79186979997125
ENSG00000117500	1318.32400930795	0.0405607634736917	0.0864710715891911	0.469067431780986	0.639021437476799	0.79186979997125
ENSG00000185475	912.65065173836	0.0382347377832574	0.0815416348872255	0.468898346668388	0.639142298145555	0.791937460857938
ENSG00000069702	474.937418348643	0.0731495008013162	0.156147217994095	0.468464963647847	0.63945212056886	0.792146612151459
ENSG00000115685	1253.92976373585	0.0349158042628267	0.0745452362702916	0.468384111577921	0.639509928099852	0.792146612151459
ENSG00000240859	108.386329298942	-0.0512253850607534	0.109325364147879	-0.468559016107767	0.639384877791316	0.792146612151459
ENSG00000062725	638.282381842802	0.0349728925982917	0.0747547654576745	0.46783495853643	0.639902618900693	0.792313002548869
ENSG00000120686	800.157394146383	-0.0413691969294399	0.0884117512456811	-0.467915139634346	0.63984527635152	0.792313002548869
ENSG00000134056	175.747760282314	-0.0379361380019751	0.0811225136695773	-0.46764007038162	0.640042004652722	0.792313002548869
ENSG00000165283	784.219670554152	-0.0393452196159238	0.0841313718754834	-0.467664067978777	0.640024840670604	0.792313002548869
ENSG00000213079	1016.52903989657	0.0406857199255081	0.0869457434890368	0.467943780716974	0.639824793832326	0.792313002548869
ENSG00000268575	157.616893626028	-0.0812142286505344	0.173636683962139	-0.467725061302386	0.639981216823468	0.792313002548869
ENSG00000127993	453.238732778442	-0.0236986448399724	0.0506983891819923	-0.46744374372332	0.640182432080156	0.792350701300685
ENSG00000204070	826.670997881199	-0.0227681359606886	0.0487110508844839	-0.467412128198223	0.640205047059966	0.792350701300685
ENSG00000078246	170.640063072102	-0.028440543475992	0.0608834415604931	-0.467131008810232	0.640406149963073	0.792517529960514
ENSG00000163738	77.8848950772983	-0.0589792389703233	0.12647299332369	-0.466338602577185	0.640973151558937	0.793137085353806
ENSG00000174788	65.3939813812801	-0.0633722082723475	0.135969095814963	-0.466078029661895	0.641159648768213	0.793285726923155
ENSG00000115526	96.0830306776403	-0.0452539631022852	0.0971183417939944	-0.46596721346702	0.641238968984611	0.793301744881904
ENSG00000146802	504.294018577844	-0.0453714795740166	0.0974040830270918	-0.46580675228365	0.641353831439865	0.793361725664383
ENSG00000082898	2369.55932918007	-0.0429610640670255	0.0922874222742708	-0.465513750501652	0.641563592190929	0.79351602215134
ENSG00000156709	627.941589791129	-0.0253797921601831	0.0545491711226734	-0.465264487761097	0.641742062571509	0.79351602215134
ENSG00000166619	1836.22271384542	-0.0153160963423905	0.0329193220270641	-0.465261597119122	0.641744132372394	0.79351602215134
ENSG00000261236	604.517130630158	-0.0438312738615243	0.0941981521651633	-0.465309274694394	0.641709993914506	0.79351602215134
ENSG00000158715	367.990296163463	0.079726856189448	0.171423882854942	0.465086047881159	0.641869836991946	0.793589354683742
ENSG00000182512	710.417910906495	0.0715274926729978	0.153932879898308	0.464666760735267	0.642170115259595	0.793878487544753
ENSG00000109270	520.327987420053	0.0350115505307344	0.0754264519107262	0.464181326892767	0.642517838474947	0.794226208031086
ENSG00000107331	2303.24885046929	0.0386778269493575	0.0834635460818639	0.463409820994438	0.643070640412669	0.794790648130218
ENSG00000169738	623.47754219169	-0.0592890811550068	0.127969883530361	-0.463304955192369	0.643145794467379	0.794790648130218
ENSG00000241468	342.606455192016	-0.0548038722744631	0.118299017606412	-0.463265658357358	0.643173958225859	0.794790648130218
ENSG00000106144	2039.46329490089	0.0188731912260278	0.0407744947542471	0.462867568066235	0.643459295568791	0.79506104627708
ENSG00000174953	843.78148646592	-0.0417202526231447	0.0901999812625855	-0.462530612968653	0.643700854411695	0.795238685129807
ENSG00000185522	103.270808681789	-0.0556727474309433	0.120378347924748	-0.462481404594006	0.643736134423601	0.795238685129807
ENSG00000265354	374.043076209582	-0.0284415363199058	0.0615102120157925	-0.462387226247952	0.643803657957141	0.79523990490944
ENSG00000100941	2061.79429355075	-0.0391797294660915	0.0847726824438167	-0.462173996818586	0.643956549023489	0.795264380443143
ENSG00000272449	114.543216346031	-0.0588009115361212	0.127211803282936	-0.462228425497122	0.643917520807892	0.795264380443143
ENSG00000136243	395.370350263631	-0.036424047432876	0.0789097529793586	-0.461591198269292	0.644374507652673	0.795287496433782
ENSG00000146963	444.675367377161	-0.0324783552293396	0.0703218078689888	-0.461853246006525	0.644186564106722	0.795287496433782
ENSG00000158669	1892.2294750461	-0.01733720500453	0.0375569215995535	-0.461624762257834	0.644350433917816	0.795287496433782
ENSG00000180530	465.868759171377	-0.053447760681736	0.115707002001035	-0.461923304185669	0.64413632145583	0.795287496433782
ENSG00000095209	104.773515803931	-0.0432372814288244	0.0935854557270567	-0.462008557771269	0.644075183519572	0.795287496433782
ENSG00000134627	79.657297149701	0.0476179130890639	0.103130787720708	0.461723546784301	0.644279582986401	0.795287496433782
ENSG00000119878	384.204692791367	-0.0297141443135673	0.0644050743313329	-0.461363403770056	0.644537902867889	0.795407022723491
ENSG00000100628	193.788285352821	0.0786323702589087	0.17052936970502	0.461107493653007	0.644721485679144	0.795551434734372
ENSG00000069188	191.749451373329	-0.0897841228271004	0.194930405865963	-0.460595782521673	0.645088637995099	0.795889268666311
ENSG00000140280	608.343667281286	0.044651504068557	0.0969546070607195	0.460540302541716	0.645128450036749	0.795889268666311
ENSG00000103319	635.822389810375	-0.0365525200245229	0.0794225756155134	-0.46022833862093	0.645352332081103	0.796076802869527
ENSG00000123610	466.096294265416	0.121207062577302	0.263447101924413	0.460081214376304	0.645457927487344	0.796076802869527
ENSG00000131475	661.201331524203	-0.0384725818607919	0.0836438157256622	-0.459957278694406	0.645546885325591	0.796076802869527
ENSG00000167720	85.5494333358327	-0.0428303025000039	0.0931173466594548	-0.459960512584634	0.645544564058092	0.796076802869527
ENSG00000136875	706.292926995826	0.0196883231375271	0.0428302761147093	0.459682377129609	0.6457442206814	0.796237999131754
ENSG00000279277	165.252762321374	-0.0679948339338525	0.147987887265554	-0.4594621572767	0.64590232130525	0.79635078855378
ENSG00000135999	719.028548377517	0.0354815057306196	0.0772814695113776	0.459120484573549	0.646147647235817	0.796571086102371
ENSG00000147133	1344.46936671421	0.0454747390714859	0.099112181001062	0.458820889745112	0.646362792315224	0.796754135081638
ENSG00000089327	7876.97622948422	-0.0412597657926203	0.0900135567343957	-0.458372797270594	0.646684631738526	0.796823586055756
ENSG00000105220	2849.69488075745	0.0367475053147064	0.0801632760284649	0.458408227997791	0.646659181447965	0.796823586055756
ENSG00000132017	1531.21253150101	0.0257674025773065	0.0562151480926222	0.458371158870758	0.646685808629587	0.796823586055756
ENSG00000170445	1348.08174827049	0.0179674386172954	0.0391856617689871	0.458520739632257	0.646578365813776	0.796823586055756
ENSG00000085377	886.957993459598	-0.0213034791806416	0.0465293262348971	-0.457850583803725	0.647059791483749	0.797120039972559
ENSG00000110717	778.636973683911	-0.0438340748788018	0.0957383912112737	-0.457852637006084	0.647058316281203	0.797120039972559
ENSG00000152700	595.626517352745	-0.0336438385165621	0.0735302360942573	-0.457551074274188	0.64727500052812	0.7973029791108
ENSG00000231113	262.753317264047	0.0313375464243213	0.068539470793646	0.457218972680286	0.647513662699164	0.797514766753957
ENSG00000141971	497.531565664065	0.0391064806260416	0.0855787929000186	0.456964620565863	0.647696475333861	0.797657730364792
ENSG00000258472	78.0666275232354	0.0386440636758017	0.084628297617962	0.456632884785805	0.647934938510406	0.797869192775229
ENSG00000010361	380.452641990601	0.0404686081136311	0.0887274445811582	0.456100232624358	0.648317902907165	0.797929726654972
ENSG00000103342	3212.3037647203	0.0508279251646318	0.111425498477627	0.456160626239761	0.648274476637187	0.797929726654972
ENSG00000146733	65.7996896365087	0.0433987526021784	0.0951453974916509	0.456130866508668	0.648295875340994	0.797929726654972
ENSG00000167985	202.548683583719	0.0503709329520112	0.110418125565649	0.456183554049404	0.648257990617533	0.797929726654972
ENSG00000168487	133.541697678146	0.0377663162728174	0.082800271957734	0.456113432720311	0.648308411223375	0.797929726654972
ENSG00000111011	1418.9553041201	0.0244764686947918	0.0536833838723329	0.455941241576733	0.648432231773362	0.797945702850946
ENSG00000211898	3508.91825995083	0.0886031009620919	0.194349159376968	0.45589649703724	0.648464408617072	0.797945702850946
ENSG00000133805	1475.81566293688	0.0405845102900727	0.0891136672279146	0.455424084234744	0.648804171739028	0.798104214370466
ENSG00000151665	171.581968806914	-0.0424883476791223	0.0932882636670917	-0.455452229561761	0.64878392734276	0.798104214370466
ENSG00000206560	493.829314931895	0.041585171773513	0.0912926463616756	0.455515021535955	0.648738763210104	0.798104214370466
ENSG00000231711	86.2624378559622	0.0617186518056119	0.135542313245924	0.455346012087245	0.648860328902094	0.798104214370466
ENSG00000198730	1639.99382572259	0.0269300776709271	0.059192203517792	0.454959877660788	0.649138104088551	0.798363718879025
ENSG00000077147	1871.5040552592	0.03604108060446	0.0793535840661875	0.454183399887757	0.649696829957626	0.798489905984447
ENSG00000125977	972.288061527235	-0.0241311021887425	0.0530845204794757	-0.454578886100561	0.649412227461273	0.798489905984447
ENSG00000163541	967.354989935176	-0.0249496928786599	0.0549334177882937	-0.454180604141778	0.649698842033517	0.798489905984447
ENSG00000180758	205.376446476682	0.0440063043111402	0.096894463416387	0.45416737715994	0.649708361420578	0.798489905984447
ENSG00000197879	418.223978129815	0.0333142228511846	0.0733375268829438	0.454258880373187	0.64964250822514	0.798489905984447
ENSG00000271913	87.3175553252956	0.044992401401484	0.0989565439798961	0.454668277528211	0.649347906077629	0.798489905984447
ENSG00000277496	242.86120634067	0.0401772055716103	0.0884632361697247	0.454168390296356	0.649707632269774	0.798489905984447
ENSG00000154945	706.353638124813	-0.0242804361940294	0.0535033466396288	-0.453811541127886	0.649964476140627	0.79856781696383
ENSG00000168958	846.845086266669	-0.0203705323799593	0.044888708522719	-0.453800812060553	0.649972199081672	0.79856781696383
ENSG00000164329	1182.87136735541	0.0367860249023562	0.0810456785957736	0.453892490503183	0.649906208797515	0.79856781696383
ENSG00000066427	586.139144809097	0.0282819001102172	0.062363366116486	0.453501821203663	0.650187432236115	0.798750148019945
ENSG00000013275	1556.39190621987	0.0331582390134178	0.0731428090172531	0.453335597291544	0.65030710369329	0.798815056869702
ENSG00000101266	1513.14088209664	0.0185394849857433	0.0409165555198095	0.453104733529379	0.650473327007195	0.798846944904065
ENSG00000124177	1086.50500339917	-0.0464812262746626	0.102561944919422	-0.453201490193858	0.650403659502754	0.798846944904065
ENSG00000125817	1604.07391155312	-0.0322041781135775	0.0710875961447539	-0.453021059370202	0.650533577204757	0.798846944904065
ENSG00000102837	98.5669827626012	0.221307790517436	0.488825794941861	0.452733453936812	0.650740687040018	0.798937102362844
ENSG00000197563	298.596156365164	0.0364441567212279	0.0804980015222767	0.452733683222465	0.650740521916559	0.798937102362844
ENSG00000177854	153.702042863966	-0.0403407516404945	0.0893406304877764	-0.451538694323563	0.651601343452937	0.799838918280001
ENSG00000171603	2209.34045073924	0.0285117531378753	0.0631450420142896	0.45152797794359	0.651609065201838	0.799838918280001
ENSG00000009413	520.388198671939	0.047976882205249	0.106312644442546	0.451281053696084	0.651786998228755	0.799875549207237
ENSG00000116747	624.731879722132	0.0402727314303864	0.0892553673309539	0.451207951237906	0.651839679491172	0.799875549207237
ENSG00000179943	293.659047753427	-0.0332412210799847	0.0736704905496113	-0.451214873580886	0.651834690832496	0.799875549207237
ENSG00000181938	66.0236826074166	0.034780028310893	0.077189629284733	0.450579030281365	0.652292982931642	0.800349628580124
ENSG00000229152	145.247789537694	-0.0715167033167586	0.158799024363404	-0.450359840707184	0.652450997033373	0.80046133407338
ENSG00000075142	874.027804255178	-0.0318132149031968	0.0706747606126351	-0.450135446196465	0.652612779540851	0.8005431690411
ENSG00000172661	1339.61046946803	0.026590324892974	0.0590789081391786	0.450081521993133	0.652651659900977	0.8005431690411
ENSG00000007516	517.820656167787	0.0888791093251632	0.197619444568995	0.449748806444665	0.652891574910182	0.800684291357468
ENSG00000186577	493.115879436981	0.0401360893619412	0.0892436342297257	0.449736159989017	0.652900694743129	0.800684291357468
ENSG00000004478	1077.61315376057	-0.030168288395752	0.0671692712563812	-0.449138241810029	0.653331935121403	0.801070459899695
ENSG00000159377	3417.03217014855	-0.0337753275030065	0.0752147971310838	-0.449051633339423	0.653394409912905	0.801070459899695
ENSG00000182487	1945.94157937992	0.0679468655929519	0.151322315453028	0.449020789759482	0.653416659434582	0.801070459899695
ENSG00000125534	2671.54321051985	0.0711096272237867	0.158405238708544	0.448909567660349	0.653496893876768	0.801085673458557
ENSG00000157911	216.450364937813	-0.0290211220678456	0.0646612591053537	-0.448817769238934	0.653563119301739	0.801085673458557
ENSG00000123143	5676.13373399778	0.0353269751898214	0.0787372098034287	0.448669381071757	0.653670175599143	0.801134735311828
ENSG00000053770	789.652169980769	0.0353945255916068	0.0789374061215981	0.448387239087686	0.653873749737762	0.801246722650923
ENSG00000138617	488.052591932489	-0.031807628056584	0.0709430048323485	-0.448354677557728	0.653897245543315	0.801246722650923
ENSG00000232434	86.4812949103249	0.0527468713134788	0.117669206523503	0.44826401802024	0.653962665617449	0.801246722650923
ENSG00000080345	840.504867266483	0.0480979506080974	0.107567010645561	0.447144066935007	0.654771043350095	0.80149541817178
ENSG00000127328	169.820536571972	-0.0458031846003396	0.102429361032005	-0.447168508510249	0.654753397160728	0.80149541817178
ENSG00000134827	193.7448315166	-0.0869672212975918	0.194226921535674	-0.44776090054858	0.654325764333373	0.80149541817178
ENSG00000138686	112.271681425288	-0.0493415432778001	0.110170516741368	-0.447865225082247	0.654250466833364	0.80149541817178
ENSG00000156384	80.5944470759867	-0.045520605033922	0.101798439832465	-0.447164073524484	0.654756599092183	0.80149541817178
ENSG00000171421	115.610430973369	-0.0542140131822076	0.121269559864251	-0.447053763886787	0.654836241503299	0.80149541817178
ENSG00000213672	358.619219562655	-0.0325483849739756	0.0727676104393405	-0.447292205659386	0.654664093955215	0.80149541817178
ENSG00000267278	272.733622076933	0.0573393958691166	0.128223536740637	0.44718307829162	0.654742878244657	0.80149541817178
ENSG00000091127	107.815922056594	-0.0458855362897757	0.102636332011158	-0.447069136149443	0.654825142653997	0.80149541817178
ENSG00000256660	167.17048964106	0.101420195501429	0.226575752151603	0.447621577058997	0.654426328240428	0.80149541817178
ENSG00000106290	1238.59555814766	0.0223137780997837	0.0499311360868636	0.446891055331989	0.654953722556595	0.801557125946797
ENSG00000186130	332.596246538783	-0.0483982719082232	0.10833177999692	-0.446759685012092	0.655048582582698	0.801591139452074
ENSG00000104824	3585.5685194692	0.0120397613090232	0.0269640799007039	0.446511112315348	0.655228087463851	0.801728716356259
ENSG00000111605	1310.63746742263	-0.0289317432926567	0.0648213530526584	-0.446330444061444	0.655358568172429	0.801806285883598
ENSG00000170791	540.217379354509	-0.0234509979296585	0.0525701876060592	-0.446089295046677	0.655532745182699	0.801937294823298
ENSG00000279672	108.038108941878	0.0530866051072419	0.119062768169733	0.445870744677823	0.65569061583884	0.802048330826508
ENSG00000231770	68.5569134159182	-0.0577929506320582	0.129677418833982	-0.445667034027311	0.655837780823457	0.802146250143467
ENSG00000096060	4260.5052209726	0.0499610720456203	0.112280663512974	0.444965949456181	0.656344361587091	0.80241898996104
ENSG00000123444	574.465132356907	0.0180680393225371	0.0406120219388285	0.444893862949052	0.656396457902366	0.80241898996104
ENSG00000149262	798.919385877141	-0.0169098376953632	0.0379853289356899	-0.445167599416921	0.656198639724249	0.80241898996104
ENSG00000158435	1026.76031821396	-0.019885570263289	0.0446693792068252	-0.445172299601839	0.656195243302816	0.80241898996104
ENSG00000170684	176.350647554665	0.0588863664675228	0.132316688785226	0.445041113166808	0.656290043182147	0.80241898996104
ENSG00000136840	965.866125303408	0.0671860141474789	0.151226075466645	0.444275327123051	0.656843537217503	0.802637149250956
ENSG00000145476	467.504009492488	-0.0558778499383272	0.12571919386139	-0.444465544377692	0.656706034597917	0.802637149250956
ENSG00000165637	597.481755515326	-0.0219067503685969	0.0493031413222436	-0.444327679354448	0.656805692125745	0.802637149250956
ENSG00000173960	189.978991957412	-0.0296383814433058	0.0666900210409993	-0.444420034371932	0.656738931423273	0.802637149250956
ENSG00000134248	752.544209594734	0.0408267955330445	0.0919622238896176	0.443951807668864	0.657077426876689	0.802840871603986
ENSG00000120008	1549.43347657733	-0.0341830307404922	0.0770985335364263	-0.443368105365349	0.657499501721655	0.803274460245039
ENSG00000164047	278.254078256382	0.113159519826944	0.255287162947598	0.443263650707623	0.657575044359991	0.803284641270504
ENSG00000179889	1233.2977686785	0.0239015464657372	0.0539374893771897	0.443134204830922	0.657668665747392	0.803316902709538
ENSG00000169359	186.524284682195	-0.0381197868710202	0.0863738234633628	-0.44133494781772	0.65897052916702	0.804824827774803
ENSG00000167986	3766.14428762206	0.0244004884818068	0.0553326715557371	0.44097795743023	0.659228954806466	0.805058186149676
ENSG00000075975	710.818325394617	-0.0201924320197327	0.0458456548523591	-0.440443747281182	0.659615745966482	0.80524946492169
ENSG00000103326	1633.53062201689	0.035968120630011	0.0816688634912169	0.440414119805637	0.659637200199796	0.80524946492169
ENSG00000105619	336.57108202173	0.0449998901951474	0.102182039790044	0.440389429371441	0.659655079572312	0.80524946492169
ENSG00000173530	271.466696144122	0.0303665893464188	0.0689177144137865	0.440620957974546	0.659487427697766	0.80524946492169
ENSG00000169762	613.08508194302	0.0272688690830307	0.0619963476917528	0.439846379638557	0.660048373664172	0.805637662681985
ENSG00000179526	1749.47741182751	0.0651101689376453	0.148057002621986	0.439764197468473	0.660107900823685	0.805637662681985
ENSG00000145715	602.967022777204	0.0390391609961634	0.0888777526571188	0.439245591039778	0.660483593564845	0.806013876892693
ENSG00000067840	701.27898657391	-0.0657820435454528	0.149818620731495	-0.439077887810405	0.660605100708336	0.806079853360493
ENSG00000148842	181.486430658452	-0.0293388700175957	0.0668368836573274	-0.43896226772056	0.660688876917022	0.806099781228282
ENSG00000049246	135.194893021019	-0.0489251643164394	0.111503120879664	-0.438778429970945	0.660822091152813	0.806180017705258
ENSG00000161912	366.8228953081	0.0384734677403276	0.0878767713335813	0.437811575874606	0.661522878834783	0.806941473606967
ENSG00000213020	290.319863452738	0.0479735446534857	0.109595945835587	0.437731015392252	0.661581283456716	0.806941473606967
ENSG00000145022	992.921191048421	-0.024475248539946	0.0559396812598969	-0.437529281338474	0.661727545354785	0.807037512457182
ENSG00000112759	951.002601624253	0.101295717582881	0.231682374971165	0.437218055950471	0.661953216346801	0.807230368511066
ENSG00000110108	1830.10066863787	-0.0230213991447085	0.0526763215121484	-0.437035056432315	0.662085924496375	0.807309831624227
ENSG00000056277	71.2788853120268	-0.0494237727399713	0.11313906010618	-0.436840934453472	0.662226710067202	0.807316772615585
ENSG00000125821	127.847966999335	-0.0368189104310364	0.0842686661622117	-0.436922905130151	0.662167259966143	0.807316772615585
ENSG00000260276	143.774859608307	-0.0524670277888623	0.120212637224587	-0.436451848991891	0.662508927446234	0.807578449855929
ENSG00000170074	169.886760839113	-0.0796091577602505	0.182493216977905	-0.436230776565734	0.662669300412716	0.807691564198733
ENSG00000124172	2193.75374395116	-0.066405828077636	0.152422670921058	-0.435668970215255	0.663076922182281	0.80794121459095
ENSG00000163539	672.601468495695	-0.0398773017017009	0.0915029470081703	-0.435803468692	0.662979326964514	0.80794121459095
ENSG00000221821	74.2230575835181	-0.053668030747474	0.12318423734822	-0.43567287424741	0.6630740892453	0.80794121459095
ENSG00000115523	11283.3748648731	0.0760308973732326	0.174694563109078	0.435221886818307	0.663401377369141	0.808089407084792
ENSG00000135913	322.162889817156	-0.038181565489225	0.08770391857924	-0.435346175036958	0.663311173189318	0.808089407084792
ENSG00000172336	220.872589792576	0.0407888697051346	0.0937088906929545	0.435272143374132	0.663364902275276	0.808089407084792
ENSG00000122971	367.288237037553	-0.0345790825887918	0.0794975705814073	-0.434970305833209	0.663583981261591	0.808229465406964
ENSG00000114933	754.885209262048	0.0388546382431519	0.0894475678537599	0.434384513469123	0.664009241713744	0.808428069930454
ENSG00000155903	1264.46795757764	0.047623582183475	0.109661047045668	0.434279841990224	0.664085240175469	0.808428069930454
ENSG00000157881	950.915652892638	0.018676002207775	0.0429705240930034	0.434623561196357	0.663835690108153	0.808428069930454
ENSG00000117724	109.876403331254	0.0706337136983996	0.162643996300439	0.434284174670202	0.66408209429283	0.808428069930454
ENSG00000147168	2815.87780004165	0.0474205335042701	0.109182136011217	0.43432502089351	0.664052436860292	0.808428069930454
ENSG00000146063	1157.92923464855	0.0191287030913935	0.044131814284854	0.433444747318227	0.664691698175635	0.80908393691773
ENSG00000087470	722.62807944119	-0.03201788821998	0.0738889199441156	-0.433324620852438	0.664778953848204	0.809107745050278
ENSG00000135776	393.915382266357	0.0419487477211293	0.0969193453710529	0.432821203656811	0.665144667920993	0.809388013743811
ENSG00000166974	2079.88158866193	-0.0179407510593353	0.0414504958468227	-0.432823557180933	0.665142957986825	0.809388013743811
ENSG00000010295	1742.64024436602	-0.0221160008603043	0.0511644448548732	-0.43225331425047	0.665557314336244	0.809560453994177
ENSG00000063587	657.326440918313	-0.0348778669450322	0.0806827715943891	-0.432283946817931	0.66553505315741	0.809560453994177
ENSG00000074071	786.725919780316	-0.0454252409542976	0.105074623033238	-0.432314098713716	0.665513141578281	0.809560453994177
ENSG00000186312	210.35305905559	0.0386952388061085	0.0894783235163436	0.432453775232396	0.66541164146846	0.809560453994177
ENSG00000011275	2982.37761575651	-0.0189616274046971	0.0438920841847972	-0.432005628278294	0.66573732253669	0.8095946577127
ENSG00000178177	173.324336075077	0.0493219924551058	0.114140519682681	0.432116417484557	0.665656803016942	0.8095946577127
ENSG00000184967	319.277083772757	-0.0423300167077349	0.0980008920487779	-0.431935014292176	0.665788645470057	0.8095946577127
ENSG00000144136	2451.76768259028	0.0275031677380118	0.0637433280145876	0.431467395798941	0.666128554646155	0.809843198568899
ENSG00000180398	1007.67061492849	0.0254825044461675	0.0590520188099658	0.431526389100637	0.66608566897476	0.809843198568899
ENSG00000247679	63.699584776076	-0.0385548537931907	0.0893830337421941	-0.43134420682558	0.666218111414671	0.809869697683904
ENSG00000142197	920.672990799864	0.031109924570429	0.0721419678620965	0.431231992865753	0.666299693634083	0.809886498353968
ENSG00000087448	428.027167717316	-0.0415590622526598	0.0964224404255137	-0.431010271771374	0.666460901752425	0.810000070952306
ENSG00000197149	136.326815457936	-0.0816572844931176	0.18977449360991	-0.430285877410733	0.66698769897025	0.810557903212245
ENSG00000146826	2075.60044232028	0.0360644220869508	0.0838467904420469	0.43012286930503	0.667106265077585	0.810619568951535
ENSG00000100385	5140.59502639133	0.0436349906587772	0.101594483027864	0.429501576840642	0.667558246595265	0.81089267479779
ENSG00000111860	686.386714447537	-0.0626349839700084	0.145884074932734	-0.429347644689036	0.667670248718629	0.81089267479779
ENSG00000162366	777.106841506354	0.104043136336026	0.242267035082515	0.429456431414986	0.667591093959329	0.81089267479779
ENSG00000204524	203.611605560139	-0.0372869949082125	0.0868311170762125	-0.429419730665049	0.66761779753038	0.81089267479779
ENSG00000147576	68.0150572296731	-0.0539648135748654	0.125657009896606	-0.429461226391342	0.667587605151848	0.81089267479779
ENSG00000100532	119.99992750161	-0.0448176161578469	0.104410512935934	-0.429244286783143	0.667745456816785	0.810901615512519
ENSG00000100294	127.520393031817	-0.0408946401351873	0.0953740760661227	-0.428781507742577	0.668082237630062	0.811145764339141
ENSG00000106153	1860.09400540954	-0.0466058731665842	0.108675111177543	-0.428855076949902	0.668028694224563	0.811145764339141
ENSG00000151743	208.845202556777	-0.0402425386223371	0.0938859799228376	-0.428632034893936	0.668191028635523	0.811195446851373
ENSG00000141034	436.186706062324	0.0271235652696327	0.0633139819024825	0.428397716501372	0.668361586903947	0.811320098179563
ENSG00000053371	587.025526107934	-0.0357961362556202	0.0837016233045611	-0.427663584556425	0.668896065820273	0.81179865360316
ENSG00000125650	90.6193598172024	-0.0334825425864812	0.0783248366594135	-0.427483082180894	0.669027504852002	0.81179865360316
ENSG00000133226	2437.44163441797	0.0239166865607453	0.0559236058226981	0.427667104238083	0.668893502943488	0.81179865360316
ENSG00000176014	202.276448592889	0.057952177534676	0.135561402810262	0.427497623462842	0.669016915740232	0.81179865360316
ENSG00000156253	136.874622733962	-0.0338928233013063	0.0793112337810963	-0.427339503945337	0.669132063540072	0.811843104601659
ENSG00000115806	1488.46993362894	-0.0180527086388889	0.042279454560065	-0.426985372132511	0.669389982123057	0.81202031085884
ENSG00000150867	4455.5072817791	0.0237092761197022	0.0555314274622044	0.426952398006321	0.669413999572636	0.81202031085884
ENSG00000069345	1344.75777497525	0.0159279841142569	0.037333226309934	0.426643654690477	0.669638896142064	0.812210684665105
ENSG00000183734	156.379092948834	0.0607927880577182	0.14253859936267	0.426500529186759	0.669743162490256	0.812254721266721
ENSG00000105366	459.078343018047	0.113154064650882	0.265609144161643	0.426017202864144	0.670095310782147	0.812301281727735
ENSG00000135924	2149.07482304756	-0.0412067071687324	0.0967316700705494	-0.425989824621854	0.670115260555278	0.812301281727735
ENSG00000151292	340.732752884904	-0.0398962321108424	0.0935984030874637	-0.426249068304735	0.669926366135464	0.812301281727735
ENSG00000259673	93.9746372713244	-0.046034888612363	0.108067827717435	-0.425981437627583	0.670121371974186	0.812301281727735
ENSG00000179222	795.361494414181	-0.0312352110120665	0.0733110515277456	-0.426064152145535	0.670061100672041	0.812301281727735
ENSG00000078269	442.137846067343	-0.0402882599524276	0.094712011019806	-0.425376459845231	0.670562263593981	0.812753288152851
ENSG00000088451	176.79492408446	-0.0378858164842373	0.0891327281880716	-0.425049443166348	0.670800631854756	0.812959759879137
ENSG00000003249	141.500144432432	-0.0764540478764092	0.179994137163114	-0.424758545369316	0.671012700269746	0.8131343195401
ENSG00000155506	2980.02418877414	0.0275314047332788	0.0648322280203858	0.424656155957218	0.67108734976705	0.81314233621409
ENSG00000243970	356.737101648805	-0.0725781861090145	0.171007934181097	-0.424414144621818	0.671263806933513	0.813210975200595
ENSG00000281005	293.735045307761	0.0325776723073087	0.0767631935922768	0.424391831329258	0.671280077085766	0.813210975200595
ENSG00000188807	157.460520226529	-0.0290958564910462	0.0686751711841372	-0.423673592498693	0.671803876548401	0.813763041705329
ENSG00000143126	110.697114509839	0.0488106517966031	0.115311227352127	0.42329487698149	0.672080131590029	0.813823860595659
ENSG00000166860	346.900988734673	-0.0335110330674601	0.0791444397297703	-0.423416138668487	0.671991672108033	0.813823860595659
ENSG00000242086	670.460140485642	-0.045433358523317	0.107348745995836	-0.423231385721818	0.672126449794156	0.813823860595659
ENSG00000244041	119.125517376481	0.0405046674506181	0.0956724089227548	0.423368324333939	0.672026551760556	0.813823860595659
ENSG00000152270	1523.37742167619	-0.046746912963756	0.110485626202685	-0.42310402330525	0.672219367097847	0.813853917701932
ENSG00000169155	404.756107612368	0.0280688176070963	0.0663912543476708	0.422778841624356	0.672456626237575	0.813976260562234
ENSG00000171928	155.790983079592	0.0457269895420788	0.10814011343703	0.422849468978091	0.672405092316198	0.813976260562234
ENSG00000117362	3431.53756737173	0.0235200436877445	0.0556651235246615	0.422527467801708	0.672640056025109	0.814099310119016
ENSG00000261490	606.148114000555	0.0433978932743701	0.10272837180057	0.422452848358388	0.672694510269027	0.814099310119016
ENSG00000174227	1448.41326339079	0.0239755352755291	0.0567824687377041	0.422234816634683	0.672853630814577	0.814209435607556
ENSG00000123240	2536.4634274844	-0.0439091046885412	0.10406946092301	-0.421921131320406	0.673082585484376	0.814404035402841
ENSG00000134265	410.239879356342	-0.0299397505306733	0.0709782712434567	-0.421815719179457	0.673159531184632	0.814414689413778
ENSG00000111880	504.424016988581	-0.0301070988375936	0.0714203327386833	-0.421548005772405	0.673354964237455	0.814568677385229
ENSG00000196557	87.8464691124019	-0.0734030381207972	0.174251826013561	-0.421246880449246	0.673574814628832	0.814752169258557
ENSG00000099999	132.170201769007	0.0334977776473102	0.0796204825086463	0.420718094036576	0.673960946947054	0.815076331936943
ENSG00000163029	535.281545601107	-0.0484718450933928	0.11521901574881	-0.420693101554233	0.673979199174432	0.815076331936943
ENSG00000059769	76.7125402533564	0.0473094754177459	0.11256880381969	0.420271636656326	0.674287027555972	0.815283616929588
ENSG00000120860	300.584193998532	-0.0366170184154919	0.0871137812254491	-0.420335541637524	0.674240349301881	0.815283616929588
ENSG00000116497	843.459713372293	-0.0288577965027929	0.0687017477920752	-0.420044575723613	0.674452890305451	0.815343728964472
ENSG00000197619	189.371796353408	0.0445844605982968	0.106149231355916	0.420016801146737	0.674473180076283	0.815343728964472
ENSG00000147679	323.570501171891	-0.0315745536615866	0.0751988854221345	-0.419880607064061	0.674572675448889	0.815381534887249
ENSG00000086061	2069.38327275791	-0.0395232224322495	0.0943251882286772	-0.419010268354105	0.675208627927516	0.815650946696979
ENSG00000106263	2869.16032773235	-0.0256453315851958	0.0611878015897956	-0.419124905926881	0.6751248495092	0.815650946696979
ENSG00000132507	4247.31282106752	-0.0328108706155878	0.0783221809649972	-0.418921820247207	0.675273269542052	0.815650946696979
ENSG00000143344	94.6141481678666	0.0663410149460467	0.158266951615124	0.41917162281217	0.675090709442121	0.815650946696979
ENSG00000143756	576.542118295987	0.0288780021517233	0.0688839785366157	0.419226687616091	0.67505046968757	0.815650946696979
ENSG00000166170	923.697124232546	-0.0196623747290413	0.0468931272095246	-0.419301844408612	0.674995548792248	0.815650946696979
ENSG00000162512	125.590830938693	0.0891193319166319	0.21268590922618	0.419018505931477	0.675202607679775	0.815650946696979
ENSG00000152234	6691.93912343146	-0.0205521900663331	0.0491365473341234	-0.418266874279553	0.675752006241815	0.816146723787608
ENSG00000167107	448.748845756241	0.0398979088608372	0.0954525359731369	0.417986892166654	0.675956700883941	0.816311456902583
ENSG00000136925	453.68058420015	-0.0293081080635406	0.0701654905412688	-0.417699752933425	0.676166652972452	0.816482505185568
ENSG00000175322	64.0816755687072	-0.0606102713889571	0.145275056460031	-0.417210448000291	0.676524483733075	0.816822232814951
ENSG00000261087	224.843391840414	-0.0333741515658893	0.0800093499175413	-0.417128143151833	0.676584680795517	0.816822232814951
ENSG00000278730	731.072665496016	0.0242187840433024	0.0582066304317087	0.416082907800638	0.677349336660793	0.817662788785961
ENSG00000227039	2871.54996845208	0.0450555143533882	0.108327997329822	0.415917541761705	0.677470342885427	0.817726271275159
ENSG00000149091	6419.50818614856	0.0233304221165365	0.056145087107657	0.415538087451906	0.677748039173702	0.817978851277804
ENSG00000010318	103.229019293427	-0.0325790534117466	0.0784522148892264	-0.415272576532707	0.677942374240318	0.818048183434658
ENSG00000166181	1703.59726402122	-0.022962364420515	0.055294435666022	-0.415274414937654	0.677941028585258	0.818048183434658
ENSG00000100281	399.122005618216	0.0323940158892504	0.0781122722130238	0.414710966298703	0.678353503484089	0.818461646844521
ENSG00000213066	301.249110046814	0.0361658648910314	0.0872491228736536	0.414512647232037	0.67849870671482	0.818554208403708
ENSG00000188811	480.810498376073	0.0357394585695209	0.086340759465518	0.413934957148416	0.678921741958535	0.818981899463909
ENSG00000111788	90.2691550089077	-0.0820629302141383	0.198403205744889	-0.413616956974257	0.679154652701552	0.819180180551918
ENSG00000113391	367.688992167692	0.0341123450293267	0.0825044004580139	0.41346091650816	0.67926895158385	0.819235369256325
ENSG00000004777	228.578302282375	-0.0432102970576014	0.104588275518008	-0.413146663367265	0.679499162858995	0.819258448946836
ENSG00000076554	259.929426852596	-0.0491939330737206	0.119123167594271	-0.412966965764991	0.67963081670916	0.819258448946836
ENSG00000079387	511.970494543397	-0.0316921458410006	0.076727269212392	-0.413049313058077	0.679570484484251	0.819258448946836
ENSG00000125633	1580.13352454822	0.0265099164791186	0.0641895825209546	0.412994062867825	0.679610963632107	0.819258448946836
ENSG00000163714	1524.52978790503	-0.0406548605783082	0.0984114794366601	-0.413110958305171	0.679525321077237	0.819258448946836
ENSG00000122126	206.476836957966	0.0358803005792007	0.0870061336248732	0.412388174078606	0.680054929687689	0.819604368218943
ENSG00000237111	89.8438049981881	0.0734818100800963	0.178154827150203	0.412460393330479	0.680002005079753	0.819604368218943
ENSG00000105671	846.88224504639	0.0328675098101388	0.079739015178222	0.412188559598808	0.680201221845423	0.819698024147661
ENSG00000176108	630.223203615605	0.0352127846537921	0.0854699506031902	0.411990230546335	0.680346583868793	0.819790540417362
ENSG00000089094	1132.69366021544	0.02118175342512	0.0514377186734917	0.411794184722193	0.680490284111091	0.8197983948892
ENSG00000182199	1625.02707565401	-0.0314960407758722	0.0764709790271803	-0.411869197655721	0.680435298775616	0.8197983948892
ENSG00000108651	1100.35795523973	-0.0201525462067526	0.0490451830861072	-0.410897562995561	0.681147649472282	0.820357047894629
ENSG00000180917	590.336531883856	-0.0431515583511604	0.105062605397201	-0.410722332537071	0.681276149388575	0.820357047894629
ENSG00000198252	535.183755085606	-0.0381964654188518	0.0929667528110953	-0.410861563557732	0.681174047807863	0.820357047894629
ENSG00000278784	162.534059484855	-0.0302798933323878	0.0737286644681234	-0.410693636604244	0.681297193557739	0.820357047894629
ENSG00000220205	3798.69218969718	-0.0302813670229829	0.0737078624119589	-0.410829537475093	0.681197532816035	0.820357047894629
ENSG00000110711	2114.34202788243	-0.0343976828560259	0.0837939670382061	-0.410503095531236	0.68143693318904	0.820442653921165
ENSG00000250312	121.367534163336	-0.0598097132700245	0.145822807993728	-0.41015335044568	0.68169345881861	0.8206688376108
ENSG00000130731	534.602103940906	-0.0469416375469569	0.114658654754872	-0.409403351603183	0.682243680438631	0.821053489425498
ENSG00000142675	80.5414613326338	0.0519665343158035	0.12687377339598	0.409592407672887	0.682104967303364	0.821053489425498
ENSG00000165630	62.1752591850937	-0.0415893698475041	0.101620384586448	-0.409262078831479	0.682347341295972	0.821053489425498
ENSG00000166881	542.13509902075	-0.0387116616304311	0.0945728907808428	-0.409331482952542	0.682296414309619	0.821053489425498
ENSG00000177951	2223.13785579802	0.0218425155575308	0.05338431564065	0.409156046966323	0.68242514758642	0.821053489425498
ENSG00000196504	1877.49356287747	0.031456276122693	0.0768645757579086	0.409242824962272	0.682361469553911	0.821053489425498
ENSG00000163510	561.835085684518	-0.0280362025659061	0.0687069353039878	-0.408054913843303	0.683233359607465	0.821943141824703
ENSG00000136108	314.31499810527	0.0389578755240419	0.0955362696678949	0.407780999399161	0.683434464359168	0.822102326692912
ENSG00000076770	1556.72089959736	0.0490938624707735	0.120443577922349	0.407608801711491	0.683560901369749	0.822171670843438
ENSG00000117448	1316.81981312222	-0.0302793759466232	0.0743511340072661	-0.407248340605862	0.683825600462926	0.822407282826816
ENSG00000182858	637.311662752344	0.0201593378285681	0.0495134437422179	0.407148772230906	0.683898723825159	0.822412470787635
ENSG00000114982	1863.68312353311	-0.0172156184557217	0.0423322834117002	-0.406678238645719	0.684244325428974	0.822745289489648
ENSG00000077585	274.069423829365	0.0384899507638492	0.0947236684449438	0.406339317255441	0.684493300342748	0.822876937719345
ENSG00000081760	340.953514451457	0.0256942521050149	0.0632622872761353	0.406154333194773	0.684629205880285	0.822876937719345
ENSG00000105612	1002.52164717491	0.03487716864873	0.0858260145367399	0.406370595640323	0.684470321503674	0.822876937719345
ENSG00000180185	180.006779921178	-0.0315176126918687	0.0775849031895105	-0.406233834111814	0.684570796272858	0.822876937719345
ENSG00000054282	317.38919662268	-0.0236344884532653	0.0582871853356833	-0.405483440607936	0.685122188141524	0.822890201252889
ENSG00000100201	33517.001413547	0.0386492280262975	0.0952520393575935	0.405757486001966	0.684920799127868	0.822890201252889
ENSG00000110851	783.396103706703	-0.0202765854995015	0.0499986778191545	-0.405542433998796	0.685078833503209	0.822890201252889
ENSG00000113013	2770.74436061237	-0.0178664871154679	0.0440252726142369	-0.405823429465607	0.684872342289904	0.822890201252889
ENSG00000123144	2694.24953102432	-0.0373000205859557	0.0918656946923255	-0.406027742030146	0.684722216753163	0.822890201252889
ENSG00000148672	2147.89673596011	0.0167148757871303	0.0412063377993551	0.405638469220914	0.685008258793489	0.822890201252889
ENSG00000130021	369.928286345413	-0.0410857703560758	0.101312309801896	-0.405535817280388	0.685083696122271	0.822890201252889
ENSG00000182162	3755.80916803924	-0.0218476199508742	0.0539447597658815	-0.40499985625466	0.685477616606726	0.823234372355666
ENSG00000113387	910.110402631016	-0.0664269319086736	0.164230402648266	-0.404474024526026	0.685864175370113	0.823512900454042
ENSG00000132780	1573.22148382138	-0.025720509562282	0.0635829513047388	-0.40451896356634	0.685831135769779	0.823512900454042
ENSG00000198087	476.15968788768	-0.0482129447986965	0.119219986171633	-0.404403207439459	0.685916241969544	0.823512900454042
ENSG00000117016	168.53155615512	-0.0429197245424326	0.106186612315463	-0.404191485221555	0.686071914649301	0.82353435009425
ENSG00000135316	1721.14493039312	-0.0285083093692656	0.0705174820510274	-0.404272934031261	0.686012026327256	0.82353435009425
ENSG00000260910	135.735866963717	-0.0567822992136864	0.140524865699487	-0.404072965528502	0.686159064264097	0.823556249857852
ENSG00000126458	360.241390093258	0.0478894652183063	0.118573080536318	0.403881429087424	0.68629991320028	0.823642590879581
ENSG00000251562	6410.28151062495	0.0533039348147935	0.132156512506609	0.403339448081517	0.686698525354831	0.824038230425797
ENSG00000185880	1416.59431591559	0.0392837887368684	0.0974604790649786	0.4030740369199	0.686893759773413	0.824189761752016
ENSG00000038274	3360.67981327475	0.0217109638520939	0.0539082691072953	0.402739027084728	0.687140220263445	0.824402721600953
ENSG00000078043	351.893711656551	-0.0322248396161621	0.0800559088896234	-0.4025291832061	0.687294615433277	0.82442244516846
ENSG00000163399	5929.02364106433	-0.0195601917917388	0.04859011460662	-0.402554963084484	0.687275646873366	0.82442244516846
ENSG00000111671	246.22816297293	-0.0424557478461617	0.105544086012348	-0.402256056688905	0.687495591103133	0.824580763157516
ENSG00000110074	478.720811691458	-0.0298228063241826	0.0742033823343867	-0.401906293028403	0.687752991201723	0.824806717925245
ENSG00000107614	192.740559342934	-0.0412836999040433	0.10275725246646	-0.401759475979743	0.687861048438596	0.824853541781689
ENSG00000118046	2349.89948796222	-0.0252391524290745	0.0628521516365259	-0.401563856954851	0.688005033796907	0.824860684516063
ENSG00000269968	74.8893299233383	-0.120538098802968	0.300165941519661	-0.401571538038977	0.687999379922539	0.824860684516063
ENSG00000060339	1051.16965611475	-0.0381094000177527	0.094948788293029	-0.401367944792937	0.688149246255122	0.824950831618979
ENSG00000131966	704.466660190737	0.0227375793955507	0.0566826030857483	0.401138588521662	0.688318091590037	0.82507048748211
ENSG00000100714	734.577289041759	-0.0255733221264095	0.0637698490339265	-0.401025288813277	0.688401505232972	0.825087724683562
ENSG00000121989	122.235846740398	-0.0389645044726799	0.0971981552936524	-0.400876995607184	0.688510687556041	0.825126949545205
ENSG00000163508	562.659746827783	-0.0500487029537042	0.124874097997713	-0.400793309070555	0.688572305452132	0.825126949545205
ENSG00000137310	304.417905933269	0.0387541781558123	0.0967438756609821	0.400585338255601	0.688725442067812	0.825227717653583
ENSG00000162804	236.591558175457	-0.0465597762303698	0.116357645723479	-0.400143677202081	0.689050695773821	0.82545193103024
ENSG00000213399	191.378695677078	-0.0815904580758196	0.203898754127911	-0.400151822529705	0.689044696766544	0.82545193103024
ENSG00000146476	392.369769334734	0.0326960672514726	0.0817787001192729	0.399811530432568	0.68929533743924	0.825579504266339
ENSG00000236104	606.234066832556	-0.0219182107198692	0.0548144322331771	-0.399862040468294	0.689258132334965	0.825579504266339
ENSG00000100429	67.4712945799594	-0.0441614044981841	0.110517858245445	-0.399586141093213	0.689461365758183	0.82565452364393
ENSG00000124786	320.833109937208	0.0258032875177234	0.064597820529899	0.399445171772946	0.689565215446261	0.82565452364393
ENSG00000282780	112.504784185059	-0.0500592046389898	0.125308171515113	-0.399488748688288	0.68953311245323	0.82565452364393
ENSG00000187024	82.3900321839272	-0.04328191526538	0.108434754479202	-0.39915168778919	0.689781438838004	0.825830687868559
ENSG00000125944	2425.11207304332	-0.0175515185275566	0.0440155869503207	-0.398756889175796	0.690072345415218	0.8259412731285
ENSG00000147324	664.203521718797	-0.0313045865394903	0.07847410468259	-0.398916135024545	0.689954999913265	0.8259412731285
ENSG00000175197	228.446672574832	0.0431215604265542	0.108143205496281	0.398744981052342	0.690081120604183	0.8259412731285
ENSG00000140993	156.063016591455	-0.0493699156258358	0.123868918482509	-0.398565808361417	0.690213159385713	0.826011346901836
ENSG00000197147	284.599987752968	0.0401592275280538	0.100781548538873	0.398477976477646	0.690277889295142	0.826011346901836
ENSG00000171735	243.456296582288	-0.0396624473252058	0.0996443381366319	-0.398040150267452	0.690600590086421	0.826232057328619
ENSG00000183340	159.02997971008	-0.0512822221056958	0.128826241853702	-0.398072794547037	0.690576527605818	0.826232057328619
ENSG00000168000	71.1958348492501	0.0298203815516432	0.074990440621849	0.397655771913879	0.690883943379747	0.826488328623235
ENSG00000279520	151.73857250618	-0.0378690342671258	0.0952957051717031	-0.397384480222835	0.691083958329437	0.826644862885651
ENSG00000177683	360.753179401518	0.0437270675393493	0.110095426394675	0.397174242121509	0.691238975192455	0.826747546432525
ENSG00000120265	908.065766198419	-0.0292384008086311	0.0736547151411483	-0.396965771337246	0.691392701724617	0.826836453733875
ENSG00000169727	1671.38060304719	-0.0269262889948231	0.0678599590782409	-0.396792001654138	0.691520849357749	0.826836453733875
ENSG00000177733	2706.71836162386	0.0207387388746941	0.0522540361813185	0.396883004457911	0.691453737619731	0.826836453733875
ENSG00000142765	3735.13179423253	-0.0316479679367323	0.0798084557217587	-0.396549057997922	0.691700024618954	0.826967959812517
ENSG00000164880	2664.77582834837	0.0253506444575001	0.0640265300454022	0.395939689992939	0.69214952027731	0.827339840619503
ENSG00000072042	716.111121404557	0.0205769691982349	0.0519661744851013	0.39596851994819	0.692128251635335	0.827339840619503
ENSG00000065427	2934.86167163627	-0.0261937998526387	0.0661721502255232	-0.395843262813235	0.692220658993883	0.827342131629489
ENSG00000106003	5481.17813451387	0.0313943993091738	0.0793479764370286	0.395654693652948	0.692359782887467	0.827342943918317
ENSG00000158158	362.351364489036	0.0215735342213374	0.0545143806138352	0.395740242820667	0.692296664528624	0.827342943918317
ENSG00000089006	1451.93883915946	-0.021462924277392	0.0543042209381448	-0.395234917407973	0.692669525652658	0.827512273022485
ENSG00000089486	1252.23277524663	0.0316061202847039	0.0799945873230712	0.395103235635899	0.692766701047651	0.827512273022485
ENSG00000169871	4395.74683857305	0.0239888858045349	0.0606968725285484	0.395224412810593	0.692677277400999	0.827512273022485
ENSG00000176946	581.266009851131	-0.028526217970485	0.0722194573045105	-0.394993524393369	0.692847667012718	0.827512273022485
ENSG00000184207	515.654590543801	-0.0246398340173592	0.062371924586477	-0.395046876951771	0.692808292839494	0.827512273022485
ENSG00000175893	184.091941266277	-0.0589396814130278	0.149420212321424	-0.39445588048182	0.693244494366276	0.827903496869078
ENSG00000167508	615.294094655766	-0.035895026466619	0.0912392151793055	-0.393416650900353	0.694011773488333	0.828737008365727
ENSG00000213465	227.770857489113	-0.0390259018039286	0.0992344450418063	-0.393269713832606	0.694120284710917	0.828783780505982
ENSG00000116918	459.492942323005	-0.0330005077469964	0.0839750975435591	-0.392979689364201	0.694334482625499	0.828861240608863
ENSG00000134986	292.321043237492	0.0309380890173811	0.0787428724876631	0.39290018308931	0.694393206343419	0.828861240608863
ENSG00000153147	1914.30272349848	-0.0293767915429911	0.0747405873587898	-0.393050049258628	0.694282515998564	0.828861240608863
ENSG00000091140	694.217380248927	-0.0285333381478891	0.072683071933407	-0.392571989445241	0.694635631162832	0.829067811429815
ENSG00000198586	1155.21485272691	0.0291575067954314	0.074353963329748	0.39214462134483	0.694951359396882	0.829279018321838
ENSG00000177200	588.700061915586	-0.0481607502538883	0.122786588093769	-0.392231358502357	0.694887276000395	0.829279018321838
ENSG00000102178	1137.29754433111	-0.0243881694182547	0.0622360693008773	-0.391865516126207	0.695157583508118	0.829359496714816
ENSG00000188342	221.522130935542	-0.033054561860288	0.0843348605785774	-0.391944228442638	0.695099422592608	0.829359496714816
ENSG00000105968	1751.84055785701	0.0173746855181409	0.0443562376408227	0.391707828306662	0.695274105205707	0.829411899767692
ENSG00000168488	3798.59847500016	0.0200261234292448	0.0511368486126733	0.391618255182853	0.695340297496007	0.829411899767692
ENSG00000071242	282.793076894473	0.0412881489866422	0.105456286683626	0.391519086107294	0.695413583662199	0.829416540458098
ENSG00000111846	142.205538607349	-0.0476492755356012	0.121871280484904	-0.3909803470187	0.695811762742575	0.829711941989133
ENSG00000121104	2701.44348710132	0.0254295879698061	0.0650535794223988	0.390902210079625	0.695869520289414	0.829711941989133
ENSG00000123739	178.866502101289	0.034336473601791	0.0878270168887118	0.390955708370464	0.695829975037742	0.829711941989133
ENSG00000105618	1095.1139524259	-0.0275763299946477	0.070603709937854	-0.39057905057568	0.696108413239779	0.829839633486251
ENSG00000164211	154.335171446539	0.0562824437223185	0.144103531056498	0.390569497566662	0.696115475680485	0.829839633486251
ENSG00000100802	464.667483258595	0.0249661594186841	0.0639586950574487	0.390348167614412	0.696279110000198	0.829850561248399
ENSG00000145740	604.119162287819	0.0292058497361442	0.0748035632923062	0.390433937244646	0.69621569686346	0.829850561248399
ENSG00000173852	240.331143997799	0.0381905686578071	0.0978554430013848	0.390275364215219	0.696332938316616	0.829850561248399
ENSG00000182325	366.482006353648	-0.0270804035474454	0.0694065129717979	-0.390170927596507	0.696410157812544	0.829859841094269
ENSG00000206573	551.64486142579	-0.0374569312587777	0.0960442106261112	-0.389996763101038	0.69653894047186	0.829930556925498
ENSG00000134884	4031.56538089109	-0.0462650106267237	0.118766946686091	-0.389544498007556	0.696873400229333	0.830246299794756
ENSG00000186235	65.4890898772962	0.0847123459808627	0.217853030884932	0.388850894737411	0.697386449224169	0.830774727511937
ENSG00000088035	264.38342275639	-0.0323662146491604	0.0832848767594971	-0.388620550434682	0.697556862423532	0.83081211955018
ENSG00000109906	543.937475679483	0.0477959436870531	0.12298553124075	0.388630623495785	0.697549409857798	0.83081211955018
ENSG00000169241	628.201688403138	-0.0272737352094108	0.0702366294324908	-0.388312130433672	0.697785061431193	0.830897809952496
ENSG00000174013	215.708965377048	-0.0307700097403759	0.0792506747086422	-0.388261801599785	0.697822302174587	0.830897809952496
ENSG00000197498	170.743374769397	-0.0333885118832824	0.0859993506055816	-0.388241441919858	0.697837367495244	0.830897809952496
ENSG00000175544	63.3530242434144	0.0432539635494764	0.111457487390102	0.388075889402452	0.697959873928101	0.830960893832918
ENSG00000243264	76.1321696527175	0.12168186963309	0.313881592444679	0.387668065162299	0.698261691450334	0.831237423925736
ENSG00000031698	2598.41965509563	0.0215862695661575	0.0557527676227157	0.387178439503378	0.698624110590714	0.831337651312248
ENSG00000075415	4965.77680796647	0.0211576703889491	0.0546107633868985	0.387426746611365	0.698440305976418	0.831337651312248
ENSG00000143457	438.076325690107	0.0212590997378119	0.0549014993146769	0.387222571390298	0.698591441509168	0.831337651312248
ENSG00000168002	1182.75902867013	-0.0259750754214379	0.0670705889643425	-0.387279667921917	0.698549176044901	0.831337651312248
ENSG00000005022	3030.7096726435	-0.0244257470924502	0.0631550386893175	-0.386758485140185	0.698935014033931	0.831376521470297
ENSG00000105516	633.58701787939	-0.0313222224601988	0.080929338015262	-0.387031739395816	0.698732710860294	0.831376521470297
ENSG00000178149	505.650169077258	-0.0268258386500827	0.0693588427271898	-0.386768832859528	0.698927352733599	0.831376521470297
ENSG00000167220	106.216636260302	-0.0428657237985508	0.110794857860425	-0.386892718907149	0.698835631693807	0.831376521470297
ENSG00000138834	4276.49860464099	0.030430381541693	0.0787353498835844	0.386489443263876	0.699134219471427	0.831530718591152
ENSG00000076650	359.521621714576	-0.0217640414204238	0.0563695571538859	-0.386095660837091	0.699425823324749	0.8317120127726
ENSG00000171109	754.656445371701	-0.0274180380617724	0.0709968790857059	-0.386186525589019	0.699358532201244	0.8317120127726
ENSG00000103024	359.714729978922	-0.0427000163413197	0.110660271500113	-0.385865819435264	0.699596046027073	0.831831669530002
ENSG00000112799	817.509833257458	0.0411554963491452	0.106740795246511	0.385564827900141	0.699818986016721	0.831855697278185
ENSG00000118690	89.5941058422277	-0.0362452204314664	0.094007826122617	-0.385555351361819	0.699826005569081	0.831855697278185
ENSG00000122550	312.772096401599	0.0251409713648837	0.0652197173158655	0.385481145879911	0.699880972652059	0.831855697278185
ENSG00000130300	212.456569753658	-0.0873928903366668	0.226722054709296	-0.385462677853385	0.699894652930842	0.831855697278185
ENSG00000127080	247.735127658511	-0.0214064959617589	0.0555630599230733	-0.385264886264293	0.70004117410034	0.831864397777616
ENSG00000144021	2254.44823163216	-0.0124609159932272	0.0323374668573617	-0.385339892212071	0.699985609456564	0.831864397777616
ENSG00000005810	2617.52214961791	0.0431314690682462	0.112179113521917	0.384487519236987	0.700617144565511	0.832466061422308
ENSG00000009307	9407.29469633315	0.0162820054727164	0.0423679062875615	0.384300450492086	0.700755774140452	0.832548013173626
ENSG00000182518	77.6392312771801	-0.0374202977931945	0.0975148982003405	-0.383739289932047	0.701171688791584	0.832876567723813
ENSG00000214022	2317.0557520237	-0.0207017796818525	0.0539439294205545	-0.383764770275789	0.701152801615866	0.832876567723813
ENSG00000085982	375.319594730043	-0.0241730411773036	0.0630146730158844	-0.383609721678794	0.701267733459879	0.83288289867683
ENSG00000107771	794.494202916633	-0.0372840143342305	0.0972092018516456	-0.383544084552108	0.701316389916635	0.83288289867683
ENSG00000187118	152.665083618344	-0.0433392473826207	0.113138816142292	-0.383062585064651	0.701673360394264	0.833224044056855
ENSG00000184076	703.801597694915	-0.0381847111029631	0.0997196772317363	-0.382920524444003	0.701778692814223	0.833266335835048
ENSG00000130511	1131.68067799948	-0.0341931686890354	0.089394976398356	-0.382495416036199	0.702093928371193	0.83355782575668
ENSG00000101444	838.025295995837	-0.0237504965404193	0.0621265882940279	-0.382291981462346	0.702244801703253	0.833584314844955
ENSG00000168883	1191.87977542653	0.015533774867263	0.0406348400802876	0.382277248700153	0.7022557284282	0.833584314844955
ENSG00000154114	218.927350164329	-0.0370200793633006	0.0969048959513838	-0.382024860558885	0.70244292459297	0.833700850379259
ENSG00000287265	156.646253534441	-0.0542572354067045	0.142050714122203	-0.381956794388433	0.702493412330114	0.833700850379259
ENSG00000088992	1534.77086503201	0.079367380137765	0.207956941325811	0.381652950037472	0.702718803343394	0.833719985860656
ENSG00000198146	730.639961259769	0.0391068403109742	0.102463188057455	0.381667221685952	0.702708216083492	0.833719985860656
ENSG00000121931	425.191786192371	0.030004332025666	0.0785801461632006	0.381830952100177	0.702586758666574	0.833719985860656
ENSG00000169857	107.713406336986	-0.0300922540493148	0.0789630156085069	-0.381093019528409	0.703134226910976	0.834047268761411
ENSG00000261455	93.0727852829328	-0.0403033493818678	0.105752859385741	-0.38110883824766	0.703122489471479	0.834047268761411
ENSG00000173064	1629.6671059916	0.0350714854112391	0.0922051148259512	0.380363773500429	0.70367540192877	0.834606371326055
ENSG00000159210	865.099784353523	0.0317090456092206	0.083397401754228	0.380216229069907	0.703784913230747	0.834653431527475
ENSG00000145675	1833.96114917376	-0.0356587624028682	0.0938149584918951	-0.380096766827956	0.703873585705251	0.834675771043671
ENSG00000279696	70.7619941288481	-0.0424866780600717	0.111817177870444	-0.379965572993612	0.703970970752783	0.834708436749729
ENSG00000116128	395.886962664901	-0.034400445321301	0.0905828412573943	-0.379767788731102	0.704117794982001	0.834738636888495
ENSG00000117450	1504.18929799436	-0.0350023512337796	0.092173764690102	-0.379743100994748	0.704136122582815	0.834738636888495
ENSG00000151117	76.8585325323255	0.0395289790011558	0.10421272512841	0.379310482020776	0.704457316717353	0.83503658131566
ENSG00000071564	2138.76997715545	-0.0281319884544932	0.0742496172127801	-0.378883952679166	0.704774041261939	0.835246340224362
ENSG00000144647	206.258790874013	-0.0261166505793835	0.0689226713053224	-0.378926847795679	0.704742186656116	0.835246340224362
ENSG00000134184	213.073966706945	0.23924355979946	0.632115660259694	0.378480671877629	0.705073549400811	0.835518447594536
ENSG00000120370	142.941475488468	-0.0467171261047626	0.123586893847873	-0.378010358948485	0.70542289863201	0.835824662709285
ENSG00000218891	93.4462688106834	0.0424740736314981	0.112381773323389	0.377944504481836	0.705471820399203	0.835824662709285
ENSG00000132466	1604.57266797714	0.0342015036616961	0.0905873101246438	0.377552922309277	0.70576274292043	0.835945334387596
ENSG00000170873	1456.0785934617	0.0315039757523795	0.0834487166476554	0.377524988016274	0.705783498101174	0.835945334387596
ENSG00000183943	1337.16797630692	-0.0349750000101741	0.0926300745321864	-0.377577155009427	0.705744738200623	0.835945334387596
ENSG00000144736	274.593058417994	-0.0213673774528569	0.0567002715135481	-0.376847885953268	0.706286651879735	0.836458389146511
ENSG00000101751	366.54071237142	0.0474363407973421	0.125969397785741	0.376570354635064	0.706492922201299	0.836619776691759
ENSG00000100664	3345.63448538242	-0.0223179464714684	0.059315359986572	-0.376259142261309	0.706724251022188	0.836645032509627
ENSG00000101182	2258.08668472345	-0.0293696119705736	0.0780469703614246	-0.376306880774065	0.706688764510837	0.836645032509627
ENSG00000165669	493.719217687462	-0.0228587892746886	0.060741947884785	-0.37632624686398	0.706674368873998	0.836645032509627
ENSG00000183837	350.884724090417	-0.0678748786771282	0.180520081597614	-0.375996277402666	0.706919663515071	0.836793485028437
ENSG00000287586	144.519369730294	0.0769118153728477	0.204630346408615	0.375857328703665	0.707022965124806	0.836832885637916
ENSG00000004142	1310.06387327387	0.023591683011166	0.0627952005660923	0.375692454176265	0.70714554832767	0.836895097892099
ENSG00000180425	147.387308152125	-0.0267759379864458	0.0712920880147756	-0.37558077946737	0.707228582104392	0.836910496367494
ENSG00000070770	1194.49947960714	-0.0111323244287541	0.0296751019862998	-0.375140224754531	0.707556182818246	0.836966696065288
ENSG00000143891	431.503694114894	0.0320232612765453	0.0853578002848112	0.375165024985346	0.707537739689756	0.836966696065288
ENSG00000161999	853.744363358473	-0.0264674099212165	0.0705220823277821	-0.375306698945696	0.707432384643993	0.836966696065288
ENSG00000215440	422.23609538518	0.0350327968963804	0.0933448399359576	0.375305125815373	0.70743355446278	0.836966696065288
ENSG00000116750	366.171298450252	-0.0296638846567867	0.0791001410461092	-0.375016836436423	0.707647945264788	0.836992403939114
ENSG00000167604	589.751860056466	0.0250378099196703	0.0667968865353748	0.374834984358299	0.707783194265071	0.837015945424895
ENSG00000175130	2145.94498122637	0.0390292854116586	0.104133145781461	0.374801751342146	0.707807911680842	0.837015945424895
ENSG00000183735	583.219258521155	0.0314345980206548	0.0839567601944929	0.374414138275868	0.708096225828458	0.837274049376903
ENSG00000038945	97.5447103232566	-0.0938467911847887	0.250777848068448	-0.374222810777026	0.708238554375861	0.837359501622345
ENSG00000159202	2591.45612556259	-0.0135266657230283	0.0361601968405228	-0.374076108675097	0.708347692988574	0.837405699960379
ENSG00000180155	84.9362170118325	0.0684193693924061	0.183021594538726	0.373832222174903	0.708529144913147	0.837537369202051
ENSG00000182179	4384.04182052841	0.0231871158638608	0.0620991932276375	0.373388359150876	0.708859422121134	0.837844918234948
ENSG00000072756	258.434818723258	-0.0371948385473865	0.099683121286869	-0.373130757416262	0.70905112794391	0.837988636525819
ENSG00000131378	1394.11949680354	-0.0186766008455924	0.0500767874939649	-0.372959244796669	0.709178776930847	0.838056628621464
ENSG00000138092	195.234364542127	0.0249728681518884	0.0669822895984873	0.372827926629316	0.709276516547582	0.838089266018458
ENSG00000164821	99.5228907663134	-0.150321348887086	0.40369813711427	-0.372360769265914	0.709624258793597	0.838390993837616
ENSG00000187653	600.97013259891	-0.0871510929380107	0.234149860327205	-0.372202199122494	0.709742308872908	0.838390993837616
ENSG00000273837	112.291150835652	0.0927217878386141	0.249059895596287	0.372287106346946	0.709679097465002	0.838390993837616
ENSG00000225975	63.5768713535264	-0.0466480771098324	0.125385750261957	-0.372036511424741	0.709865665173009	0.838453842291511
ENSG00000108557	611.966941256287	-0.0305362403568628	0.0822738079383437	-0.37115384740362	0.710522946260517	0.839147258271315
ENSG00000165525	789.741695029053	-0.0333294688828294	0.0898481800365958	-0.370953188692905	0.710672398040299	0.839210699327581
ENSG00000264522	149.580899857228	-0.0304962802159206	0.0822238899633	-0.370893182377195	0.710717093255838	0.839210699327581
ENSG00000101216	1079.16621284605	0.0188328080965119	0.0508016335122848	0.370712648284386	0.710851568602351	0.839286569982742
ENSG00000081985	110.373170458016	-0.0523445537018805	0.141258085477805	-0.370559699466586	0.710965503407605	0.839321147757485
ENSG00000110048	1258.31081881329	0.0207987004942601	0.0561391473316689	0.370484795064338	0.711021303634917	0.839321147757485
ENSG00000106460	554.467076778966	-0.0444072994967862	0.119914713758028	-0.370324025343497	0.711141074680719	0.839372606819791
ENSG00000229807	5392.61944586552	-0.460640032725924	1.24417360659147	-0.370237746794751	0.711205353854085	0.839372606819791
ENSG00000140853	8582.95989553099	-0.0300179937018141	0.0811402082753749	-0.369952140126861	0.711418150945238	0.83954085111547
ENSG00000181350	190.964098472854	-0.0407021262448916	0.110091960559506	-0.36971024984964	0.711598393832013	0.839670648936738
ENSG00000069956	299.171975297132	-0.0401873857436129	0.108787634466566	-0.369411339263598	0.71182114727858	0.839797244325862
ENSG00000272325	2388.9201959277	0.0182455925077129	0.0494080991952953	0.369283433381915	0.711916472515867	0.839797244325862
ENSG00000178502	97.1836471041669	-0.069028010133868	0.186902947388024	-0.369325423159651	0.711885178028225	0.839797244325862
ENSG00000131981	2125.04827185176	0.0543234231652779	0.147158565169736	0.369148904806324	0.712016738349114	0.839832631673602
ENSG00000185716	262.512553061659	-0.0423297193009321	0.114723561399038	-0.368971454378916	0.71214900199208	0.839905750129203
ENSG00000102125	1596.3057514837	-0.0264584568928283	0.071838007604846	-0.368307220299961	0.71264416933248	0.840406819127953
ENSG00000140650	263.848727331184	-0.0330844303363586	0.0898651486220853	-0.368156408169872	0.712756612307298	0.840456494701739
ENSG00000062194	2037.02165569459	0.024477243654728	0.0666061295981546	0.367492358472157	0.713251790773621	0.840708619657428
ENSG00000124733	801.662515285681	-0.0333720497618683	0.0908062099467814	-0.367508453237137	0.713239787559759	0.840708619657428
ENSG00000143315	367.204651345283	-0.0264208157510389	0.0718641823017453	-0.367649292106358	0.713134755251739	0.840708619657428
ENSG00000220267	72.2789817825549	0.208453050555341	0.566817258169854	0.367760592238135	0.71305175566515	0.840708619657428
ENSG00000092148	1615.28718400254	0.0334740696172243	0.0911412687903577	0.367276756857764	0.713412589794231	0.840815232543205
ENSG00000198912	687.085842631906	-0.0183146223523199	0.0498807430906184	-0.367168193927017	0.713493562528613	0.840827751857817
ENSG00000125484	400.156875364186	0.0274318192884943	0.074817804658355	0.366648278625092	0.713881391221162	0.841201852299648
ENSG00000128791	104.090891388615	0.0393919709989193	0.107517055214894	0.366378812367829	0.714082427570215	0.841355793998345
ENSG00000104976	360.467574744786	0.0339156129112791	0.0927115424279971	0.365818667482737	0.714500389338953	0.841765268938311
ENSG00000168228	156.044869262351	-0.0318163612811843	0.0870917324495903	-0.365320110029962	0.714872468631456	0.841948489785445
ENSG00000171720	1507.75281069995	-0.0180382925161135	0.0494011844722394	-0.365138866786687	0.715007749398027	0.841948489785445
ENSG00000197375	207.806246380524	0.0376814235770338	0.103167847241234	0.365243867974919	0.714929374950789	0.841948489785445
ENSG00000226067	412.094636065813	0.0341214190958013	0.0934720763484755	0.365043983495053	0.715078574281463	0.841948489785445
ENSG00000228486	95.5546415124228	-0.0456845180630524	0.12501503307255	-0.365432195954708	0.714788811678575	0.841948489785445
ENSG00000276045	1660.9564656981	0.0280583125417345	0.076851468863145	0.365097934454577	0.715038302713045	0.841948489785445
ENSG00000184281	898.37200919042	0.0370919870562643	0.101736618473675	0.364588361720141	0.715418703719175	0.842265991612646
ENSG00000162769	349.151866172852	0.0433405475071836	0.118914017661555	0.364469625696582	0.715507351472843	0.842287389422183
ENSG00000040199	220.017560888334	0.0399030141020317	0.109550549578505	0.364242938584591	0.715676605651496	0.842403662669557
ENSG00000165156	300.751496451025	0.0393442383665922	0.108094858910386	0.363978812343054	0.715873831094766	0.842469872907113
ENSG00000259431	106.599532546859	-0.029592408132364	0.0813017614839379	-0.363982373717823	0.715871171658014	0.842469872907113
ENSG00000264364	2607.40818948423	0.0197301348136972	0.0542699985134018	0.363555101421735	0.716190259457777	0.842759277448002
ENSG00000081019	788.67484262524	0.0316577611990494	0.087294199774348	0.362655952868386	0.716861907240248	0.843383553040206
ENSG00000213949	92.4785020619516	0.0545472239095832	0.15037646916895	0.362737762171412	0.716800788098178	0.843383553040206
ENSG00000134899	80.7996781544381	-0.0480572200681871	0.132551971360964	-0.362553793615925	0.716938232229232	0.843390329882262
ENSG00000074621	110.633708204458	-0.0322664146263012	0.0890744623249342	-0.362240913771635	0.717172007893456	0.843582308664756
ENSG00000135441	185.228807160956	-0.0398419998700855	0.110103672480675	-0.361858955041472	0.717457433416799	0.843834997460892
ENSG00000187994	1112.23451420975	0.0189965561738942	0.0525569788719449	0.361446882633405	0.717765406167096	0.84411415276091
ENSG00000125482	408.145333216688	-0.0185854343073532	0.0514353131503741	-0.361336077667449	0.717848226892622	0.844128493488844
ENSG00000143442	1981.86076244733	0.020605525062162	0.057056597513853	0.361141847919674	0.717993411135607	0.844133115275701
ENSG00000125089	1633.29216939743	0.0272520943739086	0.0754604775351471	0.361143942684639	0.717991845271354	0.844133115275701
ENSG00000123870	113.350177979767	-0.056510713625489	0.156562308358655	-0.360947115675081	0.718138981212298	0.844221216037119
ENSG00000086619	290.550401913825	0.0371035423782149	0.10287519254241	0.360665593533826	0.718349448266918	0.844385582777951
ENSG00000091640	646.425405026412	-0.0332088445222974	0.0922334116257161	-0.360052219005616	0.718808083451081	0.84467547079022
ENSG00000138468	728.591574001914	0.0495792202477278	0.137695996833105	0.360062902248499	0.718800094461015	0.84467547079022
ENSG00000178104	513.198425695393	-0.0321756445264175	0.0893296857998378	-0.360189832062254	0.718705177972882	0.84467547079022
ENSG00000198466	763.471168907112	0.0412300629029843	0.114581735242431	0.359831022071277	0.718973502686271	0.844786797493738
ENSG00000118596	320.527979927456	-0.0538370540931705	0.149804640624401	-0.359381751251311	0.719309524517514	0.845098538978996
ENSG00000105248	524.473037882398	-0.0320784356086332	0.0893131956137525	-0.359167930205531	0.719469466137028	0.845120300665333
ENSG00000164331	320.119492138518	-0.0338730965303496	0.0942938762806494	-0.359229017476513	0.719423770611246	0.845120300665333
ENSG00000242294	263.431456366019	-0.0456499115476817	0.12716250366163	-0.358988776040087	0.719603485824285	0.845194660237014
ENSG00000116353	173.859653969367	-0.026869540211583	0.0748982198461059	-0.358747381003075	0.719784079612588	0.845323702420129
ENSG00000150990	696.684033402569	-0.0182764212893704	0.0509627504727228	-0.358623133952564	0.719877038099497	0.845325643159328
ENSG00000160325	195.193094007424	0.0403621165247201	0.112711341423134	0.358101642790278	0.720267249702723	0.845325643159328
ENSG00000172869	552.525309924966	0.0482665622792524	0.134621878890906	0.358534308664393	0.719943497462854	0.845325643159328
ENSG00000173914	434.161634892439	0.017822041472659	0.0497920720872575	0.357929299295417	0.72039622367981	0.845325643159328
ENSG00000174032	371.713640982659	-0.0261589223462526	0.0730220919341655	-0.358232990227624	0.720168960641715	0.845325643159328
ENSG00000175198	150.361425937326	0.0292065703449482	0.0815439442081586	0.358169703815063	0.720216318141588	0.845325643159328
ENSG00000183258	1704.75466639845	0.0226386282872899	0.0632623222235051	0.357853260702443	0.720453130009465	0.845325643159328
ENSG00000184924	164.757371103398	-0.0381595244871203	0.106650435219331	-0.35779998842615	0.720492999235615	0.845325643159328
ENSG00000203485	1250.91052765514	-0.0332165744399673	0.0927073933008277	-0.358294773019692	0.72012272934333	0.845325643159328
ENSG00000182093	96.0162855968064	0.0421439331544703	0.117755606498953	0.357893219758034	0.720423224960169	0.845325643159328
ENSG00000140612	1245.58305839017	-0.0249619092421118	0.0698695296419303	-0.357264595454376	0.720893732075668	0.845646935230396
ENSG00000259865	139.703781558799	0.0571936173887897	0.160096312153683	0.357245064670118	0.720908351996528	0.845646935230396
ENSG00000105085	247.884897481796	0.0284450528398214	0.0797832646546744	0.356529066126086	0.721444388666831	0.846124031073412
ENSG00000137504	965.939405049268	-0.0427389083134281	0.119880472872683	-0.356512677079761	0.721456660029212	0.846124031073412
ENSG00000184178	299.879326473154	0.0221956337309353	0.0623264258329414	0.356119149049683	0.721751337201183	0.846386575964338
ENSG00000072210	868.627063812497	-0.0178869282792874	0.0502918769331461	-0.355662372733967	0.722093427020327	0.846455535479301
ENSG00000072818	7898.16814026546	-0.0249619934209655	0.0701830969751577	-0.355669591351906	0.722088020406347	0.846455535479301
ENSG00000175066	575.339650655945	-0.0443089310555637	0.124550977839459	-0.355749363226005	0.722028273643058	0.846455535479301
ENSG00000197892	779.425580720912	0.0268169545698558	0.0753583386146571	0.355859153251554	0.721946046948983	0.846455535479301
ENSG00000116670	436.184933910427	0.0324017024713979	0.0911642653524952	0.355421089021161	0.722274152131981	0.846584354837838
ENSG00000123080	96.4683561101353	0.0434857060668545	0.122542938828743	0.354860969407848	0.722693749841062	0.846910059623529
ENSG00000162521	3099.92699257022	-0.0134521949542657	0.0379082509596585	-0.354861926195997	0.722693033019228	0.846910059623529
ENSG00000196072	514.450277497709	0.0360081313749052	0.101531457155313	0.35465000093344	0.722851812515895	0.847012241489213
ENSG00000135002	206.152271303861	-0.0325419051737744	0.0918847467759877	-0.35416003543124	0.723218952118797	0.847359368270156
ENSG00000092529	69.2506667078884	0.041291077823286	0.116830848606925	0.353426156838157	0.723768979169824	0.847605159136836
ENSG00000112701	1597.21487184402	0.0322215887956866	0.0911875409479691	0.353355167391475	0.723822191886064	0.847605159136836
ENSG00000148908	1193.07964690835	-0.046602060991122	0.131900434040033	-0.353312415764892	0.723854238563394	0.847605159136836
ENSG00000184209	645.189531346962	0.0317119142433757	0.0897559444552134	0.353312690717654	0.723854032456884	0.847605159136836
ENSG00000185614	62.8868255900144	0.056362824783618	0.159394089986632	0.353606741557011	0.723633621357958	0.847605159136836
ENSG00000241764	72.3607735592206	0.0490792009821744	0.138852798592623	0.353462094243895	0.723742041492033	0.847605159136836
ENSG00000091947	583.638044166936	-0.0274072169883502	0.0776605042577536	-0.352910623621323	0.724155446145287	0.847625687232247
ENSG00000102309	82.4028658101404	-0.0531665991572093	0.150542930802303	-0.353165697478211	0.723964222471151	0.847625687232247
ENSG00000110330	1156.9290716243	0.0347993869684503	0.098592861543752	0.352960512795417	0.724118043893276	0.847625687232247
ENSG00000175354	1006.59338901409	-0.0231700386954878	0.0656407276843729	-0.352982660504598	0.724101439816651	0.847625687232247
ENSG00000174485	1132.75723246371	-0.0312554102992024	0.0885918163844772	-0.352802454840274	0.724236543275363	0.847637599415114
ENSG00000077232	1280.4892688072	-0.0318739676265764	0.0904381698339007	-0.352439326062395	0.724508813603911	0.847873234132374
ENSG00000119638	2579.19701526763	-0.0167797130851049	0.0476400822642081	-0.352218390221199	0.724674486142578	0.84790107277299
ENSG00000144645	323.281050142667	-0.0430632591489495	0.12224862125508	-0.352259671371632	0.724643529782611	0.84790107277299
ENSG00000250903	108.835807233433	0.0309592227348563	0.0882344103032152	0.350874705553828	0.725682348576286	0.848997203424409
ENSG00000246705	498.828633821821	0.0346010547970163	0.0986750520750235	0.350656564849936	0.725846015050866	0.849105566397959
ENSG00000114473	106.024835666698	-0.034752501616603	0.0992275186625425	-0.350230481271944	0.726165732881902	0.849266623126473
ENSG00000117480	342.189203964386	-0.0347174132534737	0.0991161963391142	-0.350269830116283	0.726136204920246	0.849266623126473
ENSG00000147050	1209.98894437564	0.0405049439351216	0.115665951622954	0.350189000019287	0.726196861475281	0.849266623126473
ENSG00000006062	1828.18901388762	0.0180097491028185	0.0515000310761732	0.349703655055673	0.726561110339143	0.849428978268513
ENSG00000087191	2177.59451032675	-0.02440759378563	0.0698107324192991	-0.349625235830968	0.726619969362222	0.849428978268513
ENSG00000105676	646.497610176124	-0.0217181446417877	0.062084139103555	-0.349817923794712	0.72647534667893	0.849428978268513
ENSG00000145390	338.63016375503	-0.0721997699374554	0.20644895163622	-0.349722143732061	0.72654723355069	0.849428978268513
ENSG00000172586	290.680542544704	-0.0336039357750271	0.0961591701554467	-0.349461582506427	0.726742807638672	0.849489490161116
ENSG00000134824	580.904099138229	0.094799683214001	0.271646824401501	0.348981378386683	0.72710328965881	0.849827744768443
ENSG00000102753	624.44578585742	0.0259978014832389	0.0746109819749466	0.348444703381181	0.727506235011612	0.850215558898874
ENSG00000101639	802.295464733652	0.0389617354439637	0.111901463792448	0.348178961414026	0.727705786814888	0.850282487438805
ENSG00000198746	459.903637741946	0.022810730169648	0.0655128982437216	0.348186857567915	0.727699857143658	0.850282487438805
ENSG00000261324	130.483697656111	-0.0462094309635491	0.132815230615494	-0.347922679871915	0.727898252056066	0.850424233487205
ENSG00000115760	2310.56086505559	0.0353238790141696	0.101581955270458	0.347737734719924	0.72803715494177	0.850503379519503
ENSG00000071655	1158.64009914925	-0.0340769572341202	0.0980906579884473	-0.347402677614148	0.728288822021385	0.85071422994523
ENSG00000174839	599.776748105653	-0.0249711631102011	0.0719230432441921	-0.347192804751315	0.728446476014952	0.850815233199522
ENSG00000141458	882.516622692324	0.023261550908414	0.0670294576858196	0.347034747281494	0.728565214486871	0.850870768374739
ENSG00000110104	351.618957794747	-0.0225392609474107	0.0650828383128367	-0.346316502655742	0.729104867761537	0.851417819197449
ENSG00000148297	1551.14760678628	-0.0176509595127021	0.0510141497838964	-0.346001248427627	0.729341776511762	0.8514500237329
ENSG00000232229	64.9578647037862	-0.0557077432757054	0.161007173647752	-0.345995411344724	0.72934616323439	0.8514500237329
ENSG00000268362	346.100380024144	0.0562547739370716	0.16258603480081	0.346000036263824	0.729342687484283	0.8514500237329
ENSG00000238227	1673.72651934254	0.024009641891351	0.0694358756675181	0.345781509349966	0.72950692236698	0.851554520571359
ENSG00000161671	2222.30392752803	-0.021025626221034	0.0608749559213575	-0.345390413887057	0.729800882893314	0.85181446800204
ENSG00000125686	1285.16585395297	0.0284097507009518	0.0823489679035983	0.344992189024271	0.730100242920055	0.851997471527094
ENSG00000143178	151.432039547143	-0.0268297479192578	0.0777498696147525	-0.345077722344721	0.730035940960906	0.851997471527094
ENSG00000196967	182.604759066335	-0.0327499437847331	0.0949656169601757	-0.344861064804822	0.730198822739697	0.852029320451514
ENSG00000105701	66880.2787664445	0.0822791050972373	0.238748085278717	0.344627287800796	0.730374588474922	0.852150162671893
ENSG00000173846	715.298099515452	0.0254302559055582	0.0738106557582625	0.344533667182756	0.730444981306354	0.852150162671893
ENSG00000144815	993.369946712219	0.0293345732027679	0.0851844628132362	0.344365301300108	0.730571580407141	0.85218255833654
ENSG00000185527	94.5596593279085	0.0431264305431071	0.12525571354585	0.344307092445092	0.730615351010251	0.85218255833654
ENSG00000113658	362.856034589879	-0.0359188867513572	0.104578176749594	-0.34346445757381	0.731249075082332	0.85275528787043
ENSG00000158555	845.669045069691	0.0388664666269822	0.113148334706228	0.343500120685762	0.731222250050324	0.85275528787043
ENSG00000100836	1572.34874611633	-0.0239478197000416	0.0698190492454083	-0.342998364470232	0.731599690569863	0.853080926994244
ENSG00000100592	183.254201483428	0.034586388506627	0.100912963408423	0.342734841376585	0.731797948903804	0.853160515421982
ENSG00000159713	230.114243727317	0.051093285003392	0.149082635939298	0.342717880465943	0.73181070984824	0.853160515421982
ENSG00000196724	118.247993548493	0.0460728104932582	0.134476371186858	0.342608966070621	0.731892655950837	0.853172829798537
ENSG00000010165	840.410511355529	-0.0144016540336871	0.0420852172584384	-0.342202202384958	0.732198727911882	0.853321963668029
ENSG00000156603	172.19178841266	-0.0288989739079953	0.0845052294018859	-0.341978527394546	0.732367051761347	0.853321963668029
ENSG00000178105	294.019224643345	-0.0215762281909685	0.0630855227717438	-0.342015525004615	0.732339208778223	0.853321963668029
ENSG00000185477	918.08588622473	-0.0407810810076511	0.119255287483026	-0.34196455241832	0.732377568884424	0.853321963668029
ENSG00000197993	99.4912773061441	-0.0874115987896682	0.255465928957217	-0.3421653883415	0.732226430979752	0.853321963668029
ENSG00000092758	158.083181444071	-0.0812137028592725	0.237617265014553	-0.341783678279011	0.73251369354901	0.853397374529464
ENSG00000123395	541.021245425499	-0.0324081511090056	0.0949359907436501	-0.341368440516045	0.732826230535148	0.853486086670945
ENSG00000167670	309.131816351351	0.0245555728551549	0.0719865615350358	0.341113290196584	0.733018296492407	0.853486086670945
ENSG00000180879	2255.82156302138	-0.0381239539850142	0.111677468625721	-0.341375520542859	0.732820901240316	0.853486086670945
ENSG00000181929	978.534916202784	-0.0170418255998335	0.049901802742158	-0.341507213434521	0.732721775398068	0.853486086670945
ENSG00000214253	1516.57108646232	-0.039751459847585	0.116502776201986	-0.341206116656535	0.732948418874011	0.853486086670945
ENSG00000134758	558.409893123887	-0.0331360479657024	0.097109534822994	-0.34122342390066	0.732935390624527	0.853486086670945
ENSG00000158321	336.975424562027	0.0400757208463914	0.117551779636599	0.340919728908247	0.733164012083257	0.853572596183429
ENSG00000007402	178.622245619271	0.0445850378889766	0.130998474784662	0.340347763302332	0.733594651801882	0.853658190861269
ENSG00000122692	1553.90313538906	0.0116761106374394	0.0342797954724334	0.340612027479246	0.733395673727805	0.853658190861269
ENSG00000127884	883.192363248541	-0.029605572700961	0.0869686140494475	-0.340416747174195	0.733542708574372	0.853658190861269
ENSG00000147400	242.738699845771	0.0281708946569128	0.0826849811442114	0.340701470413106	0.733328331604242	0.853658190861269
ENSG00000171448	243.898327615201	-0.0441323896397267	0.129606919433123	-0.340509517800082	0.733472856405682	0.853658190861269
ENSG00000179387	377.268657000558	-0.0307575004384057	0.0904648781126001	-0.339993830535231	0.733861173998325	0.85380207842188
ENSG00000260630	108.913209020585	-0.0369314649844669	0.108595539978696	-0.340082704977681	0.733794245808565	0.85380207842188
ENSG00000249978	66.2641095085301	-0.051089244441754	0.150342150157373	-0.339819833548181	0.733992210811754	0.85387141362878
ENSG00000072736	1944.21945242177	0.0205279260915716	0.0604410461155719	0.339635519417042	0.734131025898376	0.853949783117995
ENSG00000130669	235.615205436883	0.0241552539321367	0.0712760120247826	0.338897382807247	0.734687036121189	0.85451337638385
ENSG00000140553	1325.55946997446	0.0207576861835072	0.0612937262983377	0.338659230513615	0.734866456875982	0.854638891951127
ENSG00000141682	122.989038916441	0.0366911288112644	0.108440809422696	0.33835166858857	0.735098191330473	0.854825217238938
ENSG00000134779	1340.45302862952	-0.0390734122889093	0.115608365353358	-0.337980838752293	0.735377627454467	0.855007773140931
ENSG00000196652	352.706206598553	0.016652625222616	0.049274905206761	0.337953470488486	0.735398251998725	0.855007773140931
ENSG00000059122	1627.0585243856	0.0457400713927657	0.135561196039951	0.337412716388883	0.735805799847827	0.855182950315179
ENSG00000068028	3099.44380037826	-0.0226632107522692	0.0671700954682025	-0.337400305810161	0.735815154149431	0.855182950315179
ENSG00000100325	4293.16089233536	0.0486839293204407	0.144450593435381	0.337028240332008	0.736095611527784	0.855182950315179
ENSG00000106052	2021.95166518368	-0.0316631213229655	0.0938689220212116	-0.337312079878904	0.735881654350525	0.855182950315179
ENSG00000126767	722.118415181445	-0.0154946135716967	0.0459609901474992	-0.337125321320775	0.736022429941575	0.855182950315179
ENSG00000147912	78.6902988651326	-0.039379990584104	0.11684858335039	-0.337017270171059	0.736103881204561	0.855182950315179
ENSG00000160949	132.44829806526	0.031673310427525	0.0939877250209607	0.336994117268626	0.736121334742517	0.855182950315179
ENSG00000174915	326.007926062016	-0.024507358590225	0.0726433396071456	-0.337365527559175	0.735841367982491	0.855182950315179
ENSG00000187792	143.756148263854	-0.0373339863135921	0.110822324031721	-0.336881459938576	0.736206262063561	0.855198488111934
ENSG00000100422	3799.36891739427	-0.013478793210682	0.040080967592671	-0.336289117260399	0.736652855714037	0.855568085960502
ENSG00000242028	129.891664450843	0.0358362101437448	0.106569890004379	0.336269561151582	0.736667601457457	0.855568085960502
ENSG00000104221	293.055404327581	-0.0188797911325183	0.0561653708553883	-0.336146469701571	0.736760417389552	0.855592742774963
ENSG00000103174	614.369044781879	0.022042457159117	0.0655974883980909	0.336025931745254	0.73685131160595	0.855615163345411
ENSG00000183617	472.784360300556	-0.0410423713528751	0.122182997831988	-0.335909022377335	0.736939473124966	0.855634406721351
ENSG00000214174	141.383303655425	0.0344211311195021	0.102670802351727	0.33525725260803	0.737431037051637	0.856121977157957
ENSG00000177106	133.37326019386	0.0330408307615709	0.0986724953325394	0.334853503503879	0.737735598005455	0.856392372509828
ENSG00000002330	329.016586742775	0.0374233684452008	0.111929220415736	0.334348513339056	0.738116586308501	0.856487477391946
ENSG00000104549	162.774453766243	0.0275278709970974	0.0823456406228126	0.334296640221549	0.738155725470188	0.856487477391946
ENSG00000131018	4071.33097777192	-0.0303911085249814	0.0908419576625673	-0.334549246922543	0.73796513575491	0.856487477391946
ENSG00000169641	427.551657318736	0.0295964932993963	0.0885406814489012	0.334269996741295	0.738175828699333	0.856487477391946
ENSG00000197386	2315.70331372093	0.0181653875197685	0.0542915073173278	0.334589854239888	0.73793449936437	0.856487477391946
ENSG00000011258	642.738999071103	0.0293372993661421	0.0879775220667353	0.333463578843336	0.738784377555822	0.856943990736335
ENSG00000117614	1195.67285845978	0.0221881015464267	0.0665342969410317	0.333483670325571	0.738769213888268	0.856943990736335
ENSG00000182557	432.969900078366	0.0628280243389125	0.188362015783549	0.333549330938938	0.738719658486434	0.856943990736335
ENSG00000280287	81.7382928801679	-0.0365773880922186	0.109839375340631	-0.333007976226974	0.739128262305827	0.857259678901431
ENSG00000101773	164.788129617235	0.0376872706932037	0.11320668959907	0.332906746294553	0.739204676833646	0.857265117166285
ENSG00000163291	127.308247598781	-0.0413614387590928	0.124305436483355	-0.332740384726707	0.739330262286073	0.857327572993416
ENSG00000169016	110.453787020878	0.0233927612966483	0.0703394953787609	0.332569364774143	0.739459371574756	0.85739410254768
ENSG00000229833	76.1569497037189	-0.0460631958515326	0.13854747095363	-0.332472296567213	0.739532655222054	0.857395896324958
ENSG00000158552	1179.41929489947	-0.0240726380968246	0.0724294535610393	-0.332359791676981	0.739617596071308	0.857411203515449
ENSG00000104497	105.067036440048	0.0509851464795915	0.153670737957522	0.331781750756511	0.740054065265958	0.857573818113577
ENSG00000125740	94.1289621008593	0.0511789899041641	0.154143589560679	0.332021526487272	0.739873004386073	0.857573818113577
ENSG00000151445	708.439540016864	-0.0135190451783679	0.0407251915341519	-0.331957804717282	0.739921120943178	0.857573818113577
ENSG00000168785	570.144451930729	-0.0425424322656267	0.128256173402544	-0.331698904910435	0.740116627664119	0.857573818113577
ENSG00000274211	533.721216177642	-0.0230450223409199	0.0694594049335405	-0.331776846677129	0.74005776861398	0.857573818113577
ENSG00000180182	914.516150177721	0.0265891878446345	0.0801840837353223	0.331601816794491	0.740189947533686	0.857575635219331
ENSG00000125703	216.876721935008	-0.0278625910375732	0.084053918494076	-0.331484736663846	0.740278368290914	0.857594945993313
ENSG00000205765	589.39691093985	0.0237513813851332	0.0716872958937046	0.331319253837541	0.740403349378432	0.857656603195485
ENSG00000159069	3052.68185653898	0.0262578808186889	0.0793412550622581	0.330948644536624	0.740683277316656	0.857897715911296
ENSG00000106723	514.431084088946	-0.0275886816851255	0.0834770379870777	-0.3304942574675	0.741026530977759	0.858068254890637
ENSG00000119912	462.648555401599	-0.0222746188736951	0.0674225146552588	-0.330373599792124	0.741117687017741	0.858068254890637
ENSG00000144048	477.621253115946	0.0141915664700214	0.0429484912773625	0.330432246813326	0.741073379144545	0.858068254890637
ENSG00000145216	528.999468000167	0.0139885214650116	0.0423320250859331	0.33044772690688	0.741061684064241	0.858068254890637
ENSG00000105401	3584.35703330203	0.018780038670877	0.056890718244764	0.330107252119381	0.741318923706438	0.858076791020674
ENSG00000184465	240.285594220845	-0.0389329169972294	0.117950380188333	-0.330078774948114	0.74134044043503	0.858076791020674
ENSG00000213928	606.081523838825	0.0371995478083171	0.112674978457257	0.330149145068872	0.741287270676508	0.858076791020674
ENSG00000139044	103.312896084478	0.114277471083267	0.34735572506393	0.328992622943626	0.742161263991246	0.858943684247446
ENSG00000160695	1724.50838332242	0.0135384493174038	0.0411785653149019	0.328774186615589	0.742326375501576	0.859051591788811
ENSG00000071626	2957.07330023949	-0.0132932525587658	0.0405806884218791	-0.327575826722515	0.743232401790056	0.859683892983136
ENSG00000105755	498.264158732892	-0.0297210874846399	0.0907032277154543	-0.327673978459489	0.743158180263285	0.859683892983136
ENSG00000108828	1014.05223435468	0.0251906969339596	0.0768929101127412	0.327607537509307	0.743208422095967	0.859683892983136
ENSG00000162032	2128.3712542221	-0.026321127752721	0.0803366750018758	-0.32763526436844	0.743187455251748	0.859683892983136
ENSG00000198336	825.494795886191	-0.0831303521201141	0.253646077705584	-0.32774152422182	0.743107104106425	0.859683892983136
ENSG00000112312	68.5779800999753	-0.0503589636897758	0.153833192941816	-0.327360842785231	0.743394979191595	0.859788735368486
ENSG00000125835	1955.94987069975	0.0314607755311579	0.0961501214056669	0.327204740578764	0.743513035605713	0.859842070784662
ENSG00000147874	367.431762293452	-0.0343650944509802	0.105089800535372	-0.327006943356155	0.743662633637306	0.859931868927349
ENSG00000082269	116.356884788743	0.0428952973289547	0.131272198834625	0.326766045741291	0.743844842433924	0.860059355400045
ENSG00000247627	220.231779358606	-0.159318369942149	0.488164930824726	-0.326361768087253	0.74415065994438	0.86032972409124
ENSG00000198482	226.901916011401	0.0378283742685435	0.116043347204193	0.325984859795364	0.74443581013525	0.860576148828369
ENSG00000068394	681.113908005249	0.0212784365421195	0.0653041753235615	0.325835774461459	0.744548610405163	0.860623306727516
ENSG00000100116	70.7740216204316	0.0709246989609024	0.218155632664408	0.325110555683001	0.745097400270832	0.86100784376264
ENSG00000115568	880.840871746276	-0.0199478095420325	0.0613369807199912	-0.325216685071213	0.745017081612629	0.86100784376264
ENSG00000275464	105.261855439544	0.0574916901558971	0.176826668233239	0.325130200836358	0.745082532621354	0.86100784376264
ENSG00000173991	84.7523580356728	-0.0435723807496179	0.134168880480393	-0.324757727675796	0.74536444021504	0.861233158299513
ENSG00000164074	404.154765662936	-0.0262687569673558	0.0809482638569674	-0.324512913751575	0.74554974705183	0.861363999687141
ENSG00000105048	107.85295562911	-0.097758042904237	0.301419362697304	-0.324325690391725	0.745691471837236	0.861444468528769
ENSG00000197020	185.344596515127	0.0478250206050742	0.147571247465776	0.324080885852548	0.745876797543589	0.861575285999901
ENSG00000284976	486.309535046252	-0.0300028808795699	0.0926098366199305	-0.323970778640948	0.745960157396955	0.861588307035988
ENSG00000009694	169.694828685065	-0.0641226590839233	0.198151416848295	-0.323604343102001	0.746237599444333	0.861800872284655
ENSG00000196865	496.774921384319	-0.0359513468616039	0.111152369449149	-0.323442019632801	0.74636051112939	0.861800872284655
ENSG00000205542	56596.9678899914	0.0250037720725044	0.0772979864761745	0.323472488901264	0.746337439240763	0.861800872284655
ENSG00000172775	2843.74298178264	0.0124000697154429	0.0383492055608919	0.32334619541867	0.746433072462835	0.861801398964046
ENSG00000100242	16369.2059831883	-0.0142424806096376	0.044063586297972	-0.323225633822119	0.74652436897204	0.861823554327618
ENSG00000164332	805.697666051749	-0.0220711940591435	0.0683056682426056	-0.323123902115295	0.746601409121251	0.861829248775082
ENSG00000133302	188.531707266207	0.0399584399532331	0.123746057673535	0.322906771370857	0.746765847988381	0.861935819908946
ENSG00000160783	468.773149968524	0.0309122212342611	0.0958014730685458	0.322669581626824	0.746945491243873	0.861976683532565
ENSG00000204209	2248.03890686201	0.0187812923196624	0.0581999956242573	0.322702641438592	0.746920451510885	0.861976683532565
ENSG00000082213	345.778028093215	-0.0207254784626434	0.0642948393601995	-0.322350575394285	0.747187122519196	0.862172281169089
ENSG00000102316	1736.42644227936	-0.0180239104789151	0.0559612324634524	-0.322078511953544	0.747393216609927	0.862243602791684
ENSG00000196126	10533.9365761958	0.0380067213796964	0.117983506414591	0.322135886063105	0.747349752946216	0.862243602791684
ENSG00000139116	109.693476570729	0.0557802282527867	0.17326399652767	0.321937790716254	0.747499823155696	0.862283359362695
ENSG00000196628	474.364099794045	0.0353418730968931	0.109985141081342	0.321333161456375	0.747957928616132	0.862728543024514
ENSG00000125870	502.115860611736	-0.0269006625772445	0.0838079759312185	-0.3209797430178	0.748225742062533	0.862954170523149
ENSG00000113504	1725.87079777287	0.0464738625244614	0.145124582407371	0.320234254965898	0.748790757644685	0.863194732320275
ENSG00000128607	752.502964552205	0.0166805398544516	0.0520895585259211	0.320228090360007	0.748795430446504	0.863194732320275
ENSG00000148153	572.038320418743	0.015447866696714	0.0482302996050247	0.320293815780167	0.748745610727408	0.863194732320275
ENSG00000149531	195.114369522995	0.0447243463224181	0.139499658553991	0.320605417862786	0.748509431332808	0.863194732320275
ENSG00000206418	340.864077861244	0.0239724597027866	0.0748119198588033	0.320436365595632	0.748637561895551	0.863194732320275
ENSG00000188986	1498.3934648444	0.0207396905147533	0.0648036697502994	0.320038827965564	0.74893889676779	0.863276853521904
ENSG00000123411	183.36695289348	-0.0249222052459908	0.0779766601580896	-0.319611088695817	0.749263167404511	0.863567345884158
ENSG00000119969	84.9265713185309	-0.0385048554888246	0.120551065135033	-0.31940701183929	0.749417894408545	0.863662392630501
ENSG00000129003	2156.41475708225	0.0383951347597495	0.12049125814688	0.318654941032697	0.749988186528925	0.8641949410738
ENSG00000174373	280.153545591532	0.0419574054293667	0.131718670639176	0.318538026733529	0.750076854432289	0.8641949410738
ENSG00000206172	68160.1126052922	0.108761308630004	0.341467363840897	0.318511577231376	0.75009691421516	0.8641949410738
ENSG00000223509	136.910062641918	-0.0440639331100217	0.138484145118161	-0.318187566326993	0.750342663681933	0.864311441434701
ENSG00000101608	7839.33774899188	-0.0228248588169157	0.0717151775140261	-0.318270965897723	0.750279405980851	0.864311441434701
ENSG00000135829	3884.3071869734	-0.0152138019809721	0.0478328714432203	-0.318061649278813	0.750438173624821	0.86433815661211
ENSG00000116205	705.914655510303	0.0202931493656167	0.0639012665761287	0.317570377755197	0.750810846902744	0.864684066504297
ENSG00000124570	1645.94898884982	-0.0271221445115251	0.0856922662137763	-0.316506327932366	0.751618222868976	0.865340507504087
ENSG00000136463	287.880571770006	-0.0221808448343421	0.0701166349644396	-0.316342118323154	0.751742845499911	0.865340507504087
ENSG00000140307	451.628759345817	-0.0231685611046974	0.0731761992447835	-0.316613343461522	0.751537009689861	0.865340507504087
ENSG00000141580	1242.80974861136	-0.0134491989976803	0.0425045081386113	-0.316418177427702	0.751685121606928	0.865340507504087
ENSG00000168894	798.830391910589	0.0280819202445643	0.0886791735788804	0.316668718383864	0.751494987210332	0.865340507504087
ENSG00000104960	1943.52746223123	0.0253144523090265	0.0801143440096616	0.315979025004232	0.752018428751623	0.865469619445004
ENSG00000167633	140.629320937071	0.0672224784545527	0.212855507451822	0.315812727888979	0.752144656724837	0.865469619445004
ENSG00000188827	470.628933471398	0.0189450870834429	0.0599857135859533	0.315826651895982	0.752134087440592	0.865469619445004
ENSG00000239713	1818.55191587366	0.028431472191277	0.0899623466362069	0.316037467388987	0.751974069582396	0.865469619445004
ENSG00000170348	2933.66916036006	0.0143273822769144	0.045419930240378	0.315442630604868	0.752425603187647	0.865584609559057
ENSG00000204642	10649.7313109669	0.028419469303922	0.0900734706031033	0.315514314188565	0.752371184529425	0.865584609559057
ENSG00000173950	232.642218762908	0.0213007697440588	0.0675368283391869	0.315394878140872	0.75246185519734	0.865584609559057
ENSG00000189306	1278.84938243003	-0.0298285785963632	0.0946486986240059	-0.315150435558105	0.752647436053077	0.865631462250421
ENSG00000143799	3429.74733084807	-0.0204064228711981	0.0647447027198575	-0.315182895494851	0.752622791639447	0.865631462250421
ENSG00000114812	1044.70624964164	-0.0255335796765346	0.0811099805610809	-0.314801945456098	0.752912034523407	0.865852461909339
ENSG00000159733	361.640324191917	-0.0298504389709271	0.0950038983021202	-0.314202253848576	0.753367430985189	0.866209479089464
ENSG00000111961	91.5536527596591	-0.0552394661447483	0.175762675810437	-0.314284394511181	0.753305049570532	0.866209479089464
ENSG00000160953	710.344941128325	-0.0157909161196527	0.0502739901688261	-0.314097131869282	0.753447267822281	0.866217943921884
ENSG00000172578	1865.86104622502	0.0216939437480467	0.0690916924385762	0.313987731120251	0.753530357049674	0.866230145951496
ENSG00000066855	82.9092616188553	-0.0312016838328255	0.0995968982058279	-0.3132796743162	0.754068191016652	0.866765052801598
ENSG00000108654	22562.2326144201	-0.0187126785360403	0.0597812608934181	-0.313019134363902	0.754266125005859	0.86679613620183
ENSG00000130559	538.906810768979	0.023731132024246	0.0758270620878418	0.312963886122275	0.754308099548991	0.86679613620183
ENSG00000120262	109.263556580778	0.0524481578912197	0.167588650184861	0.312957696319925	0.754312802261984	0.86679613620183
ENSG00000180739	819.777942129912	0.0469803186819629	0.150164244155842	0.31285955552246	0.754387366118994	0.866798481047319
ENSG00000173621	105.39545857546	0.0405404150326343	0.129725629603605	0.312508909430706	0.754653793138293	0.867021256905592
ENSG00000163406	245.339159525222	0.0340417255525523	0.109014097579171	0.312269021241309	0.754836081192191	0.867147332027015
ENSG00000105983	498.639956778946	0.0223234702156435	0.0716184370835559	0.311700047148462	0.755268492121971	0.867560693689745
ENSG00000048405	641.622576105237	-0.0204983499869775	0.0657866766845154	-0.311588166784572	0.755353528381056	0.867574992428444
ENSG00000144468	537.256090718572	-0.0155871128414417	0.0501003272886983	-0.311117984352127	0.755710929610875	0.867902088085824
ENSG00000185495	95.6249715139706	0.0367268745815822	0.118143081229646	0.310867756277599	0.755901157574665	0.868037147898962
ENSG00000155592	102.012452776928	-0.0255572813083394	0.0822942163186339	-0.310559872268357	0.756135236939842	0.868222533567584
ENSG00000198728	3468.73843374209	0.0145175082107486	0.0467607482394417	0.310463556665319	0.756208468773728	0.86822321025779
ENSG00000107651	884.65484750992	0.0204431143560975	0.0659409149242433	0.310021697144842	0.756544456758869	0.868378444836868
ENSG00000110324	9745.92981344725	0.0172968459791684	0.0558195946295499	0.309870505043256	0.756659433122994	0.868378444836868
ENSG00000164252	259.239351746524	0.0204482698336321	0.0659218756996815	0.310189441920429	0.756416898965209	0.868378444836868
ENSG00000165548	112.837442790651	0.0708892652299879	0.228816753760781	0.309808019145748	0.756706953060239	0.868378444836868
ENSG00000156958	239.72338552907	0.0219085865587823	0.0707030655906505	0.309867561975692	0.756661671277544	0.868378444836868
ENSG00000187860	110.78049185341	-0.0257220531750213	0.0830843759013714	-0.309589533482874	0.756873116582238	0.86848574206902
ENSG00000130726	4945.81104810188	-0.0236357791988248	0.076423129239292	-0.309275208095938	0.75711218819955	0.868622644432039
ENSG00000197566	110.495849787764	-0.0408652592679674	0.132146721833432	-0.309241566502703	0.75713777691541	0.868622644432039
ENSG00000128590	299.694644304164	0.0253583509364819	0.0820424811737314	0.309088055038018	0.757254545312287	0.868673224452678
ENSG00000104522	1313.78176819929	0.0392466934276571	0.127123650970126	0.308728494879996	0.75752806619772	0.868820213721826
ENSG00000144746	3947.73246421943	-0.0146607679843365	0.0474740381345693	-0.308816535529994	0.757461090016393	0.868820213721826
ENSG00000197312	752.907360947133	-0.0217801348434838	0.0707336730595392	-0.3079174868404	0.758145119282092	0.86927767322137
ENSG00000181061	115.965064420595	-0.0416388176618067	0.135200263424649	-0.307978820507352	0.758098448350413	0.86927767322137
ENSG00000238197	146.296785833866	-0.0398956695447828	0.129548857004214	-0.307958483520121	0.758113923377381	0.86927767322137
ENSG00000168763	1243.95119181146	0.0142030889965395	0.0461684452349044	0.307636285438558	0.758359106542766	0.869367479121369
ENSG00000272501	593.621365492591	0.0300845193988474	0.0977965929237274	0.307623389521459	0.75836892045845	0.869367479121369
ENSG00000005889	894.12256085877	-0.0322168272826936	0.104769106107302	-0.30750312262565	0.758460446585529	0.869389014825956
ENSG00000164830	608.534658763232	0.0333903292662779	0.108663831425938	0.307280986029246	0.758629507011262	0.869499411948466
ENSG00000104892	110.046840579161	-0.0902017281634172	0.293791251383333	-0.307026597077677	0.758823127755721	0.869637934886986
ENSG00000064115	876.758635784513	0.0120904783569444	0.0393983099960507	0.306878095993365	0.758936162024355	0.869684085188407
ENSG00000121210	2595.38225804596	-0.0159529962245851	0.0520442783242905	-0.306527378959532	0.759203137041438	0.869739853725607
ENSG00000247240	101.61399119106	0.0220246363440894	0.0718508848749963	0.306532569256552	0.759199185841716	0.869739853725607
ENSG00000255455	365.941451283786	-0.0257464309075444	0.0839649461226098	-0.306633090313048	0.759122663759612	0.869739853725607
ENSG00000211456	1377.83619241013	0.0255964533698442	0.0838079085004009	0.305418114207226	0.760047727317683	0.870623963666949
ENSG00000075790	308.219591607166	0.0217703804077605	0.0713357959213166	0.305181713144032	0.760227759281081	0.870746734923572
ENSG00000145416	1082.73672372951	0.0296511263536063	0.0972072007967979	0.305030142937549	0.760343194876563	0.870795502602978
ENSG00000114841	2012.79411918824	-0.0304134407158653	0.0999224148425879	-0.304370553531727	0.760845599093569	0.87128740062914
ENSG00000075234	998.104056353778	0.0330410150587687	0.108613803167076	0.304206409271418	0.760970642206787	0.871347108225284
ENSG00000101082	1350.259287573	-0.0216191024077349	0.0710911458723936	-0.304104008205755	0.761048653263617	0.871352955628581
ENSG00000011478	160.942716228116	-0.028558143883487	0.0939532567662898	-0.303961191622402	0.761157457678195	0.871394054997106
ENSG00000105171	587.980753969077	-0.0165946626913534	0.054690449983682	-0.303428892911007	0.761563029556636	0.871774861532507
ENSG00000091164	791.207176297869	-0.0163354945506067	0.0538957904927471	-0.303094071007363	0.761818172420682	0.871824816521156
ENSG00000175787	289.224219964996	-0.0291353892998847	0.096114771037338	-0.303131235557607	0.761789850803715	0.871824816521156
ENSG00000198218	2522.9227479382	-0.0107439411396973	0.0354486710611662	-0.303084454736223	0.761825500648172	0.871824816521156
ENSG00000013306	26700.7672072971	0.078673844872037	0.25970958685177	0.302930075958036	0.76194315029652	0.871875972459933
ENSG00000161905	988.764127252187	-0.0917306547224244	0.303493336823877	-0.302249320141277	0.762462009230794	0.87230266433679
ENSG00000164631	631.949451656901	0.0309737301783332	0.102456395444689	0.302311339803616	0.762414734618306	0.87230266433679
ENSG00000100350	98.1806839020652	0.0410398997142876	0.135941994504983	0.301892729054989	0.762733838694859	0.872530134004685
ENSG00000167716	1800.84493873223	-0.016939657277954	0.0561789043011428	-0.301530574308646	0.763009939291137	0.872762445631895
ENSG00000137100	951.466424142079	0.0221219526405504	0.0735162450715275	0.300912439407465	0.763481264422084	0.872941570559323
ENSG00000158006	868.571348838746	-0.0190092331095576	0.063175311985484	-0.300896545060599	0.76349338494826	0.872941570559323
ENSG00000169047	117.773722926862	-0.0354090245137855	0.11762606322611	-0.301030431033975	0.763391289552491	0.872941570559323
ENSG00000254858	163.469919398169	0.0270499829548571	0.0899129749745231	0.300846267877598	0.763531725119408	0.872941570559323
ENSG00000274020	383.313228549422	-0.0216569467375322	0.0718994444185468	-0.301211600627413	0.763253144355255	0.872941570559323
ENSG00000198873	1081.4883744912	0.0168221574634795	0.0559550533134494	0.300636966052824	0.763691339890827	0.873040544655682
ENSG00000174231	7090.62121634821	0.0223325491139722	0.0743405460351358	0.300408731238227	0.763865404516412	0.873156017098332
ENSG00000228716	152.111158174364	0.028511444505744	0.0949713168554452	0.300211110572901	0.764016130722015	0.873244792425124
ENSG00000101544	461.158548514539	-0.0190626764441322	0.0635334073747526	-0.300041776945642	0.764145289385725	0.873308902155114
ENSG00000235863	511.225527319796	0.0285493145838944	0.0952132890460099	0.299845902498952	0.764294700157192	0.873352491083545
ENSG00000020577	130.366512199892	0.0495720065310091	0.165350152384877	0.299800186549711	0.764329573019903	0.873352491083545
ENSG00000166289	452.002529115692	-0.032353907765818	0.108264126445527	-0.29884236660882	0.765060323313971	0.874090558375913
ENSG00000256053	123.445763503731	-0.0279113659750689	0.0934234651948756	-0.298761835871186	0.765121772232999	0.874090558375913
ENSG00000160972	220.428620784206	0.0265290941970332	0.0888441999411538	0.298602432287136	0.765243409377619	0.874145964721524
ENSG00000029534	569.163988307654	0.0480665476959399	0.161079583074017	0.298402483906684	0.765395993493356	0.87423670816443
ENSG00000108669	12547.2387520101	0.0106594143146828	0.0357808671293394	0.297908216593843	0.765773216605421	0.874583992820639
ENSG00000138018	299.752814300318	-0.0283515594600589	0.0952139675582407	-0.297766810764573	0.765881147270647	0.874623683563804
ENSG00000103056	989.508518421484	0.062454077813959	0.209823960156605	0.297649885967958	0.765970395758764	0.874642034022046
ENSG00000244754	3152.96441002497	0.0294708753612666	0.0991126454523885	0.297347278208044	0.766201390139836	0.874677791127109
ENSG00000278864	116.832817496659	-0.059177725799226	0.199036312802595	-0.297321252418491	0.766221257789561	0.874677791127109
ENSG00000142396	546.224945870087	-0.0364301939048298	0.122527788238095	-0.297321892679879	0.766220769022949	0.874677791127109
ENSG00000080189	2041.18921412945	-0.0146541540535024	0.0493384057789568	-0.297013124403636	0.766456489211572	0.874862759913733
ENSG00000198830	4034.98353441023	0.0175275480755966	0.0590933401083013	0.296607841822337	0.766765923255779	0.875132382997811
ENSG00000083290	494.30112989628	-0.0219059443234652	0.0739066463279348	-0.296400194189102	0.766924477045255	0.875229766986049
ENSG00000089177	187.543442347658	0.0362338589837325	0.122483396516735	0.295826699897091	0.767362431548763	0.875645959697424
ENSG00000219626	78.7002500211663	0.0328303384531684	0.111286282366648	0.295007953855483	0.767987803675675	0.876275916900397
ENSG00000212978	94.0289912806751	0.0176129427812966	0.0597466224063484	0.294793949380227	0.768151288846383	0.876378790024052
ENSG00000140691	281.094229611888	-0.0275344167951015	0.0935171412877309	-0.29443176316077	0.768427998499502	0.876610808252939
ENSG00000157212	296.635030747016	-0.0205728874786988	0.0699305152221336	-0.29419041763598	0.768612402453924	0.876737491327477
ENSG00000169020	304.643336116986	-0.049238916328859	0.167473362116513	-0.294010436684271	0.768749928336588	0.876810682649003
ENSG00000172345	133.232671872362	-0.027544219123859	0.0938559741104569	-0.293473264594141	0.769160432063547	0.877195179773236
ENSG00000146066	1660.04607773435	-0.0285555445743049	0.097401122011042	-0.293174698450267	0.769388622530296	0.877371702746121
ENSG00000166689	109.965629206565	-0.0435925664047139	0.148753403189277	-0.293052565320106	0.76948197315171	0.877394442197027
ENSG00000143951	106.256278689318	-0.0241598979961756	0.0825329603316022	-0.292730297072898	0.76972831007673	0.877501999445708
ENSG00000154723	362.066492967872	-0.0427638890266589	0.146171042083708	-0.292560608565474	0.769858026721091	0.877501999445708
ENSG00000167778	1715.82082901956	0.0218099519086521	0.0745307314728617	0.29263032144792	0.769804734641379	0.877501999445708
ENSG00000178977	332.553765881361	-0.0176785087512019	0.0604300541553819	-0.292544976142926	0.76986997709067	0.877501999445708
ENSG00000156928	222.879006310645	-0.0234616654655952	0.0803437085603086	-0.292016212420467	0.770274228241981	0.877758709331861
ENSG00000275131	174.087805248996	-0.0389654671923902	0.1334606546775	-0.291962206288797	0.770315520597548	0.877758709331861
ENSG00000105205	2617.77334085047	-0.0731463988154802	0.250484013604933	-0.292020228208446	0.770271157850985	0.877758709331861
ENSG00000113108	692.275987244367	0.0212895293764935	0.073019747248303	0.291558519150972	0.770624194921454	0.878026728093539
ENSG00000215041	697.088308646487	0.01923094156062	0.0659813629500828	0.291460204833431	0.770699375238927	0.878028684858989
ENSG00000163482	273.286278445336	-0.0172102292935465	0.0590889463204039	-0.291259708714821	0.770852699989024	0.878119659766376
ENSG00000106400	1098.33699342637	-0.0252662424297973	0.0868418595568291	-0.290945432982848	0.771093053071233	0.87821852482155
ENSG00000160075	2767.8018982781	0.0194749344384088	0.0669657462777774	0.290819344529153	0.771189489694494	0.87821852482155
ENSG00000196378	111.611721218833	-0.0198313743555038	0.0682253076569032	-0.290674751592669	0.771300083511503	0.87821852482155
ENSG00000261222	257.76861165069	-0.0482830656131826	0.166043112459903	-0.290786319877269	0.771214748625921	0.87821852482155
ENSG00000224597	163.37963737	0.0213568726110307	0.073475682285357	0.290665863136693	0.771306882116115	0.87821852482155
ENSG00000171291	310.979534299409	-0.0345445736076485	0.118929911702342	-0.29046160981021	0.771463116294199	0.878312742041176
ENSG00000179950	2229.21199526265	0.0210234489479236	0.072429496714441	0.290260873008826	0.771616669699639	0.878403889537107
ENSG00000011028	169.293763561311	0.0572526585780534	0.197831400838356	0.28940126964391	0.772274323513074	0.878790212872816
ENSG00000112992	943.808844750257	0.0210071516933756	0.0725657122228315	0.289491428525745	0.772205338276418	0.878790212872816
ENSG00000133627	115.408705587405	-0.0160083076930395	0.0552994281590989	-0.289484145242567	0.772210911027287	0.878790212872816
ENSG00000236790	149.785127052155	0.0338466613068286	0.11695081754671	0.289409360420334	0.772268132766872	0.878790212872816
ENSG00000250696	150.195998495917	0.0757489303646876	0.261801930691496	0.289336790468322	0.772323660978586	0.878790212872816
ENSG00000283050	257.464178856297	0.0332874255964091	0.115091614857053	0.289225463017032	0.772408847458256	0.878803478802578
ENSG00000076864	107.054310912469	0.125775597179337	0.435367141783944	0.288895474894967	0.772661366668479	0.878989221229575
ENSG00000107938	591.419588811022	-0.0234202086194878	0.0810893126258322	-0.288819917953367	0.77271918904444	0.878989221229575
ENSG00000150995	959.190098280878	0.0324912644137837	0.112641508600529	0.288448413177867	0.773003513353521	0.87916630457822
ENSG00000276550	513.223623593596	-0.0398048959894182	0.138008128382687	-0.28842428671333	0.77302197915098	0.87916630457822
ENSG00000255310	108.219320358312	0.0373073253865004	0.129449699969404	0.288199396331689	0.773194110850245	0.879278402748062
ENSG00000100580	758.784128728606	0.0233458149872469	0.081050724774247	0.288039558588436	0.773316457869329	0.879333869703569
ENSG00000103363	1699.61697731023	0.0393769396477843	0.136864978863709	0.287706467897796	0.773571438607164	0.879456466682471
ENSG00000282826	174.646093333697	0.0406815454843726	0.141397177641049	0.287711156354527	0.773567849426533	0.879456466682471
ENSG00000107957	434.02490221551	-0.0294377143726887	0.102352990377955	-0.287609714811314	0.773645507621983	0.879457019887573
ENSG00000058729	278.132170873179	-0.0271122354783195	0.0944917411587585	-0.286927038763815	0.774168186621636	0.87959859143835
ENSG00000070526	74.826241708384	-0.0520080843962694	0.181355509974305	-0.286774217136485	0.774285205867042	0.87959859143835
ENSG00000082146	2260.97179906692	0.0649746842511771	0.226514786582086	0.28684522203424	0.774230835047924	0.87959859143835
ENSG00000163684	311.681774384427	-0.0127592658749436	0.0444429536543912	-0.287093112086238	0.774041026048049	0.87959859143835
ENSG00000164151	1077.13875681166	-0.0238712269483962	0.0832025802177884	-0.286904887876213	0.774185147778347	0.87959859143835
ENSG00000214413	515.69081883971	0.0250245734129737	0.087246938770964	0.286824658440646	0.774246581163691	0.87959859143835
ENSG00000274376	109.472444392433	0.0539063131896748	0.187713788025867	0.28717290166371	0.773979934174607	0.87959859143835
ENSG00000104412	198.255466912561	-0.0278928661860415	0.097375865078507	-0.286445374976166	0.774537025713135	0.879801038901672
ENSG00000080298	324.924957941577	0.0268861031702767	0.0941209925517572	0.285654692341797	0.775142609529855	0.879841169971227
ENSG00000115525	690.861980832962	-0.0206031639620315	0.0720476596285707	-0.285965763055283	0.77490434413391	0.879841169971227
ENSG00000130518	493.315669297194	0.0401497429766669	0.140447169539941	0.285870787629143	0.774977088553966	0.879841169971227
ENSG00000141446	468.042447758948	-0.028607572665395	0.100025020980405	-0.286004165607716	0.774874931071528	0.879841169971227
ENSG00000168118	423.139242086319	-0.0163795003730575	0.0573309500016095	-0.285700836504501	0.775107263954336	0.879841169971227
ENSG00000187630	202.616067970449	0.0293952676359631	0.102913677826038	0.285630328804805	0.775161271736698	0.879841169971227
ENSG00000197779	222.554031156804	0.0385603944629366	0.134869576220263	0.285908768631122	0.77494799757132	0.879841169971227
ENSG00000078177	251.802363400102	0.0415642510556982	0.145248032152882	0.286160510677002	0.774755187489352	0.879841169971227
ENSG00000091009	284.078118611127	0.0247462294905814	0.0867108193060129	0.285388025261865	0.775346880706872	0.879968276346836
ENSG00000183495	1600.68984542214	0.0201228586003646	0.0706332572035654	0.284892123017496	0.775726790951448	0.880315856955156
ENSG00000179085	179.751215719417	-0.0337900298776279	0.118757112736474	-0.284530577571459	0.776003804416342	0.880546612587499
ENSG00000073578	154.201213846919	0.0201080687492067	0.070795990848009	0.284028353983723	0.776388651721175	0.880732456849989
ENSG00000158604	1869.37219414831	-0.00871607268817656	0.0306840043873029	-0.284059165751628	0.776365039488524	0.880732456849989
ENSG00000167881	1556.16239753623	-0.0126819318197468	0.0446299612843371	-0.284157356511029	0.776289793544203	0.880732456849989
ENSG00000163867	294.018900443693	-0.0216073715706669	0.0761515977557513	-0.283741539343277	0.776608458628667	0.880898196595789
ENSG00000102007	3827.85216603112	0.0379775263110163	0.13412928688294	0.283141193050261	0.777068605522654	0.881252867749005
ENSG00000228594	130.983154992209	0.0337795514212825	0.119275354796786	0.283206463555142	0.777018573903604	0.881252867749005
ENSG00000106367	245.007516081685	0.0248876911760767	0.0879931474273854	0.282836696989555	0.777302022258638	0.881433944026114
ENSG00000124164	781.894008482796	0.0113543975819387	0.0402282789491974	0.282249151058082	0.777752472584429	0.881861071276833
ENSG00000066933	446.70462021035	-0.0298420033698657	0.105766786279407	-0.282149098215306	0.777829186947067	0.881864394079999
ENSG00000136682	174.304011790051	0.0252770111535275	0.0896797064718542	0.281858763236035	0.778051810199766	0.881865835515183
ENSG00000152683	552.565900679662	-0.0175753641651266	0.0623366005346383	-0.28194293584169	0.777987266395939	0.881865835515183
ENSG00000182473	4210.37609200565	0.0116061256706349	0.0411512497067955	0.282035800937495	0.777916058942051	0.881865835515183
ENSG00000166228	128.542116970462	-0.0274531747977303	0.0974935013398245	-0.28158979234974	0.77825806813629	0.882015971018863
ENSG00000111266	800.765896569831	0.0198526249359546	0.0707436874989074	0.280627510917652	0.778996112939445	0.882016061183426
ENSG00000111731	962.346829286261	0.0251663508385633	0.089665805022665	0.280668319792611	0.778964809543059	0.882016061183426
ENSG00000120137	608.201624359647	0.0316467228942404	0.112624403266813	0.280993478999996	0.778715401426383	0.882016061183426
ENSG00000151689	324.45584478185	0.0245834089549942	0.087381081502961	0.281335599561802	0.77845300797802	0.882016061183426
ENSG00000164031	756.920199402165	-0.0319464227113035	0.113627023131764	-0.281151629522653	0.778594102858366	0.882016061183426
ENSG00000178567	681.306331752385	0.0304809756050975	0.108474809772421	0.280995888990692	0.778713552966997	0.882016061183426
ENSG00000183207	765.999267818068	-0.0250960008354785	0.089211456748615	-0.281309169809831	0.778473277691991	0.882016061183426
ENSG00000198162	768.492933295179	-0.0264385989657592	0.0940643333532611	-0.281069328014779	0.778657225941797	0.882016061183426
ENSG00000215126	69.8675760027919	0.0376552784091361	0.134147669707643	0.280700205163465	0.778940351377487	0.882016061183426
ENSG00000273576	162.89029002528	-0.0202070945902348	0.0719450153048004	-0.280868584218462	0.778811197256743	0.882016061183426
ENSG00000119714	287.555143033541	-0.0346724446729398	0.123893390609044	-0.279857097319675	0.779587143816172	0.882434467552882
ENSG00000139645	1702.75337891687	-0.0139721871115006	0.0499174646143922	-0.279905784867771	0.779549788876807	0.882434467552882
ENSG00000142632	201.550798736472	-0.0248680110056673	0.0888193468031666	-0.279984168998422	0.779489650658957	0.882434467552882
ENSG00000122068	1014.20214579364	0.0183838785630275	0.0657737655917067	0.27950168882144	0.779859842152265	0.882639953266112
ENSG00000144401	226.927839718058	-0.0190375118826584	0.0681354353982176	-0.27940691611338	0.779932564066405	0.882639953266112
ENSG00000162928	235.795485333931	0.0225292101698759	0.0806539481041953	0.279331771096573	0.779990226438811	0.882639953266112
ENSG00000182484	223.663921576481	0.0322468328322337	0.115545832964108	0.27908261167887	0.780181427058269	0.882772736552156
ENSG00000133597	434.810471396736	0.0201752649925836	0.072442570031216	0.27850012753399	0.780628467152301	0.883194948826609
ENSG00000143493	334.695890757574	-0.019454552607716	0.0699253022802316	-0.278219070541164	0.78084419638766	0.883223645413252
ENSG00000185347	209.805758857717	-0.0246707704105652	0.0887126417358898	-0.278097573556807	0.780937458324851	0.883223645413252
ENSG00000196839	739.413725041292	-0.0249480634014987	0.08967603248715	-0.278202131713104	0.780857198561775	0.883223645413252
ENSG00000261770	64.4950408035945	-0.0554753003486851	0.199492604896323	-0.278081988941473	0.780949421412923	0.883223645413252
ENSG00000063854	1653.92892483154	0.042050646830126	0.151342401555785	0.277851060891392	0.781126692857198	0.883340546222843
ENSG00000103657	3317.37516678102	0.023723952232873	0.0854318306784868	0.277694531938049	0.781246858455996	0.883392852626875
ENSG00000105518	469.778059680094	0.0269497774963445	0.0972046710815172	0.277247761825602	0.781589867801614	0.883613516833607
ENSG00000114439	975.136304212629	0.0256743662022734	0.0925893641349489	0.277292823448415	0.781555269652441	0.883613516833607
ENSG00000120509	209.77534971722	-0.0196272735243486	0.0709615668982123	-0.276590193569177	0.782094795446388	0.884100727813792
ENSG00000107164	753.983353399478	0.0195663827033052	0.0708288499819382	0.276248770215735	0.782357000800436	0.884173250444097
ENSG00000213793	161.116041924826	-0.025117577557748	0.0909611670626488	-0.276135172501123	0.782444246740918	0.884173250444097
ENSG00000236397	65.4710557204294	0.098728505308288	0.357181085503341	0.276410228075653	0.782233001759694	0.884173250444097
ENSG00000233223	77.5626768259034	-0.029663718560047	0.107430004777229	-0.276121355682325	0.782454858596654	0.884173250444097
ENSG00000213281	887.238303497313	-0.0200413781328508	0.0728374838186217	-0.275151983321628	0.783199475331126	0.884931001054794
ENSG00000204010	219.769184947269	-0.0739098356724703	0.268835288748197	-0.274926093284195	0.783373019775466	0.885043419260457
ENSG00000106105	1201.05866879231	-0.014151761740856	0.05152706395261	-0.274647159284518	0.783587331153046	0.885160679476539
ENSG00000180263	125.097859660011	0.0341334268599188	0.124303158347725	0.274598226735593	0.783624928843814	0.885160679476539
ENSG00000186153	107.899894846014	0.0215138565439548	0.0784440382675967	0.274257381683544	0.78388683370543	0.885372844117114
ENSG00000139842	1521.37710530255	0.0133807849475802	0.0488234678756794	0.274064615435595	0.78403496586179	0.885456478501381
ENSG00000186204	134.351271783581	-0.0564216791372983	0.20595496107768	-0.273951541842285	0.784121861453984	0.885470945587492
ENSG00000090861	1262.8993102216	0.0193188086426241	0.0705487354075228	0.273836356258259	0.784210382851351	0.885487245709905
ENSG00000126804	1047.46434484631	-0.0325968342200301	0.119091488964719	-0.27371254237729	0.784305538304229	0.885511032855861
ENSG00000121966	8530.47571422532	0.020346965709065	0.0744099853808195	0.273444022397426	0.784511916715247	0.885576731071084
ENSG00000138867	3295.26149614901	0.0177776346071005	0.0649936636367356	0.27352873514661	0.784446806766546	0.885576731071084
ENSG00000052841	1817.08083510325	-0.013176874288	0.0482063042980191	-0.273343382777042	0.784589269966535	0.885580409353104
ENSG00000164944	1236.77914506336	0.0171776684934535	0.0629561069763426	0.272851504301377	0.784967366376718	0.885839860535788
ENSG00000179262	2309.97223293479	-0.0209800205037429	0.0768836227139697	-0.27288022810521	0.78494528561017	0.885839860535788
ENSG00000000460	128.778420682329	-0.0282766996257092	0.103747374772353	-0.272553398943879	0.785196538259774	0.885884419901358
ENSG00000185158	386.071504438316	0.0153533643826862	0.0563369078521087	0.272527637175095	0.785216343786834	0.885884419901358
ENSG00000197037	531.494598994051	-0.0157887599939757	0.05793808637178	-0.27251089883538	0.785229212218456	0.885884419901358
ENSG00000117592	4040.00119769315	0.0392334772385794	0.144033782746594	0.272390799508508	0.785321546273932	0.885904966594246
ENSG00000198668	9008.16940192338	-0.0103484979649574	0.0380072017417859	-0.272277291952805	0.785408815259357	0.885919796147587
ENSG00000099326	710.464810645104	-0.0182389708673028	0.0670452410982581	-0.272039753583296	0.785591452643689	0.886008481145961
ENSG00000109618	258.822555290474	-0.031082158910769	0.114352091421501	-0.271811022644094	0.785767329366629	0.886008481145961
ENSG00000177853	636.939952744988	0.0374840686753421	0.137915862530392	0.271789393820322	0.785783960855688	0.886008481145961
ENSG00000267534	121.086163652971	-0.0253763544691209	0.093347898202138	-0.271847089842026	0.785739595703878	0.886008481145961
ENSG00000124795	1553.72567735741	0.0270909891544132	0.099827136359226	0.271379007176234	0.786099546279277	0.886197111594974
ENSG00000263327	116.595074117103	0.0308345732875751	0.113581612199604	0.271475045039752	0.786025690456113	0.886197111594974
ENSG00000237254	90.5144485786107	-0.0658972529884699	0.243288643629911	-0.270860373938014	0.786498423103069	0.886563156929914
ENSG00000082438	196.356777825245	-0.0329757945747114	0.121916423336064	-0.270478690830794	0.786792008437876	0.886726834969307
ENSG00000182685	197.019082299827	0.0306528400103056	0.113291547669101	0.270565992264803	0.786724854714683	0.886726834969307
ENSG00000002586	4053.01289303696	0.0238017578587663	0.0882485055186715	0.269712871837024	0.787381157130113	0.887157173133895
ENSG00000141736	338.229459939766	0.0320784449922819	0.118961188084642	0.269654712673666	0.787425904265155	0.887157173133895
ENSG00000143995	73.4231615737273	0.047976598267648	0.17794248383623	0.269618571312085	0.787453711455912	0.887157173133895
ENSG00000189079	752.439811779648	0.0229844560757939	0.0852550488817416	0.269596421294368	0.787470753830112	0.887157173133895
ENSG00000224531	122.646849630756	-0.0243485731344529	0.090384749692273	-0.269388068422503	0.787631066925981	0.887254148152622
ENSG00000023041	977.917394393438	0.0116588054939493	0.0433604852117056	0.268880881683536	0.788021349572695	0.887280596047054
ENSG00000109189	128.938120431238	0.0246279525910596	0.0915665089951175	0.268962449932134	0.787958578816969	0.887280596047054
ENSG00000131196	923.666326745471	0.01607126007674	0.0597206137034085	0.269107416687896	0.787847023208817	0.887280596047054
ENSG00000185043	2197.65272184857	-0.0251532337888773	0.0935640379454074	-0.268834419091165	0.788057105424867	0.887280596047054
ENSG00000250616	253.666383943766	0.0458992607535068	0.170769695392676	0.268778723578347	0.788099967171648	0.887280596047054
ENSG00000258727	539.884705711433	0.0177460987416754	0.0660223283912992	0.268789350119529	0.788091789226008	0.887280596047054
ENSG00000030110	1211.38109485524	0.0285245792027967	0.106254054255521	0.268456384113122	0.788348043426532	0.887476294154084
ENSG00000102103	1030.17559150857	-0.0233017202731155	0.0869691637530019	-0.267930830510156	0.788752561703683	0.887848052126806
ENSG00000121741	1411.08941738545	0.0261441854449796	0.0980147105871255	0.266737363079188	0.789671384231568	0.888646966088632
ENSG00000183891	142.874011939258	-0.0307257435621001	0.115186280854796	-0.266748290977752	0.789662969770343	0.888646966088632
ENSG00000240053	114.958414510729	-0.026066202945366	0.0977290039199073	-0.266719212310076	0.789685360343655	0.888646966088632
ENSG00000099341	1943.41205024563	0.0203423322632592	0.0763448459833374	0.266453249086376	0.789890160074283	0.888710081258386
ENSG00000115425	197.585933037401	-0.0205617967357912	0.0771505470553331	-0.266515242219139	0.78984242218832	0.888710081258386
ENSG00000238045	70.5648223796488	-0.0397001820503914	0.149065459640642	-0.266327170265319	0.78998724965357	0.888735655860267
ENSG00000065268	394.70345803721	-0.0277271135895156	0.104431042569164	-0.265506432832479	0.790619354952857	0.889207217265287
ENSG00000107669	394.03546842979	0.0227785480582616	0.0857732879871281	0.265566921740017	0.790572763654859	0.889207217265287
ENSG00000146776	435.210724866129	0.0208422589997227	0.078503951718426	0.265493119053149	0.790629609929569	0.889207217265287
ENSG00000136152	650.762986994843	0.0172307800571154	0.0649775365121937	0.265180568270419	0.790870363476638	0.889373737574953
ENSG00000175931	1148.50932923352	0.0170388893252895	0.06427157408331	0.265107702251128	0.790926494033147	0.889373737574953
ENSG00000198026	1849.94901703566	-0.0120382939639913	0.045458265368601	-0.264820794774681	0.791147516730619	0.889426364015227
ENSG00000269743	188.431649356632	0.023938315068384	0.0903747784045029	0.264878271249972	0.791103237676406	0.889426364015227
ENSG00000009844	621.068487465871	-0.0160989097805278	0.0608063256349834	-0.264757154990232	0.791196544696277	0.889426364015227
ENSG00000231177	62.7628966184586	-0.0263227084867464	0.0995668861016183	-0.264372117250723	0.791493194630938	0.889592501620178
ENSG00000279453	98.9364907270138	-0.0237300963118293	0.0897421009413624	-0.264425459877907	0.791452095332216	0.889592501620178
ENSG00000091483	570.867586254571	-0.0178029796664625	0.0674175724606414	-0.264070316041947	0.791725736611366	0.889770193133902
ENSG00000168439	2193.36905970276	0.0157936525982183	0.0598713666441589	0.263793086469643	0.791939362140152	0.88992659423647
ENSG00000143952	472.057778889627	-0.0221174311598394	0.0839551009364442	-0.263443565824342	0.792208715456798	0.890145583072262
ENSG00000105866	417.416556200444	-0.0305742692412116	0.116273806110831	-0.26295061857757	0.792588640678005	0.890237706360635
ENSG00000117475	269.216676201923	0.0258071254335917	0.0980978130692928	0.263075440992375	0.792492432653843	0.890237706360635
ENSG00000183808	507.822675413466	-0.0310521992387196	0.118059939714476	-0.263020625911027	0.79253468149294	0.890237706360635
ENSG00000255587	713.18248019299	0.0443042018561977	0.168401361590184	0.263086957479685	0.792483556374499	0.890237706360635
ENSG00000023909	233.889173309948	0.0208326548419146	0.0793202999825101	0.262639637602331	0.792828345855565	0.890339602524262
ENSG00000139192	1631.53761606309	0.0194508823828037	0.0740576485662737	0.262645152247809	0.792824094977773	0.890339602524262
ENSG00000100142	420.904507512987	-0.0223086695251903	0.0849769233968667	-0.262526208686121	0.792915782118376	0.890354136403498
ENSG00000117266	106.920153898568	0.0258257947276621	0.0985380676325712	0.262089518783353	0.793252427222118	0.890481169358388
ENSG00000177576	262.740737396091	0.0174698994039363	0.0666378897712522	0.262161654036543	0.793196815355383	0.890481169358388
ENSG00000170275	2750.21595633076	0.0168880924320602	0.0644351714182305	0.262094319924197	0.793248725803613	0.890481169358388
ENSG00000019582	88073.0379035167	0.0247140842922919	0.0944557843896988	0.26164712359307	0.793593509833211	0.890643661181521
ENSG00000100418	1148.02525460548	0.0144845081964404	0.0553984454904253	0.261460553057283	0.793737365835678	0.890643661181521
ENSG00000112146	1649.00615335099	0.0200403470820209	0.0765689852816766	0.261729302122757	0.793530147957022	0.890643661181521
ENSG00000115239	324.29039941577	-0.0184244527652466	0.0704787559496679	-0.26141852983904	0.793769768984736	0.890643661181521
ENSG00000116560	6476.94396395004	-0.0109647765932767	0.0419364343789043	-0.26146182324915	0.793736386425123	0.890643661181521
ENSG00000132128	1130.69725765054	-0.0119385405783362	0.0457205447430003	-0.261119823603238	0.794000104833072	0.890741624867078
ENSG00000187866	310.082405764186	0.0168451067070757	0.0645129526078536	0.261112009699353	0.794006130466353	0.890741624867078
ENSG00000142459	373.156186318717	-0.0171075755031318	0.0655620886526418	-0.260937011841866	0.794141081969706	0.890800351017802
ENSG00000181804	312.79913401285	-0.0184726091261081	0.0708167534028718	-0.260850833149871	0.794207541871293	0.890800351017802
ENSG00000101473	627.871187471861	-0.0189189096441735	0.0725911554445145	-0.260622792519597	0.794383411085655	0.890914002936638
ENSG00000108021	1113.81501785023	-0.032501411294424	0.125025302527494	-0.259958669464339	0.794895654768254	0.891321218293477
ENSG00000134575	471.479232112912	0.0228352927280496	0.087833772660069	0.259983057046017	0.794876842856417	0.891321218293477
ENSG00000064607	2952.27469312012	-0.0144360023039441	0.0555693376351543	-0.259783595023662	0.795030705892148	0.891389024092209
ENSG00000215908	1351.36205924529	0.0320060623782321	0.123523672681214	0.25910873343956	0.795551346547536	0.891889099890831
ENSG00000172292	718.695374598065	-0.0190544448687568	0.0736852505210005	-0.258592387676367	0.795949757276478	0.89225206330599
ENSG00000020633	4343.11567212514	-0.0184528608783539	0.0715411091973852	-0.257933670380223	0.7964580986351	0.892646298057714
ENSG00000113595	290.616391986428	0.0300483550573627	0.116535899197961	0.25784633974737	0.796525499396379	0.892646298057714
ENSG00000147118	403.886580287279	-0.0154136328840988	0.0597367904442083	-0.258025795652589	0.796386999072656	0.892646298057714
ENSG00000165632	370.851923228692	-0.0167197303682314	0.0648902678155293	-0.257661602133657	0.796668082727036	0.892722381844509
ENSG00000240356	82.3104550076761	0.0469167825751692	0.182279525260417	0.257389207636681	0.796878333368428	0.892874270218379
ENSG00000162910	360.015366849858	-0.0247314792314866	0.0961614700375694	-0.257186992064745	0.797034425181391	0.892965452734157
ENSG00000198258	1176.87621563359	-0.0309209385170926	0.120293210614745	-0.257046414831515	0.797142942652866	0.893003322765682
ENSG00000170017	359.224786852429	0.0237631757434275	0.0925528671835072	0.256752453668578	0.797369876293808	0.893173829565473
ENSG00000101365	1739.14522875024	-0.0172641328165612	0.0673268369243935	-0.256422752132978	0.797624421348314	0.893375230433422
ENSG00000117394	1016.99546708121	0.0161191729698038	0.0629333936183263	0.256130681074696	0.797849931886243	0.893498870632866
ENSG00000149761	837.141290698824	0.0201334033564367	0.078619652805583	0.256086139253556	0.797884324486661	0.893498870632866
ENSG00000137764	401.248265156082	0.0153596730843373	0.0600082319611095	0.255959433937193	0.797982161098366	0.893509783947795
ENSG00000138078	588.783635231093	-0.0263015485282701	0.102825035799035	-0.255789344724127	0.79811350195156	0.893509783947795
ENSG00000140386	277.5884701706	0.0201620686912111	0.0788547198461214	0.25568626368283	0.798193102678264	0.893509783947795
ENSG00000179833	1223.3116275454	0.020012616372679	0.0782549017890198	0.255736265910017	0.798154489946136	0.893509783947795
ENSG00000102606	1333.59065883157	0.0131565680338796	0.0515600191561871	0.255169960158961	0.798591831560939	0.893621343583592
ENSG00000128829	568.859200384376	0.019605595031438	0.0768294870321588	0.25518320880148	0.798581599293531	0.893621343583592
ENSG00000140450	445.074994778338	0.0352613308127197	0.138108186425729	0.255316731942478	0.798478477868612	0.893621343583592
ENSG00000280347	78.3862851282655	0.0392380219309727	0.15366657282723	0.255345201035288	0.798456491322364	0.893621343583592
ENSG00000064313	553.82439269518	0.0215467823984293	0.084672852062541	0.254470965292564	0.799131732292494	0.893639826380977
ENSG00000106733	606.16911963261	0.0241352201972081	0.0948179674327522	0.254542686905048	0.799076330390985	0.893639826380977
ENSG00000107789	151.054005851394	-0.0220189078356847	0.0864800539447366	-0.254612558981004	0.799022358150574	0.893639826380977
ENSG00000117281	286.333356264026	-0.0450581246287153	0.176691646095961	-0.255009931846151	0.798715428275164	0.893639826380977
ENSG00000197142	1631.48479036312	-0.0126675924636023	0.0497072806557715	-0.254843803492827	0.798843741647685	0.893639826380977
ENSG00000277072	163.799942385676	-0.0269108519028966	0.105743364405069	-0.254492109782035	0.799115398966708	0.893639826380977
ENSG00000244480	94.0570630250436	-0.0280968152248709	0.110341705143235	-0.254634593405986	0.799005337998352	0.893639826380977
ENSG00000125814	272.087505009659	0.0209287645636301	0.0824654683428446	0.25378822171506	0.799659173317173	0.893978933473738
ENSG00000152484	520.994230985087	0.0190104416470956	0.0748825130016562	0.253870241329576	0.799595805733777	0.893978933473738
ENSG00000163874	936.921446897171	0.0194034276890712	0.0764552701387542	0.25378796849265	0.799659368956471	0.893978933473738
ENSG00000235453	158.272758545992	0.0280916597071045	0.110768111793782	0.253607823155846	0.799798552189281	0.894050906824382
ENSG00000131584	1313.23219512704	0.0164682758578089	0.064985596031404	0.253414246594748	0.799948119693222	0.89413447363447
ENSG00000228474	2588.33430389499	0.0290684216226907	0.11481221306554	0.253182312635129	0.800127333816498	0.894241522325814
ENSG00000164414	172.481203444001	-0.0228146399883539	0.0901420085188564	-0.253096645650861	0.800193530896467	0.894241522325814
ENSG00000125148	642.187070432309	0.0485794721433079	0.192084491936614	0.252906789369225	0.800340242838299	0.894321856993581
ENSG00000137409	4014.1451652214	0.0133442051989048	0.0528358588668533	0.252559634405344	0.800608525965194	0.894538010875573
ENSG00000121680	745.210216380903	-0.0199510914485318	0.0790742221244483	-0.252308412432214	0.800802686260086	0.894587691016034
ENSG00000143543	219.182713618468	0.0236505051255521	0.0937296161066316	0.252326917659047	0.800788383825565	0.894587691016034
ENSG00000156876	81.7357724707015	0.0335221082723193	0.133039887447548	0.251970359532479	0.801063974430445	0.894795946018007
ENSG00000076053	314.454581837249	-0.0178561786998692	0.0710602105499765	-0.251282378164514	0.801595798357433	0.895306324826469
ENSG00000130270	113.863237246597	0.0261894474236081	0.104275342673794	0.251156666111727	0.801692986335261	0.895331206566907
ENSG00000159761	111.394283471494	-0.0287340886478246	0.114767949761883	-0.250366837670631	0.802303672786037	0.895860583760103
ENSG00000228784	423.955842373265	-0.0246322512149514	0.0983913666526173	-0.250349721250632	0.802316908347402	0.895860583760103
ENSG00000167487	219.060477794361	-0.0154011038571963	0.0615538616931026	-0.250205323168571	0.802428568864594	0.895901565162973
ENSG00000011132	773.953937910589	0.0145470575549002	0.058277798135235	0.249615771706807	0.802884500559488	0.89624238145082
ENSG00000095564	1674.47387068066	-0.0365586740030259	0.146585101822762	-0.249402385020202	0.80304954045	0.89624238145082
ENSG00000113638	268.419687587199	-0.0218261239890394	0.0875307518165934	-0.249353781797425	0.803087132920362	0.89624238145082
ENSG00000115073	1716.78335999475	-0.010537273007895	0.0422795036713672	-0.249228871980138	0.803183747299174	0.89624238145082
ENSG00000173818	204.173404911781	0.0147303383057002	0.0590829825629867	0.24931609182046	0.8031162847853	0.89624238145082
ENSG00000188536	1473461.97714347	0.0759973500147318	0.304442908652007	0.24962759142996	0.802875359075399	0.89624238145082
ENSG00000150459	2010.30855274635	0.0147072330127407	0.0590942470124711	0.248877577027709	0.803455480601498	0.896415088873886
ENSG00000175155	1052.35040708768	0.0195309544656814	0.0784896234778568	0.248834859950518	0.803488524690925	0.896415088873886
ENSG00000186272	106.561051529566	0.0248286919115438	0.0998978176661793	0.248540883991199	0.803715941343309	0.89658511582371
ENSG00000042429	155.772998561306	-0.015491206552283	0.0625195436513609	-0.247781823851265	0.804303218934433	0.89671335263344
ENSG00000068912	582.493881002185	-0.0218350135802268	0.0880528209230491	-0.24797630957569	0.804152736645748	0.89671335263344
ENSG00000113621	737.888222500624	0.0131802796139785	0.0532031332221922	0.247735026411578	0.804339429285627	0.89671335263344
ENSG00000119943	315.324133682259	-0.0224221644526373	0.0903900960871682	-0.248059969214043	0.804088007680191	0.89671335263344
ENSG00000135482	395.809542969169	0.0110091844407418	0.0444432137671759	0.247713509162849	0.804356078780381	0.89671335263344
ENSG00000243156	287.741000268302	-0.0387200349737238	0.156214481984576	-0.247864567239975	0.804239195793487	0.89671335263344
ENSG00000271533	109.259574867856	0.0311187919147668	0.125578990089401	0.247802533629335	0.80428719450937	0.89671335263344
ENSG00000003393	364.763259513493	-0.0225456700986363	0.0910605438371165	-0.24758989073209	0.804451733268261	0.896736347325337
ENSG00000095574	581.508917711804	-0.0253339029528096	0.102428721301148	-0.247332023977201	0.804651276952234	0.896875134023417
ENSG00000145494	551.031672689874	-0.0278567012831356	0.11267782389103	-0.247224345671386	0.804734604860712	0.896884371250953
ENSG00000001629	736.392532111644	0.0252614296858404	0.102407777147218	0.246674914635882	0.805159821950285	0.897109175797852
ENSG00000055147	380.946575984544	-0.0114806283205552	0.0465210542659032	-0.246783494091401	0.805075785283693	0.897109175797852
ENSG00000172232	90.1035721740607	-0.078507906910298	0.318267436952966	-0.246672759431245	0.805161490025398	0.897109175797852
ENSG00000066294	1581.97306090806	-0.0260604429571163	0.10574596275902	-0.246443857308333	0.80533865965747	0.897118963039653
ENSG00000111596	1461.58998846384	-0.0101989909301701	0.0413969679975213	-0.246370481306282	0.805395454603035	0.897118963039653
ENSG00000127314	1303.67730272122	0.0208941058018481	0.084747509302809	0.246545367217719	0.805260090024708	0.897118963039653
ENSG00000198841	74.2199667919993	0.021629330672494	0.0878817770427662	0.246118494645009	0.80559050668806	0.89725260795226
ENSG00000275183	77.3950389833037	0.0242792858560388	0.0987310803261157	0.24591330081513	0.805749347382591	0.897345900104056
ENSG00000122545	3232.87610193971	0.0145627079809929	0.0593074472933941	0.24554602576218	0.806033675279513	0.897578914277531
ENSG00000010310	128.653395088546	-0.0305785905856604	0.12511961694408	-0.244394854560073	0.806925026446733	0.898236743605417
ENSG00000110801	122.519961383836	-0.0163405167526693	0.066837580848192	-0.244480972310824	0.806858336830987	0.898236743605417
ENSG00000133193	1169.01376406414	0.0186215151862136	0.0761195899811112	0.244634990688133	0.80673906844814	0.898236743605417
ENSG00000152332	2073.68821215967	-0.0253981866554545	0.103884151255778	-0.244485673208423	0.806854696494682	0.898236743605417
ENSG00000100241	5835.65185339784	0.0127955874877014	0.0524569048508659	0.243925704806242	0.807288360816698	0.898352770718079
ENSG00000102977	579.015247483092	-0.0195063199247246	0.0799858756626385	-0.243872055698904	0.807329912172263	0.898352770718079
ENSG00000134900	1622.79694219263	-0.0226427648325097	0.0927885554095903	-0.24402540520821	0.807211144073063	0.898352770718079
ENSG00000177272	295.855639429695	-0.0281906068610377	0.115578837771874	-0.243908031993535	0.807302048390254	0.898352770718079
ENSG00000083799	4639.98127380102	0.0151732043548933	0.0622976400893428	0.243559857694979	0.807571721018935	0.898522700482784
ENSG00000183506	189.667115757695	0.0317298674045493	0.130317754783125	0.243480770961365	0.807632979525314	0.898522700482784
ENSG00000219545	194.570850928091	0.0180720678902694	0.0742951811096319	0.243246838090371	0.807814184685788	0.898594849553312
ENSG00000076351	149.474752116468	-0.0246405747387383	0.101316932329371	-0.243202929384344	0.807848197661508	0.898594849553312
ENSG00000091490	2058.48936628737	-0.02149149227203	0.0884060720746042	-0.243099730229998	0.807928140193068	0.898600142526293
ENSG00000076258	64.7502358712933	0.0211199057897638	0.0870510617892354	0.242615142833047	0.80830354937084	0.898768900749158
ENSG00000113407	911.996305296682	0.0128858469752978	0.0531340930329034	0.242515609842409	0.808380662906078	0.898768900749158
ENSG00000169188	642.834073874153	0.0131575636996913	0.0541937824074471	0.24278732937975	0.808170151634533	0.898768900749158
ENSG00000183773	111.37560666291	-0.0321752898674155	0.132655073686064	-0.24254850548393	0.808355176685917	0.898768900749158
ENSG00000162601	811.433583997238	0.0320282416087544	0.132188067800598	0.242292985604936	0.808553148555297	0.898877056230389
ENSG00000146433	898.584251240326	-0.025884329191404	0.106952979255836	-0.242015971612044	0.808767787495673	0.899032049492958
ENSG00000070950	225.242723091574	0.0165159310016091	0.0684352214821007	0.241336707092105	0.809294163359338	0.899533510691975
ENSG00000150687	298.631739866582	-0.0449313529680748	0.186364040260323	-0.241094542194473	0.809481842732609	0.899658451212586
ENSG00000114902	1355.69950729509	0.0169550411010989	0.0703945626702891	0.240857254565416	0.80966575282012	0.899779179703029
ENSG00000103266	1377.18319231843	-0.0216750965558703	0.0905277396448833	-0.239430440226344	0.810771828423184	0.900083482859994
ENSG00000113240	911.380656188608	-0.0248798398874723	0.103803199761338	-0.239682783812788	0.810576182491066	0.900083482859994
ENSG00000115459	785.151663917169	-0.00999151364111158	0.0417803165987845	-0.239144038496881	0.810993894487891	0.900083482859994
ENSG00000124541	702.776340458651	-0.012239335732528	0.0509580966323478	-0.240184318908774	0.810187369622608	0.900083482859994
ENSG00000127452	470.155289643771	0.0101636488763506	0.0424666761060288	0.239332337924789	0.810847891864778	0.900083482859994
ENSG00000137770	664.974299085037	-0.0233506928851649	0.0972032513645724	-0.240225430295385	0.810155500277288	0.900083482859994
ENSG00000160360	130.515800585095	0.025541615843024	0.106799210073965	0.239155475263673	0.810985026520033	0.900083482859994
ENSG00000168385	4096.74884727315	0.0134890611416423	0.0563302145354788	0.239464047010622	0.810745771874759	0.900083482859994
ENSG00000175595	196.009888040496	-0.0239047108533934	0.0997426842903766	-0.239663801144559	0.810590899639413	0.900083482859994
ENSG00000228300	541.515630113452	0.0277305494974366	0.115684873663074	0.239707652516442	0.810556902036227	0.900083482859994
ENSG00000269929	206.702045811441	-0.0201801661162905	0.0841034743666998	-0.239944500132098	0.810373282232808	0.900083482859994
ENSG00000285535	89.4351880663437	-0.0695862592095036	0.290471008485085	-0.23956352674376	0.810668642889295	0.900083482859994
ENSG00000134602	1127.55305980615	-0.020394090264361	0.0852445178048329	-0.239242250288203	0.810917742723461	0.900083482859994
ENSG00000182287	1502.08352023	-0.0237982160659466	0.0991381443143337	-0.240051054319621	0.810290677841788	0.900083482859994
ENSG00000067248	460.783203879001	-0.0148364277638351	0.0624282568945409	-0.237655646687333	0.812148186907399	0.901170594299661
ENSG00000126070	743.860480581677	0.0211860643894024	0.08920742660391	0.237492159520201	0.812275001036668	0.901170594299661
ENSG00000143851	2058.19960913558	-0.0151875977841792	0.0639387429854894	-0.23753356845983	0.812242880382425	0.901170594299661
ENSG00000144381	1900.29781120186	-0.011077169134468	0.0466072721984184	-0.237670402320689	0.812136741463672	0.901170594299661
ENSG00000155366	605.994537096344	0.0287145812615054	0.120964389147617	0.237380451088493	0.812361654140499	0.901183078734662
ENSG00000125755	2598.92045888207	-0.0117807888293086	0.0497131278695502	-0.236975409397333	0.812675867410304	0.901386251040872
ENSG00000165028	67.567220470362	-0.0306540098662011	0.129369146313006	-0.236949927705594	0.812695635978618	0.901386251040872
ENSG00000187097	275.809986715614	0.0179040094354569	0.0756571471608422	0.236646636931659	0.812930936597467	0.901479917815265
ENSG00000285533	117.719066949192	-0.0207102701146426	0.0875027574890854	-0.236681342496274	0.812904010290499	0.901479917815265
ENSG00000099139	228.949199573488	0.0278573172301784	0.118090039203873	0.235898958269334	0.813511076623019	0.901621326761714
ENSG00000118200	70.3005455302615	0.0359163311150229	0.152221292977919	0.235948141106861	0.813472911449244	0.901621326761714
ENSG00000129235	211.712230092317	-0.0252011934975877	0.106678051006227	-0.236235976003316	0.813249564597163	0.901621326761714
ENSG00000132432	276.672891681737	-0.029362601143056	0.124432647656109	-0.235971842568236	0.813454519614613	0.901621326761714
ENSG00000197355	565.733382381627	0.0233444716600139	0.0988843530780833	0.2360785193344	0.813371741965283	0.901621326761714
ENSG00000197785	274.22234831767	0.0233297318277202	0.0987571511751788	0.236233341586952	0.813251608716193	0.901621326761714
ENSG00000117408	683.203981986662	0.011301651533107	0.0479485806816473	0.235703567706078	0.813662701259837	0.901705758503252
ENSG00000237753	89.4607481706842	-0.0272031093451716	0.115570294334475	-0.235381500945583	0.813912642876019	0.90189911993827
ENSG00000145214	1502.63500640952	0.0247882601902122	0.105360921956779	0.235269962808231	0.813999207057243	0.901911423263944
ENSG00000110442	1006.95716743167	0.0152351564394998	0.0650082363087214	0.234357326157084	0.814707584965258	0.902199906352647
ENSG00000154059	274.730088080317	0.0191294275989399	0.081616752793488	0.23438114044236	0.814689098667409	0.902199906352647
ENSG00000169764	1658.17085931483	0.0114958177128689	0.0490538417378395	0.234351017282325	0.814712482368149	0.902199906352647
ENSG00000176102	358.580058221605	-0.0134296210519149	0.057199684732107	-0.234784878881975	0.81437570463499	0.902199906352647
ENSG00000179454	342.259653006084	0.0293179815657992	0.125069418326164	0.234413671688645	0.814663845827351	0.902199906352647
ENSG00000205208	97.3914666665476	-0.0215315440230443	0.0918211478039581	-0.234494389778431	0.814601188100214	0.902199906352647
ENSG00000240505	126.221170018227	0.0502323946458803	0.214769332075301	0.233889979358264	0.815070392790969	0.902345436702266
ENSG00000281649	1686.92522055155	-0.02656400798102	0.113494662849916	-0.234055129236763	0.814942180106253	0.902345436702266
ENSG00000067167	2300.44925872913	0.0204552137151082	0.0874432338662672	0.233925631643401	0.815042714027412	0.902345436702266
ENSG00000116001	1532.11371195277	-0.0229794486413733	0.0983298319001689	-0.233697629674619	0.815219728052977	0.902427173260089
ENSG00000215580	133.410323401747	-0.258833078375202	1.10942684757195	-0.233303420537979	0.815525802684398	0.902682385042038
ENSG00000005100	377.467315468125	-0.0176778907692247	0.0760737301993371	-0.232378387689193	0.81624413365121	0.902925718830817
ENSG00000005884	115.899422110775	-0.0196055740513641	0.0843972096884511	-0.232301211423189	0.81630407159342	0.902925718830817
ENSG00000149499	2465.31210505025	-0.0132888906213086	0.0571917104888191	-0.23235693613162	0.816260793616263	0.902925718830817
ENSG00000154813	452.127983601164	0.0140734004624824	0.0605979826961259	0.232242062133565	0.816350009846537	0.902925718830817
ENSG00000161547	2929.93624834086	-0.00950148406411469	0.0408003683497796	-0.232877408915991	0.815856601273173	0.902925718830817
ENSG00000170542	1922.07976619609	0.0194544612783133	0.0837663811829263	0.232246648399783	0.816346447903617	0.902925718830817
ENSG00000179639	744.379624746909	0.0373546525795026	0.160753137283709	0.232372774868937	0.816248492738746	0.902925718830817
ENSG00000197223	213.054004220102	0.0175269133050195	0.0754400091518658	0.232329151362331	0.816282372279332	0.902925718830817
ENSG00000160752	1720.39342634384	0.0152325873017991	0.0656440181693459	0.232048368253489	0.816500446474742	0.903008544116417
ENSG00000101096	1527.62657224999	-0.019343348715072	0.083515830841822	-0.231612959125175	0.816838641262794	0.903048324888809
ENSG00000153037	165.199561112828	-0.0177847301785299	0.0766910532089494	-0.231900977159282	0.816614925552675	0.903048324888809
ENSG00000163933	414.989022786155	0.0156042002432557	0.0673285050248176	0.231762167264875	0.816722743166485	0.903048324888809
ENSG00000211900	124.556729582085	0.0449062879025999	0.193884760754104	0.231613293009411	0.816838381912234	0.903048324888809
ENSG00000198315	945.669369720079	-0.0270834450599511	0.117121718355037	-0.231241869060114	0.817126904509596	0.903283459369098
ENSG00000179195	930.228630764763	-0.0168623502067404	0.0730801641623961	-0.230737716588451	0.817518570433149	0.903372546252655
ENSG00000185085	630.328737276788	-0.0149666712848447	0.0647860242700343	-0.231016974007576	0.817301615321012	0.903372546252655
ENSG00000239839	275.196739087056	-0.107254095589416	0.464611789159363	-0.230846694147547	0.817433904094252	0.903372546252655
ENSG00000255198	75.7724158878433	-0.032157812444388	0.13942153692412	-0.230651685197602	0.817585411045429	0.903372546252655
ENSG00000272374	70.0619858599228	-0.0232082640956631	0.100604966592427	-0.230687061302698	0.817557926027261	0.903372546252655
ENSG00000069020	257.460898498519	0.0324991184431707	0.141191185315855	0.230178097665713	0.817953380482906	0.903528540067624
ENSG00000089692	202.438646371697	-0.0388771182272419	0.168894659086121	-0.23018559874897	0.817947551956254	0.903528540067624
ENSG00000132819	4902.6778973448	0.0326196322803643	0.141644458208045	0.230292329774406	0.817864620408206	0.903528540067624
ENSG00000078589	1182.58961686456	-0.0217582513747824	0.0946616719833494	-0.229852810740651	0.818206146121004	0.903640718761619
ENSG00000257267	378.208710003891	-0.0180594514227507	0.0785580963386401	-0.229886571396816	0.818179911374998	0.903640718761619
ENSG00000061936	1486.98018308856	-0.00834956582777548	0.0363533933684136	-0.22967775643828	0.818342180661596	0.903707451101117
ENSG00000126768	792.529729738493	0.0240460942317698	0.104923327926762	0.229177769204521	0.818730750397433	0.904053023720447
ENSG00000134684	1627.65430252218	0.0139652074989243	0.0609721010043081	0.229042582900949	0.81883581934349	0.904085516193385
ENSG00000131848	70.7283211530905	-0.0191973632918109	0.0839046812373187	-0.228799668966174	0.819024624092453	0.904126933328992
ENSG00000271581	203.585786004772	0.0561677249798872	0.245414231189816	0.228869062350521	0.818970687043831	0.904126933328992
ENSG00000117560	213.7066067829	0.0303833549482058	0.133072589067506	0.228321663846134	0.819396183993809	0.90445356400942
ENSG00000196981	238.403175677236	-0.023494414611958	0.103086948484969	-0.227908721300289	0.819717202521197	0.904724351697604
ENSG00000154589	162.310635398006	0.0444102936117894	0.195330844009975	0.227359349399635	0.820144327061957	0.905112188092753
ENSG00000180543	86.2819041038286	0.0309758431936645	0.136365488317002	0.227153098455942	0.820304696405273	0.905205588720877
ENSG00000271601	1349.27590650496	0.0119166347420111	0.0525075519878423	0.226950872605342	0.820461943353582	0.905295526861338
ENSG00000056097	1524.84446126328	0.0183941079244789	0.0813882421164734	0.22600448721027	0.82119793032939	0.906023969657239
ENSG00000070367	672.885577137839	0.0213880246806521	0.0947886974038954	0.225638976654754	0.821482223521778	0.906253972266226
ENSG00000128989	1976.49671886548	-0.0111558144682386	0.0495363773445695	-0.225204487414168	0.82182019866192	0.906361207540216
ENSG00000137522	338.994457108978	-0.00853728499527331	0.0379390066714172	-0.225026581987588	0.821958595091065	0.906361207540216
ENSG00000168899	502.77246928236	0.0370797662321771	0.164761493983998	0.225051165388063	0.821939470809042	0.906361207540216
ENSG00000170315	23022.8450639999	0.0375591471367952	0.166774071438761	0.225209751208759	0.821816103928174	0.906361207540216
ENSG00000204611	174.453030268414	-0.017658421178969	0.0784539208558407	-0.22508016153095	0.821916913837259	0.906361207540216
ENSG00000154122	1403.67249029918	0.0216729268628314	0.096424039806264	0.224766841405699	0.822160662783064	0.906500391289961
ENSG00000131899	670.326463738992	0.0124948890199785	0.0556771200998686	0.224416941780866	0.822432889220568	0.906716898068833
ENSG00000118579	2695.01509815189	0.0128528519445422	0.0573053718395588	0.224287035088561	0.822533963752091	0.906720974583527
ENSG00000168566	347.281805228469	0.0159212238707176	0.0710343688181027	0.224134093617232	0.822652964379533	0.906720974583527
ENSG00000196139	128.414001133763	-0.0363726015111183	0.162290973592788	-0.224119682727288	0.82266417740828	0.906720974583527
ENSG00000173681	361.944467770312	-0.0146754989483972	0.0655362349712322	-0.22392953996883	0.822812129761321	0.906800421844841
ENSG00000033030	803.963081965187	-0.00994749329402893	0.0444984146622292	-0.223547139140498	0.823109699486117	0.90704472877172
ENSG00000104365	3006.11311923385	0.00899486370720137	0.0402939756286733	0.223230980980705	0.823355740907502	0.907232213084397
ENSG00000125249	464.861969304436	-0.0263881604701746	0.118386590610809	-0.222898221276804	0.823614720782098	0.907380294642982
ENSG00000167315	743.033565928542	-0.0155173717448049	0.0696273361547389	-0.2228632115168	0.823641969258844	0.907380294642982
ENSG00000144791	1593.75594853317	0.0134881560496575	0.0606341247276699	0.222451566840253	0.823962372722594	0.907631574813323
ENSG00000145331	66.7074344197764	-0.0243218890876223	0.109373286243957	-0.222375041684058	0.824021939282076	0.907631574813323
ENSG00000259956	1777.96179786209	0.00703417313762179	0.0316620712386236	0.222164023465433	0.824186199398482	0.907728847697259
ENSG00000287510	101.63223600383	-0.0808352763316093	0.364026578119819	-0.222058720956914	0.824268171515865	0.907735481982643
ENSG00000143434	99.6495465305311	-0.022735171116194	0.102436445033671	-0.221944163610138	0.824357350184441	0.907750050617694
ENSG00000179627	232.722087877303	0.0246185542379877	0.111015799568779	0.221757212339272	0.824502889721402	0.907826673233551
ENSG00000234936	63.3400028707609	-0.0277390126216121	0.125283038328302	-0.221410759123853	0.824772615740661	0.908040005833859
ENSG00000078687	1030.8517785943	-0.0202771001601838	0.0919779490367975	-0.220456102495518	0.825515956484595	0.908774681026424
ENSG00000100014	542.910094121173	0.0140405727315415	0.0638191246898931	0.220005723985824	0.825866696823187	0.908878063253951
ENSG00000100221	1270.21036959853	-0.00871010054568229	0.0396288581517774	-0.21979186259475	0.826033257389649	0.908878063253951
ENSG00000116830	356.64272308583	0.0194563599559765	0.0886963779924957	0.219359126001995	0.826370307344435	0.908878063253951
ENSG00000130821	747.283538049603	0.0588560219782387	0.26798278783006	0.219626127688327	0.826162341238926	0.908878063253951
ENSG00000132604	803.125923072162	0.00968283500160455	0.0440651872623247	0.219738882396246	0.826074520895277	0.908878063253951
ENSG00000136732	14720.1991053335	0.0515561499507516	0.234683723645842	0.219683534715659	0.826117628821938	0.908878063253951
ENSG00000164897	782.61443164637	0.0199261953702438	0.0908221290641966	0.219398020895978	0.826340011572885	0.908878063253951
ENSG00000182195	87.0323753454334	0.0323145816457406	0.146808733257003	0.220113483229711	0.825782774214604	0.908878063253951
ENSG00000271646	135.357214466028	-0.0167967808928182	0.0764328384555224	-0.219758695767822	0.826059089240202	0.908878063253951
ENSG00000282608	167.187734289679	0.047928085208987	0.218367412989863	0.219483688306606	0.826273284952248	0.908878063253951
ENSG00000213906	95.6171632312704	0.038790451826313	0.176964039196147	0.219199629498271	0.826494544082744	0.908931062833728
ENSG00000146535	1424.63273016829	-0.0216259230311212	0.0987749180934297	-0.218941442306897	0.826695663242028	0.9090685957373
ENSG00000113924	64.2934813053101	-0.0350697205434145	0.160799461279202	-0.218096007688245	0.827354307942197	0.909659106113986
ENSG00000156299	938.147674256102	-0.0188599456133803	0.0864909913348046	-0.218056763164778	0.827384884752773	0.909659106113986
ENSG00000156127	336.991112472578	-0.0261703938184173	0.120183188444699	-0.217754198046255	0.827620632830267	0.909680332389299
ENSG00000166398	871.241514993767	-0.0178456010421909	0.0819587040463594	-0.217738936331846	0.827632524631964	0.909680332389299
ENSG00000197045	533.946325064099	-0.0243143249741716	0.111630713576976	-0.217810351605478	0.827576878781378	0.909680332389299
ENSG00000105429	387.124004729443	0.01357112597177	0.0624188250653332	0.217420400937782	0.827880733793357	0.909692898952852
ENSG00000133858	1458.44506312631	0.019651988062122	0.0904231644766266	0.217333558008821	0.827948406526868	0.909692898952852
ENSG00000166479	722.895270467582	0.0265753157881651	0.122244685150662	0.217394447500207	0.827900957989639	0.909692898952852
ENSG00000149557	71.7312608550427	-0.0378200345865698	0.173800264054285	-0.217606312581649	0.82773586562521	0.909692898952852
ENSG00000127220	292.136634436307	0.0195112188813001	0.0898177605552976	0.217231188583105	0.828028179991288	0.909696921339817
ENSG00000038210	276.513359154087	-0.0248742200310966	0.114750933749342	-0.216767038126514	0.828389900953064	0.909873058653405
ENSG00000105186	937.147496428503	0.00979156542649694	0.0451985015452268	0.216634735483415	0.828493013497742	0.909873058653405
ENSG00000085563	299.049107316632	-0.0243549574390568	0.112421465170083	-0.216639744040073	0.8284891099314	0.909873058653405
ENSG00000249915	513.47528615191	0.0261343695282351	0.120515126369781	0.216855512793026	0.82832094821327	0.909873058653405
ENSG00000267554	105.897617715413	-0.0524238719548405	0.242121913042969	-0.216518493910697	0.828583610985243	0.909888948777621
ENSG00000099904	959.507062329569	0.0127547433633101	0.0589734409900476	0.216279449684183	0.828769926764212	0.910009937040502
ENSG00000173473	2103.85047679248	0.0120595001732588	0.0558070437724611	0.216092796859627	0.828915414350326	0.910080579954885
ENSG00000282651	94.3159861920104	-0.136103973848365	0.630106517141861	-0.216001533305396	0.828986552373564	0.910080579954885
ENSG00000149231	410.046656535899	-0.0345374346721283	0.159989228644013	-0.215873499515248	0.8290863543868	0.910106549194621
ENSG00000111726	291.835345533934	-0.0137789762452194	0.0639513701647231	-0.215460219378069	0.829408524015716	0.910292991647001
ENSG00000137802	637.477463718161	-0.0117134091944991	0.0543587324934908	-0.215483486409506	0.82939038560214	0.910292991647001
ENSG00000177873	211.031927907339	0.0156601783888089	0.0727483099355341	0.21526518489139	0.829560571747554	0.910376269720574
ENSG00000086065	566.490012938396	-0.0302706124196223	0.140716673553137	-0.215117453072762	0.829675746848623	0.910419071459305
ENSG00000172543	4013.40876801812	-0.0299028532728122	0.139180135834366	-0.214850007822946	0.829884262585317	0.910564280402066
ENSG00000247556	2133.57651513518	0.0153703922865383	0.0715800060822667	0.214730245606198	0.829977639999458	0.910583142397055
ENSG00000237765	383.838378879429	0.0147085639326572	0.0685485125731026	0.214571598719541	0.830101339102838	0.910635264337505
ENSG00000075856	1530.80600214973	-0.00816032149974709	0.0380579717558247	-0.214418192122868	0.830220956286516	0.910682899186531
ENSG00000115993	1171.64056293218	-0.0147486759336997	0.0688649599329858	-0.214168075434183	0.830415990585433	0.910813243964127
ENSG00000163993	1015.62825447849	0.0617673578298454	0.289369386490666	0.213455053345243	0.830972043430502	0.911339499273386
ENSG00000137413	1158.56305559496	-0.010766114259703	0.050466962601878	-0.213329943088399	0.831069619850989	0.911362886178459
ENSG00000165660	447.47593701145	0.0107345901609163	0.0503536230845228	0.213184067070951	0.831183395263182	0.911404031209684
ENSG00000163125	1307.00737409828	0.0140688139110607	0.0660899997119239	0.212873565931071	0.831425581154607	0.911585959633049
ENSG00000111911	356.367890117818	0.0155680139428376	0.0732114455349292	0.212644537054115	0.831604230252365	0.911614579471362
ENSG00000148834	1076.84933830862	0.0226595858648183	0.106517192206733	0.212731723352599	0.831536221410933	0.911614579471362
ENSG00000166947	493.047924180712	-0.0594169819015488	0.279676467411359	-0.212448985971194	0.83175677259619	0.911698179206682
ENSG00000106554	429.88699088577	-0.00939239227757724	0.0443363393564248	-0.211844108329981	0.832228655913393	0.912048129055279
ENSG00000184445	351.074321726329	0.023237936225382	0.109651151182631	0.211926058000775	0.832164720955039	0.912048129055279
ENSG00000149084	304.639503592444	-0.0232942305162296	0.110274143468828	-0.211239278614885	0.832700562305692	0.912260908039079
ENSG00000168827	532.063668569557	0.0144776122632181	0.0684975092091138	0.211359689284758	0.832606609455759	0.912260908039079
ENSG00000173272	357.30358383093	0.0256142092913229	0.121277126518268	0.211203959284644	0.832728121377707	0.912260908039079
ENSG00000188157	173.366981714119	0.0330075708744068	0.1562615727219	0.211232808549488	0.832705610772176	0.912260908039079
ENSG00000226696	126.689941135812	-0.0218529754230988	0.103556623761191	-0.211024409925659	0.832868223863635	0.912330768180567
ENSG00000285967	251.0564327883	-0.0244799071923747	0.116092767287495	-0.210865050117653	0.832992576876124	0.912383364994816
ENSG00000265206	1608.6533630594	0.0270477252459303	0.128392699256586	0.2106640440036	0.833149433650579	0.9124715505353
ENSG00000139154	373.975422727436	-0.01880346497888	0.0894290490797064	-0.210261264906449	0.833463765615969	0.912564943811108
ENSG00000182240	299.878775535886	-0.0302595134400894	0.143841470439819	-0.210367103086238	0.833381166090069	0.912564943811108
ENSG00000239900	69.8654359524386	0.0168283948246324	0.0800004327744774	0.210353797360971	0.833391550205764	0.912564943811108
ENSG00000116005	436.286816589507	0.0167445848320358	0.0797054327373757	0.210080847151387	0.833604573682526	0.91256713576211
ENSG00000160271	433.481035599906	-0.0183678217336	0.0874395699185286	-0.210063038401425	0.833618472912543	0.91256713576211
ENSG00000168005	244.372317076958	0.0153422620076595	0.0731164754368021	0.209833172564787	0.833797881418438	0.912679941268722
ENSG00000086758	3714.87175921282	0.0165276041278128	0.0788653544613588	0.209567359973139	0.83400535687717	0.912823445549078
ENSG00000162591	1386.96779948098	0.0187357892237158	0.0894965865521489	0.209346411360601	0.834177823323575	0.91292860950127
ENSG00000160284	125.771722203191	0.0418883796655047	0.200727366510578	0.208682953369476	0.834695748403686	0.913411791331336
ENSG00000139637	752.574272853413	0.0172995122638334	0.0830178973503646	0.208382924838765	0.834929987699129	0.913584474318409
ENSG00000123562	1000.66114250056	-0.00964686883115755	0.0464412311867556	-0.207722073352541	0.835445981547121	0.913981727363954
ENSG00000204315	98.2276300013515	0.0242683992058895	0.116812746162183	0.207754718583495	0.835420490436048	0.913981727363954
ENSG00000277147	234.160598853413	-0.0160996880130683	0.0775485362965327	-0.207607890257345	0.835535143065011	0.913995609547228
ENSG00000157181	239.918893918577	-0.0215913351587689	0.104555659960127	-0.20650565609746	0.836395947032673	0.914853515048459
ENSG00000132792	1080.22008938205	0.014432743412495	0.0699473646911312	0.206337200496776	0.836527521891835	0.914913702566912
ENSG00000270647	4162.89450458092	0.014095024054311	0.0684823283001805	0.205819872135887	0.836931617803727	0.915271909231416
ENSG00000189050	246.061276022737	0.0228491306344636	0.111225461256156	0.205430756379075	0.837235592551398	0.915520567445042
ENSG00000187017	165.763736687209	0.068202240609216	0.332519615052774	0.205107420801	0.837488198729869	0.915713013559546
ENSG00000104894	12274.2275253905	0.017432923702375	0.0850524037093184	0.204966855045686	0.837598021064601	0.915749318309926
ENSG00000008405	302.217164254749	0.016662932226839	0.0814660616105561	0.204538330409235	0.8379328417292	0.91594780723865
ENSG00000181744	327.153098356993	-0.0188954029960003	0.0923610046877193	-0.204582042604315	0.837898686580594	0.91594780723865
ENSG00000102871	1145.61886330398	0.0167369181808415	0.0820289194807887	0.204036799299316	0.838324742068877	0.916099579800185
ENSG00000146830	4192.49747539514	-0.0105066624943835	0.0515360370971001	-0.203870205902477	0.83845492833285	0.916099579800185
ENSG00000161513	124.592534653876	0.0184738053298859	0.0905098624047185	0.20410820256559	0.838268944546377	0.916099579800185
ENSG00000180694	199.852117143775	0.0186585298179262	0.0913596676059289	0.204231586069336	0.838172529391719	0.916099579800185
ENSG00000188389	188.481866798228	-0.0263190449437296	0.129081250507129	-0.203895181060986	0.838435410935449	0.916099579800185
ENSG00000031003	1170.37837969322	-0.0153447897358312	0.0754108587930097	-0.203482495511026	0.83875792604674	0.916172554287207
ENSG00000102543	138.932794725504	-0.0152214397108568	0.0748377976990207	-0.203392405694162	0.838828335137626	0.916172554287207
ENSG00000188419	326.839256340824	-0.02459730231972	0.120850267829779	-0.203535356283745	0.838716613665908	0.916172554287207
ENSG00000244045	443.134687016566	0.00938897878159088	0.04613144026952	0.203526677830486	0.838723396123593	0.916172554287207
ENSG00000108039	1111.96586823561	0.0107166657157908	0.0528074363040133	0.202938572024114	0.839183045400946	0.916442561975147
ENSG00000204520	416.535727413869	-0.0218936787508285	0.107914477370484	-0.202879903459707	0.839228902344209	0.916442561975147
ENSG00000145936	147.192730372393	0.0249151308151141	0.122968158809484	0.202614490257721	0.839436363328818	0.916585365841955
ENSG00000084090	2524.39594780021	-0.00625200991664386	0.0309417862210776	-0.202057175108559	0.839872026594134	0.916908113719581
ENSG00000147894	1306.97652024367	0.0244236774371276	0.120885298224708	0.202040097479246	0.839885377259201	0.916908113719581
ENSG00000091181	582.791927252559	-0.0427001070661887	0.211565974181086	-0.201828801779063	0.840050564307794	0.916920944712945
ENSG00000125971	124.50523545586	0.0283845162412705	0.140613385087337	0.201862121615523	0.840024515011315	0.916920944712945
ENSG00000115307	3267.45817393528	-0.0130631075877657	0.0648076667887592	-0.201567318112916	0.840254997127257	0.916958052283888
ENSG00000124198	819.522386629103	0.02421850851402	0.120196519806638	0.201490929629084	0.840314721106545	0.916958052283888
ENSG00000183092	97.8487635084849	-0.0526652620318187	0.261126065011643	-0.201685197643791	0.840162835371215	0.916958052283888
ENSG00000103042	343.815671986372	0.0121337446194868	0.0604788883448244	0.200627771964085	0.840989640694474	0.917218416697209
ENSG00000127870	805.952515978425	-0.0170327651134409	0.0848453196836842	-0.200750791875633	0.84089344190467	0.917218416697209
ENSG00000163214	537.964466426538	-0.011955875547198	0.0595375422359042	-0.200812379856486	0.840845282388239	0.917218416697209
ENSG00000165714	216.727912115717	0.0124332721151458	0.0619838508979896	0.200588894284867	0.841020042654551	0.917218416697209
ENSG00000166575	187.155314168802	-0.0209425964409911	0.104452490767119	-0.200498774966348	0.841090515980707	0.917218416697209
ENSG00000185361	540.325100129766	-0.0124286883981084	0.0618902615571404	-0.200818159196719	0.840840763189126	0.917218416697209
ENSG00000272831	72.9659441945727	-0.0219236840708761	0.10909339170183	-0.20096253062511	0.840727872553501	0.917218416697209
ENSG00000127463	626.061302703082	0.0104466516849818	0.0521394439175217	0.20035986002281	0.841199149990024	0.917253192289094
ENSG00000113318	233.141703972002	-0.0194476923916142	0.097542457561011	-0.199376690703636	0.841968092569498	0.917955279945866
ENSG00000120685	969.907898250827	0.0135462888151651	0.067989117523952	0.199242015612173	0.842073434515267	0.917955279945866
ENSG00000162385	275.773844790158	-0.0223752303213936	0.112256209355998	-0.199322874429467	0.842010186956002	0.917955279945866
ENSG00000011451	960.785628696261	0.00963574306432245	0.0485865125963755	0.19832135605965	0.842793643806636	0.918106945782037
ENSG00000099381	1003.53366602943	-0.0114602215686606	0.0577857459309951	-0.198322637945105	0.842792640927654	0.918106945782037
ENSG00000104886	860.740167817416	-0.0155965565469085	0.0786598069104657	-0.198278601988704	0.842827092463229	0.918106945782037
ENSG00000126705	363.971706879281	0.0181453792283248	0.0913100308611916	0.198722736781342	0.842479637350392	0.918106945782037
ENSG00000131828	1002.70979973505	-0.00679414069478299	0.0341682881565013	-0.198843461623355	0.842385197303418	0.918106945782037
ENSG00000132424	3762.17201985262	0.0201747918735561	0.10165589579803	0.198461601416995	0.84268392481252	0.918106945782037
ENSG00000196781	246.124701630705	0.018290685481193	0.0921862517677983	0.198410122230201	0.842724198479786	0.918106945782037
ENSG00000230844	71.4802552377599	0.0170589437698504	0.0859671414414376	0.198435628820708	0.842704243879679	0.918106945782037
ENSG00000103254	140.371860160455	0.0246093774136337	0.124400268356689	0.197824150532151	0.843182650171845	0.918254464846092
ENSG00000166225	321.638042769238	0.0199260754610152	0.100660698686313	0.197952882515851	0.843081928467467	0.918254464846092
ENSG00000143933	5366.7856583966	0.0133851898037911	0.06766658654749	0.197810920969053	0.843193001312405	0.918254464846092
ENSG00000083844	767.578029652163	0.0127924451675471	0.0648272991164257	0.197331145087083	0.843568408234747	0.918495911015915
ENSG00000169379	81.9065568634455	-0.025210128995442	0.127709319866446	-0.197402421544534	0.84351263478716	0.918495911015915
ENSG00000147804	99.136731481253	0.0268280904942699	0.136128180034505	0.197079623686071	0.843765228655341	0.918626526952872
ENSG00000099624	1001.44355796878	0.0253531195147665	0.128810183095892	0.196825428746518	0.843964151084834	0.918759407392835
ENSG00000005156	723.604857489039	-0.00890579090109402	0.0453196486081822	-0.196510590320114	0.844210544391202	0.918860251940957
ENSG00000171953	347.18671402447	0.0116189615895523	0.0591173152361933	0.196540751946036	0.8441869391699	0.918860251940957
ENSG00000082153	1420.19704091404	0.0117882763459638	0.0601013238448675	0.196140044708358	0.844500553801721	0.919034907267636
ENSG00000124333	726.562963832234	0.0138243701132318	0.0704932728770679	0.196109068979389	0.84452479806898	0.919034907267636
ENSG00000171150	229.763992702318	-0.0206220934723674	0.105239809363265	-0.195953352606184	0.844646677314112	0.919083857179376
ENSG00000169252	437.92260625134	-0.0177020983206792	0.0904640033177998	-0.195681129194469	0.844859755580113	0.919162075292533
ENSG00000198879	627.411466097748	0.0204293600643492	0.104409876810288	0.195665014541386	0.844872369407946	0.919162075292533
ENSG00000168517	123.031821699887	-0.0261221337595738	0.133671090130381	-0.195420967496372	0.845063403351737	0.919286228894144
ENSG00000161914	101.67161539158	0.0188600606147909	0.0966499614563675	0.195137797580036	0.84528507312222	0.91936001401008
ENSG00000198743	454.309419113657	0.0261188002372029	0.133839004091514	0.195150886055187	0.845274826992215	0.91936001401008
ENSG00000255441	76.4389012546917	0.0340774025890359	0.174740403302841	0.195017305356544	0.845379400005993	0.919378943482405
ENSG00000145354	205.846842408839	-0.018734025666338	0.0961488243763985	-0.194844042949491	0.845515041714271	0.91940564449749
ENSG00000251474	672.865607425517	-0.0203056879294792	0.104244303606072	-0.19478942471727	0.845557801565965	0.91940564449749
ENSG00000139726	861.733337250286	-0.0116411740828323	0.0599001949473404	-0.194342841339103	0.845907442515479	0.919702151636951
ENSG00000123933	3100.07797558287	0.0118050664787983	0.0608029816657267	0.194152756252948	0.846056273947385	0.919780297091063
ENSG00000106305	296.721176338973	-0.0153502280836499	0.0791913733931688	-0.193837124246339	0.846303417319931	0.919881633667498
ENSG00000185112	470.313244041259	-0.0163679643491011	0.0844067530278252	-0.193917711106661	0.84624031547335	0.919881633667498
ENSG00000141627	814.578877852037	-0.00843255303103532	0.0436036386493618	-0.193391040111253	0.846652731941611	0.920177635006469
ENSG00000116221	725.878467292457	-0.0147858490044897	0.0765887142638482	-0.193055192878058	0.846915743360725	0.920229448438516
ENSG00000174943	717.041785728461	-0.00745432608244372	0.038636081588134	-0.192936907057705	0.84700838037752	0.920229448438516
ENSG00000275111	190.061227638153	0.0104363679122334	0.0540328403334012	0.193148608287801	0.846842585411397	0.920229448438516
ENSG00000204305	1114.73819121152	0.0229089593470526	0.118706830702469	0.192987709397048	0.8469685936322	0.920229448438516
ENSG00000277161	94.7855411414198	0.0182500821635595	0.0947233055484179	0.192667285605134	0.847219545683621	0.920375205418164
ENSG00000166454	977.259832848809	-0.0103843061891036	0.0540296628484968	-0.192196390679356	0.847588373020909	0.920692196159766
ENSG00000009954	1835.26986234162	-0.0116173171663421	0.0605245448569055	-0.191943899682488	0.84778614975059	0.920769215998419
ENSG00000084093	862.100659383295	0.0177019374935888	0.0922693364399126	0.191850707684634	0.847859149661264	0.920769215998419
ENSG00000087301	159.245149709513	0.0185224643142869	0.0965663156458393	0.191810821303557	0.847890394183283	0.920769215998419
ENSG00000105610	142.821341861011	-0.052081375343942	0.272154098410554	-0.191367227787896	0.848237893986988	0.920938002276814
ENSG00000146918	191.598386949685	0.0256535850153845	0.133965444788038	0.191494045766608	0.848138545014931	0.920938002276814
ENSG00000166326	2307.55771841938	-0.012873934570093	0.0672909986779893	-0.191317335498307	0.848276980176159	0.920938002276814
ENSG00000196345	102.705830402802	-0.018025311784343	0.094417351113409	-0.190911009171312	0.848595314742498	0.921199927502483
ENSG00000148120	93.9428913142237	0.0145707800994271	0.0764181816690124	0.190671640978544	0.848782858258195	0.921319836699841
ENSG00000033011	415.616991739886	-0.011776449755227	0.0618098295169093	-0.190527135364536	0.848896081667594	0.921359059942888
ENSG00000160753	365.267536852174	0.0112234545907585	0.0591143426514267	0.189860092954745	0.849418764818696	0.921842647517757
ENSG00000163818	199.446880881838	-0.0177407626739216	0.0934936707840871	-0.189753622091616	0.849502199718724	0.921849490742527
ENSG00000135070	433.198319730244	-0.0121451709856221	0.0640494469172941	-0.189621793320166	0.849605508442966	0.921877897132123
ENSG00000100426	589.763295235034	0.0128922998202089	0.0680891153501793	0.189344504681906	0.84982281644066	0.921880059415733
ENSG00000146729	615.51772062871	0.0114362446614582	0.060421298012635	0.189275057597517	0.84987724312951	0.921880059415733
ENSG00000175575	291.849482186789	-0.0143556368180584	0.0758652063291454	-0.189225568777546	0.84991602867319	0.921880059415733
ENSG00000150907	1267.50313429626	-0.0158900426892756	0.0838667841336284	-0.189467652222808	0.849726305683863	0.921880059415733
ENSG00000140968	2584.21888039236	-0.0119596788960724	0.0633557093945053	-0.188770341463647	0.850272817972913	0.922183368458463
ENSG00000174989	348.140183247979	0.0150174492616014	0.079900360197629	0.187952209782992	0.850914114491733	0.922627732595953
ENSG00000198892	222.992002448807	0.0459851978865752	0.244587266413477	0.18801141433437	0.850867703399532	0.922627732595953
ENSG00000153989	400.582274063599	-0.0169331017821179	0.0900903600324965	-0.187956866594938	0.850910463947449	0.922627732595953
ENSG00000090615	1828.96447001575	-0.00910008891698642	0.0484976117868107	-0.187639938993063	0.85115891550468	0.922643682711976
ENSG00000165502	2168.49198606522	-0.0194331552960989	0.10361557024192	-0.187550531746596	0.85122900790642	0.922643682711976
ENSG00000181827	562.737179206894	-0.0221514495378052	0.118116141974337	-0.18753956205764	0.851237607870228	0.922643682711976
ENSG00000279207	172.013327900768	-0.0195486884728545	0.104153023707702	-0.18769199181117	0.851118108313273	0.922643682711976
ENSG00000100908	128.081623083546	0.0203841352605398	0.108888167013998	0.18720248324062	0.851501877914185	0.922762756807539
ENSG00000146085	362.802417729253	0.0113312930053507	0.060500480736543	0.187292611023939	0.851431216030284	0.922762756807539
ENSG00000125384	620.999195577829	0.0184396792589347	0.0986323490016419	0.186953666272591	0.851696961302562	0.922806824538865
ENSG00000197694	5449.11109715545	-0.0132733728177014	0.0709707996829078	-0.187025831426528	0.851640379729891	0.922806824538865
ENSG00000168067	2538.43759716706	0.00935526634480451	0.0500770002460798	0.186817626831329	0.851803626014048	0.922838736232768
ENSG00000111711	350.46188560471	-0.0203511151148838	0.109243822574463	-0.186290763498431	0.852216750343243	0.923202628487486
ENSG00000135940	1084.5343774468	0.0199735840841313	0.107477524359559	0.185839636734755	0.852570520307095	0.92350216229023
ENSG00000116288	1639.72898083051	-0.0149083068346894	0.0803688683889181	-0.185498528641036	0.852838034214684	0.923627581166455
ENSG00000141699	2610.52249972384	0.00843647104251329	0.0454808731130411	0.185494922701786	0.852840862261797	0.923627581166455
ENSG00000104983	292.472987924556	-0.0150656860555811	0.0814369555463125	-0.184998149237214	0.853230487213596	0.923965822522144
ENSG00000164164	746.899892249465	0.0191333348605817	0.103561317562559	0.184753683237215	0.853422237768222	0.924089743232994
ENSG00000155961	215.214079071521	-0.0161723896011265	0.0876887453768086	-0.184429478739055	0.853676545760656	0.924281372853643
ENSG00000115966	784.946393764615	0.0171051208244231	0.0932435051379328	0.183445708085726	0.854448314452573	0.924962950770707
ENSG00000135631	236.506494327737	-0.0255414536160951	0.139243793610325	-0.183429745440383	0.854460838308181	0.924962950770707
ENSG00000135966	773.646650517817	-0.0102891331826748	0.056133889637186	-0.183296280538855	0.854565552659856	0.924992527204365
ENSG00000067141	100.620109701118	0.0247189977047138	0.135094431007953	0.18297569722366	0.854817087483661	0.925066439223614
ENSG00000106245	805.263776563546	0.0166224852184417	0.0908845183557771	0.182896774050903	0.854879014138388	0.925066439223614
ENSG00000109685	937.01072327222	0.0119619446880054	0.0653968110567172	0.182913271988615	0.854866069043936	0.925066439223614
ENSG00000197608	364.746707353676	-0.0183304074640669	0.100267700750172	-0.182814678375233	0.854943431029454	0.925066439223614
ENSG00000130487	223.233785737849	-0.0238344518508281	0.130549503454671	-0.18257022217709	0.855135250855113	0.925190234291691
ENSG00000204428	108.479152277234	0.0239391795623818	0.131214497844788	0.182443098556832	0.85523500556854	0.925214408630991
ENSG00000123838	88.7388280100027	0.0963903688679637	0.530627722424405	0.181653473413643	0.855854681198455	0.925549687810707
ENSG00000143774	8030.59280035121	0.0321695185398516	0.177042236691775	0.181705332811953	0.855813980668135	0.925549687810707
ENSG00000148291	248.856137139977	0.0168824082999655	0.0929073790100742	0.181712243740456	0.855808556830557	0.925549687810707
ENSG00000171159	1106.67331421187	0.0210619147567077	0.115926869041358	0.181682770619757	0.855831687983946	0.925549687810707
ENSG00000110107	2145.81536445484	-0.011854561472625	0.065373408211232	-0.181336139525126	0.856103740980594	0.925601975875965
ENSG00000170322	1093.51620637201	0.00895656387924038	0.0494299287103351	0.181197183830202	0.856212804993697	0.925601975875965
ENSG00000176593	213.005229018678	0.0227468901710541	0.125332459652798	0.181492410139149	0.855981090058781	0.925601975875965
ENSG00000151490	177.13439574216	-0.0214272534808024	0.118217316203692	-0.181253086847976	0.856168927314848	0.925601975875965
ENSG00000136929	153.929779061575	-0.0361333407639158	0.199567709955212	-0.181058051786159	0.856322010171609	0.925636308724887
ENSG00000170962	114.108894085871	-0.0297758303485363	0.164776280310173	-0.180704591052101	0.856599454978034	0.92585247656877
ENSG00000164609	1345.56550388925	0.0131042845329545	0.0726888261474451	0.180279215217662	0.856933372182353	0.926129637790351
ENSG00000240972	212.979264556676	-0.0236905718797085	0.131707156166091	-0.179873080319441	0.857252209276998	0.926390452556843
ENSG00000141084	1691.49432698258	0.0157185627439515	0.0876619991458382	0.179308741497002	0.857695283369164	0.926785464861065
ENSG00000007080	621.596583369339	0.0203634332537799	0.113716368214513	0.179072138633258	0.857881058523237	0.926832680945793
ENSG00000141753	151.910144055546	0.0245523687440931	0.137121506083458	0.17905556499029	0.85789407206353	0.926832680945793
ENSG00000080819	280.710858907835	-0.0140697918976984	0.0786237560996927	-0.178950899774596	0.857976255551257	0.926837690378582
ENSG00000152558	5976.66272979932	-0.0191754536653863	0.107250545325634	-0.178791199682628	0.858101655579223	0.926889379799627
ENSG00000072274	613.302099596357	0.0138783151441993	0.0779944059562239	0.177939878816294	0.858770191807898	0.92729823730957
ENSG00000095397	140.814596116268	-0.0212055786029076	0.119279766171998	-0.177780182535987	0.858895611457871	0.92729823730957
ENSG00000114857	3871.07741443072	-0.0212781477574641	0.119461276540854	-0.178117532087373	0.858630673578215	0.92729823730957
ENSG00000146416	213.15419794496	0.0164604775258832	0.0927072490017335	0.177553294948655	0.859073806838994	0.92729823730957
ENSG00000155115	381.260979568843	0.0147572506483885	0.0829679198176014	0.177866947620612	0.858827468874324	0.92729823730957
ENSG00000164073	400.681423331302	-0.0138163929806553	0.0777628216388098	-0.177673503732017	0.858979395094325	0.92729823730957
ENSG00000176386	187.451743233678	-0.0148050250998461	0.0833997303173613	-0.177518860594734	0.859100851884946	0.92729823730957
ENSG00000280063	199.773503809408	0.0315794566647642	0.177816919009712	0.177595342673998	0.859040782408064	0.92729823730957
ENSG00000272556	107.131206814338	0.0162344452247492	0.0915208267317321	0.177385255405701	0.859205788146247	0.927327756901205
ENSG00000119927	145.593669592451	-0.0214900996868178	0.121464072745362	-0.17692556491062	0.859566857496338	0.92763368675361
ENSG00000214135	365.495180952123	-0.0187020053081129	0.105926506496619	-0.176556425078644	0.859856824017748	0.927793187702299
ENSG00000244459	84.9332369745736	-0.0216712334253397	0.12275553278162	-0.176539769200403	0.859869907980118	0.927793187702299
ENSG00000152443	539.7398745144	0.0147821260991796	0.08377966305453	0.176440505490673	0.859947885010886	0.927793565774518
ENSG00000164758	205.651286678016	-0.0145230563355657	0.082445367457767	-0.176153697695691	0.860173195769239	0.927952887068684
ENSG00000085760	432.480686392784	-0.0118578157596821	0.0674803961595085	-0.175722379158132	0.860512052849574	0.928150893931785
ENSG00000163344	492.613701318673	-0.0188042037287926	0.10696574278988	-0.175796504921496	0.860453815545551	0.928150893931785
ENSG00000131381	779.301514823034	-0.00852396767457766	0.0485700082443533	-0.17549858405817	0.860687883272704	0.928256775029359
ENSG00000236255	80.7107455861876	-0.0167169179005065	0.0954182729701495	-0.17519619020705	0.860925477811195	0.928429243959163
ENSG00000108733	132.249975343705	-0.0108335809731881	0.0620773656157167	-0.174517408490756	0.861458850696239	0.928767681077504
ENSG00000120948	1407.63353283274	-0.0068644018629582	0.0393128451715071	-0.174609643057159	0.861386370932518	0.928767681077504
ENSG00000166529	137.303674069144	-0.011319700907968	0.0648692996591922	-0.174500125135296	0.861472432431828	0.928767681077504
ENSG00000129932	150.377194437338	0.0200860536458922	0.115228886481415	0.174314395107271	0.8616183867753	0.928841251802867
ENSG00000011485	916.339091305288	-0.0119483724384912	0.068791465996671	-0.173689748653843	0.86210929445558	0.929286642075496
ENSG00000107443	189.460944727584	0.0176580966604649	0.101815507381874	0.173432290566855	0.86231164546682	0.929420938463291
ENSG00000064726	842.652331377261	-0.0109230510403374	0.0631308158679584	-0.173022491316817	0.862633748728254	0.929684270946808
ENSG00000124571	806.281614254926	-0.00836715049902854	0.0484566895953212	-0.172672763428652	0.862908653810051	0.929896693746076
ENSG00000060749	279.543555536526	0.0191419757529842	0.111014506520543	0.17242769754097	0.863101298779359	0.929936601731803
ENSG00000175970	945.52331524976	0.00907012832971712	0.0525853024903539	0.1724840953683	0.863056964030669	0.929936601731803
ENSG00000106086	215.321566503281	-0.0193697361616943	0.112856051634196	-0.171632233107694	0.863726665108193	0.930442640952962
ENSG00000167768	634.266742152499	0.0573782589026142	0.334222529745477	0.171676813488037	0.863691615309529	0.930442640952962
ENSG00000100490	73.8987390526532	-0.0197202910012732	0.11501628742558	-0.171456507966604	0.863864825599035	0.930507605944454
ENSG00000010322	3534.99556761584	0.00799057663035832	0.0468460634435589	0.170570930468587	0.864561157030679	0.930675104127114
ENSG00000100417	433.591843306881	0.0134450639852343	0.0787546587004659	0.170720871718472	0.864443250501543	0.930675104127114
ENSG00000103248	486.582144271858	-0.00780258449127765	0.0457719493275144	-0.170466510732314	0.86464326943001	0.930675104127114
ENSG00000115241	2208.55667073271	0.0108651571042617	0.0637177599722576	0.170520073351486	0.864601149286805	0.930675104127114
ENSG00000145782	887.180232822247	0.0121604257119254	0.0712926702494954	0.170570490197223	0.864561503243175	0.930675104127114
ENSG00000175348	881.859778303349	-0.00797272546493104	0.0467514942123417	-0.170534131566353	0.864590094364193	0.930675104127114
ENSG00000179981	707.250570710233	-0.014699303211646	0.0859771126503838	-0.170967630320631	0.864249218072447	0.930675104127114
ENSG00000215068	209.252691660374	-0.028142052691431	0.164619150162321	-0.170952484347549	0.864261127492287	0.930675104127114
ENSG00000125356	394.18468350036	-0.0264777065274011	0.156056091019605	-0.169667882582518	0.86527133378593	0.931246002628837
ENSG00000164967	390.189257830818	0.0162358128571593	0.0957334526889225	0.169593934002528	0.865329493406615	0.931246002628837
ENSG00000172113	566.026270177452	0.00905548921452364	0.0534565512936302	0.169399053911708	0.865482767620621	0.931327094499115
ENSG00000136870	353.689927861172	0.0106654894133233	0.063017243807461	0.169247157903477	0.865602238137428	0.931371799623564
ENSG00000141577	249.919064189653	-0.013683319197416	0.0809225009098678	-0.169091649956006	0.86572455272863	0.931419556594886
ENSG00000143771	553.188936341647	0.014578925622369	0.0865212737285047	0.168501051754234	0.866189116320947	0.931667775222098
ENSG00000147234	97.5572880344014	-0.0290984163557712	0.17268461899911	-0.168506127091268	0.866185123871851	0.931667775222098
ENSG00000214425	254.197250957395	-0.028476855561318	0.168919416973132	-0.16858248786075	0.866125056059423	0.931667775222098
ENSG00000100949	702.611900331741	-0.0106020830708747	0.0630629546474791	-0.168119034861912	0.866489634826457	0.931823296333077
ENSG00000148218	1182.25438076541	-0.00697910687326867	0.0414962427573761	-0.168186476883576	0.866436579287858	0.931823296333077
ENSG00000041802	1055.382888425	0.0113486060699837	0.0675527052505845	0.167996322691836	0.866586172032363	0.931843268387836
ENSG00000125868	765.383858895269	0.0118920179964675	0.0708984895681561	0.167733023212511	0.866793315463909	0.931898327464662
ENSG00000151779	688.301789123601	-0.0112691611224537	0.0671469138116878	-0.167828429971596	0.866718255832223	0.931898327464662
ENSG00000134255	774.461823403445	-0.0139403884788871	0.0832538265230063	-0.167444417405064	0.867020378443778	0.931974778591603
ENSG00000138785	274.265042739538	-0.00849452297717944	0.050709255566821	-0.167514251239322	0.866965435096369	0.931974778591603
ENSG00000006744	1188.65059673437	0.00851113216920279	0.0509255432346129	0.167128942149761	0.867268593734049	0.93202430696643
ENSG00000115896	168.444154617784	-0.0234734208634672	0.140328984794169	-0.167274215643314	0.867154291217136	0.93202430696643
ENSG00000153214	514.43035101713	0.0137495368452251	0.0822889366521899	0.167088522523267	0.867300396760428	0.93202430696643
ENSG00000137171	580.465430800285	-0.00883783823644786	0.0530878885438176	-0.166475602606672	0.867782681550131	0.932374919982665
ENSG00000175395	243.661207065427	-0.0165493736122239	0.0993869315265746	-0.166514584543732	0.86775200658893	0.932374919982665
ENSG00000012174	114.072161734094	-0.0161183255636746	0.0972906445437716	-0.165671896195763	0.868415163965226	0.932964024545357
ENSG00000100911	3255.81568987329	0.020291924689364	0.122623658110965	0.165481319037158	0.868565152369159	0.932964024545357
ENSG00000179909	312.48670867267	-0.0242891339351175	0.146705837673509	-0.165563513492711	0.868500462949363	0.932964024545357
ENSG00000141646	1203.44004354319	0.0073957001053179	0.0447686363428111	0.165198243893026	0.86878794744617	0.933119477702788
ENSG00000187778	1640.67222616483	-0.0102982432921235	0.0625186291249287	-0.164722794409725	0.869162174717041	0.933437533670417
ENSG00000073861	1478.2937387724	-0.0222187676867062	0.135532678027248	-0.163936609311588	0.869781046896015	0.933934334067126
ENSG00000206527	565.176957744281	0.0142136424868553	0.0866696557925565	0.163997910882162	0.869732788420064	0.933934334067126
ENSG00000165675	285.315150217979	-0.00970237044325943	0.0592319061872981	-0.16380310997555	0.869886143344497	0.933963275714465
ENSG00000071859	990.422629672012	-0.0144619783567729	0.0884369619769307	-0.163528665316945	0.870102205260666	0.934027443620934
ENSG00000215790	1300.54717906789	0.0229221642539186	0.140163284910571	0.163539005728524	0.870094064393853	0.934027443620934
ENSG00000122566	12795.8261290691	-0.00641060233918196	0.0393165330997861	-0.163051058518098	0.870478233650727	0.93434717993655
ENSG00000144744	1190.31862763727	-0.0106303861038323	0.0654542088238552	-0.162409511853392	0.870983380906481	0.934805438990146
ENSG00000047315	2666.54226036309	-0.00847949245157004	0.0522831854850827	-0.162183929171442	0.871161014912013	0.934912135245432
ENSG00000005700	589.203155836083	0.0175010508453951	0.108232493678956	0.161698675236178	0.871543147820819	0.935214661728065
ENSG00000272221	156.299277448862	-0.0224323418333659	0.138790604013618	-0.161627236892527	0.87159940737859	0.935214661728065
ENSG00000088682	485.625365474187	-0.00677074064918021	0.042092219760553	-0.160854920165685	0.872207668347018	0.935531369656606
ENSG00000221957	113.481285895481	-0.0604785243627452	0.375858673889258	-0.160907619177533	0.872166161269279	0.935531369656606
ENSG00000260032	3384.26032685658	-0.0105449790698709	0.0655306525204235	-0.160916741468192	0.872158976357623	0.935531369656606
ENSG00000186792	76.420097621987	0.0263413972066633	0.163682136687083	0.16093018908362	0.872148384746702	0.935531369656606
ENSG00000127580	326.364511834717	-0.0103865691073947	0.0646660558747377	-0.160618565132751	0.872393831889174	0.935536160609235
ENSG00000143155	572.365285899814	0.00985304427896092	0.0615606493827775	0.160054261573749	0.872838330568405	0.935536160609235
ENSG00000149313	547.235369938461	0.0115475905711873	0.071993243816946	0.160398253488186	0.872567365322624	0.935536160609235
ENSG00000151690	622.608650345094	0.013445366792705	0.0839348935966378	0.160188048338022	0.872732943864887	0.935536160609235
ENSG00000156500	146.417804147435	-0.0148724774735459	0.092694052854454	-0.160446943634003	0.872529012903454	0.935536160609235
ENSG00000183648	352.802984290759	-0.0146691561722264	0.0916401224425984	-0.160073511265929	0.872823167033997	0.935536160609235
ENSG00000185658	1085.74356561692	-0.0177417600925509	0.110709490851475	-0.160255096072592	0.872680129775844	0.935536160609235
ENSG00000188282	79.6178370668049	0.0340294932515394	0.212387969921496	0.160223261534622	0.872705206050096	0.935536160609235
ENSG00000067704	1108.52489772884	0.0104626312129715	0.0654786660842358	0.159786871643227	0.873048966111821	0.935594122027121
ENSG00000267321	93.9273951971235	-0.012496175257873	0.0781719627338542	-0.159854950814242	0.872995336112899	0.935594122027121
ENSG00000230006	103.498767003073	-0.0426847031972242	0.268221103358293	-0.159139988102299	0.873558583700003	0.93605631991953
ENSG00000179862	82.5038724159942	-0.0238609985038662	0.15005698459064	-0.159012914786738	0.873658698767133	0.936079674376044
ENSG00000127914	1061.35956260131	-0.0152849113930673	0.0963464062963865	-0.158645371224818	0.873948280372466	0.936306009950853
ENSG00000101363	438.405849782563	-0.0113692322552329	0.0717377544518585	-0.158483246961159	0.874076020816863	0.936341423265466
ENSG00000141552	491.401180243007	-0.0154247600461474	0.0973757308616462	-0.158404562509146	0.874138018808238	0.936341423265466
ENSG00000157483	256.670757245122	-0.0182849584699531	0.115620527336507	-0.158146298855183	0.874341518413752	0.936391561656019
ENSG00000170906	900.063235141634	-0.0168956332463688	0.106817461027955	-0.15817295303384	0.874320515790438	0.936391561656019
ENSG00000148459	84.9868159927608	0.0141297942968602	0.0894247619447533	0.158007625511931	0.874450789912825	0.93640790231904
ENSG00000204574	1798.30398016566	-0.00900371746905893	0.057011504635173	-0.157928080072178	0.874513471024525	0.93640790231904
ENSG00000100147	113.017589624821	0.0150180585984829	0.0953195850408063	0.157554804629643	0.874807619323762	0.936638956029526
ENSG00000166965	107.383337510261	-0.0118927145626115	0.0756700724299755	-0.157165365126575	0.875114523655745	0.936883624752191
ENSG00000134490	78.8980908919062	0.0136224047590267	0.0868801649660317	0.156795337167613	0.875406147799439	0.937111892386825
ENSG00000011638	221.803047898645	0.0111049761379861	0.0710328176169836	0.156335853068159	0.875768297108648	0.937267076024864
ENSG00000112282	1036.01816338891	0.0166605215682044	0.10658441610114	0.156312922448203	0.87578637090409	0.937267076024864
ENSG00000117461	85.3439358794664	-0.0190785141070075	0.121923137422907	-0.156479848782361	0.875654801916597	0.937267076024864
ENSG00000162174	279.629133776553	-0.0177238390245745	0.113504158324607	-0.156151451067428	0.875913643640722	0.937319354355261
ENSG00000204104	138.697017452607	-0.0117295986721753	0.0752066864321873	-0.15596483808327	0.876060737141241	0.937392831719974
ENSG00000215251	505.130476004251	-0.00708543090441123	0.0454632164293551	-0.155849749773451	0.876151455055596	0.937405978947676
ENSG00000115275	1704.7609910221	0.00729299988970942	0.0468848648525557	0.155551261854856	0.876386744580871	0.93748987480807
ENSG00000137124	135.268283502026	0.0109662493204113	0.0704711842633994	0.155613240149659	0.876337887956839	0.93748987480807
ENSG00000089820	8780.83462210165	-0.0104076235569271	0.0670969576279187	-0.155113196259088	0.87673207899023	0.937648440726569
ENSG00000185920	324.907760110059	-0.0213958770621383	0.137843195407447	-0.155218957300683	0.876648703647416	0.937648440726569
ENSG00000196642	1564.47795796254	0.0111026138309893	0.0715998901767992	0.155064676825258	0.87677032911313	0.937648440726569
ENSG00000135968	1006.657852665	-0.0178926635641966	0.115780752101431	-0.154539189281839	0.877184613765089	0.937936863276032
ENSG00000198712	62089.062484608	0.0219506017353236	0.142053476696174	0.15452350935607	0.877196976045807	0.937936863276032
ENSG00000221890	203.956489359484	-0.0169918346680068	0.110231030409711	-0.15414747194915	0.877493458353071	0.938086029895877
ENSG00000156869	64.0987482648972	-0.0308899364481169	0.200265738495049	-0.154244738417303	0.877416768091384	0.938086029895877
ENSG00000103647	83.2512130440949	-0.0342726749099222	0.222730609152221	-0.153875010894884	0.877708287833005	0.938147867660532
ENSG00000174306	288.999280808109	0.0108004634000056	0.0701669672262044	0.153925184840711	0.877668726115866	0.938147867660532
ENSG00000286010	125.370361890987	-0.0323826707609489	0.210788360524762	-0.153626465333909	0.877904268334635	0.93827343424265
ENSG00000165244	64.5852061057756	-0.0189101698904459	0.123645306725138	-0.152938840877179	0.878446505610165	0.93876901243318
ENSG00000163795	562.947114189326	0.00793572378296181	0.0519663595860315	0.152708864853695	0.878627869624026	0.938878882230341
ENSG00000183878	395.689991527689	0.173814497742744	1.13962385547473	0.152519181577098	0.878777462709114	0.938954785830443
ENSG00000076928	17624.1825030839	0.0082399825754984	0.0540716669910393	0.152390022983089	0.87887932568169	0.938975034834572
ENSG00000111790	946.136003962041	-0.0139466032610272	0.0915756820247861	-0.152295925650353	0.878953538297289	0.938975034834572
ENSG00000090273	1585.6727338935	0.0126217854007813	0.0830865232268444	0.151911343868861	0.879256861024653	0.939215122259957
ENSG00000137266	188.931046879264	0.0155859482977453	0.102673237332447	0.151801469425566	0.879343523133612	0.939223752322872
ENSG00000122591	458.583789901215	0.0155453427021006	0.10265963686352	0.151426044130345	0.879639646095523	0.93937214529429
ENSG00000163820	982.750334829763	0.0131167922436344	0.0865732136938624	0.15151097763354	0.879572651903653	0.93937214529429
ENSG00000256683	362.655107322879	-0.00879288242746194	0.0583043967204018	-0.150809937535725	0.880125646910157	0.939807176974019
ENSG00000121481	383.093609116053	-0.0100787689899012	0.0669096624683015	-0.150632488912584	0.880265631357207	0.939871961890132
ENSG00000139324	116.265916706776	-0.0199022761845052	0.132386788022664	-0.150334308141822	0.880500866573277	0.939871961890132
ENSG00000158941	3035.58730814199	-0.00727592762182031	0.048337014334734	-0.150524969776463	0.880350452133155	0.939871961890132
ENSG00000176208	67.2024476182082	-0.0223357521797374	0.148552075499869	-0.150356379098569	0.880483454403816	0.939871961890132
ENSG00000130311	975.457747795062	-0.00736682306722407	0.0491309361618994	-0.149942656149446	0.880809857381663	0.940117825989073
ENSG00000104643	382.074154707585	0.0124934501852984	0.083427409102804	0.149752345418077	0.880960008114287	0.940194125991781
ENSG00000235217	88.5029995061214	-0.0128511596242002	0.0859688663417583	-0.149486205542272	0.881169993450376	0.940334264439187
ENSG00000181029	97.4261999710704	0.018719266863024	0.125379070605207	0.14930136882229	0.881315835215698	0.940405933621822
ENSG00000100079	384.209152727509	0.0372109488071827	0.249587725634498	0.14908965860635	0.881482885927288	0.940500218943309
ENSG00000188725	310.361366408245	0.0120767656435224	0.0810589759393681	0.148987394715617	0.881563579509216	0.940502356716429
ENSG00000124507	213.853636611048	-0.0172303658122913	0.116015577098656	-0.148517692565017	0.881934224145702	0.940813802837329
ENSG00000108465	448.155489379326	-0.0109258549282782	0.0737885947103828	-0.148069697914179	0.882287763363777	0.941106947588029
ENSG00000224975	80.1886543450104	-0.020006061728953	0.135211479561003	-0.147961266261619	0.88237333675628	0.941114235312427
ENSG00000027869	808.855707671901	-0.0152747637720897	0.10350767045091	-0.14757132206288	0.882681088936997	0.941273210571351
ENSG00000156650	750.145708003366	-0.0160060726475417	0.108535579927581	-0.147473046702487	0.882758652718731	0.941273210571351
ENSG00000179021	393.167811433232	-0.0116995588503185	0.0792924907785178	-0.147549392577389	0.882698396675582	0.941273210571351
ENSG00000166135	2711.75162495121	0.00589015962137664	0.040103381796559	0.146874387084284	0.883231168793862	0.941488228747241
ENSG00000169018	840.289844244521	0.0117648765069152	0.0801865348947811	0.146718854011497	0.883353936305587	0.941488228747241
ENSG00000169877	426.701079757274	-0.0453027131790094	0.30867015876423	-0.146767388724521	0.883315625915163	0.941488228747241
ENSG00000178741	816.969649225509	0.0143504032695631	0.0978673627653569	0.146631143049896	0.883423170768024	0.941488228747241
ENSG00000189223	636.386151079077	-0.0499761610947721	0.341090025624601	-0.146518975461849	0.883511711314345	0.941488228747241
ENSG00000215190	121.394163442422	-0.0221139559780023	0.150918228497919	-0.146529390108149	0.883503490353505	0.941488228747241
ENSG00000216490	72.3149937304689	-0.0193546444618729	0.131923812814053	-0.146710772293653	0.883360315555255	0.941488228747241
ENSG00000148290	977.227140243574	0.0122094422026934	0.0834687351819548	0.146275634536426	0.883703799776217	0.941608969860511
ENSG00000183828	143.980449086252	-0.0154454829882099	0.105803756220419	-0.145982369057226	0.883935306767363	0.941771687153104
ENSG00000006576	485.876862669624	0.0170864368534276	0.117126526275594	0.145880163928229	0.884015990949032	0.941773698531316
ENSG00000106603	666.292805689246	-0.01027839946445	0.0705587965848234	-0.145671411105966	0.884180791216248	0.941865313423939
ENSG00000163683	878.96265508162	0.00937596248407036	0.0644554300194348	0.145464276341703	0.88434431905829	0.941955556669164
ENSG00000101974	386.090434065639	-0.0173605189533144	0.119581844389167	-0.14517687899859	0.884571220407463	0.942113279835145
ENSG00000101605	141.288642556701	-0.0133334850828625	0.092317370713534	-0.144430944900251	0.885160182483457	0.942656553599063
ENSG00000067048	862.924826195424	0.172726511559899	1.19942054911155	0.144008297746644	0.885493917284656	0.942927948983091
ENSG00000211829	1073.93861079341	-0.0227997615380148	0.158452634250006	-0.143890075705787	0.885587272573184	0.942943348044071
ENSG00000152217	177.101069211687	0.0158403088881198	0.110205128632061	0.143734770647612	0.885709913272878	0.942989923698329
ENSG00000121644	488.73715211644	-0.00973920820092543	0.0679677610069049	-0.143291584960935	0.886059901480969	0.943278519862879
ENSG00000107643	485.198235033872	-0.0111922018583837	0.0783323451836307	-0.142880975057575	0.886384184101851	0.943371662367348
ENSG00000171101	174.248918935414	0.0218425397618922	0.152671410574701	0.143068958881498	0.886235719933065	0.943371662367348
ENSG00000171596	399.578591470786	0.0233971385752594	0.163692340016453	0.142933619086316	0.886342606973476	0.943371662367348
ENSG00000165434	205.228799310083	-0.0149611911903677	0.104799156829841	-0.142760606506212	0.886479249785077	0.943388833891126
ENSG00000169733	737.755807581682	-0.0127047570274406	0.0891605005782937	-0.142493110122058	0.88669052116823	0.943529657140553
ENSG00000135541	74.6044359655369	-0.0226934033555522	0.15946579854902	-0.142308906123065	0.88683601205577	0.943600464354185
ENSG00000177542	519.642668423165	0.00878033785817153	0.0617928699617439	0.142093058043872	0.887006501418988	0.943697855168216
ENSG00000136709	1975.93695959975	0.00511911903707987	0.0361245537709087	0.141707467711403	0.887311076092413	0.943853860934186
ENSG00000244462	1401.63304609418	-0.00717813900848266	0.0506487274988503	-0.141723975368297	0.887298036486926	0.943853860934186
ENSG00000113811	446.896888693117	-0.016900328420821	0.119578176945849	-0.141332882407752	0.887606973920329	0.944084591287334
ENSG00000076067	252.914152490326	-0.0164111706808794	0.116366969981883	-0.141029457787158	0.887846670960854	0.944156943569102
ENSG00000139629	640.286603133033	0.0105092906413047	0.0745621188664058	0.140946781034139	0.887911985083392	0.944156943569102
ENSG00000151657	314.455994921354	0.00888456865670372	0.0630147295404593	0.140991935083991	0.887876313569471	0.944156943569102
ENSG00000171135	512.353352732054	-0.0100508210037053	0.0715090411539224	-0.140553150224333	0.888222961414548	0.944403597084484
ENSG00000128891	693.718870219069	0.00907984455344723	0.0647873360090267	0.140148447409261	0.888542702792493	0.944659525331424
ENSG00000123064	1498.41752636532	-0.00884347306394459	0.0640639264532005	-0.138041383873105	0.890207711007455	0.946345509380157
ENSG00000135929	1593.73347369387	0.0267247107907759	0.194030642668954	0.137734485765593	0.890450263438466	0.946393010937244
ENSG00000152601	6303.45066567879	0.0130533427251083	0.0947643144495539	0.137745340120167	0.890441684683036	0.946393010937244
ENSG00000179832	926.038710641134	0.00826481267928528	0.060027278585064	0.137684280782	0.890489943189445	0.946393010937244
ENSG00000258441	334.452120892214	0.0170439127851353	0.124187703509378	0.137243159374859	0.890838597403172	0.94667937371412
ENSG00000186951	400.146465624296	-0.0123132143249245	0.0898461401339104	-0.137047783094214	0.890993025956161	0.946713465319597
ENSG00000019169	304.837868812845	0.0326325262374553	0.238189887793685	0.137002147906971	0.891029097337697	0.946713465319597
ENSG00000115750	160.42125718062	-0.0123969032291889	0.0906087514372503	-0.136817945645947	0.891174698462946	0.946783999647033
ENSG00000006607	391.491442341144	-0.0101959812293949	0.0749115582101122	-0.136106916916575	0.891736759508	0.946981164481995
ENSG00000082258	1150.99043310771	0.0151888237728248	0.111333046509273	0.1364269123055	0.891483799629476	0.946981164481995
ENSG00000134369	147.475965120682	-0.0138490274131643	0.10176970941689	-0.136082017847109	0.891756442958907	0.946981164481995
ENSG00000186260	224.87779190814	-0.0174001459943038	0.12781044852796	-0.136140246706805	0.891710411427366	0.946981164481995
ENSG00000196419	5456.53179409346	0.00867672770133506	0.0636967208076352	0.136219378192778	0.891647856373881	0.946981164481995
ENSG00000020256	248.733680176291	0.00886645237493094	0.066136293864467	0.134063338854471	0.893352489244946	0.947339043872436
ENSG00000071894	2844.26242106584	0.0122628953447914	0.0906253525103347	0.135314180911936	0.892363473450318	0.947339043872436
ENSG00000104219	824.355581652445	-0.012044033375878	0.0903869126214722	-0.133249748515216	0.893995867974635	0.947339043872436
ENSG00000104756	285.26653675251	-0.013608550753759	0.101790937901916	-0.133691181496648	0.893646778707955	0.947339043872436
ENSG00000108370	99.5796429235438	0.023095520457873	0.171105335494215	0.134978376864548	0.892628970620436	0.947339043872436
ENSG00000118513	156.232187658557	0.0128043817249602	0.0964682226189571	0.132731601944576	0.894405649246322	0.947339043872436
ENSG00000126821	367.725670446162	-0.013121075872666	0.0986008280307908	-0.133072674283918	0.894135905681694	0.947339043872436
ENSG00000133265	382.842820755316	0.0137960727220174	0.103409535887961	0.133411997293604	0.893867557756393	0.947339043872436
ENSG00000133742	284.619733613774	0.0482685802831832	0.359205180880107	0.134376069312024	0.893105203917835	0.947339043872436
ENSG00000136478	452.788272969947	-0.00777013699276468	0.0586050233635187	-0.132584828856182	0.894521731302657	0.947339043872436
ENSG00000140598	460.216374912881	0.00627731499180415	0.0469590053289025	0.133676489692182	0.893658396791173	0.947339043872436
ENSG00000140990	1016.31474890393	0.0135388968821248	0.10085774012911	0.134237559405886	0.893214726563096	0.947339043872436
ENSG00000141741	728.129946048221	0.013158535138503	0.0988504145365515	0.133115629309146	0.894101934748122	0.947339043872436
ENSG00000142444	274.963023074959	-0.00620344636393402	0.0465952263154699	-0.133134804881814	0.894086769830671	0.947339043872436
ENSG00000142507	976.230497389569	0.0137503238791795	0.101740882160622	0.135150429081904	0.892492939257403	0.947339043872436
ENSG00000144233	661.589948532431	0.00674777706029576	0.0505192299702807	0.133568485985739	0.893743805383435	0.947339043872436
ENSG00000144824	85.9523605281073	-0.0184893868557225	0.139406932857493	-0.132628890663731	0.894486882815614	0.947339043872436
ENSG00000145439	349.730336975355	0.00983520328066545	0.073815885757978	0.133239656744246	0.894003848880391	0.947339043872436
ENSG00000152256	850.189192242676	-0.0132452821257817	0.0990401803850168	-0.133736449936691	0.893610981172216	0.947339043872436
ENSG00000162642	354.307891233489	0.00799136786928852	0.059442204698444	0.134439291238094	0.893055213711776	0.947339043872436
ENSG00000164494	194.569648164079	0.00779304527723318	0.0580095358353989	0.134340762514388	0.893133121538885	0.947339043872436
ENSG00000168159	2211.82619851393	-0.0122805596565421	0.0919793611907768	-0.133514296006804	0.893786658912341	0.947339043872436
ENSG00000175376	817.800170850459	-0.00479515110056768	0.0357572187083754	-0.134103022376416	0.893321109722311	0.947339043872436
ENSG00000204435	222.54755150813	0.0133796916079781	0.100572687529797	0.133035040989772	0.894165668089793	0.947339043872436
ENSG00000223609	792.867664132876	0.0422106919312976	0.311764906183676	0.13539269845346	0.89230139676821	0.947339043872436
ENSG00000223773	114.540923693717	0.00990830213781836	0.0746129631758413	0.132795987668622	0.894354727632484	0.947339043872436
ENSG00000242258	65.2265772032353	0.019936756503527	0.150411187243323	0.13254836205285	0.894550573054243	0.947339043872436
ENSG00000274114	91.5829175314557	-0.0158657817439594	0.118352575596649	-0.134055230010632	0.893358901288322	0.947339043872436
ENSG00000179933	1156.60649579352	0.00736331804585954	0.0544175361292839	0.135311492757885	0.892365598741026	0.947339043872436
ENSG00000124549	86.3920526544133	0.017219695824693	0.128919023101163	0.13356985967215	0.893742719073879	0.947339043872436
ENSG00000171812	91.6031882848559	-0.0181166490366958	0.134789267573323	-0.134407207360487	0.893080582699976	0.947339043872436
ENSG00000147174	107.001311722053	0.0137560213721484	0.104038982011215	0.132219876686851	0.894810379822162	0.947530225891245
ENSG00000185305	219.117937160998	0.00986375261430314	0.0747191420272568	0.132011052946847	0.894975549276755	0.947621169822446
ENSG00000129116	114.08045204291	-0.0187283920346576	0.142257451643988	-0.131651395538331	0.895260031521092	0.947754463838804
ENSG00000138709	132.00517333529	0.0119221400563716	0.0905448095077734	0.13167115951962	0.895244398233583	0.947754463838804
ENSG00000261824	114.659948442724	0.0155627246609809	0.118938475332853	0.130846848485557	0.895896461820863	0.948344213239124
ENSG00000102898	1149.01708934048	-0.00967541239154292	0.0741477180719874	-0.130488336568219	0.896180081315992	0.948531490604729
ENSG00000173992	889.9086660562	-0.0122758792824653	0.0941238823472269	-0.130422576888393	0.896232105371419	0.948531490604729
ENSG00000104331	735.192066768562	-0.00797691865287523	0.0614287130569483	-0.129856515885008	0.896679948197265	0.948594220243997
ENSG00000120314	1585.73687112002	0.0043349578531762	0.0333455760888327	0.130000988485785	0.896565644629798	0.948594220243997
ENSG00000137267	136.24184333675	-0.0506858724547627	0.39065533163267	-0.129745758858405	0.896767578190841	0.948594220243997
ENSG00000184792	611.285168817455	0.0326371645604257	0.25102571052004	0.130015226300177	0.896554380098074	0.948594220243997
ENSG00000204406	436.887607172971	0.00833124528025004	0.0641031602214125	0.129966217757032	0.896593154275165	0.948594220243997
ENSG00000233937	117.768424174806	0.01478231977173	0.113859641104183	0.129829319927366	0.896701465285086	0.948594220243997
ENSG00000140264	8887.52187107441	0.0164028418974079	0.127043779799814	0.129111727652107	0.897269242357757	0.948880172306831
ENSG00000172667	528.123277025046	-0.0095241576198284	0.0737717268663382	-0.129103086295981	0.8972760799374	0.948880172306831
ENSG00000213096	125.723339937543	0.0191736519643265	0.14834736209589	0.129248351257725	0.8971611382584	0.948880172306831
ENSG00000067646	124.269604114763	0.136962033284276	1.06770929247753	0.128276520818197	0.897930145257097	0.949403847851453
ENSG00000180921	113.744106560902	-0.0117341572760443	0.0914207618417759	-0.128353308806953	0.897869379615742	0.949403847851453
ENSG00000048140	943.238998694598	-0.00795374870167787	0.0620971273308747	-0.128085614319928	0.898081220381114	0.949479588323315
ENSG00000253710	95.4671751715547	0.0172653801031167	0.135137046123062	0.127762006040846	0.898337318375454	0.949590185629577
ENSG00000263874	143.237171257423	-0.0118428950275875	0.0927017641835468	-0.127752639142217	0.898344731334808	0.949590185629577
ENSG00000105771	883.377652062511	0.00749899134044476	0.0589461544143633	0.127217651684798	0.8987681348695	0.949625203986647
ENSG00000124222	3439.30548249955	0.00688357708905804	0.054100662840032	0.127236464910084	0.898753245084902	0.949625203986647
ENSG00000159674	1540.79170901516	-0.0204580994638373	0.161165966443237	-0.126938086962936	0.898989401418873	0.949625203986647
ENSG00000166123	77.8986045363694	-0.0146141531483834	0.115168333689593	-0.126893849031211	0.899024415049098	0.949625203986647
ENSG00000167394	220.269552647599	-0.010820653837311	0.0853314922184192	-0.126807273094602	0.899092939115872	0.949625203986647
ENSG00000184402	345.504214257546	0.00957293041171817	0.075202296335088	0.12729571938951	0.898706348179171	0.949625203986647
ENSG00000196757	588.410885463385	-0.0129578063220986	0.102027196225099	-0.127003453995837	0.898937664795862	0.949625203986647
ENSG00000263264	805.038988838764	0.0163166074594507	0.128252595322154	0.127222434902509	0.898764349173858	0.949625203986647
ENSG00000197102	4222.63048475546	0.00884659924861306	0.0696169858228914	0.12707529842098	0.898880801949455	0.949625203986647
ENSG00000171659	82.3951402943484	0.0237795190915052	0.187726892447478	0.126670818344038	0.899200943337522	0.949655356964748
ENSG00000115207	1705.33164230429	0.00479857733312867	0.0379290055822747	0.126514715043602	0.899324501716969	0.949701930069024
ENSG00000008128	66.8803608614345	-0.0155025946200782	0.123434458211402	-0.125593734883394	0.900053522523799	0.949742636670908
ENSG00000096996	1156.54759049723	0.00949069183937352	0.0755853761123366	0.1255625403685	0.900078216664271	0.949742636670908
ENSG00000129562	1272.05399707058	-0.00985864837179673	0.0783407896178681	-0.12584310701852	0.899856118525128	0.949742636670908
ENSG00000167535	97.2711156244883	0.0145617152340771	0.115912358460833	0.125626942868197	0.900027234590556	0.949742636670908
ENSG00000173545	657.178730852148	0.00790731832121765	0.0626975615420618	0.126118434700413	0.89963817520583	0.949742636670908
ENSG00000185009	1365.1166868101	-0.00705507937563185	0.0559997286276179	-0.125984170790293	0.899744454610859	0.949742636670908
ENSG00000197448	5920.30431267485	0.00867472007567097	0.0687513245303619	0.126175315674683	0.899593150424067	0.949742636670908
ENSG00000198938	61854.8210995257	0.0161934777280509	0.128201243296867	0.126312953849853	0.899484202699218	0.949742636670908
ENSG00000226200	144.786988362574	-0.0111975912043703	0.0891688691809393	-0.125577360206827	0.900066485000966	0.949742636670908
ENSG00000008513	4404.44972096146	0.00596020407213696	0.0475836292810173	0.125257450139783	0.900319736685863	0.949850895039362
ENSG00000073417	408.693314333141	-0.00961437105946132	0.0771924650860674	-0.124550641681692	0.900879306233732	0.949850895039362
ENSG00000097007	873.995419452871	0.00725991570049168	0.0582987731173233	0.124529476561736	0.900896063099582	0.949850895039362
ENSG00000100258	2355.19092531436	0.00900534698250925	0.0720988736712689	0.12490274152643	0.900600547946121	0.949850895039362
ENSG00000149182	3265.60374127002	0.00662916052737049	0.0531558444532159	0.124711790313199	0.900751722958245	0.949850895039362
ENSG00000168092	1376.24952987541	0.00640383772245398	0.0513969455324789	0.124595686691289	0.900843643309443	0.949850895039362
ENSG00000168556	100.679144211013	-0.0093644920959008	0.0751527808241393	-0.124606062386622	0.900835428717794	0.949850895039362
ENSG00000241258	646.261923817514	0.00525792116143832	0.0421984995423462	0.124599718436955	0.900840451315431	0.949850895039362
ENSG00000028839	368.852529450375	-0.00758934013867049	0.0608922031283002	-0.124635663496683	0.900811993138968	0.949850895039362
ENSG00000242472	86.3255312567061	-0.0236428632268037	0.190130990351064	-0.12435039223826	0.901037849651779	0.949916589841939
ENSG00000116138	491.512577247199	-0.01009662905713	0.081378998856961	-0.124069221776453	0.901260467299817	0.949983693903114
ENSG00000155287	1148.41439954944	0.00870317041023518	0.070101529572227	0.124150934556544	0.901195770133194	0.949983693903114
ENSG00000135315	198.448652538112	-0.0124214857227024	0.100231387276855	-0.123928103363393	0.901372201200681	0.950017685075003
ENSG00000066422	965.321156156058	0.0149793042119698	0.121328180935826	0.123461046695267	0.901742018485846	0.950323657961629
ENSG00000187626	306.661420452518	-0.00682506689825024	0.0554170750019807	-0.123158194437478	0.901981829482913	0.95049257855579
ENSG00000013016	437.143211175674	0.012486264841667	0.101926638560497	0.122502468618702	0.902501091043714	0.950841155395326
ENSG00000116151	91.3030238963157	-0.0119574973258968	0.0978212979890849	-0.12223817892123	0.902710390752239	0.950841155395326
ENSG00000135211	214.504586558198	-0.009853123603891	0.0805088210332716	-0.122385640199836	0.902593610478345	0.950841155395326
ENSG00000136940	323.697461866955	-0.00635356751643096	0.051948711019453	-0.122304622997321	0.902657770865024	0.950841155395326
ENSG00000116030	792.362849053754	-0.00847727067714501	0.0693202153288946	-0.122291464862364	0.902668191317267	0.950841155395326
ENSG00000116133	221.334871388023	0.0140584445458424	0.115296016365598	0.121933480349085	0.902951699969085	0.95092772209274
ENSG00000185049	645.615120001159	-0.00662158699861221	0.0542639550465342	-0.122025513859685	0.902878812123015	0.95092772209274
ENSG00000120519	146.587156246942	0.010596357612106	0.0873662384957218	0.121286641093343	0.90346400076515	0.951383412964324
ENSG00000123595	349.582164069638	0.00646053067579402	0.0533256727429542	0.121152352018806	0.903570363609905	0.951411592446972
ENSG00000130702	128.080515913868	-0.0153917667195721	0.127282127807677	-0.120926378154434	0.903749348739861	0.951432415761369
ENSG00000135698	144.022191584811	0.0117325809513659	0.0969870478847871	0.120970595633587	0.903714325405132	0.951432415761369
ENSG00000008869	1212.56475504032	-0.0112403537124552	0.0933710185868291	-0.12038375378761	0.904179160402783	0.951737224427604
ENSG00000085382	118.436286983805	0.0163699153786417	0.136393542483099	0.120019724399124	0.90446752308896	0.951737224427604
ENSG00000136490	16016.59149478	0.0108644177528349	0.0905687444437665	0.119957694230602	0.904516661000096	0.951737224427604
ENSG00000138758	564.076189817781	0.00980451859975284	0.0817269330944053	0.119966799542414	0.904509448099762	0.951737224427604
ENSG00000157654	716.561920093057	-0.0118774490879401	0.0989293795137098	-0.120059876513165	0.904435716325231	0.951737224427604
ENSG00000163449	90.9969284266176	0.0104639714115784	0.0871890658875283	0.120014720940773	0.904471486622454	0.951737224427604
ENSG00000165716	100.262559115216	-0.0294191280065351	0.245601409129805	-0.119784035892834	0.90465422839294	0.951798181140177
ENSG00000147162	12077.990575482	-0.0131103346029862	0.109713992153149	-0.119495556999563	0.904882759817549	0.951847527596021
ENSG00000185838	112.051729424048	0.0108275346772128	0.0905760824496972	0.119540770415038	0.904846941472386	0.951847527596021
ENSG00000259820	91.5687627195653	0.0141128770344033	0.11817529600858	0.119423242514058	0.904940048198928	0.951847527596021
ENSG00000168026	208.248568116142	-0.0144916220447118	0.121674356734157	-0.119101694339541	0.905194788411175	0.952031688761912
ENSG00000131462	199.998923367746	0.0103244832454253	0.0868397829976726	0.11889116818385	0.905361578900635	0.952039555782192
ENSG00000170260	500.539459378603	-0.00597198328376439	0.050220278020319	-0.118915775045055	0.905342083765691	0.952039555782192
ENSG00000076924	1801.53938898542	-0.00665078592508793	0.0564474425883184	-0.11782262614789	0.906208201344203	0.952231360616385
ENSG00000096093	182.42884250253	0.0103174633027168	0.0871915919464986	0.118330943069003	0.905805440604866	0.952231360616385
ENSG00000104164	802.302768355445	0.00914922840943592	0.0775459922737114	0.117984542349297	0.906079905748256	0.952231360616385
ENSG00000134324	1230.2248207898	-0.0101547036418991	0.0856668937864893	-0.118537082332039	0.90564211475039	0.952231360616385
ENSG00000164611	112.948830051066	0.0215254544960033	0.182316936196449	0.118066126741014	0.906015262631966	0.952231360616385
ENSG00000166436	776.318137070441	-0.013701850432471	0.116358015504866	-0.117755965268228	0.906261021336294	0.952231360616385
ENSG00000180089	175.168794995331	0.0173545996982982	0.147105998951901	0.117973432911955	0.906088708321428	0.952231360616385
ENSG00000196440	132.616054474276	-0.0106273129435314	0.0901866727451907	-0.117836844625118	0.906196935122085	0.952231360616385
ENSG00000225663	1189.61010869954	-0.0123786528990898	0.104562058796621	-0.118385703586489	0.905762053002031	0.952231360616385
ENSG00000161904	1995.22662166313	-0.00585973026637669	0.0498409230500491	-0.117568654587165	0.90640944266883	0.95230359166472
ENSG00000175216	1049.82358591287	0.00841925173570736	0.071786278316122	0.117282187253557	0.906636440120224	0.952458357415568
ENSG00000141759	688.331217431248	-0.00730635895781021	0.0625711618177167	-0.116768791653497	0.907043275182997	0.952802006063208
ENSG00000111670	1300.72889066176	-0.0116285501993732	0.0997702406071063	-0.116553294134733	0.907214051248804	0.952897648345699
ENSG00000139508	563.052062364861	-0.00787378229094824	0.0677622774766749	-0.116197131857892	0.907496309802471	0.953110359820662
ENSG00000118965	159.710959065812	-0.0107272865120297	0.0927601582186792	-0.115645409818518	0.907933572490785	0.953150817602974
ENSG00000142408	115.639947481134	-0.0281572564744064	0.24319826102705	-0.115779020604405	0.907827677814649	0.953150817602974
ENSG00000198840	12176.5035189304	-0.0157491701000577	0.136049887782971	-0.115760257922308	0.907842548282831	0.953150817602974
ENSG00000265491	828.072574436422	0.00479173485060871	0.0414239399873833	0.115675497117564	0.907909726333096	0.953150817602974
ENSG00000121552	382.240508543947	0.0222905523367764	0.192590432972933	0.115740704211975	0.907858045719216	0.953150817602974
ENSG00000101574	346.240440623437	-0.00887073629698814	0.0769557806914312	-0.115270564696849	0.90823066878225	0.953153531234928
ENSG00000159692	4032.04068761858	0.00621406051995909	0.0539042244834787	0.115279657197622	0.908223462058426	0.953153531234928
ENSG00000168675	559.992036713032	0.00976292620240489	0.0846204168488719	0.115373175481291	0.908149339825982	0.953153531234928
ENSG00000168904	266.151297997702	0.00569823511090028	0.0494468164637416	0.115239676048279	0.908255151207714	0.953153531234928
ENSG00000182208	1051.97769438403	0.00921432083299305	0.0801644048183383	0.114942796043627	0.908490463534018	0.953316770865547
ENSG00000197043	9895.9594050531	-0.00840669047412445	0.0732211213494631	-0.114812369971798	0.908593844078233	0.95334155249083
ENSG00000110536	89.7110275700364	0.00869355833613153	0.0758719892369706	0.114581921781159	0.908776509648348	0.953449512229376
ENSG00000075884	1947.82524498791	-0.00882941765221252	0.0771856468732383	-0.114391962882854	0.908927084865329	0.953523788142755
ENSG00000065057	197.500322858816	0.0133292360802666	0.117144744346322	0.113784328564161	0.909408761897236	0.953945367930118
ENSG00000012983	441.330409202872	-0.0115197976658979	0.101760483434517	-0.113205021016934	0.909868015063801	0.95434335375538
ENSG00000130723	5941.05167669519	0.00687581328762194	0.0612045300715352	0.112341574710002	0.910552578573642	0.954893780741614
ENSG00000171443	525.617257564401	0.0123203062657936	0.109665566301111	0.112344345461779	0.910550381740461	0.954893780741614
ENSG00000112249	605.833456226612	-0.0102322242383258	0.0912322181183116	-0.112155820053136	0.910699858570383	0.95496444197519
ENSG00000106546	389.353625523298	-0.0107634287758243	0.0963041006471962	-0.11176501004101	0.911009731594271	0.955205571718109
ENSG00000106804	83.7688555799193	-0.0145845880714609	0.130827640047543	-0.111479409596938	0.911236192577469	0.955286760493611
ENSG00000189068	562.189592123139	0.0238149206032684	0.213652345801191	0.111465757672648	0.911247017770052	0.955286760493611
ENSG00000273899	274.519623469459	-0.00881092078960882	0.0791631109954397	-0.111300840490167	0.911377788933282	0.955340057299648
ENSG00000134186	1813.28897986771	-0.00891356150611166	0.0805899711777235	-0.110603855242171	0.911930490205772	0.955835588787107
ENSG00000102471	62.8059217153646	-0.0136480782936862	0.123684307805071	-0.110346078139483	0.912134915286291	0.955882201446887
ENSG00000162585	744.999766895102	0.00914295408455954	0.0827851837083194	0.110441913335281	0.912058914382239	0.955882201446887
ENSG00000173889	1607.95725135988	-0.0138038462386892	0.125590418820116	-0.109911618803187	0.912479467902511	0.956159442431248
ENSG00000162980	243.273881707475	0.0119888549954897	0.109261124930901	0.10972662969626	0.912626180487365	0.956229342437537
ENSG00000130813	1751.05162665733	0.00938671203128547	0.0856361328840804	0.109611582344471	0.91271742462896	0.956241116687003
ENSG00000151687	68.5590454042734	0.0141091092787433	0.129769816162157	0.108724121648696	0.913421308959109	0.956894687061028
ENSG00000176472	71.7675369255049	-0.0103669399848417	0.0954850392041788	-0.108571353913085	0.913542482674571	0.956937752228437
ENSG00000158467	480.804176315123	0.00822043454727583	0.0758446244596131	0.108385196786796	0.913690143210028	0.957008552418391
ENSG00000101199	2519.89336593655	0.00557633481003007	0.0515879181025269	0.108093813728779	0.913921275331335	0.957165499886953
ENSG00000153879	574.083911123016	-0.00557025061530847	0.0516756974307773	-0.107792461297115	0.914160323059703	0.957165499886953
ENSG00000174276	114.993302732103	0.0117210965387157	0.108733777606069	0.107796278183032	0.914157295267465	0.957165499886953
ENSG00000100815	542.867692432199	-0.00949695698520407	0.0880725867254358	-0.107831021414309	0.914129734824317	0.957165499886953
ENSG00000070761	376.77121326695	0.00550858863498162	0.0515524578342775	0.106854044722557	0.914904771377115	0.957609407785207
ENSG00000135919	87.2518024715258	0.0179324776965562	0.167784403543281	0.106878096639837	0.914885689993445	0.957609407785207
ENSG00000165416	553.769969419397	-0.00660411820479657	0.0616748759988688	-0.107079553835142	0.91472586757091	0.957609407785207
ENSG00000179094	842.462174546734	0.012946761257469	0.121001469696612	0.106996727311912	0.914791576078216	0.957609407785207
ENSG00000233622	63.7082786215413	0.0170247409616742	0.159558085793715	0.106699330698193	0.915027513602115	0.957654014235769
ENSG00000117682	574.388369070111	0.003882783163252	0.0365042927834854	0.10636511125641	0.915292673192945	0.957689437353485
ENSG00000117877	109.376849992935	0.00738887810959433	0.0694745891663148	0.106353678348585	0.915301743882937	0.957689437353485
ENSG00000154265	358.741997187356	0.0160232250877329	0.150465377692747	0.106491110004406	0.915192708490743	0.957689437353485
ENSG00000047188	695.606331230494	-0.0104928244732353	0.0991431143912745	-0.105835130736611	0.915713163012472	0.9577778238983
ENSG00000113448	370.758101465854	0.0119406858020281	0.112922612814932	0.105742202596726	0.915786895206641	0.9577778238983
ENSG00000158578	14165.3368097874	-0.0336984005333562	0.318642773046855	-0.105756048414759	0.915775909440491	0.9577778238983
ENSG00000171428	94.4795651871804	0.0113613861189987	0.107243444894341	0.10594014515472	0.915629842046735	0.9577778238983
ENSG00000179152	241.35537110181	-0.00796347988382875	0.0750318724814105	-0.106134628131555	0.915475537022758	0.9577778238983
ENSG00000014919	568.300491457195	0.00481219244187746	0.0460879415532955	0.104413264721591	0.916841396494878	0.957785908060196
ENSG00000021776	1213.4599600585	0.00673296115632668	0.0645422974028269	0.104318585288409	0.91691652945321	0.957785908060196
ENSG00000060762	422.22648315881	-0.00568518337176149	0.054217265072436	-0.104859279865296	0.916487470736035	0.957785908060196
ENSG00000107362	294.256812052645	0.0061256676603465	0.0580272718048862	0.105565322473608	0.915927239623221	0.957785908060196
ENSG00000107872	249.316656707132	-0.0119112653335905	0.114078506242759	-0.104412879567719	0.916841702132611	0.957785908060196
ENSG00000115295	485.373284094099	-0.0102632124642742	0.0982810330487696	-0.104427193588628	0.916830343291248	0.957785908060196
ENSG00000116668	164.404355553694	-0.00801896155047398	0.0767588129957185	-0.104469587758233	0.916796701645456	0.957785908060196
ENSG00000119559	912.564913277892	0.00757990358603044	0.0724832138269846	0.104574606806528	0.916713365034613	0.957785908060196
ENSG00000125995	256.612211280425	0.0141758457421053	0.135660828889495	0.104494759896039	0.91677672651295	0.957785908060196
ENSG00000147475	620.013722839158	-0.00623026046813721	0.0590877750737741	-0.105440769437644	0.91602606701561	0.957785908060196
ENSG00000155850	287.538885867837	-0.0113789602544222	0.109039052810772	-0.104356741562763	0.916886250414455	0.957785908060196
ENSG00000164221	101.562377478324	0.0122983866261225	0.116944786682749	0.105164043434325	0.916245641652204	0.957785908060196
ENSG00000170571	2861.5431572405	-0.00956907505956115	0.0913591604230203	-0.104741276246995	0.91658110837096	0.957785908060196
ENSG00000188976	1497.0939274979	0.00592462277527539	0.0562031661380673	0.105414395351342	0.916046993867388	0.957785908060196
ENSG00000129824	2567.30231784508	-0.135060377566439	1.3032990890556	-0.103629610962367	0.917463288020508	0.958141352346011
ENSG00000165487	611.788459984843	-0.0079173974598044	0.0765071378088004	-0.103485735926899	0.917577469791871	0.958141352346011
ENSG00000225470	533.14640725615	-0.0116046447320268	0.112137451283886	-0.103485896987694	0.917577341970227	0.958141352346011
ENSG00000235245	79.9992706677498	0.0121122945091975	0.116788202997826	0.103711626673655	0.917398199663953	0.958141352346011
ENSG00000108590	131.004266207105	-0.00872348384119696	0.0845030573263163	-0.103232760058733	0.917778240033762	0.958267277442433
ENSG00000237541	749.140897063181	-0.0355448737632855	0.347125263766183	-0.102397830044511	0.918440905993798	0.958875411289123
ENSG00000111361	1109.92823540432	-0.00326644958931176	0.0319694105830971	-0.102174219972601	0.918618390126985	0.958893187667923
ENSG00000146007	1447.02434558934	-0.0105028180042552	0.102749516143476	-0.102217688203898	0.918583888137209	0.958893187667923
ENSG00000197057	98.5194235689836	-0.0192607425133019	0.188760360385724	-0.102038068130106	0.918726458765399	0.958922245669727
ENSG00000172269	491.52515159886	-0.00542938101953529	0.0533144014791829	-0.101837043442291	0.918886022070157	0.959005041545801
ENSG00000065491	453.166531273812	0.00503976541756448	0.0495867787785445	0.101635265320866	0.919046186697642	0.959064129684738
ENSG00000160318	159.2250035435	-0.0182676313064689	0.179864074618109	-0.101563535382233	0.919103124281207	0.959064129684738
ENSG00000127980	431.8294604986	0.00901793002625771	0.0894276693863553	0.100840490288274	0.919677084043272	0.959579267436507
ENSG00000166275	159.394134118563	0.0105137705758007	0.104630126000893	0.100485118174387	0.919959197012463	0.959706059412845
ENSG00000174851	490.454469315903	-0.00907439118121578	0.0902843780201734	-0.100508984834433	0.919940250093577	0.959706059412845
ENSG00000275066	2644.12793770262	0.00662861930094593	0.0660485901297336	0.10035973951792	0.92005873155297	0.95972612668189
ENSG00000198816	135.275910424729	0.0140693692006753	0.141116498887166	0.0997003845165181	0.920582195264703	0.960188358303842
ENSG00000119787	429.457569909044	0.00909088137582911	0.0913067111803139	0.0995642188653175	0.920690301836545	0.960217320030575
ENSG00000156232	685.203382736752	-0.0037820408663975	0.0382571139351792	-0.0988584991749663	0.921250620295847	0.960717861772617
ENSG00000186409	78.8797199385734	0.00890643922305209	0.0904638484539401	0.0984530215690175	0.921572574015459	0.960969761353408
ENSG00000094631	1248.9246549344	-0.00406965878920468	0.0415188032348446	-0.098019655484415	0.921916685704554	0.96114534349826
ENSG00000177565	1555.8765680326	0.00768805204369416	0.0784998635373178	0.097937138961259	0.921982209103711	0.96114534349826
ENSG00000186575	879.509469060871	-0.00442667356613741	0.0451839593910075	-0.0979700235614679	0.921956096563555	0.96114534349826
ENSG00000161920	469.160825652853	-0.00691412139107711	0.0707314062318283	-0.0977517874933163	0.922129391958788	0.961171692803731
ENSG00000170604	491.720735505987	0.00837831479079733	0.0858420803223743	0.0976014882133928	0.922248742727007	0.961171692803731
ENSG00000185697	500.916327630632	-0.0165566506515559	0.169518850995205	-0.0976684926446569	0.92219553513426	0.961171692803731
ENSG00000132463	1235.38094423728	-0.00431437488370887	0.044304523681293	-0.0973800082976756	0.922424620333197	0.96127117117642
ENSG00000125656	678.120608894968	-0.00810138858389544	0.0833299135572481	-0.0972206526811016	0.922551167266823	0.961319228524243
ENSG00000213563	204.130133049384	0.00845168280486602	0.0871939672724246	0.0969296737979588	0.922782243471899	0.961476189868026
ENSG00000123131	231.657589667096	0.0119714195756533	0.123821028276383	0.0966832511593405	0.922977941148916	0.961567809986755
ENSG00000126860	781.818082615433	-0.0133044975780073	0.137704428143226	-0.0966163380321315	0.923031081323464	0.961567809986755
ENSG00000052795	274.954503347881	-0.0109675615054518	0.116323571769173	-0.0942849444755296	0.924882809203198	0.961870998637075
ENSG00000099246	833.13839568967	0.00706038454680166	0.0748368862958856	0.0943436438401076	0.924836181728367	0.961870998637075
ENSG00000100453	2126.8282732481	0.0127943310871725	0.135933315412581	0.0941221145702174	0.925012153475113	0.961870998637075
ENSG00000101425	257.511199356394	0.0247342347412496	0.258157806453044	0.0958105241173425	0.92367105877854	0.961870998637075
ENSG00000102878	87.6116467533352	-0.0122550172320693	0.128531211918604	-0.095346624754695	0.924039510114973	0.961870998637075
ENSG00000107175	512.275871549304	-0.00658932546084226	0.0697679449624525	-0.094446317207544	0.92475462439905	0.961870998637075
ENSG00000124535	916.666187688237	-0.00387206248307251	0.0410747772130238	-0.0942686180132165	0.924895778072776	0.961870998637075
ENSG00000135341	1055.55198421097	-0.00529999225735945	0.0555629577924519	-0.0953871512232461	0.924007321380484	0.961870998637075
ENSG00000136450	690.368027393803	-0.00735416013780801	0.0776128841194381	-0.0947543725664251	0.92450992915504	0.961870998637075
ENSG00000143416	1717.47717273143	0.029708251703812	0.312189662199824	0.0951609079380616	0.924187019976043	0.961870998637075
ENSG00000146067	3048.58942082505	-0.00629861721746039	0.066035688586591	-0.0953820176979175	0.92401139875043	0.961870998637075
ENSG00000166086	204.635972292027	0.0104379357787146	0.110056038107096	0.0948420092004169	0.924440318725535	0.961870998637075
ENSG00000169131	264.460783999123	-0.0111260191412619	0.117511649014333	-0.0946801379657672	0.924568894702119	0.961870998637075
ENSG00000176533	810.747937296239	-0.00859104716852347	0.0899801796950793	-0.0954771061542265	0.923935873818668	0.961870998637075
ENSG00000180357	1586.91296182015	-0.00821375669740258	0.0855617884747206	-0.0959979547392157	0.923522196943433	0.961870998637075
ENSG00000182810	471.025669948385	-0.00575464932263775	0.0610462036057387	-0.0942671121664441	0.924896974238022	0.961870998637075
ENSG00000185453	207.242792873753	0.00841782518192044	0.0890522316030977	0.0945268302701088	0.924690670389138	0.961870998637075
ENSG00000196247	466.319989801073	0.0146620899534993	0.15567380633758	0.0941846948978972	0.924962442427728	0.961870998637075
ENSG00000197119	1028.61871172544	-0.0133869480758695	0.141211492096517	-0.0948006984213413	0.924473132112234	0.961870998637075
ENSG00000253352	4038.3148093082	0.00768903797694142	0.0810060664993068	0.0949192857920983	0.924378937834616	0.961870998637075
ENSG00000275074	271.463743020408	0.00803376094652361	0.0846808641053577	0.0948710317425223	0.924417266032212	0.961870998637075
ENSG00000084652	1880.37296370771	0.0030849443345997	0.0329448189426585	0.0936397416531304	0.925395339020748	0.962165465654815
ENSG00000188647	1148.17694116107	0.0142976579954096	0.152813243671949	0.0935629507747578	0.925456341463166	0.962165465654815
ENSG00000088986	1595.25507677982	-0.00788215619592323	0.0844136854008408	-0.0933753355098119	0.925605384307198	0.962223198618327
ENSG00000233429	129.370570796674	-0.0144279290272947	0.154656153767251	-0.0932903649537797	0.92567288635488	0.962223198618327
ENSG00000141504	697.052055806672	0.00792133341332297	0.0850477384590701	0.0931398477707337	0.925792461065456	0.962263805083427
ENSG00000168090	1178.99941873627	-0.00581738621267994	0.0626918492119209	-0.0927933421299329	0.926067740400624	0.962466228979848
ENSG00000119711	275.578701190087	-0.00814346126588211	0.0879329913830014	-0.0926098514084709	0.92621351709422	0.962482009700291
ENSG00000182400	478.832813287469	-0.00833256359210585	0.090012186703791	-0.0925715050066094	0.926243982226635	0.962482009700291
ENSG00000137221	992.147463743558	0.00344492819268032	0.0372607544275583	0.0924546012448001	0.926336859628315	0.962494840152797
ENSG00000147421	595.728634116011	-0.00639258264549659	0.0693314541005086	-0.0922032103384038	0.926536587431396	0.962618679848752
ENSG00000198836	791.283735336466	-0.00694685464397547	0.0756472736008913	-0.0918321879070817	0.9268313698546	0.962841245762901
ENSG00000044090	553.355685198738	0.0046813238352888	0.0510740574790786	0.0916575668029979	0.926970112201271	0.962901684428089
ENSG00000163947	2640.11131044251	0.00713060745569282	0.0780682547137637	0.0913381179307403	0.927223930830128	0.96308163911373
ENSG00000181904	355.826851576182	0.0101942798389461	0.112032537732132	0.0909939205636888	0.927497421704499	0.96328199376192
ENSG00000273820	98.4756271697823	0.00578394415421617	0.0636817142860009	0.0908258236931234	0.927630990513395	0.963337005701286
ENSG00000072163	240.701482683435	0.0129725750949909	0.143310013936801	0.0905210650576849	0.927873155174087	0.963504774165133
ENSG00000164597	793.179278766173	0.00772261521493204	0.0856853124612468	0.0901276425691366	0.928185783011554	0.963661959568632
ENSG00000198198	2655.40876731463	0.0055781183588392	0.0618441549667641	0.0901963712146598	0.928131167926308	0.963661959568632
ENSG00000124120	613.437739875541	-0.00500834747602302	0.0559295845239687	-0.0895473749474519	0.928646905015335	0.964006601144189
ENSG00000157193	223.861667238753	0.00979705695753148	0.109455853979765	0.0895069254070469	0.92867904999784	0.964006601144189
ENSG00000005379	960.532043415177	0.010927637903124	0.122294814810172	0.0893548751031352	0.928799884410304	0.964048303818668
ENSG00000272886	871.142396077141	0.00585860210068278	0.0657915024839761	0.0890480058896613	0.929043758444098	0.964217697197279
ENSG00000177427	219.162706636169	0.00469211599107808	0.0528204259301358	0.0888314682900176	0.929215848463716	0.964312565845127
ENSG00000185864	123.994797385824	0.0144590186180261	0.163883109078467	0.0882276318732955	0.929695755888215	0.964726834031598
ENSG00000100307	3964.79354999886	0.00527769281743308	0.0607518437119585	0.0868729654108295	0.930772488735723	0.965760290421856
ENSG00000117305	682.198919611518	-0.00580419482298639	0.067087422486194	-0.0865168851013891	0.931055534028732	0.96597011655481
ENSG00000117640	965.563694252706	-0.00501236396660218	0.0583283232706498	-0.085933619990142	0.931519185465221	0.966115698080555
ENSG00000197948	2136.04267767296	-0.00511124768234917	0.0593440201468285	-0.0861291107293198	0.931363782587451	0.966115698080555
ENSG00000214331	132.532362946313	-0.00948205276378469	0.11026841219586	-0.0859906529436788	0.931473847573904	0.966115698080555
ENSG00000268758	644.577316072063	-0.0185799575206123	0.215465071306645	-0.0862318769716958	0.931282090918479	0.966115698080555
ENSG00000197620	312.027051078356	-0.00394616360739189	0.0461520391527944	-0.0855035591022843	0.931861066081099	0.966386417509874
ENSG00000100351	3059.34239668522	0.00583370550322587	0.0684235877834971	0.0852586906387404	0.932055732001289	0.966482075668604
ENSG00000172215	282.933107048387	-0.0141332135342221	0.165913758074817	-0.085184096232989	0.932115033988621	0.966482075668604
ENSG00000265241	1732.09897067272	0.00322279185526914	0.0379540486159858	0.0849129927580832	0.93233056236786	0.9666216933918
ENSG00000073169	1134.86158122831	0.00579921020217208	0.068513790339513	0.0846429627296153	0.932545242284916	0.966747811387371
ENSG00000244734	4325123.60503677	-0.0236110221103182	0.279233652247253	-0.0845565064249899	0.932613978020113	0.966747811387371
ENSG00000096006	76.7858413630853	-0.0258756769737718	0.306768526879566	-0.0843491906975525	0.932778803198673	0.966778772417232
ENSG00000131508	1822.47743273565	0.00398394752151872	0.0472504999123716	0.0843154575910764	0.932805622784097	0.966778772417232
ENSG00000178691	773.559880441326	-0.00747664928307601	0.0890096192166721	-0.083998216696961	0.933057849628854	0.966956335625082
ENSG00000120688	201.227789591125	-0.00709364212185664	0.0845558841331946	-0.0838929448207595	0.933141549004454	0.96695923302421
ENSG00000120616	1433.83920887436	0.00446245487806053	0.0536123929465176	0.0832355101648264	0.933664277664984	0.967189109776116
ENSG00000170632	286.862146705442	-0.00463845830716733	0.0556174534172094	-0.0833993292064695	0.933534021870891	0.967189109776116
ENSG00000172466	1934.26247192909	0.0066265529645948	0.0796395259591763	0.0832068358617756	0.933687077359173	0.967189109776116
ENSG00000182973	658.250727822982	0.00357707006911682	0.0429344034066286	0.0833147728929327	0.933601254063726	0.967189109776116
ENSG00000101138	615.528556563298	-0.00332286509850273	0.040014260316895	-0.0830420223237197	0.933818126001974	0.967241029723164
ENSG00000116874	123.292868108186	0.00584038557806168	0.0705915497170673	0.0827349109273007	0.934062325115379	0.967326307059961
ENSG00000134058	254.132088201842	-0.00443302429671584	0.0535523809168523	-0.0827792195383198	0.93402709281384	0.967326307059961
ENSG00000139990	2491.57730994881	0.00320431741667641	0.0391534784102919	0.0818399168293084	0.934774013482375	0.967476533524536
ENSG00000163444	755.592120078354	-0.00319370582732253	0.0389744939007713	-0.0819434842554639	0.934691655253056	0.967476533524536
ENSG00000165782	1169.13074594243	-0.00356443994697587	0.0435337076284901	-0.0818777021565506	0.934743965994058	0.967476533524536
ENSG00000168301	164.010027893782	-0.00479388391688657	0.0584325301690706	-0.0820413544136423	0.934613828211223	0.967476533524536
ENSG00000175048	143.997194799533	-0.00752435604886164	0.0918289377518306	-0.0819388335863838	0.934695353513534	0.967476533524536
ENSG00000177042	694.198881173013	-0.00506231015541712	0.0613984824938836	-0.0824500858945728	0.934288808810269	0.967476533524536
ENSG00000179583	4562.86739840827	0.00808944273468535	0.09846604911905	0.0821546391579583	0.934523744161831	0.967476533524536
ENSG00000160392	272.53876288385	0.00493164136345458	0.0603943785299892	0.0816572913488255	0.934919241454581	0.967543057742242
ENSG00000142002	1806.56724955052	0.00355742941464032	0.0440501848863455	0.0807585580813995	0.935633966231825	0.968184087552231
ENSG00000180628	2671.38773953184	-0.0102091498992023	0.126547129283345	-0.0806746858424857	0.935700668952127	0.968184087552231
ENSG00000011590	92.5106280146755	-0.0142789243185545	0.17748153571025	-0.0804530131059144	0.935876965148255	0.968198865009257
ENSG00000282851	374.24312999464	-0.00897285196949003	0.111424677551035	-0.0805284086676421	0.935817002749395	0.968198865009257
ENSG00000068745	1457.34247418292	0.0028100745779092	0.0352387913311203	0.07974378438535	0.936441035409436	0.968278767306813
ENSG00000136828	298.809129784088	-0.00645225000758368	0.0805432154445399	-0.0801091683759081	0.936150430876217	0.968278767306813
ENSG00000150045	303.76986872516	-0.0139879520274079	0.175198073986458	-0.0798407865402054	0.936363884880416	0.968278767306813
ENSG00000197728	3007.90874266166	-0.0224770013219006	0.280488918508637	-0.0801350778540953	0.936129824352211	0.968278767306813
ENSG00000203880	1527.0625534678	-0.00909682586074158	0.113679344670413	-0.0800218006808159	0.936219917133709	0.968278767306813
ENSG00000267121	1634.26129152728	0.00536509693409694	0.0673486774999609	0.0796615038817956	0.936506477561388	0.968278767306813
ENSG00000269001	363.332935468149	0.00973800590742324	0.122270905560208	0.0796428705815717	0.936521297696349	0.968278767306813
ENSG00000151503	595.900256411175	-0.00544561245249729	0.068465797999302	-0.079537705126183	0.936604942241547	0.968281486867137
ENSG00000165475	375.629171970754	-0.00569001819605036	0.0722655495807692	-0.078737631264961	0.937241312960856	0.968771786950459
ENSG00000246731	70.1551258264034	0.00971221772109	0.123299831862489	0.0787691075841984	0.937216276252214	0.968771786950459
ENSG00000102910	1950.56412837087	-0.00616568706005921	0.0790726152684445	-0.0779749985393458	0.937847940702333	0.968997389413297
ENSG00000104823	1195.73625759748	-0.00684333607243612	0.0876048199154426	-0.0781159767127129	0.937735798449827	0.968997389413297
ENSG00000115286	989.555440686992	0.00710725992180354	0.0908632754840722	0.0782192792846149	0.937653626349604	0.968997389413297
ENSG00000124098	2943.11861316953	0.0159121821922841	0.203921962115537	0.0780307428744172	0.937803598263068	0.968997389413297
ENSG00000269352	527.599118352354	-0.00597546213318783	0.0766540643988938	-0.077953624247406	0.937864943167086	0.968997389413297
ENSG00000054277	393.878137476973	-0.00514473418711732	0.0666196810337043	-0.0772254400995179	0.938444203802756	0.969305224422491
ENSG00000163743	383.883218711462	0.00630112508957628	0.0814646809307092	0.0773479379970295	0.938346756095602	0.969305224422491
ENSG00000168792	583.114408068347	0.00463743859023402	0.0601722923130065	0.0770693356023535	0.938568387068398	0.969305224422491
ENSG00000186230	102.249127547911	-0.0100437109433266	0.129800528171795	-0.07737804371669	0.938322806982144	0.969305224422491
ENSG00000145990	577.657244422254	0.00940431153111683	0.121896144146205	0.0771501969729009	0.938504060553874	0.969305224422491
ENSG00000235532	155.248528790409	-0.010539623571594	0.138000948663727	-0.0763735588316594	0.939121905147138	0.969793071567184
ENSG00000165121	69.349235220025	-0.00879795393720498	0.115794538689551	-0.0759790058907061	0.939435800781743	0.969959963986129
ENSG00000166847	1478.40301606734	-0.0046058072528668	0.0607110516201165	-0.075864395854752	0.939526983188372	0.969959963986129
ENSG00000221983	27239.4359508589	-0.0114562805628553	0.151000655548637	-0.0758690783244002	0.939523257854642	0.969959963986129
ENSG00000166839	105.414375757663	0.0163184416590517	0.216567439577323	0.0753503928887029	0.939935927681549	0.970298342343227
ENSG00000064490	993.436591970007	-0.00723800441691778	0.0964343868877464	-0.0750562600179448	0.940169949061902	0.970456104256659
ENSG00000119013	177.088140973689	0.0160217692866198	0.214060041919695	0.0748470809541855	0.940336381661233	0.970544078895946
ENSG00000107371	232.342604771169	-0.00544972874548375	0.0731115514311116	-0.074539913855045	0.940580782822932	0.970652372694141
ENSG00000150768	375.484350046498	-0.00488795096688288	0.0656003290665319	-0.0745110738991189	0.940603729965155	0.970652372694141
ENSG00000196151	151.831391034005	0.00649373668144797	0.0873215556843044	0.074365792392945	0.94071932712516	0.970687852697912
ENSG00000198692	157.578811121485	0.0833218658123241	1.12390200950686	0.0741362370629478	0.940901981577325	0.970792514141245
ENSG00000205885	292.837123423151	0.0107353227756637	0.145344880634065	0.0738610312852507	0.94112096364543	0.970934635950814
ENSG00000119632	229.355953009256	-0.0102503900520162	0.13956354599313	-0.0734460419379192	0.941451180333441	0.971023861524447
ENSG00000162599	66.3463989710138	0.00685571971475782	0.0932512567939286	0.0735187916009318	0.941393291003215	0.971023861524447
ENSG00000164253	397.668924085087	0.00545903983742199	0.0741702635817508	0.0736014620118615	0.941327507779247	0.971023861524447
ENSG00000101407	672.366716686409	0.00266381345541529	0.0369615793185001	0.0720697952990876	0.942546363558706	0.972069560553426
ENSG00000137218	109.128527221127	0.00517815519958204	0.0720854256087993	0.0718335940427597	0.942734337688244	0.972179534430535
ENSG00000145687	596.493477471066	0.00422469209822953	0.0589376788801007	0.0716806664005889	0.942856042554646	0.9722105205837
ENSG00000127603	5506.01545522129	-0.0077948163021027	0.108879202010757	-0.0715914165253766	0.942927071168528	0.9722105205837
ENSG00000141956	432.812338564718	0.00502465666823687	0.0703228955518833	0.0714512198168766	0.943038646222497	0.972241688920148
ENSG00000110218	184.658881819882	-0.00748151965730023	0.105707415972214	-0.0707757311867956	0.943576247083428	0.972712032528992
ENSG00000114374	451.272400754646	0.0842523974164126	1.20583195299491	0.0698707620138578	0.944296524770368	0.973286656093087
ENSG00000160117	85.1427689034065	-0.00709565811480497	0.101503426174829	-0.0699056020294667	0.944268794265437	0.973286656093087
ENSG00000157657	92.8782542689722	-0.00704604492004393	0.101098471980453	-0.0696948705753558	0.944436524543676	0.97334701572355
ENSG00000125257	221.577233074852	-0.00729916119269518	0.105059847423637	-0.0694762211414838	0.94461055968839	0.973442439161548
ENSG00000107262	3762.44819995544	0.0125355870154972	0.181517052178345	0.0690601068332725	0.944941775314862	0.973699810204606
ENSG00000114383	836.477887439516	-0.00487417006082731	0.0711804384413039	-0.0684762579096305	0.945406519148661	0.974010750527092
ENSG00000172954	230.92235071406	0.00642938700595239	0.0937737648194741	0.0685627479959852	0.945337671850318	0.974010750527092
ENSG00000119636	117.922537715484	-0.0118688383583202	0.175078435809532	-0.0677915489902615	0.945951571215855	0.974068508587223
ENSG00000136856	102.514436054927	-0.00747445410821559	0.109696252844086	-0.0681377341014483	0.945675992672569	0.974068508587223
ENSG00000151092	1002.99921383164	0.00233017587905578	0.0341989269557774	0.068135935436481	0.945677424472059	0.974068508587223
ENSG00000163751	194.670605665887	0.0141796961518405	0.208963330870035	0.0678573417297772	0.945899196808644	0.974068508587223
ENSG00000176101	946.742322293472	0.00654814627300439	0.0962080468010455	0.0680623553926388	0.945735996880844	0.974068508587223
ENSG00000198689	400.110233320263	0.00465306768722336	0.0684833427977944	0.0679445175589941	0.945829800721582	0.974068508587223
ENSG00000007520	703.944346852865	-0.00668268359482858	0.0995716310657738	-0.0671143329008461	0.946490683617975	0.974539683890596
ENSG00000136842	391.252378074243	0.0163224215688779	0.245621202954848	0.0664536341835211	0.947016670628001	0.974997264824349
ENSG00000187688	1774.11788014844	0.00356582288009768	0.0538594924954692	0.0662060245071497	0.947213800437339	0.975116222465726
ENSG00000177370	337.315052438219	0.00479059992122733	0.0730349689679752	0.0655932355270519	0.947701674784101	0.975450432054734
ENSG00000251002	68.7749574249573	0.00829148793729598	0.12632991021361	0.0656336090421974	0.947669530646431	0.975450432054734
ENSG00000103126	2307.2352204315	0.00322221928158924	0.0493865799045018	0.0652448354962016	0.947979063589257	0.975547639947799
ENSG00000120053	277.680310684662	-0.00415143337989189	0.0638655877923358	-0.0650026645552942	0.948171878735356	0.975547639947799
ENSG00000129559	476.93037545019	-0.00723694542874199	0.110780047234146	-0.0653271560125433	0.947913521148694	0.975547639947799
ENSG00000156853	383.920577784757	-0.00324710173889333	0.0499029868315867	-0.0650682843864976	0.948119632293196	0.975547639947799
ENSG00000167613	2980.69846777734	0.00346827801295928	0.0533893066980019	0.0649620350490351	0.948204228018205	0.975547639947799
ENSG00000036054	623.11576039371	-0.00527163500986454	0.0814057967671971	-0.0647574892601355	0.948367089023416	0.975631214323281
ENSG00000131931	201.900092089933	0.00473647116226182	0.0734000914969299	0.0645294994279392	0.948548618906792	0.97569078522975
ENSG00000203950	255.432252483009	-0.00482488823775367	0.0748280089698287	-0.0644797089242226	0.948588263417812	0.97569078522975
ENSG00000287839	156.04198922138	-0.00699347441161462	0.108975860404651	-0.0641745280619611	0.948831259238963	0.975856743001815
ENSG00000120438	2306.70673389453	0.00219544392626165	0.0345026389491811	0.0636311886025679	0.949263897142423	0.97620800725763
ENSG00000172824	157.233669784897	0.00427629196898867	0.0673003103683883	0.0635404494508437	0.949336150297476	0.97620800725763
ENSG00000213047	286.355202930269	-0.00800792172898624	0.126551267158433	-0.0632780841219149	0.949545067120058	0.976338837080087
ENSG00000131871	442.579594032029	0.00422069303743291	0.0669044569904722	0.0630853791703888	0.949698516839206	0.976412617054812
ENSG00000172500	1018.47155992349	-0.00551497930718865	0.0878412757991005	-0.0627834609301647	0.949938936149699	0.976575792608051
ENSG00000054148	399.89163351461	-0.0063954535451301	0.102798561931533	-0.06221345342739	0.950392848958637	0.976958401200106
ENSG00000132950	244.775259075778	-0.00592727762626371	0.0957737656411472	-0.0618883217819012	0.950651767538807	0.977065744319061
ENSG00000181908	67.3965034610827	-0.0068447934573115	0.110619321471714	-0.0618770153915813	0.950660771476435	0.977065744319061
ENSG00000114988	301.295386038184	0.00270962836986632	0.0442498946926718	0.0612346851599415	0.951172306788765	0.977400663994816
ENSG00000134308	1903.4646858876	0.00345161352843525	0.0564499030277716	0.0611447202440219	0.951243954150238	0.977400663994816
ENSG00000151131	166.473852583782	0.00456912335398472	0.0745153052588287	0.0613179176830034	0.951106021404252	0.977400663994816
ENSG00000165195	186.26171421516	0.00646250276980865	0.105843622441849	0.0610570823325629	0.951313748682371	0.977400663994816
ENSG00000089280	9000.68236722791	-0.00219091165745599	0.0366553979211152	-0.0597705053474246	0.95233841688671	0.977949029867683
ENSG00000115317	701.024058698515	0.00472791847838375	0.0786526436544931	0.0601113739946574	0.952066931208127	0.977949029867683
ENSG00000145979	180.68295607788	-0.00507803612896927	0.0848405962689676	-0.0598538477130751	0.952272038141037	0.977949029867683
ENSG00000164062	2004.80877090575	0.00318369689955776	0.0529805258387611	0.0600918327848783	0.95208249470306	0.977949029867683
ENSG00000090013	2433.65813249561	-0.0118483813528313	0.197993616420238	-0.0598422391946381	0.952281283825793	0.977949029867683
ENSG00000184384	998.301389496186	0.00601355891733016	0.100358468011242	0.0599207923008203	0.952218719786737	0.977949029867683
ENSG00000197302	226.469393611357	0.00444832166328422	0.0752563074019108	0.0591089546757548	0.952865326314618	0.978406046401401
ENSG00000105854	141.767442243311	0.00642331736632421	0.110852094470028	0.0579449346179103	0.953792490578617	0.978591463930197
ENSG00000106462	223.541910987449	0.00573088572503757	0.0989399618658714	0.0579228616724826	0.953810072710437	0.978591463930197
ENSG00000122008	362.073867651856	0.00755634300488764	0.130841277681715	0.057751981169652	0.953946187770897	0.978591463930197
ENSG00000130695	541.202646282497	0.00413811894703326	0.0712339779330988	0.0580919256105517	0.953675405962545	0.978591463930197
ENSG00000130734	708.892719697823	0.00438823399009734	0.0761202062507205	0.0576487401471775	0.954028425176929	0.978591463930197
ENSG00000133731	292.190770285832	-0.0057461087578121	0.0991097521414619	-0.0579772286142995	0.953766766942913	0.978591463930197
ENSG00000139405	360.542993595114	-0.0043881387123545	0.0752019275197251	-0.0583514127507372	0.953468715792603	0.978591463930197
ENSG00000168280	90.8536434139933	-0.00740760753879904	0.127859386221319	-0.0579355787456761	0.953799942965017	0.978591463930197
ENSG00000174010	180.176368887723	-0.00554649977594663	0.0961346855403377	-0.0576950945932969	0.95399150113674	0.978591463930197
ENSG00000179115	1053.27540424089	-0.00410069665900982	0.069772049406083	-0.0587727706712927	0.953133096815168	0.978591463930197
ENSG00000204172	110.858655501295	0.00873930453908048	0.150205928688177	0.0581821544289574	0.95360353534242	0.978591463930197
ENSG00000225138	258.303879050009	0.0105199212232587	0.180654865351065	0.0582321500326905	0.953563712141219	0.978591463930197
ENSG00000138658	124.601077113351	-0.00904796075327268	0.157626395164013	-0.057401304799606	0.954225523638077	0.978709642025426
ENSG00000173517	399.679852881795	0.00659252334899912	0.115238987288995	0.0572074044044356	0.954379979960178	0.978784067314574
ENSG00000103275	2915.58714468958	0.00266929999896796	0.0468560989506824	0.0569680374325974	0.954570656209932	0.978885983747965
ENSG00000128394	607.260877045564	-0.00471322672104791	0.0828669737944126	-0.0568770223556263	0.95464315817991	0.978885983747965
ENSG00000123415	396.065854348412	0.00351623737254217	0.061989807991522	0.0567228305179307	0.954765987169206	0.978927947040092
ENSG00000005381	172.535109252075	0.0142271612726106	0.252010105995666	0.0564547251642964	0.954979562052655	0.979062937523875
ENSG00000075702	63.9159006605754	-0.00699865712735032	0.125368551101275	-0.0558246630903205	0.955481487271871	0.979451112751256
ENSG00000104897	2160.55150009538	-0.00477088732746744	0.0855705324732338	-0.0557538581282027	0.955537893608908	0.979451112751256
ENSG00000149212	1983.19054866311	-0.00551591108962259	0.0990808066523794	-0.0556708334942702	0.955604034955856	0.979451112751256
ENSG00000092621	165.322145879451	-0.00797352594973824	0.144089119827553	-0.0553374603112369	0.95586961886158	0.979639314408644
ENSG00000001631	101.002372181279	-0.0053337293079348	0.0979802492577398	-0.0544367803546231	0.956587175799942	0.980117927142746
ENSG00000048028	841.598377775678	0.00499269339241297	0.0917587053563801	0.0544111141610153	0.956607624153456	0.980117927142746
ENSG00000167468	2748.2776259767	0.00555170326236439	0.102166890865229	0.0543395537962273	0.956664636717476	0.980117927142746
ENSG00000169246	92.4555638313775	0.00883267866155284	0.162009910250688	0.0545193725981668	0.956521374441117	0.980117927142746
ENSG00000102870	225.806379501115	0.00357583795696907	0.0662459491939073	0.0539782130149921	0.95695252242572	0.980184995015854
ENSG00000160201	70.2611517324704	-0.01620490761421	0.300376895711957	-0.053948582083189	0.956976130090362	0.980184995015854
ENSG00000164308	2069.63035785638	-0.0130344869384267	0.241579880218049	-0.053955184209305	0.956970870016965	0.980184995015854
ENSG00000197774	490.671476503703	-0.00378912740442583	0.0706438716343221	-0.0536370291826545	0.957224353940187	0.980355225217919
ENSG00000105662	971.942279819997	-0.00328782186395687	0.0620785757507864	-0.0529622631349628	0.957761975147781	0.980773064610632
ENSG00000204584	90.3396495290962	0.00640385572716919	0.121012431652957	0.0529189905507753	0.957796453324573	0.980773064610632
ENSG00000109445	587.005029767041	0.00232234210173765	0.0440814055523273	0.0526830320548852	0.957984458707748	0.980797520170893
ENSG00000117697	622.715496876699	0.00264233496847424	0.0501516378070069	0.052686912811152	0.9579813666066	0.980797520170893
ENSG00000139180	160.650431447668	0.00386674058602134	0.0736301382532762	0.0525157317064971	0.958117760542225	0.980849976359801
ENSG00000137710	242.435913650332	-0.00476763195776168	0.0909767317656498	-0.0524049596554292	0.958206022315818	0.980856318835102
ENSG00000094975	567.481467437925	0.00551966605161778	0.106042563592645	0.0520514203411866	0.958487721405585	0.980913015399232
ENSG00000125611	238.815820699087	0.00512140325726316	0.0984573303824256	0.0520164749274709	0.958515566090947	0.980913015399232
ENSG00000145335	2161.71361067668	0.0146862668659022	0.283067978197683	0.0518824734588873	0.958622339619108	0.980913015399232
ENSG00000156802	285.714195255986	-0.00591056519755647	0.113996400515125	-0.0518487002295503	0.9586492505373	0.980913015399232
ENSG00000270164	62.6181144475196	-0.00738530591979583	0.14251722347465	-0.0518204448538774	0.958671764799065	0.980913015399232
ENSG00000047365	973.161872812151	-0.00594027114824012	0.115709545605887	-0.0513377795853854	0.959056364025871	0.981138548560919
ENSG00000139618	67.6838419939074	0.00836743394910124	0.162759735848629	0.0514097292274005	0.958999032224148	0.981138548560919
ENSG00000162695	666.557905605967	-0.00506304707534985	0.099064096565741	-0.0511087997657144	0.959238823959733	0.981241220811942
ENSG00000158062	3181.12673448581	-0.00373065268579101	0.0742122378859916	-0.0502700469903928	0.959907192619014	0.981840887135855
ENSG00000140750	1877.15778882387	0.00282228700118155	0.0574686601695938	0.0491100191452663	0.960831618920013	0.982297358584781
ENSG00000161204	1277.24858141224	0.00198982455894972	0.0405096980668545	0.0491197084625477	0.960823897282305	0.982297358584781
ENSG00000165732	1879.05984306444	-0.00424072212469632	0.0867489858922431	-0.0488849763611533	0.961010961674351	0.982297358584781
ENSG00000170430	292.270768891223	-0.00706694614596083	0.143981292007793	-0.0490823915205478	0.960853636023805	0.982297358584781
ENSG00000196220	93.5109630954349	-0.00691538607410687	0.141262132716617	-0.0489542805358862	0.960955731069908	0.982297358584781
ENSG00000197976	3161.46308742528	-0.0028467017105789	0.0579958469421951	-0.0490845786495061	0.96085189304822	0.982297358584781
ENSG00000240849	571.984110369965	-0.00262589425466793	0.053491487594963	-0.0490899463210142	0.960847615422698	0.982297358584781
ENSG00000279457	108.049263684238	-0.00660093638892026	0.133469384615143	-0.0494565582058686	0.960555456336667	0.982297358584781
ENSG00000185129	509.630019954754	0.0047163200758791	0.0967456863836109	0.0487496678371602	0.961118793691019	0.982323569539512
ENSG00000124688	551.987541008997	-0.00353359382227584	0.0727676428730443	-0.0485599599322024	0.961269979642707	0.98239408265837
ENSG00000141232	844.934831321891	-0.00324207308172306	0.0670195244972939	-0.0483750534794374	0.961417340462073	0.982460674863431
ENSG00000120539	174.53903815811	0.00520818980912574	0.108239070112038	0.0481174663061568	0.961622626229035	0.982586443420486
ENSG00000108443	524.288895513409	-0.00403100513655837	0.0842818588107657	-0.0478276724485753	0.961853582362588	0.982706602927862
ENSG00000166387	525.566455170509	-0.00468887445998193	0.0981684098696873	-0.0477635775725218	0.961904664294935	0.982706602927862
ENSG00000065978	8558.11564743667	0.00577793516099725	0.1222661213625	0.0472570414159666	0.962308365788757	0.982719429391729
ENSG00000124406	1113.51457938985	-0.00638340109468306	0.135149944738216	-0.0472319918964645	0.962328330120548	0.982719429391729
ENSG00000173585	119.638470007412	-0.00667811366860147	0.140593261118757	-0.0474995288925018	0.962115105802811	0.982719429391729
ENSG00000178922	149.870591836554	-0.00512625614985497	0.107817702604394	-0.0475455887672201	0.962078396814988	0.982719429391729
ENSG00000197782	431.915455336708	-0.00420699743378888	0.0887209303491401	-0.0474183196370151	0.962179828483833	0.982719429391729
ENSG00000163527	2806.83933774928	-0.00362871423016591	0.077203868925108	-0.0470017148193177	0.962511860812727	0.982822875731201
ENSG00000004897	723.886748477753	-0.00354979597821254	0.076439750609621	-0.0464391360503176	0.962960244088604	0.983126865111957
ENSG00000078304	3826.52972232036	0.00221793918008393	0.0481671004326692	0.0460467655341699	0.963272975910223	0.983126865111957
ENSG00000101928	113.225419305318	0.00334838355898749	0.0728471510179983	0.045964509417262	0.963338537378156	0.983126865111957
ENSG00000112578	184.925152206277	-0.00378398629493067	0.0816061139199337	-0.0463689068522888	0.963016218583094	0.983126865111957
ENSG00000131732	317.314101014254	-0.00272377297096743	0.059334010944664	-0.0459057617646593	0.963385361796456	0.983126865111957
ENSG00000141469	315.98210948457	-0.00719364431402305	0.155682088825915	-0.0462072700095066	0.963145048036149	0.983126865111957
ENSG00000154727	571.788135541784	0.00484406326317839	0.105344548838008	0.0459830462668483	0.963323762734076	0.983126865111957
ENSG00000109180	1375.33419805662	-0.00220154712824099	0.0480842779715533	-0.0457851759683991	0.963481474283444	0.983141004066911
ENSG00000148337	2461.37674135586	-0.00238117418723209	0.0522693046054216	-0.0455558803624318	0.963664235006585	0.983159619018242
ENSG00000162139	675.549118952434	0.00268772180428401	0.0589937848030255	0.0455594061858898	0.963661424724367	0.983159619018242
ENSG00000105341	677.991113566556	-0.00272966287416412	0.0602775265395794	-0.0452849184574913	0.963880208433546	0.983212106443436
ENSG00000141013	100.013289534965	-0.00386296009620666	0.0852182381246735	-0.045330203735909	0.963844113075912	0.983212106443436
ENSG00000008853	445.728668636498	0.00345508134094541	0.0767582343301524	0.0450125171728732	0.964097331806534	0.983349659477017
ENSG00000143612	2406.88500645475	0.00213115964433235	0.0475852511374313	0.0447861384229607	0.964277773942772	0.983449778493387
ENSG00000133067	166.797511217438	0.00726605400150125	0.163580683349026	0.0444187776499133	0.964570594020184	0.983496650719096
ENSG00000171132	200.033103100379	-0.00409981079638836	0.0922971872245337	-0.044419672144663	0.964569881020379	0.983496650719096
ENSG00000196735	2181.21201546895	0.00663282018097377	0.149324101619165	0.0444189525271015	0.964570454625958	0.983496650719096
ENSG00000089682	125.210267929684	-0.00601888012239514	0.137188032949277	-0.0438732154182904	0.965005465735833	0.983805588070833
ENSG00000103160	375.332543578777	-0.00245997826125508	0.0561227125387173	-0.0438321340857859	0.965038212394783	0.983805588070833
ENSG00000204852	292.351136826416	-0.00465043441663818	0.106582966341709	-0.0436320603212404	0.965197695583824	0.983884252248858
ENSG00000119906	768.633424248128	0.00320156686640074	0.0748495300350701	0.0427733729911287	0.965882189832293	0.984141155969784
ENSG00000127081	137.757042484779	0.00614727912022936	0.142478167263995	0.0431454112463365	0.965585620041607	0.984141155969784
ENSG00000134297	93.6037637928924	0.00312371183618588	0.0728096159813277	0.0429024627322162	0.965779285583458	0.984141155969784
ENSG00000142686	238.316280333616	0.00286051617553589	0.0666233536883658	0.0429356376881911	0.965752840166324	0.984141155969784
ENSG00000175309	2353.56393781332	0.00234545057380616	0.054597621573664	0.0429588415429717	0.965734343235187	0.984141155969784
ENSG00000198171	680.802565882353	0.00318681869779582	0.074639526009251	0.0426961272155029	0.965943766790624	0.984141155969784
ENSG00000130717	695.746480808535	-0.00248071846426013	0.0582495887984715	-0.042587742084202	0.96603016702548	0.984145291194045
ENSG00000038358	1408.55126649693	0.00268935760751234	0.0639214909255759	0.042072823530408	0.966440644662541	0.984479552118528
ENSG00000131051	6338.20921691046	0.00247067783220348	0.0589551386671272	0.0419077605118263	0.966572229840847	0.984529682210483
ENSG00000281026	226.775794161507	-0.00383055982187761	0.0919219453347311	-0.0416718750667073	0.96676027492356	0.984637307702291
ENSG00000120647	179.238412877193	-0.00286867706626966	0.070077291088358	-0.0409359012272983	0.967346996383749	0.985066993335483
ENSG00000129315	914.223822661512	-0.00318350933967181	0.0775747708005893	-0.0410379470904943	0.967265643926886	0.985066993335483
ENSG00000261338	193.962524488165	-0.00398175913499532	0.0978455663463059	-0.0406943235516941	0.967539586998263	0.985179173948138
ENSG00000133639	11931.3250090325	-0.0023815544811417	0.0587885581380414	-0.040510510149774	0.967686128033151	0.985244450315378
ENSG00000197343	2086.42745607044	-0.00282881726336974	0.0700428761117378	-0.0403869375503227	0.967784644078342	0.985260823341086
ENSG00000016864	620.031124148022	0.00161199553992561	0.0405114052875444	0.0397911533427163	0.968259629256911	0.985342226935505
ENSG00000100591	1627.7949629695	-0.00245077459712311	0.0614606404355452	-0.0398755134953936	0.968192372972321	0.985342226935505
ENSG00000119523	493.245973815123	0.00169547316226071	0.0426323904569965	0.0397696010963998	0.968276811860568	0.985342226935505
ENSG00000135317	743.591737802563	-0.00367639650903153	0.0918515598839922	-0.0400254118022033	0.968072866834058	0.985342226935505
ENSG00000204681	1701.19555095192	0.00301450659263914	0.0756473725238752	0.0398494553355138	0.968213147863378	0.985342226935505
ENSG00000156042	74.957781020554	0.00429335416141714	0.108251983373589	0.0396607436429161	0.968363599070479	0.985346648739176
ENSG00000011021	708.158300566988	0.00227454662377296	0.0591838807758818	0.0384318600597727	0.969343359084379	0.985352305214183
ENSG00000103274	683.727739757381	-0.0024590000576708	0.0627196044876358	-0.0392062430520517	0.968725956229374	0.985352305214183
ENSG00000103485	72.3407929778289	0.00404188605211634	0.105097122318266	0.0384585796733453	0.969322055666656	0.985352305214183
ENSG00000113441	2180.15673705613	0.00343243230958838	0.0889942171782944	0.0385691612154048	0.969233889774873	0.985352305214183
ENSG00000131495	615.616782912856	0.00388906380593993	0.102190018168399	0.0380571789265282	0.96964209282372	0.985352305214183
ENSG00000132570	161.701867552843	0.00354067794575021	0.0895492353957916	0.0395388964528959	0.968460742864431	0.985352305214183
ENSG00000140379	408.183735674053	0.00820450753323764	0.213177786088008	0.0384866907748563	0.969299642846011	0.985352305214183
ENSG00000157873	5891.27396292382	0.00292311923829953	0.0751041283794322	0.0389208862598297	0.968953464356811	0.985352305214183
ENSG00000158985	4903.3653631695	-0.00226974092287068	0.0587253677141811	-0.0386500929873715	0.969169363676122	0.985352305214183
ENSG00000167962	896.044546647192	-0.00238215895978599	0.0615014291819335	-0.0387333919141795	0.969102950479089	0.985352305214183
ENSG00000169021	699.992428408113	-0.00278401772730198	0.0708260450644641	-0.0393078241876705	0.968644968639262	0.985352305214183
ENSG00000205336	2004.75967954981	0.0063687232136801	0.167016904937764	0.0381322071322857	0.969582272398357	0.985352305214183
ENSG00000260285	80.0815511078878	0.0033366676157951	0.0878086522185743	0.0379993033885708	0.969688237443878	0.985352305214183
ENSG00000261799	289.72778526807	-0.00333648089775856	0.0870693685953806	-0.0383198012295633	0.969432703281835	0.985352305214183
ENSG00000287562	120.084208601765	0.00418264775218723	0.109314091869289	0.0382626583696874	0.96947826327479	0.985352305214183
ENSG00000028116	271.156353796253	0.00431569792450093	0.109673590315052	0.0393503842821551	0.968611036849599	0.985352305214183
ENSG00000139793	327.649095171058	0.00424367621195665	0.111992089350284	0.0378926425658821	0.969773279219765	0.985354946292156
ENSG00000148429	277.386851869583	-0.00311975265689327	0.0832055504851087	-0.0374945257702683	0.970090704881981	0.985593684524774
ENSG00000272888	508.903655687113	0.00350327022296981	0.0952301781298524	0.0367873954639975	0.970654524209395	0.986082692167505
ENSG00000115758	1383.75195067333	-0.00297544210647659	0.0812663223889316	-0.0366134706113125	0.970793202737897	0.986139755152417
ENSG00000102189	268.302113016891	0.0049100671874469	0.135284742880247	0.0362943158475251	0.971047682251989	0.98623909553561
ENSG00000232388	116.430362973712	-0.00436079376168735	0.120185543748835	-0.0362838460073083	0.971056030477164	0.98623909553561
ENSG00000090857	2132.37169724979	0.00423033443113946	0.117450641290551	0.0360179764423288	0.971268025125683	0.986370586821494
ENSG00000148484	1680.38320023651	0.00250429425989243	0.0699194768832442	0.0358168334707974	0.971428410510157	0.98644964846367
ENSG00000008441	452.741438531966	0.007015323403051	0.197230444594612	0.0355691709637947	0.97162589076623	0.986566361943589
ENSG00000143322	391.885680476619	0.0028493959832084	0.0811228899311725	0.0351244388066787	0.971980514083369	0.986758778928431
ENSG00000154518	1302.09115693872	0.00273946939182253	0.077899326278538	0.0351667918413985	0.971946742115116	0.986758778928431
ENSG00000170606	1499.42459756169	0.00162625231484252	0.0465208162216262	0.0349575189544185	0.972113615115739	0.986810083902099
ENSG00000138030	94.0214240276296	0.00404066708228534	0.115973488939434	0.0348412996731997	0.972206288232171	0.986820344539355
ENSG00000136504	1536.95386080822	-0.00165319218643819	0.0486241075132819	-0.0339994350741885	0.97287760118745	0.987334048517653
ENSG00000227345	382.492289434435	-0.00206319879440291	0.060499208408494	-0.0341029056193938	0.972795091485103	0.987334048517653
ENSG00000244687	88.6202542568297	-0.00408816934736131	0.12061369004237	-0.0338947373712319	0.972961089747987	0.987334941812527
ENSG00000095066	279.961094133971	-0.00231057806208975	0.0699528912917864	-0.0330304869380152	0.973650275839019	0.987447441393971
ENSG00000138698	753.043752066941	-0.00188720882277608	0.0569765407303513	-0.0331225588388656	0.973576853266076	0.987447441393971
ENSG00000159111	960.98094457758	-0.00198261541460389	0.0596991037071333	-0.0332101370286903	0.973507014402746	0.987447441393971
ENSG00000179091	1076.83603955788	0.00275187727384361	0.0829850866102125	0.0331611062451425	0.973546113772227	0.987447441393971
ENSG00000185298	645.113641658849	-0.00258982048047766	0.0775195181232452	-0.0334086246041959	0.973348732063662	0.987447441393971
ENSG00000188549	192.171471922812	-0.00281416518193855	0.084864425999435	-0.0331607166229733	0.973546424474862	0.987447441393971
ENSG00000204613	74.2219076762361	0.00761201637467376	0.227334245190229	0.0334838086901696	0.973288777385772	0.987447441393971
ENSG00000018510	627.20068365816	0.00238343753723527	0.0728921606834309	0.0326981326234311	0.973915313047046	0.987522430114287
ENSG00000198231	2630.15351536392	0.00142941795133521	0.04381097630764	0.0326269367132534	0.973972088871085	0.987522430114287
ENSG00000110958	2944.79877103443	-0.00192210415233215	0.058631546501621	-0.0327827640070692	0.973847823154852	0.987522430114287
ENSG00000282639	87.5329769021127	-0.0168728921284241	0.521188987059908	-0.0323738462387821	0.974173919230234	0.987643284641595
ENSG00000139826	405.755066930384	0.00331439090575667	0.103115423961987	0.0321425328860453	0.974358384581234	0.987746515056396
ENSG00000166004	405.60728870828	0.0032851218672503	0.102897262769177	0.0319262318436944	0.974530879313176	0.987837593889498
ENSG00000101997	879.847859215974	-0.00196225268471227	0.0625412626654631	-0.0313753288802063	0.974970216163914	0.988199120046735
ENSG00000164219	636.820779456752	0.002468739982818	0.0795364772961245	0.0310390913294608	0.975238364307964	0.98828382294649
ENSG00000173273	802.168122047246	-0.00221590451846189	0.0715743278859941	-0.0309594876251084	0.975301848364613	0.98828382294649
ENSG00000205927	135.083667039527	-0.00842631058344476	0.270740679511958	-0.0311231788242321	0.975171304593055	0.98828382294649
ENSG00000111775	288.555305643518	0.00348733550382017	0.113935692005777	0.0306079284061694	0.975582219159867	0.988484120328818
ENSG00000161091	1499.53015936389	-0.00198316895724705	0.0653181551662921	-0.0303616804883443	0.975778605296823	0.988599295626653
ENSG00000079257	94.0904829938159	-0.00297060264420539	0.0998590261647987	-0.0297479632867935	0.976268059658851	0.988647920176214
ENSG00000106785	2312.36864462893	0.00224556418847491	0.0747075998255247	0.0300580422034612	0.976020763069337	0.988647920176214
ENSG00000153391	204.214964019917	0.00241361644532659	0.0813235277655591	0.0296791901635723	0.976322908453803	0.988647920176214
ENSG00000161981	251.159872999787	0.00363139650555811	0.122333709732429	0.0296843487661805	0.976318794297127	0.988647920176214
ENSG00000171552	6145.46213545002	0.00617466651657442	0.207460725799142	0.0297630623472926	0.976256017683702	0.988647920176214
ENSG00000186088	1085.21235935132	0.0028399442374868	0.095330403234677	0.0297905404899594	0.97623410301547	0.988647920176214
ENSG00000101255	263.283745072957	0.0030829366354135	0.105736792690705	0.0291567065442539	0.976739609713272	0.988833619324093
ENSG00000113971	136.781536122668	-0.0030400690349618	0.10432173988626	-0.029141280027311	0.976751913065001	0.988833619324093
ENSG00000160791	690.349407321486	-0.00378518382576375	0.130724250840738	-0.0289554830218554	0.976900095095068	0.988833619324093
ENSG00000165476	318.273092594956	-0.00251409718319541	0.086901047287553	-0.0289305740456307	0.976919961259948	0.988833619324093
ENSG00000137145	666.839106664076	-0.00406827057075158	0.140581426521943	-0.0289388909431544	0.976913328113098	0.988833619324093
ENSG00000135164	1564.96651087251	-0.00281665026318605	0.0994118478562057	-0.0283331446294027	0.977396445613235	0.989232138027723
ENSG00000131375	542.681467501962	0.00336719067037935	0.121308710956935	0.0277572042750889	0.977855798840051	0.989374680676316
ENSG00000146731	1818.91729411201	0.00119328262209866	0.0428987637149743	0.0278162473405295	0.977808707472902	0.989374680676316
ENSG00000178913	2383.12035538436	-0.00202023767157122	0.0730973859621719	-0.0276376185684219	0.977951177837182	0.989374680676316
ENSG00000189350	158.787614214803	-0.00352147220315804	0.126959087537999	-0.0277370629503308	0.977871863106952	0.989374680676316
ENSG00000205744	4247.62691986512	0.00161701154898978	0.0582068097750061	0.0277804530988764	0.977837256113094	0.989374680676316
ENSG00000055163	8716.45901674325	-0.00134052406328942	0.048814172692741	-0.0274617798344612	0.978091423615634	0.989382853273294
ENSG00000100225	13232.5519377583	0.0053859914518108	0.196426273528322	0.0274199136147346	0.978124815451576	0.989382853273294
ENSG00000160256	167.787832664886	-0.0029368192440119	0.107825802333192	-0.0272367019810051	0.978270942608554	0.989446924435765
ENSG00000111554	363.44243806436	0.00229652274572896	0.0849190405702345	0.0270436727771266	0.978424900917373	0.989518904701679
ENSG00000164105	103.848932476504	0.00232951089609191	0.0870328631170588	0.0267658768499747	0.978646469790288	0.989611298713708
ENSG00000181315	78.3200751102106	-0.00324779783137022	0.121542450872409	-0.0267215101230732	0.978681856659641	0.989611298713708
ENSG00000129675	4236.41594634744	-0.00161988219016878	0.0609114835566976	-0.0265940360598994	0.97878353011361	0.9896303825326
ENSG00000100554	523.541916870198	-0.00196998411257943	0.0755559962612569	-0.0260731670556978	0.979198979372168	0.989966689346655
ENSG00000196312	791.636336296162	0.00235011384432984	0.0906149923843292	0.0259351546856861	0.979309060085829	0.989994238868801
ENSG00000112739	1845.38069841343	-0.00211377606365072	0.0820806904557357	-0.0257524157254821	0.979454815997225	0.990057845128454
ENSG00000102575	811.327134789083	0.00248829709479731	0.0980717847067179	0.0253722016198494	0.979758083861489	0.990280644254758
ENSG00000197705	152.158716240689	-0.00353850715329533	0.140788872017881	-0.0251334292446488	0.979948535916989	0.990389387897839
ENSG00000107874	781.933275924756	0.00217304298179297	0.0869677089375883	0.0249867796718945	0.980065508611123	0.99042385718442
ENSG00000104918	95.8277893734811	0.00551078669876076	0.222265582579415	0.0247937023573668	0.980219514306678	0.990495741883109
ENSG00000007541	601.093496995536	0.00205383564488928	0.0848882995869738	0.0241945669177292	0.980697411834814	0.990519487196082
ENSG00000105700	2038.32232683266	-0.00123323129800807	0.051084004772088	-0.0241412415395024	0.980739946906877	0.990519487196082
ENSG00000164305	843.665931360463	-0.00221780502967103	0.0915722283239413	-0.0242191881781607	0.980677772666103	0.990519487196082
ENSG00000177058	224.527401094696	-0.0016275725047323	0.0674198605334949	-0.024140846508036	0.980740262004554	0.990519487196082
ENSG00000214367	266.37376017797	-0.00247856883290778	0.101830011341434	-0.0243402588319193	0.980581200729775	0.990519487196082
ENSG00000278196	272.249888816635	-0.00534499079448643	0.217544321546918	-0.0245696635815597	0.980398216946725	0.990519487196082
ENSG00000130733	413.552438043876	-0.00171221459645405	0.0728360515753316	-0.0235077898845624	0.981245224773807	0.990945747908453
ENSG00000139746	1371.17702397135	-0.00174683309001439	0.0758622298323046	-0.0230263873587134	0.9816292244584	0.991166046356915
ENSG00000269858	1136.3285895246	-0.00198900651705982	0.0862870366241444	-0.0230510467722247	0.981609554314058	0.991166046356915
ENSG00000126773	619.229954495913	-0.00212260400180905	0.0941968806206378	-0.0225336973774905	0.982022232198658	0.991479111272036
ENSG00000253200	95.2843138497548	0.00300611582114478	0.136072997894752	0.0220919349735347	0.98237461986636	0.991751115520123
ENSG00000092841	5635.98043713096	0.00297484751416265	0.13683403125386	0.0217405530400811	0.982654914760615	0.991885031177752
ENSG00000185946	511.470436996811	-0.00288062389962612	0.13264024366212	-0.0217175709279006	0.982673247504665	0.991885031177752
ENSG00000131002	538.40074149343	0.0260725475171863	1.21846764203828	0.0213978169117167	0.982928315020165	0.991974940565821
ENSG00000279759	123.697876670502	-0.00291923001325488	0.136095701597097	-0.0214498325736773	0.982886822049892	0.991974940565821
ENSG00000130856	367.03188076188	-0.00257532737932354	0.123613114084197	-0.0208337715492662	0.9833782577798	0.992177691793363
ENSG00000267317	205.289824181749	0.00219653384764052	0.105180761363563	0.0208834184043227	0.983338653937039	0.992177691793363
ENSG00000272655	138.346547624706	0.00186243291967618	0.0892738375028271	0.020862023766114	0.983355720670408	0.992177691793363
ENSG00000049449	111.410097358497	0.00188031797044993	0.0915168079425989	0.0205461489831387	0.983607698269799	0.992300438446527
ENSG00000164104	1484.18371263499	-0.00262531265270724	0.128232240669451	-0.0204731090948852	0.98366596341319	0.992300438446527
ENSG00000119203	636.288236829745	0.00117675315898852	0.0579367284559618	0.0203110046139899	0.983795277186137	0.99234713080671
ENSG00000012817	1374.63930252057	0.0253188899860702	1.27584314985145	0.0198448296634411	0.984167156014482	0.992488718295212
ENSG00000249471	117.374990188033	0.00144404843013691	0.0722023082006947	0.020000031385742	0.984043347529005	0.992488718295212
ENSG00000145743	301.530930275472	-0.00207124056352201	0.104488011150792	-0.019822758043819	0.984184763155526	0.992488718295212
ENSG00000133069	441.580025160984	-0.00406272559700593	0.207175498485	-0.0196100679217146	0.984354432338324	0.992576071484658
ENSG00000131652	523.726903983772	-0.00165142195612891	0.086503185868222	-0.0190908801745714	0.984768606672124	0.992909936472518
ENSG00000173542	322.396875513736	0.00209025397048397	0.111419196216821	0.0187602679022774	0.98503234986095	0.993092083132693
ENSG00000238083	157.899369982785	-0.00300147557568331	0.163347294981978	-0.018374810406346	0.985339847433893	0.993318307737002
ENSG00000119487	1384.33114725527	-0.00060523151198315	0.0335187771457322	-0.0180564914212633	0.985593787103082	0.993406724865578
ENSG00000214013	460.206662318161	-0.00116244308076378	0.0643768157455346	-0.0180568589375191	0.985593493915335	0.993406724865578
ENSG00000108309	770.287198224009	-0.00470728850487578	0.271447820333818	-0.0173414120588145	0.986164248517634	0.99340986060294
ENSG00000112640	1283.27223362406	-0.000982830167744793	0.0560825219078281	-0.0175247141945592	0.986018016796219	0.99340986060294
ENSG00000125676	1114.61157062007	0.00145152502912116	0.0848105779955356	0.0171149055156488	0.986344947772347	0.99340986060294
ENSG00000135976	76.7928663636884	0.00370692986364232	0.213852568862496	0.0173340441190857	0.986170126399486	0.99340986060294
ENSG00000159147	100.51727905396	-0.00153458277560021	0.0880392054665259	-0.0174306749756356	0.986093037777883	0.99340986060294
ENSG00000165092	710.745804345073	0.00224053850620387	0.130491141176373	0.017170043008326	0.98630096088179	0.99340986060294
ENSG00000179632	3457.28360200617	-0.00168353409850306	0.0962654039675088	-0.0174884644858633	0.986046935447276	0.99340986060294
ENSG00000227671	848.904962432972	0.0028437170679675	0.164863123919253	0.0172489578042953	0.986238005307853	0.99340986060294
ENSG00000271361	100.214269412674	-0.00559612955448511	0.317217916743119	-0.0176412783109499	0.985925026463099	0.99340986060294
ENSG00000130338	352.200809652704	-0.00135587917634977	0.0800637050312258	-0.0169350041422759	0.986488467499397	0.993470691232962
ENSG00000172322	2035.87269619483	0.00390672592352811	0.235876637107651	0.0165625810653945	0.986785576445082	0.993686174881761
ENSG00000078403	596.887629636483	-0.0015377122307786	0.0938703846874987	-0.0163812286047166	0.986930255144615	0.993743952022697
ENSG00000109956	235.134099234666	-0.00417105626069513	0.257122223099234	-0.0162220760633566	0.987057223628375	0.993743952022697
ENSG00000125945	243.656249556965	0.001020227446224	0.063062640814205	0.0161780006839516	0.98709238607877	0.993743952022697
ENSG00000184470	731.581559309322	-0.0011387945915952	0.0716191398145293	-0.015900701887014	0.98731361004891	0.993816296188988
ENSG00000186283	973.966739935593	0.00113939147216242	0.0717524804604454	0.0158794715506807	0.987330547268075	0.993816296188988
ENSG00000113721	81.9183072230984	0.00297559120231449	0.20032257598823	0.0148539982956755	0.98814865991107	0.994472278819224
ENSG00000146414	369.013609624408	-0.0017600778459721	0.117692019981045	-0.0149549463613215	0.988068123953841	0.994472278819224
ENSG00000165804	114.3512605521	-0.00159623581121813	0.10848012898545	-0.0147145456605443	0.988259914856092	0.994500505376779
ENSG00000184635	90.2356671504682	-0.001275738669307	0.0888793362758258	-0.0143536025668318	0.988547875360435	0.994706533617437
ENSG00000072506	947.783366739643	0.00142080854012045	0.100243736814774	0.0141735392680519	0.988691530472284	0.994767334978091
ENSG00000048052	448.736791835823	0.00150585054465812	0.10782088074058	0.0139662237436294	0.988856927956157	0.994768483212259
ENSG00000178057	756.931971480607	0.00137406305733755	0.0984041908317347	0.0139634607603971	0.988859132282869	0.994768483212259
ENSG00000108244	2031.96404468235	0.00272378601352202	0.207037708411852	0.013155989961518	0.989503341522235	0.99533276703196
ENSG00000186141	679.235735993061	0.000497479010196275	0.0381453464337105	0.0130416697371146	0.989594548039311	0.995340742082458
ENSG00000011454	901.455888758037	0.00071966753559935	0.0572028411578856	0.0125809753682163	0.989962098795966	0.99554286956747
ENSG00000162076	240.224595701175	0.00119098291216242	0.0944234924458654	0.0126132054779189	0.989936384929348	0.99554286956747
ENSG00000148814	156.22010897092	0.00117501634864282	0.0943302343895024	0.0124564129014142	0.990061477477514	0.99555904247108
ENSG00000154144	1636.76591985536	-0.000565615547613374	0.0463768447786145	-0.0121960765186465	0.990269180077971	0.995684128904846
ENSG00000156504	801.870800624908	-0.000814621764577064	0.0681287088881325	-0.0119570996995507	0.990459842087903	0.995792061964554
ENSG00000103495	4534.04812064304	-0.00101093611366718	0.0866203099221711	-0.0116708900554098	0.990688188407579	0.995841691765409
ENSG00000127124	388.863276075612	-0.00111889693319588	0.0966071534070812	-0.0115819263246593	0.990759166397463	0.995841691765409
ENSG00000167447	430.080655263542	0.000620512118784204	0.0528568582339969	0.0117394816778024	0.990633463960146	0.995841691765409
ENSG00000013375	248.947752734472	-0.00100782395867583	0.0923797003399065	-0.0109095824620299	0.991295585254191	0.995878358826434
ENSG00000106638	485.789467464595	-0.000614909998107876	0.055200713849532	-0.0111395298217342	0.991112124955788	0.995878358826434
ENSG00000111224	324.861634306522	0.00110473362718692	0.0994149720809929	0.0111123466019475	0.991133812684802	0.995878358826434
ENSG00000179941	240.595857313618	-0.00139169719060678	0.126398671893505	-0.0110103782718487	0.99121516666391	0.995878358826434
ENSG00000254999	1979.625039934	0.000896776469119546	0.0794662605550333	0.0112849964608376	0.990996066665792	0.995878358826434
ENSG00000266338	465.81170418601	0.00164614859039705	0.148575427647761	0.0110795480548755	0.991159980528184	0.995878358826434
ENSG00000196591	989.187054843246	-0.000489579189825234	0.0460915629085397	-0.0106218830287164	0.991525122887186	0.996025236909367
ENSG00000258839	133.5090107662	0.00101875321157835	0.099387149229949	0.0102503514737231	0.991821546034522	0.996239273737676
ENSG00000122678	1223.29798632727	-0.000715459076956384	0.0729441341488881	-0.00980831543624937	0.992174222023421	0.996297804215943
ENSG00000135686	2117.29116945309	-0.000690592306617401	0.068743914934571	-0.0100458681655633	0.991984691707837	0.996297804215943
ENSG00000168014	912.460936578027	0.000606082145177265	0.0621024057018263	0.009759398824053	0.992213249965058	0.996297804215943
ENSG00000196110	206.712674499161	-0.00112502397617178	0.113008244532873	-0.00995523805207435	0.99205700046018	0.996297804215943
ENSG00000115540	146.632957082342	0.000831466131722435	0.0909689166865271	0.0091401124912547	0.992707346899421	0.996542769203921
ENSG00000125629	304.237340223893	0.000772384694528062	0.0834747224457315	0.00925291719334801	0.992617345575334	0.996542769203921
ENSG00000176049	122.182478001177	-0.00115915765813511	0.125798872321213	-0.00921437240848496	0.992648098553043	0.996542769203921
ENSG00000124702	2063.68485129351	-0.000517333545397871	0.0616510144032997	-0.00839132251764186	0.993304771891841	0.996640247955951
ENSG00000128881	523.47813025389	0.00084735610569432	0.0984959528085239	0.00860295353801573	0.99313592086416	0.996640247955951
ENSG00000168496	269.250665108758	0.000874384931021936	0.103461170565297	0.00845133421789474	0.9932568911806	0.996640247955951
ENSG00000178229	112.291392720653	0.000995722654703031	0.113285436569594	0.00878950273622628	0.992987081767332	0.996640247955951
ENSG00000196372	337.63182623669	-0.000633132794813791	0.0728420989182264	-0.00869185270902964	0.993064992240148	0.996640247955951
ENSG00000204394	1129.4694685733	0.00055077515681181	0.0652285646273091	0.00844377244783367	0.993262924384912	0.996640247955951
ENSG00000182087	5625.11432636674	-0.000486135881582142	0.0615939206799891	-0.00789259518172027	0.993702685539736	0.996955804379327
ENSG00000243716	76.1840317019098	-0.00104091610680398	0.137203759076893	-0.00758664422758724	0.993946791770149	0.997117009840257
ENSG00000128039	147.778869731544	0.001049249760868	0.144785042776313	0.00724694858493802	0.994217822222846	0.997221501444064
ENSG00000197265	438.421376574116	0.000425255210630252	0.0580996848831199	0.00731940649051273	0.99416001071201	0.997221501444064
ENSG00000132305	1665.23036669598	-0.000346180100943385	0.0485830067807606	-0.00712553882277366	0.994314690696271	0.99723497383585
ENSG00000181915	405.112802570702	0.000435426717950019	0.0622340058260023	0.00699660438325972	0.994417562930272	0.99725446485506
ENSG00000090661	597.203869929185	0.000660929713805991	0.0978985443978526	0.00675116997776821	0.99461338662619	0.997283489677536
ENSG00000140030	970.464557340955	-0.00065775411674438	0.0965870236261245	-0.0068099636167531	0.994566477167747	0.997283489677536
ENSG00000130165	1108.11765453914	-0.000668274885826713	0.105586113322701	-0.00632919296673297	0.994950068365126	0.99750086575384
ENSG00000171163	819.36058491293	0.000437547686651436	0.0697815572864779	0.00627024823844427	0.994997098520522	0.99750086575384
ENSG00000260257	198.532052904512	-0.00074787925835743	0.131861662846242	-0.00567169594417671	0.995474665634514	0.997895932539102
ENSG00000138375	560.499994302509	0.000243466779704662	0.0446330765610957	0.00545485094157456	0.995647680236416	0.997985665396314
ENSG00000116649	942.025790878188	-0.00053908984119105	0.104531593005734	-0.00515719530995263	0.995885171725269	0.998140006076345
ENSG00000133119	99.9614143709016	0.000474373190543658	0.0955465990693786	0.00496483595610979	0.996038650317986	0.998210124819769
ENSG00000099956	1225.90484748045	-0.000278869735814974	0.0679640132351371	-0.00410319700883702	0.996726131643317	0.998647893821856
ENSG00000148600	74.1348142872474	0.000673033992238223	0.163092520229152	0.00412670054575513	0.996707378692857	0.998647893821856
ENSG00000150938	96.572244430948	-0.000560862522173635	0.135751419486101	-0.00413154075513043	0.996703516797447	0.998647893821856
ENSG00000048991	693.61641981263	0.000230068211396798	0.0600642316301258	0.00383036967514299	0.996943814647293	0.998759968666201
ENSG00000100558	95.4935407456331	-0.000914364086788352	0.24360078197608	-0.00375353510514649	0.997005119323666	0.998759968666201
ENSG00000079819	325.815269964193	0.000295574574555963	0.0962946185128773	0.00306948175423153	0.997550911744403	0.999136917420744
ENSG00000113552	669.300010010168	0.000156068306694181	0.0547633584157926	0.00284986734212368	0.997726137925338	0.999136917420744
ENSG00000144674	953.884775632093	-0.000300099073275743	0.108807803591811	-0.00275806572110909	0.997799384733434	0.999136917420744
ENSG00000160908	1231.45653681324	-0.000108820393579484	0.0384242584565501	-0.00283207530738784	0.99774033385787	0.999136917420744
ENSG00000198331	137.913245627353	0.000190777163084776	0.0654127014605042	0.00291651558222169	0.997672960544596	0.999136917420744
ENSG00000067365	431.330214877008	-0.000107031502015368	0.055067700089669	-0.00194363486837265	0.998449204723098	0.999376871429742
ENSG00000104880	3189.56378699825	-0.000114551356807036	0.0621807845674585	-0.00184223080496455	0.998530113314704	0.999376871429742
ENSG00000139597	642.840723938082	0.000107088818571257	0.0559984724899135	0.00191235249480325	0.998474164399604	0.999376871429742
ENSG00000143157	1461.86212571737	-0.000110137142545463	0.0512174954949884	-0.00215038126095487	0.998284245314359	0.999376871429742
ENSG00000168061	122.724464899275	-0.000211119900840604	0.122448737756296	-0.00172414926204291	0.998624328604871	0.999376871429742
ENSG00000260592	489.982090964263	-0.000440282900265767	0.247064493949945	-0.00178205655222546	0.998578125343082	0.999376871429742
ENSG00000151835	302.527548868319	0.000347481026883988	0.171785269533351	0.00202276381338114	0.998386069083739	0.999376871429742
ENSG00000128524	1411.93877127028	-0.00014263252001188	0.0920302751010441	-0.0015498434602665	0.998763404326446	0.999432368428473
ENSG00000099725	790.254371993113	-0.00145421101503152	1.05655560505159	-0.00137636959955412	0.998901816293289	0.99948719199141
ENSG00000135241	698.242713855318	-0.000107672726430092	0.0887936584226505	-0.00121261730108674	0.999032471614416	0.999534245834212
ENSG00000175054	828.889522522606	-9.15024481133207e-05	0.091539273029433	-0.000999597714566725	0.999202436549354	0.999620617865395
ENSG00000100083	1869.66710920404	-4.01622835483046e-05	0.0477742194686029	-0.00084066854456302	0.999329243626547	0.999663803132281
ENSG00000099194	185.306045402939	-2.38956724661049e-05	0.10074983413648	-0.000237178280946198	0.999810759113249	0.999810759113249
ENSG00000148481	240.497347927559	-2.91767486936717e-05	0.0849330994928192	-0.000343526244395903	0.999725905718757	0.999810759113249
ENSG00000162650	276.96322302633	2.96437118395138e-05	0.0597321352921854	0.000496277450898227	0.999604027900308	0.999810759113249
ENSG00000168116	73.5206239994907	4.34555847023843e-05	0.147484960399185	0.000294644176496145	0.999764907964045	0.999810759113249
