## Supplementary Table 10 for "Multi-omics analysis reveals drivers of loss of β-cell function after newly diagnosed autoimmune type 1 diabetes: An INNODIA^‡^ multicenter study" (part 1 of 3)

### Sheet: DEG_c_peptide_slopes
Supplementary Table 10 - C-peptide slopes
gene_id	baseMean	log2FoldChange	lfcSE	stat	pvalue	padj
ENSG00000250771	26.1948926489972	2.75410054910567	0.486450048373226	5.66163074362078	1.49941200584944e-08	0.000252426011184754
ENSG00000114861	1144.01101478468	-0.685038440531199	0.132564476713896	-5.16758680388917	2.37135841710476e-07	0.00199609094759793
ENSG00000243943	737.175844578631	-0.461382919994711	0.0933037541828523	-4.94495558121396	7.61612283615703e-07	0.00427391426489012
ENSG00000111716	92.6937872429452	-1.36318188560376	0.284166351575552	-4.797126324231	1.60958099496263e-06	0.00475913126702051
ENSG00000154016	2081.303476709	-0.836437680187413	0.174745040880839	-4.78661755418736	1.69615607972219e-06	0.00475913126702051
ENSG00000280120	81.5137918358257	-0.789998396482064	0.164822332995462	-4.79303005924457	1.64280998631795e-06	0.00475913126702051
ENSG00000211810	120.142914016756	-1.10798322375762	0.235442671623052	-4.70595757395891	2.5267706760198e-06	0.00607688347582761
ENSG00000008282	961.803657118631	-0.505692290602324	0.108304878927318	-4.66915521822142	3.02440813414065e-06	0.00636448886728224
ENSG00000271870	47.9697088420367	-1.10216769669975	0.237446098318233	-4.64175955935311	3.45454713004565e-06	0.0064619223260354
ENSG00000164815	235.209814604582	-0.604701543156805	0.131282150958557	-4.6061215385456	4.10248668607679e-06	0.00690653633601028
ENSG00000166582	124.623866796861	-0.697228041659967	0.152762301530693	-4.56413679732286	5.01553682560429e-06	0.0073336876323193
ENSG00000196565	235.274801123141	-4.27092099602523	0.937541817706388	-4.55544586424278	5.22745777177497e-06	0.0073336876323193
ENSG00000276529	35.2244236313427	-1.01397108122359	0.229692880241986	-4.41446456744918	1.01260298652197e-05	0.0131132086754596
ENSG00000164543	1918.21649344826	-0.482436059656573	0.110540725212764	-4.36432870082948	1.27513723076861e-05	0.0143112901866597
ENSG00000274576	75.7891560362587	-3.34759333455638	0.76494243645674	-4.37626829812533	1.20728396559169e-05	0.0143112901866597
ENSG00000131508	1822.47743273565	-0.362253298399346	0.0837036985722519	-4.32780515769747	1.50602605354221e-05	0.0145511380679053
ENSG00000272112	24.9097784574811	-1.42547496689167	0.329533268829806	-4.32573916422345	1.52021225564693e-05	0.0145511380679053
ENSG00000277734	9368.01238570499	-0.676626350448174	0.15660345516504	-4.3206348782988	1.55580923802967e-05	0.0145511380679053
ENSG00000261087	224.843391840414	-0.60124204575298	0.140909344323392	-4.26687136073181	1.9823338688681e-05	0.0175645214117866
ENSG00000116251	1655.06376821752	-0.537447097962766	0.126758622843199	-4.23992534715048	2.23594134583594e-05	0.018821036278574
ENSG00000160185	1096.92765219825	-0.515471956006983	0.122231189367241	-4.21718841709261	2.47367275813237e-05	0.0198306099443612
ENSG00000158987	442.151930686551	-0.680070660537886	0.162341646615467	-4.18913245440183	2.80022926704385e-05	0.0214281180503106
ENSG00000233013	70.7916006712737	1.6307684157428	0.394498786295417	4.133772960512	3.56856012868095e-05	0.0231064268332092
ENSG00000236790	149.785127052155	0.870379498983905	0.210460930374093	4.13558705379098	3.54048363476852e-05	0.0231064268332092
ENSG00000148400	4630.38594571336	0.823463875810057	0.199134581846685	4.13521282026267	3.5462583712099e-05	0.0231064268332092
ENSG00000268849	50.6179567414589	1.08201611756894	0.260983758667024	4.14591361200153	3.38461427255594e-05	0.0231064268332092
ENSG00000100575	238.958751321836	-0.52913066157599	0.128919831468459	-4.10433876269413	4.05472946434135e-05	0.0243790609043523
ENSG00000254615	25.3657566045711	-1.10550984594213	0.269280273036283	-4.10542455812637	4.03572980587397e-05	0.0243790609043523
ENSG00000132359	3744.15064101232	0.581216374507482	0.14326576960426	4.05691028717442	4.97261714307868e-05	0.0283728158095228
ENSG00000135845	653.027602690814	-0.559391521772814	0.138040677325487	-4.05236726312073	5.07019908676881e-05	0.0283728158095228
ENSG00000198585	1404.55336714721	0.571272784661913	0.141399902878966	4.04012147837828	5.3423522969445e-05	0.0283728158095228
ENSG00000149485	273.540791126416	0.724879784419873	0.179518862208475	4.0379031790992	5.39311022218432e-05	0.0283728158095228
ENSG00000117862	136.943205447715	0.672497080013644	0.167214770135529	4.02175644812105	5.77657704456667e-05	0.0294692953167515
ENSG00000130202	225.069471240385	2.42429907077171	0.604817371829725	4.0083158713474	6.1153291164315e-05	0.0302233146652719
ENSG00000150457	392.436024797495	0.783721474573843	0.195837065381205	4.00190573244292	6.28343340234343e-05	0.0302233146652719
ENSG00000183431	2034.13405200667	-0.31161954200827	0.0781178288408789	-3.98909630019313	6.63254932469165e-05	0.0310163799669956
ENSG00000057657	993.682762478321	0.768188027000366	0.193892935630424	3.96191859441746	7.43498921465135e-05	0.0320737963500479
ENSG00000125354	7977.42671450592	-0.391122028144719	0.0991446175208217	-3.94496481932141	7.98116953408381e-05	0.0320737963500479
ENSG00000143353	189.211547421265	-0.618284255883953	0.155953969845275	-3.96453040918013	7.35405720964112e-05	0.0320737963500479
ENSG00000165507	12.4396825803913	-2.15965618746884	0.544980569555739	-3.96281318658639	7.40717421208827e-05	0.0320737963500479
ENSG00000249274	17.3975025184539	1.26491037663059	0.320269119734251	3.94952338108703	7.830696195645e-05	0.0320737963500479
ENSG00000259448	100.083015984314	0.662930296826416	0.168070996206274	3.94434680456584	8.00177871518866e-05	0.0320737963500479
ENSG00000272871	28.8484458634427	-1.08212003162258	0.276818696308051	-3.90912913778903	9.26294403114558e-05	0.0359202958764275
ENSG00000106624	359.076278302243	-0.774613815240483	0.198319697058254	-3.90588442162127	9.388137918401e-05	0.0359202958764275
ENSG00000115652	990.598071049801	-0.346611166251954	0.0892075115286984	-3.88544821296184	0.000102141265562193	0.036477884234289
ENSG00000157992	54.4468723638539	-0.840377849720298	0.216854713281485	-3.87530359383731	0.000106491845074232	0.036477884234289
ENSG00000185215	18275.4225076673	0.736146269156506	0.190163969540548	3.87111328678664	0.000108339424515263	0.036477884234289
ENSG00000186594	210.083450736697	0.581842317709354	0.149402255069238	3.89446810852828	9.84144380405761e-05	0.036477884234289
ENSG00000260528	386.936866913934	1.57863525578293	0.406631461287086	3.8822260598975	0.000103504587547403	0.036477884234289
ENSG00000104972	1990.02606603283	0.780137337801915	0.201200691455341	3.87740883074984	0.000105574869292557	0.036477884234289
ENSG00000072609	2048.18604436949	0.299250181102175	0.0778171184301308	3.8455572133638	0.000120278794368149	0.0369569736162956
ENSG00000125245	306.189066981381	-0.785673524918802	0.204079723960192	-3.84983627806188	0.000118196805148779	0.0369569736162956
ENSG00000130638	969.877981577882	-0.343756099448903	0.0890368459051102	-3.86082970431428	0.000113002644817667	0.0369569736162956
ENSG00000171368	53.0483101970843	1.14575311722059	0.297641335150739	3.84944220412238	0.000118387112695006	0.0369569736162956
ENSG00000272155	62.923254633173	-0.948898974734508	0.246812052952279	-3.84462170053736	0.000120738553542991	0.0369569736162956
ENSG00000005059	980.21472844325	-0.488233667358958	0.127414788666313	-3.83184457996939	0.000127186080433264	0.0382353154302499
ENSG00000140043	28.9953304410805	-0.939099270834619	0.246294344356884	-3.81291447551004	0.000137337646572936	0.0385346546675897
ENSG00000174776	8.1431091400836	1.6890413210988	0.44287212981545	3.81383520747318	0.000136826723248134	0.0385346546675897
ENSG00000182095	3184.02246504397	0.674681345879157	0.176877723963289	3.8143940953197	0.000136517464704964	0.0385346546675897
ENSG00000089012	1144.32220935567	-0.596181443442924	0.155843675119866	-3.82550939577352	0.000130501956684554	0.0385346546675897
ENSG00000162408	773.812353656568	-0.352477985645429	0.0927533933727338	-3.80016269840372	0.000144601118613645	0.039619064314541
ENSG00000231711	86.2624378559622	0.929546292505434	0.244750739777415	3.79793047142899	0.000145909235966828	0.039619064314541
ENSG00000009790	8122.27861300774	-0.292441468273918	0.0773792766629298	-3.77932543292975	0.000157253792910316	0.0408618884366359
ENSG00000242125	510.153597316136	-0.56072178686042	0.148397492637622	-3.77851254016582	0.00015776790902176	0.0408618884366359
ENSG00000010404	498.164006431782	0.894475394994838	0.236329576410167	3.78486437703595	0.000153792424911358	0.0408618884366359
ENSG00000175029	1102.54521032736	0.580917635548642	0.153949701351787	3.77342489428545	0.000161021709115629	0.0410727344388123
ENSG00000147457	3777.30990700339	-0.406900574799516	0.108415240962817	-3.75316764678014	0.000174613991847014	0.0414031908837251
ENSG00000230099	122.333261989796	-0.767950178003822	0.204036059463957	-3.76379636041481	0.000167353181812311	0.0414031908837251
ENSG00000259172	12.2065796703959	-1.33368844094865	0.355101287390633	-3.75579725646421	0.000172790535328551	0.0414031908837251
ENSG00000275393	20.5653891264445	-1.21045931790581	0.322321400861927	-3.75544197397038	0.000173035849047874	0.0414031908837251
ENSG00000279689	22.9344966463097	-0.988500754491324	0.26288182779562	-3.76024757123891	0.000169745284250789	0.0414031908837251
ENSG00000130164	329.596136915958	0.752800465567189	0.201253312991458	3.74056185400108	0.000183609352669164	0.0419564170479519
ENSG00000156395	7.94685760655694	2.51609727416511	0.674231018236033	3.73180290747805	0.00019011422573124	0.0419564170479519
ENSG00000243927	531.059487567742	-0.506907095187976	0.135920176144021	-3.72944701492189	0.000191900452194375	0.0419564170479519
ENSG00000203709	1052.17625923397	0.827465440940159	0.221529424075352	3.7352394355465	0.000187536669369333	0.0419564170479519
ENSG00000260711	215.968007737068	-0.708758511755993	0.189491349723997	-3.74032119560251	0.000183785248342147	0.0419564170479519
ENSG00000179715	2113.87540349986	-0.554724056856163	0.148681959869585	-3.73094393793797	0.000190763674513225	0.0419564170479519
ENSG00000102054	1619.85373190061	-0.304741145153698	0.081933019772192	-3.7193935485474	0.000199701689900259	0.0431022814034725
ENSG00000069509	128.545543631203	-0.534483764210183	0.144269306864954	-3.7047642067796	0.000211587464909938	0.0450895566045418
ENSG00000007341	161.041034516463	-0.425689103408536	0.115013278795428	-3.70121700613109	0.000214567871163586	0.0451531263879872
ENSG00000075420	1155.5689761872	0.958094276418278	0.259319761639686	3.6946442891981	0.000220194826408098	0.0457651839824733
ENSG00000113048	1066.09127803164	-0.276919355051116	0.0753442142030533	-3.67538978248305	0.000237486552104778	0.0483870533358782
ENSG00000196422	140.445933220145	0.703802140149498	0.191550380963612	3.6742403570745	0.000238558088914636	0.0483870533358782
ENSG00000081059	13155.3390632315	-0.496755716671795	0.13557173350491	-3.66415405209674	0.000248157399220728	0.0497348787604876
ENSG00000011260	653.778079639148	-0.332639249171944	0.0911941755958466	-3.64759313847116	0.000264708368614909	0.0524278280662588
ENSG00000260698	50.4327764591429	-0.736796893572256	0.202179490955304	-3.64427118740318	0.000268150569956752	0.0524920330839757
ENSG00000170448	343.064217959796	1.33020630789719	0.365598412865699	3.63843567446185	0.000274299118754105	0.0526568932724063
ENSG00000150337	330.753507293565	2.04493853036513	0.562175354106633	3.63754567934554	0.00027524838776191	0.0526568932724063
ENSG00000267440	8.04666400544976	-1.60852033634536	0.442683202382141	-3.63356984789503	0.000279526730581395	0.0528745225768291
ENSG00000126353	7623.67296957871	-0.61418943824356	0.169479898228226	-3.62396629136793	0.000290119433234726	0.0538660501131058
ENSG00000150456	45.4123200590545	-0.615152148622167	0.169909995958313	-3.62045885030268	0.000294081021077615	0.0538660501131058
ENSG00000282508	547.337061479517	1.20858950563112	0.333845419349453	3.62020694483763	0.000294367485025586	0.0538660501131058
ENSG00000102760	649.391481954418	-0.55349673021671	0.1542211239613	-3.58898130165102	0.000331972647910475	0.0570281584446208
ENSG00000124466	43.6303855358533	-0.773042115240046	0.215373828897183	-3.58930385924043	0.000331562189980597	0.0570281584446208
ENSG00000141644	2355.04139991715	0.180791571905145	0.0503071105408503	3.59375781994751	0.000325942813997175	0.0570281584446208
ENSG00000159231	46.6305334877028	-1.10686288881954	0.307943273163582	-3.59437268250234	0.000325174106634969	0.0570281584446208
ENSG00000196510	893.769734598893	-0.257799503337622	0.0717941445150376	-3.5908151713351	0.000329645346895137	0.0570281584446208
ENSG00000107551	2234.69722373803	0.510419428070248	0.141766820946877	3.6004152781384	0.000317709341045601	0.0570281584446208
ENSG00000101361	2157.84803620622	-0.330744855197323	0.0929567189590863	-3.55805216557714	0.000373615124989901	0.0577735525005128
ENSG00000124784	426.532047397331	-0.331227799618556	0.0928251157616447	-3.56829934334882	0.00035930586758911	0.0577735525005128
ENSG00000141127	634.368334037	-0.296138388351837	0.0832940066199592	-3.55533849755854	0.00037749276953112	0.0577735525005128
ENSG00000154217	1605.2952263769	-0.285384777787363	0.0800407386317032	-3.56549405547747	0.000363171394106399	0.0577735525005128
ENSG00000158417	1246.76733315062	-0.384380511736965	0.107892268355149	-3.56263259264972	0.000367154361836161	0.0577735525005128
ENSG00000160796	13282.4383173608	0.715066435023847	0.200204828226012	3.57167427658941	0.000354706392747144	0.0577735525005128
ENSG00000168062	359.72963675469	2.19694647916494	0.617798291206489	3.55609024892989	0.000376414818317009	0.0577735525005128
ENSG00000168421	1746.28411749954	-0.416326293704766	0.116563260109553	-3.5716768157778	0.000354702953077888	0.0577735525005128
ENSG00000180035	287.015311208548	-0.483436101899088	0.135724482723267	-3.5618931249477	0.000368190272783386	0.0577735525005128
ENSG00000236438	505.151074107151	1.30500720076895	0.364799147418085	3.57733073118541	0.000347120859970693	0.0577735525005128
ENSG00000273189	13.5891368520996	-1.17861433050028	0.330504826673117	-3.56610323172673	0.000362328693487152	0.0577735525005128
ENSG00000275234	15.9588345965767	-1.22791267840303	0.343837788198533	-3.5711975837107	0.000355352689752953	0.0577735525005128
ENSG00000139318	4071.28579867069	0.657209566979888	0.18502819157347	3.5519428763315	0.000382397868030069	0.0578414091033449
ENSG00000148688	296.511669613287	-0.401288789416965	0.113092685970464	-3.54831778884241	0.000387700143241233	0.0578414091033449
ENSG00000267990	48.6770450250946	1.04996979106405	0.296130869923567	3.54562761840754	0.000391679277563488	0.0578414091033449
ENSG00000162734	2072.43497211558	0.407092160439686	0.114740527363163	3.54793698264266	0.000388261103805313	0.0578414091033449
ENSG00000130348	495.195239290365	-0.469812781034808	0.132638413318776	-3.54205670348066	0.000397020119367724	0.0581202931265707
ENSG00000100368	16341.0393667032	0.965283698233221	0.273931889906872	3.52380914307344	0.000425390540352594	0.0582231686734628
ENSG00000100647	5416.98775427198	0.671068798060184	0.189941841455919	3.53302249212912	0.00041083751720951	0.0582231686734628
ENSG00000157014	837.724837583159	-0.399429603061133	0.11333276160187	-3.52439663002565	0.000424448387476893	0.0582231686734628
ENSG00000162892	8.34230008655775	-2.38020456707591	0.672709062932161	-3.53823769922354	0.000402807267120159	0.0582231686734628
ENSG00000183347	31.5024388198966	2.19429473658542	0.622270856214605	3.52626949289212	0.000421457867719395	0.0582231686734628
ENSG00000028839	368.852529450375	-0.377683423346106	0.107033726242372	-3.52863939811703	0.000417701888095066	0.0582231686734628
ENSG00000161955	297.312999369211	0.670192417547635	0.189730708031506	3.5323349841521	0.000411907211365826	0.0582231686734628
ENSG00000119408	889.549758291409	0.856579994309799	0.242401053015185	3.53373050015644	0.000409738639288751	0.0582231686734628
ENSG00000107263	5607.57476618427	0.386236638268687	0.109712267808113	3.52045077533366	0.000430813949575718	0.0584790798292021
ENSG00000135426	2696.98393115998	-0.432487196750039	0.122922625978518	-3.51836932629166	0.000434207601939427	0.0584790798292021
ENSG00000237781	125.754918115043	1.30821128338432	0.372399815449579	3.51292140627134	0.000443208557021077	0.0592175877575384
ENSG00000113558	1710.86399599216	-0.357566892357567	0.102049621755394	-3.50385318639034	0.000458578101862213	0.0607886798807115
ENSG00000124160	1423.70949769605	-0.23451425390777	0.0670802082009456	-3.49602751984995	0.000472239993269286	0.0620265389624901
ENSG00000144659	1009.4594852625	-0.345790214198383	0.0989580219923622	-3.49431210564286	0.00047528503273901	0.0620265389624901
ENSG00000050327	57.837145754448	-0.683279234009505	0.196250454492072	-3.4816695623862	0.000498298183719264	0.062378567821704
ENSG00000135119	59.6069163326213	-0.803102944728494	0.230452368027872	-3.48489777562782	0.000492325089967954	0.062378567821704
ENSG00000182866	7053.96149561559	-0.416165568168964	0.119387596289689	-3.48583589168809	0.000490601874943108	0.062378567821704
ENSG00000228327	132.91216722552	0.942998771784305	0.270926704067573	3.48064165557157	0.00050021423557648	0.062378567821704
ENSG00000169314	19.7704882801666	-0.923105830066743	0.264956201235962	-3.48399405547279	0.00049399045961119	0.062378567821704
ENSG00000186026	93.7774184916076	-0.518237488299002	0.148745144160305	-3.4840632359769	0.000493862788793205	0.062378567821704
ENSG00000064012	4951.84636296037	0.487251680456938	0.140475540922938	3.46858732314286	0.000523202461620581	0.0623891528614105
ENSG00000072163	240.701482683435	-0.890610261635615	0.256358395853331	-3.47408267504199	0.000512603064561502	0.0623891528614105
ENSG00000132196	193.721887438105	-0.335571066876615	0.0967891648804148	-3.46703132826097	0.000526240552795978	0.0623891528614105
ENSG00000172243	5318.51360733215	0.730357488759357	0.210356976918174	3.47199080087302	0.000516614039134274	0.0623891528614105
ENSG00000206199	13.7023165035355	1.71364162152316	0.492984096811527	3.47605862462193	0.000508841041728124	0.0623891528614105
ENSG00000241886	40.7346154870731	1.35425287080209	0.390595971129397	3.46714500635095	0.000526018040039092	0.0623891528614105
ENSG00000267469	14.8948944185352	-2.15743490047456	0.621621414112278	-3.47065730281436	0.000519186145131286	0.0623891528614105
ENSG00000103522	1246.1558744782	-0.419911042494317	0.121232539082409	-3.46368265213746	0.000532834714161578	0.0627291777126585
ENSG00000033170	359.709792697486	-0.484698578608037	0.140895500078384	-3.44012816831189	0.000581438769166658	0.0642535991899588
ENSG00000083223	2601.39167927876	0.665418399691368	0.193440382230148	3.43991462392624	0.000581897716311416	0.0642535991899588
ENSG00000102034	4075.4050593271	0.550654111602566	0.16038854984876	3.4332507658546	0.000596390230097769	0.0642535991899588
ENSG00000107362	294.256812052645	-0.35532655810945	0.103505753225447	-3.43291601709819	0.000597127027868913	0.0642535991899588
ENSG00000129116	114.08045204291	0.914760993247657	0.266210259807343	3.43623492914838	0.000589859242823079	0.0642535991899588
ENSG00000134107	1672.99927496574	0.570863513667065	0.166337041893136	3.43196865334312	0.000599216814542533	0.0642535991899588
ENSG00000154511	262.763724218773	-0.52467595937398	0.152691340965009	-3.43618672845512	0.000589964201309152	0.0642535991899588
ENSG00000182118	34.0522987115408	-0.720833797347987	0.209854792155527	-3.4349170202116	0.000592735298822578	0.0642535991899588
ENSG00000186787	34.361872905699	-0.645372229777998	0.186971050470378	-3.45172275683526	0.000557019753160175	0.0642535991899588
ENSG00000149100	1949.74071114644	-0.354492503427175	0.103227416137456	-3.4340925762894	0.000594541103819206	0.0642535991899588
ENSG00000203865	57.9320012745195	-0.695121910436346	0.201484561447656	-3.45000086081996	0.000560584766088473	0.0642535991899588
ENSG00000130052	201.836591417697	0.813249205978977	0.236092672409814	3.44461857997576	0.000571865735042136	0.0642535991899588
ENSG00000139193	2875.61736325285	-0.631521800749053	0.183839707197103	-3.43517627599335	0.000592168498901849	0.0642535991899588
ENSG00000184205	968.861023848142	-0.446626356125882	0.129777522550549	-3.44147697804849	0.000578547700828097	0.0642535991899588
ENSG00000139266	752.865019656964	-0.516289582878657	0.15062680634141	-3.42760757808565	0.000608924984961324	0.0648813425431892
ENSG00000185986	409.815777282093	-0.552551711852184	0.161535812365862	-3.42061431307079	0.000624798713370351	0.0659918838267234
ENSG00000196369	44.37233909114	0.868121027180244	0.253868011771846	3.41957626374934	0.00062718749107667	0.0659918838267234
ENSG00000154269	48.9787974622578	1.31049242094385	0.383905988780012	3.41357639433647	0.000641161802327249	0.0666058778154109
ENSG00000214176	1709.24078986661	0.578784318385837	0.169545650669551	3.41373733917778	0.000640783195208436	0.0666058778154109
ENSG00000137486	3076.21625376101	0.502176379280694	0.147179677623415	3.41199537456251	0.000644892075076446	0.0666058778154109
ENSG00000287644	34.1641998606572	1.27104678706636	0.372832514152872	3.40916293192495	0.000651625486157357	0.0668909454845067
ENSG00000175792	751.440890697844	-0.404693918918329	0.119184999098345	-3.39551052548482	0.000685007400038908	0.0686434498788989
ENSG00000228242	258.551782434799	1.06779961074335	0.314449896161683	3.39577027621059	0.00068435770731798	0.0686434498788989
ENSG00000228314	68.744923534646	2.63751919118653	0.776498191822647	3.3966842665732	0.00068207617063028	0.0686434498788989
ENSG00000116990	732.9690364503	0.573315372824578	0.168838282898851	3.39564797142627	0.00068466354663845	0.0686434498788989
ENSG00000198756	62.2884231454431	1.34691638775361	0.39701530478567	3.39260570440917	0.000692312145335395	0.0689649406314874
ENSG00000133962	32.5906275115556	-0.970178818871142	0.28623151625227	-3.38948984924524	0.000700228012972414	0.069343168225827
ENSG00000010030	189.829295922187	2.09349122335769	0.619827894060744	3.37753631841636	0.000731382941030922	0.0699084028011543
ENSG00000074660	985.782512359243	1.17176397596182	0.346939793471248	3.37742743269064	0.000731672561392119	0.0699084028011543
ENSG00000228393	55.7902451267855	-0.609023519185383	0.180138781159481	-3.38085733269284	0.000722600509029165	0.0699084028011543
ENSG00000233175	66.1599622883386	-0.775818127905719	0.22948968652415	-3.38062306701559	0.00072321679903713	0.0699084028011543
ENSG00000271109	263.584472147917	-0.582296855489241	0.172472206157857	-3.37617792722085	0.000735003700374477	0.0699084028011543
ENSG00000153485	74.3377184737939	-0.550932232185105	0.163092320362703	-3.37803908215839	0.000730047042336272	0.0699084028011543
ENSG00000196730	1064.09397923929	0.740776181595592	0.218884110109746	3.38433055384502	0.000713520449654942	0.0699084028011543
ENSG00000179134	1844.32499710861	0.382752959824063	0.113636035340108	3.36823577730865	0.000756508704687427	0.0713323938279556
ENSG00000213753	446.374143420677	0.408134991506379	0.121197159953492	3.36752933536557	0.000758449569064689	0.0713323938279556
ENSG00000071967	809.507499432815	0.772490169633459	0.230373656295364	3.35320531894083	0.000798814252225117	0.0721854311128615
ENSG00000108175	2299.56669211331	0.692050690158369	0.205811496127305	3.36254632603371	0.000772271669582965	0.0721854311128615
ENSG00000196531	7306.51823727527	-0.431831343756951	0.1287142691703	-3.35496092655899	0.000793761952838846	0.0721854311128615
ENSG00000214655	2820.49373655193	0.45595161695742	0.135960463375433	3.35356033392136	0.0007977901867162	0.0721854311128615
ENSG00000236609	190.912891580491	-0.451593845817815	0.134465257951372	-3.35844256500165	0.000783830082556901	0.0721854311128615
ENSG00000162894	9473.79857271734	-0.490798906517075	0.14641251414215	-3.35216500715618	0.000801822133537577	0.0721854311128615
ENSG00000198851	11336.1365367559	-0.480828841471336	0.143344043647703	-3.35436917527644	0.000795461575752251	0.0721854311128615
ENSG00000242861	259.261056860144	-0.567088619263955	0.16883678625706	-3.35879775868597	0.00078282335277706	0.0721854311128615
ENSG00000033327	4267.36437685777	0.833025237346604	0.251450444046991	3.31288035900597	0.00092340471504683	0.0723047366409925
ENSG00000039068	19.2102900782902	-1.75152599870781	0.52392137944853	-3.3431084651507	0.00082845511411533	0.0723047366409925
ENSG00000051009	1814.10028045206	0.368088219976839	0.110964210632162	3.31717963728885	0.000909311311661926	0.0723047366409925
ENSG00000121895	311.358494992953	-0.544058519301508	0.163899248728947	-3.31946926859476	0.000901887309189913	0.0723047366409925
ENSG00000124126	16141.3179662849	0.690559841753115	0.206741792232245	3.3402043887545	0.000837167529506818	0.0723047366409925
ENSG00000129473	216.999364994028	0.37982240458414	0.114605953391092	3.3141594598319	0.000919190704311485	0.0723047366409925
ENSG00000135766	229.547711442632	0.905026099691353	0.27147670472636	3.33371550462715	0.000856942587442726	0.0723047366409925
ENSG00000136891	384.78201198618	-0.330914500112895	0.0995619695263511	-3.32370383678792	0.000888304782420238	0.0723047366409925
ENSG00000136938	2727.81803189318	-0.372072042121106	0.111369615576039	-3.34087569752873	0.000835146040949544	0.0723047366409925
ENSG00000159063	340.050311479759	-0.366825504331735	0.110330140705635	-3.32479866322694	0.000884824069659082	0.0723047366409925
ENSG00000162772	63.5456816091927	1.8783363067104	0.562288398438806	3.34052118437017	0.000836213009105948	0.0723047366409925
ENSG00000166619	1836.22271384542	-0.195969986471466	0.0585675967462784	-3.34604794047519	0.000819722218324247	0.0723047366409925
ENSG00000167395	1999.39470878493	0.405535993872871	0.121842778978914	3.32835476399511	0.000873605419689852	0.0723047366409925
ENSG00000179082	24.1700508802961	1.15195947417401	0.343851880966567	3.3501619096451	0.000807643366637999	0.0723047366409925
ENSG00000189430	215.708640917755	0.782117743962748	0.235059248599454	3.32732172259895	0.000876850752645365	0.0723047366409925
ENSG00000197558	84.9512019114217	0.679965511570768	0.205114284897198	3.31505683239742	0.00091624494526895	0.0723047366409925
ENSG00000211789	173.394177825884	-0.701137197065562	0.211430965623771	-3.31615189382049	0.000912662094688323	0.0723047366409925
ENSG00000213380	484.525835822743	-0.424149538421688	0.127474157408411	-3.32733745446747	0.000876801246771423	0.0723047366409925
ENSG00000249978	66.2641095085301	0.911031294344184	0.274101550986211	3.32369988811196	0.000888317359136824	0.0723047366409925
ENSG00000255112	2629.01370592341	0.357940870739978	0.107494788467797	3.32984394724594	0.000868946696513557	0.0723047366409925
ENSG00000265967	20.2555190780071	-0.849635651105142	0.256046784913725	-3.31828283409778	0.000905727215546773	0.0723047366409925
ENSG00000269044	224.167975871743	-0.39530846019784	0.118462905854489	-3.33698095067335	0.00084693752816678	0.0723047366409925
ENSG00000276814	15.6549271235349	-0.968967846286173	0.292475268665605	-3.31299070416112	0.000923040477505619	0.0723047366409925
ENSG00000285106	48.9145163138017	1.00847457379218	0.304294091193604	3.31414445096981	0.000919240047669489	0.0723047366409925
ENSG00000141068	1931.82927196129	0.561815135844003	0.169151394779908	3.32137453891534	0.00089575244137246	0.0723047366409925
ENSG00000162882	138.019550794514	0.680405143049266	0.204127878701103	3.33322987226825	0.000858439853084152	0.0723047366409925
ENSG00000211772	7996.29754309005	-0.634059794716457	0.190643576232335	-3.32589121148113	0.000881363207399491	0.0723047366409925
ENSG00000241106	362.97213662758	-0.937876216716487	0.281684023254216	-3.32953287829912	0.000869917929209757	0.0723047366409925
ENSG00000159784	45.0562642560594	0.79396020349485	0.239957786841304	3.30874948442467	0.0009371364892679	0.0729120246851558
ENSG00000183624	1229.48418820204	-0.362238723601505	0.109505565418488	-3.30794806836684	0.000939822355609077	0.0729120246851558
ENSG00000135469	257.802507497179	-0.46266680499439	0.13994302606364	-3.30610833571649	0.00094601503484146	0.0730557940897063
ENSG00000197329	2886.25297160043	0.716467193806253	0.21688821355391	3.30339386390016	0.000955221209782724	0.073096132121328
ENSG00000211599	38.5934663612626	-1.57901720257009	0.477916484234319	-3.30396053423407	0.000953292512146685	0.073096132121328
ENSG00000149131	1111.43764309931	2.15867499145453	0.653862534646124	3.3014202176652	0.000961966888536531	0.0732792423914593
ENSG00000057935	397.835400062833	-0.444002143464237	0.134654331770056	-3.29734764287006	0.000976026117218567	0.0739612614100627
ENSG00000273311	45.8211652838402	0.713113732363195	0.216338256266506	3.29629046970182	0.000979706640596614	0.0739612614100627
ENSG00000206053	656.009797704514	-0.280353307996371	0.085122431349812	-3.2935303133466	0.000989376725984391	0.0740927522728419
ENSG00000278195	321.938985237988	-0.755324319293951	0.229353057182538	-3.29328210651582	0.000990250624377157	0.0740927522728419
ENSG00000174456	328.896159143683	-0.293995892030612	0.0893122712294395	-3.29177489256038	0.000995572659550844	0.0741613527590198
ENSG00000171453	348.232797805433	-0.369135980748522	0.112224702671275	-3.28925781901853	0.00100451962582086	0.074498184584556
ENSG00000115641	39.0960444246678	-1.20453130584347	0.367601525820375	-3.27673097426709	0.0010501637861142	0.0745286165629987
ENSG00000130347	102.300660051187	-0.473984270645504	0.144374575379722	-3.28301759086647	0.00102702256793858	0.0745286165629987
ENSG00000132423	49.7933119575071	-0.694245578288455	0.211671951650086	-3.27981847796306	0.00103873896696901	0.0745286165629987
ENSG00000135919	87.2518024715258	-1.01906583912303	0.310124422301232	-3.28599028596718	0.00101624514527134	0.0745286165629987
ENSG00000149930	1876.87423685078	0.285157344473474	0.0869443563460928	3.2797683076561	0.00103892369135974	0.0745286165629987
ENSG00000158435	1026.76031821396	-0.258961378707462	0.0790621657777811	-3.2754146836215	0.00105506977020249	0.0745286165629987
ENSG00000198814	1077.00789463398	1.05556031912414	0.32234621444975	3.274616768576	0.00105805401595228	0.0745286165629987
ENSG00000205181	49.2193104905514	0.97138869419042	0.295846489636669	3.28342139662833	0.00102555239863509	0.0745286165629987
ENSG00000232680	20.7860867596221	1.47600021746743	0.450662509854584	3.2751786207903	0.00105595184589585	0.0745286165629987
ENSG00000246363	47.1989319958683	1.26550875328326	0.385451218394929	3.28318784035244	0.00102640248878109	0.0745286165629987
ENSG00000169554	2591.64984005588	0.589426859867582	0.179697579068039	3.28010462313689	0.00103768597661045	0.0745286165629987
ENSG00000274922	90.4693406781966	0.556505214693878	0.169783297502933	3.27773828685512	0.00104642366906709	0.0745286165629987
ENSG00000064999	842.170671489367	0.460189478185672	0.140789127583042	3.26864358126119	0.00108064333135308	0.0745599609972507
ENSG00000079385	837.179888224564	1.23696852165489	0.378237414940169	3.27034944930174	0.00107414701393459	0.0745599609972507
ENSG00000173559	3295.91997951993	0.821402211871876	0.251253003167598	3.2692234580932	0.00107843096801605	0.0745599609972507
ENSG00000228960	11.3187546884952	-1.81777360162356	0.555922605962967	-3.26983213513115	0.00107611323258375	0.0745599609972507
ENSG00000167548	5330.02838993518	0.611783211119337	0.186945276915786	3.27252563537579	0.00106591205908032	0.0745599609972507
ENSG00000132510	7124.96156732526	0.823806967307015	0.25224979963689	3.26583794513563	0.00109140689068718	0.0746914222657478
ENSG00000163629	69.4641381049857	0.951736653221841	0.291422236490786	3.26583401693142	0.00109142203013804	0.0746914222657478
ENSG00000174600	549.626763389839	0.773134877412203	0.237493265260792	3.25539705963123	0.00113233936835946	0.0769170097615262
ENSG00000196576	3584.00405673258	0.703703440504024	0.216177511267145	3.25521112894306	0.00113308098727998	0.0769170097615262
ENSG00000157303	940.159965009726	-0.460538109010188	0.141625294673521	-3.25180688994741	0.00114673904335243	0.0770789559189647
ENSG00000162757	63.4887956492169	-0.65380407152786	0.201122715170352	-3.25077190298513	0.00115092155447647	0.0770789559189647
ENSG00000213613	9.08848897956383	1.5770995792582	0.485251493942769	3.25006640668726	0.00115378062914043	0.0770789559189647
ENSG00000213934	70.0346787265274	-6.69049187234796	2.05749416331832	-3.25176712120414	0.00114689949390649	0.0770789559189647
ENSG00000116560	6476.94396395004	-0.240059987373643	0.0739410713423849	-3.24663929011852	0.00116776289418515	0.0773188941017789
ENSG00000131389	10858.2288352352	0.726729596354653	0.223897438880126	3.24581469082253	0.0011711504601101	0.0773188941017789
ENSG00000260947	9.23212058295132	1.63535436826023	0.503795091080948	3.24607047034024	0.00117009871281725	0.0773188941017789
ENSG00000280128	321.177726439748	-0.527173075354144	0.162559242724544	-3.24295971436972	0.00118294936353148	0.0777927833400487
ENSG00000115687	1358.66265273754	-0.568310156697817	0.175359174449338	-3.24083503747335	0.00119180129923919	0.0779745261157405
ENSG00000275764	146.006142714392	-0.60297332692577	0.186098485380911	-3.24007648794986	0.00119497640260535	0.0779745261157405
ENSG00000119321	3010.90570092697	0.46117845152304	0.142445183065538	3.23758544584028	0.00120545835024164	0.0780534281781461
ENSG00000130449	804.050602333294	0.662297245885488	0.204522330668438	3.23826373247806	0.00120259583419464	0.0780534281781461
ENSG00000005102	51.4778344355541	-0.746443394949688	0.230804226846196	-3.23409759495914	0.00122027748607624	0.078710235548251
ENSG00000167034	228.017708851953	2.66020616317413	0.82294812432295	3.23253202060909	0.00122698383931879	0.0788407363928696
ENSG00000005448	264.648837252731	-0.575805228786208	0.178747616727143	-3.22133094319893	0.00127596715337342	0.0788719817938972
ENSG00000007392	1182.51411202806	-0.342129657929544	0.106349738637075	-3.21702396558849	0.00129527778545813	0.0788719817938972
ENSG00000100336	25.5317482527386	1.90316137122455	0.590132987407559	3.22497032335896	0.00125985727758744	0.0788719817938972
ENSG00000108384	118.228330074824	-0.626684952118917	0.194955406894301	-3.21450408635595	0.00130670054983175	0.0788719817938972
ENSG00000109775	277.45077678909	-0.310564285416076	0.0962758923362526	-3.22577415674737	0.0012563244877663	0.0788719817938972
ENSG00000120158	190.229519090182	-0.352205806525035	0.109693884699638	-3.21080621303036	0.00132363162260345	0.0788719817938972
ENSG00000124067	625.941461365574	0.381680297503343	0.118284045499369	3.22681132431658	0.00125177972544908	0.0788719817938972
ENSG00000124882	20.6011097532449	1.80878692880744	0.560288274974895	3.22831479721486	0.00124521860849921	0.0788719817938972
ENSG00000125650	90.6193598172024	-0.451968764244242	0.140449034725059	-3.21802684603	0.00129075736165707	0.0788719817938972
ENSG00000129084	171.208693190827	-0.534718375146346	0.166177805330363	-3.21774844771431	0.00129201076321542	0.0788719817938972
ENSG00000140526	6349.58349083842	0.757807881281361	0.235967961409554	3.21148632532398	0.0013205025503123	0.0788719817938972
ENSG00000152439	147.08155647416	-0.418506592066845	0.130030420251079	-3.21852833559055	0.00128850239269145	0.0788719817938972
ENSG00000154451	6756.4025359891	1.4321333884452	0.444013976254505	3.22542411958742	0.00125786175007904	0.0788719817938972
ENSG00000171612	68.9113461670312	-0.475788985803806	0.148025787878541	-3.21423038933056	0.00130794681604832	0.0788719817938972
ENSG00000171843	390.974970070957	-0.493744762564959	0.153493827152559	-3.21670761439951	0.00129670674828461	0.0788719817938972
ENSG00000204131	3981.38756532738	0.632561120584974	0.196190437731735	3.22421993598853	0.00126316345135669	0.0788719817938972
ENSG00000220008	11.4972561972454	1.28156472395186	0.397131893869586	3.22705061903871	0.00125073331795757	0.0788719817938972
ENSG00000265148	1294.201633122	-0.345730884169168	0.107591675281162	-3.21336091538397	0.00131191320486713	0.0788719817938972
ENSG00000227543	34.2387246345528	-0.72136265565099	0.224700900393547	-3.2103238322035	0.00132585511420689	0.0788719817938972
ENSG00000104974	3407.73157610331	0.703123381806058	0.218643396179852	3.21584550044073	0.0013006083179658	0.0788719817938972
ENSG00000176845	769.795287999929	0.689798630043337	0.21448204519823	3.21611363508683	0.00129939369264614	0.0788719817938972
ENSG00000282572	140.121669339897	1.25328015122505	0.390594632819273	3.2086466272693	0.00133361289237583	0.0790541304336164
ENSG00000109911	234.136250356208	-0.359115403046623	0.111958171026352	-3.20758547370425	0.00133854278225494	0.0790679569798665
ENSG00000141337	587.516075715726	0.462784128585527	0.144400308074264	3.20486939922261	0.00135123776967483	0.0793576744098558
ENSG00000211942	86.0953556504486	-1.7864579222594	0.557654786246559	-3.20351939285524	0.00135758896525325	0.0793576744098558
ENSG00000240809	68.8923389750842	0.620278787362443	0.19358396157399	3.20418480084347	0.00135445507521162	0.0793576744098558
ENSG00000108932	385.222938976825	0.542103338204016	0.169330662955381	3.20144815323177	0.00136738680279671	0.079379161465802
ENSG00000138119	464.104999402031	1.04375933536035	0.326019236630434	3.20152683672322	0.00136701340803351	0.079379161465802
ENSG00000168769	2382.38765695731	0.805446682049109	0.25181161700822	3.19860811672885	0.00138092742073772	0.0798897358354622
ENSG00000021300	615.968555236058	-0.512351074650572	0.160540842207374	-3.19140642098263	0.00141581966648352	0.0802536164486536
ENSG00000076043	245.011203412299	-0.435651507349299	0.13639570609882	-3.19402655559894	0.00140303210466568	0.0802536164486536
ENSG00000135144	431.241422820651	-0.676650974356975	0.211857224054321	-3.19390088007327	0.00140364302417185	0.0802536164486536
ENSG00000141858	689.470170647359	-0.466453265138888	0.146010668395642	-3.19465194060306	0.00139999569845664	0.0802536164486536
ENSG00000185614	62.8868255900144	-0.90309707870975	0.282955339278182	-3.1916594364805	0.00141458015393349	0.0802536164486536
ENSG00000197467	26.7908656456892	1.23953916981475	0.388274659592451	3.1924287078529	0.00141081766762229	0.0802536164486536
ENSG00000156502	448.830784260687	-0.29440749330672	0.0923015642173913	-3.18962626259857	0.00142456893601637	0.0804785840195825
ENSG00000256591	18.4054964172528	-0.872510630859709	0.273637281097972	-3.18856636551405	0.00142980185119722	0.0805040607521912
ENSG00000266028	1088.91533154675	0.449354295072119	0.141017901271836	3.18650533740331	0.00144002830718495	0.0808095885048622
ENSG00000128191	897.30252219576	-0.259988260517912	0.0816279998563026	-3.18503774410244	0.00144735129518402	0.080891961820933
ENSG00000135972	386.079853859683	-0.365580570535081	0.114907785453659	-3.18151262851129	0.00146508135381386	0.080891961820933
ENSG00000246430	20.5253731452999	1.16889707029408	0.367281669988361	3.18256304577118	0.00145977731047957	0.080891961820933
ENSG00000270605	126.621967413857	-0.581426615442359	0.182761172460021	-3.18134649507978	0.00146592186324888	0.080891961820933
ENSG00000110958	2944.79877103443	-0.328482515921381	0.103269417289017	-3.18083053574387	0.00146853506092073	0.080891961820933
ENSG00000136295	2244.67499896461	0.59330613970004	0.186546252956682	3.18047738990401	0.00147032612516813	0.080891961820933
ENSG00000188191	428.944094715353	-0.618966195904764	0.194734506507609	-3.17851318189762	0.00148032486799763	0.0811767724844953
ENSG00000275158	27.3382745151256	-1.20070939411935	0.378028290516371	-3.17624216028708	0.00149196351533655	0.0815493694178272
ENSG00000070731	330.620103377932	0.885234662919216	0.279211489996351	3.17048078118413	0.00152186899807114	0.0818584342171928
ENSG00000118495	739.936148037646	0.696815032359851	0.219737749056175	3.17112119038643	0.00151851777053647	0.0818584342171928
ENSG00000159314	8596.24405172244	0.498701093826127	0.157371514760331	3.16894130799733	0.00152995287065609	0.0818584342171928
ENSG00000176396	178.634810124292	-0.440322081627096	0.138784051034234	-3.17271385541615	0.00151021289106331	0.0818584342171928
ENSG00000237094	194.621861210744	1.20619333668654	0.380415567261699	3.17072549204265	0.00152058763566806	0.0818584342171928
ENSG00000250519	9.78699219602623	-1.15157598388667	0.363383115724649	-3.16904097646427	0.00152942831011482	0.0818584342171928
ENSG00000246082	167.475039019503	0.697236869503697	0.220044458411881	3.16861817169057	0.00153165469429259	0.0818584342171928
ENSG00000087266	8226.48386237186	0.438539986578868	0.138674650530093	3.16236590395231	0.00156492791643973	0.082047188731212
ENSG00000100372	281.40610739001	-0.346790360588992	0.109660364120556	-3.16240387646119	0.0015647238415001	0.082047188731212
ENSG00000143995	73.4231615737273	-0.996737937551687	0.315268442036542	-3.16155315487034	0.00156930173872588	0.082047188731212
ENSG00000177873	211.031927907339	0.425168778709041	0.134352809576888	3.16456931602702	0.00155312662238974	0.082047188731212
ENSG00000185104	624.948407260441	-0.256238688900932	0.0810188386430089	-3.16270503493625	0.00156310619880966	0.082047188731212
ENSG00000247774	2742.6863487866	-0.504758630742431	0.159423434276859	-3.166150779727	0.00154470701195523	0.082047188731212
ENSG00000273437	29.6832023598914	-1.02885533408542	0.325200042617068	-3.16376137532344	0.00155744433767952	0.082047188731212
ENSG00000074755	3487.73115760007	0.402126346483921	0.127354096356838	3.15754544209705	0.00159103436727535	0.0829258934151102
ENSG00000047578	1081.09603694908	0.459637898074169	0.145757452901198	3.15344353873785	0.00161356438556632	0.0830714263945232
ENSG00000075914	304.309272642106	-0.382278279007951	0.121205578347189	-3.15396604859991	0.001610678229186	0.0830714263945232
ENSG00000119457	309.99222854873	0.615618069956946	0.195180443406448	3.15409709708963	0.00160995511021768	0.0830714263945232
ENSG00000269404	600.813744175748	-0.745570324438701	0.236349538564109	-3.15452413813986	0.00160760079213479	0.0830714263945232
ENSG00000105339	8719.19889916265	0.663315540966829	0.210456493068464	3.15179413709533	0.00162270634508897	0.0832873820718686
ENSG00000064932	5437.6295020855	0.800980959011103	0.254498261136816	3.14729442721223	0.00164788936068332	0.0840673254154656
ENSG00000198019	254.307719677243	1.57808119556019	0.50130456032365	3.14794901235559	0.00164420370210991	0.0840673254154656
ENSG00000140548	1941.43637020342	0.519760809330434	0.165205564718472	3.14614589536473	0.00165437457588205	0.0841037908128568
ENSG00000148737	382.074879369455	0.671433372235373	0.213465140532158	3.14540055843087	0.00165859569645788	0.0841037908128568
ENSG00000131844	778.348865002962	-0.28603296537827	0.0909939877958703	-3.14342708025871	0.00166982013922734	0.0842290598515752
ENSG00000226450	21.0059413366231	0.875879718587297	0.278774710572294	3.14189087234352	0.00167860587143371	0.0842290598515752
ENSG00000260249	9.24597641438733	-1.32123773242982	0.420500994063414	-3.14205614512903	0.00167765862193004	0.0842290598515752
ENSG00000267576	10.503924607968	-2.51240765639518	0.799758020280182	-3.14145978244145	0.00168107894922063	0.0842290598515752
ENSG00000136867	1746.93660471868	0.675145977421571	0.215385714992073	3.1345903206553	0.00172094266257347	0.0859705333068972
ENSG00000138382	138.164930541153	-0.621913338707392	0.198462795854654	-3.13365200781941	0.00172645470175499	0.0859907245681813
ENSG00000101384	75.6662067070573	0.85623201603696	0.273531915187544	3.13028194698924	0.00174638598093809	0.0862445997204066
ENSG00000171223	4460.4665649402	0.777409724137643	0.248426749546773	3.12933178716036	0.00175204354644366	0.0862445997204066
ENSG00000182310	60.7694586969258	0.867258056350916	0.27708927059241	3.12988682130036	0.0017487366464688	0.0862445997204066
ENSG00000223519	43.6400926243149	-1.34887502211057	0.430781869891393	-3.1312251429027	0.00174078649884214	0.0862445997204066
ENSG00000001630	11.490348918632	1.05115727077064	0.336632269792852	3.12256834859436	0.00179280472635803	0.0871839440381242
ENSG00000101138	615.528556563298	-0.222128716815043	0.0711395667665127	-3.12243561370133	0.0017936133296878	0.0871839440381242
ENSG00000110448	3505.87658181281	-0.364827761839782	0.116754194958125	-3.12475078065187	0.00177955759531247	0.0871839440381242
ENSG00000132334	4646.05667899066	0.537608358335016	0.172206769503445	3.12187703122938	0.00179701981474482	0.0871839440381242
ENSG00000166295	2367.85188476072	-0.26179880873803	0.0838425241384009	-3.12250628697523	0.00179318275577895	0.0871839440381242
ENSG00000073536	431.003711630128	-0.360403965943326	0.115635703274986	-3.11671876190584	0.00182875941250149	0.0884688641076509
ENSG00000221988	86.3445899692692	-0.4744953119064	0.152423700536566	-3.11300217903166	0.00185194650401558	0.0891975953263939
ENSG00000261505	10.6874495863233	-1.91920918018676	0.61659194476061	-3.11260825979795	0.00185441986125559	0.0891975953263939
ENSG00000068024	1453.08009040282	0.531129321592072	0.170756726927566	3.11044449696775	0.00186805999114893	0.0895976921680689
ENSG00000254952	14.2102377777991	1.33394945787246	0.428995051484686	3.10947516353829	0.00187420040758372	0.0896368291524771
ENSG00000103313	5243.49791758144	0.804440851105302	0.25896748160158	3.10633924433389	0.00189419268797296	0.0900811692147593
ENSG00000108861	1088.07199985244	0.572261466690575	0.184196609568769	3.10679696021725	0.00189126247623642	0.0900811692147593
ENSG00000138185	2889.87702074354	0.607967858415477	0.195837868357755	3.10444483242049	0.00190636475595633	0.0902065464199688
ENSG00000162711	838.649560971481	0.653788922411665	0.210610121972946	3.10426163893323	0.00190754562076085	0.0902065464199688
ENSG00000090339	1290.35525353502	0.75965859052509	0.244869487469858	3.10229991647531	0.00192023305926648	0.0904074595816693
ENSG00000138363	1119.55340044743	-0.362076973103919	0.116725775334294	-3.10194532498892	0.00192253463203075	0.0904074595816693
ENSG00000102931	985.323650791751	-0.232516114049457	0.0751426052428438	-3.09433128247308	0.00197257091810394	0.0910340162557894
ENSG00000118096	164.033822204262	-0.397139221562764	0.12827917061076	-3.09589795188038	0.00196217878043956	0.0910340162557894
ENSG00000120217	359.657901336257	1.61833464920857	0.523844354382021	3.08934254167485	0.00200600007866414	0.0910340162557894
ENSG00000122642	72.1136426964296	0.961380021122985	0.311282996987907	3.0884437326345	0.00201207791718899	0.0910340162557894
ENSG00000131016	154.081469476391	1.24033994191191	0.400469261041973	3.09721634735385	0.00195347248041151	0.0910340162557894
ENSG00000142185	484.131351359746	0.62345401269852	0.201381274160651	3.09588870810879	0.00196223994917218	0.0910340162557894
ENSG00000163694	1564.27841511017	0.817565732836848	0.26447838353828	3.09123839120303	0.00199323536446288	0.0910340162557894
ENSG00000187109	6177.37308979904	-0.364618462127227	0.117814866397908	-3.09484255489255	0.00196917397071762	0.0910340162557894
ENSG00000197093	397.077279890362	-0.613116558642394	0.19853533027552	-3.08819874926812	0.00201373744803736	0.0910340162557894
ENSG00000204977	510.918967815233	-0.355333353821578	0.11507944762172	-3.08772210125304	0.00201696988793641	0.0910340162557894
ENSG00000237702	106.713917493639	-0.674575860844342	0.218127222092515	-3.09257989155627	0.00198424815718027	0.0910340162557894
ENSG00000261644	245.876730485678	0.567022963916837	0.183288914154092	3.09360206826332	0.0019774252014171	0.0910340162557894
ENSG00000140090	1494.41506306644	0.777749652626031	0.25168364190125	3.09018753364665	0.00200030152708215	0.0910340162557894
ENSG00000213876	142.174146073888	0.806437828978814	0.260613784900703	3.09437902252975	0.00197225350063949	0.0910340162557894
ENSG00000266074	127.418511295659	0.617669634495979	0.19986600749825	3.0904186371031	0.00199874557510805	0.0910340162557894
ENSG00000100014	542.910094121173	-0.353079173765753	0.114855569401753	-3.0741145214362	0.0021112836954098	0.0914955110579086
ENSG00000110987	328.12395798966	-0.618991630765456	0.201343243360408	-3.0743104185396	0.00210989771600075	0.0914955110579086
ENSG00000121691	7598.0907401686	0.732702360615334	0.237992858658738	3.07867372468503	0.00207924261830737	0.0914955110579086
ENSG00000122224	1744.32924748988	-0.39148188483562	0.127183296490464	-3.07809197935809	0.00208330602230121	0.0914955110579086
ENSG00000138698	753.043752066941	-0.310416665393359	0.100797696825139	-3.07960077631396	0.00207278232250873	0.0914955110579086
ENSG00000147459	4292.4843009666	0.707001259724925	0.230015644893056	3.07370944291045	0.00211415228996296	0.0914955110579086
ENSG00000161217	2533.62981196438	0.350465517647012	0.113767780624165	3.08053401168811	0.00206629753646166	0.0914955110579086
ENSG00000163293	8.48341261538098	1.80974493450061	0.588644011970397	3.0744302119761	0.00210905058409894	0.0914955110579086
ENSG00000205740	10.2650771651213	1.26558380712319	0.411349068154064	3.07666627957252	0.00209329513990932	0.0914955110579086
ENSG00000211665	21.5350308092082	-1.56564543560277	0.508310684254703	-3.08009546936507	0.00206934252028909	0.0914955110579086
ENSG00000222112	31.020631128503	1.27876074139128	0.415013381971641	3.08125182690774	0.00206132231232977	0.0914955110579086
ENSG00000228502	38.4876335818876	1.91448798406952	0.622375627141723	3.07609729651827	0.00209729395048438	0.0914955110579086
ENSG00000231584	103.005394790534	-0.555626884063382	0.18032990695952	-3.08116880572732	0.00206189717500303	0.0914955110579086
ENSG00000266401	17.5669977289815	-1.40349622256805	0.45604293637585	-3.07755281492038	0.00208707850754236	0.0914955110579086
ENSG00000105383	1398.20325838431	0.487576759912154	0.158102394253504	3.08393027325294	0.00204285468027003	0.0914955110579086
ENSG00000271895	56.3462621870868	-0.540076164419276	0.175316455571735	-3.08057884616708	0.00206598646351672	0.0914955110579086
ENSG00000138795	5238.33649313669	-0.503666618101858	0.163969766208435	-3.07170419125687	0.00212840534560389	0.0918761640852346
ENSG00000067082	6664.17641767714	0.522032650478859	0.170170445729945	3.06770454904554	0.00215709773731945	0.0922186781598564
ENSG00000119535	99216.6010470205	0.819396448128921	0.266989780470582	3.06901802265501	0.00214763634758035	0.0922186781598564
ENSG00000234506	106.328771406796	0.92665850467651	0.3020847522386	3.06754477943526	0.00215825121443323	0.0922186781598564
ENSG00000247595	7.95395420907894	1.02825683094052	0.335079270411773	3.06869723596126	0.00214994356335625	0.0922186781598564
ENSG00000071246	625.77861682349	0.849444084630552	0.277111870033131	3.06534716296705	0.00217417467484961	0.0925839921581275
ENSG00000123843	7.89091236102312	1.73977138116945	0.567782077540455	3.06415339615134	0.00218286952562748	0.0925839921581275
ENSG00000255717	872.31817840652	-0.402285852297284	0.131290289235676	-3.06409449350173	0.0021832993695739	0.0925839921581275
ENSG00000211650	85.6262900831201	-1.42049905268627	0.463897801873858	-3.0620948125823	0.00219793821328281	0.0929705774387341
ENSG00000112599	130.766150170831	-0.449128450424447	0.146740818034653	-3.06069201766603	0.00220826113061153	0.0931124685022942
ENSG00000065357	6296.955107806	-0.342607953989982	0.111958355310869	-3.06013743269702	0.00221235446396897	0.0931124685022942
ENSG00000148985	402.242712438415	-0.307009933593002	0.100438127849191	-3.0567070510711	0.00223782866545834	0.0935215096532376
ENSG00000177732	333.606260895643	-0.511012027227934	0.167183965858585	-3.05658514920134	0.00223873884111997	0.0935215096532376
ENSG00000183023	572.608623171103	0.76799939382526	0.251243332106626	3.05679512919104	0.0022371712445517	0.0935215096532376
ENSG00000006634	185.66217005327	-0.533291014114755	0.174851850260174	-3.04995922731863	0.00228872434979521	0.0938778730490686
ENSG00000100445	1175.88559036275	-0.380033585175068	0.124967255681853	-3.04106530227866	0.00235742695957759	0.0938778730490686
ENSG00000102218	984.246966857098	0.670366798348666	0.21968237863413	3.05152740295629	0.00227680264919143	0.0938778730490686
ENSG00000104341	88.9255152890796	-0.673481668607851	0.221483936302044	-3.04076981767836	0.0023597415565896	0.0938778730490686
ENSG00000116161	655.898637081608	-0.313046719001679	0.103065724014125	-3.03735040913095	0.00238667832877941	0.0938778730490686
ENSG00000118242	93.0435573841096	-0.566781729040479	0.186532732811271	-3.03851083130774	0.00237750557957227	0.0938778730490686
ENSG00000129450	1852.65257798585	0.667420069339998	0.219108604064023	3.04606965203876	0.00231854118307483	0.0938778730490686
ENSG00000130402	6503.03174844421	0.568787082629506	0.187096637871594	3.04007110496486	0.00236522300944582	0.0938778730490686
ENSG00000140287	579.166347788925	1.17940319432445	0.38690546455862	3.04829810473188	0.00230141500231219	0.0938778730490686
ENSG00000143412	16.8624503785376	-1.2262183990687	0.402203058982515	-3.04875453252584	0.00229792157645383	0.0938778730490686
ENSG00000161021	2648.08620402182	0.392393904416454	0.129054092987788	3.04053823735436	0.00236155703132103	0.0938778730490686
ENSG00000165821	129.88027626151	-0.559752655336069	0.183783051455804	-3.04572511394326	0.00232119943283354	0.0938778730490686
ENSG00000167110	1236.08934134538	0.368434974177205	0.121264802897589	3.03826803304466	0.00237942214434417	0.0938778730490686
ENSG00000170365	52.3142861017948	0.740587976880724	0.243291814364973	3.04403162438393	0.00233430600768474	0.0938778730490686
ENSG00000172005	1181.86976671359	-0.52480734478332	0.172716419056566	-3.03854924534673	0.00237720248207662	0.0938778730490686
ENSG00000173715	169.321420785705	-0.506241280980796	0.166174711261813	-3.04643996151255	0.00231568720569732	0.0938778730490686
ENSG00000179855	138.32838982226	-0.716826372760324	0.235103383827489	-3.04898364749317	0.00229616979854552	0.0938778730490686
ENSG00000184867	108.5370391994	-0.486661305702557	0.15961642909654	-3.04894244569407	0.0022964847309479	0.0938778730490686
ENSG00000197647	20.1214962097402	-0.853930977409811	0.279912874518404	-3.05070275484476	0.00228306473943636	0.0938778730490686
ENSG00000198053	7809.43430082328	0.726393298951128	0.239059465906462	3.03854648129829	0.00237722429000954	0.0938778730490686
ENSG00000231826	28.9651413708606	1.23117067136642	0.404414444888459	3.04432912060296	0.00233199867281263	0.0938778730490686
ENSG00000261040	11.7071521743352	-1.04654752188479	0.344098076556047	-3.04142217927894	0.00235463423371341	0.0938778730490686
ENSG00000233822	25.2959978309715	-0.954784045779313	0.314323971216691	-3.0375794823523	0.002384865019126	0.0938778730490686
ENSG00000085265	30321.8236498007	0.670672873743038	0.219577320668818	3.05438135277456	0.00225525201016272	0.0938778730490686
ENSG00000166313	1518.64290065417	-0.432285639553097	0.141780635765762	-3.04897518069592	0.00229623451260635	0.0938778730490686
ENSG00000162746	30.2110803369868	0.773032529542874	0.254708433929086	3.03497028982596	0.00240559382793014	0.0944013335505917
ENSG00000173442	8665.99156581508	0.58592106669957	0.193108044333397	3.03416187928447	0.00241204965558644	0.0944345487251109
ENSG00000013725	5066.77189714545	-0.37927611690556	0.125106992496484	-3.03161405559502	0.002432500025519	0.0947750399361054
ENSG00000075426	4508.79939964474	0.746486108320626	0.246254672421465	3.03135815040705	0.0024345628201692	0.0947750399361054
ENSG00000171522	985.677294875727	0.451623747986579	0.14900268048014	3.03097733900683	0.00243763541980004	0.0947750399361054
ENSG00000149925	384.537878530463	0.759841865669632	0.250884580811208	3.02865111603418	0.0024564818695596	0.0952877241337234
ENSG00000070444	1620.30176245317	0.405577824382684	0.133982988336683	3.02708447854228	0.0024692493922966	0.0953436089892504
ENSG00000174021	142.993512272603	0.748931644976019	0.247381801625361	3.02743225271766	0.00246640992793254	0.0953436089892504
ENSG00000078967	242.11332073448	-0.272671148449365	0.090140941092559	-3.02494233080371	0.00248680539393553	0.0958017592835348
ENSG00000180096	3155.46272598125	-0.42597684781148	0.14091759259181	-3.02287911662946	0.00250382238609979	0.0960186860977353
ENSG00000272333	3152.63547159915	0.388941354725509	0.128665972441026	3.02287657992698	0.00250384337373958	0.0960186860977353
ENSG00000006638	132.001734844065	-0.718652511395808	0.237941399629908	-3.02029202363941	0.00252531074543979	0.0965033189136315
ENSG00000083544	322.649261414546	-0.318262066033741	0.105493293785768	-3.01689381962097	0.00255379248823637	0.0965033189136315
ENSG00000117632	802.746189997606	-0.630866587687483	0.209003561345319	-3.01844898539865	0.0025407217429869	0.0965033189136315
ENSG00000130589	3050.44602206788	0.890340471646949	0.295007223037537	3.01802939765193	0.00254424222343777	0.0965033189136315
ENSG00000197724	1741.87218908038	0.424514162523944	0.140725806202056	3.01660494248241	0.00255622718382337	0.0965033189136315
ENSG00000223722	32.6177861727942	1.41135993686267	0.467389655280301	3.01966447249727	0.00253054853536998	0.0965033189136315
ENSG00000239789	80.2203589491055	-0.489908558963679	0.162406375742718	-3.01655989011038	0.00255660708259457	0.0965033189136315
ENSG00000160219	1634.23502199092	0.350529294710364	0.116249316757723	3.01532348306965	0.00256705311194103	0.0966808481868619
ENSG00000059145	1095.10433296232	0.334343856877002	0.110947767637163	3.01352486848064	0.00258231876117854	0.0968225753773736
ENSG00000115318	256.272092784762	0.671333050875144	0.222725974284573	3.01416596349644	0.00257686800489565	0.0968225753773736
ENSG00000211751	5335.27053567098	-0.573420979293284	0.190404396153202	-3.01159527236913	0.0025987883701588	0.0972235604702743
ENSG00000163131	36315.9166775756	0.452533266408518	0.150328198896665	3.01030192425566	0.00260988113467642	0.0974220596502829
ENSG00000116120	531.992075505449	-0.315627220848124	0.104928435893496	-3.00802368929324	0.00262952639832177	0.0974417648138991
ENSG00000117228	3450.90168437785	1.18896423956784	0.395276794070513	3.00792826040716	0.00263035222549514	0.0974417648138991
ENSG00000145247	355.266766019094	-0.527210076881023	0.175390213747725	-3.00592641753288	0.00264773061499571	0.0974417648138991
ENSG00000145819	3935.28502075477	0.692084080244052	0.230265866462709	3.00558693685559	0.00265068809961076	0.0974417648138991
ENSG00000148411	1841.42067780836	0.521452621643033	0.173485555793477	3.00574084832624	0.00264934688113797	0.0974417648138991
ENSG00000230715	314.266382838725	0.521808575600759	0.173413333674472	3.0090452939466	0.00262070042433482	0.0974417648138991
ENSG00000238035	45.3615896127264	1.05756970289734	0.351871132818356	3.00555971848728	0.00265092535104044	0.0974417648138991
ENSG00000148229	1185.44164156937	-0.225218834631702	0.0749697050036124	-3.00413126369979	0.00266340388254544	0.097620098912382
ENSG00000166016	173.783714881209	1.00843880068807	0.335734651012759	3.00367804647531	0.00266737425005617	0.097620098912382
ENSG00000130935	774.515482802321	-0.318933100263922	0.106218476608367	-3.0026141444284	0.00267671572722365	0.0977494778043603
ENSG00000107968	716.973316008817	0.404244264997562	0.134736946654043	3.00024807624236	0.00269759800871042	0.0982149973330356
ENSG00000130940	277.234498297411	0.48197545023198	0.160666548649115	2.99984940415059	0.00270113120078381	0.0982149973330356
ENSG00000267365	44.7482305104186	1.15373115837249	0.384795104759308	2.99829998901404	0.00271490292797917	0.0982911629946868
ENSG00000270558	8.86310865359933	-1.21849741602325	0.406321752500764	-2.9988485935686	0.00271001942523419	0.0982911629946868
ENSG00000123179	137.546193962313	-0.583694032386919	0.194939731192125	-2.99422815871052	0.00275140112423375	0.0983436049394376
ENSG00000123838	88.7388280100027	2.86492109594147	0.956204164867051	2.9961395287792	0.00273421293785895	0.0983436049394376
ENSG00000133997	333.657012475164	-0.28159775004807	0.094011920824105	-2.99534088421547	0.00274138286262917	0.0983436049394376
ENSG00000163590	244.493992452439	0.576877461601206	0.19265854506431	2.99429989678704	0.00275075423372306	0.0983436049394376
ENSG00000213533	26.9804102678532	0.683764798865142	0.228326572026385	2.99467903712112	0.00274733768286071	0.0983436049394376
ENSG00000123384	2619.73380340793	0.712761829687436	0.237813049957418	2.99715187965951	0.00272514906261939	0.0983436049394376
ENSG00000116604	2862.51383415822	0.301659826138417	0.100838037621436	2.99152813019729	0.00277584962469122	0.0987979459443483
ENSG00000185339	211.028905924986	1.18116090969405	0.394825181574285	2.99160480338264	0.00277515262775945	0.0987979459443483
ENSG00000118246	472.581198357651	-0.377372490243238	0.126202643921031	-2.99021065263396	0.00278785114836169	0.0990157681068969
ENSG00000205089	57.7383026231702	-0.541832254127227	0.181273930527242	-2.98902469070587	0.00279869514562324	0.0991308193464175
ENSG00000272510	9.89660713924212	-0.995692965997253	0.333167074755459	-2.98856952394855	0.00280286724139559	0.0991308193464175
ENSG00000150455	341.926154554984	0.41187263644399	0.137857538261263	2.98766858627218	0.0028111420621121	0.0992150453158432
ENSG00000132205	2104.83171149875	0.7327830471028	0.24575578627251	2.98175297606317	0.00286603149711034	0.0997869390684645
ENSG00000138794	196.942434182545	-0.35233025964884	0.118118577313777	-2.98285221225522	0.00285575853393142	0.0997869390684645
ENSG00000140545	569.653421590405	-0.480424031290563	0.160980873507668	-2.98435472999019	0.0028417710625982	0.0997869390684645
ENSG00000228037	37.1712486527259	-0.724141178542004	0.242588447359198	-2.98506044465413	0.00283522292863707	0.0997869390684645
ENSG00000234477	8.5637399364633	-2.24030112542875	0.751247685914015	-2.98210718972539	0.00286271749857967	0.0997869390684645
ENSG00000273893	31.8633729165899	-0.652806127035826	0.218825501250257	-2.98322692422055	0.00285226433620942	0.0997869390684645
ENSG00000274963	12.4907595780253	1.36528191543216	0.457924962174718	2.98145335634978	0.00286883745228018	0.0997869390684645
ENSG00000285693	205.303447852249	0.571717519881872	0.191889352768249	2.97941241467604	0.00288801780593677	0.100246968583393
ENSG00000171984	163.46634065152	-0.452632904056468	0.152132814953204	-2.97524833281825	0.00292751451446665	0.101200630084283
ENSG00000183421	17.4447932873221	-1.13868375117356	0.382644406080058	-2.97582751264714	0.00292199158286283	0.101200630084283
ENSG00000198034	25495.3644370803	-0.58449444740591	0.196503673760626	-2.97447083924711	0.00293494350096062	0.101249536554656
ENSG00000132405	3821.21994225018	0.510956800072372	0.172018931247985	2.97035213720616	0.002974585633746	0.10157636743228
ENSG00000174842	96.0195749724567	-0.642954946798162	0.216441509718381	-2.97057134574016	0.00297246352418256	0.10157636743228
ENSG00000197321	2325.38566132898	0.652701386731312	0.219718536037172	2.97062504831585	0.0029719438520658	0.10157636743228
ENSG00000203804	135.429033519874	1.0323843575849	0.347386616538796	2.97185990603529	0.00296001715603886	0.10157636743228
ENSG00000287917	34.7893654828467	0.920537749805609	0.309807264319255	2.97132396759102	0.00296518806627043	0.10157636743228
ENSG00000148824	229.438263006655	-0.445405753459193	0.14998554766552	-2.96965781298131	0.00298131636007975	0.10160012332377
ENSG00000105607	541.591009742229	-0.309648077489751	0.104349299386106	-2.96741884527671	0.00300311550109036	0.101794988678788
ENSG00000120254	125.987640981345	-0.498807713495614	0.168141769685052	-2.96659012469023	0.0030112209303259	0.101794988678788
ENSG00000145982	222.070216422257	-0.371055467595595	0.125056371243935	-2.96710566526686	0.00300617626390287	0.101794988678788
ENSG00000234851	157.078205927099	-0.58230872211027	0.196193947283379	-2.96802592624936	0.00299719048816787	0.101794988678788
ENSG00000136371	19.1963829869504	0.733720099099337	0.247506611514883	2.96444646310072	0.00303228000215486	0.101893081509535
ENSG00000179044	32.1742046413522	1.56913837458618	0.529314611868691	2.96447205386319	0.00303202781133452	0.101893081509535
ENSG00000183691	255.772786388153	-0.796358835898387	0.268533660326738	-2.96558291772219	0.00302109893714306	0.101893081509535
ENSG00000014914	464.770983209618	0.505953625959921	0.170762042355433	2.9629162252979	0.00304739495155811	0.10199382506855
ENSG00000173991	84.7523580356728	-0.722666620822473	0.243880494451597	-2.96319975259809	0.00304458922994354	0.10199382506855
ENSG00000196083	1072.66573550265	0.851774124073726	0.287557587379721	2.9620992853475	0.00305549239474137	0.102061933463236
ENSG00000126522	313.763812924346	0.389138743255953	0.131472447931549	2.9598501387801	0.00307788723936566	0.102403619910516
ENSG00000267787	133.719668218883	-0.407603018302017	0.137683195124665	-2.96044130827261	0.00307198648516247	0.102403619910516
ENSG00000058668	2817.08659648212	0.553555293641799	0.187163913196936	2.95759628117703	0.00310047904570856	0.102539098616799
ENSG00000116478	3682.12711301619	-0.1941628622399	0.0656737213379258	-2.95647723753661	0.00311175199018128	0.102539098616799
ENSG00000120942	777.777830053096	-0.238143751796016	0.0805516200823317	-2.95641169665625	0.00311241338836853	0.102539098616799
ENSG00000147677	4015.46465409745	-0.302940283950159	0.102404424740085	-2.95827338241544	0.00309367620441436	0.102539098616799
ENSG00000236871	43.2017901274637	0.884775904658528	0.299092594586188	2.95820063978069	0.00309440639712144	0.102539098616799
ENSG00000127511	2405.28072609719	0.272860988232678	0.0923991804221171	2.9530671915718	0.00314633470628392	0.102797856913055
ENSG00000158715	367.990296163463	0.906053284900997	0.306807486280156	2.9531655041613	0.00314533279179405	0.102797856913055
ENSG00000160131	510.889846727421	-0.357550094068434	0.121120003264544	-2.95203174068194	0.00315690478313332	0.102797856913055
ENSG00000179348	742.364755333415	1.11243399451174	0.376783392665626	2.95244964657708	0.00315263483182972	0.102797856913055
ENSG00000197880	115.840563555133	-0.657737105479692	0.222619765669741	-2.95453147882409	0.00313144205383584	0.102797856913055
ENSG00000228444	13.260940597682	-0.976008861428315	0.330485767170345	-2.95325535433797	0.00314441737306428	0.102797856913055
ENSG00000042088	579.512659550984	-0.256545372500547	0.0869768605745914	-2.9495818865586	0.00318204236242374	0.103162907879323
ENSG00000055955	19.1706984816	0.706374964885547	0.239518204217167	2.94914938592763	0.0031864990850756	0.103162907879323
ENSG00000166669	405.224020675657	-0.430447362751717	0.145944962292526	-2.94938143797622	0.00318410718724208	0.103162907879323
ENSG00000007237	3447.65955018573	0.731988738120845	0.248500393324097	2.94562406251879	0.00322303865698135	0.103549343111223
ENSG00000124383	525.44800756695	-0.370722781146418	0.125846448691027	-2.94583426868566	0.00322084923560095	0.103549343111223
ENSG00000163126	56.9740352374901	-0.506575114448986	0.171891619412098	-2.94706115505555	0.00320809750619503	0.103549343111223
ENSG00000274227	12.1347848223761	-0.930625626632341	0.315923748665946	-2.94572861509178	0.00322194951072309	0.103549343111223
ENSG00000125810	6105.60796041703	0.702933959258045	0.238754560740383	2.94416976613235	0.0032382231981951	0.10383902388879
ENSG00000177455	838.562229345025	-0.798017638567716	0.271160743871174	-2.94296890904993	0.00325081064083933	0.104044481251958
ENSG00000085433	303.524219401735	0.452924406098432	0.154215307154472	2.93696141100153	0.00331445344165086	0.104344258665171
ENSG00000124831	6198.77843842414	0.470714295296218	0.160245105541608	2.93746441556055	0.00330908145328747	0.104344258665171
ENSG00000125703	216.876721935008	-0.434228731532991	0.147708765258895	-2.93976278775265	0.00328463605994503	0.104344258665171
ENSG00000135052	228.534011412752	0.746411930219629	0.253941230929781	2.93930972724167	0.00328944173586671	0.104344258665171
ENSG00000141753	151.910144055546	-0.723315296561123	0.246159244060513	-2.93840395603145	0.00329906858411375	0.104344258665171
ENSG00000157557	1493.08398658375	0.671440378906387	0.228449922099914	2.93911406374973	0.00329151914536108	0.104344258665171
ENSG00000172116	1735.46396263098	-0.629844107478664	0.21430965792843	-2.93894411277072	0.0032933245282614	0.104344258665171
ENSG00000186298	2651.86415122927	-0.257099373729099	0.0875409392901624	-2.93690444509533	0.00331506232662151	0.104344258665171
ENSG00000287510	101.63223600383	-1.94585190383269	0.662570929363086	-2.93682052380896	0.00331595951207997	0.104344258665171
ENSG00000284977	57.6640438171765	1.01805673378746	0.346773977895845	2.93579333710339	0.00332695889065438	0.104495061425684
ENSG00000132182	5794.82747244464	-0.49954561515988	0.170216072996691	-2.93477346977446	0.00333791275690634	0.104541731076826
ENSG00000163918	159.574462052427	-0.530703024609713	0.180849607332523	-2.93449918104564	0.0033408643492327	0.104541731076826
ENSG00000052802	225.918068788518	-0.435181713097882	0.148569242567313	-2.92915078234119	0.00339889499964306	0.104991554713745
ENSG00000110944	102.667497316175	-0.589092772163678	0.200985208869877	-2.93102549922005	0.00337845048874218	0.104991554713745
ENSG00000132825	647.187854216615	0.541573663484211	0.184889943652177	2.92916776751818	0.00339870926520157	0.104991554713745
ENSG00000160818	473.666642111955	-0.376494017204953	0.128514315791139	-2.92958815434094	0.00339411524097319	0.104991554713745
ENSG00000168404	2146.70675322041	0.620099653824913	0.211593813968711	2.93061333974825	0.00338293562021148	0.104991554713745
ENSG00000258082	25.2426273757576	0.891200020969682	0.304151923445269	2.93011469687467	0.00338836911340796	0.104991554713745
ENSG00000188167	95.2849028113371	0.763920522310295	0.260672996847814	2.93057022226314	0.00338340513905605	0.104991554713745
ENSG00000068650	2086.8188458934	0.661838743823856	0.226095639520643	2.92725125184659	0.00341972493630095	0.105276450182104
ENSG00000077454	1585.96087011177	0.402896730017272	0.137678115861749	2.92636725521321	0.00342945826500184	0.105276450182104
ENSG00000197971	7106.4937374257	0.474125110546448	0.162036761628514	2.9260342269332	0.00343313163944018	0.105276450182104
ENSG00000179104	124.944012631367	0.609351306981927	0.208249579200709	2.92606260872508	0.00343281844254109	0.105276450182104
ENSG00000204227	906.316088325223	-0.342362455173873	0.117076588023559	-2.92426061395793	0.00345275537626882	0.105685703199065
ENSG00000164406	45.9306248210555	-0.614246323661505	0.210159638187314	-2.92276066403403	0.00346943085213574	0.10578953331763
ENSG00000173914	434.161634892439	-0.261287123643579	0.0893879919387789	-2.92306738272555	0.00346601500168425	0.10578953331763
ENSG00000198331	137.913245627353	-0.339981142944921	0.116341802968202	-2.92226125323021	0.0034749992233234	0.10578953331763
ENSG00000078814	11.710634913293	-1.03139237134096	0.353308623201935	-2.91923916827658	0.00350886899313189	0.106341146907494
ENSG00000128789	805.69441628052	-0.312644271020225	0.107148804239264	-2.91785123725775	0.00352452454556412	0.106341146907494
ENSG00000211724	85.8270483391847	-0.619835556134068	0.212282858986245	-2.91985683203103	0.00350192225144861	0.106341146907494
ENSG00000084676	2866.95444721566	0.583075010628629	0.199766869512189	2.91877733306048	0.0035140713526846	0.106341146907494
ENSG00000137642	19740.8168986666	0.741420287305411	0.254099410410483	2.91783552786561	0.00352470210718037	0.106341146907494
ENSG00000100522	215.175308806295	-0.351822299894247	0.120844513443794	-2.9113634526559	0.00359855156840679	0.106672959438551
ENSG00000120699	454.093550681256	-0.387371837774626	0.133057161064649	-2.91131897505624	0.00359906391215306	0.106672959438551
ENSG00000140105	6118.53662098351	1.00528614598907	0.345210246019805	2.91209822877447	0.00359009717341585	0.106672959438551
ENSG00000225921	654.605165910354	-0.266018461899363	0.0913242255714346	-2.91290137129365	0.00358087681890086	0.106672959438551
ENSG00000249684	72.2647166792011	-0.74462752606475	0.255447939157488	-2.91498740808268	0.00355702893891117	0.106672959438551
ENSG00000265625	24.3472963064037	1.01075373406162	0.34661847339786	2.91604115658729	0.0035450373399348	0.106672959438551
ENSG00000273680	9.64888766541238	-1.19928648938827	0.411611965143843	-2.9136336913072	0.00357248831189335	0.106672959438551
ENSG00000287467	14.8887596151551	-0.801321260073991	0.275119075904831	-2.91263431093809	0.00358394037113994	0.106672959438551
ENSG00000163625	1494.47668415953	0.988079303703341	0.339111040617237	2.91373380797297	0.00357134289540318	0.106672959438551
ENSG00000210151	26.7453349910722	-1.11838979342163	0.383803738757598	-2.91396273793983	0.00356872500469578	0.106672959438551
ENSG00000113712	1184.7631403618	0.405917044852983	0.1394584855592	2.91066580298315	0.00360659553880968	0.10670832319132
ENSG00000100721	1866.38258796494	-0.964327614771729	0.331409314336102	-2.90977825020858	0.00361685274759341	0.106824063167956
ENSG00000157657	92.8782542689722	0.542056507219306	0.186387319636155	2.9082263121625	0.00363485185271955	0.106980298847087
ENSG00000170345	1984.86547719171	0.75305517707679	0.258919301608283	2.90845515339788	0.00363219268224498	0.106980298847087
ENSG00000153283	2389.58844709367	-0.416682061840825	0.143420434600878	-2.9053186388704	0.00366879397009533	0.107606950647051
ENSG00000157551	4617.50827946458	1.09670690309122	0.377554762496973	2.90476246634555	0.00367531907466911	0.107606950647051
ENSG00000135842	8974.86424822369	1.04003318925662	0.357991000689938	2.90519367037779	0.0036702592021612	0.107606950647051
ENSG00000197054	69.6464297918379	-0.514378676844793	0.177145800041313	-2.90370235548815	0.00368778569639999	0.107784500345302
ENSG00000273447	14.8536309083737	-0.836691081908228	0.288224595767529	-2.9029135410188	0.00369708687818164	0.107869077286287
ENSG00000184371	545.321227751281	0.783767652927198	0.270185206722862	2.90085331626292	0.00372148037575047	0.108317742914358
ENSG00000204634	683.41597313463	0.705048823547816	0.24307593568295	2.90052909419807	0.00372533253028887	0.108317742914358
ENSG00000123700	1520.92494122022	0.962259434214206	0.331886423528014	2.89936365575069	0.00373920931421625	0.108533773801432
ENSG00000178146	40.5929976595045	1.1075524468692	0.382143459802302	2.89826351455073	0.00375235170224794	0.108727781251883
ENSG00000110031	2513.21377392668	-0.264659859683904	0.091431812439372	-2.89461460538583	0.00379624302651638	0.109283931986839
ENSG00000130741	4555.93309951129	-0.309064587188685	0.106792305550811	-2.89407168048857	0.00380281338650011	0.109283931986839
ENSG00000165458	3453.90773671942	0.332110570405275	0.114760468905376	2.89394574258067	0.00380433893563248	0.109283931986839
ENSG00000169057	3081.52348091583	0.18750594567787	0.0647586802725386	2.89545656101616	0.00378607426251727	0.109283931986839
ENSG00000170832	2372.11637143801	0.635761636064868	0.21961730296481	2.89486132231912	0.00379326072182858	0.109283931986839
ENSG00000197457	1663.43535370306	-0.484791265847818	0.167548518992933	-2.89343808445281	0.00381049409422478	0.109283931986839
ENSG00000177971	904.716159586424	-0.391189669758705	0.135314141709406	-2.89097403136773	0.00384049853625916	0.109957130710753
ENSG00000260160	21.6868772131189	-0.875057191438532	0.302761263902352	-2.89025478411518	0.00384929709704738	0.110021929760259
ENSG00000118503	1928.64898268943	0.442937812957632	0.153707985447726	2.8816838088628	0.0039555644900593	0.110129374077047
ENSG00000126216	1007.1386402083	0.303182863216158	0.105024173066071	2.8867912440065	0.0038919236008305	0.110129374077047
ENSG00000151806	345.169797846438	-0.310762769813264	0.107835008145666	-2.88183564092172	0.00395365904781118	0.110129374077047
ENSG00000157734	585.968037490871	-0.767613610210553	0.266309640024433	-2.88241015285863	0.00394645665413037	0.110129374077047
ENSG00000167083	171.401299777326	0.469412155373325	0.162761487272529	2.88404931190718	0.00392597271268104	0.110129374077047
ENSG00000168676	10.493903031277	1.23298816802665	0.427064548808566	2.88712367127279	0.00388781382662896	0.110129374077047
ENSG00000196663	2624.68114982588	0.86440648840726	0.300052404146807	2.88085173276709	0.00396602158586304	0.110129374077047
ENSG00000225190	2408.31713382669	0.416215181120702	0.144464779094357	2.88108412119504	0.00396309852649753	0.110129374077047
ENSG00000228340	307.740746034597	0.613436599170814	0.212538771581526	2.88623386032656	0.00389882335112028	0.110129374077047
ENSG00000232528	55.605236703739	1.03169448792605	0.358020685079049	2.88166167744822	0.00395584230163554	0.110129374077047
ENSG00000260903	22.9707488455195	0.922240624677373	0.319870359349707	2.88317000222302	0.00393694907088523	0.110129374077047
ENSG00000278126	25.2730318914782	-0.794442630655453	0.275108680521301	-2.88774105255446	0.00388019164421146	0.110129374077047
ENSG00000279088	247.437915568147	-0.454131198324717	0.157224203152051	-2.88843059287462	0.00387169463617333	0.110129374077047
ENSG00000118514	35.6162286481846	-0.742146940054776	0.25764771575994	-2.8804716465884	0.00397080665665385	0.110129374077047
ENSG00000253998	29.4711264441341	2.66608169284831	0.92417967607796	2.88480883302113	0.00391651404621375	0.110129374077047
ENSG00000175591	235.800663017811	0.85046765805095	0.295175062157935	2.88123140157384	0.00396124699757972	0.110129374077047
ENSG00000181908	67.3965034610827	0.588850360072929	0.204074352233121	2.88546970076997	0.00390830080011885	0.110129374077047
ENSG00000198853	216.655399211123	0.618257278214561	0.214057205441841	2.88828062077332	0.00387354125976129	0.110129374077047
ENSG00000131398	224.926450653619	0.513962830285195	0.17854448147156	2.878626245119	0.00399411381987357	0.110593595653901
ENSG00000165704	241.044274283757	-0.380754532786294	0.132430741730701	-2.87512195288132	0.0040387147150238	0.111644929765888
ENSG00000170846	398.37695605895	-0.39481531184165	0.137394598791884	-2.87358684630456	0.00405839481244531	0.112005043717241
ENSG00000233214	26.324109415912	1.30457773553326	0.454289548767701	2.87168775744906	0.00408286160282843	0.112495867567294
ENSG00000026103	884.752972349202	0.706168880306009	0.2460917655459	2.8695347800018	0.00411076120807796	0.11291166434286
ENSG00000178607	2119.39869296049	0.537806491985811	0.187422441606064	2.86948823938707	0.00411136621575129	0.11291166434286
ENSG00000161921	1581.12240673986	0.856438107030363	0.298695753616772	2.86725906431592	0.00414043931474086	0.113156324453997
ENSG00000279254	14.2594318852059	-1.07756343680504	0.375775125656299	-2.86757521515842	0.00413630472709681	0.113156324453997
ENSG00000231680	65.4433196741511	0.851089348231431	0.296747655162165	2.86805753449452	0.00413000422230903	0.113156324453997
ENSG00000268836	15.7616488017435	-0.955285188908045	0.33324882350504	-2.86658232986559	0.00414930218433969	0.113214752468977
ENSG00000106608	621.429624109644	-0.243412520086349	0.0850557373496822	-2.86180012861012	0.00421242460626345	0.113467450476733
ENSG00000137757	149.104156364948	1.57542898725946	0.550270133168239	2.86301016954846	0.00419637094501341	0.113467450476733
ENSG00000177169	3081.89537697058	0.525919512146351	0.183628873267284	2.8640349569691	0.00418281847658163	0.113467450476733
ENSG00000178404	8.43543926948045	1.23046232057028	0.429961620134946	2.86179571140348	0.00421248331143202	0.113467450476733
ENSG00000262902	35.9962682093229	3.27932866913166	1.14551143330503	2.8627638046965	0.0041996349706462	0.113467450476733
ENSG00000279141	48.4203254973282	0.763955924332268	0.266664139464352	2.86486186656678	0.00417191183551065	0.113467450476733
ENSG00000105376	17.0015963287756	1.22527247269623	0.428139666866997	2.86185225877907	0.00421173184656384	0.113467450476733
ENSG00000215458	581.97135599984	0.643107179234652	0.224541285269807	2.86409324887359	0.0041820487806379	0.113467450476733
ENSG00000058866	220.980046702187	0.59450405199113	0.207882091799459	2.85981368979412	0.00423889959636366	0.113657411614834
ENSG00000112763	2556.71263304632	0.351406729577134	0.122910471835402	2.8590462987379	0.0042491676285792	0.113657411614834
ENSG00000134824	580.904099138229	1.38353931646898	0.483879125948622	2.85926637929797	0.00424622054861403	0.113657411614834
ENSG00000139719	473.79249246724	-0.236110542071294	0.0825649335238905	-2.8596951755914	0.00424048389807795	0.113657411614834
ENSG00000146215	90.8339394127501	-0.663492161975948	0.232126714703293	-2.85831884031113	0.00425892216685532	0.113657411614834
ENSG00000168904	266.151297997702	-0.250269215997886	0.0875607451790805	-2.8582353369199	0.0042600431677434	0.113657411614834
ENSG00000076108	5865.37981690698	0.477161688177472	0.166994233131425	2.85735428840794	0.00427188722178001	0.113793071801687
ENSG00000021762	965.329991568023	0.490085766546875	0.171728514082111	2.85384037220833	0.00431942290680383	0.113950328261957
ENSG00000070614	2224.29663299333	0.667638057956951	0.234097822575464	2.85196184488957	0.00434503157094498	0.113950328261957
ENSG00000099331	8841.42867703517	0.420188907623312	0.147437071708203	2.8499542398327	0.00437255194875106	0.113950328261957
ENSG00000105699	334.22527202777	-0.489185073915143	0.171645395220835	-2.84997493399557	0.00437226746773418	0.113950328261957
ENSG00000109534	215.982930202384	-0.393614604895191	0.13806996869069	-2.85083431703372	0.00436046840220004	0.113950328261957
ENSG00000115935	14059.6239730509	0.405521631552461	0.142164123122684	2.85248924021785	0.00433782809360649	0.113950328261957
ENSG00000120051	43.545451709995	0.926738321981323	0.324996122889252	2.85153654678251	0.00435084844093426	0.113950328261957
ENSG00000128050	644.178402558655	-0.330147471670281	0.115594845480767	-2.85607433702753	0.00428914698860595	0.113950328261957
ENSG00000182108	425.554822341302	-0.327116651892486	0.114631420482528	-2.85363864912016	0.00432216628469573	0.113950328261957
ENSG00000188321	327.361537536337	-0.442049076968432	0.155093085473147	-2.85021782640961	0.00436892969886223	0.113950328261957
ENSG00000225972	127.01843076066	3.28960188182719	1.15376231051121	2.85119547748931	0.0043555183998625	0.113950328261957
ENSG00000259431	106.599532546859	0.439479506896244	0.154202386196094	2.85001754990596	0.00437168168304103	0.113950328261957
ENSG00000260912	37.2349510165941	-0.594788409180604	0.208692007101786	-2.85007757336153	0.004370856740458	0.113950328261957
ENSG00000275902	21.7514062047317	-0.813236220686472	0.285269347264258	-2.85076622667466	0.0043614022079737	0.113950328261957
ENSG00000197057	98.5194235689836	0.976634833923649	0.342782133574226	2.849141592475	0.00438373662267032	0.11406523345078
ENSG00000173511	635.420236666577	-0.511542293120719	0.179609357867438	-2.84808263441522	0.00439835024652826	0.114092798767802
ENSG00000180228	363.970525528385	-0.295963501896674	0.103904429840926	-2.84842044126302	0.00439368372217049	0.114092798767802
ENSG00000143578	144.246555941301	-0.420067860469476	0.147566942355183	-2.84662576702581	0.00441852718090774	0.11443985398551
ENSG00000082641	2196.36637018007	0.27856488372255	0.0978974202387678	2.84547726633799	0.00443449247170692	0.114676928972636
ENSG00000128218	252.7765198631	-0.933279741554716	0.328331138733921	-2.84249536962452	0.00447618813155863	0.115048285793572
ENSG00000136286	7494.27647983799	0.295262067364442	0.103839065378324	2.8434584449378	0.00446268283847222	0.115048285793572
ENSG00000273604	31.1066979543547	-0.773850580812667	0.272207783397911	-2.84286720663479	0.00447096944449948	0.115048285793572
ENSG00000273211	16.7293715201775	-0.751081118115866	0.264219899752601	-2.84263645099832	0.00447420742224643	0.115048285793572
ENSG00000128604	1734.23788847793	0.47673489931817	0.167790510171118	2.84125066925406	0.00449369753521645	0.115322253056965
ENSG00000126822	5230.68593325923	0.571694019818782	0.201295074091715	2.84007953199245	0.00451022875198053	0.115496281393491
ENSG00000211806	55.2354829276053	-0.537042137912518	0.189112742807785	-2.83979878848445	0.00451419977172063	0.115496281393491
ENSG00000111325	34.8097178133432	0.683599348366452	0.240977973668277	2.8367710872508	0.00455722727790679	0.115551602953197
ENSG00000133983	22.4019810062774	-0.806393120969593	0.284275230840892	-2.83666332302067	0.00455876556910105	0.115551602953197
ENSG00000140678	19000.7404996786	0.729409930210272	0.25715102232724	2.83650410412157	0.00456103921587789	0.115551602953197
ENSG00000170364	105.31485759118	-0.372018907312786	0.131185871227364	-2.8358153498712	0.00457088646677655	0.115551602953197
ENSG00000241657	98.6984786152957	-0.69043729329272	0.243501034893402	-2.8354593794436	0.00457598338818197	0.115551602953197
ENSG00000271976	83.9689340943619	-0.418965627774056	0.147769924951983	-2.83525641574358	0.00457889180417627	0.115551602953197
ENSG00000276085	39.4658315640026	2.86148637038247	1.00898449628735	2.83600628246675	0.00456815473968805	0.115551602953197
ENSG00000276180	11.5739594487441	-0.998834012154884	0.352255846900872	-2.83553565098371	0.00457489086983811	0.115551602953197
ENSG00000162302	1544.63058139162	0.398020000758062	0.140403453869922	2.83483055286382	0.00458499974890022	0.115551602953197
ENSG00000173535	4849.99389658893	0.888408154765807	0.312974040440565	2.83860013921672	0.00453118990642109	0.115551602953197
ENSG00000196547	4573.67083756964	0.378345953845725	0.133539052238531	2.83322329688182	0.0046081183779218	0.115960647073712
ENSG00000211670	95.8735946588057	-1.54622517681746	0.545959035281654	-2.83212672910482	0.0046239518393531	0.116185416739566
ENSG00000079277	2730.4295450216	0.595827427918048	0.210420772328492	2.8315998526414	0.00463157697403665	0.116203574303885
ENSG00000197705	152.158716240689	-0.716897440127053	0.253307420316726	-2.83014780708229	0.00465265043585033	0.116385393889362
ENSG00000182578	4380.96865095327	0.592722367593947	0.209400632914528	2.83056626593809	0.0046465684771848	0.116385393889362
ENSG00000138434	1601.2243472267	0.589504001500739	0.208337138536609	2.8295675252214	0.00466109628835391	0.116423673611926
ENSG00000110274	997.367199766867	0.227984364885159	0.0805950582119418	2.82876357363779	0.00467282053465502	0.11654360548284
ENSG00000085662	1317.08645817994	-0.392122462289977	0.138838100606204	-2.82431451149119	0.00473818648798585	0.116731273762749
ENSG00000110881	46.1169319052611	-0.859037509293865	0.304409465649487	-2.82198028060995	0.00477281118966295	0.116731273762749
ENSG00000127951	11247.8016788504	0.546316485490895	0.193376364681555	2.82514611540323	0.00472590596590169	0.116731273762749
ENSG00000139132	529.415306521299	0.655041490167869	0.231997996037622	2.8234790875592	0.00475055249801288	0.116731273762749
ENSG00000143373	1606.63085036982	0.401637364300431	0.142102592449364	2.82639012686238	0.00470758908945009	0.116731273762749
ENSG00000162783	1184.1912656683	0.37191893874248	0.131744094012905	2.82304069513771	0.00475705329605354	0.116731273762749
ENSG00000167522	3446.39664149127	0.291394072594289	0.103309712167495	2.82058740151994	0.00479358132441673	0.116731273762749
ENSG00000167528	2465.43354300047	0.519123596049243	0.183868695564668	2.8233386572684	0.00475263402351088	0.116731273762749
ENSG00000167987	817.080346763025	0.521334048020023	0.184772739295831	2.82148789917185	0.00478014408750291	0.116731273762749
ENSG00000184441	140.678319014243	-0.422745297995696	0.14990586657661	-2.82007174001859	0.0048012914141466	0.116731273762749
ENSG00000213462	513.915411362936	0.818402763445111	0.290074450132254	2.82135418363106	0.0047821372349476	0.116731273762749
ENSG00000253981	236.27467298593	0.82881825222976	0.293298285013216	2.82585441027183	0.00471546910962961	0.116731273762749
ENSG00000265531	36.4816810335886	2.01387109924193	0.713965589378083	2.82068369849051	0.00479214274939258	0.116731273762749
ENSG00000273275	8.03459481102727	-1.25619341515694	0.44482757765059	-2.82400075506037	0.00474282731457262	0.116731273762749
ENSG00000188897	1573.00533817878	0.87851564302469	0.311152547362752	2.82342423506014	0.0047513654499849	0.116731273762749
ENSG00000135077	670.273689260199	0.371127784232836	0.131480666863516	2.82267950936153	0.00476241526660768	0.116731273762749
ENSG00000140332	6189.36071400494	0.72332041000023	0.256513548628462	2.8198136662477	0.00480515430457887	0.116731273762749
ENSG00000178175	37.2206403398454	1.1166524347841	0.395246015089504	2.82520858440846	0.00472498463347179	0.116731273762749
ENSG00000125834	1449.7249302197	0.285492501529598	0.101323695616478	2.81762819439809	0.00483797972479123	0.116911139042268
ENSG00000144451	39.0684316511938	-0.743284365638471	0.263819694599109	-2.81739529252332	0.00484148980776799	0.116911139042268
ENSG00000144802	1540.32294130211	0.582834046542121	0.206769196383416	2.81876631885418	0.00482086005459996	0.116911139042268
ENSG00000167851	5978.46868962015	0.547630769563114	0.194457838244946	2.81619282876785	0.00485964892089984	0.116911139042268
ENSG00000177192	614.208438021432	-0.318314684892284	0.113019747658297	-2.81645191647989	0.00485573108484571	0.116911139042268
ENSG00000196782	539.201039915219	0.63389660362153	0.225011841783136	2.81716997024749	0.0048448878507211	0.116911139042268
ENSG00000273271	15.8907914782892	-0.816906318659897	0.290085066429754	-2.81609228876909	0.00486117002254751	0.116911139042268
ENSG00000130779	1470.62444058963	0.529991176948293	0.188377493213501	2.81345275333724	0.0049012588104706	0.117025264973714
ENSG00000135899	4143.4325298225	0.507834436226734	0.18050063612627	2.81347726592762	0.00490088514604956	0.117025264973714
ENSG00000164610	153.132048099453	-0.449489550326654	0.159743789296934	-2.81381549983854	0.00489573181456035	0.117025264973714
ENSG00000272604	20.3694375388175	-0.686254946937795	0.243876337735781	-2.81394641771804	0.00489373846607658	0.117025264973714
ENSG00000110077	3052.16356666997	0.515084830528974	0.183106409398834	2.81303550334516	0.0049076232296669	0.117025264973714
ENSG00000163453	229.061562383714	0.643449175065726	0.228667910357527	2.81390237073353	0.00489440904108954	0.117025264973714
ENSG00000167378	417.29482599319	-0.240301796498017	0.0854546333507396	-2.81203940705852	0.0049228471727421	0.117222251984601
ENSG00000076685	3568.6066239958	0.490429963920208	0.174613365625229	2.80866222447607	0.00497478114549576	0.117223202655132
ENSG00000101493	1916.20739730409	0.564693177758372	0.201071792609915	2.80841569286594	0.00497859161855775	0.117223202655132
ENSG00000104375	137.595645566921	0.823867911401748	0.293226118967719	2.80966755042871	0.00495926979022205	0.117223202655132
ENSG00000125347	14199.7432906114	0.668387251406496	0.237948577341076	2.80895670348316	0.00497023303856541	0.117223202655132
ENSG00000136261	628.131665516515	-0.303085832672262	0.107905201979304	-2.80881576710633	0.00497240927346212	0.117223202655132
ENSG00000156273	3474.14521045205	0.686325830100013	0.244211180295615	2.81037841621019	0.00494832812666999	0.117223202655132
ENSG00000159958	1185.49918410912	-0.693508028727841	0.246734346407934	-2.81074782989978	0.0049426507272556	0.117223202655132
ENSG00000274272	160.208204258087	0.572407201781437	0.203767571069013	2.80911824574662	0.00496773968232747	0.117223202655132
ENSG00000274104	12.2981645862355	-0.890594030906307	0.31718286571804	-2.80782516070084	0.00498772981177114	0.117274345504423
ENSG00000232586	32.5233780206575	0.722742665363009	0.257470889789492	2.80708497164057	0.00499920529045653	0.117380224637149
ENSG00000181038	255.798551704173	-0.361816540368377	0.128924277915237	-2.80642673528301	0.00500943026931094	0.117456488278342
ENSG00000112531	2423.00176382775	0.535490894274873	0.191142441409456	2.80152796169308	0.00508612332676122	0.118290972235665
ENSG00000127663	3341.70535147681	0.487033584369081	0.173825092517133	2.80186006126288	0.00508089077616525	0.118290972235665
ENSG00000135898	212.288514248909	-0.520683070976909	0.185818503305004	-2.80210561228263	0.00507702501151871	0.118290972235665
ENSG00000139684	940.29579273743	-0.312583843795174	0.11156171759935	-2.80189163918892	0.00508039348876952	0.118290972235665
ENSG00000276259	31.3227915036903	-0.690018553476354	0.24611146892228	-2.8036830485712	0.00505225441685969	0.118290972235665
ENSG00000107736	1531.09120130589	0.419266556263695	0.149659966595377	2.80146097718457	0.00508717932275745	0.118290972235665
ENSG00000141622	120.435444472781	0.77853515831669	0.277979875388001	2.80068892480084	0.00509936487221669	0.118410769136232
ENSG00000089163	29.5249383522566	-0.62922883147544	0.224750216677122	-2.79968064448808	0.00511531860801419	0.118617615380054
ENSG00000120253	853.641304720651	-0.312730706056583	0.111799587435182	-2.79724382916792	0.00515406207552484	0.119187685496512
ENSG00000138621	928.805599882358	0.602725704850601	0.215449536542609	2.79752611457302	0.00514956041666875	0.119187685496512
ENSG00000139832	281.850975942367	0.889228221479001	0.318027743875243	2.79607121895576	0.00517280000676913	0.119293271388984
ENSG00000260400	17.9807150003338	-0.900385495430242	0.321988201795461	-2.79633070531635	0.00516864820294164	0.119293271388984
ENSG00000091164	791.207176297869	-0.271920422973897	0.0973239152766909	-2.79397332300935	0.00520647735123011	0.11953392646995
ENSG00000116771	222.730957288609	-0.408018178224691	0.146015535979811	-2.79434770750084	0.00520045290528384	0.11953392646995
ENSG00000198431	1875.10688137861	0.471078371654765	0.168624510197627	2.79365301700603	0.00521163659215582	0.11953392646995
ENSG00000110046	2193.03014515048	0.538574582801832	0.192710321862611	2.79473656416701	0.00519420224799719	0.11953392646995
ENSG00000259332	21.8649539617495	0.871694084925834	0.312082030065791	2.79315692974078	0.00521963629897772	0.119554526657537
ENSG00000106628	814.490714720702	-0.416289648164226	0.149087412977124	-2.79225214155471	0.00523425512914669	0.119564023201064
ENSG00000178996	1503.16791134537	0.50195453460549	0.179752402973902	2.79247746511832	0.00523061107989939	0.119564023201064
ENSG00000049239	2180.44683084529	0.344493215387826	0.123462935906487	2.79025614333966	0.00526663572964508	0.120140667355792
ENSG00000170144	4332.54515313523	-0.202048372056237	0.0724322415657993	-2.78948114387281	0.00527925705200176	0.120265619039851
ENSG00000273749	819.374137593583	0.588904624218838	0.211149336108557	2.78904321970527	0.0052864009795655	0.120265622285115
ENSG00000124193	2576.0365205278	-0.30255997419135	0.108537086063899	-2.78761836312083	0.00530970536046696	0.120470201810595
ENSG00000137831	31.2208528577553	0.833363228368991	0.298947243988552	2.78765984676849	0.00530902556133897	0.120470201810595
ENSG00000204392	446.52391544131	-0.50788023113241	0.18223054731108	-2.78702028077336	0.00531951497222112	0.12053032914851
ENSG00000100393	3376.25851310356	0.607927670971174	0.218432694981729	2.78313496531289	0.00538364057305139	0.120877939130285
ENSG00000101916	3136.06526991635	0.698419840595786	0.250857622991978	2.78412843215898	0.00536717771364909	0.120877939130285
ENSG00000104714	910.848060657577	0.340894096446632	0.122434795566667	2.78429097601599	0.0053644885111761	0.120877939130285
ENSG00000161847	767.095268213992	0.479018850256817	0.172096478981242	2.7834320207622	0.00537871325915851	0.120877939130285
ENSG00000179943	293.659047753427	-0.366900466176157	0.131746024714232	-2.78490730154472	0.00535430277984219	0.120877939130285
ENSG00000269968	74.8893299233383	-1.51533383407346	0.544487533170007	-2.78304596847459	0.00538511757337176	0.120877939130285
ENSG00000127152	2253.15103977164	-0.410804745628201	0.147483139048735	-2.7854353268983	0.0053455902395409	0.120877939130285
ENSG00000157978	5568.67718984788	-0.427239844887129	0.153562385740634	-2.78219072220416	0.0053993299885081	0.121035579702442
ENSG00000154328	268.438099737495	-0.410577769700092	0.147642988851747	-2.78088226805246	0.00542113932535004	0.121201700587341
ENSG00000165801	2401.28653381633	0.723547308837513	0.260165734119836	2.78110148242749	0.00541747991917061	0.121201700587341
ENSG00000118707	950.775748655793	-0.240278156535395	0.0864296468525867	-2.78004325234848	0.00543516587150559	0.121354134544823
ENSG00000149179	224.482577092619	-0.361058438243907	0.129921178632155	-2.77905759511442	0.00545168579772504	0.121413070314283
ENSG00000168610	7557.16001955211	0.597463766099107	0.214990408859183	2.77902520986618	0.00545222935299066	0.121413070314283
ENSG00000099204	4908.59655654317	-0.445982811154218	0.160616459695442	-2.77669431887543	0.0054914798303231	0.122125578525085
ENSG00000278376	39.782201631672	-0.649484395829126	0.233945801415365	-2.77621736273858	0.00549954278216816	0.122143539231927
ENSG00000105926	129.776456680362	-0.558479005557434	0.201396002241795	-2.77303918320547	0.00555354333466615	0.122250807054772
ENSG00000129566	2588.05264937418	0.38090658082565	0.137334147117193	2.77357517282725	0.00554440290700746	0.122250807054772
ENSG00000141699	2610.52249972384	-0.231657391788724	0.0835549124564883	-2.77251671958081	0.00556246618378113	0.122250807054772
ENSG00000166900	4721.45888575815	0.64115969209423	0.231165041430269	2.77360144132189	0.00554395528990861	0.122250807054772
ENSG00000167173	6490.68760212942	0.692667915856606	0.249746906457136	2.77347946239922	0.00554603409571497	0.122250807054772
ENSG00000223117	8.19714147436449	1.4448413499805	0.520719404276434	2.77470234086663	0.00552522517745057	0.122250807054772
ENSG00000228929	37.759814376657	-0.71006652276504	0.255936311298285	-2.77438757776533	0.00553057454910326	0.122250807054772
ENSG00000230629	49.2988336789066	-0.875574572229228	0.315792369021537	-2.77262739103589	0.00556057501186564	0.122250807054772
ENSG00000274259	12.7759779132546	-0.927677006588548	0.334790033345277	-2.77092181424592	0.00558978471225386	0.122691037328284
ENSG00000180596	250.182243898997	0.762861166442069	0.275391872404002	2.77009324851442	0.00560402462842746	0.12284343049424
ENSG00000168016	5484.48868995436	0.655479938809887	0.236740002941672	2.76877557939113	0.00562673780637291	0.123180924538736
ENSG00000250274	14.0691085167781	1.01723246918826	0.367515015428533	2.76786641765408	0.00564245776740803	0.123364644823785
ENSG00000038219	3258.91857131233	0.620256337085322	0.224138017171749	2.76729644043403	0.00565233321513823	0.123420271954412
ENSG00000129933	3625.97762685529	0.282476137667642	0.102122649991232	2.7660478619767	0.00567402064085396	0.123573269713812
ENSG00000170891	8.18191290525579	1.56829283175781	0.566894669393398	2.76646247782846	0.00566681058069107	0.123573269713812
ENSG00000108592	1230.82490527077	-0.269506835186078	0.0975342486038014	-2.76320204486174	0.00572373236674628	0.124174013394554
ENSG00000162496	570.241763198456	-0.436617978889431	0.158004950735323	-2.7633183445044	0.00572169313083123	0.124174013394554
ENSG00000217128	1111.78410333109	0.532305454744004	0.19260798509966	2.76367282731594	0.00571548155504376	0.124174013394554
ENSG00000145191	1484.22668111331	-0.200711941967702	0.0726754211558093	-2.76175822273386	0.00574910345099829	0.124244103462845
ENSG00000198752	352.314447433288	0.421655289909775	0.152651102284895	2.7622158215591	0.00574105149194244	0.124244103462845
ENSG00000233184	280.66828646611	-0.561673083501399	0.203374387706894	-2.76176902034926	0.00574891333772128	0.124244103462845
ENSG00000154237	962.705993623013	0.475013056897809	0.17204118325065	2.76104272199613	0.00576171389215894	0.124356991505764
ENSG00000132801	221.049317495726	-0.248166802084203	0.0899470059904423	-2.75903349257198	0.00579725930593327	0.124963969802031
ENSG00000154102	170.272931671224	-0.651178116587042	0.236083470856148	-2.75825374061796	0.00581110711977161	0.125102286907104
ENSG00000164691	8565.88999165348	0.410175404354696	0.148743652497951	2.75759938300792	0.00582275102994446	0.125192865375626
ENSG00000134243	1264.06019515434	0.737709939178481	0.267729627663081	2.75542884669767	0.00586152520654464	0.125705448219336
ENSG00000134815	2550.06343731952	0.550134166910107	0.199637781114985	2.7556615979079	0.00585735625722657	0.125705448219336
ENSG00000156875	43.6862895996322	0.828748208025949	0.300838583003221	2.75479361640616	0.00587291681980796	0.12576331070582
ENSG00000273112	23.0445325651063	1.02497349355392	0.372116060668823	2.75444572779709	0.00587916397537749	0.12576331070582
ENSG00000107099	9698.61784190855	0.524051007841458	0.190310528984267	2.75366271450373	0.00589324673267529	0.125904579625112
ENSG00000163823	3188.48837410523	0.868701800766658	0.315558257069984	2.75290467387135	0.00590690930631631	0.126036524932617
ENSG00000270681	8.17474358566271	-1.16440375044285	0.423097118111109	-2.75209567874452	0.00592152174469476	0.12618837793916
ENSG00000152147	195.697313310718	-0.362361741853147	0.131742117357517	-2.75053831774832	0.00594974326159123	0.126469605819303
ENSG00000176896	200.993193907632	-0.317093440336671	0.115275606497654	-2.75074189562493	0.00594604727776347	0.126469605819303
ENSG00000073910	1793.36548622885	0.595834749967245	0.216664310104845	2.75003644891454	0.00595886360236605	0.126503743689574
ENSG00000080603	158.672780602932	0.474202002893181	0.172609270249764	2.74725686637233	0.00600960476989837	0.12674313195676
ENSG00000109084	82.4660704771647	-0.482184353678517	0.175613325145682	-2.74571621076314	0.00603789675255846	0.12674313195676
ENSG00000119922	6559.04636285478	1.15942349388587	0.421884300523654	2.74820251060958	0.00599229854774898	0.12674313195676
ENSG00000121542	171.930134624517	-0.336341023420188	0.122450543113534	-2.74674995200585	0.00601890033057253	0.12674313195676
ENSG00000167920	70.1110074501541	-0.566358405249599	0.206267776334879	-2.74574349572717	0.00603739466049557	0.12674313195676
ENSG00000197629	15376.0048037256	0.431486108095162	0.157102157950733	2.74653202555291	0.0060229005448685	0.12674313195676
ENSG00000204054	1251.22948048147	0.604620987742869	0.220173723379109	2.74610874750842	0.00603067699647283	0.12674313195676
ENSG00000276234	411.242918804759	-0.267357281666552	0.0973056279205456	-2.74760347762064	0.00600325622120106	0.12674313195676
ENSG00000166928	423.813815574546	0.677363059104501	0.246648902773522	2.74626423019797	0.006027819422675	0.12674313195676
ENSG00000110697	3509.64261573344	0.374604787419478	0.136483077653257	2.74469768604708	0.00605666635814841	0.126820868332623
ENSG00000213551	411.8625731509	-0.304338475206695	0.110873854800979	-2.74490749647867	0.0060527956307672	0.126820868332623
ENSG00000001460	85.7788619229998	-0.431819244151994	0.157416507065729	-2.74316367578711	0.00608503465367773	0.126954861390355
ENSG00000110057	2422.64480838937	0.583190882695368	0.212617361655066	2.74291279957416	0.00608968545215199	0.126954861390355
ENSG00000155629	4210.140339553	0.707769893650747	0.258130266679522	2.74190974485556	0.00610831230924785	0.126954861390355
ENSG00000225756	133.395453689195	-0.751176867571917	0.273858770461549	-2.74293522280085	0.00608926963518166	0.126954861390355
ENSG00000284691	494.408250762488	-0.456896867187744	0.166629964821415	-2.74198501858547	0.00610691268734842	0.126954861390355
ENSG00000151135	398.517874613584	-0.530499656540851	0.193424221794994	-2.74267437458332	0.00609410839416817	0.126954861390355
ENSG00000224578	30.0548268642527	-0.667307389274137	0.243471950929202	-2.74079780741634	0.00612902109273985	0.127228199872103
ENSG00000241566	10.5473336828325	2.20424915330826	0.804427234245365	2.74014734890978	0.00614116455932111	0.127323282458338
ENSG00000100034	6349.68135478667	0.51022648375778	0.186285294705107	2.73895201747126	0.0061635368144676	0.127473147753762
ENSG00000188070	158.033626389586	-0.34877669530747	0.127324624599204	-2.73927134209395	0.00615755304635201	0.127473147753762
ENSG00000099284	94.8468901058125	-0.472779466150885	0.172667452882769	-2.7380925487554	0.00617966827000446	0.127493523683241
ENSG00000126249	46.2398668895334	-0.561062417386796	0.204886249492105	-2.73840933092202	0.00617371813484076	0.127493523683241
ENSG00000228649	59.6095471404759	-0.548256288154024	0.200347226802282	-2.73653045717016	0.00620908469340283	0.127943624006654
ENSG00000135318	347.813854653218	-0.674682668149973	0.246640246815671	-2.73549299784071	0.00622869114945679	0.128034206961056
ENSG00000186395	210.773572646113	-0.434449465163572	0.158819028164582	-2.73550008575394	0.00622855700942964	0.128034206961056
ENSG00000115484	2111.41366301868	-0.236299690687104	0.0864647820476735	-2.73290101577792	0.00627791961190886	0.128136965846854
ENSG00000130921	397.073677196419	-0.255310603880087	0.0934373178576386	-2.73242650510452	0.00628696963406604	0.128136965846854
ENSG00000133961	5805.93494760901	0.592700246817666	0.216896704224106	2.73263832633098	0.00628292826058209	0.128136965846854
ENSG00000151718	66.0654505751534	0.671125934080995	0.245592028284179	2.73268614934204	0.0062820161607943	0.128136965846854
ENSG00000182541	5519.60027007902	0.961936173830121	0.351968366831965	2.73301882918746	0.00627567445417235	0.128136965846854
ENSG00000211673	701.169584493977	-1.38382558854762	0.506260711080619	-2.73342481108959	0.00626794323542077	0.128136965846854
ENSG00000284664	11.4100681161584	-0.901434433499923	0.329802726754122	-2.73325342810755	0.0062712058797063	0.128136965846854
ENSG00000060688	926.047642198577	-0.266892054046987	0.0977316883881617	-2.7308650699553	0.0063168327934868	0.128238894041392
ENSG00000104324	1436.13010465999	0.630468487617643	0.231384200586436	2.72476896010938	0.00643464971459577	0.128238894041392
ENSG00000104998	2500.88630347838	-0.19783426185656	0.0725577959917757	-2.72657485184617	0.00639954358887326	0.128238894041392
ENSG00000105519	587.087842459699	-0.434775427109397	0.159288389418883	-2.72948598887557	0.00634331445884283	0.128238894041392
ENSG00000112110	495.849174473105	-0.2779556821149	0.101800123241586	-2.73040614553357	0.00632563417615783	0.128238894041392
ENSG00000144711	8049.87738419362	0.446367754868315	0.163824898672069	2.72466370183336	0.00643670124532086	0.128238894041392
ENSG00000163814	17.2641361147797	0.896364595890539	0.32895384398714	2.72489472999009	0.00643219917497599	0.128238894041392
ENSG00000166133	248.407117164404	-0.348059568609275	0.127650537544586	-2.72665963892009	0.00639789959108903	0.128238894041392
ENSG00000186166	978.739939544112	-0.298177144444393	0.109301085218624	-2.72803461967445	0.00637129209494883	0.128238894041392
ENSG00000186854	2034.41385472845	-0.502271707993158	0.184159047220945	-2.72738003140598	0.00638394670494882	0.128238894041392
ENSG00000186918	841.78647394189	-0.279988353388558	0.102685608359256	-2.72665622634274	0.00639796575267428	0.128238894041392
ENSG00000189420	93.7510453265437	0.452491042471903	0.165932815035773	2.72695332972175	0.0063922079456459	0.128238894041392
ENSG00000196498	2498.31076662186	0.40461043141059	0.148493850139217	2.72476221090138	0.00643478124201535	0.128238894041392
ENSG00000196689	128.632831802367	-0.337046113586281	0.123423053519847	-2.73081976157786	0.00631770123976238	0.128238894041392
ENSG00000203875	969.064134549368	-0.832607367901224	0.305056804408658	-2.7293518973137	0.00634589466069436	0.128238894041392
ENSG00000280079	14.7906278366275	-0.980218388778935	0.359736434760385	-2.72482377113634	0.00643358165618925	0.128238894041392
ENSG00000151366	145.077980097079	-0.430532414239408	0.15775343281477	-2.7291476740473	0.00634982615781764	0.128238894041392
ENSG00000111452	119.40404518373	0.768069257199616	0.281891142170512	2.72470163938327	0.00643596175774342	0.128238894041392
ENSG00000130881	162.350704469765	0.631863803183728	0.231410595283349	2.73048778259288	0.00632406771089764	0.128238894041392
ENSG00000198369	60.0246202646325	0.572660033650141	0.210269155435589	2.7234619003621	0.00646016664301966	0.128554261743778
ENSG00000165209	496.252655487447	-0.467211161900651	0.171577547694075	-2.7230320527351	0.00646857816507457	0.128569673446317
ENSG00000287131	12.2746392014924	1.59031847599049	0.584269419694458	2.72189237085546	0.00649092787174339	0.128861757925472
ENSG00000089505	143.036218456944	0.856685608222998	0.314900524711739	2.72049596934527	0.00651840665444497	0.12901243073668
ENSG00000129667	2447.20334877089	0.541067312775923	0.198897037231617	2.72033872553791	0.0065215074877882	0.12901243073668
ENSG00000198483	14.8505368939021	1.14259191389627	0.419919001634754	2.72098168801158	0.00650883670039734	0.12901243073668
ENSG00000178105	294.019224643345	-0.303936025923805	0.111758079949094	-2.71958883028634	0.00653631361140223	0.129153567661921
ENSG00000108556	85.3099173011636	0.63619839576732	0.234207336300514	2.7163896990443	0.0065998182603401	0.129368368953621
ENSG00000113721	81.9183072230984	1.01400358720112	0.373295370780441	2.71635725104537	0.00660046520468701	0.129368368953621
ENSG00000117090	761.129586648308	-0.324386286449082	0.119434088631236	-2.71602764475941	0.00660704008805063	0.129368368953621
ENSG00000125846	366.920196798824	-0.266342930874466	0.0980941204538841	-2.71517731788705	0.00662402934588781	0.129368368953621
ENSG00000152291	9404.12439578776	0.351739413316858	0.129451095618085	2.71716057432672	0.00658446539945784	0.129368368953621
ENSG00000175182	479.411311127279	0.34022102587149	0.125300825557825	2.71523371340024	0.00662290136664164	0.129368368953621
ENSG00000226950	295.019399970669	-0.509323426311396	0.187361458612787	-2.71840019864489	0.00655984420623554	0.129368368953621
ENSG00000233056	11.4351901551785	-1.36087399135455	0.500924573554509	-2.71672435971334	0.00659314916165968	0.129368368953621
ENSG00000264577	67.2176423228137	-1.9888714911409	0.732459279290989	-2.71533387230223	0.00662089849182495	0.129368368953621
ENSG00000166548	755.800807882709	0.385197800430165	0.14171772553132	2.718063664838	0.00656652017862776	0.129368368953621
ENSG00000062716	9010.15387432614	0.527175061306561	0.194188538428583	2.71475889139791	0.00663240378421911	0.129381828166082
ENSG00000171049	4773.78061197933	0.835566489599246	0.307835963713196	2.71432382207858	0.00664112140785552	0.12940194317274
ENSG00000136826	509.122942056412	0.585828186335785	0.215875110609156	2.71373658909865	0.00665290432049823	0.129481669636518
ENSG00000204860	12.2289416416873	1.22051746204433	0.449883002238206	2.71296638453143	0.00666838707528896	0.129633136734977
ENSG00000008130	10292.6813417769	0.633240336246315	0.233721931561471	2.70937490553713	0.00674101200881743	0.129861900256872
ENSG00000104921	1043.99374166714	-0.810219654727399	0.298924118662121	-2.71045260032431	0.0067191451485096	0.129861900256872
ENSG00000105369	5000.68397096745	-0.765881559892397	0.282879591139515	-2.70744721033858	0.00678028530374674	0.129861900256872
ENSG00000106948	19632.4758743759	0.306736833416658	0.113141014586566	2.71110202199901	0.00670599892963563	0.129861900256872
ENSG00000141905	1030.77552469348	0.459540548908175	0.169774490455546	2.70677030262389	0.0067941247758551	0.129861900256872
ENSG00000143740	479.428773152816	-0.274078892540626	0.101236323553143	-2.70731771879045	0.00678293081506228	0.129861900256872
ENSG00000151208	202.356875660971	0.77533400227206	0.286248292774228	2.7086065553711	0.00675664117802047	0.129861900256872
ENSG00000168329	4993.49299477321	0.569501155175822	0.210287900725177	2.70819744365653	0.00676497628420357	0.129861900256872
ENSG00000175606	215.632653129814	-0.437107308450884	0.161460997928503	-2.70720058750313	0.00678532460536236	0.129861900256872
ENSG00000198837	4871.355771682	0.243869060435927	0.089929830761226	2.71177048118135	0.00669249148715369	0.129861900256872
ENSG00000241015	209.550570247004	-0.58349364145166	0.215430010730331	-2.70850676502105	0.00675867342190604	0.129861900256872
ENSG00000248323	2002.58987787102	0.597907215173582	0.220930894587162	2.70630875908436	0.00680357564755335	0.129861900256872
ENSG00000254087	13164.5224337541	0.676921875235158	0.24984439851538	2.7093738313028	0.00674103383733691	0.129861900256872
ENSG00000257923	2234.65595361418	0.428078869346605	0.158174900559186	2.70636408073116	0.00680244222199553	0.129861900256872
ENSG00000271605	403.61990409011	0.682154343018593	0.251998818924266	2.70697436571559	0.00678995000713379	0.129861900256872
ENSG00000272982	10.0608215792983	-1.08468058339274	0.400637341209408	-2.70738763420904	0.00678150232841286	0.129861900256872
ENSG00000169429	176.526030922209	0.999155064536361	0.369387501299034	2.70489678460319	0.00683256157170127	0.130267467791156
ENSG00000176083	553.090589354279	-1.0375725874351	0.383682790417964	-2.70424583366073	0.00684596204541256	0.130375306600136
ENSG00000145685	345.391445031724	0.817217768147887	0.302294956111832	2.70337877501854	0.00686384798612241	0.130508234356986
ENSG00000232303	18.9567851421716	0.903782598896139	0.334343462761184	2.70315618386023	0.00686844642947965	0.130508234356986
ENSG00000071462	1029.61354771038	-0.27851451293766	0.103080251648054	-2.70191921813103	0.0068940509957067	0.130699716793606
ENSG00000235072	21.2415866010311	-0.642054436131825	0.237596683720143	-2.70228702723848	0.00688642858935623	0.130699716793606
ENSG00000133026	25.3479422648765	-0.829007918887108	0.306929405805971	-2.70097261196008	0.00691370315073703	0.130916348779735
ENSG00000133895	1162.5138122061	-0.279277634502226	0.103412403621463	-2.70062028075965	0.00692103061562008	0.130916348779735
ENSG00000087074	2647.2840990742	0.627371064147823	0.232457335548378	2.69886541832644	0.006957630660793	0.130971101459925
ENSG00000089639	7420.52467932185	0.453349403790155	0.16797305628266	2.69894121011452	0.00695604633484228	0.130971101459925
ENSG00000226396	66.633609482757	-0.748941941530102	0.277494710850075	-2.6989413212086	0.00695604401280684	0.130971101459925
ENSG00000281530	27.5412950877165	0.93577291805591	0.346760167268596	2.69861710307422	0.00696282362973762	0.130971101459925
ENSG00000134030	263.354770582631	0.514339015946873	0.190507317989991	2.69983862758435	0.00693731164172668	0.130971101459925
ENSG00000108961	553.887424211885	-0.446541196106499	0.165527233327533	-2.69769020559243	0.00698223842211171	0.131043460241082
ENSG00000134470	243.187656388514	0.509464309393694	0.188839835725546	2.69786460804877	0.00697858167939592	0.131043460241082
ENSG00000033100	1937.97583565551	0.270286363004621	0.100235080838461	2.69652461736641	0.00700672183740741	0.13123210545397
ENSG00000084112	1515.85407663575	0.497665020448649	0.184591536627883	2.69603379190611	0.00701705477401425	0.13123210545397
ENSG00000135446	867.117148224829	-0.35744383587045	0.132596335889225	-2.69572936139856	0.00702347056810378	0.13123210545397
ENSG00000255197	2625.91865273383	0.564984374900569	0.209569196885361	2.69593233785034	0.00701919230699331	0.13123210545397
ENSG00000184557	1140.40408772314	1.08816928154266	0.404130095757755	2.69262124490459	0.00708927538740018	0.132314801714947
ENSG00000154928	379.687085422085	0.674161687017546	0.25055135821812	2.69071256213525	0.0071299597118306	0.13292676827095
ENSG00000260257	198.532052904512	-0.656303651968226	0.243970347723594	-2.69009598130255	0.00714314709567309	0.133025311234133
ENSG00000109956	235.134099234666	1.26021077411486	0.468603883490215	2.68928794343032	0.00716046249637959	0.133200426659172
ENSG00000137177	1204.07260972147	0.689697862054174	0.256601980203014	2.68781192377592	0.00719218934116129	0.133551916068869
ENSG00000204568	990.915618351999	-0.328443488230382	0.122203751658833	-2.6876710720578	0.00719522351496668	0.133551916068869
ENSG00000114268	2503.405173004	0.69179515072926	0.257628782325793	2.68524015245481	0.00724777078793898	0.134105638826746
ENSG00000139370	1882.29710121791	0.435988681122883	0.162337082678308	2.68569986554982	0.00723780720533791	0.134105638826746
ENSG00000180539	703.565130925212	0.533502994942658	0.198700995643764	2.68495380817888	0.0072539830843537	0.134105638826746
ENSG00000146192	3058.84977224187	0.37575866746907	0.139956820669762	2.68481854382573	0.00725691933300656	0.134105638826746
ENSG00000110719	10199.1369873794	0.515456178093903	0.192067954526979	2.68371774647863	0.00728085455937237	0.134253216327529
ENSG00000165943	796.844820369419	-0.217769750516544	0.0811355854128342	-2.68402266907286	0.00727421738066142	0.134253216327529
ENSG00000122543	36.2345960836276	-0.755649277402265	0.281739999800661	-2.68208020847912	0.00731659150521578	0.134617287421101
ENSG00000074964	661.621165293694	0.542590790719643	0.202281815098983	2.68235081069515	0.00731067516203947	0.134617287421101
ENSG00000007312	1383.40842578428	-0.756629751486299	0.282193059361448	-2.68124862177127	0.00733479989345402	0.134804974024343
ENSG00000186635	14471.1034630946	0.519488149455068	0.193910089934738	2.67901556659536	0.00738389610489441	0.134970565609009
ENSG00000198909	6078.02933600219	0.432150600873227	0.161244230414312	2.68009962131873	0.00736002525215962	0.134970565609009
ENSG00000211727	51.4249250412551	-0.658162728142788	0.245558369987752	-2.68026998296012	0.00735628019511947	0.134970565609009
ENSG00000235499	17.7230097134919	1.01612845124071	0.379260031284281	2.67923948590052	0.00737895972498136	0.134970565609009
ENSG00000287168	33.5027260350489	0.74199292902732	0.276921281991703	2.67943627766952	0.0073746238255305	0.134970565609009
ENSG00000100330	5332.95853491054	0.5142647621726	0.192061889016952	2.67759920932157	0.00741518888757235	0.135102494504633
ENSG00000113648	7653.05361064267	0.246648071257998	0.0921056833698556	2.67788112778632	0.0074089507581857	0.135102494504633
ENSG00000214944	10.3543170459132	1.71104971276796	0.639012630339832	2.67764615522232	0.00741414976889893	0.135102494504633
ENSG00000115956	9648.84853949766	0.508111433544788	0.189793683796651	2.67717778263469	0.00742452275964842	0.135126314225601
ENSG00000004399	1804.57322099941	0.498422663312013	0.18623224876167	2.67634991590456	0.00744288926525893	0.135314298899173
ENSG00000130193	400.485370515509	-0.346511950724844	0.12959427641948	-2.67382140861862	0.00749923761978442	0.135769070013683
ENSG00000145555	24.1982001451798	1.31467854383494	0.49186520516605	2.67284314894996	0.00752114078815315	0.135769070013683
ENSG00000166579	3053.22125541923	0.522397876237764	0.195457001236332	2.67269973924403	0.00752435653832883	0.135769070013683
ENSG00000168958	846.845086266669	-0.215434627667663	0.0805701613623743	-2.67387608544954	0.00749801509875967	0.135769070013683
ENSG00000284154	9.37076195798757	1.20687215762179	0.451539566178157	2.6727938103781	0.00752224699344376	0.135769070013683
ENSG00000232220	10.4928155611209	-1.93244568873908	0.722772838670611	-2.67365565686365	0.00750294476093695	0.135769070013683
ENSG00000107742	12121.4475192385	-0.307090479629273	0.114812403537046	-2.67471518902733	0.00747927595841765	0.135769070013683
ENSG00000005020	2467.20751223121	0.644986098863765	0.241498421746297	2.67076734580629	0.0075678079863813	0.135970168037064
ENSG00000124225	173.043075704083	-0.5543470258828	0.207517351004634	-2.67132855734275	0.0075551655635145	0.135970168037064
ENSG00000128016	7006.22213823032	0.477145808939356	0.178633170209512	2.6710929911826	0.00756046985904691	0.135970168037064
ENSG00000101577	4148.03346979478	0.479340729936088	0.179467005817009	2.67091283856845	0.00756452864830979	0.135970168037064
ENSG00000037897	83.64014085603	-0.452887847754719	0.169686096846526	-2.66897439549415	0.0076083250008532	0.136076746633554
ENSG00000048342	12.4654685686882	1.0322992108193	0.386858735035129	2.66841386100681	0.00762103177594019	0.136076746633554
ENSG00000132463	1235.38094423728	-0.210565921178904	0.0789692729940291	-2.66642851321203	0.00766619084596597	0.136076746633554
ENSG00000136868	605.171119983776	0.472593750342837	0.17714121670717	2.66789265156779	0.00763286415512577	0.136076746633554
ENSG00000163110	642.013276993219	0.385437123279733	0.144460079068737	2.66812205672637	0.00762765422350214	0.136076746633554
ENSG00000166311	1136.7227004831	-0.293478471047915	0.110072480132451	-2.66622929450459	0.00767073552451695	0.136076746633554
ENSG00000173801	957.43292763388	-0.960661747747572	0.360175811526443	-2.66720228567332	0.00764856203650119	0.136076746633554
ENSG00000176994	2682.76352072339	0.418042428909563	0.156735734719439	2.66718007643802	0.00764906752118325	0.136076746633554
ENSG00000240137	57.2909223707923	-0.603001615210368	0.22584962952641	-2.66992519082196	0.00758681481463506	0.136076746633554
ENSG00000124942	16131.1001151698	0.498114454545999	0.186807277160227	2.66646172525046	0.00766543343078915	0.136076746633554
ENSG00000106034	105.073170767138	0.698617510088648	0.261930907621119	2.66718241246731	0.00764901435148592	0.136076746633554
ENSG00000286646	136.15846754055	0.642009968699769	0.240657493474289	2.66773313156093	0.00763648883216194	0.136076746633554
ENSG00000099968	1095.69554221794	0.254554675879917	0.0955141944609989	2.66509786651511	0.00769659206620247	0.136105175876595
ENSG00000119121	508.066874848376	0.694821410250767	0.260642290917715	2.66580456995033	0.00768043261997152	0.136105175876595
ENSG00000106133	450.268676801919	-0.488133903311797	0.183135830560284	-2.6654199880952	0.00768922267460802	0.136105175876595
ENSG00000122034	2180.73145711413	-0.3346331561365	0.1255901022662	-2.66448669201028	0.00771059171607461	0.13620966583433
ENSG00000101084	55.0491524742718	0.59639382332614	0.223878353511176	2.66391910594594	0.00772361335594345	0.13629667803701
ENSG00000197417	39.3145178264281	-0.529399089829239	0.198759990244181	-2.66350933695891	0.00773302658002522	0.136319897879293
ENSG00000243302	445.388425786181	0.543720004827601	0.204244193813465	2.66210752274396	0.00776530688604463	0.136745754630294
ENSG00000198721	617.952904656606	-0.276223055667143	0.103794181673091	-2.66125760822637	0.00778493705406598	0.136948187361756
ENSG00000056050	125.89332029605	-0.456948646327398	0.171733603429354	-2.66079926818384	0.00779554161182201	0.136991589806914
ENSG00000213593	780.444070928321	-0.250314181051497	0.0941059983553244	-2.65991738492974	0.00781598205227608	0.137137020285086
ENSG00000222009	68.8966170601347	0.683463499647217	0.256966323727947	2.65973957105292	0.007820109264846	0.137137020285086
ENSG00000100814	330.823498510036	-0.448952528406471	0.168823138501114	-2.65930684853077	0.00783016128414068	0.137170411257553
ENSG00000107185	1186.24181505809	0.224823847312382	0.0845774671272793	2.65820028606495	0.00785591907921434	0.137478583886251
ENSG00000169955	215.361770428983	-0.363410147169533	0.136742603213441	-2.6576219746401	0.0078694107897752	0.137571682913671
ENSG00000175707	40.3324458022537	-0.638621199409594	0.240338976163468	-2.6571686773569	0.00788000049055758	0.137613908981885
ENSG00000158717	5188.27360688239	0.320066657067844	0.120484633459655	2.65649359488668	0.00789579508536943	0.137746850012637
ENSG00000120278	179.757815921407	-0.725817057475489	0.27328137325193	-2.65593314626087	0.00790892918104252	0.137833149858024
ENSG00000131724	3681.80994413534	0.601447861412804	0.226525434940117	2.65510079065426	0.00792847152113395	0.138019662010554
ENSG00000135643	42.1062983648143	-0.625350656863724	0.235556539879313	-2.65477943080724	0.00793602808590535	0.138019662010554
ENSG00000159189	22.1947408321502	1.84189682433298	0.693917762959208	2.65434453857792	0.00794626456048919	0.138055071079294
ENSG00000204219	224.985547537727	-0.467059523421966	0.176039404043019	-2.65315328668023	0.00797436478053117	0.138350648580782
ENSG00000156675	8046.53395585197	0.60568571760457	0.228308478682506	2.65292695698288	0.00797971367816687	0.138350648580782
ENSG00000128383	5656.94336923318	0.773769376374108	0.29171953280453	2.65244280674404	0.00799116649182849	0.138406674783881
ENSG00000124243	521.557321816614	-0.488920812163616	0.184419717257007	-2.65113090636755	0.00802227415981003	0.138660149363862
ENSG00000188282	79.6178370668049	1.0344655268946	0.390179823966041	2.65125325133325	0.00801936854916218	0.138660149363862
ENSG00000285884	21.8862211953458	-0.790620158407018	0.2983716251433	-2.64978332985686	0.00805434062277878	0.139071614753314
ENSG00000211793	138.653893498083	-0.420523921278239	0.158743696194901	-2.6490747749878	0.0080712471389771	0.139220743426926
ENSG00000006451	641.561204952579	-0.259143614557072	0.0978681987532073	-2.64788376467979	0.00809973690698949	0.139569161544696
ENSG00000278107	16.4849257580758	-0.859706341938189	0.324789705134862	-2.64696302975864	0.00812182316743799	0.139806639083659
ENSG00000108387	94.1795804035855	1.60468425407743	0.606413313469493	2.64618902394556	0.00814043143265048	0.139939329833775
ENSG00000141506	7323.88651379791	0.322831841223825	0.122009748171621	2.64595121342046	0.00814615641444011	0.139939329833775
ENSG00000106211	958.898061045776	-0.603559194728032	0.228142855908473	-2.64553186346615	0.00815626050483718	0.139959817610416
ENSG00000116521	1260.68816312451	-0.324241891978221	0.122576904357871	-2.64521194817888	0.00816397629304594	0.139959817610416
ENSG00000228506	109.049782360326	-0.574021159490614	0.217052952008003	-2.6446134649643	0.00817842818884232	0.140064942583073
ENSG00000128512	270.033308357365	1.1161975106901	0.422329032813807	2.64295708787372	0.00821854506344711	0.140608949332451
ENSG00000006757	122.05506558271	-0.481493064652554	0.182457792101185	-2.63892848372041	0.00831685238633169	0.140700232597243
ENSG00000131781	125.133143416508	0.460340121568819	0.174543842679022	2.63738963519535	0.00835468067985881	0.140700232597243
ENSG00000170190	843.573571139827	0.46250826034793	0.175103450264475	2.64134292984724	0.00825780873548988	0.140700232597243
ENSG00000179639	744.379624746909	0.762572653412652	0.289263633366034	2.63625483970774	0.00838267498040007	0.140700232597243
ENSG00000196358	1473.39033122885	0.823148457606117	0.31209309449011	2.63750935902942	0.00835173209179364	0.140700232597243
ENSG00000198574	512.568119198001	0.647709635570892	0.245441070333369	2.638961909232	0.00831603241655648	0.140700232597243
ENSG00000223749	14.4414174739441	-0.859141263492954	0.325564292784455	-2.63892964472539	0.00831682390420898	0.140700232597243
ENSG00000229417	33.7863560812908	-0.703602228257785	0.266754567390843	-2.63763891707571	0.00834854235309973	0.140700232597243
ENSG00000239559	10.7061743657708	-1.00522993098888	0.380807242511315	-2.63973427700502	0.0082971053982014	0.140700232597243
ENSG00000240143	52.4324754150896	0.477018613619284	0.180840582195451	2.63778521296579	0.00834494183627034	0.140700232597243
ENSG00000241163	408.201316353937	0.624818679262136	0.236523056900468	2.64168190387066	0.00824954944877964	0.140700232597243
ENSG00000242071	73.9898912966942	-0.518500633741496	0.196522461707761	-2.63837847966983	0.00833035506745098	0.140700232597243
ENSG00000255571	131.179290310992	0.602560919862696	0.228408083232748	2.63808929760462	0.00833746239368333	0.140700232597243
ENSG00000267519	1445.27933346476	0.559385612975052	0.212184462412013	2.63631750702299	0.00838112685267993	0.140700232597243
ENSG00000086289	22.0598119447751	-0.821182968741022	0.311291573939569	-2.63798649718812	0.00833999026123008	0.140700232597243
ENSG00000179933	1156.60649579352	-0.260260433954362	0.0986900596250131	-2.63714942460526	0.00836059945409224	0.140700232597243
ENSG00000204370	655.056474449269	-0.33433914302271	0.12680168615636	-2.63670896781637	0.00837146202748984	0.140700232597243
ENSG00000119686	233.280132523236	0.739024131151073	0.280039709598589	2.63899763433692	0.00831515611482896	0.140700232597243
ENSG00000141540	888.38285342785	0.387898229397711	0.147034076710892	2.63815190379589	0.00833592324005738	0.140700232597243
ENSG00000136040	7727.20546690439	0.723273045384621	0.274429926074045	2.6355472806179	0.00840017221275326	0.140791724165469
ENSG00000276649	70.1692554723036	0.776199504237363	0.294532821291048	2.63535826273958	0.00840485196235799	0.140791724165469
ENSG00000108773	1198.6261685957	-0.311355337052208	0.118254549374218	-2.63292481092562	0.00846530853638126	0.141663488280297
ENSG00000124196	9.07800458683402	-1.04987382194863	0.398987510767494	-2.6313450762634	0.0085047632790476	0.142041358931316
ENSG00000281162	502.27180890966	0.939278623635759	0.356948175435896	2.63141455335564	0.00850302459962267	0.142041358931316
ENSG00000013288	2811.1086878189	0.269129041522969	0.102330625558952	2.62999507774849	0.00853861044733983	0.142042990989097
ENSG00000059377	4383.42418879075	0.555013441730548	0.210990004484389	2.63052007172982	0.00852543351093966	0.142042990989097
ENSG00000108515	251.237363385852	-0.429250031028499	0.163200919063847	-2.63019371147394	0.00853362275698463	0.142042990989097
ENSG00000140396	1763.37059296149	0.593362434849165	0.225541233686875	2.63083794102566	0.00851746408124361	0.142042990989097
ENSG00000149474	392.269982463361	-0.25988750859077	0.0988877376131868	-2.62810652628495	0.00858616230515144	0.142411864440615
ENSG00000189369	235.412617485849	-0.362748493588789	0.13801045837671	-2.6284130772078	0.00857842759692264	0.142411864440615
ENSG00000133612	771.245555746538	0.329363851560378	0.12530235049923	2.62855285833128	0.0085749027920067	0.142411864440615
ENSG00000176868	16.7848006829256	-0.870810350779771	0.331430336982987	-2.62743102730657	0.0086032280978412	0.142554473451926
ENSG00000108559	883.613420349503	-0.300438780586977	0.114408533783475	-2.62601722661331	0.00863904450909289	0.1430071920458
ENSG00000136717	3210.34436268605	-0.378552148109434	0.144189587158147	-2.62537784850051	0.00865528586744468	0.143135302139913
ENSG00000261471	211.197872759331	0.747448443760417	0.284761562802093	2.62482210171001	0.00866942500352842	0.143228429768794
ENSG00000023734	1178.43075871357	-0.171440219023683	0.0653726973074645	-2.62250490013217	0.00872860126073752	0.143612640864723
ENSG00000101158	1218.63330637368	-0.234937309511045	0.0896748002137961	-2.61988104741716	0.00879604427762285	0.143612640864723
ENSG00000103264	768.211596263254	-0.245082276971057	0.0934243613020895	-2.62332301291928	0.00870766735333109	0.143612640864723
ENSG00000108578	710.01255425141	-0.279358812409864	0.106641960182615	-2.6195956256945	0.00880340871021963	0.143612640864723
ENSG00000133816	3279.84028381125	0.5549507682936	0.211668021069436	2.62179787711793	0.00874672881353151	0.143612640864723
ENSG00000134830	2670.82137989926	0.587382659879658	0.22422440928018	2.61961961128724	0.00880278962357568	0.143612640864723
ENSG00000135604	2181.66513614091	0.776471282795633	0.296209529988009	2.62135820824896	0.0087580185592004	0.143612640864723
ENSG00000139055	210.412468778656	-0.350377008426636	0.133692353860482	-2.62077073451994	0.00877312393628328	0.143612640864723
ENSG00000143436	616.839611332517	-0.297096951641199	0.113413572349175	-2.61958904465599	0.0088035785786988	0.143612640864723
ENSG00000196405	15228.0907266812	-0.289524230974169	0.110465037008173	-2.62095807701353	0.00876830437936874	0.143612640864723
ENSG00000211716	148.109767488517	-0.65349368976244	0.249235143708443	-2.62199656131521	0.0087416313006078	0.143612640864723
ENSG00000279873	54.9001343264337	0.677183978261441	0.258207256794687	2.62263728242116	0.00872521080973086	0.143612640864723
ENSG00000235552	95.0381881664769	-0.693409490768616	0.264412580917462	-2.62245271523244	0.00872993809492957	0.143612640864723
ENSG00000172057	2677.344427287	-0.416015159261779	0.158920394663029	-2.61775815586091	0.00885095101568758	0.144106151208028
ENSG00000181652	227.792051281396	-0.474384204536158	0.181197802332803	-2.61804612654663	0.00884348499951706	0.144106151208028
ENSG00000107566	662.874211164963	0.361073197435651	0.138003999225266	2.61639662229111	0.00888632685342227	0.144263560826773
ENSG00000188158	146.49551087604	0.803767538326194	0.307168592609212	2.61669831377835	0.00887847732643909	0.144263560826773
ENSG00000240291	73.7838324968186	-0.660293392259539	0.252350391115651	-2.61657368288733	0.00888171927051837	0.144263560826773
ENSG00000169026	204.915513884482	0.499004644980148	0.190748230633051	2.61603813217067	0.00889566224849536	0.144275986467649
ENSG00000140829	2104.59764486646	0.20385460366459	0.0779401307713106	2.61552811943225	0.00890895852099492	0.144352566603416
ENSG00000122862	17984.2571247401	0.603793333486817	0.230976661128467	2.6140880664605	0.00894659725380446	0.144683923888375
ENSG00000185722	2063.28176833807	0.402015343146935	0.153779037904215	2.61424020221364	0.00894261417604286	0.144683923888375
ENSG00000185591	5255.11145387087	0.40329711280929	0.154304845869133	2.61363867438958	0.00895837207615395	0.144703374740452
ENSG00000275791	104.405939888193	-0.519686797829823	0.198855713720047	-2.61338629958327	0.00896499078433567	0.144703374740452
ENSG00000172493	2043.67421669081	0.641412011043747	0.245475095168209	2.61294128679012	0.00897667220054488	0.144753138406296
ENSG00000283674	19.7491510021988	-0.918064292250192	0.35164232840199	-2.6107900502828	0.00903333323266167	0.14552743059508
ENSG00000179598	106.18696845415	-0.446553808772168	0.17113502084859	-2.60936543880899	0.00907103136782857	0.145855599882898
ENSG00000054654	2355.86527135392	0.467590197454642	0.179192051801553	2.60943603666348	0.00906915990142248	0.145855599882898
ENSG00000054967	2403.00886953633	0.408816037985971	0.156775047941321	2.60766010506332	0.00911634264863152	0.145866736699032
ENSG00000066827	426.970848297372	0.344369876423311	0.132038973071101	2.60809265941407	0.00910483045182721	0.145866736699032
ENSG00000106617	794.062620328071	0.271343488502509	0.104090052501459	2.60681479143941	0.00913887772342731	0.145866736699032
ENSG00000119917	4757.34091422583	1.36366174410845	0.523100918196652	2.60688080764522	0.0091371160200345	0.145866736699032
ENSG00000196182	7066.76104854581	0.562201846306677	0.215637404100681	2.6071629300647	0.00912959073835356	0.145866736699032
ENSG00000197892	779.425580720912	0.359488682019976	0.13790063780058	2.60686743552149	0.00913747284301462	0.145866736699032
ENSG00000211778	114.61939316404	-0.583467233106883	0.223830771278216	-2.60673378273646	0.00914103992975817	0.145866736699032
ENSG00000005339	4537.00762957273	0.541681353505194	0.207636449555393	2.60879703281906	0.00908611171240757	0.145866736699032
ENSG00000069399	2046.80892191677	0.788072965748223	0.302479818534686	2.60537370580924	0.00917741005039693	0.145926208337911
ENSG00000119335	3921.85157991123	-0.198281736293803	0.0761074067213032	-2.60528830025557	0.00917969820344156	0.145926208337911
ENSG00000121297	320.678138932919	0.672814383946905	0.25827514203284	2.60502957679665	0.00918663293178434	0.145926208337911
ENSG00000174125	2378.79318028754	0.636347619977615	0.244281698057554	2.60497460529232	0.00918810696989521	0.145926208337911
ENSG00000225733	2168.54435883036	0.325620821398777	0.124972436437261	2.60554111515819	0.00917292635980716	0.145926208337911
ENSG00000107882	743.251134836633	0.267754827695417	0.102804773697699	2.60449800203596	0.00920089574055154	0.145991592641079
ENSG00000126814	118.157176504278	-0.357052513267515	0.137168603794395	-2.60301922882227	0.0092406770752001	0.146346941261518
ENSG00000168303	283.713048352973	-0.302273512906559	0.116115195424643	-2.6032209806918	0.00923524060445131	0.146346941261518
ENSG00000113460	208.092863345133	-0.446724389471507	0.171696333587647	-2.60182835671016	0.00927282491878576	0.146580288739679
ENSG00000165060	132.97173174936	-0.415260459713379	0.159584344919209	-2.60213782200007	0.0092644612547854	0.146580288739679
ENSG00000079432	3771.24458803436	0.392209770115726	0.150839778272425	2.60017466617707	0.00931763215410155	0.146762168706946
ENSG00000102524	1559.77752035242	0.865348254268346	0.333170818269883	2.59731106932473	0.00939567922526659	0.146762168706946
ENSG00000105501	135.685605533704	0.857725047267983	0.330057944553312	2.59871050348082	0.00935746520950482	0.146762168706946
ENSG00000131480	400.702016985669	0.704847830228264	0.271383544884631	2.59723864439867	0.00939766069890629	0.146762168706946
ENSG00000140743	885.690116678215	-0.326474446507413	0.125657088320487	-2.59813792338354	0.00937308372596564	0.146762168706946
ENSG00000157017	233.76408178712	0.659804785342646	0.253809615950988	2.5996051523519	0.00933310796184096	0.146762168706946
ENSG00000164265	8.97605492577475	1.86649714398288	0.718217483261818	2.59879101731984	0.00935527086148101	0.146762168706946
ENSG00000167703	5280.35231484285	0.622483864348939	0.239647512581532	2.59749770670856	0.00939057473044766	0.146762168706946
ENSG00000184857	229.955474812362	-0.321144777628265	0.123492332366569	-2.60052402828535	0.00930815002142643	0.146762168706946
ENSG00000244479	19.0689797070791	-1.23945445038674	0.477121227959072	-2.59777678660121	0.00938294656690099	0.146762168706946
ENSG00000050165	32.1215648189687	-0.985648684733455	0.379075653284893	-2.60013713936066	0.009318651192127	0.146762168706946
ENSG00000020577	130.366512199892	0.793466334519024	0.305464792762508	2.59757050016539	0.00938858451477352	0.146762168706946
ENSG00000111321	1815.54490052096	0.595975326283332	0.229366733743478	2.59835119311532	0.00936726355884062	0.146762168706946
ENSG00000161267	465.50477121735	-0.354016756917608	0.136346047773007	-2.59645778297135	0.00941904797510633	0.146938097020398
ENSG00000184588	1787.61630876745	0.45656179453524	0.175858365356501	2.59619036950386	0.00942638222643478	0.146938097020398
ENSG00000063180	147.359285155985	-0.482225925809771	0.185924697416156	-2.59366255538608	0.00949596372622231	0.147045109685446
ENSG00000105889	34.2550550038212	-0.871556024168535	0.335915462963548	-2.59456952793838	0.00947094556493767	0.147045109685446
ENSG00000130703	2616.43647939019	0.412727967275202	0.159175604233202	2.59290969406675	0.00951677559337435	0.147045109685446
ENSG00000139083	2250.45879849178	0.418850107131051	0.161541789090642	2.59282820556131	0.00951903067445064	0.147045109685446
ENSG00000140323	13.7697479957837	-1.20456266721411	0.464316894092728	-2.59426844583765	0.00947924416403158	0.147045109685446
ENSG00000162413	3320.25810996583	0.415181257754058	0.160104850423831	2.59318350852574	0.0095092016485316	0.147045109685446
ENSG00000196653	80.7345424058035	-0.689472223351599	0.265681583527662	-2.59510732432763	0.00945613863193128	0.147045109685446
ENSG00000234912	214.807226661525	-0.341296152848392	0.131633703453236	-2.59277178940454	0.00952059219228607	0.147045109685446
ENSG00000170776	7686.22127780027	0.41620314144552	0.16049190731829	2.59329674872703	0.00950607089817664	0.147045109685446
ENSG00000263276	39.9477450556454	-0.587620933715173	0.226489808813937	-2.59446964431812	0.00947369789657132	0.147045109685446
ENSG00000134759	1149.72370683793	-0.273414131637282	0.105482016009066	-2.59204499479591	0.00954072925545966	0.147221060509316
ENSG00000136193	779.919043398708	0.363235472176658	0.140186013279925	2.59109638456831	0.00956706922492448	0.147492317217586
ENSG00000116991	575.824631216001	0.93760686313195	0.361956424687428	2.59038602213411	0.00958683622899596	0.147661837067838
ENSG00000266088	70.7022755070321	-0.696628031637568	0.269046193874752	-2.58925064727683	0.00961850552390535	0.148014205205618
ENSG00000130349	131.189565348479	-0.373742784341137	0.144451177824505	-2.58732943524489	0.0096723068646364	0.148435083013814
ENSG00000133812	852.2795218344	0.640691066691684	0.247617837699441	2.58741887355206	0.00966979630617252	0.148435083013814
ENSG00000224152	318.838206723583	0.783473735847304	0.302767812128336	2.58770484993038	0.00966177276644744	0.148435083013814
ENSG00000124788	1344.67891964339	0.466779999835593	0.180444551032124	2.58683344642806	0.0096862399589294	0.148513524324751
ENSG00000000938	17429.8637009542	0.506391392739577	0.195836827690625	2.58578224898308	0.00971582887946101	0.148696344714296
ENSG00000111215	11.1338150396691	-0.855162498964122	0.330684582656976	-2.58603679703808	0.00970865652289064	0.148696344714296
ENSG00000137078	1150.05395346039	-0.444095116568437	0.171827666946347	-2.58453789462849	0.0097509588560292	0.148879608703462
ENSG00000160654	1925.06121811653	-0.401726034744571	0.155420896120033	-2.58476205435281	0.00974462214564669	0.148879608703462
ENSG00000181220	1933.26265066461	0.486954310384654	0.188419289944143	2.5844185620751	0.00975433373328889	0.148879608703462
ENSG00000276148	27.2002993526877	-0.655918298668622	0.253855492001568	-2.58382552016866	0.00977112116399093	0.149000747097634
ENSG00000214063	293.605856861174	0.533202716286508	0.20640159882544	2.58332648255042	0.00978526752910923	0.149081428825841
ENSG00000146083	5290.03146762203	0.294807308295466	0.114136207928136	2.58294290345694	0.00979615336083159	0.14911233438481
ENSG00000159596	387.710998534078	-0.201443775079765	0.0780109363886871	-2.58225044340037	0.00981583244842044	0.149146219862611
ENSG00000197852	4580.47347506883	0.661246644248589	0.256074710923732	2.58224110402503	0.0098160981055998	0.149146219862611
ENSG00000010704	137.301074116354	0.474238632963884	0.183914806089609	2.57857778308952	0.00992079618120312	0.149899003914556
ENSG00000174891	223.764718717872	-0.300427859814564	0.116520418974105	-2.57832800859847	0.00992797085623583	0.149899003914556
ENSG00000187583	20.5179888350611	0.694016545112458	0.268992256326484	2.58006142849744	0.00987827417210043	0.149899003914556
ENSG00000234608	446.491341977198	-0.336009056836007	0.130299568724228	-2.5787426629719	0.00991606260207034	0.149899003914556
ENSG00000260778	30.1549821877789	-0.580050702277357	0.224944519956604	-2.5786389567937	0.00991903969469364	0.149899003914556
ENSG00000160145	42.5337979264563	-0.696911476846749	0.270230167901376	-2.5789551265094	0.00990996589846574	0.149899003914556
ENSG00000205730	314.59264883769	0.474521319589739	0.183996666569405	2.57896693694038	0.00990962709267748	0.149899003914556
ENSG00000136935	795.787261058281	0.241995282909263	0.0938859590739378	2.57754498432172	0.00995049289210697	0.150104433547151
ENSG00000127124	388.863276075612	0.466697577109095	0.181092094239256	2.57712838911953	0.00996249391037657	0.150150926572238
ENSG00000008516	21375.0343849906	0.916234111035182	0.355587525266864	2.57667675587764	0.00997551884671422	0.150212754726685
ENSG00000089063	1198.05824690653	-0.238356518252917	0.0925196138217539	-2.57628094635295	0.00998694631717536	0.150250439007728
ENSG00000003402	12133.9751416709	0.489028511715766	0.18986498571003	2.57566454334361	0.0100047657916532	0.150384135805787
ENSG00000109180	1375.33419805662	-0.222188590477879	0.086291289821382	-2.57486695282683	0.0100278652065689	0.15046266555489
ENSG00000197568	82.3375907176729	-0.516024496306887	0.200389761943689	-2.57510409365072	0.0100209922965755	0.15046266555489
ENSG00000269918	96.880810458195	-0.519686022183183	0.201866372437115	-2.57440610790722	0.0100412336057508	0.150529089717555
ENSG00000257950	36.1581391154747	-0.736644664238309	0.286204836808725	-2.57383722948966	0.010057757777683	0.150642662088339
ENSG00000126243	144.048185047757	-0.411841496762695	0.160137337157291	-2.57180183006399	0.010117078388106	0.151000695033335
ENSG00000160685	6010.3458879139	0.442838395450051	0.172155607471403	2.57231467481308	0.0101021025209693	0.151000695033335
ENSG00000224261	9.00667658844398	-0.829432255908989	0.322474067357584	-2.57208978912791	0.0101086671021195	0.151000695033335
ENSG00000118971	2237.17145816055	-0.257417657689281	0.100092952522772	-2.57178603689122	0.0101175398869974	0.151000695033335
ENSG00000079805	9353.50248989578	0.270393126910306	0.105261906578109	2.56876524186518	0.0102061572383079	0.151471763065137
ENSG00000102181	949.866229196436	0.239650671952777	0.093275126632065	2.56928809004043	0.0101907698100064	0.151471763065137
ENSG00000132698	12.342091323823	-0.952357045240695	0.370752337504623	-2.56871487756654	0.0102076405518493	0.151471763065137
ENSG00000163959	7.99245081794766	1.87029260000201	0.728327831383895	2.56792685849759	0.0102308740480769	0.151471763065137
ENSG00000173821	16239.8990638385	0.617644930415606	0.240524666157912	2.56790681921206	0.0102314654879959	0.151471763065137
ENSG00000186810	599.755046391337	-0.527619822860063	0.205414673989006	-2.56855955134102	0.0102122163798642	0.151471763065137
ENSG00000213888	14.2197009478779	0.872460282045855	0.339652150224641	2.56868764548914	0.0102084426623948	0.151471763065137
ENSG00000187735	647.42177701411	-0.288763305822524	0.112462141485294	-2.56764900622388	0.010239077301344	0.151471763065137
ENSG00000214787	129.876044809748	0.500748505029624	0.194837497580409	2.57008281900647	0.0101674204806925	0.151471763065137
ENSG00000283498	15.4986694402154	-1.27968718097415	0.498240182823927	-2.56841424094126	0.0102164988001061	0.151471763065137
ENSG00000267100	441.171808691023	-0.321953826020476	0.125410483026868	-2.56720027106108	0.0102523380299722	0.151534776764339
ENSG00000250850	23.9645117669075	-0.915266035745158	0.356623684521511	-2.56647574311613	0.0102737810765648	0.151718512652604
ENSG00000029639	197.278553678624	-0.288521400444527	0.112443608308762	-2.56592086276944	0.0102902302355924	0.151791025080293
ENSG00000104524	137.141041625111	-0.454933866136987	0.177313601635317	-2.5657020213974	0.0102967241248408	0.151791025080293
ENSG00000124201	4699.51091192228	0.605758515147191	0.236157269127043	2.56506402443754	0.0103156768406003	0.151804562597471
ENSG00000132669	308.589035041133	0.559891929373198	0.218259562383952	2.5652572710114	0.0103099328681243	0.151804562597471
ENSG00000075151	1111.29641366355	0.519695638716907	0.202706239578458	2.56378708320795	0.0103537036966551	0.151817475980035
ENSG00000132185	809.362950090728	-0.627722541828527	0.244822346183429	-2.56399201957739	0.0103475923730487	0.151817475980035
ENSG00000134061	940.33085202467	-0.445153751268954	0.17359018181787	-2.56439475209495	0.0103355920035786	0.151817475980035
ENSG00000178802	887.827507138112	-0.266009443725858	0.103779445883244	-2.56321896365808	0.0103706621548584	0.151817475980035
ENSG00000188092	86.1968113161314	-0.435616451374617	0.169860873656714	-2.56454851548091	0.0103310135273636	0.151817475980035
ENSG00000256751	128.112860039731	0.7159012211596	0.279282923417681	2.56335479591402	0.0103666052937449	0.151817475980035
ENSG00000239969	9.60267410820548	-0.869081819480272	0.339153771821753	-2.56250082318716	0.0103921341286931	0.151929574943839
ENSG00000114013	1069.36307157175	0.398051911650407	0.155345858252673	2.56235934531945	0.0103963688942859	0.151929574943839
ENSG00000280789	257.740495156828	-0.316102447285706	0.123398164274276	-2.56164627038623	0.0104177362875772	0.152109792195458
ENSG00000064393	1081.72233660834	0.541820701740712	0.211648312142687	2.56000483186199	0.0104670707960363	0.152397107918442
ENSG00000091483	570.867586254571	-0.313135325033548	0.122426577795543	-2.55773975448775	0.010535490463895	0.152397107918442
ENSG00000099251	76.7132562463147	-0.478825786056718	0.187339670969166	-2.55592306519812	0.0105906531656231	0.152397107918442
ENSG00000100442	450.437260993175	-0.406867811849223	0.158930588897864	-2.56003463317369	0.0104661732487367	0.152397107918442
ENSG00000136444	990.66128853811	-0.24224882662834	0.0947391774516013	-2.55700791525339	0.0105576815164594	0.152397107918442
ENSG00000137101	699.180867361263	-0.666380070496966	0.260440107688588	-2.55866915588043	0.0105073686788422	0.152397107918442
ENSG00000137393	1323.66657778603	0.486639245777143	0.190121648084127	2.55962038348105	0.0104786556426585	0.152397107918442
ENSG00000140403	572.11286750311	-0.29741945400459	0.116206136470196	-2.55941263550113	0.0104849206012963	0.152397107918442
ENSG00000159079	159.281456051079	-0.314733777053338	0.123008978172187	-2.55862443319199	0.0105087203650858	0.152397107918442
ENSG00000186416	306.493765498677	-0.283239814718059	0.110817962868763	-2.55590165516296	0.0105913047974207	0.152397107918442
ENSG00000188641	2381.04182581479	0.544736730138325	0.213094089714678	2.55632021924071	0.0105785719238763	0.152397107918442
ENSG00000198522	462.883662035507	-0.254326647360856	0.0994970839825268	-2.55612161865487	0.0105846117285019	0.152397107918442
ENSG00000204842	737.990858537279	0.281442200199461	0.110000434649319	2.55855534659203	0.0105108087235336	0.152397107918442
ENSG00000230092	10.94927412452	-0.93276796032607	0.364330414301337	-2.56022534411464	0.0104604310926772	0.152397107918442
ENSG00000247271	168.832857775937	-0.418461694522239	0.163613852845615	-2.55761775206833	0.0105391869742386	0.152397107918442
ENSG00000249437	345.469229757906	1.20816346338085	0.47254545729569	2.55671373986958	0.0105666133004921	0.152397107918442
ENSG00000145936	147.192730372393	0.57693488246169	0.225665098350122	2.55659774896412	0.0105701368756341	0.152397107918442
ENSG00000081181	25.0679953392685	-0.944755493597469	0.370379060394352	-2.55077998359724	0.0107482153874034	0.152826187539642
ENSG00000101236	5794.74160806453	0.718390523603752	0.281286585708147	2.55394519363653	0.0106510020174505	0.152826187539642
ENSG00000142599	4797.61719443715	0.498625408077965	0.195280889064181	2.55337534803053	0.010668445808824	0.152826187539642
ENSG00000155115	381.260979568843	-0.38078380256103	0.149170338403274	-2.55267774168079	0.0106898351231056	0.152826187539642
ENSG00000162736	2911.57328309888	0.406905016801295	0.159431268085278	2.55222844105866	0.0107036313135964	0.152826187539642
ENSG00000203747	10501.5028618863	0.572916597796071	0.224560796529915	2.55127612053936	0.0107329255463532	0.152826187539642
ENSG00000211794	122.38628105858	-0.575605565783927	0.225583972842193	-2.55162438417818	0.0107222043874564	0.152826187539642
ENSG00000231607	268.606909341468	0.500370586527103	0.196153671363926	2.55091114557199	0.0107441713841244	0.152826187539642
ENSG00000245910	480.232264565104	-0.471468986869133	0.18480225458639	-2.551207981333	0.010735024299465	0.152826187539642
ENSG00000257433	89.0866081427687	0.694039240863161	0.271971144950584	2.55188557223328	0.0107141700656225	0.152826187539642
ENSG00000259182	15.5348516007457	1.41292374046227	0.553806175182166	2.55129647118418	0.010732298797666	0.152826187539642
ENSG00000267102	33.2801908295882	0.789743592211648	0.309558192139598	2.55119590521289	0.0107353962936441	0.152826187539642
ENSG00000129657	9937.08585085579	0.668200759003505	0.261587529630987	2.55440601448438	0.0106369141841397	0.152826187539642
ENSG00000162512	125.590830938693	0.999671528719208	0.391542558299027	2.55316186588265	0.0106749873420806	0.152826187539642
ENSG00000075945	341.399368303305	-0.32893615297113	0.129147319482624	-2.54698397371992	0.010865842321285	0.153000605851141
ENSG00000100030	5796.05201362134	0.388013191278139	0.152349323820633	2.54686520128545	0.0108695411106602	0.153000605851141
ENSG00000134698	3636.31310469338	0.504167494822589	0.197800064758333	2.54887426573175	0.0108071255930211	0.153000605851141
ENSG00000162104	286.014582415471	0.487666423245616	0.191280058171833	2.54948909942055	0.0107880883557967	0.153000605851141
ENSG00000162645	9102.38798168952	0.656860906298177	0.257830181544355	2.54764939606256	0.0108451405442675	0.153000605851141
ENSG00000166478	662.704149129974	0.236143994360376	0.0927191088855352	2.5468751501042	0.0108692312434332	0.153000605851141
ENSG00000173020	16429.232256018	0.296792662006739	0.116488557317278	2.54782674660799	0.0108396289590992	0.153000605851141
ENSG00000225342	121.814172937961	0.613353664585791	0.240757005205849	2.5476046441987	0.0108465317071804	0.153000605851141
ENSG00000241679	12.295208161297	-0.838593493276459	0.328905506753024	-2.54964868650302	0.010783151899978	0.153000605851141
ENSG00000254477	19.1930615355917	0.788801124453511	0.309459012563762	2.54896801330349	0.0108042209371433	0.153000605851141
ENSG00000261211	14.5044657962414	1.33541652616028	0.524256705261023	2.54725693111619	0.0108573461715354	0.153000605851141
ENSG00000087589	1443.32608471805	0.611474836597522	0.240056275556971	2.54721454450127	0.010858665122006	0.153000605851141
ENSG00000261474	68.4818966175871	-0.435314089958669	0.170949397511698	-2.54644998049133	0.010882480636649	0.153054771527139
ENSG00000135362	957.29543772904	0.529392188507812	0.207923638434813	2.54608948021936	0.0108937260081104	0.153085039521318
ENSG00000123066	3095.9383215212	0.568841319418017	0.223465815147156	2.54554066376294	0.0109108655054827	0.153198015667057
ENSG00000108582	2566.49013753861	0.662600803520507	0.260434592747538	2.54421195176182	0.0109524603683588	0.153653891917767
ENSG00000083454	908.076273556454	-0.568530248476271	0.223513621581389	-2.54360447678242	0.0109715240533967	0.153760344192617
ENSG00000133067	166.797511217438	0.76201042236166	0.299741251663614	2.5422273982389	0.0110148485355685	0.153760344192617
ENSG00000162383	56.4973239084945	1.18604374906468	0.466483347191001	2.5425210914958	0.0110055958749436	0.153760344192617
ENSG00000163701	31.1100512744133	0.844146121232502	0.332014051768665	2.54250118853605	0.0110062226896227	0.153760344192617
ENSG00000170540	1253.7199139283	-0.323238043442241	0.127134752974767	-2.54248374955664	0.0110067719309087	0.153760344192617
ENSG00000226979	220.59919598385	-0.426192090882513	0.167624839247837	-2.54253541894456	0.0110051446724832	0.153760344192617
ENSG00000112715	399.135610973497	0.550365687073189	0.216596605451789	2.54097097193747	0.0110545097006364	0.154186139859332
ENSG00000134297	93.6037637928924	-0.327977797594228	0.129166656315824	-2.53918315259546	0.0111111638677559	0.154833816463675
ENSG00000273076	9.96032625312198	1.12830173857095	0.44440122286054	2.53892581867407	0.0111193397151519	0.154833816463675
ENSG00000111252	3572.92955736662	0.362419007116908	0.142801328771217	2.53792461341548	0.0111512002278899	0.155149137054981
ENSG00000073756	496.793465945447	0.672016134634272	0.264947632139462	2.53641117381467	0.0111995150759551	0.155692680680185
ENSG00000254470	5015.1958293376	0.668991698171908	0.263821463594115	2.5357743417008	0.0112199007329382	0.155847383530541
ENSG00000260997	415.726963610418	-0.411825066246942	0.162452114919547	-2.53505512347989	0.0112429632727726	0.156038983262265
ENSG00000215790	1300.54717906789	-0.651481341766035	0.257118424134809	-2.53377930406286	0.0112839774437107	0.156479209443879
ENSG00000012822	4343.73522164828	0.281412360344782	0.111204900817251	2.53057516599239	0.011387568250469	0.156728628577365
ENSG00000068366	1750.0264425093	0.570580583572624	0.225882567185776	2.52600539599566	0.0115367709260457	0.156728628577365
ENSG00000100395	1139.79946886416	-0.211069274441591	0.0835831452468691	-2.52526120928068	0.011561232144572	0.156728628577365
ENSG00000101337	2209.72887499083	0.263951833694452	0.104494135521741	2.52599662532769	0.0115370589478947	0.156728628577365
ENSG00000103111	2003.24243565488	0.26660496821817	0.105635560250293	2.52381837694121	0.0116087888069889	0.156728628577365
ENSG00000113575	1900.30824463887	-0.201654028676137	0.0796276844191217	-2.53246129342061	0.0113264874123674	0.156728628577365
ENSG00000113742	828.275043287798	0.670658049941631	0.26567841050443	2.52432272787347	0.0115921453869167	0.156728628577365
ENSG00000119522	1158.13162145615	0.473908238596311	0.187387664425732	2.52902580353221	0.0114379617782808	0.156728628577365
ENSG00000125875	1432.23272756125	0.166921991907423	0.0659051519913504	2.53276089749904	0.0113168117756083	0.156728628577365
ENSG00000126759	1162.65619363829	0.50627356171424	0.200617923565464	2.52357093881015	0.0116169619364067	0.156728628577365
ENSG00000136709	1975.93695959975	-0.165460337929912	0.0655116900545575	-2.5256612643044	0.0115480767283886	0.156728628577365
ENSG00000136940	323.697461866955	0.24041956895607	0.0952529414075448	2.5240120189824	0.0116023961754906	0.156728628577365
ENSG00000138061	675.482409599534	0.789200941712334	0.312154411824906	2.52823894782885	0.0114636302336946	0.156728628577365
ENSG00000139291	350.569618590216	-0.307827129767332	0.121566194972223	-2.53217705660416	0.0113356735559366	0.156728628577365
ENSG00000143919	82.0381798079186	-0.347857688862031	0.137806336025768	-2.52425032762635	0.011594533269737	0.156728628577365
ENSG00000152784	248.54309275162	0.394650308181982	0.156153697190067	2.52731965546497	0.0114936837281608	0.156728628577365
ENSG00000167207	1658.43226628398	0.677651415680081	0.267785326246262	2.53057710509834	0.0113875053040954	0.156728628577365
ENSG00000167685	677.874885561465	-0.297775981306828	0.117953899152993	-2.52451155447262	0.0115859196187619	0.156728628577365
ENSG00000168734	270.369803052572	-0.610334655541527	0.24154137079783	-2.52683278862558	0.0115096286793587	0.156728628577365
ENSG00000169896	6142.41482682312	0.592087997185945	0.23443046583781	2.52564441686337	0.0115486304718804	0.156728628577365
ENSG00000173933	535.889819484039	-0.30058882226251	0.119079430752504	-2.52427157539287	0.0115938324371518	0.156728628577365
ENSG00000174171	265.792603490278	-0.790906941271032	0.3128358168311	-2.52818538900884	0.0114653792626532	0.156728628577365
ENSG00000181778	45.0460915555058	1.04127682541566	0.412052202244904	2.52705074682933	0.0115024880949157	0.156728628577365
ENSG00000182809	233.402014667659	-0.842148251325196	0.333427365345476	-2.5257322549174	0.0115457436601433	0.156728628577365
ENSG00000189283	616.490785526917	-0.553731856422606	0.218908426666193	-2.52951366402616	0.0114220726439579	0.156728628577365
ENSG00000197992	36.9516298343024	1.02451581867573	0.404799178686703	2.53092365947872	0.011376260572977	0.156728628577365
ENSG00000198668	9008.16940192338	-0.172855601887315	0.0683520699612296	-2.52890076314238	0.0114420373776095	0.156728628577365
ENSG00000230006	103.498767003073	-1.23808243065412	0.489807810802003	-2.52769025595346	0.011481559659049	0.156728628577365
ENSG00000230521	38.4060856570981	0.884313328946657	0.349705474398229	2.52873744818659	0.011447362449432	0.156728628577365
ENSG00000231621	41.4282519785877	-1.01824011654642	0.403056878971164	-2.52629385496548	0.0115273017153325	0.156728628577365
ENSG00000255046	9.90323522706642	1.07964506553285	0.427769799512284	2.52389267957624	0.0116063355127697	0.156728628577365
ENSG00000272173	9.91594353429762	-0.971999230686767	0.385175253869013	-2.52352460580792	0.0116184929292873	0.156728628577365
ENSG00000167220	106.216636260302	-0.497288259949797	0.19697392895753	-2.52463999972818	0.0115816863687994	0.156728628577365
ENSG00000019991	117.315766160179	0.634027858367276	0.251222277114444	2.52377243630526	0.0116103058864216	0.156728628577365
ENSG00000119979	567.093432138419	0.362446114180309	0.143655162586152	2.52302881188099	0.011634886781478	0.156824114464517
ENSG00000099985	141.06828592685	1.00150194653496	0.397135407192271	2.52181479766695	0.0116751158879835	0.156937675051543
ENSG00000140992	1484.43752082813	0.41644506253529	0.165105055668793	2.52230351668149	0.0116589062627422	0.156937675051543
ENSG00000257275	102.827066701655	-1.02668306084344	0.407080509731448	-2.5220639070162	0.0116668510381144	0.156937675051543
ENSG00000269973	73.025377858275	-0.566555319707309	0.224676467606156	-2.52164957791862	0.0116806003468716	0.156937675051543
ENSG00000151093	122.513236774101	-0.408964994984382	0.162215098813602	-2.52112779867869	0.0116979357847018	0.157045254334493
ENSG00000014164	1017.67090664452	0.473170704422205	0.187967835378793	2.51729612924824	0.0118259387369509	0.157047844066428
ENSG00000121742	13.766221849778	-1.38093896152551	0.548016909862175	-2.51988385152715	0.011739356410937	0.157047844066428
ENSG00000133116	13.3085201727892	1.27629023256817	0.507005053938693	2.51731264344063	0.0118253843996234	0.157047844066428
ENSG00000134250	5672.28711954077	0.568177219872774	0.225671941975409	2.51771316761517	0.0118119469280037	0.157047844066428
ENSG00000164040	577.299451807041	-0.240173852379176	0.0953608095191425	-2.51858025944048	0.011782902627674	0.157047844066428
ENSG00000164615	490.532355066425	-0.263923137135056	0.104755318971303	-2.51942469104939	0.0117546782568069	0.157047844066428
ENSG00000170836	530.776935691501	0.325281028120114	0.129219183231171	2.51728125798622	0.0118264379452141	0.157047844066428
ENSG00000172046	2577.82809050722	0.257767986408577	0.102350604787738	2.51848034452903	0.011786246167744	0.157047844066428
ENSG00000181104	292.365252036137	0.679557568590054	0.269885236986808	2.5179501338314	0.0118040031567411	0.157047844066428
ENSG00000184619	21.5039056598022	-0.59110790971716	0.234532882009887	-2.52036262314911	0.0117233990242755	0.157047844066428
ENSG00000215196	30.8632436753067	1.32570369857821	0.526655353819914	2.51721299130954	0.0118287298055379	0.157047844066428
ENSG00000269313	24.6348048568129	0.583186150688194	0.231367691269364	2.52060323327182	0.0117153867917461	0.157047844066428
ENSG00000276953	92.429956468276	-0.642036295929974	0.254759615170263	-2.52016511918847	0.0117299794688259	0.157047844066428
ENSG00000285554	44.5707257199512	0.649369509531792	0.257843249526894	2.51846620271538	0.0117867194755963	0.157047844066428
ENSG00000008294	2044.08362150431	0.423733154406695	0.168989248358061	2.50745629395825	0.0121603619226636	0.157072872949041
ENSG00000031081	457.452972017742	0.502603578707171	0.200491689312374	2.50685492466521	0.0121810695750503	0.157072872949041
ENSG00000070190	2107.37468639952	0.498862486949749	0.19890284433248	2.50807115717192	0.0121392218777441	0.157072872949041
ENSG00000072786	12028.7163430183	0.356159260102879	0.141830095695551	2.51116843964768	0.0120332265109008	0.157072872949041
ENSG00000075651	171.938648205353	0.521478734472024	0.208029431664602	2.50675459861268	0.012184527259049	0.157072872949041
ENSG00000087157	2709.00928936779	0.530245706558559	0.211705825567998	2.50463446216434	0.0122578003053865	0.157072872949041
ENSG00000088854	290.277603747604	0.385624743884424	0.153627133146804	2.51013434922285	0.0120685236238408	0.157072872949041
ENSG00000099889	118.863808315401	0.54528654556833	0.217328628667121	2.50904148667655	0.012105926547502	0.157072872949041
ENSG00000106609	2518.5265265788	-0.169074398051904	0.0673582107440351	-2.5100785217469	0.0120704318185909	0.157072872949041
ENSG00000112081	3844.97353277755	-0.232796760144095	0.0928290944968307	-2.5077995364055	0.012148556643318	0.157072872949041
ENSG00000117318	466.935479490647	-0.466706025598737	0.186087675260066	-2.5079899834661	0.012142010900737	0.157072872949041
ENSG00000117643	864.38769069255	-0.366676709832982	0.146434124696993	-2.50403866306247	0.0122784615860373	0.157072872949041
ENSG00000121060	6921.27251767291	0.617008099743682	0.245649134537148	2.5117454653616	0.0120135704145078	0.157072872949041
ENSG00000128482	24.7710290692045	0.720188650981161	0.286521637706458	2.51355763825068	0.0119520245685727	0.157072872949041
ENSG00000132600	831.398057630986	-0.225981423425631	0.0902111580090625	-2.50502740916959	0.0122441904467585	0.157072872949041
ENSG00000132694	2467.77716010247	0.518730342523712	0.206376191708319	2.51351833866988	0.0119533563079496	0.157072872949041
ENSG00000139211	255.890773652585	-0.467335534485453	0.186168689627519	-2.51027998005725	0.0120635471900143	0.157072872949041
ENSG00000140563	1870.27326135511	0.612597467243433	0.244173914619928	2.50885713241309	0.0121122461391115	0.157072872949041
ENSG00000141456	1098.69371965576	-0.297130190301975	0.118175801764707	-2.51430653200538	0.0119266720359496	0.157072872949041
ENSG00000144597	804.938462018419	0.292889860847558	0.116605883614642	2.51179315973023	0.0120119470035892	0.157072872949041
ENSG00000149782	415.612671665807	0.360964602110326	0.144131790435895	2.50440656442737	0.0122656997635031	0.157072872949041
ENSG00000158859	40.1590897711015	-0.577079977975337	0.230247159097984	-2.50635004677628	0.0121984787487029	0.157072872949041
ENSG00000160584	2179.03250266708	0.318850383791333	0.126849530153735	2.51361107451406	0.0119502139924494	0.157072872949041
ENSG00000160683	1095.43526958003	-0.584202855991946	0.233199787419352	-2.50516032821849	0.012239589779755	0.157072872949041
ENSG00000166265	15.9782838962334	0.956310101468592	0.380038504095393	2.51635055701764	0.0118577175323199	0.157072872949041
ENSG00000167202	2642.09264926875	0.293712758209959	0.116939946746036	2.51165462600927	0.0120166629233262	0.157072872949041
ENSG00000171121	28.0250112651254	-0.528444581862731	0.210777900272782	-2.50711569466645	0.0121720863425121	0.157072872949041
ENSG00000173281	2468.30586094616	0.759315603003296	0.302386379446697	2.51107739836921	0.0120363303895461	0.157072872949041
ENSG00000177425	100.053459116727	-0.554117794920797	0.220683938222233	-2.51091130321768	0.0120419949152368	0.157072872949041
ENSG00000187605	1719.06901446458	0.4882077767512	0.194819212618589	2.50595293035599	0.0122121875838748	0.157072872949041
ENSG00000188820	29.3870443325642	1.33971369992088	0.53493815337569	2.50442727157656	0.0122649818199932	0.157072872949041
ENSG00000197646	20.3041920592557	1.59007198072749	0.634957166644184	2.50421928321747	0.0122721947354334	0.157072872949041
ENSG00000198130	215.748200076218	-0.354771000610452	0.140960285192601	-2.51681528684276	0.0118420894396118	0.157072872949041
ENSG00000204577	6888.65644843502	0.719224302945445	0.28654190520353	2.51001438143779	0.0120726244778202	0.157072872949041
ENSG00000205476	179.165389680161	-0.340963295546059	0.135594694203843	-2.51457697182073	0.0119175284780088	0.157072872949041
ENSG00000211779	58.0180948321716	-0.603275784353304	0.240534524321448	-2.50806318159588	0.0121394958830139	0.157072872949041
ENSG00000215252	943.859876043515	-0.668653522637112	0.266778212678247	-2.50640228796928	0.0121966763484987	0.157072872949041
ENSG00000223612	61.2590884305644	0.425530634250937	0.169792700697586	2.50617742990519	0.0122044359703837	0.157072872949041
ENSG00000240857	100.358247529336	-0.492154199245099	0.196490646539827	-2.50472074835045	0.0122548106048932	0.157072872949041
ENSG00000252690	38.0363448903297	-0.645379821632251	0.257579499517087	-2.5055558491348	0.0122259088513323	0.157072872949041
ENSG00000263465	952.515977646829	-0.274807648428867	0.109286190958263	-2.51456882172622	0.0119178039414783	0.157072872949041
ENSG00000286546	20.8691673548759	-0.878846438555882	0.350440036095475	-2.50783685662116	0.0121472736860883	0.157072872949041
ENSG00000112096	17974.6783878931	0.791987282119212	0.314951270540499	2.514634345688	0.0119155894695007	0.157072872949041
ENSG00000135636	7887.99768100253	1.07145562464124	0.4277447747555	2.50489471263252	0.0122487849403355	0.157072872949041
ENSG00000160883	5807.96138224741	0.689182864775433	0.274971168222729	2.50638228447715	0.0121973664713625	0.157072872949041
ENSG00000198951	2173.590452184	0.400524613202412	0.159859202958904	2.50548361175914	0.0122284065047772	0.157072872949041
ENSG00000213626	7682.59944136601	-0.31493701516135	0.125607555442349	-2.50730948510418	0.0121654142833816	0.157072872949041
ENSG00000214753	1327.9242421318	-0.311934825823497	0.124060431182423	-2.51437805632656	0.0119242531971004	0.157072872949041
ENSG00000224397	3303.55721085576	0.726773850394848	0.290275226949228	2.50374052940442	0.012288811922366	0.157085913981041
ENSG00000005513	47.8442603968393	-0.717296300329669	0.286628098871879	-2.50253308434459	0.0123308100028993	0.15738581679279
ENSG00000107937	750.280975061562	-0.186020092350883	0.0743408270873916	-2.50226019320725	0.0123403194634085	0.15738581679279
ENSG00000173068	35.3916310645974	0.9504494515206	0.379830060738854	2.50230181800715	0.0123388685407454	0.15738581679279
ENSG00000102858	3473.18418850237	0.413062038251295	0.165155308769684	2.50105213891325	0.0123824947111841	0.157452016195967
ENSG00000157450	1124.05021959675	0.424766998161717	0.169811388551599	2.50140465715966	0.0123701745220625	0.157452016195967
ENSG00000184056	76.5411845870386	-0.436372935671505	0.174431322876108	-2.50168908012836	0.0123602421159738	0.157452016195967
ENSG00000198604	2542.5559391711	0.537005082081029	0.214735674018804	2.50077256391971	0.0123922733269769	0.157452016195967
ENSG00000269374	49.9795928901781	0.626239955802022	0.250405975219791	2.50089861175376	0.0123878637409994	0.157452016195967
ENSG00000226763	15.8802664741982	-0.70868594502242	0.28347904273549	-2.49995886180441	0.0124207728910227	0.15769510680269
ENSG00000137331	443.102531560302	0.530336720939333	0.212262318972693	2.49849678221767	0.0124721274819598	0.158227781581608
ENSG00000159899	81.246733306237	-0.45017553001929	0.1802438528995	-2.4975915837213	0.0125040161498742	0.158512885454166
ENSG00000124181	4714.01740668998	-0.299544334427151	0.120016850666229	-2.49585231377378	0.0125654904864404	0.158694697928901
ENSG00000141574	6002.6768838167	0.910892731250579	0.364924080508261	2.49611571256657	0.0125561635204666	0.158694697928901
ENSG00000146143	161.39705857532	-0.278727334371572	0.111666177430557	-2.49607661679749	0.0125575475163319	0.158694697928901
ENSG00000159753	1793.5454248054	-0.339477990805697	0.136005066523439	-2.4960687089344	0.0125578274722484	0.158694697928901
ENSG00000177989	801.002267496698	0.917690393752461	0.367593298909397	2.49648292413146	0.0125431707681694	0.158694697928901
ENSG00000102804	771.249751875022	-0.424598544519175	0.170205429490737	-2.49462397168877	0.0126090672003141	0.158704908895633
ENSG00000111859	2647.64248002838	0.478098285594384	0.191602917304031	2.49525577335416	0.012586636697287	0.158704908895633
ENSG00000204084	1225.71957305948	-0.253462924086803	0.101604678068245	-2.49459895849047	0.0126099559577637	0.158704908895633
ENSG00000006534	1661.97483505923	0.551033296818415	0.220899201877049	2.4945010762199	0.0126134343987144	0.158704908895633
ENSG00000109046	3570.30503087542	0.466768277626026	0.18709625889198	2.49480283780295	0.0126027134278274	0.158704908895633
ENSG00000102898	1149.01708934048	-0.336875162091144	0.135078756146931	-2.49391667276466	0.0126342200178353	0.158751610574616
ENSG00000119541	1911.10486742166	0.318950344431249	0.127893912545262	2.49386650297661	0.012636005831303	0.158751610574616
ENSG00000136738	387.557563975421	0.295113220037799	0.118381715773054	2.49289527618904	0.0126706210947191	0.159067789805813
ENSG00000004478	1077.61315376057	-0.303406741169629	0.121877395599338	-2.48944227662244	0.0127943692963742	0.159928427872416
ENSG00000121236	18.4357415547621	1.4244926995023	0.572167971678354	2.48964075238919	0.0127872274796262	0.159928427872416
ENSG00000133048	4592.75444250596	1.0787317085392	0.43317715792479	2.49027837411153	0.0127643076005037	0.159928427872416
ENSG00000140675	26.9102366211906	-0.66816710807663	0.268431840518223	-2.4891499711312	0.0128048938453703	0.159928427872416
ENSG00000144214	45.8674535110129	-0.601400383873049	0.241526323954836	-2.489999326059	0.0127743337528735	0.159928427872416
ENSG00000172216	2816.5420440873	0.704527563187632	0.283061597573721	2.48895494558969	0.0128119200601135	0.159928427872416
ENSG00000205702	75.0221230615439	0.54014683063226	0.217025392262872	2.48886466694186	0.0128151736976471	0.159928427872416
ENSG00000264695	12.6593536652417	1.12172529650729	0.450671891023823	2.48900656741424	0.0128100599408902	0.159928427872416
ENSG00000164649	709.708810324144	-0.434733875339749	0.174707763371293	-2.48834892594808	0.0128337749982037	0.1600419274776
ENSG00000144867	725.28788601379	-0.311429598014137	0.12517845064698	-2.48788506651523	0.0128505254823199	0.160132195777095
ENSG00000164715	947.003953456031	0.554255463156507	0.222882776141813	2.48675771520296	0.0128913160659002	0.160521676012892
ENSG00000100342	1476.18824953842	0.859080645880951	0.345597025011723	2.48578715586979	0.0129265252188687	0.160800471511803
ENSG00000101546	159.241889600851	-0.338906019743167	0.136381723797631	-2.48498120060464	0.0129558276289927	0.160800471511803
ENSG00000134897	89.0191608887149	-0.585649735015568	0.235913922048361	-2.48247212343625	0.013047427626084	0.160800471511803
ENSG00000139546	449.571049406323	-0.329487657223827	0.13270240570904	-2.48290643612183	0.0130315311030792	0.160800471511803
ENSG00000143167	406.606981956559	-0.436943608864157	0.175979489138269	-2.48292349866322	0.0130309069372674	0.160800471511803
ENSG00000147437	89.5238293425678	-0.442432766045339	0.178183141645171	-2.48302259102821	0.0130272825564177	0.160800471511803
ENSG00000149294	204.185909088342	0.603524169321452	0.243069407095145	2.48292936792828	0.0130306922394554	0.160800471511803
ENSG00000170502	251.532153872323	-0.237272868931864	0.095550041952378	-2.48323144693249	0.0130196464081582	0.160800471511803
ENSG00000179299	164.65736762707	0.710782175201195	0.286233679785387	2.48322341289162	0.0130199400739376	0.160800471511803
ENSG00000196924	35055.4027962203	0.363990084936913	0.146557975177784	2.48359111467916	0.0130065055862688	0.160800471511803
ENSG00000265972	81407.4030028943	0.322962103619944	0.130035174843221	2.48365185811706	0.0130042874221891	0.160800471511803
ENSG00000272989	16.5925441680665	-0.823381007431897	0.331517405164537	-2.48367354052872	0.0130034957280467	0.160800471511803
ENSG00000279821	98.2900928837835	0.694819681644534	0.279862519652985	2.48271788057248	0.0130384304254744	0.160800471511803
ENSG00000147174	107.001311722053	-0.455778759250092	0.183475574701741	-2.48413861077154	0.0129865247883513	0.160800471511803
ENSG00000118655	219.618534700085	0.26616631839835	0.107331705904777	2.47984802025311	0.0131438392667188	0.161191999607119
ENSG00000141447	173.387416145916	0.605513471810322	0.244086630265423	2.48073182522074	0.0131112974419458	0.161191999607119
ENSG00000145244	11.4875230220943	1.63242829697739	0.658266974546599	2.47988788758813	0.0131423698090048	0.161191999607119
ENSG00000154473	1615.69964134591	-0.236413851302623	0.0953301100289532	-2.47994942238943	0.0131401020020391	0.161191999607119
ENSG00000171310	3428.07816526386	0.438850413611288	0.176951647453539	2.48005836581156	0.0131360878437775	0.161191999607119
ENSG00000182022	5755.86840480549	0.591454214176493	0.238510430322248	2.47978343495246	0.0131462201045782	0.161191999607119
ENSG00000187796	562.313559561286	0.494775086262574	0.199433595248197	2.48090140303002	0.0131050617160794	0.161191999607119
ENSG00000100003	31.6341334059547	-0.642524394209193	0.259304597811926	-2.47787505362792	0.0132167419766971	0.161234674766446
ENSG00000100105	1223.45899495289	-0.212415409221436	0.0857150400386525	-2.47815796534248	0.013206266252071	0.161234674766446
ENSG00000145246	506.44903101266	0.394576308942631	0.159230043774689	2.47802675669019	0.0132111237651647	0.161234674766446
ENSG00000147121	250.85440277786	-0.348341147804487	0.140515561937342	-2.47902184641882	0.0131743236705775	0.161234674766446
ENSG00000150961	873.822485338044	0.521925778516861	0.210578716823265	2.47853052953544	0.0131924820532142	0.161234674766446
ENSG00000187601	275.715506620367	-0.371878353966969	0.150020901015212	-2.47884362412449	0.0131809079606322	0.161234674766446
ENSG00000255221	30.961548222806	1.18664177184669	0.478886215150545	2.47792008687	0.0132150739832198	0.161234674766446
ENSG00000156738	4008.73303582848	-0.632627257456349	0.255361042097561	-2.47738359876623	0.0132349571556988	0.161339973726422
ENSG00000213676	3053.55026888307	0.221613517303259	0.089479014905635	2.4767093998182	0.0132599816297305	0.161528068550299
ENSG00000140464	2475.37235618093	0.699112349416354	0.28231338969946	2.47636978947617	0.0132726028986157	0.161564909470858
ENSG00000183458	58.7005826640573	0.958324813019333	0.387052875910841	2.47595321637679	0.0132880989113067	0.161636665586595
ENSG00000146094	6925.48136246931	0.676279980274902	0.273221524200573	2.47520755274918	0.0133158766308238	0.161740824732986
ENSG00000154845	2658.96002224642	0.540970429105401	0.218547887233487	2.4752947097926	0.0133126271795093	0.161740824732986
ENSG00000064886	675.485184971535	-0.56961657683808	0.230186979709418	-2.47458208781899	0.0133392162382435	0.161755133239354
ENSG00000105968	1751.84055785701	-0.20235230023718	0.0817814926330769	-2.47430431656535	0.0133495930328962	0.161755133239354
ENSG00000159842	4117.3882495032	0.340810915024938	0.137760849316473	2.47393157574113	0.0133635288487758	0.161755133239354
ENSG00000211828	8.00821915624252	1.12678638970556	0.455471558778407	2.47388968199824	0.0133650959510509	0.161755133239354
ENSG00000236562	28.3094865259764	1.88058471054002	0.759987932834804	2.4744928561238	0.0133425489193019	0.161755133239354
ENSG00000079134	509.436533411825	-0.289122549823792	0.116920830977899	-2.47280614930324	0.0134056836864679	0.161987795011035
ENSG00000119431	386.810487322177	-0.400869577938745	0.162157921741824	-2.47209370737361	0.0134324301654533	0.161987795011035
ENSG00000144199	80.9816598189032	-0.490182119113506	0.198214484309519	-2.47298839346205	0.0133988494447908	0.161987795011035
ENSG00000204455	11.2235455974252	1.35806320570292	0.549342693006728	2.47216031630421	0.0134299275375813	0.161987795011035
ENSG00000272182	46.1475114001392	-0.601964313419583	0.243496664329959	-2.47216656982155	0.0134296926018574	0.161987795011035
ENSG00000166788	167.026978575499	-0.321479828428763	0.130108034357436	-2.47086838269791	0.0134785415935928	0.162419679734679
ENSG00000073060	438.577357871253	0.40067310256144	0.162174483973727	2.47062973621886	0.013487538596322	0.162419679734679
ENSG00000134222	166.229683309992	0.518535808897046	0.210033816828677	2.46882057721215	0.0135559168979793	0.16312364481827
ENSG00000250608	60.1716989609909	0.606123204148588	0.245536068187859	2.46857094610168	0.0135653758684632	0.16312364481827
ENSG00000065526	3500.62704101864	0.444463324441048	0.180070016128459	2.46828058328142	0.0135763855720997	0.163139508284295
ENSG00000107929	1964.01621454743	0.274719659552475	0.111334669339354	2.46751224198739	0.0136055569041675	0.163373431156677
ENSG00000091513	8.83677192815715	-0.947751263246229	0.384411170138682	-2.4654623405046	0.0136836558666502	0.164147002095605
ENSG00000169926	9449.70494497345	0.289844211735921	0.117569078227549	2.46530989360095	0.0136894797114481	0.164147002095605
ENSG00000163600	359.923394323489	-0.474175120929076	0.192574842036117	-2.46229006819149	0.0138052965190836	0.165417912383468
ENSG00000160710	17972.4821145703	0.535525007129892	0.217527065594848	2.4618775859705	0.0138211830780178	0.165490481592056
ENSG00000130005	130.80241476789	-0.562419174555646	0.22856128914696	-2.46069304498026	0.0138668948962676	0.165496053626505
ENSG00000135503	697.790856349084	0.362252686945439	0.147217445269925	2.46066413040415	0.0138680123860713	0.165496053626505
ENSG00000181381	2750.07248173459	0.780475975083744	0.317260639531678	2.46004665512821	0.0138918955417467	0.165496053626505
ENSG00000185963	2550.86475724594	0.351558551213669	0.142900968254455	2.46015513756121	0.0138876969520108	0.165496053626505
ENSG00000211795	107.659271272941	-0.347220183941172	0.141059929676741	-2.46150827337627	0.0138354206738593	0.165496053626505
ENSG00000232354	11.5810091149247	1.09405794363048	0.444734274651542	2.46002614592206	0.0138926894343936	0.165496053626505
ENSG00000124802	24.2475707788536	-0.937333537763573	0.3810562591548	-2.45982978955029	0.0139002922380682	0.165496053626505
ENSG00000024048	3537.7353603651	0.456747495891742	0.185583458575391	2.46114335511316	0.0138495015797192	0.165496053626505
ENSG00000198911	2530.71930415681	0.255344223172291	0.103833183594473	2.45917744532955	0.0139255770041522	0.165562915865043
ENSG00000203485	1250.91052765514	-0.407021255210411	0.165502106344855	-2.4593116317342	0.0139203726442672	0.165562915865043
ENSG00000065717	215.420695100074	-0.454556199478862	0.184870898458874	-2.4587763854027	0.0139411421753959	0.165631001074658
ENSG00000280129	15.1842883264265	0.758857942790306	0.308773669848391	2.45765107874291	0.0139848974602044	0.166033673302215
ENSG00000135709	4592.65413938171	0.484756683876533	0.197326608947233	2.45662096188031	0.0140250577098865	0.166384290225722
ENSG00000256271	51.6236108248085	-0.55738428370101	0.226912250036183	-2.45638692319225	0.0140341961461554	0.166384290225722
ENSG00000216866	20.9319270921746	-0.668925660379304	0.272386003801377	-2.45580041207654	0.0140571205562976	0.166538792797516
ENSG00000245849	612.98549401976	-0.327668511663353	0.133475278506669	-2.45490037802753	0.0140923636163063	0.166838918059435
ENSG00000211784	39.5785601066909	-0.647849504548473	0.263989982736492	-2.45406851363425	0.0141250066439183	0.16710786145493
ENSG00000070413	4248.10716972257	0.355105210114329	0.144741345205792	2.45337784866821	0.0141521595716148	0.16719410974606
ENSG00000183826	587.585314536255	0.233996200294141	0.0953762144784074	2.45340205179895	0.0141512072671529	0.16719410974606
ENSG00000153044	59.3759914377744	-0.586991949513525	0.239328411582393	-2.45266304001455	0.0141803101807601	0.167318656614439
ENSG00000157322	16.7429927538903	1.36447496106778	0.556336913779562	2.45260547569639	0.0141825793281143	0.167318656614439
ENSG00000107949	479.927856427592	-0.294345214552638	0.120109668969655	-2.4506371308625	0.0142603632096561	0.167993180101072
ENSG00000117602	2252.13508213977	-0.41965239759689	0.171345360411537	-2.44916113625119	0.014318937365537	0.167993180101072
ENSG00000160183	42.9949801386456	-0.729863314997083	0.297898067086994	-2.45004380905884	0.0142838834521662	0.167993180101072
ENSG00000164674	1061.10830429517	0.391113675622187	0.159591350596413	2.45071975492749	0.0142570905689469	0.167993180101072
ENSG00000203999	330.875311011553	1.00014385746804	0.408364519105247	2.44914484651953	0.0143195849982203	0.167993180101072
ENSG00000211812	47.6332462754743	-0.65047479689282	0.265546621064848	-2.44956909745039	0.0143027264305442	0.167993180101072
ENSG00000248971	31.4183713109068	1.08330506673456	0.442112167029869	2.45029462548442	0.0142739365082171	0.167993180101072
ENSG00000197272	19.7826060983956	1.23367001709307	0.503672405458986	2.44935002140697	0.0143114297238112	0.167993180101072
ENSG00000275395	505.615542126408	-0.699055465645499	0.285529311365448	-2.44827917071807	0.0143540389612517	0.168280115538072
ENSG00000061794	446.974851514082	-0.275160322649618	0.11245440839735	-2.44686114640663	0.0144106344386145	0.168591404290531
ENSG00000135597	815.22029817731	-0.190025348840074	0.0776484655135076	-2.44725182375971	0.0143950223114612	0.168591404290531
ENSG00000134780	107.363292992617	0.609317811184282	0.248997174325701	2.44708725243309	0.0144015970404028	0.168591404290531
ENSG00000120910	757.959639225305	-0.286462409618448	0.117102379567482	-2.44625609382573	0.0144348428353954	0.168757346620751
ENSG00000198682	78.9088008600672	0.764778005078045	0.312683008025975	2.44585725942138	0.0144508199658285	0.168826893910287
ENSG00000085185	557.717912948709	0.54055296072177	0.221095326742331	2.44488641477141	0.0144897767758785	0.168930326884982
ENSG00000144580	1277.724961291	-0.166292912420726	0.0680129486050253	-2.44501842415989	0.0144844742381156	0.168930326884982
ENSG00000254612	86.3565458239046	0.457485344356168	0.187081764657638	2.4453764651695	0.014470101101751	0.168930326884982
ENSG00000103335	3967.66055093471	0.307185960985464	0.125684327530312	2.44410712951762	0.0145211139071496	0.169178513928625
ENSG00000107864	95.9306576096022	0.646653124564447	0.264624329124953	2.44366467249163	0.0145389328640084	0.169214589941321
ENSG00000211792	103.676238055092	-0.534479324367663	0.21873235373442	-2.44353117059498	0.0145443131360316	0.169214589941321
ENSG00000274525	9.05384211742659	1.54040128058812	0.63053643620627	2.44300121632337	0.0145656881909114	0.169233453952043
ENSG00000102226	1357.75578677498	-0.268651934233341	0.109968382170598	-2.4429925123075	0.0145660394877642	0.169233453952043
ENSG00000126262	7518.51790632821	0.894251649905917	0.366232738063064	2.44175781399403	0.014615948055323	0.169579245700456
ENSG00000096384	10339.7415039769	-0.262084871934081	0.107324065757621	-2.44199537246353	0.0146063338493714	0.169579245700456
ENSG00000262468	100.522567254381	-0.567391546784657	0.232407273784852	-2.44136742170089	0.0146317597017455	0.169645781390417
ENSG00000103316	11.4179962248149	-0.996437679057662	0.408295726966719	-2.4404803020113	0.0146677458491823	0.169945974790767
ENSG00000145779	2137.56601705916	-0.287706322466862	0.117949382870312	-2.43923550480296	0.0147183727759084	0.170181185221441
ENSG00000171777	5524.75117211136	0.629208532004417	0.257905649259905	2.43968495381941	0.0147000755765335	0.170181185221441
ENSG00000022567	2741.54843013663	0.582804813943958	0.238923260371736	2.43929709077795	0.0147158644068152	0.170181185221441
ENSG00000007402	178.622245619271	0.58797235606403	0.241131726855736	2.43838653557108	0.0147529893346898	0.170347445438616
ENSG00000133740	154.381423091891	-0.564385995927566	0.231444511434349	-2.43853696261732	0.0147468504748861	0.170347445438616
ENSG00000139531	301.695186167752	0.384334632409525	0.157694943924548	2.43720326628492	0.0148013566080215	0.170788785809487
ENSG00000245750	59.7321889684351	0.826785878088453	0.339277464592306	2.43690184104023	0.0148136999663614	0.170814136255954
ENSG00000144524	956.257285192897	-0.181017914358825	0.0742997773705266	-2.43631839508891	0.0148376178417282	0.170972824343254
ENSG00000116337	6758.34670629527	0.491984114033188	0.202044291545538	2.43503100369604	0.0148905137845814	0.171400636042034
ENSG00000158186	111.912554195783	0.554906823218727	0.227895356134533	2.43491939735336	0.0148951072485593	0.171400636042034
ENSG00000169398	267.868112833779	-0.389392522286515	0.159939651063671	-2.43462155692399	0.0149073717974713	0.17142459303991
ENSG00000171130	1200.46173776551	-0.466753410234258	0.191746935695959	-2.43421574660446	0.0149240966778256	0.17149977308614
ENSG00000200534	9.17415729871069	-1.02670121897999	0.421904581576895	-2.43349151398789	0.0149539859504973	0.171726025563862
ENSG00000268205	405.610151157652	-0.301401064888411	0.123891577026791	-2.43278092120205	0.0149833635468641	0.171946097690155
ENSG00000169857	107.713406336986	-0.343253976080306	0.141133120721121	-2.4321291439348	0.0150103542608547	0.172138497262594
ENSG00000285799	67.7785332924642	1.08787273064676	0.447445025579202	2.43129919533366	0.0150447852036351	0.172298611498773
ENSG00000186074	2286.14388156562	0.511690785627949	0.210445484989798	2.43146478363627	0.0150379101182258	0.172298611498773
ENSG00000203778	9.54041569616867	-1.0340398838117	0.425456496929113	-2.4304244764747	0.0150811487464571	0.172597647278453
ENSG00000113328	990.499611231174	-0.354037504392881	0.145720857780803	-2.42955956878481	0.0151171805135848	0.172657892772184
ENSG00000136271	1761.50430760217	-0.227396971037998	0.0935849148791351	-2.42984642697684	0.0151052217026376	0.172657892772184
ENSG00000165792	980.56001281076	-0.241845379810002	0.0995348317912527	-2.42975625173314	0.0151089801137966	0.172657892772184
ENSG00000120913	1937.12646417216	0.273212346185105	0.112603118040952	2.42633020238163	0.0152523857410591	0.17342577598685
ENSG00000130775	10650.4420344042	0.514969544579402	0.212315032286617	2.42549733305842	0.0152874280703585	0.17342577598685
ENSG00000131149	1387.844129145	0.319775156054873	0.131765951358769	2.42684208444865	0.0152308838087557	0.17342577598685
ENSG00000154655	26.9562391749522	0.61527328200798	0.253604572434008	2.42611273173351	0.0152615288204613	0.17342577598685
ENSG00000156030	1719.02999335959	0.414979189520249	0.171085387567097	2.42556769705128	0.0152844648212894	0.17342577598685
ENSG00000238160	285.84185394843	0.708161164201619	0.291851695830719	2.42644183439102	0.015247694290013	0.17342577598685
ENSG00000182093	96.0162855968064	-0.514254172268305	0.211849872475773	-2.42744622056412	0.0152055410286124	0.17342577598685
ENSG00000274213	16.2370456264649	1.03730814950371	0.427615961880025	2.42579380092166	0.0152749462990779	0.17342577598685
ENSG00000096968	1090.44884126556	0.554345812594311	0.228380511375321	2.42729035527597	0.0152120758325609	0.17342577598685
ENSG00000165168	10030.8794277042	0.476114846133165	0.196281155981045	2.42567781789069	0.0152798283013491	0.17342577598685
ENSG00000242324	40.6221671924102	0.713587141629546	0.294261797034782	2.42500776118484	0.0153080594875263	0.173542883146469
ENSG00000163840	3440.07382804208	0.567967470043771	0.234305311713775	2.42404863077792	0.0153485499882116	0.17388481766591
ENSG00000218809	70.3062769204065	0.818115417109243	0.337581305593455	2.42346185512562	0.0153733676738974	0.174048853254918
ENSG00000131626	1160.77831680801	0.367885726895704	0.151857685175402	2.42256904199995	0.0154111969828145	0.17424278119925
ENSG00000214226	70.5534389853004	-0.419176127401561	0.173017255161188	-2.42274174914545	0.0154038728377739	0.17424278119925
ENSG00000112425	147.439023664969	-0.366717521619374	0.151575164324714	-2.41937736470975	0.0155471020951575	0.17425796522768
ENSG00000117298	5318.09652738935	0.585987094383381	0.241976599728985	2.42166843835185	0.0154494393685483	0.17425796522768
ENSG00000140564	5951.72223099403	0.484381030698673	0.200012805178335	2.42175009878387	0.0154459683768874	0.17425796522768
ENSG00000142347	31898.9016396586	0.533870515316967	0.220548274253582	2.42065152005285	0.0154927212061428	0.17425796522768
ENSG00000143570	17.7365680222733	0.693325016647292	0.286323143027525	2.4214773885066	0.0154575626592516	0.17425796522768
ENSG00000151117	76.8585325323255	0.466467013554924	0.192789537812556	2.41956601404614	0.0155390399718828	0.17425796522768
ENSG00000151651	11780.7413497177	0.542498504383518	0.224103763141246	2.42074696461744	0.0154886543842135	0.17425796522768
ENSG00000156261	2175.02867835529	-0.255852618164678	0.105728372275902	-2.41990501373672	0.015524561716622	0.17425796522768
ENSG00000173905	150.290465195238	0.553026588299682	0.228557793292083	2.41963566559705	0.0155360642712934	0.17425796522768
ENSG00000072042	716.111121404557	-0.222962161492785	0.0921423787166665	-2.41975695220961	0.0155308837795643	0.17425796522768
ENSG00000105967	384.896525782037	0.752272548780932	0.310768997690627	2.4206808091257	0.0154914731205975	0.17425796522768
ENSG00000211746	301.195598290974	-0.488444915020828	0.201681665586586	-2.42186077549587	0.015441265138409	0.17425796522768
ENSG00000197081	10757.0855932715	0.709597555617518	0.293287735871677	2.41945867088009	0.0155436269411877	0.17425796522768
ENSG00000173926	98.1978827309019	-0.373644906004215	0.154476324108963	-2.41878429046937	0.0155724717122099	0.174426188473089
ENSG00000123636	1301.28287880995	0.599202641232022	0.247792871060882	2.4181593226094	0.0155992450360077	0.174477157133225
ENSG00000164398	147.439677673993	-0.537832679895222	0.22239681726481	-2.41834701822563	0.0155911999936588	0.174477157133225
ENSG00000213341	610.27785626229	0.319588910172366	0.132173361413824	2.4179525038465	0.0156081139674866	0.174477157133225
ENSG00000005007	4866.83878948167	0.343197144086337	0.142134326581463	2.41459717958868	0.0157526201880495	0.174637284578237
ENSG00000053501	349.700236918035	-0.397834832674087	0.164699221954122	-2.41552344907195	0.0157126107302903	0.174637284578237
ENSG00000065989	439.538007816995	0.442478426077527	0.18318739595081	2.41544143242444	0.0157161497620765	0.174637284578237
ENSG00000070770	1194.49947960714	-0.127518950340654	0.0528714520608694	-2.41186775414916	0.0158710370443119	0.174637284578237
ENSG00000081237	32685.5181702742	0.39777558134943	0.164875883601209	2.41257588836669	0.0158402394882232	0.174637284578237
ENSG00000125538	1386.07751068711	0.902069808906292	0.373906641822018	2.4125535842599	0.0158412087167728	0.174637284578237
ENSG00000126003	1543.28459032786	0.346188098982371	0.143433711682067	2.4135755459618	0.0157968527225912	0.174637284578237
ENSG00000132773	296.399511857183	-0.232642106060625	0.0963661011521117	-2.41414878550917	0.0157720203754509	0.174637284578237
ENSG00000162777	5800.8976646751	-0.265435391141942	0.109918237026774	-2.41484396331146	0.0157419518181732	0.174637284578237
ENSG00000163820	982.750334829763	0.384971543935131	0.15964761251363	2.41138303212811	0.0158921484985957	0.174637284578237
ENSG00000173757	10274.0912685332	0.448521172975027	0.185855303135238	2.4132815443456	0.0158096020084385	0.174637284578237
ENSG00000177663	10187.1057225118	0.503079923022026	0.208625502321404	2.41140185367651	0.0158913282892769	0.174637284578237
ENSG00000182511	3482.28394728335	0.531400978956463	0.220214661222699	2.41310445002145	0.015817286013689	0.174637284578237
ENSG00000188428	225.248974648301	-0.287244585239096	0.119094357682475	-2.41190759015583	0.0158693031346661	0.174637284578237
ENSG00000198915	166.840618696767	0.469023495316168	0.194090945434008	2.4165140432872	0.0156699217619284	0.174637284578237
ENSG00000211637	321.979177055128	-1.55904133318822	0.646515248546834	-2.41145330553681	0.0158890862994635	0.174637284578237
ENSG00000225231	47.7434146947635	2.59187880904848	1.07434170555363	2.41252740692296	0.0158423463236895	0.174637284578237
ENSG00000232254	47.2618601460769	1.07510324075082	0.445000377365229	2.41596029000318	0.0156937727808447	0.174637284578237
ENSG00000240429	13.6819767123985	1.45914013395878	0.60459265549925	2.41342682661912	0.015803300758584	0.174637284578237
ENSG00000264188	13.2597577652255	0.887896221991307	0.367583205492871	2.41549724993768	0.0157137411510197	0.174637284578237
ENSG00000267508	54.4512832561643	-0.57557066798025	0.238155463735083	-2.41678548521774	0.0156582419852949	0.174637284578237
ENSG00000287808	9.96380433036986	-0.735390757540509	0.304633698748762	-2.41401644191374	0.015777750359542	0.174637284578237
ENSG00000100564	271.941153757039	-0.283259119059319	0.117349179246483	-2.41381423268718	0.0157865088009197	0.174637284578237
ENSG00000258017	21.513265357578	-0.89726526529413	0.372090192475998	-2.41141874587842	0.015890592189115	0.174637284578237
ENSG00000287387	32.9255809318275	-1.05346422792751	0.436312903430453	-2.41446956907482	0.0157581392378466	0.174637284578237
ENSG00000120708	4249.85461270811	0.45540167369196	0.188435207792396	2.41675469795266	0.0156595663341953	0.174637284578237
ENSG00000160255	36483.4328052466	0.4913239291059	0.203859347381401	2.41011234175434	0.0159476090731084	0.175132419273177
ENSG00000102309	82.4028658101404	-0.647182536594296	0.268582473669693	-2.40962311409124	0.0159690072432739	0.175253087966438
ENSG00000176853	1203.64035973472	0.370789428906033	0.153907855652637	2.40916506395156	0.0159890646280643	0.175358894471311
ENSG00000089159	15362.6699353966	0.48134201947846	0.199887007604963	2.40807056569548	0.0160370809177453	0.175719308112032
ENSG00000136631	590.190634674146	-0.192208483797857	0.0798227764858816	-2.40794034309059	0.016042802290953	0.175719308112032
ENSG00000268670	24.4366069237267	0.672725924514214	0.27943735712071	2.40743017127668	0.0160652341473595	0.175850596144861
ENSG00000156886	47.4866123166955	0.818843641052045	0.340179281079728	2.40709439579341	0.0160800129743996	0.175897997676425
ENSG00000125388	37.1220392812331	-0.473562376362839	0.19676574173592	-2.40673184358692	0.0160959837698905	0.175958368029939
ENSG00000035720	210.898163589193	-0.540750959946269	0.224773678441463	-2.40575748769043	0.0161389742532979	0.17631384266987
ENSG00000154889	2222.7288113859	0.39739939976236	0.165221377057092	2.40525413140116	0.0161612228257237	0.176442403548028
ENSG00000160712	10401.9918098429	0.494410281854833	0.205631248738194	2.40435383672793	0.0162010834841228	0.176552056750292
ENSG00000176438	2334.25653481171	0.325448976076586	0.135340280995419	2.4046719401122	0.0161869895571996	0.176552056750292
ENSG00000222037	22.2234397060615	-1.31844905619444	0.548367458445973	-2.40431673303666	0.0162027281068727	0.176552056750292
ENSG00000105352	1634.81564888201	0.578463399583368	0.240663426274515	2.40361989579397	0.0162336427137901	0.176660229532422
ENSG00000281357	15.8746321006839	0.69139496337035	0.287628405567178	2.40377845159966	0.0162266039651015	0.176660229532422
ENSG00000172954	230.92235071406	-0.416678602498205	0.17348162465248	-2.40186015857817	0.0163119428397582	0.177397647097758
ENSG00000172943	1680.77894142043	0.27266230040667	0.113534418813666	2.40158273813131	0.0163243169934678	0.17741760915754
ENSG00000143226	13341.7435139003	0.688087180009912	0.286586653383009	2.40097426690111	0.016351486333396	0.177598240272723
ENSG00000226891	35.7762362049541	0.762384222121353	0.317563464825168	2.40073026832944	0.0163623924656721	0.177602112933327
ENSG00000108375	23.7521333699168	-0.715510569164198	0.298240109033646	-2.39910913217738	0.0164350156631702	0.178275443743215
ENSG00000075391	13.5729337025351	0.922163478412616	0.384534784535701	2.39812759598866	0.0164791237302972	0.178638794590827
ENSG00000108557	611.966941256287	0.372372352721123	0.155340453686304	2.39713702312918	0.0165237432719758	0.178662310843746
ENSG00000159733	361.640324191917	0.420365244443842	0.175332707663437	2.3975289610582	0.0165060760788649	0.178662310843746
ENSG00000232869	271.084260739424	-0.523043192130854	0.21819306573594	-2.39715772069424	0.0165228098828082	0.178662310843746
ENSG00000269837	218.907158466617	-0.381226559154187	0.159011156504632	-2.39748309196834	0.0165081428396446	0.178662310843746
ENSG00000134986	292.321043237492	-0.337876639970121	0.140993010987764	-2.39640701055348	0.0165566939706018	0.178876957665477
ENSG00000138777	369.793001895552	-0.351476917498617	0.146679331661722	-2.39622660886681	0.0165648456786741	0.178876957665477
ENSG00000133422	1409.11315196323	-0.208221508087039	0.0869308314710125	-2.3952549925451	0.0166088101939477	0.179008449499226
ENSG00000135185	409.07680467522	-0.394790336961114	0.164838158649035	-2.39501787812178	0.0166195548896519	0.179008449499226
ENSG00000283341	59.4017857111322	-0.532432276846165	0.222287924159527	-2.39523707308572	0.0166096219901986	0.179008449499226
ENSG00000286236	11.5566338211783	1.31068015163962	0.547233686129745	2.39510137051187	0.0166157707867765	0.179008449499226
ENSG00000150477	129.728003503299	-0.390199039111631	0.162995697550152	-2.39392232418632	0.0166692785430252	0.179429222680197
ENSG00000092621	165.322145879451	-0.636258815858115	0.265825609117245	-2.39351963857435	0.0166875879459564	0.17946143756799
ENSG00000099797	1428.11713338543	-0.378213124511972	0.158067962701073	-2.39272473718929	0.0167237825457871	0.17946143756799
ENSG00000144559	235.433250322433	-0.389072892563414	0.162639191622493	-2.39224561240137	0.0167456320256813	0.17946143756799
ENSG00000166164	1306.89310081047	-0.179985912777747	0.0752391673919487	-2.39218373909076	0.0167484554544958	0.17946143756799
ENSG00000196476	78.2857894957673	-0.404264530550537	0.168954294641981	-2.39274492197541	0.0167228626107072	0.17946143756799
ENSG00000204590	1154.26146618287	-0.261017652544328	0.109117201717464	-2.39208528477645	0.0167529490246221	0.17946143756799
ENSG00000123146	16127.7688907049	0.580959767699861	0.242877734154621	2.39198446791343	0.0167575515210502	0.17946143756799
ENSG00000169224	64.9502962367305	0.936569920456905	0.391484830891081	2.39235302763871	0.0167407314010245	0.17946143756799
ENSG00000111906	312.331869394368	-0.460006615851233	0.19255062003309	-2.38901653898689	0.0168935418410333	0.180474512571059
ENSG00000154429	439.882610458868	0.400727773213385	0.167734215827383	2.3890639798011	0.0168913605108102	0.180474512571059
ENSG00000204525	87393.9244732348	0.53249958468627	0.222868154281471	2.38930315729968	0.0168803668859721	0.180474512571059
ENSG00000225614	88.691904184971	0.492876107283006	0.206312001791817	2.38898417446578	0.0168950301046622	0.180474512571059
ENSG00000106829	2090.93320613758	0.356855363312928	0.149399463515994	2.38859869315879	0.0169127650875069	0.180549397747735
ENSG00000100425	1291.90326198196	0.290711503573218	0.121728117206359	2.38820340152301	0.0169309683840681	0.180629184249548
ENSG00000043462	8180.39196674633	0.331137870712804	0.138726244327352	2.38698792948953	0.0169870489980498	0.180998082203904
ENSG00000171262	369.696202519532	-0.31910054183354	0.133676780907338	-2.38710522251979	0.0169816301226242	0.180998082203904
ENSG00000114021	337.360452369582	-0.326538071314571	0.136863784321309	-2.38586177441925	0.0170391540351512	0.18120919657724
ENSG00000114779	1528.81306340109	-0.347866250896824	0.145795614250265	-2.38598570118642	0.0170334133221844	0.18120919657724
ENSG00000239911	48.1877270920211	-0.412438342039623	0.172861438267571	-2.38594764785662	0.0170351759023757	0.18120919657724
ENSG00000236008	27.6960255415761	0.658478758200356	0.276103240468814	2.38490050707945	0.0170837409217819	0.181568673243813
ENSG00000153029	1539.09235657239	0.357376688098241	0.149871298922032	2.38455722122058	0.0170996884891338	0.181623505182693
ENSG00000130958	65.4172093535171	-0.413403522753301	0.17342599625342	-2.38374598782302	0.0171374267758425	0.181680465850949
ENSG00000259291	195.471173954709	-0.293856828814681	0.123264292072396	-2.38395746143654	0.0171275820647555	0.181680465850949
ENSG00000276968	9.50773330108015	-0.992881070540785	0.416508562002712	-2.38381911230511	0.0171340220573941	0.181680465850949
ENSG00000121281	5752.19893811322	0.364507066763265	0.152963821107022	2.38296261250062	0.0171739384418835	0.181724232350163
ENSG00000142634	14730.4525236962	0.48970255708772	0.205471905962399	2.38330663646706	0.0171578957297133	0.181724232350163
ENSG00000181523	1195.63475763357	0.283227315887428	0.118850139706018	2.38306254067522	0.0171692771816255	0.181724232350163
ENSG00000168615	294.157710127117	0.583336189250904	0.244869034629722	2.38223746882898	0.0172077968403174	0.181968128019311
ENSG00000135211	214.504586558198	-0.342735898747268	0.143894611890283	-2.38185359580106	0.0172257443264803	0.182043569200436
ENSG00000107960	760.493181721941	0.268166246356001	0.112604406692478	2.38148980339963	0.0172427681204368	0.18210916016785
ENSG00000253865	21.6747139240225	-0.651001708204649	0.27342679324248	-2.38089947398582	0.0172704241970017	0.182286891132616
ENSG00000162739	2126.70336620896	-0.336299661516499	0.141271093761355	-2.38052706015429	0.0172878912519213	0.182356923073995
ENSG00000114737	1947.25677051249	0.395589058689749	0.166284687661012	2.37898668996028	0.0173603027984005	0.183006072392657
ENSG00000159322	3676.5842889538	0.212611213715851	0.0893791657232113	2.37875585429231	0.0173711770793621	0.183006111471252
ENSG00000104660	2273.45651929802	-0.231561885287334	0.0973638603723177	-2.37831454506677	0.0173919830429902	0.183076883831167
ENSG00000111361	1109.92823540432	-0.135687661696345	0.0570559210171565	-2.37815215804762	0.0173996444389586	0.183076883831167
ENSG00000122085	1590.23471628251	-0.346835381256091	0.145857269846692	-2.37790945642026	0.0174111005833785	0.183082997077562
ENSG00000085644	590.932397500371	0.344378270607714	0.144864990833305	2.37723599488566	0.0174429243562139	0.18311421461431
ENSG00000100697	2154.3438705007	0.494190912095708	0.207918986193876	2.37684360212729	0.0174614900015542	0.18311421461431
ENSG00000162144	2567.47928988589	-0.305217000971483	0.128385907396954	-2.37734037294132	0.0174379887349551	0.18311421461431
ENSG00000240710	44.2192385864346	0.750502865445831	0.315775642655229	2.37669650241278	0.0174684543314869	0.18311421461431
ENSG00000083168	3108.64910743901	0.475962159400454	0.200236301462134	2.37700235134668	0.0174539768655624	0.18311421461431
ENSG00000054983	808.286338045619	0.383200308392209	0.161315282386662	2.37547430548894	0.0175264126026341	0.183276398071847
ENSG00000154330	62.7584689220424	1.57929161681085	0.664747475548719	2.37577677975718	0.0175120531777086	0.183276398071847
ENSG00000163026	281.365945358516	-0.235710899056456	0.0992167344221515	-2.37571716534777	0.0175148824488259	0.183276398071847
ENSG00000170581	6050.74278084197	0.63156343004005	0.265870846354326	2.37545198618116	0.0175274725806756	0.183276398071847
ENSG00000232442	485.824131750068	-0.485766305557963	0.20454107640605	-2.37490832693982	0.0175533091517682	0.18338623973131
ENSG00000254402	21.1717662935194	-0.634967012770048	0.267380130088999	-2.37477262262792	0.0175597634955077	0.18338623973131
ENSG00000004779	359.709672674209	-0.355525707277952	0.149790028806407	-2.37349381738516	0.0176206880451234	0.183696628149258
ENSG00000158470	2808.94990205918	0.688140285219139	0.289895282775569	2.37375468352095	0.0176082448984245	0.183696628149258
ENSG00000266777	60.9152839452034	0.588755325501589	0.248057643680579	2.37346173561063	0.0176222188572053	0.183696628149258
ENSG00000133794	1237.06783810937	0.312072877154723	0.131500172872292	2.37317465322116	0.0176359224532466	0.183725714418568
ENSG00000124104	152.650654679403	0.434062060053268	0.182969049596171	2.37232505175755	0.0176765320831633	0.184034890303064
ENSG00000278771	7.891197264018	3.10077538565642	1.30743220354791	2.37165290654613	0.0177087176231015	0.184256032870775
ENSG00000137288	464.341342156261	-0.338736770582073	0.142865435256012	-2.37101976398325	0.017739082492604	0.184457970205676
ENSG00000001497	884.332257987927	-0.19268456246402	0.0815785643356877	-2.36195088787223	0.0181790503334961	0.184812802755219
ENSG00000067445	25.1999761378641	-0.695596039540538	0.294741436159477	-2.36002120571933	0.0182738904397174	0.184812802755219
ENSG00000072864	2332.07027701814	0.41866419212311	0.177453098666472	2.35929490817176	0.0183096985872028	0.184812802755219
ENSG00000073331	2286.37988104424	0.621486499629778	0.262685155363801	2.36589882199114	0.0179863591194702	0.184812802755219
ENSG00000079616	1173.64771464888	-0.289888010865527	0.122357489648277	-2.36918893725938	0.0178271439439322	0.184812802755219
ENSG00000086848	74.6604351859782	-0.409090540493981	0.172821359816583	-2.36712950834406	0.0179266585479267	0.184812802755219
ENSG00000090447	401.397012248445	-0.282820179772163	0.119651689458942	-2.3636956657366	0.0180936692272363	0.184812802755219
ENSG00000103423	967.201347114005	-0.176797077515433	0.0747944653945981	-2.36377219333935	0.0180899323843771	0.184812802755219
ENSG00000108352	232.315715345518	0.523009145248443	0.221016760265801	2.36637775623649	0.0179631053603204	0.184812802755219
ENSG00000108666	177.20159984669	-0.283964857099009	0.119828857976745	-2.36975351258141	0.0177999475178161	0.184812802755219
ENSG00000114166	1571.96501038062	0.356900704575056	0.151141786600925	2.36136354215142	0.0182078714958481	0.184812802755219
ENSG00000118217	1903.68594178626	0.41654591819137	0.175873006960271	2.36844712779299	0.0178629333433467	0.184812802755219
ENSG00000124657	10.3402468668198	-1.41567540019408	0.598414100635702	-2.36571196883595	0.0179954385739509	0.184812802755219
ENSG00000128581	41.9519022835168	-0.445895093321952	0.188959144750193	-2.35974339273938	0.018287580014553	0.184812802755219
ENSG00000131788	563.804224246001	0.225662915873453	0.0955311491547993	2.36219199569961	0.0181672306981569	0.184812802755219
ENSG00000135821	13065.5566659077	0.590103108654844	0.249497933217002	2.3651623123531	0.0180221704250262	0.184812802755219
ENSG00000141298	9030.36641880748	0.473662622919008	0.200420181466908	2.36334793957472	0.0181106572116253	0.184812802755219
ENSG00000146828	6428.45709421695	0.477455530672538	0.202047243960309	2.36308855945756	0.0181233381890801	0.184812802755219
ENSG00000149547	627.767025310669	-0.211910213416545	0.0896614793047811	-2.36344765957085	0.0181057840141395	0.184812802755219
ENSG00000152766	143.468296315702	1.5074772072593	0.638370649908243	2.36144504368423	0.0182038698115026	0.184812802755219
ENSG00000161638	5756.4231670328	0.38977105355121	0.164821295456413	2.3648100354501	0.0180393212519975	0.184812802755219
ENSG00000164970	655.195230328361	0.234632828465169	0.0991484959531717	2.36647894866693	0.0179581955219062	0.184812802755219
ENSG00000166997	404.028561355405	-0.266973751466246	0.112644336514464	-2.37005924778088	0.017785234982014	0.184812802755219
ENSG00000170260	500.539459378603	-0.216567781506672	0.0914395990149697	-2.36842444454746	0.0178640287122235	0.184812802755219
ENSG00000172830	797.23358975631	0.462230547347547	0.195901501104856	2.35950487740336	0.0182993403120441	0.184812802755219
ENSG00000185252	314.044453335922	-0.264137277214774	0.111922020740051	-2.36001168910502	0.0182743592341004	0.184812802755219
ENSG00000197324	15622.5753249697	0.543494858758472	0.229372777420731	2.3694828343189	0.0178129819490129	0.184812802755219
ENSG00000197872	2355.2219403463	0.398563716128447	0.168807813701205	2.36105016343566	0.0182232654089611	0.184812802755219
ENSG00000197989	310.920488940323	-0.35795833197915	0.151692954135499	-2.35975582398775	0.0182869672577337	0.184812802755219
ENSG00000198242	11175.6837175446	-0.397533817301414	0.1684286871609	-2.36025005005026	0.0182626205948699	0.184812802755219
ENSG00000204282	1737.60329435992	-0.293714157285379	0.124493868808588	-2.35926604335005	0.0183111229578678	0.184812802755219
ENSG00000204745	25.4979656061478	-0.563608735611797	0.238037204839525	-2.36773380023412	0.0178974079580136	0.184812802755219
ENSG00000211672	9.54104535287013	-1.42850471108111	0.604576984416396	-2.36281689164873	0.0181366282425852	0.184812802755219
ENSG00000211747	386.816115437062	-0.422248737458517	0.178592679595968	-2.36431156312664	0.0180636141216256	0.184812802755219
ENSG00000211785	117.246629241662	-0.507319895510727	0.215010317806432	-2.35951418837236	0.0182988810988969	0.184812802755219
ENSG00000221963	3320.39233019252	0.671835541761429	0.284640420224497	2.36029563626821	0.0182603763476889	0.184812802755219
ENSG00000224032	277.463221637523	-0.354606557241134	0.149739824491354	-2.36815128136877	0.017877224323583	0.184812802755219
ENSG00000224307	127.473060127098	0.73296105550959	0.309656751928734	2.36701137935554	0.0179323814415603	0.184812802755219
ENSG00000228140	51.6432511352981	0.548212775103355	0.231603836375724	2.36702804099499	0.0179315741524877	0.184812802755219
ENSG00000230532	25.1651875502076	-0.485693913319426	0.205109557595031	-2.36797309210906	0.0178858366599402	0.184812802755219
ENSG00000254419	57.9426496261693	0.499211402732211	0.211462209005307	2.36075942401454	0.0182375574147741	0.184812802755219
ENSG00000256806	45.9385619980076	-0.482080075604305	0.203998725425989	-2.36315239027905	0.018120216807781	0.184812802755219
ENSG00000260078	265.508241797168	0.634541944956256	0.268694498033847	2.36157401658564	0.0181975388802936	0.184812802755219
ENSG00000260314	17.7134852593196	0.941716752487349	0.398588644981432	2.36262814895597	0.0181458666034444	0.184812802755219
ENSG00000267254	35.6137776396669	-0.528382083173777	0.223375260859819	-2.36544584722553	0.0180083767233156	0.184812802755219
ENSG00000267481	148.675897300723	-0.411847110345372	0.17418234935736	-2.36445949813439	0.0180564015740845	0.184812802755219
ENSG00000274173	81.4051737506932	1.64183205901688	0.694655020535851	2.36352147537979	0.0181021774631175	0.184812802755219
ENSG00000274294	9.83185148826585	-0.875659096581071	0.370794479567363	-2.36157533305991	0.0181974742680705	0.184812802755219
ENSG00000275963	9.13245711248135	-0.852716130275197	0.360981015174418	-2.36221877170794	0.0181659184946573	0.184812802755219
ENSG00000111424	659.366270950874	0.611204233785582	0.25915604800585	2.3584409412347	0.0183518796900368	0.185044022984871
ENSG00000221869	1417.87324461652	0.631482073143932	0.267788759020082	2.35813510415713	0.0183670069740255	0.185044022984871
ENSG00000186407	3977.0067650269	0.568765851125083	0.24117281373836	2.35833318983506	0.0183572080345533	0.185044022984871
ENSG00000279700	48.5787782841602	0.685905518626335	0.290913522487587	2.35776430315508	0.0183853621353692	0.185118164801998
ENSG00000116824	3657.91203455413	-0.349962355762842	0.148510399775175	-2.35648383071245	0.0184488708039567	0.185646586960317
ENSG00000146733	65.7996896365087	-0.410717650346131	0.174354998342149	-2.35564024118282	0.0184908158637025	0.185735611614219
ENSG00000174173	203.108478886926	-0.400571378287557	0.170018269398087	-2.356049027588	0.0184704797258888	0.185735611614219
ENSG00000184719	34.714811621842	0.484990897155542	0.205870686855924	2.35580356078064	0.0184826887583175	0.185735611614219
ENSG00000106105	1201.05866879231	-0.219906175327909	0.0933620778096602	-2.35541218112388	0.0185021698148512	0.185738836513428
ENSG00000109906	543.937475679483	0.525290832727305	0.223078421655362	2.35473619021223	0.0185358598181574	0.185911477435684
ENSG00000127507	4111.5024928765	0.670340270608792	0.284705717298859	2.3545023154738	0.0185475281490548	0.185911477435684
ENSG00000130749	1430.53183658087	0.248894080588758	0.105763942951261	2.35329804887718	0.0186077124727727	0.185911477435684
ENSG00000132388	1016.74250336479	-0.217318395260248	0.0923234732767839	-2.35388019478786	0.0185785978963663	0.185911477435684
ENSG00000143842	183.879081531355	0.555408528671889	0.236002511394969	2.35340092522307	0.0186025644666092	0.185911477435684
ENSG00000171475	1982.64726981783	0.339564309365595	0.144288026913537	2.35337828528958	0.0186036972781663	0.185911477435684
ENSG00000211788	177.11613005738	-0.461466168654563	0.19607375928869	-2.35353353925919	0.0185959302037069	0.185911477435684
ENSG00000121807	2433.4371266228	0.4551946587987	0.193381598330596	2.35386749684694	0.018579232526735	0.185911477435684
ENSG00000141526	5810.83984742021	0.596594070279772	0.253595927475547	2.35253805618506	0.0186457816855984	0.186167073861518
ENSG00000269680	25.2949862346117	-0.68564540582304	0.29147302237127	-2.35234602586885	0.0186554115595118	0.186167073861518
ENSG00000117713	4386.42358378547	0.385386461558283	0.163861486568266	2.35190385263426	0.0186776020659191	0.18616780981631
ENSG00000204055	20.3585143666172	-0.736548922705081	0.313171195227154	-2.35190507278562	0.0186775408007461	0.18616780981631
ENSG00000088356	391.706359766816	-0.304859467818769	0.12965065547758	-2.35139164314899	0.0187033362138724	0.186218223762329
ENSG00000090470	549.021478250562	-0.186759265400013	0.0794259651231416	-2.35136287120292	0.0187047826778793	0.186218223762329
ENSG00000169403	10795.8879099475	0.57854929649103	0.246104591120964	2.35082691410118	0.0187317449680177	0.186376434123274
ENSG00000093167	852.442974155979	0.32385714797575	0.137843408269023	2.34945690942067	0.0188008201105072	0.186890797371355
ENSG00000168310	3356.32088491159	0.405106335435859	0.172432531820755	2.34936140621637	0.0188056436440199	0.186890797371355
ENSG00000080845	1523.78730770622	0.231147700411353	0.098459649199107	2.34763887837871	0.0188928285230594	0.186984578592419
ENSG00000114738	4221.81727133269	0.394444998763026	0.167998199508882	2.34791206046331	0.0188789780085116	0.186984578592419
ENSG00000130714	644.321837328651	-0.250248601709064	0.106588511909145	-2.34780087672462	0.0188846140265097	0.186984578592419
ENSG00000152556	277.184853587694	-0.2509470153868	0.106866962753906	-2.34821884069713	0.0188634346316056	0.186984578592419
ENSG00000164077	244.269233371636	-0.278202908317654	0.118465852551468	-2.34838058669091	0.0188552440898453	0.186984578592419
ENSG00000259768	36.0064653124814	-0.561911851765755	0.239246445780594	-2.34867376997971	0.0188404057155584	0.186984578592419
ENSG00000271447	59.2739749249749	-0.77528850654205	0.330150626155244	-2.34828725170278	0.0188599700351021	0.186984578592419
ENSG00000082397	544.873738667331	0.594450531309363	0.253293652319206	2.34688286053147	0.0189312054701626	0.187254314976608
ENSG00000158195	8281.72645840721	0.29943369509131	0.127643625885925	2.34585701411297	0.0189833884418345	0.187384306172238
ENSG00000197381	984.026726167219	-0.301264462249793	0.128419320527833	-2.34594343757253	0.0189789873886356	0.187384306172238
ENSG00000273344	142.478978349032	-0.367197215408863	0.156506875295269	-2.34620501314145	0.018965672275062	0.187384306172238
ENSG00000211752	184.771330368271	-0.541113396965361	0.230678263228281	-2.34574939741882	0.0189888699928623	0.187384306172238
ENSG00000145012	1088.98572805955	0.363702356740628	0.155094970263532	2.34502999112503	0.0190255491480553	0.187590423883667
ENSG00000152495	1658.1918206719	-0.544279895718889	0.232174448513459	-2.34427129774075	0.0190642984660495	0.187590423883667
ENSG00000158526	1150.24713190732	-0.217590450452106	0.0928064813074595	-2.34456093353274	0.0190494975445037	0.187590423883667
ENSG00000197847	19.5042791711875	0.689816494404771	0.294227275020207	2.34450220278658	0.0190524979813253	0.187590423883667
ENSG00000204469	8389.87755712375	0.347619889413089	0.148289345900425	2.3442000320543	0.019067941814554	0.187590423883667
ENSG00000232677	154.265639286345	-0.610693564741246	0.260553031332656	-2.34383596159952	0.0190865638558205	0.187590423883667
ENSG00000276007	21.2474536908379	-0.647806809539549	0.276390185455017	-2.3438126374606	0.0190877574168531	0.187590423883667
ENSG00000101464	253.907996720375	-0.285499218034834	0.121844166882565	-2.34315047933318	0.0191216691210973	0.187672339731323
ENSG00000117174	360.511768698709	-0.314681335921857	0.134307185615782	-2.34299702193208	0.0191295357872854	0.187672339731323
ENSG00000152213	851.037925602169	0.489355440064486	0.208840892887252	2.34319741358641	0.0191192637015623	0.187672339731323
ENSG00000165959	537.361161530119	0.430447357563191	0.18373990678676	2.34269933565792	0.0191448041063182	0.187712741485071
ENSG00000151702	5558.0565540118	0.282820740845852	0.120735921659189	2.3424738632815	0.0191563756658261	0.187716870974495
ENSG00000150627	13.8963528552381	1.00504743478405	0.429195481956842	2.34170087299548	0.0191960930357248	0.187996641219562
ENSG00000249662	53.0481818864794	0.777335328174433	0.332013754921054	2.34127447026786	0.0192180330190055	0.188102084811022
ENSG00000170876	2436.21169557129	0.338691978883598	0.144719721935196	2.34033049783816	0.0192666818431611	0.188468674508784
ENSG00000100266	4050.04315665672	0.47519406471384	0.203163840713616	2.33896968596732	0.0193370024217135	0.188533877546912
ENSG00000106012	751.270855557414	0.416671757936184	0.178091561120696	2.33964908451669	0.0193018662035847	0.188533877546912
ENSG00000139718	3006.94892648821	0.336325741918544	0.143755117696425	2.33957404305271	0.0193057443539403	0.188533877546912
ENSG00000141293	1437.74696591497	-0.318406143372622	0.136147509233272	-2.33868504217049	0.019351739851563	0.188533877546912
ENSG00000157985	116.604104876889	0.675094859050011	0.288637400876344	2.33890291764105	0.0193404584704284	0.188533877546912
ENSG00000160785	2708.62515362091	0.50068900694526	0.21408859773987	2.33870001593278	0.0193509643406599	0.188533877546912
ENSG00000205683	38.9441504263607	-0.610804433147461	0.261143516569133	-2.33896074148086	0.0193374653731197	0.188533877546912
ENSG00000105409	20.1696185363102	-0.63888487729039	0.273277985020011	-2.33785709904004	0.0193946624065115	0.188669471133356
ENSG00000211745	145.81986701783	-0.784023916993015	0.335372828221224	-2.33776815239142	0.0193992785584698	0.188669471133356
ENSG00000261754	37.4729789294771	-0.744422348780159	0.318394380360615	-2.33805115510212	0.0193845946187015	0.188669471133356
ENSG00000133056	845.193727680943	-0.38168734504487	0.163321462297429	-2.33703115117699	0.0194375643834329	0.188831315491415
ENSG00000169228	258.430421024343	0.595641226234845	0.254872550946443	2.33701598710019	0.0194383528213022	0.188831315491415
ENSG00000269940	235.902200087574	0.443496182246163	0.1897956788879	2.33670326345052	0.0194546187410105	0.188880338238126
ENSG00000174996	402.883723599883	-0.291745986799748	0.124891587437126	-2.33599390308512	0.019491559298254	0.189033916808569
ENSG00000280279	40.3494077177947	0.852248324181054	0.364837283852342	2.33596828477097	0.0194928945399272	0.189033916808569
ENSG00000176476	649.942882727684	-0.36406947973703	0.155974891920752	-2.33415439660639	0.0195876388227803	0.189516034242245
ENSG00000178950	3608.70372606793	0.236122910670863	0.101155423850957	2.33425852694532	0.0195821889507939	0.189516034242245
ENSG00000180769	15.8288713732771	0.9531174177341	0.408304283318351	2.33433117572995	0.0195783875140619	0.189516034242245
ENSG00000277072	163.799942385676	0.453894145061881	0.194454146737792	2.3341962754537	0.0195854468493233	0.189516034242245
ENSG00000133316	760.022044690074	-0.319849231610303	0.137083146217661	-2.33324985919454	0.0196350353828611	0.189865491482175
ENSG00000166912	1732.6921489709	0.386726796848854	0.165851178426026	2.33176996702103	0.0197127957835923	0.190507989102627
ENSG00000165689	811.055411747713	-0.23238116239036	0.0996867163561041	-2.33111462474339	0.0197473163335496	0.190732111575047
ENSG00000233527	125.127687184013	-0.3156931386284	0.135477044496582	-2.33023343402184	0.0197938167914871	0.191071620232044
ENSG00000287539	17.7794862456971	-0.583137221540083	0.250274010926632	-2.32999510968412	0.0198064095875242	0.191083613413163
ENSG00000171100	499.898861572012	0.332581057483487	0.142762507587268	2.32961064570952	0.019826738986028	0.191170189478683
ENSG00000073008	252.126417663513	0.443039504532803	0.190210529798581	2.32920598560947	0.0198481559771065	0.191267147037543
ENSG00000170525	1986.68724571895	0.864934232797558	0.371417556609108	2.32873814769032	0.0198729418823195	0.191358740460038
ENSG00000211659	727.812347356018	-1.70139477930676	0.730652128069927	-2.32859758282115	0.0198803942420319	0.191358740460038
ENSG00000150687	298.631739866582	0.794733057689735	0.34135197566755	2.32819234789999	0.0199018923315471	0.191456204229483
ENSG00000135045	102.798992760334	-0.332934983392082	0.143017746749986	-2.32792776391657	0.0199159397068458	0.191481921738863
ENSG00000278196	272.249888816635	-0.924639301516171	0.397269651171374	-2.32748537118256	0.0199394466957504	0.191598507490273
ENSG00000241755	255.799681571551	-1.21129522945172	0.520632259952503	-2.32658504404285	0.0199873613098341	0.191949359755309
ENSG00000158321	336.975424562027	0.500425429191632	0.215151279646276	2.325923554879	0.0200226291955632	0.192056939910062
ENSG00000168010	15164.0243277328	0.488195912250832	0.209923175689124	2.32559321117456	0.0200402620921271	0.192056939910062
ENSG00000172345	133.232671872362	-0.395057040231609	0.169879045579754	-2.32551954176208	0.0200441962234618	0.192056939910062
ENSG00000273576	162.89029002528	-0.30544044580948	0.13130765640833	-2.32614345700944	0.0200108988947564	0.192056939910062
ENSG00000018280	10656.4213145649	0.639767660070794	0.275200380498434	2.32473392264962	0.0200861921944777	0.192330427017839
ENSG00000152061	1954.01703813176	0.298754082615148	0.128526844813324	2.32444889664153	0.0201014474868541	0.192330427017839
ENSG00000232434	86.4812949103249	0.502275434087717	0.216093325215345	2.32434497265096	0.0201070122691652	0.192330427017839
ENSG00000280138	159.336900394742	0.566911470827456	0.24393033842015	2.32407118564726	0.0201216790848989	0.192361423846833
ENSG00000147535	791.339189565807	-0.433129718791437	0.186430591246112	-2.32327600259365	0.0201643301233359	0.192659760287378
ENSG00000132002	2535.35547610186	-0.225628647782584	0.0971570279174425	-2.32230907654265	0.0202162991680613	0.192781003497478
ENSG00000136450	690.368027393803	-0.324573748079495	0.139753322412352	-2.32247607768363	0.0202073150742809	0.192781003497478
ENSG00000138614	624.934862247914	-0.179244259179528	0.0771861905731209	-2.32223222636858	0.0202204346170048	0.192781003497478
ENSG00000215788	2127.68700205613	-0.35460274543021	0.152702009091441	-2.32218781887714	0.0202228246021114	0.192781003497478
ENSG00000054277	393.878137476973	-0.275472222867965	0.118681774366872	-2.3210996325048	0.0202814672247098	0.193012154170712
ENSG00000138835	1725.09302400016	0.414520730438812	0.178561399969912	2.32144646328187	0.0202627603446327	0.193012154170712
ENSG00000143258	904.994897177942	-0.178282138860126	0.0768073567879621	-2.32115966901843	0.0202782279800993	0.193012154170712
ENSG00000129158	189.44147319005	-0.316211982943713	0.136269472037606	-2.32049026253252	0.0203143710760227	0.193158025226773
ENSG00000249173	11.9031011882289	2.10143606596588	0.905638827277374	2.32039086959581	0.0203197423627333	0.193158025226773
ENSG00000033800	2592.11858098422	0.293483879778005	0.126533628171549	2.31941408793015	0.0203725945035495	0.193441978830939
ENSG00000059915	78.1886002072028	-0.574283519356055	0.247596806515723	-2.31943023594525	0.0203717197856075	0.193441978830939
ENSG00000046647	235.032966785093	-0.326644141438167	0.140958985755537	-2.31729917526975	0.0204874402074597	0.193549975248364
ENSG00000125447	2617.25524650469	0.220353668392936	0.0950378073092342	2.31858956589717	0.0204173014056551	0.193549975248364
ENSG00000128805	55.5369743039813	0.659507731183181	0.284450083084278	2.31853590630796	0.0204202138778056	0.193549975248364
ENSG00000129465	735.713549668592	0.336588613663848	0.145213839208144	2.31788247937854	0.0204557089014242	0.193549975248364
ENSG00000144820	15.8398893780167	-15.2366737695903	6.57059260481559	-2.31891926436336	0.0203994143706993	0.193549975248364
ENSG00000167483	1737.17087866842	-0.565301038195756	0.243942874150509	-2.31735007699784	0.020484669483038	0.193549975248364
ENSG00000181409	2085.75986041025	0.667663663373971	0.288103745317395	2.31744180430014	0.0204796773327025	0.193549975248364
ENSG00000185359	2526.76944307466	0.28942860882417	0.124843924873819	2.31832353169526	0.0204317444531287	0.193549975248364
ENSG00000180871	25508.5409333803	0.692562979316519	0.298771116824565	2.31803859314548	0.0204472237041795	0.193549975248364
ENSG00000266378	11.6961291571322	-1.65393931757339	0.713955392045717	-2.31658635259314	0.0205262755042138	0.193808103260482
ENSG00000135828	1422.42932563608	0.414982177932789	0.179190856935598	2.31586691993964	0.0205655359972243	0.193961231660096
ENSG00000273272	91.7534154648921	0.717715189666201	0.309898015774156	2.31597220096191	0.0205597865706611	0.193961231660096
ENSG00000095485	1132.36821181777	-0.178433960418925	0.0770660509990002	-2.31533805230581	0.0205944388251452	0.194016439631404
ENSG00000143409	2556.43983125615	0.441920315670228	0.190852311075199	2.31550937570835	0.0205850720564696	0.194016439631404
ENSG00000198223	2189.2845566425	0.473484305374751	0.204523899564491	2.31505612000836	0.0206098610069511	0.194053137612987
ENSG00000142687	2897.49963740299	0.31343424197466	0.135406599448265	2.31476341073328	0.0206258833619293	0.194095442368966
ENSG00000128739	97.7816910509733	-0.404016387165585	0.174557954657854	-2.31451146387162	0.0206396831553791	0.194116796603803
ENSG00000211776	54.7282082547373	-0.488967396973126	0.211387422093522	-2.31313382854349	0.0207152823137627	0.194719027220657
ENSG00000101079	1207.56844206419	-0.214878385962433	0.0929497954535729	-2.31176824988024	0.0207904579827334	0.1947884073373
ENSG00000110880	2731.24752992079	0.406128030220626	0.175680766161468	2.31173872413189	0.0207920860104026	0.1947884073373
ENSG00000149573	173.033062259382	0.591719777689319	0.25589026886317	2.31239656090918	0.0207558397151685	0.1947884073373
ENSG00000171867	1315.90770405736	0.293750708366771	0.127054088039965	2.31201304026024	0.0207769647034141	0.1947884073373
ENSG00000173120	6873.68168738223	0.283735921262657	0.122718640894254	2.3120849383196	0.0207730030056672	0.1947884073373
ENSG00000179818	1375.00788167968	0.37194841118727	0.160837029639783	2.31257946021697	0.0207457718969206	0.1947884073373
ENSG00000033050	277.83470842184	-0.232444460877193	0.100583482341371	-2.31096056197676	0.0208350333669262	0.194865437073446
ENSG00000103044	46.168318643315	-0.374537477202321	0.162048141905337	-2.31127288963988	0.0208177864871617	0.194865437073446
ENSG00000120437	355.141189612388	-0.256974553173955	0.111196395580749	-2.31099714906986	0.0208330123667147	0.194865437073446
ENSG00000251192	116.982801098193	0.455273362357225	0.197072214849553	2.31018544498921	0.0208778895068432	0.195049539316152
ENSG00000286760	14.7303740074956	1.21371378003407	0.525372763955	2.31019547130164	0.0208773346629336	0.195049539316152
ENSG00000101265	18316.5936201649	0.446517788541999	0.193344652337875	2.30943955854386	0.020919202011147	0.195252285397213
ENSG00000152904	165.028116572769	-0.297385868181116	0.128784981279335	-2.30916575230217	0.0209343852178182	0.195252285397213
ENSG00000243679	430.863374105043	0.414418600719734	0.179462268382024	2.3092241308215	0.0209311471849325	0.195252285397213
ENSG00000137261	122.978014473364	0.861961845963024	0.373323571995814	2.30888674228341	0.0209498668646466	0.195288487633624
ENSG00000196371	239.34774642196	0.317912552800092	0.137733030299703	2.30817946942954	0.0209891565769259	0.195546458756252
ENSG00000158286	47.1244006277867	0.787198542234565	0.341148341739265	2.30749631735338	0.0210271673018321	0.195792235357491
ENSG00000025293	1595.39861705217	0.25406974879984	0.110141600001723	2.30675556552535	0.0210684506549135	0.195851665806443
ENSG00000185650	10509.9419288421	0.450423035141455	0.195252405320444	2.30687573042816	0.0210617488664698	0.195851665806443
ENSG00000211899	28690.3203479244	-0.725178337117272	0.31431523238462	-2.30716892597139	0.0210454046774772	0.195851665806443
ENSG00000152229	1317.76901234099	0.623792485955013	0.270473097168711	2.30630141217303	0.0210937962961261	0.195858756808309
ENSG00000174684	113.156975756094	-0.378709344332804	0.164219509568347	-2.30611664429059	0.0211041155242217	0.195858756808309
ENSG00000279744	78.624661169336	0.585862256707683	0.254039142530397	2.30618892377021	0.0211000782144066	0.195858756808309
ENSG00000005379	960.532043415177	0.509487380790212	0.22098040939814	2.30557714223558	0.021134271718354	0.195922612543221
ENSG00000069493	2554.32875906197	-0.385485202843984	0.167182094562976	-2.30578043570793	0.0211229039509783	0.195922612543221
ENSG00000273340	25.9809330841555	0.755530390501178	0.327768428352513	2.30507372018336	0.0211624450236617	0.196075818367278
ENSG00000257335	4513.44220435406	0.880183581925165	0.381895064682288	2.3047786246136	0.0211789748367121	0.196121034860313
ENSG00000076604	445.812473049957	-0.345001612527658	0.149744546503081	-2.30393440418586	0.021226326073216	0.196180435311075
ENSG00000108924	21.5487035328487	0.901053860307389	0.391427330463768	2.30196971488886	0.021336880133922	0.196180435311075
ENSG00000111863	140.867805940641	-0.627649585871298	0.27252856981363	-2.30305977204709	0.0212754802956608	0.196180435311075
ENSG00000120438	2306.70673389453	-0.142231887785385	0.061744755567717	-2.30354604982435	0.0212481393188537	0.196180435311075
ENSG00000149480	3771.56735749044	-0.220953107520377	0.095920806635086	-2.30349509424952	0.0212510028608143	0.196180435311075
ENSG00000153391	204.214964019917	-0.344648920700155	0.149706654816511	-2.30216165822807	0.0213260573269789	0.196180435311075
ENSG00000167112	437.320882036989	-0.274190803925822	0.119042109339405	-2.30330935370162	0.0212614437374407	0.196180435311075
ENSG00000204516	780.977230139112	0.347286528381717	0.15085540565895	2.30211523985328	0.0213286742084162	0.196180435311075
ENSG00000221539	9.811858582187	-0.733412351181759	0.318547905301536	-2.30236124292676	0.0213148087293897	0.196180435311075
ENSG00000273221	121.741111447384	-0.536932437443221	0.233124059786905	-2.30320473113767	0.0212673267642474	0.196180435311075
ENSG00000277687	21.4891570780772	0.983045343662365	0.426901551090272	2.30274483930018	0.021293203739335	0.196180435311075
ENSG00000158406	136.027755637701	-0.606616447556641	0.263512382769103	-2.30204152526743	0.0213328305152375	0.196180435311075
ENSG00000178789	1871.29114212465	0.473665760309335	0.205731645038748	2.30234760539694	0.0213155771763296	0.196180435311075
ENSG00000084110	1851.54750168824	0.558467990501665	0.242670309189015	2.30134453764872	0.0213721641884096	0.196397589580718
ENSG00000279283	18.854199831033	0.731876495461507	0.318152299089655	2.30039668911921	0.0214257562380153	0.196758979803195
ENSG00000184613	1871.0279726138	-0.487995506374184	0.212150211494452	-2.30023577604091	0.0214348659910342	0.196758979803195
ENSG00000127191	548.920680537194	-0.28075705151465	0.122106769314232	-2.29927507779806	0.021489324094204	0.197151373910586
ENSG00000005238	2303.43511738463	0.471059454560756	0.205310524341287	2.29437558582099	0.021768934275028	0.197848235059788
ENSG00000070081	566.837879810638	-0.501305737269357	0.218469097441751	-2.29462996432718	0.021754339545007	0.197848235059788
ENSG00000092094	1172.25271286665	-0.230055358111649	0.100223216598134	-2.29542980080258	0.0217085051413265	0.197848235059788
ENSG00000101019	821.929099634306	-0.20029192986146	0.0871785341237863	-2.29749137072049	0.0215907547730152	0.197848235059788
ENSG00000101391	728.661678341288	-0.168626308516661	0.073388540109733	-2.29771989284057	0.0215777366059517	0.197848235059788
ENSG00000106683	1519.25479466158	0.374897583432141	0.163373712042872	2.29472403328732	0.0217489445832162	0.197848235059788
ENSG00000106780	6371.55702955677	0.572252146246223	0.249466925802284	2.29389986029557	0.0217962514548571	0.197848235059788
ENSG00000115762	3260.95054503418	0.244769188652087	0.106562482869157	2.2969546322661	0.0216213579205935	0.197848235059788
ENSG00000121058	337.05367049905	-0.224130175773007	0.0977117692560454	-2.29378894149069	0.0218026249373846	0.197848235059788
ENSG00000124207	852.188628532549	-0.24275818456211	0.105745900774439	-2.29567465768648	0.0216944905008441	0.197848235059788
ENSG00000125485	324.054988112592	-0.30116812815509	0.131189515970943	-2.29567222598639	0.0216946296430246	0.197848235059788
ENSG00000142751	978.70771351155	-0.157254479211547	0.068561562689532	-2.29362448933149	0.0218120774737729	0.197848235059788
ENSG00000144120	104.87891362753	-0.346842662214516	0.151054571439905	-2.29614144681813	0.0216677951503515	0.197848235059788
ENSG00000149743	346.753890994166	-0.354923506199618	0.154569812399986	-2.2962019600643	0.0216643365337316	0.197848235059788
ENSG00000172780	77.4756626773674	0.576586590764095	0.251363060401762	2.29383979429005	0.0217997026938857	0.197848235059788
ENSG00000237988	15.3702989220749	1.32081743506888	0.575352705300997	2.29566563761596	0.0216950066342989	0.197848235059788
ENSG00000256448	154.625194004834	0.446100872796729	0.194322162691548	2.29567675975713	0.0216943702207278	0.197848235059788
ENSG00000266714	4275.76672428012	0.419310414510021	0.18255679529735	2.2968765080864	0.0216258154634642	0.197848235059788
ENSG00000271425	125.336020886488	0.524646077423276	0.228713747660734	2.29389830208859	0.0217963409794363	0.197848235059788
ENSG00000279753	8.64889948318083	-1.97228662003631	0.858994739217422	-2.29604039465148	0.0216735718283457	0.197848235059788
ENSG00000164023	217.695631222556	0.614752802378683	0.267955466750512	2.29423497058587	0.0217770055997887	0.197848235059788
ENSG00000175073	1333.05436247581	0.448730111339561	0.195702219478308	2.29292295476138	0.0218524410068683	0.19807009512477
ENSG00000273156	21.2047284237756	-0.718444757791978	0.313349496410278	-2.29279052949648	0.0218600675225318	0.19807009512477
ENSG00000102554	88.9540279769298	0.67290795209591	0.293582316523923	2.29205886806564	0.0219022464658612	0.198132358545284
ENSG00000123472	512.305467917504	-0.209618713912419	0.09144777396561	-2.29222325292738	0.0218927638166671	0.198132358545284
ENSG00000179222	795.361494414181	-0.303899127470068	0.132586725618315	-2.29207807985936	0.0219011380364707	0.198132358545284
ENSG00000078081	132.082141876288	1.41004668627286	0.615520532152304	2.29081990383379	0.021973831977504	0.198141114805185
ENSG00000082074	11560.0633212544	0.426972562455249	0.186358566096289	2.2911346196699	0.0219556289053039	0.198141114805185
ENSG00000101336	14123.7304582207	0.647636881815136	0.282700973744983	2.29089017004714	0.0219697666621221	0.198141114805185
ENSG00000119866	538.487011492699	-0.37750318214856	0.16472727907596	-2.29168589602262	0.021923774858017	0.198141114805185
ENSG00000124523	336.669855792881	-0.193157837308476	0.0843045592715806	-2.29119087956124	0.0219523762322152	0.198141114805185
ENSG00000186019	12.7377114741657	-0.935893632020006	0.408470844434188	-2.29121281181378	0.0219511083297022	0.198141114805185
ENSG00000146904	383.356551320497	-0.466472788210505	0.203719569097765	-2.28977898528072	0.0220341319647718	0.198308955495664
ENSG00000170545	138.063688142558	-0.423622996483499	0.185022203295611	-2.28957924474974	0.0220457192988144	0.198308955495664
ENSG00000173193	7035.92467496657	0.687695071071698	0.300349237621573	2.2896514621361	0.0220415292170827	0.198308955495664
ENSG00000272181	12.7931685852204	-0.722480672601209	0.315565078863069	-2.2894823318353	0.0220513433138036	0.198308955495664
ENSG00000143382	972.196971244044	0.558800345727227	0.244040835866524	2.28978213315438	0.0220339493929536	0.198308955495664
ENSG00000143384	29276.9574856798	0.361273022982883	0.157815577381985	2.28921015894673	0.0220671446266626	0.19834510399886
ENSG00000011295	399.23601442172	-0.321570888576048	0.140504148442568	-2.2886931961834	0.0220971846213741	0.198380779409417
ENSG00000134313	1832.59347555053	0.427537696506355	0.186837626849614	2.28828477280158	0.0221209426874637	0.198380779409417
ENSG00000163655	736.600298019436	-0.214451406522301	0.0937259492229676	-2.28806865441433	0.0221335233216959	0.198380779409417
ENSG00000188895	7592.41066641411	0.434614839288723	0.190006011986484	2.28737414540146	0.0221739940627635	0.198380779409417
ENSG00000215244	99.5613524874322	0.705656494144409	0.308491866118569	2.28743954588803	0.0221701802732885	0.198380779409417
ENSG00000274902	14.7419140275631	1.00265637832719	0.438249567231524	2.28786621436068	0.0221453133601432	0.198380779409417
ENSG00000152767	11.3869580588789	-1.14555213505585	0.500539056155685	-2.28863686253395	0.0221004602404349	0.198380779409417
ENSG00000136830	916.538620171069	0.440926564159599	0.192715827773619	2.28796238094959	0.0221397119704806	0.198380779409417
ENSG00000149177	5972.47074272344	0.512611522691622	0.224110131146524	2.28731972119759	0.0221771682119705	0.198380779409417
ENSG00000198301	849.7762018547	-0.227735222971268	0.0995895389016026	-2.28673840127201	0.0222110968349969	0.198578765383522
ENSG00000018699	283.764106724512	-0.296556004467991	0.129701917295191	-2.28644271921636	0.0222283715730879	0.198627725813659
ENSG00000089902	1497.38865257044	0.435760313619247	0.190641149285952	2.28576209937567	0.0222681800759587	0.198877884126666
ENSG00000123136	1536.31249373932	-0.287839869644309	0.125957175005677	-2.28522011256076	0.0222999244519566	0.199019086804317
ENSG00000172037	65.7380525969832	0.712445347691446	0.311807697189059	2.28488698038608	0.0223194556511168	0.199019086804317
ENSG00000204272	356.810577503499	-0.340315717295227	0.148939552783074	-2.28492506480724	0.022317222047648	0.199019086804317
ENSG00000162373	58.8101496164907	-0.552547294575002	0.241879371957312	-2.28439196821016	0.0223485051806112	0.199049907682399
ENSG00000198121	117.223829444073	0.71497298357423	0.313004789941328	2.28422377724075	0.0223583828587714	0.199049907682399
ENSG00000243716	76.1840317019098	-0.560564643588288	0.245368117651996	-2.28458631444258	0.0223370961567715	0.199049907682399
ENSG00000067182	8698.86825373113	0.550337046369089	0.24095290407431	2.28400254598867	0.0223713813167365	0.199060361769165
ENSG00000102316	1736.42644227936	-0.229327217658607	0.100426700538293	-2.28352834882953	0.0223992649406565	0.199081590553994
ENSG00000122140	571.205255641411	-0.314440337211834	0.137708243333168	-2.28338064302428	0.0224079564701228	0.199081590553994
ENSG00000261879	85.5319518915906	-0.352034794544065	0.154174104540868	-2.28335877540803	0.0224092434867728	0.199081590553994
ENSG00000100427	471.59860841633	0.511403143041419	0.224071602857051	2.28232018926412	0.0224704434369715	0.199519997500747
ENSG00000196267	221.652223789554	-0.287664235509159	0.126063048854747	-2.2819076495652	0.0224947931276805	0.199527933507588
ENSG00000278784	162.534059484855	-0.307605112339036	0.134801984024422	-2.28190344945745	0.0224950411522068	0.199527933507588
ENSG00000092929	7444.6026632748	0.352099601835057	0.154344607501325	2.28125625854492	0.0225332874486315	0.199656786419848
ENSG00000256973	8.24649923428167	1.3453352205461	0.589682758652316	2.28145591982507	0.022521482271408	0.199656786419848
ENSG00000120963	769.538098093778	-0.206628804150408	0.0906156886489376	-2.28027626596679	0.022591308531503	0.199845387240454
ENSG00000152315	32.9576041252889	0.619859788119789	0.271857263771148	2.28009279399499	0.0226021855244695	0.199845387240454
ENSG00000166888	17609.080034172	0.295886928113736	0.129779670355955	2.27991739616989	0.0226125881030529	0.199845387240454
ENSG00000168255	64.6956027148049	-0.619802627083504	0.271810004893864	-2.28027892985589	0.0225911506384243	0.199845387240454
ENSG00000145391	469.817606358437	0.413435255111443	0.181339617368495	2.27989482447905	0.0226139270978952	0.199845387240454
ENSG00000148841	2900.44090593759	0.506835450625187	0.222346259265266	2.27948719398295	0.0226381203618363	0.199954226805621
ENSG00000248980	8.84299860833451	0.854019356604157	0.374961154339188	2.27762088611348	0.0227491750044289	0.200829764656298
ENSG00000099810	308.348524663271	-0.260902743345437	0.114582457496408	-2.27698680099975	0.0227870138226882	0.200983338802581
ENSG00000141665	14.1271710398219	-0.791881053501193	0.347784647856638	-2.27692929627997	0.0227904481006313	0.200983338802581
ENSG00000197857	595.959653325644	-0.249145090016695	0.109435478632491	-2.27663910397268	0.0228077857317249	0.200995865522441
ENSG00000278058	8.90836947707636	0.954583641232345	0.419319639947778	2.27650591646799	0.022815746897142	0.200995865522441
ENSG00000228107	17.6309964108001	0.830899131238277	0.365031320866596	2.27624065043431	0.0228316101329706	0.201030416625816
ENSG00000167850	624.040527321767	0.483885014056668	0.212620092807347	2.27581978573922	0.022856798022231	0.201146991481578
ENSG00000110422	2518.57008478701	0.5291441883369	0.232557141517553	2.27532977436843	0.0228861546105661	0.201147841431982
ENSG00000172936	8309.63568052098	0.458716731279004	0.201583491899103	2.27556694726075	0.0228719414915223	0.201147841431982
ENSG00000206530	200.471376254602	-0.451302043925152	0.198355348278136	-2.27521994159861	0.0228927391852496	0.201147841431982
ENSG00000048828	4007.78013186233	0.282718259479966	0.124331735497747	2.27390262307639	0.0229718419607339	0.201527336846772
ENSG00000119523	493.245973815123	-0.175209359127332	0.0770500658043651	-2.27396767670776	0.0229679300335332	0.201527336846772
ENSG00000151883	4057.81174965242	0.343487653955678	0.151036441351988	2.27420383373034	0.0229537338582837	0.201527336846772
ENSG00000104131	680.324402784061	-0.281724515043925	0.123965261093167	-2.27260857243057	0.023049778589523	0.201591154237928
ENSG00000109458	364.568324587484	0.419394707110968	0.184475894184286	2.27343907975318	0.0229997333765531	0.201591154237928
ENSG00000120733	3720.04173852636	0.328383888841041	0.144529366175988	2.2720911156642	0.0230810076087305	0.201591154237928
ENSG00000129472	530.307791748801	-0.22487775372444	0.0989424186686137	-2.27281439801487	0.023037367020304	0.201591154237928
ENSG00000186350	7825.77386183807	0.485459201310936	0.213619963366742	2.27253667522404	0.0230541154595452	0.201591154237928
ENSG00000231551	62.507852123549	-0.439726974500048	0.19355635361062	-2.27182919236355	0.0230968289367408	0.201591154237928
ENSG00000246016	16.6158456253272	0.901285247222926	0.396500836484141	2.27309797178442	0.0230202766348465	0.201591154237928
ENSG00000271964	79.2438855241657	-0.529212606683595	0.232949046132668	-2.27179555129923	0.0230988616884445	0.201591154237928
ENSG00000086189	254.687826290734	-0.274630465305455	0.120844306732611	-2.27259746636738	0.0230504484656948	0.201591154237928
ENSG00000100292	1857.99244687587	0.557206428558811	0.245224149242532	2.27223309890137	0.0230724351265001	0.201591154237928
ENSG00000143748	497.369266411676	-0.216618704800627	0.0953618745729304	-2.27154411310321	0.0231140596903085	0.201619271961836
ENSG00000133111	107.858966600708	-0.405086145612295	0.178362535613225	-2.27113919534489	0.0231385529067991	0.201623984568304
ENSG00000183773	111.37560666291	0.545221541682249	0.240047207241761	2.2713096642409	0.0231282386066215	0.201623984568304
ENSG00000083457	252.873606557565	-0.305482336878477	0.134583090606825	-2.26984189099151	0.0232171778585784	0.202074831492502
ENSG00000197622	23582.6472869822	0.250329026350456	0.110280293649771	2.26993434697818	0.0232115667667411	0.202074831492502
ENSG00000181222	5791.1541020155	0.431131164436256	0.189951430891129	2.26969158596841	0.0232263022832189	0.202074831492502
ENSG00000171103	162.791909586656	-0.322338764715555	0.142039453651353	-2.26936077568111	0.0232463954377101	0.202145179335667
ENSG00000131634	888.144167016134	-0.449723899977023	0.198194515227827	-2.2691036604119	0.0232620228368964	0.202147775350811
ENSG00000132591	665.95443599151	-0.263914568549782	0.116315172709482	-2.26896081054667	0.0232707091553236	0.202147775350811
ENSG00000134516	7474.49983189897	0.335002651150095	0.147667332098769	2.26863075528463	0.0232907897039216	0.202217867284951
ENSG00000138668	4700.77502525945	-0.206817580032354	0.0911848274501422	-2.26811395947903	0.0233222617571822	0.202386740557815
ENSG00000168038	92.994969374991	0.489374438291485	0.215838497901304	2.2673176613528	0.0233708273301412	0.202551074740834
ENSG00000197182	123.802252303492	0.57119573685551	0.251927802859675	2.26729932294796	0.0233719468078373	0.202551074740834
ENSG00000284719	26.8270471956506	0.729341770530696	0.321691069128604	2.26721174605915	0.0233772936276472	0.202551074740834
ENSG00000107862	2009.24373540608	0.268173768476046	0.11829798309553	2.26693440968885	0.0233942328129187	0.202593574797061
ENSG00000114316	4195.21385626252	0.2456762805103	0.108404550591151	2.26629121351991	0.023433559040368	0.202829802799278
ENSG00000007202	4159.26755012935	0.211732239457944	0.093457377290758	2.26554869819659	0.023479029170378	0.203034032937694
ENSG00000181035	728.69320013972	-0.289831942099532	0.127932200108097	-2.26551205915819	0.0234812748517784	0.203034032937694
ENSG00000169885	12.9807813863554	-0.939125503159126	0.414746747872593	-2.2643348211319	0.0235535294601846	0.203363457942731
ENSG00000242588	76.3956590654972	0.854027981148097	0.377170707592347	2.26430092251794	0.0235556128891194	0.203363457942731
ENSG00000285737	12.0048351864299	0.99802987768343	0.440709893560254	2.26459603532132	0.023537480444155	0.203363457942731
ENSG00000109107	717.990007253825	-0.349314543610261	0.154292261151362	-2.26397967729295	0.0235753647515765	0.203429659452994
ENSG00000144381	1900.29781120186	-0.188907008777937	0.0834634639835888	-2.26334973126782	0.0236141389063337	0.203659850659902
ENSG00000125505	11654.267798707	0.639648428561412	0.282650707771837	2.26303494374319	0.023633535292572	0.203722768382206
ENSG00000185721	547.520694420389	-0.248669792531014	0.109894211001805	-2.2628106636748	0.0236473632773933	0.203737646251237
ENSG00000263731	51.4315260332939	-0.503348335996786	0.222466601439687	-2.2625793388283	0.0236616329616772	0.203756312485849
ENSG00000136848	21.6118865806857	0.970623510283934	0.429196856079145	2.26148793155406	0.0237290591833664	0.204023856665972
ENSG00000165102	1684.04616453922	0.219108458700017	0.0968790057082795	2.2616712165667	0.0237177243571119	0.204023856665972
ENSG00000266934	16.9747244502396	0.849257457293556	0.375472314181107	2.26183775798692	0.0237074290721441	0.204023856665972
ENSG00000204536	381.362324745692	-0.291298804258366	0.128824289939651	-2.26121024532584	0.0237462409821193	0.204067364437967
ENSG00000172530	893.622113510129	0.303880119336395	0.134515406084039	2.25907298043278	0.0238788455568447	0.204997636384233
ENSG00000213906	95.6171632312704	0.729041895536406	0.322691019363478	2.25925684877897	0.0238674124233231	0.204997636384233
ENSG00000236810	79.4668466379538	-0.390143102272595	0.17274480860229	-2.25849393350408	0.023914882365456	0.205202367289731
ENSG00000105088	353.417929835037	-0.366428424097778	0.162289371614717	-2.25787074317903	0.023953719114819	0.205430902342322
ENSG00000117322	363.85907882655	-0.536524870739239	0.237674469386947	-2.25739378791143	0.0239834795451778	0.205476782770009
ENSG00000161395	663.757992489629	-0.279765125241586	0.123928241531399	-2.2574767606196	0.0239783000200582	0.205476782770009
ENSG00000102384	8.91318189036674	-0.975599195694467	0.432313552542041	-2.25669352708898	0.0240272315993503	0.205598529991869
ENSG00000148926	854.336786103542	1.05680136498455	0.468441429653023	2.25599466248605	0.0240709654062354	0.205598529991869
ENSG00000160602	274.570274525863	-0.288562828585941	0.127889152562463	-2.25635108845531	0.0240486522335945	0.205598529991869
ENSG00000172817	14.9405159731432	0.938933466396227	0.416142897897848	2.256276560622	0.024053316382001	0.205598529991869
ENSG00000211791	74.0479867020574	-0.478260201100302	0.211995255556385	-2.25599483273859	0.0240709547437091	0.205598529991869
ENSG00000160216	2202.38146236082	0.251202196127647	0.111329389547029	2.25638707936624	0.0240464001082714	0.205598529991869
ENSG00000130024	1001.17508489645	-0.273251567851736	0.121153692183754	-2.25541263271857	0.0241074405423255	0.205805660005096
ENSG00000229325	11.792384492833	1.21829736161546	0.540238011920799	2.25511225558499	0.0241262835728823	0.205862130739723
ENSG00000179151	941.118593106462	-0.15472533623	0.0686481858384834	-2.25388820316448	0.024203202005943	0.206315875351001
ENSG00000211796	49.121521224543	-0.464183321205332	0.205948918734882	-2.25387598078568	0.0242039711207738	0.206315875351001
ENSG00000146963	444.675367377161	-0.28458886904242	0.126303360257751	-2.25321692520018	0.0242454747465895	0.206565064452851
ENSG00000102245	681.919826147616	-0.292283844695349	0.129780116069135	-2.25214658106521	0.0243130104770924	0.206642595432375
ENSG00000116016	138.764663221676	0.676201714413687	0.300279745058846	2.25190584959759	0.0243282224025523	0.206642595432375
ENSG00000134851	757.57275710421	0.361261405838607	0.160358870845896	2.25283081586286	0.0242698183952138	0.206642595432375
ENSG00000144647	206.258790874013	-0.27621116542235	0.122649432093842	-2.25203786684487	0.0243198791544565	0.206642595432375
ENSG00000163016	14.8058962312112	1.16384231620081	0.516759834224854	2.25219190641353	0.0243101472712017	0.206642595432375
ENSG00000196209	3954.00880012248	0.464385825512345	0.206193217810435	2.25218768320149	0.0243104140394973	0.206642595432375
ENSG00000070761	376.77121326695	-0.207478650527714	0.0921527302315491	-2.25146504076861	0.0243560986866599	0.206775048608129
ENSG00000175556	49.9940301063709	0.665637717934259	0.295725245215556	2.25086538502681	0.0243940647248135	0.206992983690643
ENSG00000113580	2372.69263477237	0.321103964470529	0.142684528347219	2.25044696989943	0.0244205862355555	0.207044286874372
ENSG00000131759	5535.32499957759	0.520460742812944	0.23127662175195	2.25038198357615	0.0244247076764184	0.207044286874372
ENSG00000011638	221.803047898645	-0.287923642035892	0.128010209166541	-2.2492240572883	0.0244982446307797	0.207250225306119
ENSG00000074527	10.7738575973037	1.22758518209245	0.545713645600897	2.24950428120728	0.0244804307482283	0.207250225306119
ENSG00000132661	222.140938345851	-0.384379925890176	0.170882915164589	-2.24937598659265	0.0244885850652922	0.207250225306119
ENSG00000178209	8555.56699958912	0.323000736400388	0.14358778413303	2.24950011138229	0.0244806957424254	0.207250225306119
ENSG00000198961	3111.29383532512	0.431038641849297	0.191678136042886	2.24876269535956	0.0245275979581879	0.207394330299394
ENSG00000112118	1447.0821545516	-0.256822047578705	0.114224703101152	-2.24839321623167	0.0245511273771784	0.207489070981325
ENSG00000115107	124.257063379638	0.585567625952713	0.260496901649831	2.24788710439195	0.0245833896741624	0.207657483775476
ENSG00000130956	352.460223400061	-0.303887755100784	0.135206863223336	-2.24757640149389	0.0246032137428733	0.207715310729171
ENSG00000136250	3967.66413904255	0.385560667194175	0.171573813225998	2.24719996568656	0.0246272503840467	0.207715310729171
ENSG00000116752	272.727849324842	-0.303122419511399	0.134887172197779	-2.24722940345242	0.0246253699546912	0.207715310729171
ENSG00000181392	27.9451472541043	-0.592966970231529	0.263921872436887	-2.24675190713239	0.024655886885451	0.207852706918661
ENSG00000144455	605.307774996261	0.257936360958788	0.114852077947512	2.24581362016513	0.024715948533733	0.208150572068732
ENSG00000161010	1068.83559237835	-0.322555825839911	0.143616002365195	-2.24596020309559	0.0247065571186059	0.208150572068732
ENSG00000079462	278.363058042406	-0.426383193837915	0.18993297425651	-2.24491400456916	0.0247736537178304	0.208532230169838
ENSG00000112242	889.404290735787	0.470725723935278	0.209703871288618	2.24471642341505	0.0247863430339408	0.208534775100647
ENSG00000104907	1088.46815122345	-0.27265335142225	0.121498442130011	-2.24408927919005	0.0248266576132165	0.208687834380196
ENSG00000138303	350.147604785311	-0.209616491511762	0.0934180146104752	-2.24385513207275	0.0248417237955399	0.208687834380196
ENSG00000185420	132.76034376064	-0.306461663870155	0.136567101730215	-2.24403725339037	0.0248300045261869	0.208687834380196
ENSG00000269292	11.6080646723381	-0.923475154110701	0.411703879055252	-2.24305672375452	0.024893156880816	0.209015609021714
ENSG00000233360	10.570430894425	-1.19351369249621	0.532228923615377	-2.24248183354785	0.0249302481185436	0.209222695451486
ENSG00000157379	548.519460359208	-0.344875928275609	0.153807951601343	-2.24225031726251	0.0249451987878182	0.209243857295924
ENSG00000035862	4283.56778354173	0.509645977087583	0.227398413727369	2.24120286827772	0.0250129371535665	0.209707568217277
ENSG00000027001	122.154086160708	-0.301676633580656	0.134683156461655	-2.23989874833788	0.0250974969290625	0.209793870342083
ENSG00000127954	5138.62206790543	0.646464671057436	0.288620381615806	2.23984414211596	0.0251010430149674	0.209793870342083
ENSG00000167641	57.4029257057297	-0.75220526233305	0.335851033830423	-2.23969911229409	0.0251104632455775	0.209793870342083
ENSG00000173114	554.967182628599	-0.693970625365484	0.309773674793411	-2.24025048554657	0.0250746657785536	0.209793870342083
ENSG00000237638	80.9645680207807	-0.451175542855694	0.201380529597433	-2.24041293245981	0.0250641274723416	0.209793870342083
ENSG00000273419	17.9273397877036	-0.749189901991911	0.334433216886057	-2.24017790148867	0.025079375713713	0.209793870342083
ENSG00000166046	1096.23380179134	0.524011374200923	0.233903173201963	2.24029185678669	0.0250719815667115	0.209793870342083
ENSG00000102738	319.558264987028	-0.293328097032302	0.131020929556226	-2.2387880930613	0.025169707383605	0.210163494806245
ENSG00000141480	17514.0735112577	0.488853312083458	0.218371150394291	2.23863505413048	0.0251796714597087	0.210163494806245
ENSG00000167106	6119.74077713055	-0.297038110337767	0.132728768080675	-2.23793315219517	0.0252254147246923	0.210440959806836
ENSG00000183762	1477.29870259278	1.20264299759334	0.537534350384799	2.23733236161077	0.0252646256321193	0.210663681286146
ENSG00000116525	462.31507606002	0.207964357799088	0.0929602522960567	2.23713202860907	0.0252777121914358	0.210668457793476
ENSG00000107282	21.5659607349604	0.776305154006941	0.347112483294685	2.23646567429235	0.0253212833620259	0.210718638358728
ENSG00000181982	261.128409773401	0.467817289026104	0.209159256494315	2.23665591887787	0.0253088371404186	0.210718638358728
ENSG00000248015	34.5359583380668	-0.527007748853368	0.235635661646985	-2.2365364612887	0.0253166517014871	0.210718638358728
ENSG00000181007	142.722712547245	-0.377030740353624	0.168607634646336	-2.23614275322981	0.025342421698817	0.210790350444458
ENSG00000012124	3190.1005987857	-0.548024672650043	0.245175985635038	-2.23522981351777	0.0254022651528399	0.211079532995093
ENSG00000187713	624.309989366856	-0.243502558832108	0.10893592510848	-2.23528242487154	0.0253988131464088	0.211079532995093
ENSG00000121858	4303.19258196977	0.603860464835404	0.270225541212417	2.23465354949822	0.0254401023422474	0.211243347650695
ENSG00000177125	1356.54328220903	0.447138317755336	0.200102405869471	2.23454743491195	0.0254470750837903	0.211243347650695
ENSG00000211777	85.5882436691279	-0.533867324353096	0.238990424998666	-2.23384398917269	0.0254933400142993	0.211523104554327
ENSG00000118939	17.0918536568078	-0.684469678046255	0.306439014646217	-2.23362445815352	0.0255077932440875	0.211538768110449
ENSG00000168234	807.346690986357	-0.258930066557502	0.115988943092626	-2.23236853146189	0.0255906158643139	0.212121131499618
ENSG00000167676	486.205256366665	0.773022763680099	0.346329645366944	2.23204329753829	0.0256121014382647	0.212144793545296
ENSG00000255569	32.7078431028346	-0.8706772841343	0.390098200114274	-2.23194386408152	0.025618673316162	0.212144793545296
ENSG00000092200	246.583021391081	0.511339644456367	0.229144807797257	2.23151311771721	0.0256471595823958	0.212276269208276
ENSG00000011478	160.942716228116	-0.38112355310848	0.170828169549042	-2.23103457769631	0.0256788386786509	0.212434029068839
ENSG00000085465	141.002703149098	-0.482229612936942	0.216181105058268	-2.23067419702089	0.0257027180252079	0.212527140449104
ENSG00000048740	8720.33424081528	0.249485229805395	0.11186068032698	2.23032104825507	0.0257261368047915	0.212616354005235
ENSG00000159593	345.100161953866	-0.438704937305086	0.196770988335123	-2.22952042380314	0.0257792979351564	0.212951168173875
ENSG00000177628	1036.58111140691	0.394512470942239	0.176977930663111	2.22916196083917	0.0258031305005463	0.213016344800548
ENSG00000259357	8.01557164216318	-1.47881373053391	0.663436369328209	-2.22902119766413	0.0258124944100457	0.213016344800548
ENSG00000053524	24.247246824508	0.677598230774773	0.304052739055528	2.22855493056757	0.0258435326255802	0.213029845833704
ENSG00000142405	2578.19084978522	0.541571894969334	0.243026593784126	2.22844704580107	0.0258507188362342	0.213029845833704
ENSG00000196459	536.877535759507	-0.230520073042004	0.103445224899495	-2.22842642824714	0.0258520923693649	0.213029845833704
ENSG00000147416	11264.6198973372	0.45188115562313	0.202846101652976	2.22770441206801	0.0259002326144107	0.21328173087223
ENSG00000196296	31.2942380025327	0.629367872608324	0.282533330058488	2.2275880600637	0.0259079976022401	0.21328173087223
ENSG00000196961	3324.68142432496	0.347437858141051	0.156007777113151	2.22705473131033	0.0259436161471461	0.21344317185694
ENSG00000234390	18.040379634144	0.689906325740141	0.309803640163144	2.22691484637441	0.0259529654167601	0.21344317185694
ENSG00000164663	280.12943914368	0.405591655586152	0.182188215310739	2.22622333115442	0.0259992259384304	0.213719222985096
ENSG00000111642	353.527878819311	-0.496465639073667	0.223063324606945	-2.22567129737028	0.0260362066778985	0.213883029099979
ENSG00000111913	20945.1970819901	0.334640318198477	0.150363200367296	2.22554665889687	0.0260445624980669	0.213883029099979
ENSG00000101224	5152.31039416251	-0.274696873752208	0.123497580351597	-2.22430976356093	0.0261276102597463	0.214173505896335
ENSG00000150048	49.4110975807123	0.547824411940812	0.246254495693413	2.22462704852647	0.0261062852802018	0.214173505896335
ENSG00000166987	4427.78694003025	0.421321401519089	0.189397366137251	2.22453675102203	0.0261123527164898	0.214173505896335
ENSG00000257878	275.052298897404	0.646940974703465	0.290856461038614	2.22426200330333	0.0261308215688192	0.214173505896335
ENSG00000133687	52.963995422166	1.83869810029725	0.826746247705082	2.22401747259354	0.026147268695197	0.214204023593013
ENSG00000103942	81.035858309529	0.444908596153991	0.200111282678014	2.22330590359497	0.0261951797117222	0.214340974562458
ENSG00000167193	883.602339556991	0.30696632449302	0.138065476117448	2.22333876016835	0.0261929657592227	0.214340974562458
ENSG00000171492	853.144397541057	-0.258249769315519	0.11616118031122	-2.22320200796526	0.0262021815057641	0.214340974562458
ENSG00000087903	554.607685277481	0.658521173538445	0.296328794765666	2.22226521745616	0.026265387308726	0.214345818905367
ENSG00000101290	3079.1581170398	0.329918897912848	0.148457644847717	2.22230992719349	0.0262623677251415	0.214345818905367
ENSG00000128536	86.3282737531383	-0.448499752785285	0.201777741078362	-2.22274146983887	0.0262332378357521	0.214345818905367
ENSG00000151726	16427.3895464252	0.868373694983059	0.390663682362784	2.22281654063932	0.0262281732767338	0.214345818905367
ENSG00000255545	15.5042195683989	1.21829664069421	0.548226706154238	2.22224971351806	0.0262664344758997	0.214345818905367
ENSG00000270120	53.3080098911875	0.827440542478544	0.372403897000051	2.22189012828303	0.0262907317105678	0.214440149393124
ENSG00000281026	226.775794161507	-0.36853350418552	0.16590417090771	-2.22136370754976	0.0263263370773124	0.214626578545547
ENSG00000143457	438.076325690107	-0.219703753772643	0.0989276360516231	-2.2208531664296	0.026360908193072	0.214804399530671
ENSG00000166188	843.360317447954	0.371897898421002	0.167485589537743	2.22047699415474	0.026386405661946	0.214908146743522
ENSG00000114503	1033.45361732342	-0.208265698794328	0.093838678608477	-2.2194014438681	0.0264594255229566	0.215244190585859
ENSG00000130363	189.788926629129	0.369675730452799	0.166597638663336	2.21897341054063	0.0264885335307796	0.215244190585859
ENSG00000146386	670.416128481045	-0.349131457681294	0.157342368475995	-2.21892844923432	0.0264915926874903	0.215244190585859
ENSG00000167272	381.443825916821	-0.306940416007627	0.138324515613203	-2.21898782473184	0.0264875528572045	0.215244190585859
ENSG00000146859	3538.22216270828	0.615840946144126	0.27753198177469	2.2189909148708	0.0264873426228088	0.215244190585859
ENSG00000128335	3861.32716397619	0.578040960024463	0.260595868294921	2.21815090088183	0.0265445451953155	0.21557038994845
ENSG00000198400	30.3305393079738	0.921101348603592	0.415384707691073	2.21746571683767	0.0265912832802887	0.215845831255381
ENSG00000109667	178.739891875986	0.403618046934965	0.182103574153267	2.2164202367344	0.0266627350185436	0.216172064331056
ENSG00000116017	1531.69270502716	0.431060361711676	0.19449425290337	2.21631413410368	0.0266699957003626	0.216172064331056
ENSG00000140022	46.4897258054201	-0.625797371936905	0.282313181822731	-2.21667783238635	0.0266451146601252	0.216172064331056
ENSG00000175538	2619.8271114323	0.48203027894992	0.21753452572601	2.21587942116852	0.0266997612629768	0.216309182320604
ENSG00000115541	59.3667413333116	-0.559406796840435	0.252570017291867	-2.21485829093479	0.026769792724966	0.216321302729161
ENSG00000145428	37.6134842763967	-0.811900306800953	0.366577224934399	-2.21481382796285	0.0267728456984065	0.216321302729161
ENSG00000163597	875.090336794949	-0.350251201468397	0.158106784542387	-2.21528255401652	0.0267406765480648	0.216321302729161
ENSG00000100364	3462.18904211917	0.359025889320841	0.162107933564679	2.21473361251375	0.026778354314676	0.216321302729161
ENSG00000115919	335.092843178092	0.443512205628483	0.200246918516323	2.21482661962825	0.0267719673499121	0.216321302729161
ENSG00000233038	88.5813688408619	0.737728751422736	0.333086530632701	2.21482612947877	0.0267720010059048	0.216321302729161
ENSG00000158545	1820.30347842867	0.24085758506792	0.108762808774398	2.21452156101928	0.0267929211898057	0.21633516941505
ENSG00000226499	18.6080626846001	-0.723614330543121	0.326812043992945	-2.214160536136	0.0268177375324452	0.216431740823928
ENSG00000164430	245.454194912984	0.410803383424992	0.18557787172802	2.21364422169394	0.0268532627494588	0.216529324397791
ENSG00000241860	72.0529171307581	0.980777304616179	0.443066700533357	2.21361096068726	0.0268555526785024	0.216529324397791
ENSG00000134318	482.128931521928	0.369298533583795	0.166974516327289	2.21170596392043	0.0269869881593662	0.216971731406666
ENSG00000179023	11.2270751866273	1.3620511784955	0.615873237256351	2.211577149485	0.0269958957371074	0.216971731406666
ENSG00000182782	1145.20499963747	0.707303263394557	0.319839240788131	2.2114336616472	0.0270058209755316	0.216971731406666
ENSG00000205581	1769.58507233181	-0.252531707241183	0.11415831858541	-2.21211831402585	0.0269584910180203	0.216971731406666
ENSG00000214456	358.746155871392	0.784374407176033	0.354708320039372	2.21132226920691	0.0270135283058136	0.216971731406666
ENSG00000274712	160.251462808557	-0.456656683756017	0.206416514938555	-2.21230691687606	0.0269454655071688	0.216971731406666
ENSG00000285906	12.9667090807147	0.923936074010978	0.417726186932509	2.21182224843437	0.0269789492106869	0.216971731406666
ENSG00000271971	40.8052839161263	-0.482216433340166	0.218045290536181	-2.21154252932673	0.0269982901697433	0.216971731406666
ENSG00000142002	1806.56724955052	0.179778850323599	0.0813077062616479	2.21109238704966	0.0270294400354427	0.216996005244005
ENSG00000089041	630.867298037868	0.431594514856908	0.19521312380375	2.21088882984524	0.027043536386687	0.217005688784497
ENSG00000233762	258.292168526908	-0.576868014941421	0.260971485886001	-2.21046377148426	0.0270729921710236	0.217138553215427
ENSG00000057757	908.363094031142	-0.228739797351069	0.103515643735121	-2.20971235938382	0.0271251314378681	0.217266693633804
ENSG00000138496	3829.51641966685	0.680009860744424	0.30769206097475	2.21003381949535	0.0271028152440645	0.217266693633804
ENSG00000149600	507.291744093359	-0.316538460017409	0.143262541027901	-2.20949913177767	0.0271399427326098	0.217266693633804
ENSG00000159713	230.114243727317	0.597647905037759	0.270491362450294	2.20948979525209	0.0271405914292777	0.217266693633804
ENSG00000174123	478.270887293959	-0.384516581165743	0.174169917745941	-2.20770949508417	0.0272645305181184	0.217637919048138
ENSG00000175106	57.3659545242058	-0.377340090252475	0.170848997535197	-2.20861752598073	0.0272012552754878	0.217637919048138
ENSG00000177406	413.060040879098	0.383547369557289	0.173712872678	2.20793867284808	0.0272485485191086	0.217637919048138
ENSG00000186231	23.981194996092	-0.547126704726758	0.247806998458394	-2.20787430593337	0.027253036410057	0.217637919048138
ENSG00000187621	226.636511634433	-0.748189836035091	0.338786019653663	-2.20844365655926	0.0272133613763878	0.217637919048138
ENSG00000161929	1717.72295676327	0.335593734928116	0.152007497330806	2.2077446232654	0.0272620802855253	0.217637919048138
ENSG00000153234	50.4167783322332	0.504780212774249	0.228683832785897	2.20732793667511	0.0272911569172737	0.217747216446589
ENSG00000087152	3398.91197352181	0.210014032304251	0.0951672364207738	2.20678922918064	0.0273287878970603	0.21793215519021
ENSG00000166477	406.770534773939	-0.215392293458804	0.0976116169079957	-2.20662560750144	0.0273402264188727	0.21793215519021
ENSG00000101150	4517.02400694414	0.363065792160452	0.164600960488402	2.20573313231689	0.0274026906304795	0.21819970941658
ENSG00000105135	522.716022764264	-0.261682493802176	0.118674711817564	-2.20504006114172	0.0274512834806359	0.21819970941658
ENSG00000143337	2451.73517505421	0.298193102371904	0.135197623767288	2.20560904890738	0.02741138495246	0.21819970941658
ENSG00000165349	10.2667509072625	-1.20224376488732	0.545271999106211	-2.20485146286255	0.0274645194091911	0.21819970941658
ENSG00000186399	16.4189486707417	1.04060691571243	0.471946847962445	2.20492396591923	0.0274594304544523	0.21819970941658
ENSG00000204178	648.162047900866	-0.180211320091357	0.0817291848290699	-2.20498124957755	0.0274554103172392	0.21819970941658
ENSG00000237943	768.591461350297	-0.390054784455119	0.176865430115114	-2.20537605455883	0.02742771691625	0.21819970941658
ENSG00000205213	18.1995142990372	0.781482510630138	0.35451756515512	2.20435484004353	0.0274993990039857	0.21837376520382
ENSG00000120948	1407.63353283274	-0.155493803224557	0.0705531128245745	-2.20392548251105	0.0275295851093914	0.218426591993375
ENSG00000163421	2728.20067175517	0.980187747482859	0.444790466390689	2.20370673732448	0.02754497504021	0.218426591993375
ENSG00000165097	930.156341351377	0.458546184170363	0.20806812641807	2.20382714096733	0.0275365030616528	0.218426591993375
ENSG00000062598	1983.30829016027	0.284867948831331	0.1293037310715	2.20309148445076	0.0275883012711646	0.218590219613399
ENSG00000156642	1756.86187664548	0.274473352430917	0.12458817415336	2.20304498638096	0.0275915780622793	0.218590219613399
ENSG00000074590	13.0743578379125	1.46350523552531	0.664600497990696	2.20208266462327	0.0276594697736132	0.219025011118898
ENSG00000173762	3805.26633275883	-0.409885908388374	0.186152687062815	-2.2018801600756	0.0276737747850743	0.219035260228832
ENSG00000059728	15247.6028032679	0.572108143099765	0.26000139668445	2.20040411472906	0.0277782361583304	0.219184078334509
ENSG00000102030	526.545652500421	-0.433537129241319	0.197258030877387	-2.1978173832162	0.0279621221706408	0.219184078334509
ENSG00000108946	4735.48679518057	0.41682036839987	0.189578227478735	2.19867214681404	0.0279012428425111	0.219184078334509
ENSG00000111052	639.550090922365	0.536519883740213	0.243958318010552	2.19922767182304	0.0278617376557536	0.219184078334509
ENSG00000116584	6538.19395497971	0.278393092583217	0.126581109230617	2.19932574675115	0.0278547682400856	0.219184078334509
ENSG00000134321	1901.81091967759	1.57775527393929	0.717600816724507	2.19865311907108	0.0279025968220063	0.219184078334509
ENSG00000135486	10180.1055118645	-0.219766275805919	0.100010622125926	-2.19742934434709	0.0279897974607035	0.219184078334509
ENSG00000153936	312.811043769016	-0.310400006605184	0.141159385084431	-2.19893283340336	0.0278826985633307	0.219184078334509
ENSG00000171865	453.458560729408	-0.217657488267569	0.0989244874450332	-2.20023872641755	0.0277899620292079	0.219184078334509
ENSG00000172922	932.637131792296	-0.292873987832298	0.13328217013034	-2.19739810318132	0.0279920266361268	0.219184078334509
ENSG00000182774	122.235605793405	-0.32283217767262	0.146793676199771	-2.19922401311947	0.0278619976801981	0.219184078334509
ENSG00000186625	335.517987259238	-0.185767499336731	0.0844123364067958	-2.20071505237681	0.0277562025304795	0.219184078334509
ENSG00000188305	625.913681808663	0.683408543915699	0.3106333373274	2.20004893806811	0.0278034230978209	0.219184078334509
ENSG00000196814	360.615473329991	0.360700883332476	0.163908644912689	2.20062147133615	0.0277628322735796	0.219184078334509
ENSG00000198753	9.5614902998447	1.31966252767535	0.6003817212095	2.19803914918799	0.0279463162124718	0.219184078334509
ENSG00000204839	225.395790103585	0.551805825292673	0.250703378307749	2.20103067225248	0.0277338525253702	0.219184078334509
ENSG00000235316	53.8782820023013	0.668868615171369	0.303900298009063	2.20094754613048	0.0277397374334178	0.219184078334509
ENSG00000269335	375.231222569119	0.331579661518245	0.150836125978235	2.19827749730254	0.0279293369809741	0.219184078334509
ENSG00000274021	55.2821066888108	0.452731451996416	0.205815962194445	2.19969067107	0.0278288491316382	0.219184078334509
ENSG00000276023	95.6191013327415	-0.457521103328165	0.208187306447297	-2.19764168688156	0.0279746500715689	0.219184078334509
ENSG00000137076	21523.0492533137	0.513003161276601	0.233354471856066	2.19838581706299	0.0279216235336657	0.219184078334509
ENSG00000166002	348.833477736425	0.566648974205085	0.257784251389667	2.19815202499915	0.0279382741567089	0.219184078334509
ENSG00000227825	84.4858867864897	0.603336288536593	0.274504207033638	2.19791272074259	0.02795532622123	0.219184078334509
ENSG00000123737	505.056712872835	-0.260807651684143	0.118719628331666	-2.19683682765185	0.0280321018503483	0.219192027241344
ENSG00000135148	3047.39073074198	0.540550331212038	0.246045926410625	2.19694891558544	0.0280240947940577	0.219192027241344
ENSG00000167693	12.8960740320898	-0.771684125860649	0.351260834350801	-2.1968977192885	0.0280277517819215	0.219192027241344
ENSG00000179846	13.8561174314009	-0.748541253303746	0.340808777043327	-2.19636729956806	0.0280656642533706	0.219352580178967
ENSG00000075223	101.203413329013	0.622002691869638	0.283255099918751	2.19590994848126	0.0280983895243123	0.219506444381345
ENSG00000044115	2177.95353613542	0.53577563282683	0.244078682819971	2.19509392068463	0.0281568612198309	0.219861205304199
ENSG00000225940	12.4430820385241	1.09357301822599	0.498387632156642	2.19422182186551	0.0282194665189183	0.220247899325911
ENSG00000197756	13073.9492974816	-0.437551573364017	0.199444609821835	-2.19385008075618	0.0282461891138811	0.220354306641422
ENSG00000187037	183.45045029473	0.655145898567959	0.298717249944792	2.19319740888429	0.0282931591568652	0.220516358521216
ENSG00000255559	25.9649391431768	-0.53586705299754	0.244318578710882	-2.19331274692649	0.0282848538719828	0.220516358521216
ENSG00000110400	369.92481337317	0.519702944288122	0.237074798965898	2.19214756926939	0.0283688528757951	0.220870913118045
ENSG00000125648	381.215949890833	-0.304542103177664	0.138932126796233	-2.19202073847416	0.0283780092114245	0.220870913118045
ENSG00000177311	800.88339839814	0.478217858091525	0.218133734536225	2.19231499936618	0.0283567694398891	0.220870913118045
ENSG00000163702	68.9667012097288	0.505661276420206	0.230745665294057	2.1914226461234	0.0284212218015349	0.221105022656581
ENSG00000172123	179.104536156768	0.658509294831718	0.300526985934096	2.19118190928826	0.028438631199736	0.221126592641206
ENSG00000287385	24.3530538012824	-0.666972382807738	0.304411663333184	-2.19102111760325	0.028450264310119	0.221126592641206
ENSG00000112053	203.903787049906	1.00949437507182	0.46079498469004	2.19076684558724	0.0284686689916165	0.221167532290661
ENSG00000114867	4429.43752775409	0.295912915113221	0.135104160747484	2.19025760180915	0.028505559844263	0.221351983384763
ENSG00000120129	4683.68468795119	0.579705059066709	0.264719771830556	2.18988198372191	0.0285327969090814	0.22135927924626
ENSG00000164136	129.032900278222	0.443991011930387	0.202741337326311	2.18993826215019	0.0285287145836707	0.22135927924626
ENSG00000123685	52.9826148242068	0.593082817150323	0.270991669880058	2.18856475334767	0.0286284899954233	0.221987318168322
ENSG00000275022	12.8319178331186	0.949672761875336	0.433956606578152	2.18840489459009	0.0286401220707808	0.221987318168322
ENSG00000133104	660.91175963419	0.272792361080768	0.124709286917997	2.18742619593474	0.0287114255674897	0.222335257326904
ENSG00000160172	35.9490554045776	-0.511050135260037	0.233628869411733	-2.18744428523255	0.0287101062788742	0.222335257326904
ENSG00000152518	8756.59932586452	0.26058784908104	0.119157294674349	2.18692317405504	0.0287481328732929	0.222414897482484
ENSG00000211706	111.262382044029	-0.51098873663178	0.233642509088518	-2.18705379695348	0.0287385969709801	0.222414897482484
ENSG00000273183	30.1933398655637	-0.430104014178737	0.19672246753804	-2.18634922366236	0.0287900654383841	0.222534780374287
ENSG00000169180	18907.5677427617	0.510778919679183	0.23360822820701	2.18647657918351	0.0287807563560676	0.222534780374287
ENSG00000133935	367.230918305501	-0.264132360601116	0.120871525929966	-2.18523228335973	0.0288718195896024	0.222841539725301
ENSG00000148158	1029.15886031182	0.364907412689328	0.167006771759254	2.18498572749706	0.0288898930857762	0.222841539725301
ENSG00000025708	6892.73494863753	0.652491731286764	0.298576533354531	2.18534164073769	0.028863806388561	0.222841539725301
ENSG00000121064	2706.32569753155	0.322774527729541	0.147729432476313	2.18490332169451	0.0288959359204237	0.222841539725301
ENSG00000140575	11872.8543145146	0.501272664854002	0.229350371514607	2.18561958955482	0.0288434482067513	0.222841539725301
ENSG00000153774	250.215702479611	-0.346977078016838	0.158836665427524	-2.18448981589306	0.0289262748189785	0.222973368396293
ENSG00000068438	714.445855307129	-0.172468328842879	0.0789876010058199	-2.18348609967495	0.0290000315098465	0.223177653232334
ENSG00000145996	328.686438535846	-0.217543087711217	0.0996145599984504	-2.1838483020414	0.0289733969257617	0.223177653232334
ENSG00000235706	113.067250208077	-0.360390961071273	0.165056747772591	-2.18343670243525	0.0290036655730021	0.223177653232334
ENSG00000154027	270.538850086249	-0.474491910071503	0.217317142710814	-2.18340764171979	0.0290058036989811	0.223177653232334
ENSG00000114529	11.8586297317016	-0.796304720166642	0.364833562602646	-2.18265204134721	0.029061444219445	0.22338121850358
ENSG00000166707	90.3969375088984	-0.483555661064243	0.22154577983876	-2.18264442417351	0.02906200559643	0.22338121850358
ENSG00000186529	3468.50740650465	0.599761164279734	0.274803659480005	2.18250792371043	0.029072067106703	0.22338121850358
ENSG00000163468	2854.24245888039	-0.222690171841298	0.102047876197173	-2.18221270387856	0.029093838147067	0.223446516973482
ENSG00000244482	2845.75137381469	0.757661197018279	0.34723184812481	2.1820037565965	0.0291092554812266	0.223462980404218
ENSG00000169855	40.8700609905173	-0.820228946712355	0.375958998991945	-2.18169786841551	0.0291318383543268	0.223534411438054
ENSG00000061938	4927.54682648881	0.242040702124187	0.110954866033756	2.18143386384289	0.029151341197675	0.22358215447055
ENSG00000107789	151.054005851394	-0.339386401124571	0.155635553056815	-2.18064828028515	0.0292094411877026	0.223838315692881
ENSG00000198429	77.0437899609376	-0.394686767795571	0.180997272897524	-2.18062273247085	0.0292113323182215	0.223838315692881
ENSG00000163751	194.670605665887	0.825758793472024	0.378742460821593	2.18026463597647	0.0292378508506325	0.223856943244914
ENSG00000254093	105.738495283505	-0.382116939290887	0.175264444008387	-2.18023080181969	0.0292403574811741	0.223856943244914
ENSG00000100979	48.7958434567649	0.735851740012617	0.337708349652946	2.17895631176674	0.0293349138624558	0.224422740028455
ENSG00000117543	286.885086099412	-0.487838718099178	0.223950011403174	-2.17833754525213	0.0293809158908652	0.224422740028455
ENSG00000255150	61.8616689516253	-0.486521991161353	0.223342508180336	-2.17836718645836	0.0293787108090156	0.224422740028455
ENSG00000256223	116.639684286753	-0.511562129677411	0.234815468349954	-2.17857082956312	0.0293635651490561	0.224422740028455
ENSG00000242498	304.03715314263	0.772572197565707	0.354605638958942	2.17867995510122	0.0293554518603823	0.224422740028455
ENSG00000211964	287.505890350225	-1.1977663792804	0.549975290074448	-2.17785489802326	0.0294168412389142	0.224493437106582
ENSG00000274641	13.2040369783648	-1.30785799391963	0.600500528125094	-2.17794645077678	0.02941002370151	0.224493437106582
ENSG00000100678	14.3545653274641	-0.996898256273485	0.45798817384245	-2.1766899522965	0.0295037084836462	0.22500806896609
ENSG00000116514	3156.49058802349	0.510933805984598	0.234875261927793	2.17534108015885	0.0296045662465037	0.22500806896609
ENSG00000134028	10.7490151975797	0.941589254964593	0.432751622160357	2.17581912290483	0.0295687882010773	0.22500806896609
ENSG00000151923	1733.83863251333	-0.156941103768575	0.0721056243613341	-2.1765445505626	0.0295145662195354	0.22500806896609
ENSG00000157107	456.105439251917	0.554226226952985	0.2546980580084	2.17601277091287	0.0295543056338105	0.22500806896609
ENSG00000170445	1348.08174827049	-0.15420090632103	0.0708819062856875	-2.1754621792976	0.0295954993316038	0.22500806896609
ENSG00000170871	1918.18692773532	0.36096364940059	0.165916183535492	2.17557830531566	0.0295868070066143	0.22500806896609
ENSG00000181192	885.697086637321	0.287494648492687	0.132157434894242	2.17539519227769	0.0296005144775977	0.22500806896609
ENSG00000183621	522.330247832016	0.658580754132923	0.302610815583356	2.17632919981181	0.029530653646236	0.22500806896609
ENSG00000155666	192.701893216227	-0.259372455404257	0.119267786970402	-2.17470669987886	0.029652102508687	0.225166055811342
ENSG00000288046	8.85217223676695	1.0984324763539	0.505090707187738	2.17472319471049	0.0296508656644149	0.225166055811342
ENSG00000262227	35.8767080858302	0.557265110672917	0.25627956356602	2.17444224938896	0.0296719380557719	0.225215093403481
ENSG00000100601	281.098416604858	-0.202254002662907	0.0930315193679899	-2.17403740191411	0.0297023264161852	0.225247547898446
ENSG00000184014	5650.39880886953	0.461380709310233	0.212223827052374	2.17402878705213	0.0297029733492456	0.225247547898446
ENSG00000119684	479.79056791327	-0.302090770062887	0.139048594182713	-2.17255537057739	0.0298137979601647	0.225782855897154
ENSG00000144118	3545.42708834184	0.574628566201816	0.264473827054914	2.17272375342647	0.0298011148960543	0.225782855897154
ENSG00000213246	18.2633825519584	0.672176943755143	0.309367078019312	2.17274878781117	0.029799229632808	0.225782855897154
ENSG00000144893	26.1929882166144	0.76998723160366	0.354507224793446	2.17199305896317	0.0298561864658941	0.225799146070677
ENSG00000198373	3531.18911057265	0.393161966906373	0.181012239922435	2.17201868268603	0.0298542537571901	0.225799146070677
ENSG00000273449	18.3127100975769	-0.651440761176984	0.299907490329334	-2.1721390168069	0.0298451788096529	0.225799146070677
ENSG00000004487	1175.87662656963	-0.1765070968635	0.0813874575303244	-2.16872602019463	0.0301034907035895	0.226145589466725
ENSG00000005471	94.2872669116215	-0.654957038324471	0.30182044606716	-2.17002210042037	0.0300051717543978	0.226145589466725
ENSG00000073921	7294.59908163278	0.404720547634491	0.18645531280941	2.17060346276207	0.0299611601150789	0.226145589466725
ENSG00000076513	5199.11173175498	0.329453505430083	0.151900705801473	2.16887409239996	0.0300922441488395	0.226145589466725
ENSG00000105063	5677.32507332517	0.232522552547413	0.10721531360842	2.16874385497438	0.0301021359040496	0.226145589466725
ENSG00000136205	592.424511173311	0.447864410445911	0.20640714702933	2.1698105753202	0.0300211988996984	0.226145589466725
ENSG00000166681	275.241581987007	-0.530467210545418	0.244547654179154	-2.16917726046475	0.0300692288355399	0.226145589466725
ENSG00000167470	4113.23609359021	0.479732717202283	0.220983591042147	2.17089746320027	0.0299389241476504	0.226145589466725
ENSG00000169814	335.101582144784	0.201841833934393	0.093023261236649	2.16979958830848	0.0300220315807706	0.226145589466725
ENSG00000171960	442.249945239011	-0.319081243563987	0.147107440038993	-2.16903538991237	0.0300799971994122	0.226145589466725
ENSG00000180964	249.711916903529	-0.433052195246371	0.199571514253281	-2.1699098534512	0.0300136757319754	0.226145589466725
ENSG00000188559	1723.57030387668	0.415634823473648	0.191581588328312	2.16949252326574	0.0300453113858273	0.226145589466725
ENSG00000211813	9.4120246126171	-0.860936230247793	0.396651669355137	-2.1705095345936	0.0299682671222063	0.226145589466725
ENSG00000239855	118.872533358718	-1.12273002525554	0.517127487385972	-2.17108943663164	0.0299244123876183	0.226145589466725
ENSG00000139117	165.865674640342	0.503430003141902	0.232062985180721	2.16936795305745	0.0300547599647303	0.226145589466725
ENSG00000198561	779.343420188192	0.373327150668138	0.172182362624999	2.16820785228286	0.0301428756473698	0.226340460090754
ENSG00000184634	1930.87386539831	0.361011823697124	0.166519558909021	2.16798450621866	0.0301598654031251	0.226367068239684
ENSG00000130119	1111.23688482644	0.281021490819708	0.12964444028504	2.16763241217167	0.0301866656266363	0.226406664906336
ENSG00000146731	1818.91729411201	-0.166218695387462	0.076704632327905	-2.1669968337361	0.0302350955502209	0.226406664906336
ENSG00000176124	47.4290068582922	-0.452574700941597	0.208831908693886	-2.16717217101626	0.0302217285036622	0.226406664906336
ENSG00000198363	388.747374697568	0.513766850843807	0.237100100312259	2.16687740817984	0.0302442030080867	0.226406664906336
ENSG00000226660	150.3894927109	-0.469379075965851	0.216617563097982	-2.16685604460216	0.0302458324546688	0.226406664906336
ENSG00000175294	85.8342385202962	0.499117809915065	0.230294890067377	2.16729867418699	0.0302120875374384	0.226406664906336
ENSG00000153064	1291.78972775096	-0.446733330518478	0.206189916103712	-2.16661095246663	0.0302645315628706	0.226445950604856
ENSG00000066455	654.654409792118	0.193409499795899	0.0892879448134433	2.16613228359109	0.0303010798661968	0.226585374532368
ENSG00000132467	773.412016375357	-0.159895632817668	0.0738202065013929	-2.16601443420035	0.0303100839588294	0.226585374532368
ENSG00000171747	29.4439805236936	-0.591223205287906	0.272978152702651	-2.16582609060261	0.0303244788203429	0.226592366152008
ENSG00000178035	1847.17842747385	-0.272331656948302	0.125770159687138	-2.165312166461	0.0303637872713019	0.226684859739409
ENSG00000244701	124.319694527302	-0.413587871387513	0.19099758760619	-2.1654088754266	0.0303563869629412	0.226684859739409
ENSG00000170522	110.799226297757	0.540457590981536	0.249724884286587	2.1642119988383	0.0304480828340744	0.227213419553033
ENSG00000118263	1507.5927185596	0.444304129841415	0.205354058051433	2.16360043749481	0.0304950279376839	0.227362176851598
ENSG00000268041	64.9565800934867	-0.488232423024421	0.225656559135934	-2.16360838299548	0.0304944176211566	0.227362176851598
ENSG00000272097	9.40417649388738	-0.769766089245011	0.355944713413336	-2.16260014613879	0.0305719470174451	0.227834762301323
ENSG00000232104	28.5521430863832	0.752496973663913	0.348081631416881	2.16184051597564	0.0306304713168892	0.228169904699039
ENSG00000120318	2883.85192270018	0.539612829863014	0.249728829367809	2.16079509614107	0.0307111710545463	0.228568773078376
ENSG00000226125	8.09348919031253	1.13615531931609	0.525790395350896	2.16085217486307	0.0307067602343461	0.228568773078376
ENSG00000065613	1391.48663247053	0.396385594537364	0.183543216751497	2.15963085726039	0.0308012576728661	0.229123419147016
ENSG00000102699	3323.90536306896	0.356723592397135	0.165189547083356	2.15948041928543	0.0308129148172761	0.229123419147016
ENSG00000075131	41.4256417518149	-0.434892186209461	0.201462582999035	-2.15867472627185	0.0308754108799326	0.22938549963092
ENSG00000212743	51.1173520756069	0.775371256524346	0.359184169945952	2.15870108262572	0.0308733647477054	0.22938549963092
ENSG00000104774	3623.30203732028	0.265631693320228	0.123092966970549	2.15797620170926	0.0309296821320775	0.22939171197196
ENSG00000151948	3176.86356775136	0.658921454058241	0.305344261644858	2.15796246017102	0.0309307505896257	0.22939171197196
ENSG00000160298	119.239334123044	-0.323702733593684	0.14998437673471	-2.15824301597922	0.0309089425735915	0.22939171197196
ENSG00000198105	261.039672812028	-0.366455042262317	0.169797116575223	-2.15819355271543	0.0309127864672046	0.22939171197196
ENSG00000066084	1889.72568073785	0.412527449240044	0.191321084593061	2.15620484337881	0.0310676735250312	0.22984315612309
ENSG00000102981	102.163539416465	-0.422181696721919	0.195805333950314	-2.15612970394897	0.0310735386597061	0.22984315612309
ENSG00000108561	1031.05845283836	-0.259587484632563	0.120376460145226	-2.15646384948841	0.0310474636489187	0.22984315612309
ENSG00000112149	237.367184580337	-0.345160520536684	0.160056136050864	-2.15649664582054	0.0310449054030859	0.22984315612309
ENSG00000175746	13.6783001637259	-1.04299149153089	0.483655528187149	-2.15647590226097	0.0310465234631471	0.22984315612309
ENSG00000198663	2674.76920179651	0.17540980097142	0.0813342035952934	2.15665480471454	0.0310325709130328	0.22984315612309
ENSG00000014257	510.765002758268	0.534742164927024	0.248060304633822	2.15569422006633	0.0311075498048397	0.22992104107887
ENSG00000163882	393.765372789236	-0.266474086810052	0.123616860064191	-2.15564516581055	0.0311113829270963	0.22992104107887
ENSG00000101846	209.202858130486	0.385076506043436	0.178736602527073	2.15443563656811	0.031206024402687	0.229927198244582
ENSG00000138755	13.5756597007902	0.919133968974376	0.426628547207484	2.15441272036437	0.0312078198983588	0.229927198244582
ENSG00000141867	3581.69221190648	0.27094029308026	0.125760263402176	2.15441893767194	0.0312073327605341	0.229927198244582
ENSG00000198399	2709.17894850163	0.334998590944298	0.155484499707021	2.15454654049462	0.0311973362787925	0.229927198244582
ENSG00000225079	32.5895687578245	0.67445443330249	0.313005683964604	2.15476736639313	0.0311800431375526	0.229927198244582
ENSG00000275409	8.60081195223802	-0.852877407559496	0.395771708250224	-2.15497315695004	0.0311639348375219	0.229927198244582
ENSG00000125868	765.383858895269	-0.277297926709501	0.128695613820003	-2.15468047805683	0.031186846485672	0.229927198244582
ENSG00000196189	3840.78750778117	0.625701636038851	0.290525724004657	2.15368755445842	0.0312646828033033	0.230245378387407
ENSG00000196526	276.892108661504	0.801396683281362	0.372139705909697	2.15348341108172	0.0312807064574047	0.230262655535815
ENSG00000002822	195.870670682673	-0.439679037575746	0.204284925970775	-2.15228331452438	0.0313750471647403	0.230439376846265
ENSG00000105397	7720.93218650411	0.264958729001168	0.12309164188637	2.15253225109924	0.0313554579887254	0.230439376846265
ENSG00000159164	70.1795885260865	-0.379886453898298	0.17651543364259	-2.1521429942919	0.0313860937914331	0.230439376846265
ENSG00000182199	1625.02707565401	-0.300396956157984	0.139569592168443	-2.15230947866813	0.0313729877771088	0.230439376846265
ENSG00000241489	35.4255204703484	0.693563291966193	0.322267785022418	2.15213348711832	0.0313868423586863	0.230439376846265
ENSG00000259856	55.5670043781654	0.477321494369388	0.221711591544275	2.1528937257846	0.0313270317085851	0.230439376846265
ENSG00000111962	121.719368613216	0.447854291440218	0.208205492376972	2.15102054382573	0.0314745781921966	0.230580732752667
ENSG00000132109	2587.16397955368	0.497215576886534	0.231081913348213	2.15168539018149	0.0314221415885751	0.230580732752667
ENSG00000137752	3561.58227569047	0.437280207631306	0.203285553616767	2.15106385993205	0.0314711595552884	0.230580732752667
ENSG00000188368	8.22315709557676	-0.813768394428046	0.378287262664902	-2.15119163329828	0.031461077153802	0.230580732752667
ENSG00000188786	1150.49138760557	0.432244733645271	0.200943856395526	2.15107215218596	0.0314705051420868	0.230580732752667
ENSG00000105835	18889.6260760573	0.669259800057562	0.311193347749084	2.15062373568855	0.0315059103073543	0.23065087317939
ENSG00000198742	734.89824921733	0.229506597494161	0.106719840102291	2.15055229912431	0.031511553805322	0.23065087317939
ENSG00000278619	206.799904079951	-0.292575350798651	0.136063247334103	-2.15028934360381	0.0315323347968003	0.230702675490714
ENSG00000143641	1407.89071050438	0.253325960852616	0.117868528843425	2.1492247620154	0.0316165872975711	0.230733703580371
ENSG00000159648	18.3058986483489	-0.686674657642036	0.319462587102586	-2.14946815484697	0.0315973078374649	0.230733703580371
ENSG00000165511	24.0150796378897	-0.514551650885824	0.239432007667863	-2.14905123127733	0.0316303390509706	0.230733703580371
ENSG00000173171	611.543764628364	0.406663988094718	0.189151450250342	2.14993851517659	0.0315600785582943	0.230733703580371
ENSG00000227077	49.3540228188355	-0.705930631621139	0.328421406414975	-2.14946595390059	0.0315974821320802	0.230733703580371
ENSG00000257764	120.486640111488	-1.67335991983328	0.778660494440449	-2.1490237809429	0.0316325148716065	0.230733703580371
ENSG00000119147	14.5057873579268	-0.916267791409153	0.426348112052758	-2.14910718613847	0.0316259042477734	0.230733703580371
ENSG00000130204	641.434333800598	-0.279403709303019	0.130037332310336	-2.14864227325287	0.0316627679513198	0.230854351866812
ENSG00000161558	181.347924426043	-0.26956901931923	0.125470451917271	-2.14846615438168	0.0316767423252496	0.230856258461289
ENSG00000234284	96.2164137778937	-0.409761539364666	0.190758503328119	-2.14806434426593	0.0317086442552351	0.230988760725609
ENSG00000144136	2451.76768259028	0.250373659544696	0.116588454380078	2.14749960342111	0.0317535287288616	0.231207597565516
ENSG00000171135	512.353352732054	-0.280906737986769	0.130816089082691	-2.14734089634191	0.0317661522523931	0.231207597565516
ENSG00000241404	19.5827854297345	-0.628602613216931	0.292786871918277	-2.14696311039652	0.0317962185709145	0.231326421625473
ENSG00000196116	774.407125937566	0.495746203786414	0.230985011525478	2.14622672056681	0.0318548947303428	0.231653197747439
ENSG00000100138	1978.99326924004	-0.267195565682649	0.124521727453529	-2.14577464629508	0.031890962357045	0.231750318879709
ENSG00000161642	2760.62839164209	0.435201702701983	0.202823697763121	2.14571427057926	0.0318957819331325	0.231750318879709
ENSG00000130270	113.863237246597	0.414113792977585	0.193012407674441	2.14552938832866	0.031910544301638	0.231757555357237
ENSG00000049192	26.8547649391636	-0.78803139806134	0.367328865245549	-2.14530213283011	0.0319286980886738	0.231789405917561
ENSG00000121310	1474.84432617574	-0.317461104473323	0.148002582407511	-2.14497003572022	0.031955242830489	0.231882117694518
ENSG00000083635	89.2232242539873	-0.322282002086512	0.150311455326121	-2.14409474904809	0.0320252957275687	0.231952771848014
ENSG00000128487	660.184898215563	0.371865242243625	0.173445601522764	2.14398773436073	0.0320338695899395	0.231952771848014
ENSG00000159840	17763.4558041601	0.588630347088007	0.274533637796511	2.14411010545932	0.0320240655554491	0.231952771848014
ENSG00000170515	1552.13836313853	-0.259268986552088	0.120890218906521	-2.14466471230869	0.0319796642222056	0.231952771848014
ENSG00000111331	4418.00692225862	1.18937885996232	0.55474721385827	2.14400150239635	0.0320327664045195	0.231952771848014
ENSG00000072952	1489.11984635215	0.741615010042217	0.345962239428883	2.14362992697261	0.0320625508897234	0.232060638103394
ENSG00000064763	483.318884515834	0.437126836830751	0.204009433703079	2.14267952660933	0.0321388404437217	0.232512840081674
ENSG00000173674	480.613873372036	-0.449473516795538	0.209862325178761	-2.14175420201161	0.0322132665537072	0.232951178020473
ENSG00000012779	9608.76253897463	0.563551956157891	0.263162471189435	2.141460192294	0.0322369453691851	0.233022316569443
ENSG00000112039	192.447367353189	-0.237206032643355	0.110817572446565	-2.14050919368165	0.0323136386160187	0.233164516686218
ENSG00000132704	622.567328002818	-0.544695683669656	0.254408164015461	-2.14103067713092	0.0322715642670455	0.233164516686218
ENSG00000144228	1004.45990028466	0.457697184064351	0.213858575764601	2.14018625359288	0.0323397176395794	0.233164516686218
ENSG00000157227	70.2711008905317	0.509775095296503	0.238173596162596	2.14035100241964	0.032326411097454	0.233164516686218
ENSG00000164484	19.7188088979289	0.6779736186521	0.316736062285927	2.14050024414357	0.0323143610930436	0.233164516686218
ENSG00000235245	79.9992706677498	0.459041483459509	0.214422449566291	2.14082753176267	0.0322879488652696	0.233164516686218
ENSG00000287817	14.3493384711994	-0.562517817599765	0.262944649165934	-2.13930125364438	0.0324112782425994	0.233580423464966
ENSG00000106355	155.271094179317	-0.479935731165299	0.224365478488538	-2.13908010447256	0.0324291814115474	0.233601323660768
ENSG00000251230	62.6746893190586	1.14401118477961	0.534853920055826	2.13892268875996	0.0324419301882313	0.233601323660768
ENSG00000137462	5030.00091610034	0.494777918090428	0.231340590245019	2.13874235198585	0.032456540571331	0.233606609883864
ENSG00000271646	135.357214466028	0.298668532726899	0.139660613242236	2.13853086989437	0.0324736814418094	0.233630097039684
ENSG00000211941	233.01971376797	-1.05595315939297	0.493903336018973	-2.13797535344529	0.0325187436404952	0.233854356765372
ENSG00000214837	16.3447033716225	0.77519379495731	0.362640145448327	2.13763921255588	0.0325460366077792	0.233935002211794
ENSG00000260401	364.084390710066	0.580227452169568	0.271452070491585	2.13749503224937	0.0325577493425741	0.233935002211794
ENSG00000005844	11516.5333028184	0.206561586857438	0.0966716306741758	2.13673427681838	0.032619610417126	0.234079770405932
ENSG00000104880	3189.56378699825	-0.242455997537103	0.11345281040459	-2.1370647115084	0.0325927286576649	0.234079770405932
ENSG00000136997	2149.50856792828	-0.264863398703321	0.123954953010579	-2.13677140179075	0.0326165892532328	0.234079770405932
ENSG00000213339	444.173151771398	-0.320923194549143	0.150228780949557	-2.13622977248881	0.0326606898420481	0.234274696843153
ENSG00000230074	29.3949907017224	-0.592205695724324	0.277260292845876	-2.13591960697207	0.0326859671532146	0.234356157165404
ENSG00000108622	2085.02214600814	-0.326354302521068	0.15281110411298	-2.13567138602558	0.0327062082841248	0.234401454433053
ENSG00000087253	1884.17688316436	0.61759044111805	0.289467125584536	2.13354259096234	0.0328802416818734	0.234450470932891
ENSG00000095370	4031.73593165938	0.349622306315216	0.163889890780025	2.13327560748993	0.0329021239847202	0.234450470932891
ENSG00000100938	1799.22643686651	0.303924290652952	0.142476207619356	2.13315820045495	0.0329117507599098	0.234450470932891
ENSG00000104427	54.6653419430366	0.618159912815455	0.289626864494568	2.13433209621012	0.0328156057209132	0.234450470932891
ENSG00000108591	1038.58201389027	-0.198933113647921	0.0931947759432908	-2.13459511688694	0.0327940966690819	0.234450470932891
ENSG00000115998	372.529018637692	-0.175381259415501	0.0822174549461912	-2.1331389974341	0.0329133255386461	0.234450470932891
ENSG00000131019	13.2354853353446	-0.783031942018841	0.36694707142766	-2.13390977334236	0.0328501673023695	0.234450470932891
ENSG00000186312	210.35305905559	-0.347840953061389	0.162964849946635	-2.13445386029745	0.0328056467134033	0.234450470932891
ENSG00000186522	44.2010622717219	0.577974317025015	0.270745684256369	2.13474988017807	0.0327814462276726	0.234450470932891
ENSG00000196586	52.2925260160546	0.924502196137363	0.433351170220176	2.13337879223366	0.0328936653550063	0.234450470932891
ENSG00000204304	4805.91449567668	0.304073232558797	0.142553515184422	2.13304619086675	0.0329209372196926	0.234450470932891
ENSG00000214013	460.206662318161	0.252252132172101	0.118259784326856	2.13303392702718	0.0329219431710932	0.234450470932891
ENSG00000238249	19.407937674539	-0.588931571029784	0.276017975355774	-2.1336710780183	0.0328697151622103	0.234450470932891
ENSG00000241839	5872.13004396195	0.521208124826636	0.244105479411316	2.13517585137204	0.0327466486708066	0.234450470932891
ENSG00000280173	52.1297059352082	0.553875327026382	0.259425047342966	2.13501098949072	0.0327601124725902	0.234450470932891
ENSG00000127481	4150.24568312178	0.29928989859246	0.140323517975766	2.13285629458169	0.0329365165679224	0.234455076710771
ENSG00000171861	269.184589389514	-0.258651785276845	0.121293095300625	-2.13245267288939	0.0329696512036537	0.234591748949075
ENSG00000251578	23.7594556993952	-0.659213453021932	0.309190823007076	-2.13206021644066	0.0330018966059819	0.234721981141405
ENSG00000163932	6822.22318954913	0.473447829041761	0.222085510981007	2.13182673174141	0.033021093216236	0.234759334584178
ENSG00000091436	290.914397189594	0.557978852682942	0.261883022025055	2.13064156801107	0.0331186822928238	0.235249969977706
ENSG00000116903	712.678134215022	0.435217988104995	0.20432335797195	2.1300452010227	0.033167881792865	0.235249969977706
ENSG00000124215	67.929793973117	0.447286632851789	0.209980288184183	2.13013629383847	0.0331603627090858	0.235249969977706
ENSG00000150760	16.9141387456316	0.745492873307814	0.350006313451013	2.12994121722366	0.0331764667218479	0.235249969977706
ENSG00000172831	936.928628562221	0.178695666455347	0.0839024590091841	2.12980249405786	0.0331879227025276	0.235249969977706
ENSG00000168528	88.4536931091643	0.712197698871846	0.334299111518463	2.13042055552251	0.0331369082457124	0.235249969977706
ENSG00000187608	1577.0376464337	1.20112942335058	0.563893472319535	2.13006442229206	0.0331662950881772	0.235249969977706
ENSG00000283078	8.516403992459	-0.794903743362284	0.373275778313364	-2.12953475565448	0.0332100425399998	0.235307687778155
ENSG00000063177	17289.0389467933	-0.41653154269116	0.195732375224005	-2.12806666354742	0.0333315568075597	0.235455383644871
ENSG00000072840	25.703398461171	0.666981361899386	0.313271062134395	2.12908705117885	0.033247058885201	0.235455383644871
ENSG00000083817	159.368724080341	-0.24109801501863	0.11331357697927	-2.1277063300432	0.0333614397609781	0.235455383644871
ENSG00000113369	3194.76351489679	0.456329893180232	0.214411644800338	2.12828875784788	0.0333131496324726	0.235455383644871
ENSG00000115594	387.12442687206	0.659718399788325	0.309913075773365	2.12872076514373	0.033277369782264	0.235455383644871
ENSG00000127946	1746.61660821918	0.672956301376301	0.316251833472151	2.12791272698048	0.0333443201755708	0.235455383644871
ENSG00000130382	2147.96226429225	0.328708623789738	0.154508161173976	2.1274515293701	0.033382584564336	0.235455383644871
ENSG00000145220	550.955803872975	-0.308398811319421	0.144963380401726	-2.12742563304456	0.0333847342298964	0.235455383644871
ENSG00000170266	1450.93720814297	0.327717620384803	0.153958419191269	2.12861123221632	0.0332864384411739	0.235455383644871
ENSG00000172273	724.964486087647	-0.165780813567712	0.077910647635848	-2.12783256972226	0.0333509679230838	0.235455383644871
ENSG00000259436	164.922456056588	-0.421769482980508	0.198155628566932	-2.12847591577771	0.0332976447376101	0.235455383644871
ENSG00000166508	2153.14572792718	-0.251557531235011	0.118268555536083	-2.12700265167491	0.0334198628717377	0.235604435278771
ENSG00000147454	28463.398963609	0.565876333696624	0.266090261294486	2.12663301145907	0.0334505874142631	0.235681114324686
ENSG00000146373	63.8294988985588	0.597425882247821	0.2809386553281	2.12653499586984	0.0334587385349569	0.235681114324686
ENSG00000138439	854.776592583452	-0.350497555458316	0.16487415493307	-2.12584898828199	0.0335158355141512	0.235858837486644
ENSG00000163608	799.17941692546	-0.210112823661381	0.0988428080746194	-2.1257269775537	0.0335259992934684	0.235858837486644
ENSG00000211764	13.2870274564211	-0.661782156138311	0.311289312872135	-2.12593921080145	0.0335083214623235	0.235858837486644
ENSG00000157350	2847.50847839342	0.455349091067407	0.214269119947495	2.12512699533646	0.0335760175855229	0.236035193520199
ENSG00000254332	9.80741874152726	0.740169825209238	0.348328011121166	2.12492191720915	0.033593128819388	0.236035193520199
ENSG00000204103	667.805796888549	0.571540604834612	0.268960378857535	2.12499925551246	0.0335866750184538	0.236035193520199
ENSG00000122970	16.6056983867121	-0.616947747836324	0.29050589129494	-2.12370133041453	0.0336951260772448	0.236572272057192
ENSG00000137817	1299.27137864603	-0.137995048956206	0.0649897632285972	-2.12333515465839	0.0337257768302501	0.236572272057192
ENSG00000211677	2592.39251162521	-1.02403305085002	0.482249881737944	-2.12344904504606	0.0337162410781038	0.236572272057192
ENSG00000197555	2562.45722015034	0.44751730899868	0.210743404197552	2.12351751032347	0.0337105097645248	0.236572272057192
ENSG00000141385	824.299402142414	-0.171869166468159	0.0809767384106706	-2.12245108708295	0.0337998760248212	0.23694646747844
ENSG00000241014	36.2183241074883	0.543074234677043	0.255881886816268	2.1223629442243	0.0338072714513342	0.23694646747844
ENSG00000277089	9.78212163348359	1.09199662966355	0.514594379365647	2.1220531615788	0.0338332740390208	0.237030032645408
ENSG00000108448	40.1556274988527	-0.392952044878245	0.185202388103589	-2.12174394132788	0.033859246472873	0.237113317125964
ENSG00000223356	10.9465283407504	0.792415989585305	0.373521652948248	2.12147269999123	0.0338820429654705	0.237174300758294
ENSG00000107731	16.8182161145505	1.30730258015972	0.616323540971926	2.12113036944547	0.0339108328859401	0.237178592286997
ENSG00000176533	810.747937296239	-0.353984967625894	0.16687776484052	-2.1212230878343	0.033903033226169	0.237178592286997
ENSG00000259826	19.7430432784891	-0.538494563057701	0.25391876374479	-2.12073560502577	0.0339440584467321	0.237312385361601
ENSG00000115257	33.5249002469788	-0.544393743227722	0.256740519503801	-2.12040446237261	0.0339719507083293	0.237408796253517
ENSG00000120709	3668.67428282607	0.485539819839677	0.229118090786097	2.1191684086307	0.0340762370833903	0.238038776472563
ENSG00000148488	47.5763210731824	0.725359894124755	0.342319348826087	2.1189567478795	0.0340941224042249	0.238064931843685
ENSG00000065675	1123.15945260774	-0.238948932014609	0.112868272605716	-2.11706023755083	0.0342547357647648	0.238198462040403
ENSG00000124574	758.750101790912	0.217562141505075	0.102755467230906	2.11728044617014	0.0342360534210253	0.238198462040403
ENSG00000137275	1707.77479871491	0.249666217615967	0.117882108893829	2.11793138041693	0.0341808795251526	0.238198462040403
ENSG00000165905	263.831849985836	-0.508038822485859	0.239958569869202	-2.11719390877677	0.0342433941534973	0.238198462040403
ENSG00000167562	357.873397827125	0.306074670073213	0.144536370072482	2.11763080752425	0.0342063469601059	0.238198462040403
ENSG00000196152	203.650406533824	0.202396422973237	0.0955790104261146	2.11758232347148	0.0342104565153089	0.238198462040403
ENSG00000203791	55.0377744517016	-0.502636757994711	0.237419257604922	-2.11708503794214	0.0342526312818256	0.238198462040403
ENSG00000211798	12.5028102552447	-0.741827268613863	0.350158315496235	-2.11854819886989	0.0341286674632843	0.238198462040403
ENSG00000259248	18.0391289017204	-0.712293799290643	0.336344085746094	-2.11775330525168	0.0341959658138088	0.238198462040403
ENSG00000279716	10.0385048067759	-0.893782078590371	0.422079291776169	-2.11756912979362	0.0342115748972363	0.238198462040403
ENSG00000113161	1229.85793019415	0.350500881172137	0.165656349918521	2.11583124549425	0.0343591626563116	0.238704991788202
ENSG00000162825	29.9221610734732	-0.580497100317668	0.274358092150042	-2.11583735609374	0.0343586427693449	0.238704991788202
ENSG00000273226	26.0674462485539	-0.63298119238664	0.299182510485199	-2.11570252338649	0.0343701158357352	0.238704991788202
ENSG00000144909	1289.53052010715	0.384327700657861	0.181679813106522	2.11541224138382	0.0343948273676534	0.238778110818328
ENSG00000175390	4080.45873741459	-0.283452725777484	0.134033035949403	-2.11479747339668	0.0344472123190573	0.238944713387445
ENSG00000204308	732.612275856083	-0.295965698132046	0.139940871576902	-2.11493393457538	0.0344355784528394	0.238944713387445
ENSG00000166199	255.63857735268	-0.264120879272995	0.124904468571879	-2.11458310733696	0.0344654946716438	0.23897306540244
ENSG00000103569	16629.1816930884	0.694415538326121	0.328468632656454	2.1141000061714	0.0345067266717305	0.239160454309833
ENSG00000142230	1371.1279685763	-0.211342270243131	0.0999800703876165	-2.11384398334358	0.0345285949361197	0.239213537345504
ENSG00000038358	1408.55126649693	0.246343758139089	0.11664907415208	2.11183637701163	0.0347004859829407	0.239304587863824
ENSG00000108509	2888.14265333593	0.263790222253595	0.124896704184962	2.11206711958501	0.0346806927274151	0.239304587863824
ENSG00000119682	2303.36015722554	0.288939724718436	0.13683807772924	2.11154475065163	0.0347255156933282	0.239304587863824
ENSG00000137944	432.225073424835	-0.267581198103876	0.126716004688061	-2.11166062852586	0.0347155682803211	0.239304587863824
ENSG00000143669	5497.425891956	0.40276524875523	0.190683029631278	2.11222388030049	0.0346672511878181	0.239304587863824
ENSG00000149534	127.508569463491	0.848602586427507	0.401534397131035	2.11339948081852	0.0345665903702619	0.239304587863824
ENSG00000163349	3133.84135583715	0.370913535124156	0.175630866756294	2.11189264150724	0.0346956586868141	0.239304587863824
ENSG00000178385	464.537334598913	0.429904328214964	0.203549960196588	2.11203346735987	0.0346835788375067	0.239304587863824
ENSG00000184106	127.214228980108	1.18370602710388	0.560423064498339	2.1121650804352	0.0346722924952032	0.239304587863824
ENSG00000198467	323.760608834878	-0.514856653185819	0.243664392788627	-2.1129745191471	0.0346029488699205	0.239304587863824
ENSG00000203814	83.3061031687339	0.703548980576493	0.333160318580858	2.11174302982227	0.0347084961092811	0.239304587863824
ENSG00000162600	263.609033174654	-0.343743368111616	0.162793276588444	-2.11153295341938	0.0347265285507171	0.239304587863824
ENSG00000125089	1633.29216939743	0.290844527677428	0.137710660901321	2.11199718143708	0.0346866910508107	0.239304587863824
ENSG00000117586	103.356065287502	-0.54520680821978	0.258345406547835	-2.11037933867359	0.0348256946745747	0.239497781800026
ENSG00000164466	745.940760245991	-0.240166037138646	0.113784852656901	-2.11070306399065	0.0347978424747791	0.239497781800026
ENSG00000211825	16.7676853818683	0.755617599980298	0.358007751831025	2.11061798554837	0.0348051604845683	0.239497781800026
ENSG00000230734	90.0572994480068	-0.707977275923757	0.335395359050422	-2.11087379959042	0.0347831606413348	0.239497781800026
ENSG00000099308	5145.14879378407	0.375686593189457	0.178018495355323	2.11037955600956	0.0348256759693603	0.239497781800026
ENSG00000257017	139.480045315468	1.28396893292178	0.608572345052162	2.1098049284703	0.034875161787811	0.239740036217966
ENSG00000198106	23.5917510971089	-0.657016664194625	0.311446231536094	-2.10956690968496	0.0348956770871592	0.239783152556051
ENSG00000283063	120.732127588914	-0.673953389745553	0.319538414140965	-2.10914669385646	0.0349319214575911	0.23993427080316
ENSG00000272455	115.405359472945	-0.335677106850422	0.159165696438727	-2.10897897198374	0.034946396742742	0.239935803084854
ENSG00000205531	2996.43373670819	-0.212250398873436	0.100659164250938	-2.1086048195702	0.0349787065325668	0.239961908914328
ENSG00000164904	21.5044399470956	-0.732113940249662	0.347195281410226	-2.10865175723583	0.0349746518496991	0.239961908914328
ENSG00000197136	2371.41469204238	0.193280788567917	0.0916780795770168	2.10825520625731	0.0350089203040139	0.240071353693717
ENSG00000258301	196.143294204039	-0.317450494858917	0.150590465522748	-2.10803847213663	0.0350276617691919	0.240102070799815
ENSG00000076003	596.33494184554	-0.310684467691367	0.147470211954073	-2.10676084054267	0.0351383154743556	0.240566914244482
ENSG00000095585	475.107882512749	-0.378527742810751	0.179657169135099	-2.10694482515253	0.0351223624833638	0.240566914244482
ENSG00000177600	23418.1654760754	-0.426644642734662	0.202512171306672	-2.10676049731637	0.0351383452406999	0.240566914244482
ENSG00000267119	23.6033320233961	-0.721403946946679	0.342455688859549	-2.10656143382844	0.0351556126738367	0.240587292424407
ENSG00000225948	39.2403306532193	-0.656118611190869	0.311492757952151	-2.10636874996515	0.0351723336149515	0.24060391564718
ENSG00000197535	1476.24016882803	0.338504420242543	0.160759368380148	2.10565905833917	0.0352339786063189	0.240927713175215
ENSG00000139970	558.118402872948	0.492687174063644	0.234076264103485	2.10481475322003	0.0353074364348005	0.241136183521244
ENSG00000156471	2103.67717858413	-0.145614010687577	0.0691757658095353	-2.10498588607609	0.0352925366590198	0.241136183521244
ENSG00000265996	12.8092557845137	0.838172111495867	0.398216143778346	2.10481700601874	0.0353072402587846	0.241136183521244
ENSG00000162384	726.185940450896	-0.197207589431511	0.0937337102806292	-2.10391319026092	0.0353860201725422	0.241262570727885
ENSG00000170089	92.7633794627579	-0.589444620258264	0.280205383317354	-2.10361633056376	0.0354119282606833	0.241262570727885
ENSG00000213315	11.2595973538988	-0.812209875101556	0.386076354000538	-2.10375452079726	0.0353998658543138	0.241262570727885
ENSG00000273824	53.0370271048646	1.16941845157633	0.555839672490331	2.10387726794848	0.0353891543905349	0.241262570727885
ENSG00000143742	804.762911846275	-0.356087665630333	0.169265440162778	-2.10372339024372	0.0354025828849799	0.241262570727885
ENSG00000012232	2038.47208745777	0.409419631860942	0.194616701908965	2.10372299933669	0.0354026170039234	0.241262570727885
ENSG00000255398	1338.54824008528	0.701807863717803	0.333670944205435	2.10329330709033	0.0354401381490718	0.241291997794318
ENSG00000280206	161.953573851785	-0.410246821947963	0.195054812882714	-2.10323865320177	0.0354449130113067	0.241291997794318
ENSG00000262413	8.57556448869771	-1.46950216175625	0.698903366675435	-2.10258274866584	0.0355022592498965	0.241584694612776
ENSG00000073584	126.766315778711	-0.421406769891173	0.20046370445675	-2.10215994477988	0.035539267263684	0.241738370722199
ENSG00000213588	315.42483441425	-0.22748499665688	0.108223287095965	-2.10199673989908	0.0355535613845064	0.241738370722199
ENSG00000124813	749.195568153962	0.374944431332857	0.178408144624112	2.10161050731639	0.0355874086822661	0.241870821625333
ENSG00000269981	533.558250062226	0.735801196200045	0.350254327720623	2.10076261152425	0.0356618100267373	0.242278681113851
ENSG00000140391	726.021291965742	-0.318840130522773	0.151788850920939	-2.10055039344652	0.0356804525319027	0.242307550776354
ENSG00000137309	2817.99154184258	-0.323266538294566	0.153928750722484	-2.10010499518299	0.0357196060123951	0.242377898919255
ENSG00000274307	83.3492113524504	-0.377928366346893	0.179943226670401	-2.10026447418961	0.0357055825335579	0.242377898919255
ENSG00000113163	1440.72769878261	0.311907730891067	0.14853821735353	2.0998483518131	0.0357421833151215	0.242433382800189
ENSG00000132005	731.700099485147	0.340381661590588	0.162136893237174	2.09934737735894	0.0357862898606713	0.242634792510834
ENSG00000184162	314.269796908511	-0.279332340147391	0.133086123995745	-2.09888402908421	0.0358271250541398	0.242730053009156
ENSG00000254810	9.78740945913809	1.39354712965055	0.663954061035096	2.0988607667796	0.0358291762238047	0.242730053009156
ENSG00000089220	1877.31283701679	-0.274543517395069	0.130822734624525	-2.09859179433175	0.0358529003285059	0.242756129385222
ENSG00000188313	1447.5112364843	0.911241016492622	0.434236489116345	2.09849019907784	0.0358618647924591	0.242756129385222
ENSG00000178104	513.198425695393	-0.338175636620351	0.161219398703419	-2.09761132556054	0.0359394938065074	0.243183833694756
ENSG00000278959	28.7793026355969	-0.51684066659883	0.24642842094541	-2.09732572491435	0.0359647511272664	0.24325696473585
ENSG00000259972	404.195880961174	-0.293856734038825	0.140155827164205	-2.09664300075476	0.0360251897238081	0.243567899196911
ENSG00000110395	3887.22763811273	0.419096339916064	0.199926007714473	2.09625723389926	0.0360593782571988	0.243603384012818
ENSG00000100784	747.898699419882	0.392575768955552	0.187268937699675	2.09632079819414	0.0360537429777379	0.243603384012818
ENSG00000279500	55.8165495771419	0.774717869164932	0.369616423605336	2.09600499244089	0.0360817480750166	0.243656730382232
ENSG00000272644	12.1020890736631	-0.732256799985707	0.3494133547071	-2.09567490801698	0.0361110391999268	0.243756754182345
ENSG00000244165	221.498913750583	-0.363903421156767	0.173702845923146	-2.09497673583181	0.0361730605897178	0.244001105138948
ENSG00000260111	12.1169689694308	-0.668289820156714	0.319001717588114	-2.09494113451637	0.0361762256267784	0.244001105138948
ENSG00000102038	15.5175555068799	-0.725812366482498	0.346624544640081	-2.09394394512988	0.0362649739663965	0.244403983014687
ENSG00000143156	62.992766455472	-0.45062326397729	0.21520313851447	-2.09394373654542	0.0362649925494915	0.244403983014687
ENSG00000088876	189.335253307002	-0.251778838903467	0.120273052379612	-2.09339360664756	0.0363140326756935	0.244453201046167
ENSG00000184349	9.19431206020905	1.17833649642199	0.562888893247954	2.09337315153407	0.0363158571913551	0.244453201046167
ENSG00000272529	126.821617694013	-0.447437197045519	0.213710294051676	-2.09366235272376	0.0362900688378904	0.244453201046167
ENSG00000288398	124.450539716489	-0.317959831543143	0.151906977116618	-2.09312197226496	0.0363382677649352	0.244506290096996
ENSG00000236337	8.89594962194898	0.940975503212119	0.449618834890035	2.09282937055396	0.0363643889693711	0.244584294166745
ENSG00000197548	1120.89844534985	0.326879301686304	0.15621345938369	2.09251688667509	0.0363923027676836	0.244674287976819
ENSG00000073605	1356.44728159548	-0.335146881598037	0.160178589227326	-2.09233258461526	0.0364087748020502	0.244681566713629
ENSG00000135956	5149.8965351532	0.375499214688889	0.179477525044866	2.0921795895894	0.0364224535898042	0.244681566713629
ENSG00000116688	2891.99108580601	0.392724056170846	0.18779225322162	2.09126867287427	0.0365039863834358	0.244741295390384
ENSG00000132305	1665.23036669598	-0.184344703613965	0.0881431502932844	-2.09142404146644	0.0364900689234519	0.244741295390384
ENSG00000139631	1362.50542884456	0.329400111826201	0.157512134983154	2.09126815442778	0.0365040328319129	0.244741295390384
ENSG00000214046	494.843292345353	-0.178746456405179	0.0854575933085373	-2.09163925035696	0.0364707986151532	0.244741295390384
ENSG00000171033	212.864653731219	-0.4200271252547	0.200789241433592	-2.09188063192926	0.0364491950620034	0.244741295390384
ENSG00000008256	354.3043026363	0.301151354152322	0.144028445439229	2.09091581342791	0.0365356112930464	0.244855500047148
ENSG00000176597	235.138100683965	0.698247422468779	0.333996350074815	2.09058399085012	0.0365653720756863	0.244899003358249
ENSG00000132274	7844.78324257411	0.589857127322728	0.282158213214056	2.0905190765269	0.0365711965810893	0.244899003358249
ENSG00000188290	34.612714845087	0.789896365356232	0.377993154626804	2.08971076774156	0.0366437891594953	0.245287550894673
ENSG00000104872	1182.50513920432	-0.289010747496837	0.138337203462791	-2.08917587071632	0.0366918946465952	0.245448265065546
ENSG00000106546	389.353625523298	0.364416201027506	0.174574167839191	2.08745775814431	0.036846775653929	0.245448265065546
ENSG00000116701	24114.1270477011	0.505974330717724	0.242247041176679	2.08867083890902	0.0367373635978941	0.245448265065546
ENSG00000120697	230.289997432512	-0.335757977620223	0.160826328894402	-2.08770529010011	0.0368244273588787	0.245448265065546
ENSG00000165424	174.843575070053	0.372448032536389	0.178395770336071	2.08776268537506	0.0368192471051988	0.245448265065546
ENSG00000170006	6380.97310331795	0.443890574016582	0.212674845517851	2.08717948253699	0.0368719134155488	0.245448265065546
ENSG00000174130	1884.75883817925	0.453603623953256	0.217309570241282	2.08736146985894	0.0368554721123479	0.245448265065546
ENSG00000203710	2424.47961689093	0.698881302293575	0.334812386956276	2.08738185778307	0.0368536305925881	0.245448265065546
ENSG00000211803	85.0968145831919	-0.562204933873205	0.269209100160106	-2.08835783611641	0.0367655679051164	0.245448265065546
ENSG00000245466	8.06766195501563	-1.01464051799249	0.485704148481865	-2.0890093715771	0.0367068795731711	0.245448265065546
ENSG00000245532	9048.7200707239	0.338302332340912	0.162077511424051	2.08728730697127	0.0368621714653555	0.245448265065546
ENSG00000229331	10.0795838690944	1.19141709770601	0.570451988116416	2.088549295165	0.0367483135696233	0.245448265065546
ENSG00000155846	244.066446105392	0.438122575473219	0.209777851882623	2.08850730208813	0.0367520974051656	0.245448265065546
ENSG00000196872	54.6083696111177	0.683770315572932	0.327506760292861	2.08780519510955	0.0368154107572716	0.245448265065546
ENSG00000136161	1360.50234021583	0.382768442115287	0.183434691529906	2.08667422134206	0.0369175930404387	0.24560520062679
ENSG00000137449	360.382845225256	0.470370869860609	0.22542498093721	2.08659602811112	0.0369246666341791	0.24560520062679
ENSG00000175564	108.931986312515	-0.297911336685087	0.142809256727784	-2.08607861640896	0.0369715023401619	0.245819605804355
ENSG00000106554	429.88699088577	-0.164914630078632	0.0790621176790007	-2.08588683076009	0.0369888754748078	0.245838025510616
ENSG00000269688	19.7226132551617	0.692130950021562	0.33185388608526	2.08564967608587	0.0370103680301883	0.245883798653599
ENSG00000035115	548.572401867221	-0.442422465224336	0.212158865079748	-2.08533574620149	0.0370388348274521	0.24592564916465
ENSG00000104093	1717.59415402828	0.534656973113011	0.256398470115543	2.08525804725775	0.0370458833550076	0.24592564916465
ENSG00000108819	7773.15090704687	0.297240474712278	0.142613033646589	2.0842448064661	0.037137904989978	0.246439349825101
ENSG00000071994	878.183965769838	-0.176245983885296	0.084583539442016	-2.08369128376469	0.0371882575795414	0.246527908246265
ENSG00000134571	252.33490660848	0.598966947368877	0.28744746868664	2.08374403192898	0.037183456705562	0.246527908246265
ENSG00000166889	1698.17660497185	0.317225621873216	0.152247698876321	2.08361521530066	0.0371951818797454	0.246527908246265
ENSG00000101346	722.56006745208	0.199441441684992	0.0957633000286898	2.0826500509615	0.0372831334548268	0.246602941817395
ENSG00000101945	335.822962372997	-0.269083007634006	0.129214723288676	-2.08244850730248	0.0373015216507157	0.246602941817395
ENSG00000107201	2044.23118732157	0.732107099792184	0.351550133978063	2.08251122395495	0.0372957987576711	0.246602941817395
ENSG00000149016	280.403542124838	-0.313940743053971	0.15072684899851	-2.08284552579663	0.0372653063306387	0.246602941817395
ENSG00000172992	479.072552651659	-0.228190214905282	0.109541525329615	-2.08313892123237	0.0372385625574862	0.246602941817395
ENSG00000251442	62.7716316112315	0.933463970890026	0.448305366139653	2.0822056602357	0.0373236884912815	0.246602941817395
ENSG00000278212	14.9508181351092	1.15030708959728	0.552255501374592	2.08292554213422	0.0372580110080017	0.246602941817395
ENSG00000280106	38.8697837869859	-0.605746927055421	0.290902161928766	-2.08230465885555	0.0373146506415634	0.246602941817395
ENSG00000085117	3006.87088010018	0.444026383705461	0.213273930436845	2.08195339578527	0.0373467268136538	0.246658354612735
ENSG00000146426	202.260713331607	0.598411021720685	0.287459143681703	2.08172547255374	0.0373675525554563	0.246699116576905
ENSG00000154153	316.533464813635	-0.419212388416398	0.201479879457475	-2.0806662657592	0.0374644638702805	0.247145081996933
ENSG00000167182	1278.08339140401	0.278527683523985	0.133857554333697	2.08077672500752	0.0374543475060074	0.247145081996933
ENSG00000272990	28.3599447173374	-0.638758640650379	0.307036715817687	-2.08039823168791	0.0374890213269581	0.247210213098057
ENSG00000173890	273.196882181995	0.444388519216027	0.21364792209051	2.08000393763608	0.0375251717028972	0.247351709325871
ENSG00000130826	1054.1670076941	-0.144294838056077	0.0693948044708749	-2.07933200700404	0.0375868452053851	0.247661267723154
ENSG00000140961	91.2946836196907	0.588702493976012	0.283177297638247	2.07891839807041	0.0376248513858297	0.247814699953225
ENSG00000123545	116.292203340353	-0.462842500454741	0.222708204830575	-2.07824629005855	0.0376866805700068	0.247930936848794
ENSG00000184985	14.1493386051042	0.705302919344949	0.339365063566271	2.0783014961327	0.0376815987450195	0.247930936848794
ENSG00000198216	198.516749210496	1.10103370458845	0.529754270874167	2.07838570658732	0.0376738481341403	0.247930936848794
ENSG00000255801	58.6131956957918	0.806785574878522	0.38834379378074	2.07750345904597	0.0377551163170705	0.248284134061673
ENSG00000156599	2650.17523260028	0.227133203546978	0.109363562489038	2.07686361323264	0.0378141489394715	0.248575243028506
ENSG00000160208	1158.39647520996	-0.218038516197158	0.105012144931618	-2.07631713778573	0.0378646292956205	0.248619280042731
ENSG00000168286	1018.08750529727	-0.183941709142006	0.0885811934031171	-2.07653229850856	0.0378447471098069	0.248619280042731
ENSG00000179119	801.743323402224	0.300261229995774	0.144623933599133	2.07615173037704	0.0378799200065105	0.248619280042731
ENSG00000259363	67.6824004357651	-0.697096994617354	0.335762288216371	-2.07616227039808	0.0378789455016369	0.248619280042731
ENSG00000164251	603.603269006578	0.591848903064524	0.285150642005642	2.0755657392236	0.0379341328933219	0.248878069859343
ENSG00000111058	52.0495384344373	0.651489406663974	0.31391463950008	2.07537121461265	0.0379521438926077	0.248899237410226
ENSG00000122644	92.2881874980006	-0.371740710970568	0.179134001519305	-2.07521022149726	0.0379670557168453	0.248900071258991
ENSG00000075399	1174.05558300062	0.557083395491992	0.268541232114972	2.07447992661881	0.0380347611260118	0.249080632845529
ENSG00000143811	1124.35087040311	-0.195278201390582	0.0941228126476091	-2.07471702021584	0.0380127690055255	0.249080632845529
ENSG00000175906	35.8717404235135	-0.433111916034721	0.208801590995541	-2.07427498023217	0.0380537800818949	0.249080632845529
ENSG00000204366	31.4187522017359	-0.43352543289615	0.208988266164617	-2.07440083049767	0.0380421002614084	0.249080632845529
ENSG00000140807	150.291047378355	-0.509692141940075	0.245751194389713	-2.07401694712338	0.0380777369684778	0.249140575928614
ENSG00000084234	9546.96840082624	0.3737211367982	0.180251323697761	2.07333366064398	0.0381412381360675	0.249426157546536
ENSG00000256576	209.140486798852	-0.325423921409314	0.156964809283859	-2.07322853379709	0.0381510160785465	0.249426157546536
ENSG00000152348	90.1374519202018	-0.521099190296043	0.251441940911399	-2.07244339749852	0.0382241097356783	0.249807021506267
ENSG00000144655	1186.74641037396	0.623551487948173	0.300990547368766	2.07166468648005	0.0382967227935691	0.249903653009295
ENSG00000156170	138.452168065358	-0.332323057641024	0.160427340960647	-2.07148641653633	0.0383133625526702	0.249903653009295
ENSG00000166902	653.957708860677	-0.232831909792547	0.112406943215815	-2.07133032116639	0.0383279375784592	0.249903653009295
ENSG00000169490	384.54023656313	-0.179129650830878	0.0864804957300167	-2.07133006487501	0.0383279615129194	0.249903653009295
ENSG00000171943	94.9986247376893	0.385776735737995	0.18617527057029	2.07211588604807	0.0382546351692248	0.249903653009295
ENSG00000122223	1232.26722264286	0.283651419877003	0.136938484432039	2.0713784080017	0.0383234470848037	0.249903653009295
ENSG00000285756	204.611270721958	-0.477638972255288	0.230627987380275	-2.07103646734654	0.0383553882536607	0.249985660569252
ENSG00000151176	775.612674143806	0.301574072907215	0.145631012926643	2.07080941652946	0.0383766098974628	0.250027177872982
ENSG00000165480	11.3149195478272	-1.0393959341527	0.501999594155755	-2.07051150290415	0.0384044699787577	0.250111896360691
ENSG00000103343	250.188618828187	-0.211415904852737	0.102185425565213	-2.06894382132621	0.0385513587718569	0.250188737317709
ENSG00000104964	13424.2711125614	-0.324148311908388	0.156592665094159	-2.07000954810673	0.0384514503288329	0.250188737317709
ENSG00000116852	5359.58807794785	0.234947875262276	0.113555073402511	2.06902138515178	0.0385440799770852	0.250188737317709
ENSG00000128951	615.086259894973	-0.292318776424978	0.141280340162908	-2.06906903032588	0.0385396094069003	0.250188737317709
ENSG00000130653	251.728291805241	-0.453962485992216	0.219449571193841	-2.06864148115026	0.0385797423271027	0.250188737317709
ENSG00000197746	64549.1954256569	0.426594801431416	0.206208061654797	2.06875908734139	0.0385686994027143	0.250188737317709
ENSG00000250462	87.8902402971871	-0.262933041611643	0.127071385190302	-2.06917585117904	0.0385295879551212	0.250188737317709
ENSG00000258539	20.6846244893763	0.779826416957439	0.376854827547545	2.06930191668847	0.0385177639055322	0.250188737317709
ENSG00000275120	44.9311598030146	0.409707663169705	0.197969242189138	2.06955211142484	0.0384943065495707	0.250188737317709
ENSG00000072110	9701.43723897894	0.503086559033344	0.243182001616594	2.06876559814867	0.0385680881328335	0.250188737317709
ENSG00000153823	433.069807838704	0.452381901383699	0.218519957043344	2.07020863222103	0.0384328112525844	0.250188737317709
ENSG00000158850	1458.03906245683	-0.224629337585403	0.108614836754515	-2.06812756247194	0.0386280295243386	0.25040542050144
ENSG00000101883	8.19456197787218	-0.955338280243507	0.462134864667595	-2.06722832074283	0.0387126447825621	0.250420969946362
ENSG00000104447	288.170541579311	0.389611038630777	0.188476185132248	2.06716322466628	0.0387187761864675	0.250420969946362
ENSG00000130177	1290.02708881419	-0.23250288176268	0.112457678594441	-2.06747004445255	0.0386898840291195	0.250420969946362
ENSG00000154719	154.377871377997	-0.425151111371316	0.205619611498475	-2.06765837301696	0.0386721588550313	0.250420969946362
ENSG00000258289	1432.75117694669	0.481887381306392	0.233116382955642	2.06715364744694	0.038719678335039	0.250420969946362
ENSG00000116030	792.362849053754	-0.260132715106577	0.125821197442865	-2.06747925145684	0.0386890173205823	0.250420969946362
ENSG00000158473	956.134679061091	0.336806860899425	0.162947796272174	2.06696174237823	0.0387377590466157	0.250441694911588
ENSG00000104419	3105.6661109298	0.274669294750212	0.132955780262143	2.06586952600826	0.038840801008371	0.250722731969297
ENSG00000177575	1207.23947258299	0.528727053861009	0.255926726737904	2.0659313726248	0.0388349600568943	0.250722731969297
ENSG00000181631	5373.18237344927	0.461650795582458	0.223453582738698	2.06598072818686	0.0388302993277134	0.250722731969297
ENSG00000215302	39.7213423039666	0.720435142375651	0.348663587899147	2.06627582397288	0.0388024428471487	0.250722731969297
ENSG00000170837	454.673981946085	0.539490006311169	0.261199528135273	2.06543254561996	0.0388820918155415	0.250893068499288
ENSG00000256029	38.8393059237476	0.65503843697966	0.317169561706145	2.06526261049775	0.0388981592588891	0.250900578974482
ENSG00000125166	804.631530473437	-0.208409370192974	0.100933335063728	-2.06482199425381	0.0389398460000272	0.250977146788077
ENSG00000185641	70.8164442372133	-0.694753075408749	0.336467537195875	-2.06484429730972	0.0389377349944872	0.250977146788077
ENSG00000077157	2105.60427999876	0.465477648372563	0.225466086362599	2.06451292024456	0.0389691101602338	0.251069640087078
ENSG00000158158	362.351364489036	0.205106989423364	0.0993786980038507	2.06389290203235	0.0390278718861137	0.25130883371751
ENSG00000177731	6488.60551868309	0.295618573264296	0.143239499892901	2.06380623700396	0.0390360914862661	0.25130883371751
ENSG00000084070	23884.162138328	0.457585572511552	0.221739979176267	2.0636133105605	0.0390543945530836	0.251330555160995
ENSG00000100823	2261.0525705151	-0.236780506457461	0.114797099159325	-2.06260008477076	0.0391506396985548	0.251350240150683
ENSG00000105717	213.408616594504	-0.322852278079005	0.156615967557989	-2.06142632269896	0.0392623857526908	0.251350240150683
ENSG00000113319	464.768209001065	-0.381265873406149	0.184936328884714	-2.06160615226564	0.0392452478318103	0.251350240150683
ENSG00000119812	414.618143352279	-0.251664562136069	0.122031444303206	-2.06229274407972	0.0391798734212304	0.251350240150683
ENSG00000134882	1926.87598821981	-0.151703129379142	0.0735773847252248	-2.06181736338793	0.0392251273321286	0.251350240150683
ENSG00000147065	34678.0216856269	0.360627737788766	0.174786713913598	2.06324456655805	0.0390893978346651	0.251350240150683
ENSG00000162654	2287.51056020163	0.646454709175308	0.313526614795052	2.06188144377435	0.0392190246064774	0.251350240150683
ENSG00000170899	21.2026708037499	-0.624301741084211	0.302763337646737	-2.0620123491063	0.0392065602816146	0.251350240150683
ENSG00000185379	336.117085657316	-0.204459456583916	0.0991930899383356	-2.06122681238199	0.0392814067024916	0.251350240150683
ENSG00000213073	196.635746552438	0.552230369775372	0.267873866808095	2.06153133321882	0.0392523773830793	0.251350240150683
ENSG00000284734	30.4007654108179	-0.538118415681027	0.260986877753174	-2.06186004566079	0.0392210623761869	0.251350240150683
ENSG00000134121	13.472902286561	0.969219415985391	0.47009032804312	2.06177272359556	0.0392293791002026	0.251350240150683
ENSG00000140263	417.125661678712	0.516354918065972	0.250364334955798	2.06241403415999	0.0391683343020261	0.251350240150683
ENSG00000145545	263.395967050342	0.231645048105435	0.112375500091227	2.06134831807098	0.0392698216403635	0.251350240150683
ENSG00000157240	139.515162903991	0.585109317352012	0.28386285743762	2.06123944017788	0.0392802025595603	0.251350240150683
ENSG00000105655	289.668639109888	-0.333073214999637	0.161629122893782	-2.06072525196169	0.0393292591209019	0.251560819643003
ENSG00000163219	10099.1436637147	0.360755050597462	0.175089497480682	2.06040371232013	0.0393599623093303	0.251661589623082
ENSG00000172731	94.4912786474995	-0.389744208517159	0.189215856119165	-2.05978619609819	0.0394189847916276	0.25194328358658
ENSG00000131043	921.81833131336	-0.195390164096272	0.0948912290236255	-2.05909614731226	0.039485028848068	0.252194945211455
ENSG00000183479	53.6780840153436	-0.42287851908582	0.205374371489789	-2.05906178077748	0.0394883204976178	0.252194945211455
ENSG00000160218	1350.62374016275	0.447787881082964	0.21749842261149	2.05880978678559	0.039512463766514	0.252253442362254
ENSG00000272356	41.6334333651173	-0.399175683349168	0.19396541306232	-2.05797351727297	0.0395926756429983	0.252669709799043
ENSG00000028528	3958.26829053931	0.145382883323206	0.0706608203944732	2.05747516815666	0.0396405411343497	0.2528153328759
ENSG00000167815	1760.91456628937	-0.413744558767116	0.201105564093237	-2.05735013167161	0.0396525583567216	0.2528153328759
ENSG00000238105	462.281297436657	-0.394934417600844	0.191970420084392	-2.05726703846992	0.0396605461315861	0.2528153328759
ENSG00000105722	1275.11095377868	0.359842737358407	0.174947076445218	2.0568662516123	0.0396990930761097	0.252869554270264
ENSG00000143554	1138.30473604487	0.38635371242135	0.187833648303137	2.05689297903553	0.0396965214925071	0.252869554270264
ENSG00000075275	174.945404666539	-0.496679030945231	0.241512245298602	-2.05653767299105	0.0397307188786782	0.252893526568372
ENSG00000099860	1397.27691008062	0.444435161378443	0.21611082721892	2.05651501638199	0.0397329003726371	0.252893526568372
ENSG00000105855	21.3419532059183	1.08807888213707	0.52921526238232	2.05602324702233	0.0397802754896956	0.253099371832587
ENSG00000110237	46.5011849959347	1.22175744302002	0.594636304109419	2.05462975364384	0.0399147795641536	0.253859204368163
ENSG00000249992	64.2126638104754	-0.957088090015334	0.46595470741252	-2.05403674389323	0.039972135537134	0.254127984051228
ENSG00000125726	18.3160288032063	-0.72860786466342	0.35474821358757	-2.05387324518144	0.0399879614428952	0.254132627742975
ENSG00000170835	14.6994651672681	-0.603672236488838	0.293950435929822	-2.05365314250787	0.0400092747401279	0.254172128396247
ENSG00000141510	1896.71432795166	-0.198831342835261	0.096828355960606	-2.05344127619139	0.0400297995845629	0.254206592231655
ENSG00000006625	73.6954657155414	-0.385656874888751	0.187889809891496	-2.05256940284023	0.040114357565247	0.254465161429524
ENSG00000075336	208.623931459867	-0.258748972214915	0.126072665824869	-2.05237963774281	0.0401327818533884	0.254465161429524
ENSG00000197536	1498.01665998089	0.432713555128347	0.210849125690202	2.05224258678752	0.0401460925902474	0.254465161429524
ENSG00000253967	10.3327715845311	1.99396148758622	0.97138488979104	2.05269971619093	0.0401017096010105	0.254465161429524
ENSG00000286848	8.02672929347228	-2.24594745085555	1.09436783861905	-2.05227837624472	0.0401426162660731	0.254465161429524
ENSG00000283064	24.8589574483813	-0.517561360062786	0.252215897572915	-2.05205684908566	0.0401641378835689	0.254483726484713
ENSG00000235092	21.6034939458536	0.676215627837056	0.329559289452959	2.0518785222517	0.0401814696490461	0.254497758292585
ENSG00000012171	21.3978294141213	0.707767222789609	0.344991552455483	2.05154942998477	0.0402134711145887	0.254508942185752
ENSG00000173409	135.548930015961	-0.353593247157529	0.172343433134243	-2.05167809835903	0.0402009566207085	0.254508942185752
ENSG00000254554	10.0757187244808	1.02172150131134	0.49806774880708	2.05137052892595	0.0402308768110764	0.254523416427836
ENSG00000250397	10.8038334274469	-0.67906142035523	0.331126305984074	-2.05076252802424	0.0402900783839099	0.25470652256595
ENSG00000259940	45.673283356454	-0.446835551451692	0.21787634428825	-2.05086767409926	0.0402798349394774	0.25470652256595
ENSG00000105372	15343.2408285043	-0.420892564557704	0.205349960712537	-2.04963547641919	0.0404000157874714	0.254832683221893
ENSG00000120915	659.714622786006	-0.371437780791477	0.181163376162823	-2.05029177893904	0.0403359663587929	0.254832683221893
ENSG00000171729	28.8768647159458	0.842917284591327	0.411254019439904	2.04962686015644	0.0404008572330996	0.254832683221893
ENSG00000186891	98.7754617943307	0.531870988154614	0.259424095280285	2.05019887447222	0.0403450277931527	0.254832683221893
ENSG00000272927	39.0363905970693	-0.524508159535551	0.255861161651444	-2.04997177434096	0.0403671852648581	0.254832683221893
ENSG00000118900	4627.20550611779	0.443837467856173	0.216544167233444	2.04963945012519	0.0403996277289252	0.254832683221893
ENSG00000110651	3103.64173820126	-0.324473612660949	0.158337890014022	-2.049248051949	0.0404378655160599	0.254943716713936
ENSG00000149639	358.920831331397	0.351697589465328	0.1716320760597	2.04913672047523	0.0404487476889174	0.254943716713936
ENSG00000152234	6691.93912343146	-0.184819394300944	0.0902038493098835	-2.04890806451088	0.0404711056130759	0.254946704364515
ENSG00000228956	321.705260512926	-0.435768740148131	0.21270810611717	-2.04867011465979	0.0404943834157099	0.254946704364515
ENSG00000236859	98.9777067760404	-0.292141031196524	0.142600520378492	-2.04866735704133	0.0404946532504137	0.254946704364515
ENSG00000167460	5112.12790754072	0.226501105975156	0.110580453953086	2.04829242310083	0.0405313549692174	0.255082377909075
ENSG00000039523	2315.87281076759	0.30136935401277	0.147172849464862	2.04772385061909	0.0405870654797216	0.25533753637934
ENSG00000232888	33.3656668940439	-0.600576571085165	0.293331993302147	-2.04742948194723	0.040615934138184	0.25542370235948
ENSG00000275580	11.3138184301524	-0.701653947528896	0.342733021153113	-2.04723182250781	0.0406353283138903	0.25545024352664
ENSG00000172113	566.026270177452	0.199860855606773	0.0976378430257863	2.04696098780049	0.0406619151313785	0.255521963880835
ENSG00000160058	2527.25476984536	0.1662598267899	0.0812365665306613	2.04661316806328	0.0406960809039621	0.255545886616263
ENSG00000248019	1330.97381038855	0.297626257897959	0.145414809306185	2.04673966371112	0.0406836526257529	0.255545886616263
ENSG00000211513	11.858572843108	0.758158975151498	0.370577305805738	2.04588614379137	0.0407675739190413	0.255899368727464
ENSG00000066336	14811.9538635085	0.60397355008031	0.295292689122913	2.04533864984686	0.0408214827901792	0.256141239312974
ENSG00000158163	12.0369714528538	0.914325831874309	0.447097607393255	2.04502510582682	0.0408523830307305	0.256141239312974
ENSG00000234572	30.0442746375378	-0.626590991608284	0.306419862333756	-2.04487720487843	0.0408669657733678	0.256141239312974
ENSG00000279554	10.3193307943056	0.990608372379475	0.484376831906538	2.04511922768968	0.0408431050964681	0.256141239312974
ENSG00000088035	264.38342275639	-0.30677456265433	0.150077324375209	-2.0441100208274	0.0409426794182508	0.256520285822944
ENSG00000228839	27.1174388352737	-0.556105235398849	0.272100270042774	-2.04375113376929	0.0409781388863194	0.256646937556245
ENSG00000027697	4176.77780379737	0.32525403039599	0.159161558241009	2.04354640649771	0.0409983784080836	0.256678207698062
ENSG00000130066	7946.15804322755	0.455308530467873	0.222853257605283	2.04308671706434	0.0410438545805219	0.256867394744642
ENSG00000225171	9.2643889318677	-0.835579366271073	0.409209713846067	-2.04193433830702	0.0411580450414978	0.257471669683179
ENSG00000166927	1075.07594556306	0.478583326815554	0.234392416370762	2.04180380161503	0.0411709970173519	0.257471669683179
ENSG00000139726	861.733337250286	-0.219525513066741	0.107560374110581	-2.04095155750435	0.0412556423803514	0.257905213320912
ENSG00000284526	226.101218833751	0.516196642447322	0.252965687685895	2.04057968165342	0.0412926234656239	0.258040577596057
ENSG00000180061	210.782947174556	0.470352608087235	0.230522113920959	2.04037955442535	0.0413125366774335	0.25806922262137
ENSG00000084733	2431.13536730419	0.264739953668459	0.129779110839631	2.03992731924014	0.0413575652852551	0.258254677884744
ENSG00000196954	4730.16385352064	0.448687694940728	0.219993936863209	2.03954573175224	0.0413955918987738	0.258396288326235
ENSG00000225411	16.7995398951272	0.757757542950465	0.371582733123449	2.03927006128866	0.0414230819056679	0.258472047398784
ENSG00000205978	16.3990743540789	0.672832073305468	0.330014164865798	2.03879755761114	0.0414702361851788	0.258670406142084
ENSG00000137094	101.252232819859	0.533908695713908	0.261998191485044	2.0378335159019	0.0415665853008328	0.259175356866489
ENSG00000072201	8.88537649783976	-1.20932521299422	0.593613376968628	-2.03722702336968	0.0416272969935778	0.259391553190509
ENSG00000104312	451.024465976531	0.305665406123704	0.150064323965499	2.03689589934766	0.0416604751578581	0.259391553190509
ENSG00000112394	130.546087006239	-0.570544453012092	0.280108179620061	-2.03687180355097	0.0416628903966223	0.259391553190509
ENSG00000163681	950.055909631443	0.367753360386179	0.180529188832985	2.03708531990582	0.0416414927433441	0.259391553190509
ENSG00000131042	6558.65601429925	0.427911495244834	0.210101103995592	2.03669322581861	0.0416807938053653	0.259407084552061
ENSG00000107290	4543.80890366253	0.309483515498666	0.151972239891528	2.03644768096834	0.0417054216739126	0.259464439719261
ENSG00000124313	363.471457417377	0.44929922829491	0.220717152254595	2.03563349610749	0.0417871716516253	0.259876998431885
ENSG00000099256	14.4562411035688	-0.69831311056401	0.343108438845931	-2.03525483929464	0.0418252376888847	0.259948430523019
ENSG00000168918	8989.65346324484	0.22976103029074	0.112909947909249	2.03490511283744	0.041860421452207	0.259948430523019
ENSG00000229453	8.09537374454171	-1.0936571321977	0.537435335843243	-2.0349557598064	0.0418553246307918	0.259948430523019
ENSG00000254901	773.380824950963	0.258098829095265	0.12683465795689	2.03492352368696	0.0418585686287944	0.259948430523019
ENSG00000072518	3897.75445939259	0.323896188187135	0.159238177440731	2.03403601694506	0.0419479641784044	0.260035345612988
ENSG00000074582	399.016581015472	-0.220393280840963	0.108392208193244	-2.03329450072685	0.0420227784422709	0.260035345612988
ENSG00000116299	1690.72823019341	0.792502888297969	0.389721484018402	2.0335109066262	0.0420009328061064	0.260035345612988
ENSG00000119977	525.374347635281	-0.187502671327568	0.0922465420292341	-2.03262547519825	0.0420903757238013	0.260035345612988
ENSG00000120306	868.336797694875	0.980349514733007	0.482093856014785	2.03352418310625	0.0419995928914842	0.260035345612988
ENSG00000157870	658.975009569062	-0.27445802347539	0.135006275125822	-2.0329279007187	0.0420598077405721	0.260035345612988
ENSG00000162398	18.3549880829782	0.768076078340062	0.377546197669177	2.03438965372149	0.0419123241975616	0.260035345612988
ENSG00000170892	1986.69708644106	0.532661761523094	0.262010003473713	2.03298253677759	0.0420542873463712	0.260035345612988
ENSG00000172432	1977.84271039705	0.30125593206273	0.148085482872993	2.03433804730951	0.0419175235622226	0.260035345612988
ENSG00000186318	117.975890686601	0.50774801092394	0.24981822092517	2.03246988567751	0.0421061094232851	0.260035345612988
ENSG00000197557	21.5022076064373	0.542274969939049	0.266792326709174	2.03257333757643	0.0420956474890608	0.260035345612988
ENSG00000236618	63.925147160571	-0.41335597724345	0.203364562733651	-2.03258606950527	0.0420943600803567	0.260035345612988
ENSG00000272398	463.440681576078	-0.545021155949423	0.268108186078627	-2.03284041386781	0.0420686486359313	0.260035345612988
ENSG00000276317	58.9768743265714	0.369738691814695	0.18175891689843	2.03422587526372	0.041928826819239	0.260035345612988
ENSG00000101596	9822.73768248511	0.443393840312353	0.218082702183273	2.0331453887605	0.0420378365182042	0.260035345612988
ENSG00000180155	84.9362170118325	0.684380417471104	0.33676990447747	2.0321899563234	0.0421344292873342	0.260114821067939
ENSG00000071564	2138.76997715545	-0.272266868444975	0.133991516816117	-2.03197094050828	0.0421565978928393	0.260156277685466
ENSG00000006194	1111.60607652631	-0.153329433404223	0.075502324089625	-2.0307909094588	0.0422762095886491	0.260321868480215
ENSG00000086300	1358.45868709796	0.441311500044778	0.217268395625966	2.03118128972844	0.0422366076642411	0.260321868480215
ENSG00000140749	5194.84575503749	0.487655351678241	0.240084435895122	2.03118269562158	0.0422364651008754	0.260321868480215
ENSG00000140836	151.862442171972	0.523188216978418	0.257620640460069	2.03084743537664	0.0422704734019699	0.260321868480215
ENSG00000169242	57.0489088991625	-0.451656821262169	0.222401888101543	-2.03081378992589	0.0422738876252128	0.260321868480215
ENSG00000265808	1030.2381824057	0.222362438063838	0.109482679483044	2.03102846143144	0.0422521075118465	0.260321868480215
ENSG00000136169	521.612702722276	-0.293207699945656	0.144432215576151	-2.03007132983475	0.0423492892892717	0.260608037794019
ENSG00000134326	646.673619630834	1.11942601183568	0.551433646749283	2.0300284874431	0.0423536436830672	0.260608037794019
ENSG00000054523	835.231623273347	0.574721892961666	0.283132535981557	2.02986877141913	0.042369880159126	0.260612689981325
ENSG00000238045	70.5648223796488	-0.544965604578751	0.268577954275585	-2.02907794889065	0.0424503515113385	0.261012296454852
ENSG00000119969	84.9265713185309	-0.443361817323556	0.218605480835824	-2.02813678608784	0.0425462893983392	0.26104165444689
ENSG00000181666	1052.26848904074	-0.201644031510252	0.0994124031171555	-2.02835888870545	0.0425236327456589	0.26104165444689
ENSG00000185875	110.891660322422	-0.374546724629945	0.184676948664042	-2.02811843784201	0.0425481615564161	0.26104165444689
ENSG00000204120	1437.70670857393	0.279487360033488	0.137772526737516	2.02861460591462	0.0424975597117661	0.26104165444689
ENSG00000213085	78.9400172068046	0.614300913684541	0.302879584078816	2.02820178703325	0.0425396576058044	0.26104165444689
ENSG00000261253	57.848278873333	-0.903423909889699	0.445310409396007	-2.02875093603819	0.0424836649616302	0.26104165444689
ENSG00000103994	3006.01488720925	0.393020705189504	0.193823887697706	2.02772067910675	0.0425887638853837	0.261195570131306
ENSG00000100226	2670.02058549098	0.354208851676769	0.174746251647996	2.02698969698232	0.0426634663580756	0.261558432679608
ENSG00000107819	1179.35021085212	0.207674681277802	0.102472583548483	2.02663653131713	0.0426995976830532	0.261575949494418
ENSG00000135624	2955.61164502847	-0.214081054229858	0.105650834553194	-2.02630727088171	0.0427333066375139	0.261575949494418
ENSG00000137496	521.291451993441	0.21163386450211	0.104448512985515	2.02620275246483	0.0427440117053248	0.261575949494418
ENSG00000188846	9014.12565044519	-0.36249684444114	0.178902388610143	-2.02622696799806	0.0427415312810759	0.261575949494418
ENSG00000237484	12.8968973927998	0.900791337942796	0.44454985876555	2.02629990805567	0.0427340606844679	0.261575949494418
ENSG00000143543	219.182713618468	-0.347348189915064	0.171462936598698	-2.02579167723003	0.0427861371760341	0.26173859715063
ENSG00000113916	11623.9824719906	0.691603658388085	0.341570734448291	2.02477433994798	0.0428905410867645	0.261878436195322
ENSG00000138381	197.76221273237	-0.37006886912836	0.182782009698145	-2.02464602364045	0.0429037247886034	0.261878436195322
ENSG00000138772	697.797425080179	1.16606874373753	0.57579165097861	2.02515743629782	0.04285120069521	0.261878436195322
ENSG00000174788	65.3939813812801	-0.504545459214717	0.249183288244066	-2.02479653740075	0.0428882607841647	0.261878436195322
ENSG00000182621	110.092461411057	0.438599135215433	0.216599628299017	2.02493023030466	0.0428745289308159	0.261878436195322
ENSG00000221829	278.958825048317	-0.259600841371723	0.128191388172085	-2.02510359762414	0.042856727577597	0.261878436195322
ENSG00000244723	20.077641046901	0.63086044214977	0.311611694984414	2.02450823349658	0.0429178856823816	0.261878436195322
ENSG00000048544	455.652924732673	-0.195226021226385	0.0965015295940662	-2.02303551091473	0.0430694864740071	0.262000280688856
ENSG00000087302	958.315018755266	-0.292664948557914	0.144704468060215	-2.02250111887442	0.0431246081252639	0.262000280688856
ENSG00000102901	1236.65174351523	-0.241745866074509	0.1195209735099	-2.02262296712705	0.0431120344359635	0.262000280688856
ENSG00000107829	1098.95082212684	-0.232195884787915	0.114768356985461	-2.02316989531645	0.0430556343200803	0.262000280688856
ENSG00000129993	1404.44672280689	0.377336436659853	0.186474424643027	2.02352916429263	0.0430186198711025	0.262000280688856
ENSG00000130150	1039.09772776208	0.436964229153597	0.216021863965274	2.02277779263973	0.0430960622473969	0.262000280688856
ENSG00000160201	70.2611517324704	1.10338919272016	0.545528384254685	2.02260638413459	0.0431137454756744	0.262000280688856
ENSG00000162729	1001.21028546176	-0.244563110579158	0.120833584980294	-2.02396635520697	0.0429736136310006	0.262000280688856
ENSG00000167549	54.9925014782588	0.570146251983032	0.281681203631095	2.02408341285607	0.0429615699897415	0.262000280688856
ENSG00000178028	1379.82595521875	-0.174950766935157	0.086480547056086	-2.02300717202557	0.0430724080874421	0.262000280688856
ENSG00000185022	153.089526452474	0.44135900209409	0.21808430723486	2.02379991339212	0.0429907431454739	0.262000280688856
ENSG00000197818	2011.00254501102	0.341662895761472	0.168912422178498	2.02272213822392	0.0431018031208063	0.262000280688856
ENSG00000147526	3184.81688011977	0.306739645843527	0.151694545068032	2.02208751610653	0.0431673114820954	0.2621651114001
ENSG00000067208	223.070113366998	0.411829155044371	0.203821883828231	2.02053453392392	0.0433279717788293	0.26216761458951
ENSG00000085415	445.458224576347	-0.172089922306806	0.0851388845738296	-2.02128467113725	0.0432503050434375	0.26216761458951
ENSG00000103197	2211.75705322684	0.224306728259845	0.111003274969295	2.02072171584029	0.0433085805546645	0.26216761458951
ENSG00000134077	418.933948333205	-0.229738618192362	0.113676062523717	-2.02099380548505	0.0432804063395848	0.26216761458951
ENSG00000138386	566.217046374988	0.337899459477178	0.167208873995272	2.02082252815561	0.0432981398801591	0.26216761458951
ENSG00000139278	4041.6419815297	0.268376959387033	0.132766947467933	2.02141394756291	0.0432369320791198	0.26216761458951
ENSG00000159674	1540.79170901516	0.589646934372829	0.29180761105561	2.02067016771698	0.0433139199820052	0.26216761458951
ENSG00000171954	55.005868175336	0.742845315384482	0.367634924220855	2.02060595020679	0.0433205725003606	0.26216761458951
ENSG00000205726	169.982288863538	0.462984648318323	0.229105834428982	2.02083307687147	0.0432970475203962	0.26216761458951
ENSG00000222057	16.5470197575378	-1.27936112902751	0.633260055135278	-2.020277638946	0.0433545969122183	0.26216761458951
ENSG00000230724	67.4066900280419	0.875732205382556	0.433449724843699	2.02037780897968	0.043344213436479	0.26216761458951
ENSG00000060558	579.977755404331	0.405537921605507	0.200715242011233	2.0204640043371	0.0433352802367201	0.26216761458951
ENSG00000105829	243.307558925562	-0.31331873890432	0.155115857203654	-2.01990141145247	0.0433936148630136	0.262215185290321
ENSG00000148143	9.64129685205976	1.00780451419711	0.49890860107849	2.02001832002604	0.0433814872863041	0.262215185290321
ENSG00000241370	51.5061096468978	-0.460849123713507	0.228190963221755	-2.0195765739665	0.0434273270996251	0.262324740481589
ENSG00000110768	665.084600792145	-0.17627780961443	0.0873170223774751	-2.01882525096165	0.0435053855739178	0.262363448307752
ENSG00000133275	4158.48983273461	0.244192425925086	0.12096129746513	2.0187649359125	0.0435116571235666	0.262363448307752
ENSG00000149809	183.012694961143	-0.338200973507069	0.167525588336872	-2.01880188492155	0.0435078150806038	0.262363448307752
ENSG00000198142	40.5216635030122	0.556133374737248	0.275418222915961	2.0192323109533	0.0434630795014188	0.262363448307752
ENSG00000198711	8.7409064903807	-0.981897012270238	0.486294165972234	-2.01914207690968	0.0434724545988636	0.262363448307752
ENSG00000180329	265.92309567856	-0.23101368377035	0.114459578104102	-2.01829927732428	0.0435601019458168	0.262467543399365
ENSG00000255833	59.9406731425711	0.547138976519033	0.271077749651347	2.01838394048478	0.0435512906211394	0.262467543399365
ENSG00000170128	36.3657049888204	0.664259616540573	0.329197786591251	2.01781313118411	0.0436107267944001	0.262678563715107
ENSG00000175489	6094.11500650233	0.496136792399878	0.24589755024762	2.01765650735546	0.043627047403719	0.2626828837774
ENSG00000138074	502.145696693451	-0.207719212506332	0.102988432463339	-2.01691789590325	0.0437040821752149	0.262958621665383
ENSG00000197959	66.5002999586676	-0.542629729352449	0.269023032774457	-2.01703818352006	0.0436915287428343	0.262958621665383
ENSG00000134508	13.8428675614553	-0.638999795629139	0.316909015532534	-2.01635095346014	0.0437632903295367	0.263078439533972
ENSG00000143486	1143.79674798088	-0.201209757354056	0.0997926484619926	-2.01627835772581	0.0437708766934752	0.263078439533972
ENSG00000211829	1073.93861079341	-0.573520527498941	0.284432928352611	-2.01636473955627	0.0437618497871179	0.263078439533972
ENSG00000205583	16.5412690817188	0.8315204478158	0.412526330298305	2.01567848339405	0.0438336069808627	0.263361446653399
ENSG00000130433	116.78420225505	0.87753977721734	0.435516303787275	2.01494127679309	0.0439108023862945	0.263543086692787
ENSG00000171298	3045.02532781212	0.409060712173135	0.203008647053173	2.01499156863989	0.0439055325105842	0.263543086692787
ENSG00000187866	310.082405764186	-0.234953795106286	0.116592949080314	-2.01516298335021	0.0438875746800014	0.263543086692787
ENSG00000117151	708.956564074084	0.389745655713243	0.193464379179293	2.01456028942695	0.0439507418348741	0.263688787879581
ENSG00000255152	10.2861457486683	0.732845344480547	0.363814121788795	2.0143400175818	0.0439738472355666	0.263733422946478
ENSG00000139572	65.5051922789049	0.955236556512584	0.47435078270936	2.01377670561971	0.0440329824580038	0.263973539951374
ENSG00000163874	936.921446897171	0.277636634082997	0.137876620459674	2.01365998932501	0.044045243464414	0.263973539951374
ENSG00000081665	838.561272235872	-0.249601382074534	0.124001896441086	-2.01288358676935	0.0441268776586128	0.264136469551011
ENSG00000124357	5984.16477516234	0.352163435905622	0.174934226013632	2.01311912443125	0.0441020987644395	0.264136469551011
ENSG00000127364	34.9777191205726	-0.564446586411714	0.28049020361607	-2.01235757661012	0.0441822570986425	0.264136469551011
ENSG00000132434	221.068466944096	-0.192582243699319	0.0956849075556319	-2.01267105355513	0.0441492465375827	0.264136469551011
ENSG00000228463	26.6150508617702	0.921468675568125	0.457882461829508	2.01245680362231	0.0441718057860579	0.264136469551011
ENSG00000230513	37.0143258798844	-0.603959928815584	0.300117197608694	-2.01241359584816	0.0441763564874233	0.264136469551011
ENSG00000272630	47.2607469192251	-0.363195857210644	0.180421604633302	-2.01303972408859	0.0441104504797804	0.264136469551011
ENSG00000112062	4669.49299913612	0.500602165205584	0.248865295369041	2.01153866979823	0.0442685900545996	0.264558648764354
ENSG00000125246	154.304868566545	-0.278630994502541	0.138549871699843	-2.01105198499334	0.0443199660437455	0.264677768125738
ENSG00000268204	43.5023600383504	-0.488865783469924	0.24308051049066	-2.01112702323664	0.0443120414897059	0.264677768125738
ENSG00000143621	2053.87154780812	-0.216126996318561	0.107488321081043	-2.01070213158885	0.0443569287554795	0.264804572907269
ENSG00000166825	9147.99544598953	0.63639397173477	0.316548765843805	2.01041368788273	0.0443874229720361	0.26489268547828
ENSG00000154040	8.96269104391499	-0.82033426637587	0.408126468007802	-2.01000016093097	0.0444311718261805	0.26505980782911
ENSG00000111880	504.424016988581	-0.258489576987242	0.128641135628608	-2.00938506741352	0.0444963126085697	0.265166521332839
ENSG00000265666	177.578106210232	0.57610206983677	0.28666624919766	2.00966130979563	0.0444670475105944	0.265166521332839
ENSG00000280832	220.253891749627	0.841838808231817	0.418943326080923	2.00943362938119	0.0444911667802612	0.265166521332839
ENSG00000023228	1071.39019796504	0.147512556860794	0.0734276013203568	2.00895241310161	0.0445421806317208	0.265328191984012
ENSG00000275638	23.7058980983071	-0.5199452993951	0.258829669381709	-2.00883191110641	0.0445549628000476	0.265328191984012
ENSG00000110080	803.664325192167	0.697820145832143	0.347477292105744	2.00824675938761	0.0446170763848568	0.265431155066714
ENSG00000136518	565.200853453631	-0.166480370055298	0.0829000776470843	-2.00820523671914	0.0446214867713435	0.265431155066714
ENSG00000197702	8.85240778777601	0.723928278716122	0.360487164534173	2.00819432683988	0.0446226456399596	0.265431155066714
ENSG00000257594	8.55070959685468	0.979955623770446	0.488007474468592	2.00807502966538	0.0446353192749551	0.265431155066714
ENSG00000250012	8.36651123480996	-0.794921268989404	0.395902086677758	-2.00787340036534	0.0446567464352838	0.265464804462571
ENSG00000225850	9.70347169185013	0.757896405435886	0.377516127554937	2.00758682905698	0.0446872153188213	0.265552160216151
ENSG00000235655	426.049623072117	0.587825857858903	0.292865027857592	2.00715620488746	0.0447330331883959	0.265636900785413
ENSG00000271011	26.3141847397203	0.619044992435936	0.308404235784903	2.00725191358166	0.0447228464804934	0.265636900785413
ENSG00000182885	5152.44949427214	0.768001616513217	0.382695080315616	2.00682385537811	0.0447684218446842	0.265753308094238
ENSG00000008324	220.508186267404	-0.384363521471994	0.191559965962957	-2.00649190732431	0.0448037913220555	0.265869519530068
ENSG00000188002	94.8799988414363	-0.375062831714724	0.186995685775907	-2.0057298656836	0.0448850769706445	0.266258023537985
ENSG00000114956	887.839858700983	-0.250719651623536	0.125017679966813	-2.00547355934051	0.0449124446552331	0.266326525456446
ENSG00000135677	4302.49559729033	0.417443982983825	0.208172655621162	2.00527769479724	0.0449333680157713	0.266356778361095
ENSG00000104043	274.576256905628	0.446626509726592	0.222780949856947	2.0047787300188	0.0449867074078395	0.266579098631108
ENSG00000125779	1264.86722469905	0.230996082737544	0.115242663767477	2.00443199754235	0.0450238045839686	0.266705049321292
ENSG00000142546	3754.02279942073	-0.36372983354267	0.181512821439055	-2.00387956431384	0.045082963130038	0.266813525141903
ENSG00000175711	603.235770598737	0.398287190840316	0.198764250180752	2.0038170369074	0.0450896631439687	0.266813525141903
ENSG00000176463	2298.91266276265	0.391231758532922	0.195223815907824	2.00401655255854	0.045068287330367	0.266813525141903
ENSG00000088808	377.39208118653	-0.243239269121777	0.121439154439487	-2.00297235471104	0.0451802558806706	0.266981802587269
ENSG00000107331	2303.24885046929	0.305018250906551	0.152263817889178	2.00322213862095	0.0451534504219836	0.266981802587269
ENSG00000163389	528.070590992812	-0.30258328199453	0.151084235453983	-2.00274556167504	0.0452046057021126	0.266981802587269
ENSG00000168995	893.747997570455	0.410927425025636	0.205168659685091	2.0028761978382	0.0451905784920651	0.266981802587269
ENSG00000184922	17180.9478969301	0.394788508251781	0.197131572045308	2.00266504322831	0.0452132532923257	0.266981802587269
ENSG00000198417	101.870146505581	-0.487316848040649	0.243259515060095	-2.00327969872118	0.0451472752844836	0.266981802587269
ENSG00000138829	116.06547206061	0.742442630625719	0.370800575254838	2.00226936033059	0.0452557694569206	0.267139158067061
ENSG00000119599	257.23803559765	-0.320670564784295	0.160188228871217	-2.00183600907466	0.0453023717528361	0.267204020565264
ENSG00000156966	99.682931109951	0.394543896947215	0.197073819209046	2.00201071116759	0.045283579545538	0.267204020565264
ENSG00000196743	1574.93002284479	0.436437355804179	0.218030684638317	2.00172446611434	0.0453143735499749	0.267204020565264
ENSG00000104805	5534.82375625215	0.507167873284425	0.253442925471447	2.00111276470237	0.0453802390465329	0.267206033346779
ENSG00000108100	3022.40712898618	0.24673209595925	0.123291137284823	2.00121518377478	0.0453692053603661	0.267206033346779
ENSG00000143751	583.749296254293	0.332633172540878	0.166259235712412	2.00068989319939	0.0454258192716651	0.267206033346779
ENSG00000204209	2248.03890686201	-0.212747963302569	0.106316245271419	-2.00108612526182	0.0453831093047543	0.267206033346779
ENSG00000235194	847.061827616779	-0.281265876911702	0.140529327130282	-2.00147458651777	0.0453412698171817	0.267206033346779
ENSG00000239998	6708.68982352394	0.495032880608332	0.247397480935902	2.0009616861725	0.0453965189825177	0.267206033346779
ENSG00000272888	508.903655687113	-0.344038336482828	0.171953855523172	-2.00075965401349	0.0454182972774746	0.267206033346779
ENSG00000139405	360.542993595114	-0.271099172942989	0.135533575963843	-2.00023625891279	0.0454747582289135	0.267400473204247
ENSG00000012048	196.87270391867	0.374647589612402	0.187350513770419	1.99971477031282	0.0455310723355653	0.267537460834739
ENSG00000075234	998.104056353778	0.396873206443361	0.198478370485589	1.99957912528396	0.0455457298932202	0.267537460834739
ENSG00000111261	1048.71777270849	0.593179406864125	0.296620088845767	1.99979512234776	0.045522391514271	0.267537460834739
ENSG00000271780	36.1087503665024	0.447504738773766	0.223823765627692	1.99936203163584	0.0455691969165898	0.267581942829016
ENSG00000114648	846.612390244449	0.238541241617072	0.119336425730731	1.99889715278814	0.0456194828779617	0.267690482485355
ENSG00000235381	58.9626402264133	-0.370127698556406	0.18516095262755	-1.99895114657849	0.0456136399688047	0.267690482485355
ENSG00000169288	91.7037179882868	-0.612590726287829	0.306488544281859	-1.9987393908089	0.0456365586197129	0.267697374342462
ENSG00000065518	777.636108918776	-0.277947800057594	0.139098295322993	-1.99821140447614	0.0456937456496365	0.267709042378022
ENSG00000116906	848.145131821358	-0.132587229249926	0.0663555307556429	-1.9981338064823	0.0457021554971449	0.267709042378022
ENSG00000132383	2111.05193379922	-0.192469891106295	0.0963177903836827	-1.99827976056749	0.0456863384931691	0.267709042378022
ENSG00000134463	117.961630333411	0.562597693433948	0.281522726508986	1.99840950821422	0.0456722816491565	0.267709042378022
ENSG00000165688	900.739164738631	-0.166042697104874	0.0831066621727958	-1.9979468885375	0.0457224184808617	0.26773457917402
ENSG00000094916	1319.2457720292	-0.253652335633027	0.127008448368771	-1.9971296310663	0.0458111028248311	0.267763698933645
ENSG00000105656	2040.68698768345	0.353458074758936	0.176982570028196	1.99713494217326	0.0458105260248691	0.267763698933645
ENSG00000131873	1156.33290774617	0.505299987158764	0.252987344931929	1.99733305748841	0.0457890145590236	0.267763698933645
ENSG00000168517	123.031821699887	-0.489726292719868	0.245173525984053	-1.9974680820625	0.045774358396109	0.267763698933645
ENSG00000218739	455.123330107349	-0.237762803022936	0.119058695985875	-1.99702172994691	0.0458228224905156	0.267763698933645
ENSG00000257556	18.2384912032642	-0.582898122374916	0.29178170696628	-1.99771989969981	0.0457470355571835	0.267763698933645
ENSG00000142784	4469.84675819087	0.320377133911863	0.160448118652695	1.99676466512736	0.045850753728504	0.267826556563899
ENSG00000174669	171.491981952518	-0.336339685005923	0.168453691485443	-1.99662994642648	0.0458653972422763	0.267826556563899
ENSG00000132155	7395.41579925625	0.3086723705985	0.154658043361206	1.99583781024302	0.0459515797476124	0.267958553929148
ENSG00000171703	333.829362607443	-0.329476556385128	0.165106075510022	-1.99554471491953	0.0459835023642001	0.267958553929148
ENSG00000171824	1621.11956979925	-0.144685563606902	0.0725024027037193	-1.99559681074514	0.0459778269580112	0.267958553929148
ENSG00000186866	793.838924887409	0.169633023093887	0.0850036857838533	1.99559609127101	0.0459779053347059	0.267958553929148
ENSG00000270641	27.4209815246283	-3.05605539052665	1.5310822205047	-1.99600997882352	0.0459328366291325	0.267958553929148
ENSG00000082014	701.532213254486	0.426297932509097	0.213587563434648	1.99589304570878	0.045945565841415	0.267958553929148
ENSG00000163516	2240.2511786798	-0.18728458277414	0.0938761293097575	-1.99501816011362	0.0460408992527435	0.268014709170103
ENSG00000170956	2963.44229576567	0.604365903334476	0.30292991360467	1.99506841745311	0.0460354183688554	0.268014709170103
ENSG00000181444	1801.08100706317	0.577041531175893	0.289213957865694	1.9952063705164	0.0460203765304496	0.268014709170103
ENSG00000259162	38.3571910474255	0.613615313192087	0.307602446929266	1.99483235363596	0.0460611674080612	0.268040011515628
ENSG00000010270	435.798085257234	0.253808863779849	0.127289924434963	1.99394307842117	0.0461582754633058	0.268216817351487
ENSG00000111537	11.6179382020628	0.991749447894187	0.497780197648041	1.99234411609802	0.0463333143946784	0.268216817351487
ENSG00000120690	3811.75156869098	0.355817516284251	0.178509146577559	1.99327330339151	0.0462315280655579	0.268216817351487
ENSG00000159904	26.8222574061114	1.46703331365866	0.735876476665745	1.99358636969317	0.0461972761532355	0.268216817351487
ENSG00000165672	1262.79700726271	0.217405933135089	0.109127242307012	1.99222420120773	0.0463464640139873	0.268216817351487
ENSG00000171823	358.23516921686	0.260806745760541	0.130903495719857	1.99235890780707	0.0463316925840485	0.268216817351487
ENSG00000188554	4272.21539628308	0.277100262209813	0.138947558028104	1.99427946876019	0.0461215216867191	0.268216817351487
ENSG00000197405	10614.6679492925	0.551664223087048	0.276739000975583	1.99344588634878	0.0462126434906499	0.268216817351487
ENSG00000221955	8.01867739867762	0.83006519923571	0.416299665068179	1.99391272414252	0.0461615931637119	0.268216817351487
ENSG00000224631	109.373403384144	-0.694555285013281	0.348567976449081	-1.99259637126976	0.0463056628668986	0.268216817351487
ENSG00000238287	10.1123742951766	-0.781346091202527	0.391911546860937	-1.99367968987087	0.0461870703278742	0.268216817351487
ENSG00000244617	331.320280849079	0.689530018779342	0.346089450843461	1.99234624776594	0.046333080668794	0.268216817351487
ENSG00000248049	252.570685391815	-0.311978069916379	0.156448023504325	-1.99413238293646	0.046137589149214	0.268216817351487
ENSG00000254682	142.455190017884	-0.468929624811822	0.235355811126311	-1.99242849610438	0.0463240633402819	0.268216817351487
ENSG00000287771	14.9236796675164	0.929633872073213	0.466584217950729	1.99242459626309	0.0463244908675242	0.268216817351487
ENSG00000228817	13.4012485100184	0.781073692274078	0.391864552343119	1.99322364731313	0.0462369627948608	0.268216817351487
ENSG00000099956	1225.90484748045	-0.24626196132061	0.123678638500898	-1.99114385722173	0.0464650740294591	0.268448469120191
ENSG00000115145	675.456769462128	0.269893751295457	0.135529242385855	1.99140603565881	0.0464362662339128	0.268448469120191
ENSG00000163875	1054.14736015218	-0.166655496173385	0.0836847802324666	-1.9914672143541	0.0464295461694657	0.268448469120191
ENSG00000223825	83.3055373025728	0.847721071833475	0.425711592607605	1.99130370549917	0.0464475083375529	0.268448469120191
ENSG00000282431	75.1877035558671	-0.404751867566333	0.203277120519395	-1.99113341694406	0.046466221503786	0.268448469120191
ENSG00000112514	1547.7548161412	-0.385923313843314	0.193895608777655	-1.99036644654424	0.0465505832692464	0.268459501122514
ENSG00000182446	3273.88935245859	0.149130255821493	0.0749296597798191	1.99027002471	0.0465611981618869	0.268459501122514
ENSG00000183617	472.784360300556	-0.447792650348787	0.224993584968658	-1.9902463015164	0.046563810114508	0.268459501122514
ENSG00000204514	264.804959578017	-0.306961978569962	0.154207969944726	-1.99057142558838	0.0465280242915665	0.268459501122514
ENSG00000242259	772.116596932096	-0.146856780436203	0.0737772895411067	-1.99054182323109	0.0465312816116793	0.268459501122514
ENSG00000171988	2785.16256419479	0.48976348079186	0.245998385747597	1.99092152293379	0.0464895155932656	0.268459501122514
ENSG00000196591	989.187054843246	-0.164715869621251	0.0827778393319046	-1.98985466340586	0.0466069477759487	0.268590096646186
ENSG00000273151	87.3099069707639	0.395391944578583	0.198714282380359	1.98975101257072	0.0466183702049395	0.268590096646186
ENSG00000167633	140.629320937071	0.774975923789888	0.38960563779789	1.98912913111363	0.0466869516684094	0.268747231955909
ENSG00000215548	8.98348568499026	1.00221074289428	0.503863938207401	1.98905035049711	0.0466956456988426	0.268747231955909
ENSG00000230979	32.9721059616056	-0.579783430030979	0.291505950657107	-1.9889248529028	0.0467094981112557	0.268747231955909
ENSG00000055609	2314.97508157567	0.465994799983817	0.234289143556076	1.98897308219612	0.0467041741574095	0.268747231955909
ENSG00000171847	11.5780138360037	1.03004583546847	0.518001829268018	1.9884984516831	0.0467565900759303	0.268840705656164
ENSG00000172197	924.35984949455	0.317037987701406	0.15943666635935	1.98848856377141	0.0467576825756608	0.268840705656164
ENSG00000014138	119.404585938461	-0.324034940855106	0.163002981527995	-1.98790806043909	0.0468218591312493	0.268868914087216
ENSG00000028137	19499.4811644765	0.394565611544618	0.198520024548457	1.98753557703852	0.046863077422683	0.268868914087216
ENSG00000111144	6101.43053658474	0.407118688377737	0.204851520738289	1.98738426207661	0.0468798303614081	0.268868914087216
ENSG00000136560	1247.84374913505	0.316857966667496	0.159442301146528	1.98728922242725	0.0468903553169033	0.268868914087216
ENSG00000151553	755.600345299802	0.428631416278104	0.215629510878655	1.98781425850061	0.0468322361972159	0.268868914087216
ENSG00000225450	56.3712388166667	0.680554450914785	0.342327826949308	1.9880196622624	0.0468095154304079	0.268868914087216
ENSG00000269091	18.5269222571584	-0.577050643945349	0.290324982986327	-1.98760243782577	0.0468556764900495	0.268868914087216
ENSG00000153563	3637.19912504876	-0.462606829384978	0.232769118441603	-1.98740637281331	0.0468773820418673	0.268868914087216
ENSG00000154188	59.5963683801986	0.762840190091529	0.383935843666906	1.98689495308845	0.0469340390355045	0.268936197128223
ENSG00000204110	20.3625867812388	1.39502040481934	0.702103384398477	1.98691593833366	0.0469317130784187	0.268936197128223
ENSG00000279948	8.98967002796461	0.744733989859318	0.374862068906017	1.98668804243844	0.0469569777364661	0.268976087170264
ENSG00000260793	138.249414024653	-0.33906281072737	0.170700668910035	-1.98630042220905	0.0469999757994724	0.269130813804122
ENSG00000185670	225.559357592715	-0.177316246846133	0.0892832396207534	-1.98599700906144	0.0470336560187024	0.269232097611307
ENSG00000198900	2192.95304331545	0.335102991942849	0.168755634681481	1.9857292029113	0.0470634005685475	0.269235437807419
ENSG00000228274	13.2701894281579	-0.73690607149483	0.371105739878569	-1.98570378279774	0.0470662247381784	0.269235437807419
ENSG00000103811	3218.10290542896	0.332017955492731	0.167221954074907	1.98549261865463	0.0470896905443727	0.26927817266118
ENSG00000165655	19.5209633070673	0.698523229064644	0.351909651592864	1.98495047209671	0.047149982142423	0.269414559180304
ENSG00000176171	269.159182318776	-0.340856785367758	0.171729543340867	-1.98484651351566	0.0471615506922694	0.269414559180304
ENSG00000188906	7882.89537307095	0.565619701517747	0.284931979743638	1.9851043116559	0.0471328671982024	0.269414559180304
ENSG00000166682	14.7182699511069	-0.62510242304969	0.314989459873316	-1.98451854008415	0.0471980633467295	0.269531681289753
ENSG00000182158	921.665384658451	0.292669550687046	0.147503353763258	1.98415522915349	0.0472385378106032	0.269633590356091
ENSG00000211660	662.025025340258	-0.884080326490425	0.445589089134045	-1.98407085821725	0.0472479412860392	0.269633590356091
ENSG00000175334	1307.89379586353	-0.316199124846635	0.159392296288001	-1.98377921775658	0.0472804578989133	0.269727722374858
ENSG00000101152	4506.59804853486	0.276073771581569	0.139230029676332	1.98286082552275	0.0473829775159166	0.270122853335694
ENSG00000136104	891.107738132342	-0.267168519406674	0.134739923124227	-1.98284601335531	0.0473846325204918	0.270122853335694
ENSG00000162188	13.0382040670269	-0.896802672368388	0.452307536841647	-1.98272767823092	0.0473978561778224	0.270122853335694
ENSG00000065000	2902.97618114454	0.196095911347471	0.0989348626921893	1.98207088999126	0.047471307058423	0.270198343798965
ENSG00000082996	2034.87977617801	0.333343431732695	0.168179137390026	1.98207362046122	0.0474710015026102	0.270198343798965
ENSG00000159445	1045.39166508647	-0.344243698624188	0.173681930176249	-1.98203519660829	0.0474753015121673	0.270198343798965
ENSG00000203705	322.071955731639	0.198823285853735	0.100303938706128	1.98220816070095	0.0474559476984261	0.270198343798965
ENSG00000124256	1526.40530316393	0.630774717015059	0.318346471864352	1.9814094791785	0.0475453715906143	0.270202144026313
ENSG00000197563	298.596156365164	-0.288913640712202	0.145787205665213	-1.9817489428782	0.0475073464477573	0.270202144026313
ENSG00000198792	1939.55631590808	0.301689904020931	0.152256949970474	1.98145243339917	0.0475405586452276	0.270202144026313
ENSG00000272711	39.7406801846828	-0.38975688362016	0.196716493914326	-1.98131267930135	0.0475562193495674	0.270202144026313
ENSG00000059573	564.42368664439	-0.227676545356962	0.114894198449122	-1.98161916293609	0.0475218807724149	0.270202144026313
ENSG00000234614	52.4329881759119	0.612032218116084	0.308959886392195	1.98094395121303	0.0475975594691761	0.270345787335891
ENSG00000143376	2428.88347288236	0.300007930416311	0.151489185993235	1.98039172531898	0.0476595290314014	0.270606465849458
ENSG00000281571	11.2161566434231	0.809129082385608	0.40862954778883	1.98010419648788	0.0476918217185768	0.270698522802508
ENSG00000163006	48.6493215185885	-0.446175099896689	0.225360123303282	-1.97983162840323	0.0477224511275227	0.270781080125327
ENSG00000234199	12.9118300288732	0.683490578621364	0.345271500588444	1.97957426968775	0.0477513865826421	0.27085397342277
ENSG00000162931	16.7610184435378	0.766485186278573	0.387359245709364	1.97874504034342	0.047844719142719	0.270929960199161
ENSG00000227782	10.6993530319376	-0.671472606496278	0.339285859146777	-1.97907631100474	0.0478074151382728	0.270929960199161
ENSG00000240303	21.6201804103019	0.719894604697023	0.363809567693989	1.97876765380329	0.0478421718895111	0.270929960199161
ENSG00000266389	57.6628579575359	0.524117384078384	0.264874261187255	1.97874033410839	0.0478452492825723	0.270929960199161
ENSG00000284642	17.0985645374809	0.78599240322758	0.397197697527209	1.97884430881863	0.0478335380688374	0.270929960199161
ENSG00000136457	32.416724998958	-0.78341408232941	0.396018419413857	-1.97822637514925	0.0479031745625296	0.271166759838664
ENSG00000003436	9.27410720867511	-0.978404279635762	0.494626585938744	-1.97806649996151	0.0479212051644392	0.271177643342297
ENSG00000100077	1232.31822748825	0.265371934729325	0.134178980794633	1.97774594170967	0.0479573746623123	0.271232139527141
ENSG00000104047	153.517952285065	-0.347091423178611	0.175528284723735	-1.97741021468364	0.0479952802881706	0.271232139527141
ENSG00000110700	6398.95638105904	-0.402210265133828	0.203397545270335	-1.9774587967581	0.0479897935186089	0.271232139527141
ENSG00000261000	17.6687070371029	-0.832571976952763	0.420990985270406	-1.97764799267138	0.0479684311052306	0.271232139527141
ENSG00000068323	3824.86130076097	0.403738980724051	0.204249812834201	1.97669204745751	0.0480764502759182	0.271419143113256
ENSG00000079785	893.751916453148	-0.191392334919063	0.0968165922614395	-1.97685469451595	0.0480580571916687	0.271419143113256
ENSG00000276116	22.9817556928255	-0.581950728624674	0.294406748077803	-1.97668950329522	0.0480767380317036	0.271419143113256
ENSG00000197520	54.7160890082402	-0.592478556110168	0.299769075009014	-1.97644989261268	0.0481038455256493	0.271481139599164
ENSG00000226281	31.1219122672765	0.604840967559523	0.306047057104189	1.97630055091042	0.0481207472580491	0.271485516115703
ENSG00000121753	35.44257215037	0.634131026834201	0.32098284214107	1.97559166279518	0.0482010436676166	0.271756386518529
ENSG00000153815	2641.60192804644	0.360320907921688	0.182383248448298	1.975625014837	0.0481972633293751	0.271756386518529
ENSG00000003056	3369.02249401037	0.189294714698393	0.0958433417998406	1.97504293092906	0.0482632762932555	0.271989096191212
ENSG00000168522	1042.6712904213	-0.253618951614895	0.128418373601001	-1.97494287229408	0.0482746313881403	0.271989096191212
ENSG00000205853	42.3978150289965	-0.403139595800011	0.204142565852992	-1.97479439976434	0.0482914848408005	0.271993023517858
ENSG00000088930	3182.588536239	0.305980307369574	0.154966770600985	1.97448979663792	0.0483260765022697	0.272091264794084
ENSG00000149136	2104.91877935746	-0.218378725695303	0.110623495375971	-1.97407182762675	0.0483735762119805	0.272091264794084
ENSG00000150977	2188.37407754482	0.355789597692591	0.180222699501333	1.97416639899991	0.0483628253027284	0.272091264794084
ENSG00000287823	22.7301681157625	0.766792021718545	0.388430019456931	1.97408022889324	0.0483726210716141	0.272091264794084
ENSG00000106066	3371.69564091597	0.379529309669008	0.192305537989554	1.97357451915724	0.0484301434630001	0.272318458650503
ENSG00000101986	742.367261303418	0.329725097529583	0.167167777739396	1.97242017563698	0.048561660528937	0.272378817262713
ENSG00000112130	246.011228733208	-0.238158277640517	0.120712692174116	-1.97293485342036	0.0485029850776727	0.272378817262713
ENSG00000114450	957.487903436639	0.427955369777877	0.216973023073064	1.97238976402041	0.0485651294465708	0.272378817262713
ENSG00000116580	1445.98553067473	0.223967407896663	0.113503748826407	1.97321595288628	0.04847096369265	0.272378817262713
ENSG00000167286	1547.35799027088	-0.466110738270654	0.236224626178168	-1.97316742886535	0.0484764900278062	0.272378817262713
ENSG00000182224	19.507695220606	0.573627092673947	0.290774159890465	1.97275814635672	0.0485231237174953	0.272378817262713
ENSG00000183486	7318.40144100435	0.529099048749764	0.268214774539971	1.97266928959171	0.0485332530419979	0.272378817262713
ENSG00000154025	13.3235350406639	-0.987238258420908	0.500540521210664	-1.97234432895275	0.0485703124100188	0.272378817262713
ENSG00000176659	63.2476822260831	0.468588515371383	0.237629177047381	1.97193173495674	0.0486173999540567	0.272461360927611
ENSG00000265401	101.594398381841	-1.10635726716713	0.561036501651875	-1.97198803270314	0.0486109726815745	0.272461360927611
ENSG00000136950	677.100893903943	-0.263684782256146	0.133736574380101	-1.9716729210269	0.0486469568130268	0.272536278851017
ENSG00000118276	36.3955093478014	0.5383275350564	0.273126863611713	1.97097981479297	0.0487261846856422	0.272798576382702
ENSG00000160305	2036.3003796289	0.418138541194598	0.212132335507751	1.97112118807233	0.048710015741506	0.272798576382702
ENSG00000129071	1341.47059614255	-0.167286574126442	0.0849095814684945	-1.97017310924461	0.0488185343118406	0.272940893328499
ENSG00000132646	678.990710833773	-0.290412190372609	0.14739931797032	-1.97024107283241	0.0488107483469076	0.272940893328499
ENSG00000164053	251.922727420452	-0.20472827466996	0.103920357303719	-1.97004975715795	0.0488326682925714	0.272940893328499
ENSG00000227355	15.136839104249	-0.689772588863718	0.350066452837366	-1.97040471394205	0.0487920057625645	0.272940893328499
ENSG00000278601	10.7302174979794	-0.655818276009972	0.332893779640136	-1.97005265979714	0.0488323356616836	0.272940893328499
ENSG00000108424	7509.6280123659	0.328640638372064	0.166863307786629	1.96952009840475	0.0488933969247982	0.273040040545673
ENSG00000141458	882.516622692324	0.241226854889366	0.122483088285301	1.96947071033574	0.0488990628004279	0.273040040545673
ENSG00000260943	50.4918319702065	1.03340779349753	0.524672945704512	1.96962279446276	0.0488816172385934	0.273040040545673
ENSG00000005884	115.899422110775	-0.30204678503854	0.153469144153902	-1.9681271222549	0.0490534128796065	0.273720320128663
ENSG00000198722	28.9950771891655	0.630431870804961	0.320314291539818	1.96816653972679	0.0490488788238906	0.273720320128663
ENSG00000171224	40.4807156070886	-0.472329724172898	0.240176994259127	-1.96659020415295	0.0492304737072952	0.274472342985162
ENSG00000187912	318.127694021265	-0.490929423865641	0.249642260071543	-1.96653172313433	0.0492372215973355	0.274472342985162
ENSG00000247095	13.4549142066494	-0.611130973687273	0.31078803733705	-1.96639156038204	0.0492533975739931	0.274472342985162
ENSG00000286342	17.9415284905864	-1.14479482145316	0.582176812080106	-1.96640401626926	0.0492519598779001	0.274472342985162
ENSG00000213139	117.595989167718	-0.322478619607551	0.164017519438151	-1.96612301364035	0.049284402614241	0.274509494809172
ENSG00000224470	1435.3292019745	0.295818700323826	0.150474165570849	1.96591022253945	0.0493089820197764	0.274509494809172
ENSG00000134049	120.843275732294	-0.452714779748727	0.230269161112277	-1.96602435845931	0.0492957969518331	0.274509494809172
ENSG00000158201	1004.16739124444	0.309179666313948	0.157316298129183	1.96533779392685	0.0493751540486506	0.274787014350093
ENSG00000120280	566.376832880794	0.358533757801966	0.182487823579534	1.96469962088021	0.0494490138644296	0.274998387840875
ENSG00000121940	430.397499458887	0.223857632005136	0.113977518495896	1.9640507615824	0.0495242054737315	0.274998387840875
ENSG00000140632	3450.80196400154	0.182526613803561	0.0929197863695993	1.96434603365897	0.0494899766458382	0.274998387840875
ENSG00000180855	56.6934891898246	-0.415137883337491	0.211343882735116	-1.96427678892318	0.0494980019222509	0.274998387840875
ENSG00000223773	114.540923693717	0.268551304026244	0.136733223622572	1.9640530436665	0.0495239408515464	0.274998387840875
ENSG00000274767	95.6046079668279	1.24768349194493	0.635269439498496	1.9640225302352	0.049527479176331	0.274998387840875
ENSG00000166736	16.241288830716	-0.732941145707767	0.373080338425469	-1.96456652956047	0.0494644290422464	0.274998387840875
ENSG00000171617	470.768686149667	0.546731559915762	0.27845189148228	1.96346865164159	0.0495917435766741	0.275083032327284
ENSG00000259315	47.1427012910005	-0.387784142866217	0.197474697890952	-1.96371558993525	0.0495630836424204	0.275083032327284
ENSG00000280064	12.597118867577	-1.47289498128474	0.750099955815658	-1.96359827762303	0.0495766973076685	0.275083032327284
ENSG00000197580	24.2450907251335	-0.48484582433899	0.246969340600513	-1.96318224424163	0.049625001749044	0.275176845996428
ENSG00000112343	3440.27452865623	0.269305024011697	0.137212183854548	1.96269031252483	0.0496821694562425	0.275321094807911
ENSG00000132394	545.338421234089	-0.250014819024415	0.127384600673998	-1.96267694604822	0.0496837235536938	0.275321094807911
ENSG00000188211	72.4264785951856	0.793156032026516	0.404156390855499	1.9624978101858	0.049704555310015	0.275345899520929
ENSG00000137414	2215.2539313436	0.414056782869381	0.211000274133878	1.96235187166944	0.049721531952604	0.275349338954634
ENSG00000245164	5312.6314657528	-0.342388726593168	0.174519915828331	-1.96188913436083	0.0497753931201016	0.27555696914729
ENSG00000115053	7335.01172325871	-0.199189792879768	0.101559629849128	-1.96130877175976	0.0498430146582158	0.275757564543838
ENSG00000147654	269.464625465488	-0.262849326730886	0.134018115364031	-1.96129699344684	0.0498443878174577	0.275757564543838
ENSG00000131355	3259.62815743183	0.522768686972438	0.266607278992893	1.96081925800073	0.0499001107238065	0.275975152442603
ENSG00000102996	19.1800574546826	-0.648634217380152	0.330845548361909	-1.96053481931882	0.0499333123591813	0.276068083273175
ENSG00000148358	1600.74212775104	0.223830249444604	0.114178075535261	1.96036102724011	0.0499536076779257	0.276089620898844
ENSG00000279495	19.0772548300825	-0.496255401734294	0.253185202310497	-1.96004899656697	0.0499900637601314	0.276200434329443
ENSG00000113532	2189.01755887263	0.378969186350667	0.193409189463086	1.95941665131168	0.0500640121827876	0.276399890015782
ENSG00000138311	14.2020660686778	0.850332138920825	0.433971675222339	1.95941852307566	0.0500637931576349	0.276399890015782
ENSG00000212283	30.3834409014841	0.576779847856	0.29437768576425	1.95931918670598	0.0500754181495774	0.276399890015782
ENSG00000105993	1990.1817389726	0.211738332335063	0.108146114059465	1.95789126753678	0.0502427727986069	0.27659812951751
ENSG00000135960	187.379098508854	-0.475790539591172	0.242975110584722	-1.95818632799951	0.0502081528181718	0.27659812951751
ENSG00000149532	3626.90317797691	0.200326679778963	0.102281500710703	1.958581741439	0.0501617895944914	0.27659812951751
ENSG00000185947	694.375603276409	0.412842774382471	0.210771565482606	1.95872139316885	0.0501454236544586	0.27659812951751
ENSG00000198355	1802.28402700833	0.405886468723183	0.207241973308842	1.95851478463927	0.0501696379233894	0.27659812951751
ENSG00000235750	4718.45975350715	0.369908279166518	0.188924110871997	1.95797284665876	0.0502331989713373	0.27659812951751
ENSG00000246273	38.3996128019828	-0.43519953132707	0.222224906849156	-1.95837423220287	0.050186116099333	0.27659812951751
ENSG00000285257	14.3107154823397	0.689062638382931	0.351926471847507	1.95797330836058	0.0502331447920519	0.27659812951751
ENSG00000078808	3222.99353097398	0.184499378804979	0.0942680324618925	1.95717863189266	0.0503264701589045	0.276845085750749
ENSG00000108669	12547.2387520101	0.127254286427747	0.0650276198300127	1.95692671453145	0.0503560851939763	0.276845085750749
ENSG00000120899	9746.01574990859	0.292583300060954	0.149522810324094	1.95678036967585	0.0503732959857955	0.276845085750749
ENSG00000186431	927.254348618638	0.620127654366744	0.316930145378128	1.95666983217035	0.0503862989450724	0.276845085750749
ENSG00000239306	1737.46061062178	-0.153426704148554	0.0783983935256743	-1.95701336786078	0.0503458967084236	0.276845085750749
ENSG00000116663	502.918560398662	0.627691820326026	0.320734989306252	1.95704192325172	0.0503425396141929	0.276845085750749
ENSG00000167077	502.347445389791	-0.289199481829472	0.147835152553032	-1.95622946799294	0.0504381286331525	0.27694908530304
ENSG00000198554	78.8223589837388	-0.442007245411277	0.225944850216416	-1.95626164963667	0.0504343394270562	0.27694908530304
ENSG00000139178	2228.47173653759	0.427095899232788	0.21840416291095	1.95553002992406	0.0505205424549146	0.27724575969242
ENSG00000171236	2636.13446016467	0.777347143175598	0.397520100675231	1.95549141252276	0.0505250959748349	0.27724575969242
ENSG00000261187	10.7494003990304	-0.63898245614954	0.326818622909104	-1.95515925763893	0.0505642757806011	0.277370343032395
ENSG00000009335	1367.3326105102	0.186495776201434	0.0954329213947629	1.95420797640665	0.0506766263957498	0.277385604496778
ENSG00000114988	301.295386038184	-0.159647331315624	0.0816718147044796	-1.9547420599541	0.050613522994846	0.277385604496778
ENSG00000126581	2126.28404447522	0.156092411243497	0.0798820689772595	1.95403565833945	0.0506970002945132	0.277385604496778
ENSG00000143727	906.951117022622	-0.211900971158847	0.108413938271245	-1.95455468676623	0.0506356541379098	0.277385604496778
ENSG00000154227	9.89228202012603	-0.869843360244648	0.444973419645288	-1.95482094399716	0.0506042082160867	0.277385604496778
ENSG00000162946	471.20508262069	0.457103656845783	0.233897237567871	1.9542926697163	0.0506666152595293	0.277385604496778
ENSG00000215022	78.4094090647026	-0.416744704122166	0.213275575312014	-1.95401983331886	0.050698871698045	0.277385604496778
ENSG00000244005	294.626465311685	-0.15613323053965	0.0798855494308957	-1.95446149712861	0.0506466640309823	0.277385604496778
ENSG00000032742	146.958273482451	-0.354575845244889	0.1814836530302	-1.95376189163377	0.0507293830081058	0.27746236612783
ENSG00000071537	1849.14036871124	0.368314864912596	0.188537650758716	1.95353481615167	0.0507562559577312	0.2775191844912
ENSG00000142235	130.531224565559	-0.350886906756585	0.179629400286922	-1.95339352130616	0.0507729833282397	0.277520511146401
ENSG00000135127	800.833899918741	-0.233109527952484	0.119354667812729	-1.95308262529153	0.0508098054084648	0.277631637147519
ENSG00000135363	1347.33983039893	0.395875092822081	0.20275498078272	1.95248023645996	0.0508812151408471	0.277931621316081
ENSG00000168394	10202.0418228322	0.458535277256426	0.234892745947293	1.95210488688022	0.0509257531670217	0.278035704489294
ENSG00000214688	448.692860549226	0.48941064330531	0.250717359885374	1.95204130870341	0.0509333004244124	0.278035704489294
ENSG00000136754	2393.19959885756	0.202854016948736	0.103962203237475	1.95122852952017	0.0510298666222629	0.278472546056984
ENSG00000265975	80.8824676798743	0.435507794370624	0.223234750561414	1.95089605572324	0.0510694119549263	0.278598039618012
ENSG00000101347	11610.8269915679	0.312401726912898	0.160162387693662	1.95053115410855	0.0511128438746021	0.278696624666116
ENSG00000105851	2026.35805674656	0.294145255865386	0.150807675700599	1.95046607872504	0.0511205926325491	0.278696624666116
ENSG00000272807	23.5194956634251	-0.544207332570912	0.279044549694363	-1.95025250687384	0.0511460303060241	0.278745037294243
ENSG00000110324	9745.92981344725	0.200811728809951	0.103004811117965	1.9495373723852	0.0512312842339325	0.279119310704936
ENSG00000196507	100.52234762579	-0.330364460199777	0.169508328358514	-1.94895710080421	0.0513005480426446	0.279406252441903
ENSG00000137700	348.247630619656	-0.224604904567006	0.115293306342043	-1.94811747267153	0.0514009085769357	0.279593800110756
ENSG00000166126	69.8276279617171	-0.462493990961844	0.237405126645046	-1.94812132955046	0.0514004471897306	0.279593800110756
ENSG00000177374	81.4080619403903	0.588312736216335	0.301932324162282	1.94849205976413	0.0513561139917566	0.279593800110756
ENSG00000188522	272.652742971339	-0.272825650123196	0.140046093781058	-1.94811324441308	0.0514014143951761	0.279593800110756
ENSG00000100991	3459.2119676469	0.22164962221899	0.113802192344612	1.94767444855366	0.0514539293374267	0.279608424917876
ENSG00000170606	1499.42459756169	-0.163524445683146	0.0839572209344913	-1.94771151144627	0.0514494919271066	0.279608424917876
ENSG00000226278	10.9391358430841	-4.11187963931615	2.11104751109022	-1.94779114051897	0.0514399593004901	0.279608424917876
ENSG00000008083	1968.46305011506	0.31529097242781	0.161894874767173	1.94750434738124	0.0514742990640814	0.279628855999939
ENSG00000268069	23.854118309066	-0.531277424166844	0.272861322851751	-1.94706020851293	0.0515275168049264	0.27982765980998
ENSG00000237773	10.6409717750408	0.647927323216344	0.332796244248312	1.94691897644404	0.0515444492029422	0.279829346124325
ENSG00000171302	2868.02193683134	0.364611229823967	0.187343248734598	1.94622027901575	0.0516282849783982	0.280103827783221
ENSG00000261386	11.8487963424984	-0.838033211344645	0.430593127847807	-1.94622987954617	0.0516271322507908	0.280103827783221
ENSG00000273007	12.1770338072283	-0.601467614488859	0.309122040386595	-1.9457286634646	0.0516873416409342	0.280333890633095
ENSG00000181163	3717.41404294117	-0.329929647895736	0.16958756916469	-1.94548249922337	0.0517169340262606	0.280404052924991
ENSG00000124593	11.914678400055	-0.61337946133445	0.315407753629791	-1.94471903203243	0.0518088036439229	0.280811722261894
ENSG00000158525	62.6788315336739	-1.35680637044788	0.698122071147451	-1.94350877378479	0.0519547163335939	0.281240401760789
ENSG00000179604	207.47336823533	0.443808482308587	0.22834294594599	1.94360495994285	0.0519431072546303	0.281240401760789
ENSG00000220586	8.64361593508887	-5.11674036023459	2.63259317670923	-1.94361225483026	0.0519422268950257	0.281240401760789
ENSG00000172803	43.1577369314489	-0.879645017741054	0.452517616504216	-1.94389121143278	0.0519085712944108	0.281240401760789
ENSG00000184060	422.95704023864	0.380307369594001	0.195712336135354	1.943195697848	0.0519925177084238	0.281354559826845
ENSG00000235954	237.671711662795	-0.24230090816098	0.124742008835182	-1.94241627518701	0.0520867266062952	0.281773792550443
ENSG00000100596	2370.21595988969	0.314494004941703	0.161959021450216	1.94181220734514	0.0521598385205397	0.281807086486934
ENSG00000101665	357.804269372958	0.283906185077165	0.146177563495022	1.94220082951946	0.0521127927201616	0.281807086486934
ENSG00000127328	169.820536571972	-0.356785040158427	0.183727502561953	-1.94192505304489	0.0521461739941931	0.281807086486934
ENSG00000175575	291.849482186789	-0.268606062867647	0.138310135920059	-1.94205624252221	0.0521302919769013	0.281807086486934
ENSG00000148187	520.058540219985	-0.199628336009229	0.102854790520459	-1.94087543223881	0.0522733886120113	0.282239415421171
ENSG00000141428	170.14501671931	-0.273719137323334	0.141024901798208	-1.94092769314598	0.052267048427769	0.282239415421171
ENSG00000103091	1044.47665582989	-0.148969755526885	0.0767687622545846	-1.94049964011226	0.0523189978709445	0.282369237894433
ENSG00000287382	14.5868121747744	-0.617325815394626	0.318143427053249	-1.94040097295897	0.052330978451478	0.282369237894433
ENSG00000284707	54.6744495345265	0.447785028007896	0.230855566770529	1.9396761112241	0.0524190645617278	0.282753909611243
ENSG00000106263	2869.16032773235	-0.214854854739463	0.110790356410095	-1.93929202596089	0.0524657893118617	0.282915298867775
ENSG00000112182	1278.48661427708	-0.426849581303365	0.220266580888169	-1.93787718310332	0.0526382082999912	0.283039847426002
ENSG00000115415	8419.21641497157	0.54446523673371	0.280879407372274	1.93843059492105	0.0525707107800439	0.283039847426002
ENSG00000135365	3304.86117181727	0.403788223333673	0.208359288443136	1.93794203440982	0.0526302948892764	0.283039847426002
ENSG00000137168	228.722809805669	-0.267517123788542	0.138047642477032	-1.93786086446967	0.0526401997202739	0.283039847426002
ENSG00000166484	615.637986196406	0.200553719908763	0.103436786442292	1.9389013020107	0.0525133573957438	0.283039847426002
ENSG00000183323	647.742802890379	0.323925608197991	0.16713599209201	1.93809606263424	0.052611503747157	0.283039847426002
ENSG00000188878	165.150544132646	-0.29660694093585	0.153052564345406	-1.93794166209769	0.052630340317424	0.283039847426002
ENSG00000197063	636.308697991285	0.269783162515109	0.139194915926951	1.93816822057416	0.0526027025489217	0.283039847426002
ENSG00000279748	14.9551136345437	0.710195266783145	0.366341598374649	1.93861486092236	0.0525482526241237	0.283039847426002
ENSG00000101557	749.231730520713	-0.241462997091457	0.124688315863079	-1.93653266883971	0.0528024953949892	0.283459824609261
ENSG00000162650	276.96322302633	-0.211129324264977	0.109017372599215	-1.93665760998625	0.0527872107140522	0.283459824609261
ENSG00000185507	2462.96663723803	0.650346492076714	0.335804397859313	1.93668247415026	0.0527841693966057	0.283459824609261
ENSG00000187607	77.6570753043015	-0.348781407675078	0.180072252457412	-1.93689701170127	0.0527579338250081	0.283459824609261
ENSG00000255587	713.18248019299	0.607138229399781	0.313467414266794	1.93684638902543	0.0527641234361895	0.283459824609261
ENSG00000118515	1968.44152117242	0.432065705299231	0.2232243647178	1.93556696127436	0.0529207600996504	0.283503970229146
ENSG00000159399	1680.80564576702	0.471142541015276	0.243451111758484	1.93526551434554	0.0529577218878579	0.283503970229146
ENSG00000178695	2521.56663754414	0.395667780542054	0.204455345201824	1.93522835097061	0.0529622801526977	0.283503970229146
ENSG00000185745	1970.18309586616	1.14981283944652	0.593985579805375	1.93575884421851	0.0528972436835377	0.283503970229146
ENSG00000236525	28.7435415993023	0.788649310176532	0.407410604538414	1.93576038863802	0.0528970544410118	0.283503970229146
ENSG00000272382	25.1978789223987	-0.560239148129374	0.289362864317397	-1.93611280926103	0.0528538860379114	0.283503970229146
ENSG00000287377	25.5152104478164	-0.5668092494512	0.292782795644355	-1.93593769129695	0.0528753327551949	0.283503970229146
ENSG00000163464	20723.9158422184	0.625335488227785	0.323039390815269	1.93578710834489	0.0528937804817927	0.283503970229146
ENSG00000197046	38.052006764372	0.542722845533851	0.280410122678584	1.93546096107215	0.0529337548116243	0.283503970229146
ENSG00000090659	22.2853110020015	0.625849264320977	0.323467095332733	1.93481585407381	0.0530128968790012	0.283684716769862
ENSG00000277728	13.1191568808504	-0.574561451364546	0.297009573321916	-1.93448798615593	0.0530531577667973	0.283809949476973
ENSG00000014919	568.300491457195	-0.164518534671626	0.0850555760890164	-1.93424749130435	0.0530827058259571	0.283877812128332
ENSG00000168710	1723.92674222202	0.198506801448836	0.102666362777537	1.93351352944071	0.0531729680347022	0.284011823646356
ENSG00000185245	110.102380539796	-0.950709265230368	0.491661738453272	-1.93366534524574	0.0531542873035889	0.284011823646356
ENSG00000225931	21.9204896067785	0.606120414652603	0.313484342455488	1.93349501893756	0.053175246102365	0.284011823646356
ENSG00000115590	1350.6108051846	0.581003686648496	0.300491192739427	1.93351319668233	0.053173008986198	0.284011823646356
ENSG00000123159	566.816756567568	-0.323015875483859	0.167100228886078	-1.93306662496601	0.0532279908695149	0.284113261346951
ENSG00000161692	239.381259923424	0.27222810626174	0.140820550730179	1.9331560972471	0.0532169712447821	0.284113261346951
ENSG00000103549	3114.14431756887	0.247059042608127	0.12792056815486	1.93134728974186	0.0534401189230696	0.284131475541672
ENSG00000104154	105.667682548683	-0.409853816480779	0.212278713568797	-1.93073440850653	0.053515905446326	0.284131475541672
ENSG00000111696	157.877846333418	0.4616210722947	0.239080634253326	1.9308174990266	0.0535056255376837	0.284131475541672
ENSG00000112299	543.617115731185	0.699439743906796	0.362255699047966	1.93079017319803	0.0535090060905867	0.284131475541672
ENSG00000118518	874.491892695798	0.2317724888172	0.119955229957006	1.93215826354775	0.05333997482973	0.284131475541672
ENSG00000125863	311.041630885957	-0.222231852704829	0.115054752724073	-1.93153127048815	0.0534173860752911	0.284131475541672
ENSG00000135632	610.517762082961	-0.224394412153523	0.116208793858992	-1.93095896362028	0.0534881274179189	0.284131475541672
ENSG00000153179	5505.34908939017	0.327817248093007	0.169685212812754	1.93191405814925	0.053370114325366	0.284131475541672
ENSG00000167664	457.553245846186	-0.416738746354664	0.215625355763438	-1.93269824357701	0.053273381703729	0.284131475541672
ENSG00000197885	45.0810114401192	-0.391412612957921	0.202729368979831	-1.93071489803168	0.0535183195095124	0.284131475541672
ENSG00000204427	59.5202582079535	0.338941675871597	0.175380150744603	1.93261138408519	0.0532840889754432	0.284131475541672
ENSG00000204576	408.687927660888	-0.163783295849789	0.0847416848118349	-1.93273589277181	0.0532687412015797	0.284131475541672
ENSG00000243064	53.7684326393158	-1.10983246352166	0.57474942904142	-1.93098489088134	0.0534849209265072	0.284131475541672
ENSG00000266962	389.481824487025	0.213509410355232	0.110532695363419	1.93164031378442	0.0534039163872667	0.284131475541672
ENSG00000267801	8.16805522239874	-0.914621922436471	0.473640611835153	-1.93104623966409	0.0534773344032236	0.284131475541672
ENSG00000267554	105.897617715413	0.858809485250173	0.444412664427948	1.93245952240277	0.0533028134624607	0.284131475541672
ENSG00000272379	21.509546440864	-0.590717762925169	0.305854974399451	-1.93136555678079	0.0534378614679736	0.284131475541672
ENSG00000038532	897.119642158771	0.169759742553237	0.0879533951475072	1.93011017105743	0.053593188477049	0.284260027728771
ENSG00000110931	3961.84631532392	0.351871100893318	0.182293642172137	1.93024340673962	0.0535766855619551	0.284260027728771
ENSG00000114127	1630.4684759324	0.490741590746038	0.254252439329211	1.93013523111421	0.0535900841497475	0.284260027728771
ENSG00000270647	4162.89450458092	-0.241682696874075	0.125243872435162	-1.92969677617715	0.0536444196513983	0.28444214325395
ENSG00000169047	117.773722926862	-0.406505907979049	0.210675810204195	-1.9295329045373	0.0536647392399059	0.284460291279539
ENSG00000110871	299.481306696585	-0.289074393431034	0.149865904591772	-1.92888698879481	0.053744893437643	0.284795492924999
ENSG00000144843	356.131785060332	0.344929544710403	0.178844097557869	1.9286604893337	0.0537730242964135	0.284854897429239
ENSG00000143851	2058.19960913558	-0.224555938850934	0.116447175546443	-1.92839317739719	0.0538062398105466	0.284898933299755
ENSG00000241878	4171.60725853118	0.398816318407843	0.206820478270485	1.92832122690608	0.0538151831240405	0.284898933299755
ENSG00000227963	20.6528612514075	-0.465350229345214	0.241381585616583	-1.92786134930935	0.0538723743802755	0.285112047372505
ENSG00000007350	168.615317955398	0.451769536205702	0.234373678169492	1.92756089222185	0.0539097671930863	0.28522027991691
ENSG00000116793	339.425087336569	0.431990461346332	0.224146423451962	1.92726903554147	0.0539461103996401	0.285322893049935
ENSG00000165879	2071.92389310001	0.440035266528707	0.228336892685221	1.92713171031598	0.0539632177810542	0.285323734718608
ENSG00000156171	849.263585120303	-0.262775151159167	0.136404294310993	-1.92644339011832	0.0540490339726832	0.285687750998468
ENSG00000116574	316.289965984768	0.387649962503594	0.201265913817257	1.92605869096924	0.0540970458644949	0.285851778759816
ENSG00000111837	258.607557586223	0.67929933278098	0.352715530263709	1.92591273844137	0.0541152705966351	0.285858355975636
ENSG00000087087	2735.4793164632	-0.187171359557385	0.0972127666762011	-1.92537838348764	0.0541820379067917	0.286121269812057
ENSG00000142544	106.744403331081	-0.381962165001372	0.198418080987307	-1.92503708886191	0.054224718415952	0.286178404552813
ENSG00000138834	4276.49860464099	0.275444586919729	0.143086610009069	1.92502000643018	0.0542268553919497	0.286178404552813
ENSG00000188157	173.366981714119	0.548212662495457	0.284827713297429	1.92471672137813	0.0542648074099488	0.2861920830238
ENSG00000204147	20.7936233025274	-0.646361397748502	0.336011726105432	-1.92362750324282	0.0544012910880098	0.2861920830238
ENSG00000211455	973.339019629477	0.309385041181594	0.160790654696485	1.92414815255029	0.054336015821885	0.2861920830238
ENSG00000211668	518.439759454897	-0.751334411173069	0.390376353971844	-1.92464119183628	0.0542742623557286	0.2861920830238
ENSG00000242048	10.3471688691361	0.917897818786181	0.477123788531192	1.92381482720008	0.0543777982267155	0.2861920830238
ENSG00000260260	30.4776715988492	-0.727608450315014	0.378179802092347	-1.9239749089967	0.054357728594611	0.2861920830238
ENSG00000278727	13.1005932251205	0.635021242106162	0.330070018518787	1.92389858659646	0.0543672964474791	0.2861920830238
ENSG00000279166	7.99294000379131	0.954126118938326	0.495919222491541	1.92395470001085	0.0543602618766554	0.2861920830238
ENSG00000279861	132.939802548682	0.424761856037025	0.220826813413302	1.9235067040615	0.0544164453673408	0.2861920830238
ENSG00000174004	1102.0025421682	0.282731325080408	0.146983451949902	1.92355888591304	0.0544098987125266	0.2861920830238
ENSG00000186818	819.270158336352	0.477462544753363	0.248202929296705	1.92367812139154	0.0543949420788751	0.2861920830238
ENSG00000105402	2311.2646984826	0.387830591200758	0.201676269217701	1.92303533135132	0.0544756128473273	0.286327482921185
ENSG00000044459	52.67345392302	0.479078248197494	0.249126688975238	1.92303060811406	0.0544762059873213	0.286327482921185
ENSG00000101842	249.727581759844	-0.319967086578028	0.166448256587594	-1.92232164600441	0.0545652979426425	0.286477359821203
ENSG00000149541	1022.16659997661	-0.289216735505153	0.150428373284051	-1.92262090715447	0.0545276763801509	0.286477359821203
ENSG00000167113	872.4238017641	-0.212015228248822	0.110300037036369	-1.92216824169256	0.0545845915310715	0.286477359821203
ENSG00000177469	15.6555133704791	-0.662128865709476	0.344483440462921	-1.92209200192526	0.0545941822874043	0.286477359821203
ENSG00000256092	18.9425675209438	-0.698941140347752	0.363608671852204	-1.92223451874066	0.0545762551997545	0.286477359821203
ENSG00000274180	2705.44773960129	0.467109857082769	0.243034293728872	1.92199154249349	0.0546068219581967	0.286477359821203
ENSG00000115604	513.979653276915	0.431779599582501	0.224755582700043	1.92110733978408	0.0547181764746018	0.286889430735421
ENSG00000160050	152.514656813133	-0.41010888172668	0.213476380144173	-1.92109722607115	0.0547194512676826	0.286889430735421
ENSG00000131196	923.666326745471	-0.206403594503036	0.107454252200753	-1.92085087630986	0.0547505103204837	0.286962902006645
ENSG00000085377	886.957993459598	-0.161112017302378	0.083897125647889	-1.92035205089808	0.0548134457858789	0.287166393875349
ENSG00000162521	3099.92699257022	-0.131097643148364	0.0682703224920835	-1.92027279735738	0.0548234505444236	0.287166393875349
ENSG00000237190	171.048649295095	-0.266673739530975	0.138933883267348	-1.91942910728134	0.0549300501813873	0.287635270545461
ENSG00000215421	450.405843430187	0.27817421945003	0.144939456811411	1.91924425252938	0.0549534295137073	0.287668216997283
ENSG00000198925	706.866137943798	0.282845139963529	0.147450280415524	1.91824077354383	0.0550804883898952	0.288243712167823
ENSG00000143365	256.671515269885	0.560694011486958	0.292347157669154	1.91790478127887	0.055123085874682	0.288376989030538
ENSG00000100055	13378.7191385803	0.420610837439689	0.219363617844042	1.91741384270351	0.0551853770068396	0.288613178598989
ENSG00000225523	13.4034742134605	-1.34395690870108	0.701046515488513	-1.91707237538235	0.0552287375582083	0.288660601301595
ENSG00000273320	21.6766886657728	0.622756707586434	0.32483927985522	1.91712254707619	0.0552223648259115	0.288660601301595
ENSG00000135723	1250.44296711173	0.253658566684808	0.132332871681274	1.91682205231477	0.0552605423733516	0.288737191451078
ENSG00000057704	1540.31778336752	0.49097902051243	0.256163557741335	1.91666224829765	0.0552808542665491	0.288753702009728
ENSG00000007129	578.059921464966	-0.31374950908936	0.16371502660064	-1.91643684519386	0.0553095147113467	0.288813796577395
ENSG00000164332	805.697666051749	-0.236644286088811	0.123511482979004	-1.91596991940448	0.0553689246367203	0.288944775653808
ENSG00000273045	14.8163504958929	-0.641647383822459	0.334874818987709	-1.91608131588422	0.0553547461287937	0.288944775653808
ENSG00000128654	122.961877710466	-0.364887028447032	0.190471940944019	-1.91569963868996	0.0554033384594607	0.289004694656207
ENSG00000140443	2034.88940388544	0.394227527789225	0.20582632491691	1.91534065406051	0.0554490741752034	0.289004694656207
ENSG00000171488	1083.83238956864	-0.263317293026485	0.137463030152468	-1.91554989537495	0.0554224123825849	0.289004694656207
ENSG00000232815	15.8079401098474	0.711345142152796	0.371380502136597	1.91540788506758	0.0554405063502087	0.289004694656207
ENSG00000135049	1826.7429101618	0.354723133550252	0.185249153293855	1.91484348102561	0.0555124674630241	0.289217707583069
ENSG00000140092	180.385342644116	-0.522148689138617	0.27273634702781	-1.91448149404662	0.0555586614982859	0.289217707583069
ENSG00000145912	717.344719976694	-0.335155712577997	0.175040508488436	-1.91473228381383	0.0555266542017961	0.289217707583069
ENSG00000248810	174.415331112594	0.821589167823163	0.429123008018397	1.91457729478803	0.0555464330181148	0.289217707583069
ENSG00000166261	423.518715785204	-0.217610314152922	0.113683121812687	-1.91418313187663	0.0555967602927061	0.289326571724175
ENSG00000240849	571.984110369965	-0.18516204502504	0.0967786666781033	-1.91325269690798	0.0557157102408126	0.28985598946356
ENSG00000160991	4505.79683050232	0.365650414996382	0.191184915102442	1.91254846021955	0.0558058831369272	0.290180891500875
ENSG00000185728	1440.03987811846	0.292238204548285	0.152822413968684	1.91227318662935	0.0558411631483014	0.290180891500875
ENSG00000238164	382.785999061582	0.35526316124008	0.185772350379311	1.9123575737439	0.0558303458309308	0.290180891500875
ENSG00000260228	67.1301117417998	0.422978127854619	0.22119663154689	1.91222680425381	0.0558471095018019	0.290180891500875
ENSG00000144182	90.1904642645789	-0.404925928339425	0.211854859974028	-1.91133650834853	0.0559613502524844	0.290400736144831
ENSG00000148498	42.2614033525006	-0.729670204900349	0.381781420206991	-1.91122502636389	0.0559756690697937	0.290400736144831
ENSG00000154734	59.4982259623478	0.765802655580126	0.40065634546461	1.91137034081435	0.0559570053923874	0.290400736144831
ENSG00000174807	291.797750655868	-0.516151239371286	0.270061445724594	-1.91123630396933	0.0559742204282377	0.290400736144831
ENSG00000214021	1200.70036814697	0.263091954744873	0.13763803443074	1.91147712791017	0.0559432933370707	0.290400736144831
ENSG00000038382	704.872614427454	0.405691157653286	0.212291226793191	1.91101235685307	0.0560029929401994	0.290408716639754
ENSG00000136521	633.61431664097	-0.243055173521658	0.127200051317352	-1.91081034169757	0.056028958220726	0.290408716639754
ENSG00000166226	1105.34250378538	-0.302776851256835	0.158452791786706	-1.91083317524885	0.0560260228911092	0.290408716639754
ENSG00000163568	229.471161488407	0.713440214810059	0.373456690742299	1.910369348028	0.0560856745640827	0.290613213692315
ENSG00000180712	15.2040826113257	0.77279753277026	0.404559812231296	1.91021824067991	0.056105119525011	0.290624519139557
ENSG00000114388	850.354390293467	-0.190245018252889	0.0996122224997585	-1.90985617506276	0.0561517340903086	0.290643159410359
ENSG00000152942	439.0265653466	-0.256853263946207	0.134502497357822	-1.90965423684953	0.0561777468702652	0.290643159410359
ENSG00000224796	8.4782944180966	0.973210276781581	0.509588459584898	1.90979653969076	0.0561594150091292	0.290643159410359
ENSG00000261094	74.3430058777677	-0.365158432165127	0.191217062619796	-1.90965401916661	0.0561777749166206	0.290643159410359
ENSG00000075240	953.215712363992	0.236667735562584	0.124090913692826	1.90721245028811	0.0564930818930307	0.290973575366027
ENSG00000087884	52.2802070186453	-0.443955851526562	0.232752466758025	-1.9074163110293	0.0564666988446244	0.290973575366027
ENSG00000105173	50.4889246409811	-0.47512154039568	0.249008081483518	-1.90805670870216	0.056383887195272	0.290973575366027
ENSG00000117036	837.731210695692	0.225705590410166	0.118368848467543	1.90679890302435	0.056546633464933	0.290973575366027
ENSG00000124875	13.2886962720034	0.836142168931205	0.43863494334233	1.90623702379918	0.0566194607175718	0.290973575366027
ENSG00000133256	179.639753761313	-0.292236510183879	0.153203674330769	-1.90750327275399	0.0564554476389369	0.290973575366027
ENSG00000137502	404.671948379459	-0.375859538114347	0.197086643331803	-1.90707767792043	0.056510529363712	0.290973575366027
ENSG00000138411	113.651031646039	0.499507285423093	0.261984307617062	1.90663055343458	0.0565684456951568	0.290973575366027
ENSG00000138821	258.77865756627	-0.293148560414871	0.153691963916812	-1.90737728209097	0.0564717490593245	0.290973575366027
ENSG00000139613	3207.76156913366	0.206779816671783	0.108322287121345	1.90893141353399	0.0562709399972546	0.290973575366027
ENSG00000151023	66.8372190914731	-0.687056056230352	0.360133362739131	-1.90778230321314	0.0564193589640499	0.290973575366027
ENSG00000157637	3015.40644809139	0.24138196165059	0.126589392925318	1.9068103264623	0.0565451536397921	0.290973575366027
ENSG00000163235	551.532721594562	0.60797523202239	0.31884555323992	1.90680166571089	0.0565462755755859	0.290973575366027
ENSG00000170653	908.09764233336	0.271888466277931	0.142514308893956	1.90779766879577	0.0564173721995294	0.290973575366027
ENSG00000172269	491.52515159886	-0.184045898036495	0.0964912457723344	-1.90738441154279	0.0564708265039257	0.290973575366027
ENSG00000173011	1632.43002922696	0.212368920551723	0.111363936258147	1.90698108999525	0.0565230362806714	0.290973575366027
ENSG00000188215	185.358080702482	0.292991208476948	0.15359254293637	1.90758745753906	0.0564445574945767	0.290973575366027
ENSG00000198646	1448.62751505296	0.303579449221366	0.159118708553144	1.9078802988146	0.0564066891653475	0.290973575366027
ENSG00000211696	50.6356464116008	0.597341793682571	0.313342009254147	1.90635719450588	0.0566038783872209	0.290973575366027
ENSG00000235568	17263.6195713265	0.48636528043825	0.255146681047108	1.90621833073522	0.0566218849360917	0.290973575366027
ENSG00000237803	105.57475089945	0.632172869444583	0.331495127572894	1.90703517747956	0.0565160323504471	0.290973575366027
ENSG00000182718	5056.45493475308	0.334006864357748	0.175184850299787	1.90659673930808	0.0565728276700351	0.290973575366027
ENSG00000107954	225.920211019656	0.458869263075802	0.240768421617275	1.90585318453937	0.0566692564140726	0.291128145172692
ENSG00000267040	101.427589338356	-0.331879439419728	0.174168420966933	-1.9055086885282	0.0567139791164663	0.291269017213457
ENSG00000105072	92.6819626881371	-0.290641890494152	0.152579864562792	-1.90485088793968	0.0567994568153761	0.291360588763037
ENSG00000105185	354.170620199833	-0.27819373553451	0.146034989823261	-1.90498000425236	0.0567826703846096	0.291360588763037
ENSG00000129562	1272.05399707058	-0.276184521683183	0.144983225023214	-1.90494122088236	0.0567877121824175	0.291360588763037
ENSG00000264364	2607.40818948423	-0.189754381774566	0.09961703214485	-1.9048387378039	0.0568010366688618	0.291360588763037
ENSG00000214941	294.43344082874	-0.215823282800263	0.113317833472787	-1.90458356099875	0.0568342251556269	0.291442028783119
ENSG00000089006	1451.93883915946	-0.185376586584044	0.0973886397326523	-1.90347238746667	0.0569789333831231	0.291947463367782
ENSG00000165731	13.6324642464123	0.596868188105717	0.313566984368732	1.90347905825393	0.0569780637321992	0.291947463367782
ENSG00000233547	9.28311877664756	0.858540763698753	0.451049943608375	1.90342727200113	0.0569848152436313	0.291947463367782
ENSG00000278133	317.284091850343	-0.226894283854833	0.119237068229317	-1.90288378626073	0.0570557110770782	0.292221751135568
ENSG00000271327	22.3657105525042	0.44854697113645	0.235756552703804	1.90258538306669	0.0570946679331579	0.292332340223453
ENSG00000108423	176.505265631514	-0.272006708640648	0.142992594477229	-1.90224332690155	0.0571393509467489	0.292472171842054
ENSG00000272502	55.4239088158654	-0.420593281567141	0.221150332580127	-1.90184331472688	0.0571916416841886	0.292650847341433
ENSG00000102921	3342.36061953577	0.394642579957977	0.20757146084841	1.90123718523225	0.0572709525132135	0.292967634627757
ENSG00000005469	183.205334288203	-0.254812608359665	0.1340499660701	-1.90087782809593	0.0573180168504147	0.292999217901964
ENSG00000050426	1293.42042138577	-0.160102924890444	0.0842421810822074	-1.90050783151267	0.0573665082190965	0.292999217901964
ENSG00000135521	164.787810578505	-0.285157687875222	0.150062427418872	-1.90026039682309	0.0573989557850119	0.292999217901964
ENSG00000172007	382.024454878587	0.421191339630936	0.221647179162782	1.90027836682552	0.0573965987590901	0.292999217901964
ENSG00000174238	2842.22876897572	0.347417563019908	0.182798760023405	1.90054660641803	0.05736142482046	0.292999217901964
ENSG00000177885	11117.6380311494	0.333219844695329	0.175344020834425	1.90037757266889	0.0573835879254204	0.292999217901964
ENSG00000184731	10.4338740435018	0.841435030926413	0.44276501190068	1.90040994276929	0.0573793431216206	0.292999217901964
ENSG00000197043	9895.9594050531	-0.252104390790444	0.132678708547212	-1.90011188344312	0.0574184385459711	0.293009825074696
ENSG00000107833	187.74824069788	-0.381605320132478	0.200888928778554	-1.89958362789187	0.0574877824398872	0.293078099237723
ENSG00000126883	3087.30902368381	0.254175847350161	0.13381341613966	1.89947954908258	0.0575014530313156	0.293078099237723
ENSG00000163867	294.018900443693	-0.260832520070364	0.137308405645441	-1.89961072553627	0.0574842236494158	0.293078099237723
ENSG00000274561	54.0542966968739	-0.424003806105087	0.22319560820963	-1.89969600883389	0.0574730244105415	0.293078099237723
ENSG00000251593	10.4421240175691	0.661749908555213	0.348435166883554	1.89920527963346	0.0575374908485625	0.293173020107612
ENSG00000132254	730.389267917517	-0.168920793864122	0.0889504968041506	-1.89904272525929	0.0575588586507418	0.29319315745393
ENSG00000005483	3219.94979593932	0.351932875715336	0.185383386684518	1.89840568785297	0.0576426609346684	0.293295018247681
ENSG00000156860	4285.82834415272	0.273719614233355	0.144167443724917	1.8986229287358	0.0576140715020675	0.293295018247681
ENSG00000186468	8164.06578253004	-0.476927394028865	0.251197556862622	-1.89861477948089	0.0576151437511319	0.293295018247681
ENSG00000237854	53.1593030790311	0.416821178196363	0.219568973912614	1.89836100596914	0.0576485426422082	0.293295018247681
ENSG00000015475	2454.9447181831	0.362189606949088	0.190916435735148	1.89711066810163	0.0578133335180668	0.293326563784354
ENSG00000016864	620.031124148022	-0.140766796307267	0.0741918766568821	-1.89733435317018	0.0577838237554733	0.293326563784354
ENSG00000069974	2447.8047192296	0.302073575556191	0.159235168496633	1.89702801465355	0.0578242407837929	0.293326563784354
ENSG00000141026	323.768850752606	-0.205319511050814	0.108190619227767	-1.89775705616924	0.057728092639913	0.293326563784354
ENSG00000174500	433.435624251017	-0.330478898522089	0.174224180290356	-1.89686011420071	0.0578464028371878	0.293326563784354
ENSG00000180764	8.73362513018551	0.790694125883975	0.416658508732327	1.89770305733019	0.0577352096059118	0.293326563784354
ENSG00000204160	12733.2510947088	0.460659896754446	0.242850195652944	1.89688913165536	0.0578425721679898	0.293326563784354
ENSG00000218073	18.5066362565361	0.666236072032037	0.350994188327289	1.89813989572613	0.0576776558713308	0.293326563784354
ENSG00000247708	163.304924671515	-0.282485124480756	0.148919419079726	-1.89689918364189	0.0578412452284337	0.293326563784354
ENSG00000248671	20.423541753838	-0.495602531709058	0.261177950441493	-1.89756650923746	0.0577532096938667	0.293326563784354
ENSG00000279344	15.4114979707074	-1.00874112756728	0.531509360369277	-1.89788026849881	0.0577118561700972	0.293326563784354
ENSG00000196704	1015.42499294236	-0.13485464656968	0.0711016984532045	-1.89664451768947	0.0578748708937309	0.29338255088707
ENSG00000090971	65.8587907454816	-0.48966215007898	0.258256411332634	-1.89603095447762	0.0579559514820076	0.29370513040325
ENSG00000185973	199.729295865535	0.314584200644011	0.165976978406538	1.89534840111066	0.0580462598150395	0.294074265418655
ENSG00000205707	127.065908404429	-0.321875171047695	0.169839429889073	-1.89517340736437	0.0580694319839109	0.294103155068935
ENSG00000196588	3812.9005721727	0.284131463657005	0.1499605150709	1.89470850725386	0.0581310300589835	0.294326583772327
ENSG00000101844	259.930713509716	-0.227999473177322	0.120351264363475	-1.89445016953655	0.0581652826061102	0.294411465025215
ENSG00000157601	5333.0561577839	0.971684290882386	0.512950046221878	1.89430588424605	0.0581844204382996	0.294419813068462
ENSG00000082512	1549.54227781802	-0.332264445601039	0.175457844476004	-1.8936995754925	0.058264897714973	0.294508626671104
ENSG00000177721	496.180002727478	-0.323595854324158	0.170870287753025	-1.89380996883368	0.0582502379759145	0.294508626671104
ENSG00000232956	392.822339554585	-0.261882745587064	0.138281383584098	-1.89383949451009	0.0582463176183635	0.294508626671104
ENSG00000261804	130.193477926527	0.555040205293836	0.293106557279313	1.89364649650235	0.0582719474571695	0.294508626671104
ENSG00000039319	823.076505898291	0.412173066858262	0.217717563943122	1.89315487181338	0.0583372767938943	0.294573501747214
ENSG00000179088	55.4597841915711	-0.434139570774955	0.229292463385822	-1.89338787836408	0.0583063062371372	0.294573501747214
ENSG00000276997	12.0674211138627	0.782037058825702	0.413064553395639	1.89325627773405	0.0583237965330874	0.294573501747214
ENSG00000072694	865.940147421091	0.449566339846485	0.237524608900491	1.89271478828044	0.0583958087046946	0.294705366400623
ENSG00000176472	71.7675369255049	-0.323705288021015	0.171028738022936	-1.89269529649225	0.0583984022757635	0.294705366400623
ENSG00000267892	12.7057444444889	-0.796612346644192	0.42098832411262	-1.89224332604314	0.0584585681562245	0.294892012008434
ENSG00000138640	381.726392802278	0.412876163272154	0.21820427441273	1.89215433283037	0.0584704209138195	0.294892012008434
ENSG00000134198	519.961909262531	0.465251801328089	0.245980072843164	1.89142069904472	0.0585682076236924	0.295284636535871
ENSG00000181852	1412.41345650036	0.159105925415102	0.0841248455927267	1.89130719104533	0.05858334933352	0.295284636535871
ENSG00000246731	70.1551258264034	0.43279653026147	0.228863982450692	1.8910644026511	0.0586157476691779	0.295359506737686
ENSG00000124155	1836.99913433078	0.163452596730332	0.086451821918221	1.89067845076706	0.058667280752505	0.29544231871625
ENSG00000167065	404.346283950848	0.33278850305966	0.176013813778488	1.89069537166254	0.0586650206516773	0.29544231871625
ENSG00000239887	12.9729367243308	-1.71443950410871	0.90686463108813	-1.89051314312654	0.0586893644715549	0.295465146793848
ENSG00000040275	122.860441751612	-0.39835909333892	0.210788413482664	-1.88985289446036	0.0587776370317566	0.29573874509749
ENSG00000087269	1047.50196457315	-0.155837207074086	0.0824660897809869	-1.88971257747224	0.0587964110389843	0.29573874509749
ENSG00000172809	7498.28616634038	-0.347575582695022	0.183926378664328	-1.88975385270516	0.0587908880153611	0.29573874509749
ENSG00000198863	715.004970674583	0.218421836108011	0.115607652416019	1.88933718091611	0.0588466624927982	0.295903095300555
ENSG00000226137	598.463626587053	0.320901657954209	0.169890960685851	1.88886834625413	0.0589094718597986	0.296130474398241
ENSG00000179361	1128.62564447099	0.250600627331645	0.132709678640064	1.88833723282026	0.0589806918863547	0.296399984449786
ENSG00000221968	316.177379583703	-0.372641013449726	0.197453130894482	-1.88723780555733	0.0591283474916407	0.297053336324014
ENSG00000132357	725.747260965519	0.463376929825681	0.245555479034203	1.88705595838543	0.0591527995303027	0.297087523893987
ENSG00000230043	23.1889685118976	0.425809665603714	0.22575485687858	1.88615948950649	0.0592734657186906	0.297604770466495
ENSG00000163520	171.491054668895	-0.567149086399202	0.300723277168612	-1.88595007256857	0.0593016829975706	0.297635877971796
ENSG00000176593	213.005229018678	0.432440534965128	0.229307887223249	1.88585111572771	0.0593150205283859	0.297635877971796
ENSG00000134375	364.179207560435	-0.292432948845604	0.15512336778541	-1.88516374431827	0.0594077340507774	0.298012277337556
ENSG00000015676	1749.95610239164	-0.12955638728751	0.0687317010689135	-1.88495825467219	0.0594354740896049	0.298062617306672
ENSG00000163636	1093.61535988363	-0.122615134442639	0.0650597652190194	-1.88465381069027	0.0594765922083451	0.298179996970664
ENSG00000261222	257.76861165069	0.570073824797999	0.302529994256421	1.88435472720371	0.0595170093195789	0.298205015444973
ENSG00000261556	155.534265492471	-0.324808973633647	0.172370555151694	-1.88436460825807	0.0595156736640676	0.298205015444973
ENSG00000144040	777.551448723757	0.266962880003299	0.141732226451464	1.88357218881846	0.0596228666801255	0.298634167531059
ENSG00000186446	46.1318325790706	-0.521494221713606	0.276881055137094	-1.88345938459168	0.0596381390697606	0.298634167531059
ENSG00000126709	2174.71266773869	1.00988290784982	0.536290435819768	1.8830895358149	0.0596882350878822	0.298796145615372
ENSG00000076201	1332.43902966288	0.206971131963098	0.109940794760515	1.88256899919584	0.0597588009077925	0.29902149608869
ENSG00000128563	874.340505862458	-0.214966201208933	0.114192148416329	-1.88249546216781	0.0597687754284789	0.29902149608869
ENSG00000047644	2564.95582781741	0.278357296635785	0.147880636461278	1.8823106479439	0.0597938496213713	0.299031707147155
ENSG00000119471	1092.7444033384	0.341546618243064	0.181472208392686	1.88208773821716	0.0598241039305981	0.299031707147155
ENSG00000143379	1651.93922853476	0.160301773551877	0.0851664136210922	1.88221819771658	0.0598063958408857	0.299031707147155
ENSG00000070371	224.357284742426	0.464134795222605	0.246682738850688	1.88150495403546	0.0599032620110297	0.299058266180309
ENSG00000113719	7019.702796911	0.349050234961193	0.185528732671875	1.88138101271096	0.0599201078395948	0.299058266180309
ENSG00000189227	62.5229622196691	-0.365364231594573	0.194195291745776	-1.88142682713892	0.0599138803870042	0.299058266180309
ENSG00000266904	69.7868006692463	-0.344091514289596	0.182904417334992	-1.88126410123484	0.0599360017874882	0.299058266180309
ENSG00000271862	49.4593629960856	-0.290890111722038	0.154584607933324	-1.88175340100811	0.0598695054801528	0.299058266180309
ENSG00000272562	14.8717581852636	0.607828851354035	0.323052428906571	1.88151766390162	0.0599015347364147	0.299058266180309
ENSG00000126746	1751.06015236208	0.171792587079907	0.0913318420128559	1.88097144756728	0.0599758029652456	0.299168190494788
ENSG00000162551	8265.16263886279	0.968228327926517	0.514820753592347	1.88070958905669	0.0600114345497222	0.299257257299933
ENSG00000237017	11.3306622579116	-0.6397009618572	0.340190097662868	-1.88042205299918	0.060050580345232	0.299363790379621
ENSG00000103966	680.083837562488	0.247696790238166	0.131752206067539	1.88002005910392	0.0601053441761992	0.299548096271851
ENSG00000125454	275.745605379559	-0.230995748986147	0.122901727819811	-1.87951587893716	0.060174087425754	0.299654979573831
ENSG00000148572	1803.41273514248	0.450611834253167	0.239768600442703	1.87936132346424	0.0601951735878803	0.299654979573831
ENSG00000260316	9.86270017639186	-0.736856512438353	0.392082454989717	-1.87934069240022	0.0601979887685593	0.299654979573831
ENSG00000137726	157.718851548313	0.505789961119936	0.269120982004803	1.87941481690532	0.0601878747295837	0.299654979573831
ENSG00000146223	1516.92554594479	-0.155129881750733	0.0825591297570438	-1.87901546694171	0.0602423813420291	0.299787315960112
ENSG00000169299	986.22538194541	0.250247843476591	0.133194392177394	1.87881666326687	0.0602695309780713	0.29983137915296
ENSG00000269892	43.5989846237742	-0.455700663411896	0.242563010473667	-1.87868984031004	0.0602868558617624	0.29983137915296
ENSG00000263961	53.4603544155579	0.847349390325424	0.451147704189645	1.87820836159954	0.0603526667417918	0.300070036798011
ENSG00000111110	97.948797244184	0.4525594163872	0.241037493790912	1.87754780084037	0.0604430523233569	0.300164833588116
ENSG00000123453	113.721214948965	-0.494302505535261	0.263234027531081	-1.87780626301019	0.0604076731800447	0.300164833588116
ENSG00000167566	869.690544975589	0.315808284711436	0.168178295638693	1.87781832080106	0.0604060230895329	0.300164833588116
ENSG00000028116	271.156353796253	0.381431889711511	0.203142909175114	1.87765298459278	0.060428652356935	0.300164833588116
ENSG00000171490	2366.34566858939	-0.208320077901069	0.110973709203531	-1.87720208143174	0.0604904023704135	0.300222854925092
ENSG00000229961	119.366818374622	0.630114028901564	0.335648153315019	1.87730521582872	0.0604762737722683	0.300222854925092
ENSG00000068079	1441.76741508942	0.678303247685005	0.361514730637686	1.87628107570756	0.060616694222078	0.300227544502034
ENSG00000119681	123.233427345077	0.471511459994445	0.251278729048914	1.87644796588676	0.0605937934018128	0.300227544502034
ENSG00000130726	4945.81104810188	-0.262059041743476	0.139671881654221	-1.87624766445291	0.0606212798060478	0.300227544502034
ENSG00000149503	277.19114738893	0.308362351255193	0.164355387442096	1.87619253651683	0.0606288465610459	0.300227544502034
ENSG00000151092	1002.99921383164	-0.116713492863934	0.0621934580493631	-1.87662009035257	0.0605701818394037	0.300227544502034
ENSG00000160360	130.515800585095	-0.361011954172788	0.192353338733469	-1.87681667783796	0.0605432238351982	0.300227544502034
ENSG00000233461	50.9209379822686	0.631298844696311	0.336416517450976	1.87653938480683	0.060581251855332	0.300227544502034
ENSG00000244682	680.361158415145	0.716760573580973	0.382036995347356	1.87615488109805	0.0606340155216463	0.300227544502034
ENSG00000078319	213.209623078297	-0.247574245077289	0.131989970649604	-1.87570497863453	0.0606958019002508	0.300310423394448
ENSG00000181513	424.004495504138	-0.230188967400863	0.122710653621767	-1.87586782896926	0.0606734311811451	0.300310423394448
ENSG00000171643	112.764399674173	0.372527188901953	0.198613018956112	1.875643353391	0.0607042691304607	0.300310423394448
ENSG00000000003	12.3867929509331	-0.647784011699123	0.345561137234856	-1.87458583127322	0.0608497239068742	0.300866655054884
ENSG00000142961	1229.24316749825	0.211551443302539	0.112853555461396	1.87456604656913	0.0608524479038836	0.300866655054884
ENSG00000198155	7.99064769148973	0.928717620463198	0.495487851362465	1.87434993190945	0.0608822095753792	0.300925425191283
ENSG00000139112	1361.38938164762	0.304835172101072	0.162670662984416	1.87394067564767	0.0609386022840808	0.301049834027996
ENSG00000274717	13.8645833965743	0.820115226398464	0.437680032650827	1.87377802325458	0.0609610266825921	0.301049834027996
ENSG00000002549	1752.186874852	0.577121666882955	0.307978155200565	1.87390455179237	0.0609435819814766	0.301049834027996
ENSG00000141401	1432.87043851187	0.484281253998156	0.258571668268537	1.87290919086778	0.0610809258139557	0.301553485653356
ENSG00000067596	2186.19116460709	0.271026389993978	0.144734173480625	1.87258049343999	0.0611263370557937	0.301689206782259
ENSG00000284194	851.363084930058	0.680749024578908	0.363562415378668	1.87244059282056	0.0611456735285306	0.301696193977964
ENSG00000158106	368.848443612346	-0.408041582751058	0.217937073469478	-1.87229082347113	0.0611663796300738	0.301709932924785
ENSG00000153094	1328.27297792724	0.304853122728195	0.162839464508338	1.87210835928894	0.0611916137460528	0.301745992212888
ENSG00000010539	683.44201916095	0.311784557648602	0.166595335603231	1.87150832596633	0.0612746569199925	0.302067012956976
ENSG00000134955	952.597050946669	0.382601784794903	0.204449568361175	1.87137487186576	0.0612931393291409	0.302069672308574
ENSG00000146955	20.8178788943209	0.609762271236458	0.325874038529492	1.87115940253483	0.0613229899872364	0.302128339606417
ENSG00000176148	216.644459617653	0.348258458792859	0.186156611816428	1.87078210864883	0.0613752884668562	0.302297536962997
ENSG00000132475	16715.4492818069	0.410587404226828	0.219491026479453	1.87063412483181	0.0613958112808265	0.302310173416997
ENSG00000176946	581.266009851131	-0.244893262121693	0.130968561553845	-1.8698629596005	0.061502850634995	0.302748681415246
ENSG00000251692	10.2543462475716	0.938267538198936	0.501888166939548	1.86947531343561	0.0615567150631675	0.302925255214389
ENSG00000282320	27.4941030329585	-0.46743637438329	0.25006463631457	-1.86926220865263	0.061586343151849	0.302982491806364
ENSG00000164654	450.772150486962	-0.228248053144646	0.122115786603124	-1.86911176264582	0.061607266860833	0.302996885072195
ENSG00000158156	1861.47383599127	0.415865211832126	0.222553239094814	1.8686100167473	0.0616770911529809	0.303163161915455
ENSG00000280828	8.45525221711699	0.885807660406436	0.474019033252936	1.86871749500778	0.061662128682002	0.303163161915455
ENSG00000227388	50.9025543420869	-0.417279978898998	0.223331111568184	-1.86843640354873	0.0617012668768803	0.303193469898505
ENSG00000169245	39.437303680374	1.07721701246842	0.576634529729233	1.86811048754614	0.0617466720258532	0.303328048892687
ENSG00000283787	13.4693717684661	-1.14040994601813	0.610522511231311	-1.86792448278137	0.0617725977653697	0.303366885466744
ENSG00000156113	15.1125813731659	0.970651851683986	0.519842567844106	1.86720347991023	0.0618731778435931	0.303772221929685
ENSG00000185085	630.328737276788	-0.221096588640976	0.118461919954667	-1.86639376371398	0.0619862949904217	0.304150182501822
ENSG00000138172	1297.82450234809	0.282065941714765	0.151120400029138	1.86649811448605	0.0619717076149779	0.304150182501822
ENSG00000197442	1680.01959875275	0.337987045116987	0.181105084282502	1.86624824176536	0.0620066425001387	0.304161371354847
ENSG00000277007	14.4188522248734	-0.58780958418567	0.314993983819363	-1.86609781259428	0.0620276819684125	0.30417594696715
ENSG00000286699	77.9155427649839	-0.434164404255271	0.232720799578041	-1.86560206497433	0.0620970605114939	0.304427493800524
ENSG00000085231	40.9600014252141	-0.635278689943732	0.340566507649687	-1.86535867642391	0.0621311455756156	0.304505920164625
ENSG00000229119	61.6724510418917	-0.609777475267589	0.326924109184947	-1.8651957996852	0.0621539641021471	0.304529099435287
ENSG00000105355	2125.02483335884	0.478516392409434	0.256583780439627	1.86495183596388	0.0621881556341677	0.304558065448236
ENSG00000245970	33.6542076036804	-1.42426884457516	0.76372583213898	-1.8648954698654	0.062196057559313	0.304558065448236
ENSG00000267453	31.3340008819028	1.47569510838957	0.79137161840261	1.86473089768909	0.0622191335746418	0.304582469825267
ENSG00000135912	816.064417297952	0.309329664162093	0.165913993298251	1.86439767986317	0.0622658784706438	0.304722693038747
ENSG00000171763	221.464354966712	-0.247694847533779	0.132865411617105	-1.86425379275979	0.0622860724076614	0.304732934897698
ENSG00000120071	2727.11135937561	0.218263803158152	0.117106379242451	1.86380797160733	0.0623486758941413	0.304950598105133
ENSG00000130414	1610.09433677589	-0.127189329617682	0.0682478874155518	-1.86363760746532	0.062372612657436	0.304979068860859
ENSG00000012660	4459.26940923208	0.314556879688391	0.168845905649704	1.86298198039215	0.0624648015026735	0.305341153686849
ENSG00000109881	23.15801459303	-0.545185975950544	0.292680972994911	-1.86273118601401	0.0625000959171694	0.305424997029186
ENSG00000242732	74.8810493209532	0.532443602618125	0.285966624996734	1.86190819514062	0.0626160317083123	0.305902755023052
ENSG00000117335	7698.28930748959	0.346354048331862	0.186068116936909	1.86143684384844	0.0626825116347863	0.305992321525451
ENSG00000131473	2913.50634177395	0.219002397027286	0.117664880219116	1.86123843086789	0.0627105134789259	0.305992321525451
ENSG00000166224	1179.13188990975	0.176526959226946	0.094846274597803	1.86119022571536	0.0627173181899768	0.305992321525451
ENSG00000180817	685.706373633145	-0.358890845207459	0.192834492587743	-1.86113407612571	0.0627252451193545	0.305992321525451
ENSG00000196923	3023.91717591646	0.528778974268768	0.284083914751296	1.86134781594971	0.0626950747823861	0.305992321525451
ENSG00000119669	1035.5666191297	0.362145481726146	0.194651423634567	1.86048206051669	0.0628173542299699	0.306352884838222
ENSG00000112195	3186.50880027736	0.463962404455153	0.249448384735305	1.85995353286202	0.0628921004528593	0.306495184700571
ENSG00000176160	39.7050696537956	-0.447486261709427	0.240587276314525	-1.85997476077836	0.0628890969102615	0.306495184700571
ENSG00000198246	254.37130914511	0.21679808805857	0.116567727540542	1.85984656845239	0.0629072366752975	0.306495184700571
ENSG00000250081	10.1432292990453	-1.27911470782096	0.687784478594685	-1.85976093911644	0.0629193560038714	0.306495184700571
ENSG00000171806	93.2383531620745	-0.512244340219509	0.275485576131629	-1.85942344935967	0.0629671405485502	0.306560374765902
ENSG00000150540	227.611400814263	0.454373651922526	0.244364527579196	1.85940920486206	0.0629691580600232	0.306560374765902
ENSG00000132323	668.156131079796	-0.17095609099012	0.0919620994497698	-1.85898421211553	0.0630293762561089	0.306676170309709
ENSG00000204314	46.6845868512037	-0.495604471146375	0.266592001957015	-1.8590372835952	0.0630218538364812	0.306676170309709
ENSG00000141551	6535.57330068624	0.231701337941169	0.124671805101861	1.85849027975379	0.0630994224674222	0.306928280045956
ENSG00000126945	1686.17996579837	0.263724991704037	0.141936842872038	1.8580446511819	0.0631626737552072	0.307058507845485
ENSG00000247077	636.046610256103	-0.181439186239923	0.0976501781215296	-1.85805279345332	0.0631615175938933	0.307058507845485
ENSG00000157600	4205.60333659053	0.485471193177365	0.261311221485265	1.85782757593799	0.0631935037906252	0.307119698705305
ENSG00000164509	11.3237147558545	1.1096525086181	0.597359603182688	1.85759549642453	0.0632264785572232	0.307191274606307
ENSG00000148925	548.96836599022	0.248456521604875	0.13377153539905	1.85731980173295	0.0632656688177338	0.307204365314839
ENSG00000166262	28.1327446108952	-0.456161879189671	0.245590820046606	-1.85740606714496	0.0632534039506215	0.307204365314839
ENSG00000232810	230.699162706616	0.283733991025016	0.152800759753862	1.8568886141801	0.0633270027846828	0.307324903972365
ENSG00000154447	60.7572854997246	0.512955610503969	0.276240609643407	1.85691600943877	0.0633231045043845	0.307324903972365
ENSG00000152382	225.135641308185	-0.213960766126365	0.115250744221271	-1.85648055960124	0.06338509146268	0.307429563461313
ENSG00000241343	57.646657606711	-0.395428754013404	0.212997502745424	-1.85649478945311	0.0633830650290678	0.307429563461313
ENSG00000128165	51.5142504148465	-0.397501291660776	0.214133716382657	-1.85632276119675	0.0634075666830393	0.307449995711108
ENSG00000159055	83.2398775309756	-0.31484564171992	0.169641844223453	-1.85594328546206	0.0634616423559857	0.307502742182632
ENSG00000198919	332.012386333866	-0.356349201125566	0.192026031559311	-1.85573382021125	0.0634915076820213	0.307502742182632
ENSG00000233429	129.370570796674	0.52049863175551	0.280465177586932	1.85584048698587	0.0634762977994161	0.307502742182632
ENSG00000241852	194.68078095301	-0.292158648381669	0.157415425757506	-1.85597216394619	0.0634575258039296	0.307502742182632
ENSG00000178199	751.982670657728	-0.267324028911004	0.144065796953212	-1.85556901474555	0.0635150136263914	0.307528114581622
ENSG00000123689	31.4491237716233	0.797732954525925	0.430011187552622	1.85514465115702	0.0635755730314323	0.307533128182326
ENSG00000169252	437.92260625134	0.310238266712874	0.167227085809831	1.85519149132141	0.0635688862984613	0.307533128182326
ENSG00000258352	137.395228881656	-0.319186959180235	0.172044034552053	-1.85526315987238	0.0635586562791801	0.307533128182326
ENSG00000287975	11.1006141890509	-0.661130003106432	0.356394751324406	-1.85504977458168	0.0635891190497581	0.307533128182326
ENSG00000123836	497.331893972966	0.397488672661103	0.214324609276869	1.85461050880825	0.0636518663702666	0.307735364389746
ENSG00000183049	3019.04147229285	0.337202782302505	0.181841911357041	1.85437328383784	0.0636857742520864	0.307735364389746
ENSG00000214717	1551.44119627636	0.270975143023296	0.146126720762328	1.85438461637712	0.0636841540900416	0.307735364389746
ENSG00000070540	588.151436289768	0.377665775404229	0.203698316938724	1.85404465328909	0.0637327718915572	0.307874093197809
ENSG00000141040	106.037259943484	-0.307242354358109	0.165730893776696	-1.85386289397609	0.0637587776946547	0.307911366175993
ENSG00000155465	3558.6194769346	0.33329343937972	0.179813607355357	1.85354959661672	0.0638036243048562	0.308039579917481
ENSG00000160691	1684.76195631361	0.175195929130241	0.0945345840038176	1.85324694635739	0.0638469715850008	0.308160483553179
ENSG00000122203	1255.40427057495	-0.124132885056753	0.0670035517965759	-1.85263141622138	0.0639352063271391	0.308433536735488
ENSG00000163803	816.84276438168	0.618973139954712	0.334133157498638	1.85247445835194	0.0639577219603869	0.308433536735488
ENSG00000279518	12.6098196977903	-0.641393054696661	0.346260732086715	-1.85234130024318	0.0639768286474798	0.308433536735488
ENSG00000188021	1492.74643543741	0.262246438221638	0.141571480058596	1.85239596360154	0.0639689845017012	0.308433536735488
ENSG00000005436	204.580464650929	-0.316356873481372	0.170819355438127	-1.85199664680834	0.064026304418806	0.308495373466113
ENSG00000242960	13.0999358142758	-0.634282813615077	0.342463588787757	-1.85211752250887	0.0640089488456242	0.308495373466113
ENSG00000133639	11931.3250090325	-0.200972884836629	0.108526990037585	-1.8518240003434	0.0640511000797366	0.30852654358866
ENSG00000102078	132.951320063766	-0.2298697095726	0.12416838324775	-1.85127408089019	0.0641301329283956	0.308554097699211
ENSG00000213928	606.081523838825	0.377619975013447	0.203977850819461	1.85127931045648	0.0641293809710719	0.308554097699211
ENSG00000234771	801.922917701001	-0.272815771647921	0.147351564544711	-1.85146165560489	0.0641031661843834	0.308554097699211
ENSG00000257135	46.9775245788193	-0.359222523403465	0.194039266299229	-1.85128778445032	0.0641281625142152	0.308554097699211
ENSG00000109917	843.682847496591	-0.146518437608587	0.0791635780598938	-1.85083142019849	0.0641938093322705	0.308680232806918
ENSG00000124614	40.7018393966734	-0.386203644471741	0.208697278556669	-1.85054470831	0.0642350804670041	0.308680232806918
ENSG00000171700	4015.35893774862	0.371324741970234	0.200666745351891	1.85045479917001	0.0642480270719002	0.308680232806918
ENSG00000243811	51.5227438338289	0.40126737710508	0.216831406958511	1.85059619698847	0.0642276672455019	0.308680232806918
ENSG00000027075	2651.56200536135	-0.220810759876998	0.119308996574214	-1.85074693625176	0.0642059682138105	0.308680232806918
ENSG00000100413	689.475112526621	-0.184725831001929	0.0998811755717204	-1.84945591543709	0.0643920078383691	0.309195508259824
ENSG00000172765	1101.1485595444	0.369123447487664	0.199579934606066	1.84950179594079	0.0643853887152649	0.309195508259824
ENSG00000035141	510.255620457576	-0.222594243351512	0.120441380200006	-1.84815420565482	0.064580038047835	0.309345757882427
ENSG00000100029	1107.00003209269	-0.248207417027226	0.134375103740441	-1.84712353790375	0.0647292378299049	0.309345757882427
ENSG00000100207	1933.38151714915	0.25692267517039	0.139073868961411	1.84738281237922	0.0646916784269289	0.309345757882427
ENSG00000103199	402.393356217061	-0.229428787659002	0.124162401701508	-1.8478120954084	0.0646295305328355	0.309345757882427
ENSG00000107815	366.798503535559	-0.20222554320023	0.109467073363531	-1.84736411586209	0.0646943862676792	0.309345757882427
ENSG00000114854	14.7235603857894	-0.591231526718873	0.320083701239345	-1.8471153777267	0.0647304202335657	0.309345757882427
ENSG00000115267	1055.31227908646	0.545508336370138	0.295090812210697	1.84861172831312	0.0645138979437041	0.309345757882427
ENSG00000125731	396.15272330656	-0.250724295862275	0.135688614783579	-1.84779169764668	0.0646324824294921	0.309345757882427
ENSG00000125772	2956.14050810895	0.234824580285538	0.127016863499091	1.84876695752465	0.0644914705013278	0.309345757882427
ENSG00000126970	121.404625772758	-0.260429621827696	0.140949706486474	-1.84767764559118	0.0646489897163579	0.309345757882427
ENSG00000138430	519.224815120141	-0.232172279410252	0.125713429337528	-1.84683753067378	0.0647706907031976	0.309345757882427
ENSG00000146776	435.210724866129	0.267582339962964	0.14476642430729	1.84837293069405	0.0645484118774111	0.309345757882427
ENSG00000164556	8.4847203028808	0.814178891506641	0.440350968954615	1.84893175877298	0.064467667138457	0.309345757882427
ENSG00000176986	4124.75834502636	0.142748234522437	0.0772938374244034	1.8468255591793	0.0647724262866382	0.309345757882427
ENSG00000184988	327.556933983978	0.254772570712831	0.137942657313775	1.84694550383574	0.0647550388831667	0.309345757882427
ENSG00000198198	2655.40876731463	0.207196745225768	0.112077822378283	1.84868639333874	0.0645031095731057	0.309345757882427
ENSG00000206344	2431.52729299434	0.425035981694537	0.230105630541162	1.84713420829789	0.0647276917245189	0.309345757882427
ENSG00000211734	325.19239740467	-0.387718000430092	0.209878884517465	-1.84734162906144	0.0646976431839843	0.309345757882427
ENSG00000278540	398.38568430221	0.209263697814612	0.113247463419854	1.84784445933935	0.0646248471600243	0.309345757882427
ENSG00000167978	22093.9450047626	0.251354944027791	0.136150653770719	1.8461530449283	0.0648699865842401	0.309723829876824
ENSG00000189046	146.215888004197	-0.328779794882141	0.178113698147542	-1.84589842500374	0.0649069554128697	0.309812473596728
ENSG00000085491	458.46058664906	0.41116883446027	0.2227866924163	1.84557178887489	0.0649544058819646	0.309951083623264
ENSG00000146072	74.6931065206739	0.549811725162964	0.297965338484061	1.84522041375754	0.0650054821331561	0.310106911791352
ENSG00000089053	2968.0393934762	-0.106341529439558	0.0576439544567021	-1.8447993452537	0.065066732722712	0.310223292378039
ENSG00000106462	223.541910987449	-0.331530818231735	0.179709857757918	-1.84481153325674	0.0650649591301181	0.310223292378039
ENSG00000103381	8272.93580248815	0.426634137296277	0.231347256086277	1.84412879804017	0.0651643719129563	0.310512935509374
ENSG00000135392	707.635603940895	0.12480265319681	0.0676722023328523	1.84422331318488	0.0651506021366264	0.310512935509374
ENSG00000109063	227.187041066112	-0.267836162061518	0.145268047324718	-1.84373760778117	0.0652213893920614	0.310696686591781
ENSG00000100461	3839.2753793123	0.28811979831516	0.156327067182999	1.84305765794149	0.0653205925955902	0.310843023428254
ENSG00000109861	3762.22228575658	0.235789517711327	0.127951391345387	1.84280542190312	0.0653574249123494	0.310843023428254
ENSG00000111181	122.768475376491	0.564492203790338	0.306242363350069	1.84328581328593	0.0652872913646565	0.310843023428254
ENSG00000152056	36.6757870924444	-0.483855382924422	0.262569887655389	-1.84276798548758	0.0653628929572924	0.310843023428254
ENSG00000156787	255.275774614498	-0.307602430767888	0.166892865371868	-1.84311312579176	0.0653124952982415	0.310843023428254
ENSG00000173846	715.298099515452	0.244459312507593	0.132649712717416	1.84289364446921	0.0653445404227822	0.310843023428254
ENSG00000007314	20.0237477442334	-0.679014638489795	0.36857491109521	-1.8422703717736	0.0654356113474113	0.310981490234393
ENSG00000100347	708.179455357484	-0.224265242068008	0.121738417292861	-1.84218956558719	0.0654474261895131	0.310981490234393
ENSG00000274523	678.870159279424	-0.220220101207255	0.119539453184119	-1.84223781639744	0.0654403711257285	0.310981490234393
ENSG00000264575	33.3520020688711	-0.443124946708743	0.240605629718216	-1.8417064772246	0.0655180962489732	0.311198249129151
ENSG00000277632	70.4744682640136	0.682409038832983	0.370547218210409	1.84162504883652	0.0655300144438872	0.311198249129151
ENSG00000215305	1031.98275909903	0.148646675645868	0.0807247984356685	1.84140039401062	0.0655629051200385	0.311266640636167
ENSG00000033627	1673.71957766871	0.2722672024027	0.148009840970983	1.83952094412477	0.065838600251934	0.311270255167759
ENSG00000035403	3717.92571693838	0.331081770134098	0.179829748860891	1.84108453818845	0.0656091711315239	0.311270255167759
ENSG00000104763	6005.4336748695	0.299381037334564	0.162625558556168	1.840922423219	0.065632927900834	0.311270255167759
ENSG00000128594	1151.25001730921	0.55153141266677	0.299741208411871	1.84002531913769	0.065764520210523	0.311270255167759
ENSG00000137274	127.086280396304	-0.25360863851945	0.137853283144573	-1.83969966281818	0.0658123430938527	0.311270255167759
ENSG00000138613	674.03159021572	0.233681233265045	0.127045641047282	1.83934868869745	0.0658639160048318	0.311270255167759
ENSG00000138646	1204.52527067696	0.973553293927207	0.529246776184373	1.83950727285687	0.0658406091753543	0.311270255167759
ENSG00000145703	1956.95011098988	0.350552468185931	0.190510937650537	1.84006478845307	0.0657587260576037	0.311270255167759
ENSG00000161055	10.0591407653269	1.67481389843765	0.910701956203594	1.83903623685994	0.0659098563879524	0.311270255167759
ENSG00000172264	81.2004225354907	-0.725782310386871	0.394523010041593	-1.83964506990443	0.0658203629102576	0.311270255167759
ENSG00000182057	59.6536899571212	-0.268789156894906	0.145995986925618	-1.84107222777191	0.0656109748847485	0.311270255167759
ENSG00000198736	7998.9812204219	0.581207649017487	0.315745670411407	1.84074621913324	0.0656587573699239	0.311270255167759
ENSG00000225125	7.89097496732898	0.746000850298964	0.405599124688241	1.83925655873239	0.065877459302952	0.311270255167759
ENSG00000246174	58.9717342221735	-0.401471607696082	0.21830956045596	-1.83900149337285	0.0659149664195462	0.311270255167759
ENSG00000282639	87.5329769021127	-1.75068074988551	0.951963108825969	-1.83902163188297	0.0659120044311695	0.311270255167759
ENSG00000280071	38.0682465624444	0.498883975566705	0.271096095666862	1.84024773333424	0.0657318749779664	0.311270255167759
ENSG00000104973	2988.75850849791	0.365981160078473	0.198875386930422	1.84025366701871	0.0657310042340227	0.311270255167759
ENSG00000134489	168.04067751053	0.650500986039267	0.353649617503813	1.83939400424278	0.0658572553666035	0.311270255167759
ENSG00000143537	1502.94146632354	0.322674788549284	0.175369390927617	1.83997211168091	0.0657723318086045	0.311270255167759
ENSG00000261061	15.8004654440127	-0.499214245811852	0.271497017346322	-1.83874670407541	0.0659524505103376	0.311359928306655
ENSG00000130684	1236.43363179081	-0.257488020796962	0.140074165064236	-1.83822634729881	0.066029058931441	0.311477854023046
ENSG00000148303	23883.686378845	-0.283998216544471	0.154492292814104	-1.8382678603016	0.0660229445773386	0.311477854023046
ENSG00000182923	1275.12828724676	0.282802666025299	0.153857189010221	1.83808548592755	0.0660498095547793	0.311477854023046
ENSG00000172534	2122.10539077009	0.25105880934968	0.136587944282435	1.83807444111277	0.0660514368198559	0.311477854023046
ENSG00000171992	209.859687540266	-0.422487447935149	0.229892907072414	-1.83775764687716	0.0660981251119686	0.31161073544105
ENSG00000116198	710.763158927974	0.216161949757301	0.11765137316012	1.8373091953896	0.0661642631894719	0.311660708112692
ENSG00000163832	377.6529928392	-0.256159816871777	0.13941971809508	-1.83732846667416	0.0661614199201907	0.311660708112692
ENSG00000140199	4623.38651708615	0.338916927735864	0.184446816176303	1.83747778769958	0.0661393926322665	0.311660708112692
ENSG00000058804	295.450924050677	-0.268300929367721	0.1460639965655	-1.83687243726352	0.0662287291207579	0.3118086266796
ENSG00000177335	25.3176133004503	0.819902604284993	0.446364492677075	1.83684548779321	0.0662327085836797	0.3118086266796
ENSG00000142207	638.63677035114	0.247415239168709	0.13470722982306	1.83668864316854	0.066255872776812	0.311830477550358
ENSG00000272979	10.5798342242373	-0.680982355647491	0.370827556274136	-1.83638552239649	0.0663006592314534	0.311954052029491
ENSG00000127527	1870.46194628039	0.278294329252306	0.151582371787578	1.83592805661003	0.0663682975651226	0.312097846231519
ENSG00000213149	27.7203508209916	0.52984663570462	0.288582460168124	1.83603201454426	0.0663529219373789	0.312097846231519
ENSG00000204116	169.512747192884	-0.38452191426726	0.209498013469595	-1.83544420254404	0.0664398993664612	0.312347306851263
ENSG00000108389	1511.03517018407	0.252838815922562	0.137806344095264	1.8347400301671	0.0665442180353601	0.312488677998685
ENSG00000141759	688.331217431248	-0.208663011823577	0.113726594124335	-1.83477763868889	0.0665386431635388	0.312488677998685
ENSG00000243244	31.1168816188622	-0.402000437990356	0.219074415758629	-1.83499491073969	0.0665064435294077	0.312488677998685
ENSG00000275793	23.3410425940052	-0.518043385996137	0.282334951049929	-1.83485389984368	0.066527339827673	0.312488677998685
ENSG00000260807	189.528326207924	-0.551241194000791	0.300485912961118	-1.83449929006196	0.0665799130828759	0.312569112311828
ENSG00000153885	335.980913742706	0.325606700737086	0.177545406556077	1.83393480604774	0.0666636721688249	0.312875082509665
ENSG00000206190	774.776330294393	-0.260038765023166	0.141808769400568	-1.83372838028537	0.0666943236301479	0.312931699641455
ENSG00000077514	536.936687612904	0.248117106796577	0.135392293698581	1.83257924080192	0.0668651676535972	0.313471205081679
ENSG00000153317	2559.8741127744	0.428728933425862	0.233934541822173	1.8326875975065	0.0668490427541152	0.313471205081679
ENSG00000213442	473.96791195045	-0.418347651917753	0.22826618683663	-1.8327184490849	0.0668444522200363	0.313471205081679
ENSG00000185291	453.96265491164	0.613832847011117	0.335009882960624	1.83228280188756	0.0669092980191512	0.313503487935544
ENSG00000180891	788.739753665967	0.364972697109141	0.199189750873062	1.83228652834517	0.0669087431188511	0.313503487935544
ENSG00000139946	884.079581130536	0.340366464995493	0.18578764816333	1.83201880405025	0.0669486191196393	0.313600445987515
ENSG00000108298	24116.1610711266	-0.344231545442149	0.187956933458909	-1.83143839978324	0.0670351341982299	0.313625166118244
ENSG00000139977	321.714489907425	-0.294442035666292	0.160758533938904	-1.8315795028225	0.0670140929117951	0.313625166118244
ENSG00000228477	8.24347380064444	0.662511711373471	0.361678728354019	1.83176852669364	0.0669859141909788	0.313625166118244
ENSG00000232912	151.934083135167	0.403038531069332	0.220041757835203	1.83164566141661	0.0670042292140526	0.313625166118244
ENSG00000177854	153.702042863966	-0.296584347705234	0.161947722952977	-1.8313585538424	0.0670470432349011	0.313625166118244
ENSG00000224420	20.488152422243	-0.646015552241914	0.352816281061964	-1.83102534355113	0.0670967604114373	0.313759685782551
ENSG00000272799	16.5525353652692	-0.651898574288162	0.356050501280958	-1.83091604124369	0.0671130756461518	0.313759685782551
ENSG00000286061	43.7653872193304	-0.480738894030129	0.262619587892395	-1.83055231290328	0.0671673918240567	0.313926441243197
ENSG00000164338	192.43590711983	-0.273535253315507	0.149438258934102	-1.83042318122916	0.0671866839796292	0.313929454564823
ENSG00000155729	446.112242825264	0.170846480289194	0.0933956783098981	1.82927607980216	0.0673582601795367	0.314556535401526
ENSG00000266947	160.447583854721	-0.332817106023095	0.181928121865715	-1.82938790666325	0.067341517976327	0.314556535401526
ENSG00000188266	32.2224309200372	-0.445366968586783	0.243594610851755	-1.82831207566337	0.067502728527267	0.315143770037864
ENSG00000277232	15.7277401121964	-0.532481729687079	0.291277124039162	-1.82809319971	0.0675355653771296	0.315209659862483
ENSG00000135801	470.783406403233	0.177138157076246	0.0969247385119509	1.82758457537035	0.0676119224665208	0.31539116506619
ENSG00000256862	63.7780301461214	-0.614440895091145	0.336202232687922	-1.82759314290901	0.0676106356792614	0.31539116506619
ENSG00000062282	4027.51866808062	0.587007736815689	0.321315815363635	1.82688715820405	0.0677167374765358	0.315792597068554
ENSG00000198856	557.626093389441	-0.321871518323143	0.176224258596928	-1.82648814008831	0.0677767661054992	0.315985006199413
ENSG00000105875	893.280278293184	0.146181039600486	0.080057477747919	1.82595110054271	0.0678576278920314	0.316274409070418
ENSG00000171812	91.6031882848559	0.458458790282499	0.251125960745668	1.82561288733828	0.0679085932013962	0.316361681874377
ENSG00000220205	3798.69218969718	-0.247419729337645	0.135529572014929	-1.82557744158147	0.0679139363405998	0.316361681874377
ENSG00000013810	5286.0013642645	0.299663009365128	0.164163714594312	1.82539125717073	0.0679420076976363	0.316371201018353
ENSG00000113368	1586.76197195242	0.554196633735934	0.303626621737889	1.82525705606392	0.0679622473563575	0.316371201018353
ENSG00000276445	16.2637591658135	-0.532272938770177	0.291626038339675	-1.82519003378637	0.0679723572369103	0.316371201018353
ENSG00000233828	9.30510940482136	-0.768337436289223	0.42102556491045	-1.82491872305342	0.0680132953583095	0.316474247472952
ENSG00000036565	16.7695689249062	0.922438291428433	0.505693676701844	1.82410485621378	0.0681362215172558	0.316696104153231
ENSG00000100441	4012.83784367381	0.180746207658756	0.0990701747645121	1.82442605040706	0.0680876866554914	0.316696104153231
ENSG00000176871	1064.11109661906	0.337213127744656	0.184842901557813	1.82432284335889	0.0681032789170011	0.316696104153231
ENSG00000196535	2381.55224308281	0.231554827899474	0.126939949387339	1.82412888154633	0.0681325901244479	0.316696104153231
ENSG00000185950	817.359805636916	0.486061897291367	0.266498537089402	1.82388204678327	0.0681699064093489	0.31676521512597
ENSG00000004534	3537.49304047104	-0.180579825594718	0.0990257278174523	-1.82356473993916	0.0682179012931415	0.316900763871423
ENSG00000237973	531.08499559454	1.13380832407075	0.621805764473815	1.82341237223846	0.0682409578473303	0.316920420788912
ENSG00000108239	80.7998712459708	0.481478167787647	0.264107254586874	1.82304029679454	0.0682972878988368	0.317094550958885
ENSG00000140471	541.600932855348	-0.272427547904392	0.149465161967485	-1.8226825858166	0.0683514792909525	0.317258658357647
ENSG00000135090	2150.27870015221	0.225220329987688	0.123587842291328	1.82235020704372	0.0684018646607527	0.317293944522558
ENSG00000169826	1403.8831043295	0.349277320201813	0.191675163205902	1.82223567393867	0.0684192338304195	0.317293944522558
ENSG00000211652	146.895316858154	-0.771598323564602	0.42345832208049	-1.8221352216522	0.0684344706006181	0.317293944522558
ENSG00000228329	9.27195106784784	-1.42660311291727	0.782783531926723	-1.82247461109186	0.0683830026501999	0.317293944522558
ENSG00000156671	769.486029699784	0.330457019911536	0.181376028610205	1.82194429133588	0.0684634389183041	0.317340857431071
ENSG00000170379	203.447420213936	-0.26378351997394	0.14482231706833	-1.82142866730603	0.0685417207650788	0.317616259036637
ENSG00000272758	111.523396154848	-0.340589707581196	0.187073081302189	-1.82062381829817	0.0686640596713043	0.318095609401873
ENSG00000008226	186.659367164149	0.353588024260914	0.194276969342468	1.82002028062119	0.0687559164829976	0.318207399062977
ENSG00000147905	505.664870783503	-0.218047962117788	0.119789268539397	-1.82026290648961	0.0687189773478008	0.318207399062977
ENSG00000167491	3086.41300446838	0.229450364941896	0.12609100215311	1.81972036881171	0.0688015997974005	0.318207399062977
ENSG00000232119	676.708730449701	-0.258587781439009	0.142081011232601	-1.82000240000878	0.0687586394035276	0.318207399062977
ENSG00000280433	55.5223643851397	-0.419052885817384	0.230279399846152	-1.81975845906038	0.0687957964134373	0.318207399062977
ENSG00000179331	21.5246000532304	0.829367425921245	0.455743271288042	1.8198127721716	0.0687875220295742	0.318207399062977
ENSG00000104687	1593.67031991043	0.205486064707307	0.112937981463211	1.81945933551365	0.0688413813386418	0.318216544436034
ENSG00000125730	78.5809879231647	0.582328608122652	0.320040996702445	1.81954379008533	0.0688285083726093	0.318216544436034
ENSG00000261684	13.0043478028499	-1.04767128087899	0.575978591019148	-1.8189413586106	0.0689203771139846	0.318494248892103
ENSG00000105849	233.865311456218	-0.31008078436103	0.170516318469198	-1.81848158079394	0.0689905594270182	0.318556244639016
ENSG00000168803	87.1092675874351	-0.320121270210809	0.176030893750444	-1.81855163824049	0.0689798617898809	0.318556244639016
ENSG00000255240	33.0277708283512	-0.498287915803276	0.273994287262698	-1.81860695265348	0.0689714163483848	0.318556244639016
ENSG00000077235	1802.4193047585	0.15592511208697	0.0858049687028083	1.81720376388724	0.0691859188726401	0.31887761302851
ENSG00000077984	3592.48761197689	0.645431915171554	0.355193724608943	1.81712645932063	0.0691977521675043	0.31887761302851
ENSG00000102934	35.5471124499892	-0.573489638807079	0.315486664705525	-1.81779359625984	0.0690956857712918	0.31887761302851
ENSG00000119042	11.0083861520552	0.719158657343026	0.39582367791329	1.81686618934546	0.0692376048728373	0.31887761302851
ENSG00000128394	607.260877045564	-0.2726369902697	0.150059927476239	-1.81685407193649	0.069239460757439	0.31887761302851
ENSG00000162630	32.651045494748	0.808224763428083	0.444864639627759	1.81678805513597	0.0692495725115671	0.31887761302851
ENSG00000184730	9413.3302257184	0.486260904112969	0.267583156974031	1.81723285430914	0.0691814663250186	0.31887761302851
ENSG00000272988	7.92437112473344	-0.784017750626337	0.431356760946709	-1.81756221672667	0.0691310708961341	0.31887761302851
ENSG00000273568	14.4455226037499	0.650468184391571	0.357865530975422	1.81763296011944	0.0691202504522731	0.31887761302851
ENSG00000270557	14.3175795925674	-0.492749088331564	0.271151597044719	-1.81724575367446	0.0691794920378355	0.31887761302851
ENSG00000167325	567.909336284014	-0.227561907690964	0.125265081372765	-1.8166427961978	0.0692718260073654	0.318892860496034
ENSG00000128815	2909.06180392228	0.312203775783842	0.17188893376984	1.81631108493514	0.0693226657975749	0.319039660662158
ENSG00000131446	7606.47057643675	0.2478946686293	0.136522269866133	1.81578191508517	0.0694038325480856	0.319238666925416
ENSG00000153113	4212.62101761073	0.283308124992161	0.156022721488577	1.81581325007783	0.0693990240553881	0.319238666925416
ENSG00000048392	867.463713280995	0.359011707320538	0.197803274206607	1.81499375458036	0.0695248692676171	0.319447305822112
ENSG00000123395	541.021245425499	-0.315408279613738	0.173749604425749	-1.81530358389119	0.0694772685495565	0.319447305822112
ENSG00000198885	184.778589524478	0.423518032411572	0.23331464814836	1.81522264363901	0.0694897012460583	0.319447305822112
ENSG00000234961	47.3443424594661	-1.11624082056658	0.615011324545358	-1.814992303421	0.069525092279906	0.319447305822112
ENSG00000183281	22.6571182800294	-0.543036075040954	0.299225727341873	-1.81480409410292	0.0695540210224425	0.319455913876971
ENSG00000213714	26.2828389268834	-0.565282009759453	0.311495928566466	-1.81473322094749	0.069564917153132	0.319455913876971
ENSG00000265458	36.1769410371973	0.390495530419431	0.215203085389548	1.81454429295276	0.0695939700356327	0.319502177679268
ENSG00000268170	37.967583696984	0.851775501704633	0.469502978884018	1.81420681020865	0.069645892094052	0.319653378790449
ENSG00000244198	42.6094569013329	-0.655110067475618	0.361174774596296	-1.81383117967712	0.0697037206230506	0.319831598988568
ENSG00000105953	3254.08365374257	0.237604964380628	0.131020947437803	1.81348836981523	0.0697565307898004	0.319986701865474
ENSG00000108349	4907.8763732536	0.288888122828663	0.159325829118537	1.81319077030337	0.0698024028912319	0.32010990266246
ENSG00000186951	400.146465624296	0.303220006885208	0.16725377621754	1.81293369717896	0.0698420481711426	0.32020448827919
ENSG00000181274	6341.75464117714	0.477609880957087	0.263516689841685	1.81244641940525	0.0699172458514847	0.320461974927782
ENSG00000162341	459.032248209079	0.25447049090673	0.140421678113333	1.81218807755131	0.0699571406308467	0.32055755648348
ENSG00000107036	943.61413652385	0.333584180021865	0.184095694410137	1.81201511035174	0.0699838617581024	0.320592738149021
ENSG00000168096	291.526336054941	-0.224196853741842	0.123750375531192	-1.81168624967391	0.0700346894541468	0.320738301675887
ENSG00000084092	674.160783925699	-0.126468793995946	0.0698281437571215	-1.81114357608923	0.0701186296581316	0.320860867163535
ENSG00000124596	374.178771506092	-0.22472620122172	0.12406424155166	-1.81136964536348	0.0700836514629409	0.320860867163535
ENSG00000245848	1195.34750161365	0.41078881948649	0.226802170013501	1.81122085146732	0.0701066717416879	0.320860867163535
ENSG00000205710	18.4328905329242	0.498092342730744	0.27503942720618	1.81098523869945	0.0701431366789519	0.320885789671238
ENSG00000151014	29.6744037561917	0.426314791578999	0.235425566065106	1.81082623567359	0.0701677537977713	0.320911202169378
ENSG00000087191	2177.59451032675	-0.231241882887497	0.127733129004525	-1.81035166592768	0.0702412696522256	0.32099236982446
ENSG00000114302	979.744237119987	0.211399830633535	0.11678926509001	1.81009641999724	0.0702808360661098	0.32099236982446
ENSG00000136573	1280.41769628448	-0.464463726706889	0.256591848496686	-1.81012658596942	0.0702761589983766	0.32099236982446
ENSG00000170791	540.217379354509	-0.171766709072932	0.0948680185257905	-1.81058603038321	0.0702049562335481	0.32099236982446
ENSG00000100345	34656.8931336376	0.378068658705545	0.208861722568287	1.81013856467614	0.0702743018367577	0.32099236982446
ENSG00000173614	270.837644040195	0.277797918677926	0.153496608077068	1.80979841937907	0.070327053144212	0.321116338400545
ENSG00000130598	152.199018383617	0.486396450823598	0.268870985612055	1.80903287023094	0.0704458968974103	0.321571766341622
ENSG00000227057	1014.53713452516	-0.224687738556553	0.124225761512134	-1.80870485977746	0.0704968675919348	0.321630017861849
ENSG00000229980	37.7933454135908	-0.400421630567413	0.221377251809374	-1.80877496352792	0.07048597138318	0.321630017861849
ENSG00000012963	591.033392430141	-0.121554973713206	0.0672313595644214	-1.80801004919038	0.0706049365607308	0.321806101217446
ENSG00000145217	8.98487011363426	-0.677677501687037	0.374825918780597	-1.80797929847459	0.0706097225825518	0.321806101217446
ENSG00000169189	816.280105827615	-0.288165272588417	0.15938006920586	-1.8080383201253	0.0706005367251882	0.321806101217446
ENSG00000244045	443.134687016566	-0.152079474782048	0.0841163748659011	-1.80796515570831	0.0706119238430203	0.321806101217446
ENSG00000131697	295.784818259996	0.221251410563384	0.122396214306592	1.8076654724726	0.0706585814783604	0.321931588413585
ENSG00000168807	463.127924983178	0.295320116733164	0.16340728581064	1.80726407190551	0.0707211150813664	0.32212932153539
ENSG00000133315	36.4206909303911	-0.455105115889553	0.251841448280162	-1.80710966760035	0.0707451815849016	0.322151780357538
ENSG00000143622	1194.22566515406	0.283021640495212	0.156674217118549	1.80643404958623	0.070850567001531	0.322457230459793
ENSG00000273373	149.234730597737	-0.295140323438769	0.16337416581276	-1.80652994903138	0.0708356004137178	0.322457230459793
ENSG00000134193	38.6376925767035	-0.729315640958372	0.403763847654159	-1.80629257719741	0.0708726506844257	0.322470560614137
ENSG00000132341	2120.15712244126	-0.238212452460331	0.13188836779885	-1.80616726430068	0.0708922166023057	0.322472430829456
ENSG00000162923	3810.27597193476	0.237642167117881	0.13160484335843	1.80572508620108	0.0709612921371012	0.322699447090248
ENSG00000185305	219.117937160998	-0.244211969764605	0.13525828766183	-1.80552315119631	0.070992856076453	0.322755801254952
ENSG00000049246	135.194893021019	0.37391907395939	0.207199615509993	1.8046320840849	0.0711322739719566	0.322808721444451
ENSG00000152223	1392.6288577909	0.315408011899384	0.174748281617905	1.80492768786727	0.0710859984368639	0.322808721444451
ENSG00000164542	7.93620578141168	-0.794172740605241	0.440079537765017	-1.8046118313942	0.0711354453496628	0.322808721444451
ENSG00000167775	424.348088296127	-0.344127677505906	0.190626354363631	-1.8052471215468	0.0710360201792013	0.322808721444451
ENSG00000168301	164.010027893782	-0.190273232382695	0.10541986271792	-1.80490874752725	0.0710889627276289	0.322808721444451
ENSG00000196372	337.63182623669	0.238517642894818	0.132172693835312	1.80459091793962	0.0711387203183198	0.322808721444451
ENSG00000203667	511.032424622492	-0.305126414051455	0.169049967194702	-1.80494808200719	0.0710828067299262	0.322808721444451
ENSG00000274184	11.5896013157953	-0.753867077009939	0.417801437362673	-1.80436688243259	0.0711738111943414	0.322880924671716
ENSG00000164976	26.525832633822	-0.422325868539391	0.234109888045178	-1.80396424971973	0.0712369115705459	0.323080120229025
ENSG00000196313	1118.5507018935	0.258002611117428	0.143127929725041	1.80260143225063	0.0714508319363937	0.323963036802905
ENSG00000114650	3051.08143460707	0.232450422781305	0.128966806183493	1.80240505026212	0.0714817012118403	0.323967275444382
ENSG00000267348	14.3660911979168	-0.579931787485906	0.321764129026831	-1.80235065120496	0.0714902541298414	0.323967275444382
ENSG00000115806	1488.46993362894	-0.13828914906125	0.0767332960955736	-1.80220524984365	0.0715131190455691	0.323983681144283
ENSG00000185361	540.325100129766	-0.200279513481457	0.111164642233103	-1.8016476233647	0.0716008634927782	0.324293929755426
ENSG00000133943	3069.16889376393	0.289983892653432	0.160973676424536	1.80143672614308	0.0716340718796706	0.32431159647752
ENSG00000205629	457.401540922823	-0.226214687065857	0.125578675893335	-1.80137818349034	0.0716432923849064	0.32431159647752
ENSG00000032389	412.393725384607	-0.225829081058365	0.125417654207358	-1.80061636844995	0.0717633674277856	0.324593307535403
ENSG00000210196	91.2126483805327	-0.768863761411295	0.426981586392833	-1.80069535997256	0.0717509093601586	0.324593307535403
ENSG00000267904	50.5166595346223	0.535380037145146	0.29732494335177	1.8006563159813	0.0717570669220488	0.324593307535403
ENSG00000061337	16.524026510477	0.671591448744125	0.373211842883388	1.79949125825026	0.0719410054976903	0.324829655532273
ENSG00000109536	376.990201285179	-0.284915561178513	0.158281403009525	-1.80005708668988	0.0718516246825561	0.324829655532273
ENSG00000130023	357.611872410826	-0.227740061539138	0.12657101835649	-1.79930654344348	0.0719702035936119	0.324829655532273
ENSG00000156639	2508.65338759059	0.302109154614417	0.167896918380168	1.79937283857916	0.0719597231237496	0.324829655532273
ENSG00000163872	1012.73840242064	0.191610386655306	0.106477008317258	1.79954705418079	0.0719321876749202	0.324829655532273
ENSG00000165526	597.147095227769	-0.150446788636375	0.0835880208929752	-1.79986063827261	0.0718826462469103	0.324829655532273
ENSG00000173930	335.971830152316	0.400325115425741	0.222482649960197	1.79935431143669	0.0719626519180211	0.324829655532273
ENSG00000196850	1360.99114467089	0.282182531891848	0.156836977619221	1.79920919272589	0.0719855958463407	0.324829655532273
ENSG00000134686	7974.09514475776	0.527179044828117	0.293009764731576	1.79918592580374	0.0719892750098552	0.324829655532273
ENSG00000091732	282.411404676617	-0.188010189887154	0.104513854361665	-1.79890207892012	0.0720341716940897	0.324845022506287
ENSG00000106443	407.729977049999	-0.21557020348724	0.119882186864285	-1.79818377630432	0.0721478896503454	0.324845022506287
ENSG00000175215	10693.5480018786	0.248338931071502	0.1380691647989	1.79865599558896	0.0720731137916005	0.324845022506287
ENSG00000189362	192.241525489165	-0.313904891347788	0.174560375135207	-1.7982597201951	0.0721358596602302	0.324845022506287
ENSG00000198018	151.744688599336	0.41143158447839	0.228816780824317	1.79808309074273	0.0721638414098182	0.324845022506287
ENSG00000237169	20.0120536386271	0.70614824184822	0.392713731788559	1.79812465082942	0.072157256635026	0.324845022506287
ENSG00000245060	673.307543506179	-0.161627129077934	0.0898592336412903	-1.79867023708587	0.0720708596388885	0.324845022506287
ENSG00000268201	8.42987164354827	0.925570629650487	0.514758612335944	1.79806730275051	0.0721663429862497	0.324845022506287
ENSG00000164125	779.964945730178	0.478548153352808	0.26613307470363	1.79815362628537	0.0721526660586337	0.324845022506287
ENSG00000189067	23874.3688521888	0.510068721159395	0.283697768452004	1.79792997295179	0.0721881056193511	0.324856123523597
ENSG00000178814	181.237070052375	0.729316516294321	0.40569826341922	1.79768212500505	0.072227395649399	0.324910750563247
ENSG00000232573	279.640752002422	-0.467205241840068	0.259903572348704	-1.79760992747431	0.0722388440367231	0.324910750563247
ENSG00000111729	44.128925932504	0.518977242599467	0.288753678554707	1.79730088702971	0.0722878654810995	0.324920513174792
ENSG00000126107	1262.71302596821	0.146165004387057	0.0813278783346311	1.7972312493589	0.0722989154946701	0.324920513174792
ENSG00000243056	16.3863421685517	0.604287611521311	0.336196269043664	1.79742509707277	0.0722681594287498	0.324920513174792
ENSG00000073150	594.903934705422	0.560864665628386	0.31216014799947	1.79672091143851	0.0723799374563753	0.325111058451995
ENSG00000211816	37.1375954974282	-0.492248623564017	0.273955791373534	-1.79681773141581	0.0723645604699902	0.325111058451995
ENSG00000010165	840.410511355529	-0.136822076830544	0.0761850580934859	-1.79591747062333	0.0725076434775562	0.325510980785242
ENSG00000261659	24.8550648519504	-0.355747655484287	0.198077806986632	-1.79599956651527	0.0724945859717528	0.325510980785242
ENSG00000166278	27.7591359716606	0.819210448410469	0.456229518044068	1.79561035840592	0.0725565073269839	0.325643508624307
ENSG00000286129	25.9426122902726	-0.512280937621463	0.285320106487032	-1.7954603477787	0.07258038493668	0.325663854053573
ENSG00000165733	959.268762521017	-0.162840628490266	0.0907041141927212	-1.79529484345411	0.0726067361842346	0.325695284748625
ENSG00000105202	2632.96499880209	-0.335384715792449	0.186862302703569	-1.79482277024323	0.0726819417085072	0.325945788136047
ENSG00000100644	2708.13110407396	0.385549137889542	0.214873651278467	1.79430626135676	0.0727642992692682	0.325957353492604
ENSG00000178573	616.201371842683	0.303197611463653	0.16897955181143	1.79428580685314	0.0727675623201235	0.325957353492604
ENSG00000225101	501.463538913668	0.545219556933079	0.303799257744534	1.79467047082635	0.0727062179793485	0.325957353492604
ENSG00000238113	291.89003750922	0.436983289998997	0.243505544184969	1.7945517070735	0.0727251533269365	0.325957353492604
ENSG00000266907	8.81235624739531	0.960418886712929	0.535291020016395	1.7941995116666	0.0727813300729848	0.325957353492604
ENSG00000100095	34.8345887131089	0.588985147213409	0.328315381818485	1.79396147677004	0.0728193178150266	0.326040748780844
ENSG00000104442	356.47407269484	-0.282930513054289	0.157740562993726	-1.79364462560934	0.0728699089368265	0.326069604595856
ENSG00000118690	89.5941058422277	0.309437573486592	0.172518760601378	1.79364593397224	0.0728696999734732	0.326069604595856
ENSG00000136636	86.1244401726332	0.382183161195166	0.213129894228856	1.7931935948168	0.0729419739179087	0.326069604595856
ENSG00000156990	587.397368053075	-0.220015744188552	0.122694904654307	-1.79319381524805	0.0729419386835159	0.326069604595856
ENSG00000187534	61.7253331669961	0.378657904394678	0.211148301537678	1.79332678329458	0.0729206872097586	0.326069604595856
ENSG00000268895	222.525054344794	-0.284434879123428	0.158607532654294	-1.79332516156967	0.0729209463696592	0.326069604595856
ENSG00000115271	7335.12574167579	0.536191762955168	0.299062571226659	1.79290828924489	0.0729875896930388	0.326100337707619
ENSG00000280003	27.6182128028885	-0.518074517254827	0.288950406560482	-1.79295306562022	0.0729804291264921	0.326100337707619
ENSG00000145569	788.653429976646	0.240376754658561	0.134087512395459	1.79268561526913	0.0730232078988219	0.326172911906783
ENSG00000182534	182.268923425906	0.744653326258987	0.415463264073638	1.79234457207509	0.0730777876313948	0.326330120629849
ENSG00000196139	128.414001133763	0.531502775087288	0.296662836973692	1.79160551590903	0.0731961789431581	0.326772122118289
ENSG00000185101	1093.16723119596	-0.294567665481103	0.164431512548919	-1.79143073559862	0.073224200381407	0.326810554989657
ENSG00000089127	3008.23047702236	0.74525779427105	0.416137993154569	1.79089101819702	0.073310785304562	0.327110275802359
ENSG00000254427	8.84418830344693	-0.688663422123921	0.384575926622322	-1.79070860771853	0.0733400676909832	0.327154223523503
ENSG00000147316	437.768304949103	-0.189519236111175	0.105843695709213	-1.79055762217379	0.0733643126634582	0.327175683096508
ENSG00000180066	10.0119482258796	-0.834248844494179	0.465962150590569	-1.79037898987468	0.0733930055653409	0.327216962047806
ENSG00000197958	11156.7318846391	-0.362533892625508	0.202503932765443	-1.79025605910294	0.0734127567129233	0.327218363585402
ENSG00000104814	2581.05014117691	-0.229349667313393	0.128130571794473	-1.78996834324037	0.073459000689227	0.32733781805271
ENSG00000261371	15136.0119577512	0.316783233173576	0.176994874568369	1.78978760795252	0.0734880620803963	0.32738066290645
ENSG00000161551	200.671859258902	-0.40660993098003	0.22735026908108	-1.78847349784759	0.0736996476978663	0.328236393913645
ENSG00000179958	389.48951389062	-0.306995275110475	0.171671793098833	-1.78826858838559	0.0737326851354292	0.328296681897633
ENSG00000165555	23.7422527946417	0.453388598643363	0.253581531566199	1.78794013839688	0.0737856662030487	0.328358892553086
ENSG00000177409	3157.4458762557	0.613091862525203	0.342883690215884	1.78804615098255	0.0737685622993248	0.328358892553086
ENSG00000213123	9.44053786936265	-0.657875443079454	0.368025673571312	-1.78758029757937	0.073843746537025	0.328530516107509
ENSG00000135074	4420.75779301572	0.289690241709883	0.162079248007355	1.78733702970251	0.073883032513627	0.328533693906288
ENSG00000142168	1185.79190936766	-0.329351441857759	0.184269647539385	-1.78733419342632	0.0738834906521655	0.328533693906288
ENSG00000106052	2021.95166518368	0.30753848083341	0.17210127024082	1.78696229495037	0.0739435828575819	0.328582430642103
ENSG00000116212	183.632659054067	-0.206922044508846	0.11579919427895	-1.78690400911071	0.0739530044373584	0.328582430642103
ENSG00000121316	5694.00920239582	0.451624600642038	0.252731655408126	1.78697282662406	0.0739418805761425	0.328582430642103
ENSG00000011422	2113.02482459911	0.470850908369839	0.26352033719189	1.78677256331444	0.0739742555167591	0.328590129716264
ENSG00000271452	8.96848219879247	-0.641472794370229	0.359137729064237	-1.78614704737828	0.0740754522192332	0.328952845716378
ENSG00000100731	3320.80245113248	0.310123490364434	0.173780179957757	1.78457342166304	0.0743305357079132	0.329224866529172
ENSG00000102796	351.203564716587	0.495948810106568	0.277867552959653	1.78483887313961	0.0742874559729957	0.329224866529172
ENSG00000105393	479.655816266021	-0.318462166699974	0.178464277961634	-1.78445888632367	0.0743491297853535	0.329224866529172
ENSG00000113273	472.490118263411	0.357549305847181	0.200370337715973	1.78444229781161	0.0743518231389314	0.329224866529172
ENSG00000151882	167.186243957245	-0.276785124709724	0.155089741619411	-1.78467719282783	0.0743136924064085	0.329224866529172
ENSG00000165813	619.663145726005	0.342624721940854	0.191927045206187	1.78518208089315	0.0742317875309764	0.329224866529172
ENSG00000167130	289.905547911373	-0.187643706074131	0.105101206010645	-1.78536206382947	0.0742026078528525	0.329224866529172
ENSG00000263155	17.5450920577061	-0.986481236881026	0.552766518696517	-1.7846255218338	0.0743220788370013	0.329224866529172
ENSG00000185900	39.2706990425943	0.712500429490313	0.39913303408597	1.78512016957446	0.0742418270518882	0.329224866529172
ENSG00000010327	2510.10579660933	0.411287098867549	0.230401804194454	1.78508627701731	0.0742473235288012	0.329224866529172
ENSG00000184232	449.42040011488	0.312053615623472	0.174768833053763	1.78552211038382	0.0741766682293643	0.329224866529172
ENSG00000170858	11.4831165679509	0.894210510825109	0.501218047072993	1.78407484735857	0.0744115037873428	0.329315895441618
ENSG00000196656	10.1462489024662	-1.0116707276723	0.567047902937522	-1.78410099469808	0.0744072556898311	0.329315895441618
ENSG00000189013	32.4488986119406	0.635077297347239	0.356003663575018	1.78390663447039	0.0744388376831533	0.329350284466724
ENSG00000138796	510.464106764047	-0.172451331111702	0.0966993760293623	-1.7833758416325	0.0745251431073785	0.329385871413158
ENSG00000154736	20.7094013530519	0.704178507555277	0.394810045249026	1.78358812302032	0.0744906169453465	0.329385871413158
ENSG00000197296	223.001050614973	-0.224571932719871	0.125920158526298	-1.78344702983335	0.0745135633611234	0.329385871413158
ENSG00000205336	2004.75967954981	0.54522813189465	0.305715117754923	1.78345165230505	0.0745128115029461	0.329385871413158
ENSG00000169241	628.201688403138	-0.227765136993015	0.127725271401531	-1.7832425368429	0.0745468309308834	0.329395249008247
ENSG00000147889	27.8165265537557	0.493789602423557	0.277026908805665	1.78246078892629	0.0746741200475356	0.329704298889903
ENSG00000227507	7919.40584732444	-0.367408239154414	0.206102995066996	-1.78264386228344	0.0746442949814169	0.329704298889903
ENSG00000279801	24.004154472138	-0.482451711790171	0.270667411815103	-1.78245215615296	0.0746755266805584	0.329704298889903
ENSG00000185418	314.637144234079	-0.243561822419734	0.136689929625782	-1.78185637439815	0.0747726562819672	0.33004658324775
ENSG00000284690	232.838237339169	0.734840825225839	0.412443829252038	1.78167491694194	0.0748022595708924	0.330090705078892
ENSG00000104883	14.0734486179573	0.716907031920052	0.40242273953479	1.78147744023813	0.074834487145257	0.330146381312998
ENSG00000211945	383.960372979383	-0.831478796494369	0.466778382200337	-1.78131384871527	0.0748611933529236	0.330177676210759
ENSG00000280135	385.001196349731	-0.385699193234414	0.216676375718741	-1.78007035587061	0.0750644472891497	0.330900751535176
ENSG00000285596	17.0537471263746	-0.464020188526586	0.260665573705932	-1.78013606449645	0.0750536956831751	0.330900751535176
ENSG00000165637	597.481755515326	-0.160318298653276	0.0900840597295278	-1.77965223963732	0.0751328912285632	0.33102957542431
ENSG00000147576	68.0150572296731	-0.401052012224584	0.225354228826981	-1.77965159257117	0.0751329971901567	0.33102957542431
ENSG00000106588	86.8883327820876	-0.319595418549473	0.179607708555586	-1.7794081396599	0.0751728729621578	0.331085588774814
ENSG00000107438	1044.63016130961	-0.445469352412944	0.250362838187118	-1.779295024927	0.0751914061907455	0.331085588774814
ENSG00000161298	126.397336480949	-0.36340208711231	0.204256425501454	-1.7791464147096	0.0752157608299258	0.331085588774814
ENSG00000232472	18.5706910071697	-0.880410672908684	0.49489781734703	-1.77897465304707	0.0752439176131113	0.331085588774814
ENSG00000251513	51.943506292806	-0.626269936399872	0.352039982354836	-1.77897388873468	0.0752440429255979	0.331085588774814
ENSG00000103121	113.512805027028	-0.339390752429375	0.190865785335542	-1.77816444069704	0.0753768512806949	0.331583300577606
ENSG00000171817	150.569696604076	-0.378108823397722	0.212691026118255	-1.7777375486801	0.0754469696558561	0.331805050720046
ENSG00000167780	19.6185510542619	0.830901476742348	0.467462295173595	1.77747271880781	0.075490495560782	0.331909765674005
ENSG00000268903	565.126639426161	0.691309135836228	0.38901408549191	1.77707996090184	0.0755550847129658	0.332020321363294
ENSG00000023171	531.666807451507	0.390173058910698	0.219545250387341	1.7771874282059	0.0755374072028408	0.332020321363294
ENSG00000167861	105.084358797379	-0.3701638726634	0.208339783248851	-1.77673158189503	0.0756124134825781	0.332185537833821
ENSG00000142937	13895.0118873796	-0.414539863717016	0.233377268305912	-1.7762649581348	0.0756892560611935	0.332338174601241
ENSG00000144747	1074.20714369187	0.328150260219651	0.184740480061313	1.77627697032476	0.0756872771212051	0.332338174601241
ENSG00000172889	58.3130568654024	-0.665982815158354	0.37500900343986	-1.77591153558839	0.0757474993157807	0.332338174601241
ENSG00000175854	159.445978206925	-0.30968735902969	0.174358476626168	-1.77615315883766	0.0757076763850553	0.332338174601241
ENSG00000253250	10.6846410758102	-0.679150394412521	0.382472981186375	-1.77568201629798	0.0757853431716166	0.332338174601241
ENSG00000274750	51.7244874446754	-0.577888018030077	0.325439132847121	-1.77571766792271	0.0757794638087322	0.332338174601241
ENSG00000280195	35.2592280517607	-0.54285018998785	0.305682575542156	-1.77586239263084	0.075755600862079	0.332338174601241
ENSG00000134716	13.8103841538787	-0.602315706532604	0.339309932221118	-1.77511958636122	0.075878143598748	0.332582093549763
ENSG00000138448	168.123414099843	0.459162032203123	0.258675725723726	1.77504878325352	0.0758898326148945	0.332582093549763
ENSG00000179241	88.9553362972032	0.418959775555944	0.236035564647391	1.77498580005018	0.0759002318632724	0.332582093549763
ENSG00000164284	353.595125930588	-0.307874764252242	0.173483478907296	-1.77466330622042	0.0759534975082051	0.332642333650009
ENSG00000169129	99.5280686817549	-0.247775997982011	0.139614564441851	-1.77471454337566	0.0759450327350698	0.332642333650009
ENSG00000109118	3693.72366847178	0.21680536805979	0.122176664695907	1.77452354424153	0.0759765911783798	0.332656934327184
ENSG00000156711	2557.23579128567	0.274689165899416	0.154810347508468	1.77435920996424	0.0760037523972444	0.332689332191266
ENSG00000197050	172.692033056882	-0.30044808283036	0.16934163653177	-1.77421270387919	0.0760279736457321	0.332708847498284
ENSG00000085514	5008.91641577149	0.447803686313082	0.252416977719639	1.77406325976401	0.0760526871140618	0.33273050612402
ENSG00000049249	203.06092813206	0.490029310726765	0.27623871355939	1.77393423395527	0.0760740292925209	0.332737407934422
ENSG00000110713	3339.29575942509	0.280893932467559	0.15835728046254	1.77379866367435	0.0760964592565334	0.332749062749023
ENSG00000105856	2719.10721223734	0.231150572318637	0.130360491587428	1.7731643192187	0.076201482584377	0.332862469981315
ENSG00000137312	6118.45292649504	0.46867466199749	0.264307176093971	1.77321958837341	0.0761923274141929	0.332862469981315
ENSG00000196357	49.9243746902347	0.352888473511812	0.198985880789587	1.77343473874393	0.0761566969424915	0.332862469981315
ENSG00000051128	156.038010433688	0.354890858372693	0.200142916848444	1.77318720023167	0.076197692304173	0.332862469981315
ENSG00000162129	357.842897325832	0.196863229015604	0.111040675694585	1.77289293120903	0.0762464502175382	0.332968332600253
ENSG00000183513	545.012528595953	-0.210165428749026	0.118553077247269	-1.77275388905071	0.0762694971899414	0.332968332600253
ENSG00000240652	23.2444428183241	-0.489180282567321	0.275958314101701	-1.77266006338566	0.0762850525000996	0.332968332600253
ENSG00000177889	1103.19770436718	-0.18578532741719	0.104828659199801	-1.77227610116703	0.0763487363672739	0.333124573228977
ENSG00000163545	3105.15401567651	0.348485254769309	0.196639284836224	1.77220566612391	0.0763604234090063	0.333124573228977
ENSG00000167552	6651.14102141184	0.480746352616138	0.271326005906724	1.77184030336336	0.076421070195806	0.333302776359169
ENSG00000145911	254.336891573675	-0.334413635391884	0.188787078347487	-1.77137989696706	0.0764975492622706	0.333463553037371
ENSG00000232334	25.2003891867975	0.649731174750869	0.366781208427835	1.77144073856964	0.0764874391594962	0.333463553037371
ENSG00000225721	16.2082501009356	-0.635274488585402	0.358692201872962	-1.77108530731426	0.0765465168972958	0.33359063214237
ENSG00000197265	438.421376574116	-0.186052884493523	0.105067681876082	-1.77079080047618	0.0765954963110234	0.333717696789876
ENSG00000165698	53.6350726747267	-0.357216555429856	0.201746472547397	-1.77062107168161	0.0766237355010656	0.333754356315767
ENSG00000136527	2268.42167253917	-0.174980286042553	0.0988368733016148	-1.77039479495244	0.0766613962419684	0.333832024245613
ENSG00000006695	308.279805516705	-0.154306885085381	0.0871763272648918	-1.77005489823525	0.0767179958722103	0.333992102536504
ENSG00000163739	123.286763433856	0.504860435741249	0.285260852616824	1.76982025787955	0.0767570880768677	0.334075899114288
ENSG00000174007	601.24927963135	0.435738579806435	0.24623729123138	1.76958809783604	0.0767957830303348	0.334157923834501
ENSG00000128203	275.409773776958	0.339436484961933	0.191878053335024	1.7690219337866	0.0768902143158425	0.334482366410132
ENSG00000141497	101.834989116011	0.569818985620699	0.322152254415551	1.76878782566481	0.0769292891832507	0.334565895995873
ENSG00000044446	1687.5699092092	0.183900489089185	0.103989975255854	1.76844439703656	0.0769866399661769	0.334651367114763
ENSG00000187554	693.680467070223	0.669091990241112	0.378354166071369	1.76842770673999	0.0769894280459889	0.334651367114763
ENSG00000213185	59.3753424382883	-0.356459436014224	0.201581630816178	-1.76831308771026	0.077008577143011	0.334651367114763
ENSG00000076984	1713.83125893857	0.170682847002443	0.0966003405810928	1.76689694855848	0.0772454881600869	0.334807089377822
ENSG00000088340	13.6627074672572	-0.803324247970089	0.4545539655145	-1.7672802547456	0.0771813049461548	0.334807089377822
ENSG00000100385	5140.59502639133	0.328055901439396	0.185625492693353	1.76729982870043	0.077178028525873	0.334807089377822
ENSG00000106028	674.482000568485	-0.233019601575768	0.131868861160818	-1.76705553930274	0.0772189274495941	0.334807089377822
ENSG00000121851	314.937727671917	-0.297011697578829	0.168110105991686	-1.7667688437096	0.0772669485405911	0.334807089377822
ENSG00000131323	1253.06681988241	0.161051745233432	0.0911065495561447	1.76772960910108	0.0771061175501993	0.334807089377822
ENSG00000139116	109.693476570729	0.560288815976798	0.316946467906966	1.76777113080579	0.0770991730204875	0.334807089377822
ENSG00000149196	312.661266213874	-0.242039429434551	0.136948728313367	-1.76737259568204	0.0771658492926391	0.334807089377822
ENSG00000164051	144.29808137865	-0.215847572715866	0.122170597314527	-1.76677185395247	0.0772664442029553	0.334807089377822
ENSG00000204622	341.433028959545	0.908378571636309	0.513846227799213	1.76780235504864	0.0770939510831481	0.334807089377822
ENSG00000214706	548.631405975197	-0.202593458923552	0.114654770951105	-1.76698673106196	0.0772304505104373	0.334807089377822
ENSG00000229808	36.252020510835	0.506087222886371	0.286467738881753	1.76664648124748	0.077287451480936	0.334807089377822
ENSG00000274383	153.809069024927	-0.423284316145067	0.23961017600276	-1.76655400536992	0.0773029495937984	0.334807089377822
ENSG00000103489	1002.61116618492	0.297175322154632	0.168235308100007	1.76642659326886	0.0773243068464239	0.334813453127455
ENSG00000174132	212.619117531805	0.401839951163495	0.227504138587807	1.76629732389858	0.0773459803337938	0.334821182545492
ENSG00000132549	1292.4936485559	0.336234727388359	0.190376547511909	1.7661562402655	0.0773696402657626	0.334837504851957
ENSG00000156587	4387.9423234728	0.532940601491107	0.301806190473304	1.76583721048044	0.0774231637710111	0.334983028035202
ENSG00000248727	160.210439750025	0.395011644049233	0.223724679093596	1.76561497662928	0.0774604656814681	0.335058309287645
ENSG00000211892	551.702685821452	1.21774590708821	0.689816174708082	1.76531944558061	0.0775100931916771	0.335122300314881
ENSG00000262228	15.4346761843985	-0.627934133584161	0.355711641065897	-1.76528980525502	0.0775150720181852	0.335122300314881
ENSG00000186265	405.911871404852	-0.443450382068081	0.251230589215458	-1.76511301212518	0.0775447742127627	0.335164640275189
ENSG00000100485	1638.48219044114	0.369334270022555	0.209426429187185	1.76355138869528	0.0778075381427996	0.335800463866705
ENSG00000110315	1331.63960839383	0.303916992273017	0.172327278704142	1.76360350234969	0.0777987576464351	0.335800463866705
ENSG00000183160	23.0801095633219	0.703731333070042	0.399020202058004	1.76364838030869	0.0777911969205636	0.335800463866705
ENSG00000198860	406.787044467698	-0.248881544588732	0.141084128945402	-1.76406479204367	0.0777210713042457	0.335800463866705
ENSG00000206341	4326.37268985978	0.65559204700244	0.37169287513351	1.76380041389536	0.0777655878082907	0.335800463866705
ENSG00000243660	137.908882578728	0.291626705156334	0.165365553802232	1.76352752100419	0.0778115598184743	0.335800463866705
ENSG00000129347	1672.99462494215	-0.179712936400019	0.101944318511677	-1.7628538698744	0.0779251390124966	0.335852006356284
ENSG00000134440	2014.98907570936	0.130589246761436	0.0740759446802698	1.76291031218153	0.0779156175256506	0.335852006356284
ENSG00000142675	80.5414613326338	-0.412284886075547	0.233904804094231	-1.76261829111236	0.0779648900010896	0.335852006356284
ENSG00000143862	1303.79754923725	0.308280582955588	0.17488325624998	1.76277929383318	0.0779377210070667	0.335852006356284
ENSG00000180233	144.806274779805	0.311127945826513	0.176525452140786	1.76251040319316	0.077983100258195	0.335852006356284
ENSG00000256628	59.2839955844426	0.272574412775581	0.15462860600648	1.76276835066441	0.077939567407954	0.335852006356284
ENSG00000273466	54.4299937683558	-0.438251296008774	0.248641006340838	-1.76258655986944	0.0779702455155421	0.335852006356284
ENSG00000253522	88.7305352363288	-0.418846464001009	0.237638485330976	-1.76253633083737	0.0779787236498186	0.335852006356284
ENSG00000259962	45.7342070770287	0.613639891211607	0.348238130006303	1.76212722943493	0.0780478036367044	0.336044699290005
ENSG00000198865	34.0173210060571	-0.600746847189268	0.341003544486402	-1.76170264767797	0.078119550283637	0.336267611614684
ENSG00000143079	53.9571312593898	0.431504561186921	0.245015033564091	1.76113504102208	0.0782155494180189	0.336594778745488
ENSG00000111912	578.383892015551	0.373035333445746	0.211867184729944	1.76070368764863	0.0782885682810864	0.336736854116528
ENSG00000166439	1284.95161950636	0.233601375354538	0.13266958570833	1.76077564505329	0.0782763835830707	0.336736854116528
ENSG00000065457	509.288332872581	0.242315464577033	0.137654261903972	1.76031937715137	0.078353670526793	0.336799293242895
ENSG00000109466	889.359001005161	0.452394047759335	0.257003562990538	1.76026371967454	0.0783631025620683	0.336799293242895
ENSG00000278030	329.810269357043	-0.315065455022083	0.178986377459327	-1.76027617014417	0.0783609925538308	0.336799293242895
ENSG00000092964	1478.54802786371	0.296145670530031	0.168366123630068	1.75893858066555	0.0785879412814104	0.336965494956912
ENSG00000106366	29.4121226036766	-0.722527037733174	0.411151226686668	-1.75732672271412	0.0788621354398714	0.336965494956912
ENSG00000115946	239.660669513813	-0.195709589095743	0.111265270169739	-1.75894588488557	0.0785867005239786	0.336965494956912
ENSG00000121621	18.6277029134752	-0.58955651684886	0.335073049119871	-1.7594865310637	0.0784949059774359	0.336965494956912
ENSG00000126391	1844.21795037641	0.204921209702796	0.116556182463872	1.75813247629583	0.0787249710685584	0.336965494956912
ENSG00000134058	254.132088201842	-0.169837663355729	0.0965784503060311	-1.75854616446587	0.0786546238984376	0.336965494956912
ENSG00000136167	63508.3770734581	0.31218383416633	0.177628691867297	1.75750792782709	0.0788312717492218	0.336965494956912
ENSG00000136243	395.370350263631	-0.249879687383197	0.142184187241404	-1.75743654924823	0.0788434281047481	0.336965494956912
ENSG00000149929	484.056354069086	-0.230961238837285	0.131412151844036	-1.75753334525255	0.0788269433220592	0.336965494956912
ENSG00000156469	168.204153309603	-0.346139144752821	0.196901437553661	-1.75793101895708	0.0787592471740556	0.336965494956912
ENSG00000159592	3066.2803340137	0.149814033975394	0.0852395830184939	1.75756413476225	0.0788217003218241	0.336965494956912
ENSG00000162522	82.5720964586829	0.449299562909258	0.255630749387008	1.75761157054329	0.0788136232618978	0.336965494956912
ENSG00000182796	783.72521527681	-0.218966007752865	0.124524384529143	-1.75841871116913	0.0786762917226313	0.336965494956912
ENSG00000187815	114.992645907998	-0.294815849856633	0.167647428425087	-1.75854680639119	0.0786545147795768	0.336965494956912
ENSG00000196684	6101.22432349551	0.351420272387833	0.199770208278383	1.75912252090223	0.0785567004694643	0.336965494956912
ENSG00000204856	113.382407420303	-0.30591335422484	0.173943631166182	-1.75869246935852	0.0786297571763233	0.336965494956912
ENSG00000240731	34.9137910418152	0.440323140313717	0.250333149361902	1.75894859085222	0.0785862408693325	0.336965494956912
ENSG00000268510	13.1395502158998	-0.63589700395096	0.361544158430636	-1.75883633886166	0.0786053106240393	0.336965494956912
ENSG00000277999	27.2317132886282	-0.529965547671573	0.301375794112161	-1.75848743669951	0.0786646073673389	0.336965494956912
ENSG00000282651	94.3159861920104	-2.03630922853709	1.15827235199146	-1.75805735588524	0.0787377506932478	0.336965494956912
ENSG00000283696	33.3551749431251	0.477511818696304	0.271550157490806	1.75846636624569	0.0786681895056184	0.336965494956912
ENSG00000118418	391.340794604934	-0.298283037067203	0.16967740822872	-1.75794196870998	0.0787573838627446	0.336965494956912
ENSG00000141505	229.040218307111	0.445513403494191	0.253281312389286	1.75896673659622	0.078583158561358	0.336965494956912
ENSG00000147852	55.8977278278117	0.709430977017631	0.403803361184722	1.75687239188952	0.0789395623858603	0.337125198570766
ENSG00000181585	33.5458413528755	-0.430487259911074	0.245029271261143	-1.75688095424435	0.0789381026199702	0.337125198570766
ENSG00000013374	2784.14998027882	0.310356027015227	0.176664438075348	1.75675438926117	0.0789596824775482	0.337125603476927
ENSG00000083807	52.7949343555394	-0.448185649473876	0.255630695078037	-1.75325443345939	0.0795583432331344	0.337150315012279
ENSG00000089351	3902.76578587042	0.304120630573767	0.173303172287143	1.75484745351271	0.0792854042107535	0.337150315012279
ENSG00000103061	1096.27620524104	-0.109029815220866	0.062071726182186	-1.75651334233647	0.0790007952568884	0.337150315012279
ENSG00000104951	49.7822785299259	0.516959320737647	0.294558813728385	1.75502920518392	0.0792543123618462	0.337150315012279
ENSG00000110876	21140.5637503268	0.346171747652886	0.197183596094507	1.75558086224866	0.0791600023469279	0.337150315012279
ENSG00000111057	56.8150629109677	-0.36345162343575	0.207195111729884	-1.7541515357253	0.0794045450102573	0.337150315012279
ENSG00000113658	362.856034589879	0.340787821993952	0.194091195839304	1.75581288229119	0.0791203640138712	0.337150315012279
ENSG00000115468	21.3641998651255	-0.582654207543558	0.331812322652174	-1.75597519370711	0.0790926443091038	0.337150315012279
ENSG00000122565	1473.74522094771	-0.282857159059186	0.161251577087314	-1.75413576827236	0.079407246076355	0.337150315012279
ENSG00000133265	382.842820755316	-0.336709669827152	0.191900131536509	-1.75460885373647	0.07932623599393	0.337150315012279
ENSG00000160214	428.121055672989	-0.264410098471959	0.150799606838422	-1.75338718724425	0.0795355688151517	0.337150315012279
ENSG00000161835	162.818640057176	-0.347749357588538	0.198008584893588	-1.75623373994325	0.0790485058387805	0.337150315012279
ENSG00000163913	324.523450089692	0.165767478782959	0.0944900236396214	1.75433842005569	0.0793725362123184	0.337150315012279
ENSG00000164512	236.436472489561	-0.385862946144676	0.219890226990565	-1.75479807095397	0.0792938536872289	0.337150315012279
ENSG00000165863	11.1312998862362	1.11959708855304	0.638408147384347	1.75373245648602	0.0794763613782798	0.337150315012279
ENSG00000168118	423.139242086319	-0.182098959914975	0.103738303976404	-1.75536858551683	0.0791962818765687	0.337150315012279
ENSG00000169740	309.18712543696	-0.343693199414557	0.195907561109546	-1.75436413718802	0.0793681323064691	0.337150315012279
ENSG00000172315	479.342072071841	-0.170960414145647	0.0975163079461084	-1.75314691200293	0.0795767928346386	0.337150315012279
ENSG00000172878	181.184324857807	-0.306203772529093	0.174602255891068	-1.75372174297754	0.0794781980125531	0.337150315012279
ENSG00000176490	30.5763964651339	-0.661307896148488	0.376691724120924	-1.7555678922646	0.0791622186171883	0.337150315012279
ENSG00000177427	219.162706636169	-0.1692973277575	0.0965707301384114	-1.75309151659982	0.0795862994867121	0.337150315012279
ENSG00000178726	634.772095063634	0.538412089370131	0.306568831272759	1.75625189010522	0.0790454080340192	0.337150315012279
ENSG00000182183	295.753909219102	-0.283375584833337	0.16160126138688	-1.75354809981912	0.0795079707555645	0.337150315012279
ENSG00000188827	470.628933471398	0.193869545299127	0.11054933759026	1.7536925098338	0.0794832096737168	0.337150315012279
ENSG00000196668	274.97354066745	0.391260908908203	0.222913762359069	1.7552119921513	0.0792230534081199	0.337150315012279
ENSG00000221866	82.2209192919343	0.493866474676381	0.281679625612137	1.75329143385194	0.0795519951418694	0.337150315012279
ENSG00000229769	24.3732983073455	-0.725805294950776	0.413878413662649	-1.753667915482	0.0794874262703528	0.337150315012279
ENSG00000232807	12.1780423682549	0.747691207218359	0.425854565367136	1.75574308232145	0.0791322869513306	0.337150315012279
ENSG00000273017	11.7246794282284	-0.883056226865904	0.503504953583341	-1.7538183499117	0.0794616377752101	0.337150315012279
ENSG00000275720	8.23492506633307	-0.642269356246568	0.365911847998853	-1.75525706467035	0.0792153469611327	0.337150315012279
ENSG00000232788	48.2142760626553	-0.392036929845856	0.223232209702514	-1.75618442503569	0.079056923229562	0.337150315012279
ENSG00000163359	80.423981510886	-0.472566689705686	0.269604753130911	-1.7528129019158	0.0796341277954162	0.337268060738574
ENSG00000136045	674.827238741278	-0.19329766442677	0.110298763615936	-1.75249166980548	0.0796893010096237	0.337332004650997
ENSG00000163945	564.73595820555	0.356952937541039	0.203680996439794	1.75250977646583	0.079686190274412	0.337332004650997
ENSG00000240376	23.5879663894615	-0.494101148618139	0.281987943828057	-1.75220664369757	0.0797382816758557	0.33745449271318
ENSG00000167283	197.152411369157	-0.386540926229387	0.220660159285835	-1.75174769872561	0.0798172010678751	0.337703588835807
ENSG00000235173	496.737945304387	-0.246249734848423	0.140608080188186	-1.75131994206058	0.0798908145209505	0.33793011619603
ENSG00000124789	1827.91894750645	0.315443174767541	0.180135549292971	1.75114338066889	0.0799212153879675	0.337973790770267
ENSG00000162065	208.76980298386	-0.223284304070871	0.127526124429445	-1.75089069059262	0.0799647406743849	0.33807293050057
ENSG00000111647	645.597556342033	0.353114424947738	0.201737457699311	1.75036618868299	0.0800551464154626	0.338285238429798
ENSG00000159307	9.26866990360966	0.940793784614073	0.537463080153291	1.75043425186665	0.0800434100212834	0.338285238429798
ENSG00000228232	70.824369420369	1.16781616633565	0.667255221601383	1.75017913465396	0.0800874080569889	0.338336641063841
ENSG00000114993	38.4538553628371	-0.389363777147562	0.222553706259313	-1.74952726553961	0.0801999199992943	0.338726957648801
ENSG00000171680	90.8725228549037	-0.447230372513308	0.255653028646578	-1.74936465599855	0.0802280062438333	0.338760593206655
ENSG00000163563	29086.1007035	0.440624026225241	0.251943609044563	1.74889939814788	0.0803084106526995	0.338845136174987
ENSG00000169249	665.356792871701	-0.332911317009569	0.190349784680787	-1.74894506746017	0.080300515328363	0.338845136174987
ENSG00000249353	36.194452143546	-0.410785384975156	0.234857320322133	-1.7490848674068	0.0802763505914305	0.338845136174987
ENSG00000173706	420.146978789749	0.386417479196943	0.220984991236474	1.7486141345384	0.0803577413839485	0.338937309484195
ENSG00000198270	253.770031601274	-0.242153320174521	0.138488845212687	-1.74854025104065	0.0803705220945	0.338937309484195
ENSG00000102409	412.249119998342	-0.261076426938621	0.149351846408381	-1.74806293472091	0.0804531302864901	0.339131228419827
ENSG00000116731	2316.40753137705	0.216645546735338	0.123936138047785	1.74804177496485	0.0804567939595361	0.339131228419827
ENSG00000162069	48.7330079699934	0.891836867210726	0.510362911876446	1.74745626388038	0.080558225132921	0.339219039547955
ENSG00000180537	16.5837592459765	-1.80016007465146	1.03009974388725	-1.74755899643103	0.0805404207224629	0.339219039547955
ENSG00000185485	321.795686071692	0.269783343665494	0.154375129517156	1.74758294622524	0.0805362704821939	0.339219039547955
ENSG00000266405	31.8683654482768	0.406290488283542	0.232476509973412	1.74766254160478	0.080522478711806	0.339219039547955
ENSG00000138095	1445.04341530747	-0.245038449190526	0.140244902572736	-1.74721822109321	0.0805994922244999	0.339223112899864
ENSG00000159882	293.212238763648	0.304211049384864	0.174109729823765	1.74723750184891	0.0805961490743133	0.339223112899864
ENSG00000129480	101.936854503106	-0.294478164784034	0.168607364101691	-1.74653204712	0.0807185434088653	0.339639259757122
ENSG00000105516	633.58701787939	-0.255264500086703	0.14616901001219	-1.7463653893901	0.0807474800680363	0.339676118677009
ENSG00000204267	1760.53482833058	0.369911667862387	0.211851734859832	1.74608750835641	0.0807957470794745	0.339794254829616
ENSG00000121897	285.679149213852	-0.204535402356247	0.117175646289972	-1.74554533157929	0.0808899888296905	0.340105634852108
ENSG00000108107	28805.7587187859	-0.342155995154831	0.19630955288523	-1.74294113621087	0.0813438975048537	0.341672783057438
ENSG00000134461	83.608080923302	-0.282110190571232	0.161855321449393	-1.74297754343183	0.0813375375444579	0.341672783057438
ENSG00000183019	480.089936039524	0.929085470145606	0.533034478226419	1.7430119590706	0.0813315258636824	0.341672783057438
ENSG00000184786	50.6475687053503	-0.371174202660221	0.212955233664416	-1.74296821108014	0.0813391677701416	0.341672783057438
ENSG00000197249	27288.3583152269	0.540644726701766	0.310247764029904	1.74262247591784	0.0813995813497683	0.341732099998156
ENSG00000259719	22.3820757816018	-0.706128514004842	0.405235984831047	-1.74251187070478	0.0814189161326167	0.341732099998156
ENSG00000270419	15.0487735362916	-0.541882890913692	0.310967708849109	-1.74256964788788	0.0814088156981409	0.341732099998156
ENSG00000184979	99.3124157209475	0.806057959860299	0.462648091415775	1.74227015050173	0.0814611839638981	0.341824285152598
ENSG00000074054	1129.57073596629	0.233214259099347	0.133875192203459	1.74202744556973	0.0815036419009332	0.341917221879444
ENSG00000140854	764.761509833416	0.214405249847814	0.123099234566055	1.74172691327958	0.0815562408323274	0.341952843477886
ENSG00000278600	548.119072704735	0.306189743207999	0.175806344295636	1.74163079514986	0.0815730691658563	0.341952843477886
ENSG00000130021	369.928286345413	-0.320110817038352	0.183798295078118	-1.74164192819252	0.0815711198518057	0.341952843477886
ENSG00000116679	4409.76896146623	0.234595697535424	0.134745364658792	1.74102981671746	0.0816783521812131	0.342308951697964
ENSG00000211638	189.260724806604	-1.02078417757672	0.58638629074103	-1.74080498417985	0.0817177680226264	0.342388906087834
ENSG00000125991	2674.98073763071	-0.24707429924692	0.141954183400722	-1.74052143676143	0.0817674992880326	0.34251203048371
ENSG00000176454	845.463464036705	-0.186908631892162	0.107395257786316	-1.74038068109165	0.0817921954847716	0.342530251489087
ENSG00000100813	8271.33306070995	0.117433714500336	0.0675044770682736	1.73964334812289	0.081921662658894	0.342543394833091
ENSG00000136305	1333.85973172549	0.263346093051078	0.151456928455186	1.73875236832759	0.0820783301815962	0.342543394833091
ENSG00000144354	94.6271039602563	-0.546569817680663	0.314177926488831	-1.7396824270533	0.0819147966799807	0.342543394833091
ENSG00000168081	199.261153813905	-0.41275801021164	0.237224866719919	-1.73994411259999	0.0818688318230073	0.342543394833091
ENSG00000180611	41.4117266835175	0.460055683377145	0.264608742047341	1.7386261686503	0.082100540430741	0.342543394833091
ENSG00000184602	4964.89719745588	0.298842712660407	0.171862713747317	1.73884553632607	0.0820619364007127	0.342543394833091
ENSG00000204569	2151.79822521422	0.232093876582334	0.133463216327691	1.73901006560847	0.08203299241995	0.342543394833091
ENSG00000227097	1139.0124892739	-1.48946187394603	0.856156925773143	-1.73970662282617	0.0819105458337739	0.342543394833091
ENSG00000227694	9.17284239438431	-0.658310463966526	0.378422769401237	-1.73961642162321	0.0819263937861705	0.342543394833091
ENSG00000234389	159.621438853126	0.845349900489255	0.485997973836063	1.7394103391353	0.0819626109000451	0.342543394833091
ENSG00000237298	523.629047129033	0.333247806082514	0.191670033438644	1.73865366486301	0.0820957008768616	0.342543394833091
ENSG00000242247	949.360351682517	0.19271497153313	0.110843122216153	1.73862814110668	0.0821001932549018	0.342543394833091
ENSG00000248508	153.558407973597	-0.272221425570346	0.156539052326058	-1.73900008672169	0.0820347476691798	0.342543394833091
ENSG00000261526	116.569447371216	-0.302011329008833	0.173679266211088	-1.73890260822367	0.082051895378105	0.342543394833091
ENSG00000155962	67.676282256944	0.401594626787088	0.230849533805186	1.73963802381335	0.081922598150438	0.342543394833091
ENSG00000032219	1037.9265628693	0.327650877277287	0.188534802960906	1.73788007376669	0.0822319474494545	0.342667038443457
ENSG00000106952	763.653696813482	0.239161654616585	0.137614176517366	1.73791436804772	0.0822259035834224	0.342667038443457
ENSG00000116191	1032.59492241864	-0.373554414958832	0.214914842105584	-1.73815084755901	0.0821842373291823	0.342667038443457
ENSG00000119723	373.380539058336	-0.173652426390487	0.0998992100131822	-1.73827627233061	0.082162145195394	0.342667038443457
ENSG00000135048	2299.78517216832	0.279711236185387	0.160948366431581	1.73789422276797	0.0822294538510293	0.342667038443457
ENSG00000169446	560.715401704266	-0.223587074510664	0.128665032452179	-1.73774544838952	0.0822556766881902	0.34268109800685
ENSG00000133246	3232.72988303441	0.411689212775689	0.236960997082027	1.73737120389132	0.0823216706673549	0.342871183989342
ENSG00000071575	2042.04110674253	-0.271336802486583	0.15619330611646	-1.73718585791551	0.0823543703221575	0.342922538801267
ENSG00000165802	1101.24893167588	0.240951347877287	0.138729521096329	1.73684264151664	0.0824149500646039	0.34296523915091
ENSG00000196159	9.8388704729552	0.904926278520635	0.521036334184229	1.73678152395543	0.0824257414674535	0.34296523915091
ENSG00000211780	44.2060705039109	-0.362169896309315	0.208522513869676	-1.73683833744526	0.0824157099881947	0.34296523915091
ENSG00000163660	3031.98400766219	0.239572946350807	0.137962766366653	1.7365043675198	0.082474692790133	0.342999370830506
ENSG00000257027	338.760156034247	-0.353961132251512	0.203825473721996	-1.73658927801287	0.0824596934097413	0.342999370830506
ENSG00000261338	193.962524488165	-0.309567011192987	0.178297833435663	-1.73623540582557	0.0825222192892017	0.343112265184913
ENSG00000181754	720.351350682771	-0.271541324992047	0.156431640648537	-1.73584655806386	0.0825909693364277	0.343313325624385
ENSG00000170275	2750.21595633076	0.202594207968388	0.116731678361094	1.73555465673757	0.0826426093163277	0.343443181397279
ENSG00000118689	1212.57666023455	0.320719896040063	0.184810772683746	1.73539611020884	0.0826706685945872	0.343475001428893
ENSG00000114573	2484.97178839738	0.365891397663355	0.210926332959903	1.73468809004948	0.0827960669748688	0.343799739521827
ENSG00000150991	14705.9625422021	0.285287878687102	0.164453167576875	1.73476669918043	0.0827821368055369	0.343799739521827
ENSG00000165671	2659.46055972425	0.242331010926231	0.139703540747264	1.73460894140564	0.0828100946694985	0.343799739521827
ENSG00000248476	16.3747670923595	0.586070466268186	0.337892629800533	1.73448727370632	0.0828316618692887	0.343804493976695
ENSG00000144848	1463.05370291127	0.294125529799008	0.169606399495392	1.73416528311479	0.0828887609012034	0.343824809935162
ENSG00000212694	1142.74024554851	-0.275473296078576	0.158836202550205	-1.73432310553701	0.0828607700510201	0.343824809935162
ENSG00000280077	121.35153787233	-0.338345352164184	0.195111346317326	-1.73411417916159	0.0828978261673195	0.343824809935162
ENSG00000114023	298.414327566203	-0.277994019017792	0.16033558746999	-1.73382605449227	0.0829489512758576	0.34395211692834
ENSG00000171606	1028.14265795705	0.159492173710909	0.0920021240512197	1.73357055998095	0.0829943078291014	0.344055447501335
ENSG00000132432	276.672891681737	-0.401469250452117	0.231611048477762	-1.73337693987713	0.0830286935380711	0.344113258422803
ENSG00000104833	54.0824053566113	-0.544898186635749	0.314403045758795	-1.73311993629281	0.0830743535823273	0.344217755982889
ENSG00000211973	50.326398952575	-1.16480919743202	0.672162753238579	-1.7329273183017	0.0831085880208202	0.344274871882507
ENSG00000148908	1193.07964690835	-0.413441560122587	0.23870274783236	-1.73203519388451	0.0832672964383075	0.344677879404698
ENSG00000187535	175.936146942447	-0.280628407185175	0.162003087667103	-1.73224110247721	0.0832306436423217	0.344677879404698
ENSG00000197562	711.322236466419	0.242914695823009	0.140240882757888	1.73212469178747	0.0832513637418591	0.344677879404698
ENSG00000005893	4657.01241607349	0.33104292559609	0.191221780821624	1.73119884237923	0.0834163057714373	0.345014681226878
ENSG00000011600	13115.5393737121	0.45509447638915	0.262845855064439	1.73141203340483	0.0833783019017251	0.345014681226878
ENSG00000100106	2357.10232458902	0.255380585198876	0.147543693458976	1.73088106452943	0.0834729795445646	0.345014681226878
ENSG00000128342	8.67379219627094	-0.701845189206308	0.405533813213631	-1.73066996225191	0.083510645605773	0.345014681226878
ENSG00000138639	288.875915410049	0.353889062627715	0.204481851106112	1.73066245592657	0.0835119851801415	0.345014681226878
ENSG00000244171	8.35251548628838	0.663213243368751	0.383121749790426	1.73107698461792	0.0834380346869249	0.345014681226878
ENSG00000265982	33.6389652991387	0.589519058187206	0.340632717218397	1.73065894257373	0.0835126121769842	0.345014681226878
ENSG00000259994	26.0331975776	-0.416489009589439	0.240628567607061	-1.73083775434991	0.0834807060694559	0.345014681226878
ENSG00000068885	124.781526163825	-0.393025748350652	0.227144185590075	-1.7302919171347	0.0835781329484305	0.345075599888772
ENSG00000211658	64.8467081386022	-1.16322894861921	0.672259763983464	-1.73032659537218	0.0835719404668089	0.345075599888772
ENSG00000211820	60.0972481197084	-0.373398043530408	0.215817009994974	-1.73016039625006	0.0836016219672975	0.345075599888772
ENSG00000215041	697.088308646487	0.208633758597069	0.120589382863141	1.73011714334629	0.0836093479029582	0.345075599888772
ENSG00000105520	2761.34121879632	0.422707693222518	0.24448777142216	1.72895229386595	0.0838176336133316	0.345685770308783
ENSG00000172403	17.2065102459299	0.603810193180834	0.349236037242943	1.72894583831507	0.0838187890941759	0.345685770308783
ENSG00000230124	742.588561604203	-0.153741185996968	0.0889160713828929	-1.72905959075636	0.0837984304015956	0.345685770308783
ENSG00000170627	47.120474410385	-0.415016315764615	0.240134260839583	-1.72826782114968	0.0839402194025811	0.346101786343976
ENSG00000147168	2815.87780004165	-0.349883513755139	0.202470158900325	-1.72807447603864	0.0839748728642058	0.346159888508547
ENSG00000176371	187.909293830072	-0.174350102833276	0.100905241609439	-1.72785972316592	0.0840133768375742	0.346233830859379
ENSG00000100836	1572.34874611633	-0.222177523623278	0.12865405215379	-1.72693762772191	0.0841788657771657	0.346288893752494
ENSG00000149922	38.2182648131194	-0.400340607157589	0.231731534197047	-1.72760521585797	0.084059027059117	0.346288893752494
ENSG00000153208	79.3647428557768	0.586580717311277	0.339627174237587	1.7271312833788	0.0841440884289132	0.346288893752494
ENSG00000157514	16990.5588071109	0.343913681645889	0.199154535842822	1.72686843505947	0.0841912944537547	0.346288893752494
ENSG00000183255	4177.44216627759	0.236227890320986	0.136768601388086	1.72720849612756	0.0841302255412572	0.346288893752494
ENSG00000183527	119.860132002437	-0.265194684834367	0.153535739481916	-1.72725051332821	0.0841226824895165	0.346288893752494
ENSG00000247363	17.2839413722927	-0.416107829711465	0.240937094520144	-1.72703929438592	0.084160606678045	0.346288893752494
ENSG00000082805	455.478487873959	0.291447359868671	0.168754503515178	1.72704937526279	0.0841587963504336	0.346288893752494
ENSG00000166886	340.246240866517	-0.227559091642224	0.131796160877932	-1.72659878805564	0.0842397437533064	0.346403538370032
ENSG00000148950	38.2964898914064	-0.501069017577872	0.290314633122147	-1.72595164146291	0.0843561130196059	0.346797353525047
ENSG00000078043	351.893711656551	-0.249077000756974	0.144337436440933	-1.72565764571345	0.0844090220023294	0.346845468735469
ENSG00000268336	9.09428646366192	0.736348389426925	0.426681186079915	1.72575781039713	0.0843909928371367	0.346845468735469
ENSG00000135249	378.934674257459	-0.234071428201004	0.135659384850607	-1.72543483415299	0.0844491381978955	0.346925632396674
ENSG00000091542	2169.80894839826	-0.17141483024006	0.0993634412570474	-1.72512976675818	0.0845040891971612	0.346958704892995
ENSG00000100365	8178.73225125954	0.501673456619874	0.290809841546239	1.72509105590262	0.0845110641512674	0.346958704892995
ENSG00000122557	1468.77578894037	0.16288586907668	0.0944302823671269	1.72493256393548	0.0845396262234075	0.346958704892995
ENSG00000137970	61.4145989838572	-0.834208220350985	0.483591576175366	-1.72502636821878	0.0845227206714192	0.346958704892995
ENSG00000139131	224.058007774917	-0.167628028847154	0.0971967981002384	-1.72462500950165	0.0845950733457354	0.347017071095384
ENSG00000283103	66.5350286491199	-0.353794875336746	0.205129708287804	-1.72473737855835	0.0845748116004153	0.347017071095384
ENSG00000146054	70.5223307264071	0.447500555876209	0.259497292293062	1.7244902708689	0.0846193738224938	0.347032194470569
ENSG00000139174	120.944498019842	-0.383806407225248	0.222585691867848	-1.72430853036645	0.0846521601591283	0.347082103331448
ENSG00000215256	337.211352526678	0.197182796506944	0.114397834435535	1.72365847203218	0.0847695160628589	0.347478646924332
ENSG00000125977	972.288061527235	-0.165858573279677	0.0962341638247261	-1.7234895247987	0.0848000378702312	0.347519142537815
ENSG00000146112	13704.7473601357	0.330922964976599	0.192026425326839	1.72331992543917	0.0848306864300522	0.347560137758561
ENSG00000224536	59.9893049600435	-0.293845412437273	0.170528129105177	-1.72314921871944	0.0848615441496563	0.347601969771159
ENSG00000116698	2650.80718358853	0.2066367996612	0.119950034701296	1.72269062010507	0.0849444874701773	0.347629252207081
ENSG00000122696	166.983116619163	-0.200407540324667	0.116336385449107	-1.72265572418303	0.0849508015194493	0.347629252207081
ENSG00000126088	822.740904336226	-0.22984962549322	0.133423292587227	-1.72270988847734	0.0849410012239656	0.347629252207081
ENSG00000241058	271.374401939525	-0.357548779108418	0.207548202307973	-1.72272645646848	0.0849380036529893	0.347629252207081
ENSG00000123411	183.36695289348	0.246779263965626	0.14327197396724	1.72245315767097	0.0849874612919587	0.347694753548025
ENSG00000158428	8.71828308073741	0.732051003339595	0.425128632549595	1.72195177480593	0.0850782548204998	0.347981637488609
ENSG00000173621	105.39545857546	0.405471315830865	0.235502332458075	1.72172951154549	0.0851185287193667	0.34806180009486
ENSG00000101442	360.319550065721	-0.196741514787412	0.114293461067212	-1.72137157235718	0.0851834193748792	0.348242560751843
ENSG00000163684	311.681774384427	-0.138816286085842	0.0806642916362072	-1.72091371869845	0.0852664817864617	0.348497504461054
ENSG00000118113	106.361693482698	1.1776611767663	0.684495626279123	1.72048020696348	0.0853451885041466	0.348565319861065
ENSG00000205758	355.217164620121	-0.214715274534381	0.124787315810254	-1.72064983640539	0.0853143842452207	0.348565319861065
ENSG00000280367	10.5342415370916	-0.866673084512811	0.503733982436174	-1.72049755373139	0.0853420379641823	0.348565319861065
ENSG00000134215	877.98951673009	0.269307556923531	0.156601259887753	1.7197023645695	0.0854865578028682	0.349028097426343
ENSG00000019169	304.837868812845	0.75113723770768	0.436801999469845	1.7196286615431	0.0854999628028655	0.349028097426343
ENSG00000109519	632.901194095856	-0.170466005489974	0.0991429433239936	-1.71939625529273	0.0855422436426784	0.349116041630179
ENSG00000038427	6765.57591840635	0.484510256523178	0.282010089403878	1.71806000823358	0.0857856703398255	0.349526043447736
ENSG00000100804	572.839258030366	-0.226093545385132	0.131620292528265	-1.71777118134409	0.0858383599965417	0.349526043447736
ENSG00000117419	509.582910939748	-0.234875976754582	0.136711368687099	-1.71804275686948	0.085788816710398	0.349526043447736
ENSG00000171160	20.9251533237112	-0.494204144172817	0.287583037622972	-1.71847459522536	0.0857100844044844	0.349526043447736
ENSG00000204843	2526.11550496353	0.198400814124237	0.115491444724907	1.71788321288053	0.0858179193802569	0.349526043447736
ENSG00000229299	36.1747828511783	-0.425945694840283	0.247848464676494	-1.71857306195643	0.0856921402338062	0.349526043447736
ENSG00000255561	41.0300289691248	-0.363905342851887	0.211736756125128	-1.71866873523289	0.0856747080390809	0.349526043447736
ENSG00000268858	355.032655467887	0.196146561500867	0.11416827228802	1.71804790919525	0.0857878769995095	0.349526043447736
ENSG00000106605	659.543897040717	0.347470879649331	0.202253683072404	1.71799531346454	0.0857974701031582	0.349526043447736
ENSG00000286796	39.997941617911	0.463633806290244	0.26991458835589	1.71770562352461	0.0858503231159127	0.349526043447736
ENSG00000114331	2835.46620913481	0.3157165321405	0.183828276716657	1.71745358102404	0.0858963288725893	0.349628795108811
ENSG00000125735	1595.17816175992	0.387698664594296	0.225810823361261	1.71691798835542	0.0859941576798706	0.349773289330906
ENSG00000128438	106.800945918337	-0.516209080234149	0.300652183780031	-1.716964346455	0.0859856865729574	0.349773289330906
ENSG00000213609	18.4132657723389	-0.478521370953541	0.278681136409026	-1.71709279328905	0.0859622187518143	0.349773289330906
ENSG00000228775	30.0658044682644	-0.522169916150772	0.304230393049868	-1.71636341430615	0.0860955483791491	0.350101100715694
ENSG00000156232	685.203382736752	-0.118580826015719	0.0691033606401289	-1.71599217342344	0.0861634749091485	0.350208136189164
ENSG00000167515	497.785096630046	-0.278296763830688	0.162168464832844	-1.7160966783372	0.0861443491034972	0.350208136189164
ENSG00000134371	654.983808713399	0.232220400055443	0.135341101983512	1.71581579174473	0.0861957629105373	0.350254807771879
ENSG00000101350	648.560555002966	0.168771252722535	0.0983790751176316	1.71551981476483	0.0862499656976334	0.350390485646636
ENSG00000173153	1272.04678887793	0.215586322257774	0.125691272996555	1.71520517787805	0.0863076158933719	0.350540099774407
ENSG00000047849	1664.23957902633	0.20916163827868	0.121959504379137	1.71500892319516	0.0863435909480013	0.350577625954981
ENSG00000267152	51.1026535483835	-0.384072045575237	0.223958170827109	-1.71492758740083	0.0863585039997212	0.350577625954981
ENSG00000225690	18.6887619226463	2.49894590715721	1.45737267950651	1.71469243406113	0.0864016314536357	0.350579873606944
ENSG00000246465	10.6530703058411	-0.589754835441142	0.343952868037408	-1.71463851662665	0.0864115224381467	0.350579873606944
ENSG00000276961	11.6185564795233	0.626543185668376	0.36541994979307	1.71458396298061	0.0864215310643788	0.350579873606944
ENSG00000116898	499.99842778981	-0.227529194963916	0.132758789016338	-1.71385410073238	0.0865555245335268	0.350956079347742
ENSG00000139218	3374.96560932473	0.276047392589459	0.161068423000836	1.71385171249877	0.0865559632582017	0.350956079347742
ENSG00000136158	47.8307564134653	-0.456526370214057	0.26644738774428	-1.71338279605204	0.0866421392152864	0.351203431909948
ENSG00000247516	16.2695660507551	-0.546159202489206	0.318777508372313	-1.7132927767643	0.0866586905942337	0.351203431909948
ENSG00000013364	8460.0260272224	0.369969677780897	0.215974544867742	1.7130244585419	0.0867080400186079	0.351230809351306
ENSG00000217555	127.739956898502	0.370783891841386	0.216438850693241	1.71311153544656	0.0866920222385879	0.351230809351306
ENSG00000250731	15.8637664327059	0.768875895172022	0.448869644074898	1.71291577704401	0.086728035311754	0.351230809351306
ENSG00000286940	77.5817494862172	0.542424411908321	0.316700718051561	1.71273502392252	0.086761298633945	0.351281015512858
ENSG00000112773	669.11959472494	0.321971645254404	0.188015327187733	1.71247552032243	0.0868090721209017	0.351365965895008
ENSG00000101213	34.3143648634428	0.470745418341111	0.274904797854554	1.71239433438398	0.0868240224605425	0.351365965895008
ENSG00000170852	1571.90776754217	0.224417892061511	0.131074658172718	1.71213791582653	0.0868712554279327	0.351432854087021
ENSG00000182952	1765.57555244867	-0.181706112572912	0.106131914571811	-1.71207796736735	0.0868823010816858	0.351432854087021
ENSG00000100311	91.2767447034653	-0.424085263151345	0.247826549552585	-1.7112180430909	0.0870408690929839	0.351989678400284
ENSG00000198502	3687.95013617366	0.480245234108139	0.280712726543672	1.71080677396158	0.0871167886823817	0.352212088729082
ENSG00000198520	666.443720841723	-0.339265887431238	0.198348914464926	-1.71044993286934	0.087182704243026	0.352393955805844
ENSG00000169871	4395.74683857305	0.189499554251577	0.110808390005418	1.71015528916458	0.0872371610573371	0.352529430244904
ENSG00000235531	22.0053615371804	0.650288255363356	0.380409031961844	1.70944483628502	0.087368581699236	0.352975779435238
ENSG00000102755	48.0102333922782	-0.509381599256902	0.298038855093764	-1.70911138112059	0.0874303197993751	0.353055752895773
ENSG00000165861	792.801581015491	0.217734065864144	0.127393920280935	1.70914016449126	0.0874249892675811	0.353055752895773
ENSG00000100902	76.8609052557777	0.303291257500718	0.177486286118339	1.70881516613908	0.0874851925236055	0.353107939615176
ENSG00000240184	10.1141843317656	0.856975102709168	0.501483063558546	1.70888144582199	0.0874729120463098	0.353107939615176
ENSG00000124562	792.155662838199	-0.265878520979768	0.155632581084924	-1.70837313836418	0.08756712819086	0.353118821018496
ENSG00000170430	292.270768891223	-0.4547037743342	0.266150994022342	-1.70844289349537	0.0875541940465961	0.353118821018496
ENSG00000182628	165.529363310439	-0.312752736303985	0.183055812210893	-1.70851027632858	0.0875417012424229	0.353118821018496
ENSG00000257303	22.7189028058255	-0.466205437352383	0.272898400722165	-1.70834800100944	0.0875717895902716	0.353118821018496
ENSG00000183765	149.725592535851	-0.227580438046968	0.133253869982074	-1.70787113408101	0.0876602563596348	0.353390904170127
ENSG00000145349	734.991175691373	-0.245761798611832	0.143917134019313	-1.70766184503683	0.0876991057250501	0.353462878831989
ENSG00000196183	13.4541655524778	-0.509447785568467	0.29844712973375	-1.70699509163634	0.0878229647095332	0.353877360192674
ENSG00000090372	2977.18928995734	0.254606396683199	0.149167578477125	1.70684809180731	0.0878502910041842	0.35390276359307
ENSG00000115392	57.2165330282056	-0.37325041876966	0.218739340523483	-1.70637077846355	0.0879390676807173	0.354028296378238
ENSG00000139668	1671.65420642175	0.174328073037333	0.102156139443498	1.70648650180984	0.0879175373710725	0.354028296378238
ENSG00000175130	2145.94498122637	-0.325485750917552	0.190772641419469	-1.70614480407532	0.0879811224371067	0.354028296378238
ENSG00000183496	20.8111111477284	-0.50476623110438	0.295857030488205	-1.70611538374277	0.0879865988741638	0.354028296378238
ENSG00000279520	151.73857250618	0.297916594001491	0.174594558154813	1.70633378926581	0.0879459504116168	0.354028296378238
ENSG00000272583	10.0408975184127	-0.656993027386025	0.385196845983201	-1.70560334082974	0.0880819569497229	0.354327298745182
ENSG00000145014	41.7044636855106	-0.448765245218909	0.263166973625821	-1.70524910111623	0.0881479759907294	0.354360513376635
ENSG00000154174	815.272563389191	-0.233263581797744	0.136793816710723	-1.70522021686861	0.0881533608566289	0.354360513376635
ENSG00000170759	1443.79278708707	0.307309617211926	0.180211816262466	1.70526896396378	0.0881442731307329	0.354360513376635
ENSG00000113643	562.423648613999	-0.235568539373674	0.138155103072777	-1.70510197693951	0.0881754069920639	0.354364520580424
ENSG00000178033	8.91890731143005	-0.96034279737559	0.563259421981314	-1.70497422661391	0.0881992313610114	0.354375670635472
ENSG00000274373	16.1399341066588	-0.612982125783741	0.359599429315779	-1.70462485702516	0.0882644123778375	0.354552942586708
ENSG00000139508	563.052062364861	-0.209003667122609	0.122623088577414	-1.70443975557395	0.0882989620312325	0.354607114932204
ENSG00000169925	1075.68701438291	0.195243564632308	0.114576676495781	1.70404283492633	0.0883730850289188	0.354735547558857
ENSG00000204628	27414.8048852874	-0.249751025598177	0.146559528161379	-1.70409272417398	0.0883637656997321	0.354735547558857
ENSG00000168646	235.879029490585	-0.333558370496664	0.195758503241312	-1.70392787528359	0.0883945625474271	0.354737177708209
ENSG00000107738	31327.5346763735	0.393109837730342	0.230742302088409	1.70367476692558	0.0884418647505043	0.354764204094572
ENSG00000156475	135.72609252162	0.496639971470599	0.29151246619867	1.70366632325127	0.0884434430997872	0.354764204094572
ENSG00000125900	33.5247602128628	0.495272593502969	0.290843012432893	1.70288634187918	0.0885893404947583	0.355095606483156
ENSG00000147118	403.886580287279	-0.182751697906067	0.107311984518948	-1.70299429952111	0.0885691351992032	0.355095606483156
ENSG00000242473	9.32315722555715	0.837503481204927	0.491767771825339	1.70304670047061	0.0885593292040672	0.355095606483156
ENSG00000121089	28.7125650653745	-0.65983106992127	0.387537546193172	-1.70262488474438	0.0886382900686038	0.35519043612329
ENSG00000153922	1490.51025679806	0.323835859575022	0.190208091349438	1.70253461499748	0.0886551952830452	0.35519043612329
ENSG00000266173	317.958653787202	0.221417949864564	0.13009283832411	1.70199953138795	0.0887554561130105	0.355507519310619
ENSG00000113494	23.3599152961741	0.62918994561953	0.369714142563327	1.70182817800041	0.0887875826145662	0.355551606402526
ENSG00000065413	3978.61848133775	0.31785161311832	0.186790328383127	1.7016492013782	0.0888211483766217	0.355580514980461
ENSG00000272345	41.0380187286789	-0.463542244797351	0.2724372289406	-1.70146439456854	0.0888558182770946	0.355580514980461
ENSG00000273374	8.6442474985603	-0.739067421942771	0.434374565590083	-1.70145188160079	0.0888581661136205	0.355580514980461
ENSG00000078140	981.164992885607	-0.136652971134703	0.0803785426968016	-1.70011755065249	0.0891088166654606	0.355653433557781
ENSG00000102908	896.65149960125	0.558017844293755	0.328263419328573	1.69990870574345	0.0891480991308983	0.355653433557781
ENSG00000105258	269.805497484423	-0.354527603404225	0.208586309098937	-1.69966861648654	0.0891932757042442	0.355653433557781
ENSG00000128578	16.9471977363808	0.558162432136172	0.328379573698429	1.69974772136335	0.0891783888397784	0.355653433557781
ENSG00000139239	115.402537623902	-0.316251679074355	0.185977077153594	-1.70048741444178	0.089039281737087	0.355653433557781
ENSG00000166716	3125.50727582155	0.240081653467634	0.141229024150584	1.69994556651224	0.0891411648294362	0.355653433557781
ENSG00000168256	1110.17068529075	0.201031703070091	0.118243591639535	1.70014882229673	0.0891029358585996	0.355653433557781
ENSG00000168275	124.692116764846	-0.294525099100495	0.173192170896973	-1.70056820452755	0.0890240989024479	0.355653433557781
ENSG00000177225	1061.22771246128	-0.175791694013123	0.103405347130263	-1.70002518140258	0.0891261890431074	0.355653433557781
ENSG00000198517	1075.96487340365	0.167744025877222	0.0986429349809921	1.70051738535097	0.0890336490778788	0.355653433557781
ENSG00000236670	8.90592485011911	0.626772463177033	0.368557981801241	1.70060748681613	0.0890167173580702	0.355653433557781
ENSG00000239653	145.170259254376	0.415866116932556	0.244588810079436	1.7002663237026	0.0890808418592027	0.355653433557781
ENSG00000278231	28.8201208683489	0.380365173570456	0.223767384699767	1.69982401180047	0.0891640335248844	0.355653433557781
ENSG00000281398	109.723508381603	-0.302359365429072	0.177783033508445	-1.70072115129428	0.0889953614159601	0.355653433557781
ENSG00000180509	170.718197693426	0.464857418684489	0.273395307789551	1.70031235152843	0.0890721883679325	0.355653433557781
ENSG00000273559	1185.96324316375	0.157700389448734	0.0927929890939133	1.69948603863951	0.0892276429428663	0.355706220445928
ENSG00000131236	23593.3536097935	0.251885673621845	0.148230494335047	1.69928377255833	0.0892657286163	0.355773802380542
ENSG00000109323	1660.05018091234	0.216229612240228	0.127292112753445	1.69868821848411	0.0893779444561381	0.355905783404469
ENSG00000155906	173.116790608667	-0.211892389772544	0.124749197408098	-1.69854711833833	0.0894045475507871	0.355905783404469
ENSG00000159140	6867.61413341112	0.255648105521243	0.15048480837515	1.69882999009393	0.0893512211844942	0.355905783404469
ENSG00000256152	11.0048875321412	-0.658998732377543	0.387972727642268	-1.69856973293539	0.0894002833538572	0.355905783404469
ENSG00000178623	294.1713243504	0.281602482723899	0.165786406657412	1.69858608073829	0.0893972009224489	0.355905783404469
ENSG00000181027	394.566044284221	0.14261485846968	0.0839983327195318	1.69782963366508	0.089539921154853	0.356360419064291
ENSG00000105447	723.337023836176	-0.193769642409878	0.114147135091843	-1.69754275702119	0.0895940946492728	0.356491747440442
ENSG00000121716	364.294580058187	-0.698277654187352	0.411387099823951	-1.69737372534572	0.0896260267736076	0.356520335126628
ENSG00000248932	25.8092291812164	0.455574485029443	0.26841436849072	1.69728054273367	0.0896436340119404	0.356520335126628
ENSG00000231113	262.753317264047	0.210604348164694	0.124106865032948	1.69695969766687	0.0897042803134638	0.356677269503345
ENSG00000167526	27030.5717339046	-0.368509679887439	0.217253166647095	-1.69622236386568	0.089843776719197	0.356822626675151
ENSG00000174365	164.362945257536	-0.238565794706307	0.140635593459391	-1.6963400860195	0.0898214931216745	0.356822626675151
ENSG00000196305	1358.26222790769	-0.193443309636853	0.114034837050706	-1.6963527518423	0.0898190958763196	0.356822626675151
ENSG00000224478	15.5840569667043	-0.529077031448892	0.311917851786238	-1.69620631976998	0.0898468140466863	0.356822626675151
ENSG00000276070	99.3118259153768	0.911227067751415	0.537138347765645	1.69644761269025	0.0898011433128179	0.356822626675151
ENSG00000124659	1038.56202795508	0.141279833247058	0.0832977625928186	1.69608196966431	0.0898703577212579	0.356831950999381
ENSG00000092203	2209.15468162569	0.178189538491973	0.105069785978772	1.69591606980121	0.08990177590056	0.356872529423704
ENSG00000189057	44.7212761022565	-0.575070051136628	0.33918721453551	-1.69543551906619	0.0899928326813166	0.35708545300323
ENSG00000272977	87.6242109933707	-0.349225822527097	0.205983215377364	-1.69540912295844	0.0899978364771433	0.35708545300323
ENSG00000183735	583.219258521155	0.261393315203587	0.154188607286265	1.69528293824127	0.0900217598615968	0.357096212834586
ENSG00000119900	4447.90676684295	0.341303500651171	0.201340308361201	1.69515733550422	0.0900455779911808	0.357106550172327
ENSG00000136689	2598.02571705868	0.602810903040873	0.355689461679325	1.69476739680396	0.0901195546406592	0.35731575656512
ENSG00000142655	403.764555995166	-0.166929554664343	0.0985153676087923	-1.69445192883232	0.0901794389702324	0.357453903784019
ENSG00000240038	361.139171108735	-0.245356683406206	0.144817422664066	-1.6942483776649	0.0902180954664864	0.357453903784019
ENSG00000287367	8.77528026520483	0.850646004363261	0.502046501733336	1.69435699965316	0.0901974653555377	0.357453903784019
ENSG00000021355	4608.84642632947	0.381372910771553	0.225194759202407	1.69352480547192	0.0903556173585782	0.357596170567982
ENSG00000078747	2171.3555475859	0.24804554624037	0.146469116561333	1.69350066460258	0.0903602084702226	0.357596170567982
ENSG00000165275	276.936802781941	-0.154212379941715	0.091038016734623	-1.69393386931139	0.0902778501112699	0.357596170567982
ENSG00000168765	379.759634799652	0.503912289653206	0.29755078030223	1.69353375293242	0.0903539157778031	0.357596170567982
ENSG00000260005	10.4871365874208	-0.686455613742392	0.405285986660819	-1.6937561039259	0.0903116385215418	0.357596170567982
ENSG00000072736	1944.21945242177	-0.18550779694156	0.109568830662639	-1.69307088356849	0.090441975668268	0.357835642861408
ENSG00000139436	4135.87102648656	0.210872601233251	0.124568446850158	1.69282516211275	0.0904887516915556	0.357936591806236
ENSG00000100528	581.562729833981	-0.213925607200565	0.126435405414212	-1.69197549135647	0.0906506467275636	0.358156216300994
ENSG00000138463	276.23568200862	0.327035457787506	0.193265643822962	1.69215516694257	0.0906163921901156	0.358156216300994
ENSG00000260805	15.8010690306484	-0.464207004242338	0.274308461794113	-1.69228102263487	0.0905924044334848	0.358156216300994
ENSG00000267128	56.0430803786483	-0.471298146900864	0.278533584545258	-1.69206936991214	0.0906327478020978	0.358156216300994
ENSG00000196141	185.932425440335	0.693503106066841	0.409788631870175	1.69234344764974	0.0905805082888016	0.358156216300994
ENSG00000198732	11.148561130386	0.71660207050186	0.423952955244908	1.69028676799268	0.0909731053211121	0.359244155088647
ENSG00000272501	593.621365492591	0.298794973601395	0.176777156478621	1.69023520659204	0.0909829653676438	0.359244155088647
ENSG00000205846	22.4965164281797	0.732779938187203	0.433546727872248	1.69019829023627	0.090990025381526	0.359244155088647
ENSG00000211965	145.489825623982	-0.829163844858741	0.490663188971066	-1.68988394380577	0.0910501599480265	0.359397290205164
ENSG00000084090	2524.39594780021	-0.0941973568756748	0.0557527096446755	-1.68955657000378	0.0911128206210108	0.359511814121917
ENSG00000147912	78.6902988651326	-0.362083515066314	0.214312835700578	-1.68950923486539	0.0911218836268619	0.359511814121917
ENSG00000111885	1077.2449771306	0.413233587116314	0.24461945676554	1.68929157386032	0.0911635673457303	0.359592000062177
ENSG00000276728	29.1344484977411	-0.377357323242527	0.223456062152252	-1.68873164418969	0.0912708685369689	0.359930913989195
ENSG00000093072	7867.71969755338	0.257060166003543	0.152235633423755	1.68856765149066	0.0913023142210178	0.359944027146652
ENSG00000104290	48.9332799487644	-0.409319943998843	0.242417559903547	-1.68849131293007	0.0913169551495903	0.359944027146652
ENSG00000105640	10551.336147639	-0.379672903295013	0.224875358120347	-1.6883704220354	0.0913401446056033	0.35995115506445
ENSG00000105971	16.2323312575561	-0.758871364699467	0.44952040326946	-1.68818002293117	0.0913766768198854	0.360010848177573
ENSG00000162909	4695.07874758397	0.213128454457704	0.12627192575931	1.68785304552932	0.0914394419588115	0.360173843092324
ENSG00000160007	970.019108349981	0.200997541340338	0.119099281344001	1.68764697042786	0.0914790170250081	0.360245438974505
ENSG00000126603	24.8226634843602	0.760507491082051	0.450724681563775	1.68729941400922	0.0915457936288324	0.360424096291252
ENSG00000151876	115.768403528215	-0.383801365649114	0.227480522460525	-1.68718341903631	0.0915680886570293	0.360427583011711
ENSG00000168283	252.44002131748	-0.382120850345951	0.226501821745827	-1.68705420292272	0.0915929300171092	0.36044108855494
ENSG00000164172	226.03401960659	-0.252318966067247	0.149576794952197	-1.68688576425164	0.0916253199124025	0.360484286217643
ENSG00000211639	65.2493523183334	-1.08420166362526	0.642836771974434	-1.68658936590574	0.0916823381491805	0.360573343698046
ENSG00000211787	113.266230180299	-0.323995359526219	0.192105918576472	-1.68654543247321	0.0916907920624493	0.360573343698046
ENSG00000204954	80.1332939241291	-0.333510644097601	0.197834470870344	-1.68580653629456	0.0918330684256994	0.360994336220646
ENSG00000225698	92.2345128379527	-0.878007243283205	0.520869924376197	-1.68565548171114	0.0918621762025095	0.360994336220646
ENSG00000275210	85.3598331699341	0.626441454327191	0.371618521640975	1.68571106617878	0.0918514643761236	0.360994336220646
ENSG00000111737	2629.73792982661	0.213034972284644	0.126416948770824	1.685177299057	0.0919543694823873	0.361188009854407
ENSG00000211710	114.29731736298	-0.629657860479385	0.373629059652638	-1.68524862885338	0.091940612432353	0.361188009854407
ENSG00000134057	93.961538328268	-0.519536641650055	0.308360892013234	-1.68483311310359	0.0920207742900046	0.361280672931909
ENSG00000142959	15.0999838253284	-0.505861806241263	0.300244557017635	-1.68483256204891	0.092020880637483	0.361280672931909
ENSG00000004975	737.415033559201	-0.13846391283497	0.0821893130813035	-1.68469485440277	0.0920474597909504	0.361300766048181
ENSG00000103160	375.332543578777	-0.17132051693875	0.101799826810184	-1.6829156031689	0.092391430589159	0.361355992588541
ENSG00000105246	13.4639849986123	-0.718822840403343	0.427016443347079	-1.6833610311795	0.0923052222420977	0.361355992588541
ENSG00000116539	1533.22286584562	0.33998233300305	0.201991812791881	1.68314907571697	0.0923462361420933	0.361355992588541
ENSG00000123908	1985.27865685401	0.25035547487459	0.148734115062499	1.68324176850341	0.0923282980610289	0.361355992588541
ENSG00000134684	1627.65430252218	-0.187353795126732	0.111301675201748	-1.68329717218658	0.0923175775731297	0.361355992588541
ENSG00000141736	338.229459939766	0.367004615834132	0.217948728457211	1.68390345028411	0.0922003294430487	0.361355992588541
ENSG00000149269	5390.9086841577	0.358145203366091	0.212687841002582	1.68390069539398	0.0922008619406498	0.361355992588541
ENSG00000165138	300.239018600425	-0.262115864951876	0.155625563807549	-1.68427254840996	0.0921290081448408	0.361355992588541
ENSG00000166685	961.397219305503	-0.133880593417863	0.0795150956618391	-1.68371291392554	0.0922371643770361	0.361355992588541
ENSG00000166848	2021.88382972187	-0.14501846116954	0.0861420806827663	-1.68347989763094	0.0922822276968529	0.361355992588541
ENSG00000183307	410.762210982907	0.558745198008267	0.331701974863483	1.68447956403705	0.0920890256557772	0.361355992588541
ENSG00000183530	1911.90771997562	0.235062421601287	0.139681504721646	1.68284571439657	0.0924049627617267	0.361355992588541
ENSG00000188848	58.1625720082789	-0.479567619077872	0.28491369821454	-1.6832030965277	0.0923357815937136	0.361355992588541
ENSG00000196204	442.093080548347	-0.17010532752149	0.101012525437401	-1.68400232332481	0.0921812197328045	0.361355992588541
ENSG00000261888	57.4002468881811	0.498300491893255	0.296100427941775	1.68287663532604	0.0923989755185763	0.361355992588541
ENSG00000095951	590.901957345217	0.323449252546711	0.192097395007681	1.68377740121763	0.0922246962200575	0.361355992588541
ENSG00000119655	1961.32373064589	0.333365624197875	0.198144432375911	1.68243750379737	0.092484034101769	0.361420585956998
ENSG00000196976	226.644382509442	-0.367045762934998	0.21816432806962	-1.68242794861435	0.0924858856134689	0.361420585956998
ENSG00000233930	13.4531834307816	0.787998723006424	0.468359402623961	1.68246589817926	0.0924785322864866	0.361420585956998
ENSG00000147684	1078.04007458177	-0.334764819406047	0.199012737213914	-1.68212760696928	0.0925440981093175	0.361483268728063
ENSG00000110079	91.6398749535628	0.603906655707601	0.359014430776186	1.68212362495279	0.0925448701050165	0.361483268728063
ENSG00000138760	875.954423061626	0.268480513533822	0.159627092577749	1.68192321991365	0.0925837294181323	0.361490684736565
ENSG00000161405	4182.08433963407	-0.231792355804967	0.137816403056364	-1.6818923630605	0.0925897138452075	0.361490684736565
ENSG00000131067	544.069854178677	-0.236772649152411	0.140805828703148	-1.68155431726895	0.0926552953242165	0.361535360670191
ENSG00000161048	208.344322804691	-0.321088262643224	0.190954862016564	-1.68148775711912	0.0926682125040574	0.361535360670191
ENSG00000205018	12.6965744521785	0.569116733602464	0.338479774952338	1.6813906641323	0.0926870577162188	0.361535360670191
ENSG00000274925	140.760666091746	-0.24012106237085	0.142798262228482	-1.68154050773145	0.0926579751915047	0.361535360670191
ENSG00000113749	4608.07656822177	0.502323804109269	0.298894311133783	1.68060677436056	0.0928393191131146	0.36171209039223
ENSG00000170191	62.1525951515359	-0.28721654028312	0.170856157218527	-1.68104296010688	0.0927545703864984	0.36171209039223
ENSG00000183935	58.4160834897977	0.369924736604821	0.220114116374831	1.68060432787	0.0928397946293333	0.36171209039223
ENSG00000284713	14.0515509621444	0.987749266040842	0.58766911551715	1.6807915201935	0.092803416329066	0.36171209039223
ENSG00000176788	5995.01858307946	0.62126006111003	0.369640928896889	1.68071231441832	0.0928188075050812	0.36171209039223
ENSG00000164530	164.182623303293	-0.461350734224783	0.274538867001181	-1.68045690311237	0.0928684526971313	0.36174002803244
ENSG00000270108	28.6424433685216	0.568534009003574	0.338351190270447	1.6803074005714	0.0928975219190982	0.361744733470658
ENSG00000256262	55.6594881041711	0.396931912637157	0.236236698152788	1.68022968379129	0.0929126360277473	0.361744733470658
ENSG00000094880	580.039790462845	-0.166047266032408	0.0988855969148626	-1.67918555596494	0.0931158860963462	0.361885173296485
ENSG00000103326	1633.53062201689	0.251325174345379	0.149627494492467	1.67967241046085	0.0930210705760002	0.361885173296485
ENSG00000104081	1378.99789402149	0.200848666611341	0.119570677410193	1.67974850491413	0.0930062580909159	0.361885173296485
ENSG00000112167	292.44965315028	-0.20920584512677	0.124572740012433	-1.67938704010115	0.0930766374064642	0.361885173296485
ENSG00000134802	300.112554723381	0.243781882398531	0.14517098013755	1.67927420595733	0.0930986156264922	0.361885173296485
ENSG00000140044	852.970821440903	0.37089828381889	0.220897613851439	1.67905065768765	0.0931421714222554	0.361885173296485
ENSG00000162639	406.9867630222	-0.247090757591321	0.147160726230355	-1.67905367091314	0.0931415842213967	0.361885173296485
ENSG00000196118	117.991393839833	0.31683343697786	0.188656568919264	1.679419056505	0.0930704019004066	0.361885173296485
ENSG00000286151	16.078391524658	0.980613376892954	0.583979141116239	1.67919247084506	0.0931145388720409	0.361885173296485
ENSG00000067141	100.620109701118	0.41444721723695	0.246925879161369	1.67842762631657	0.0932636481855263	0.362022946092537
ENSG00000129292	1449.08937033759	0.289813334554108	0.172666870206552	1.67845362696052	0.0932585761182375	0.362022946092537
ENSG00000172164	684.405358976892	0.267079015883468	0.159119545038839	1.67848026349169	0.0932533802349824	0.362022946092537
ENSG00000255441	76.4389012546917	0.529801142586926	0.315620071458804	1.67860408920818	0.0932292290899008	0.362022946092537
ENSG00000067533	203.952818732755	-0.276246022130831	0.164601622887812	-1.67827034317342	0.0932943348639403	0.362058581704573
ENSG00000142208	5390.26044133061	0.215938448576131	0.128708698863552	1.67773002510929	0.0933998151775094	0.362384394679274
ENSG00000002834	14621.5306416775	0.282565991688609	0.168472179975621	1.67722642236539	0.0934982140968506	0.362570320842165
ENSG00000085063	1027.3202285978	0.47721419886742	0.284538069060718	1.6771541342174	0.0935123452982882	0.362570320842165
ENSG00000185033	2759.4387528627	0.322214640484119	0.192104601547417	1.67728746676892	0.0934862822056947	0.362570320842165
ENSG00000185187	2684.51126569678	-0.22440855566825	0.133828625101771	-1.67683524729927	0.0935747031510055	0.36272855803527
ENSG00000175164	128.121212245883	1.00179416607811	0.59750704427957	1.67662318908056	0.0936161892774454	0.362751408921237
ENSG00000260261	47.6789683950391	-0.424316583195704	0.253083871867234	-1.67658484148013	0.0936236930064017	0.362751408921237
ENSG00000091317	5460.8333245702	0.303115004242783	0.180815824871417	1.67637431324573	0.0936648970558176	0.36282755221691
ENSG00000184752	618.919022679315	-0.256893781796027	0.153291109530426	-1.67585571389603	0.0937664580471079	0.363137409989202
ENSG00000124006	14.8484831614501	0.602797366075449	0.359749070900264	1.67560506707345	0.0938155756434477	0.363244069907415
ENSG00000146592	3313.10195627743	0.508336369675065	0.303411005551576	1.6754051777092	0.0938547614254717	0.363312234674136
ENSG00000217325	8.74215509624256	0.800853867319694	0.478090961662892	1.67510773375462	0.0939130958491697	0.363432671070729
ENSG00000260942	172.879874293684	-0.251043835094314	0.149874553222942	-1.67502641172768	0.0939290497076769	0.363432671070729
ENSG00000148200	248.323403371535	0.398876562760802	0.238168561660488	1.67476580443646	0.0939801906199745	0.363463475554163
ENSG00000198113	1036.5581145537	0.298924295414688	0.17848373533741	1.6747985179131	0.0939737697852646	0.363463475554163
ENSG00000182004	154.867630507777	-0.481653388387776	0.287642587000333	-1.67448566434711	0.0940351894974376	0.363509165370692
ENSG00000276405	49.9604916835796	-0.462328231497037	0.276092456832565	-1.67454133590261	0.0940242576505761	0.363509165370692
ENSG00000140307	451.628759345817	-0.222564290737852	0.132941098549711	-1.67415715054159	0.094099718284208	0.363675104984996
ENSG00000004864	206.75054053983	0.164272997540443	0.098142174694612	1.67382675237847	0.094164653014161	0.363677803215299
ENSG00000136813	1357.61799281952	0.168841629490847	0.100866615004334	1.67390994020759	0.0941483003295538	0.363677803215299
ENSG00000168061	122.724464899275	-0.375023980160505	0.224052238533001	-1.67382384847392	0.0941652238916239	0.363677803215299
ENSG00000118961	277.361430372922	-0.210094405981601	0.125536700421335	-1.67356960376104	0.09421521651822	0.363787424331246
ENSG00000153015	228.727033015224	-0.262978054593206	0.157167525836088	-1.67323404242853	0.0942812311607549	0.363958845813187
ENSG00000125826	3779.75248246114	0.354242816388665	0.211762350904145	1.67283190272578	0.0943603925399396	0.363977497525873
ENSG00000196363	891.027527670422	-0.131709923983831	0.0787245937430545	-1.67304672811285	0.0943180974408206	0.363977497525873
ENSG00000205268	3211.31330219069	-0.272487011014148	0.162895663363269	-1.67277019773377	0.0943725439085497	0.363977497525873
ENSG00000263482	48.3826844310652	-0.51900404829394	0.3102259245632	-1.6729873527646	0.0943297858159169	0.363977497525873
ENSG00000101307	4657.28377937808	0.506683006545297	0.302949934383812	1.67249749558741	0.0944262613004724	0.36408308018165
ENSG00000175463	8030.40708726506	-0.239260367302633	0.143063081725397	-1.67241166915363	0.0944431726256765	0.36408308018165
ENSG00000099338	79.8636811047535	0.32402297035338	0.193771064539056	1.67219481982084	0.094485911647953	0.364123982902164
ENSG00000106477	228.99113487601	-0.244097858361541	0.14599766582498	-1.67192986944162	0.094538151986767	0.364123982902164
ENSG00000212907	7737.24399952384	0.419032084623964	0.250629419605679	1.67191898414495	0.094540298738661	0.364123982902164
ENSG00000214160	599.490791000658	-0.222433028574504	0.133035385518001	-1.67198394403425	0.0945274882048018	0.364123982902164
ENSG00000174080	269.939906688742	-0.300719762174642	0.179882610875984	-1.67175560055644	0.0945725252492208	0.364164790157967
ENSG00000091106	1036.07210183593	0.484646016113012	0.289962678375361	1.67140826132676	0.094641065247409	0.364345376958639
ENSG00000144741	244.937408272979	-0.213484372777897	0.127835404168228	-1.66999411600371	0.0949205277658206	0.365271279754804
ENSG00000197353	27.5702530705773	0.929313838693236	0.556484792583085	1.6699716705277	0.0949249687512485	0.365271279754804
ENSG00000138071	10372.4552832502	0.263131839046903	0.157592239951792	1.66970048225341	0.0949786382963639	0.365379518888154
ENSG00000165724	277.625689540922	-0.206157359856313	0.123477120038774	-1.66959967799358	0.0949985941710012	0.365379518888154
ENSG00000197471	4884.34920468523	0.196641434843505	0.117784583478242	1.66950061745415	0.0950182081195331	0.365379518888154
ENSG00000125531	28.7969993672137	-0.464087651484234	0.278022494229625	-1.6692449751959	0.0950688401770827	0.365429417890717
ENSG00000132681	13.6891669098998	1.91884473442539	1.14954855131411	1.66921591283104	0.0950745975860612	0.365429417890717
ENSG00000113282	2028.71076804549	0.242117869314766	0.145066103974403	1.66901752153962	0.0951139074171422	0.365497062626704
ENSG00000161381	707.134871419829	-0.41326640370425	0.247655418975928	-1.66871536836599	0.0951738019443123	0.365560336694615
ENSG00000204287	23397.4128124318	0.252793891920953	0.151486484014597	1.66875542438885	0.0951658600741714	0.365560336694615
ENSG00000135114	1283.65976998453	0.791722946680596	0.474501508716283	1.66853620512719	0.0952093309697537	0.365613386604882
ENSG00000101966	911.41775595089	0.236446454205344	0.141745818496614	1.66810179455835	0.0952955210089858	0.365694118118595
ENSG00000130764	1150.62717485148	-0.143191708100213	0.085833976896214	-1.6682404017392	0.0952680136068302	0.365694118118595
ENSG00000155659	51.8382311071547	0.453239111724269	0.271698645725941	1.66816846110247	0.0952822898512179	0.365694118118595
ENSG00000263264	805.038988838764	0.391274992927866	0.23458622003373	1.66793681603125	0.095328270249604	0.365736424259818
ENSG00000267390	18.0244161013054	-0.470257207005527	0.282036402873032	-1.6673635112884	0.0954421448162844	0.366089885619081
ENSG00000148110	1649.15800867474	0.301004158935534	0.18062767728744	1.66643431093085	0.0956269416650815	0.366548170066404
ENSG00000165175	1912.38155137043	0.270922872369465	0.162567541963086	1.66652499692087	0.09560889367529	0.366548170066404
ENSG00000183734	156.379092948834	0.442261366757057	0.265379960916	1.6665213350342	0.0956096223975654	0.366548170066404
ENSG00000124782	909.789392165335	0.222269645922926	0.133429021568547	1.66582684419026	0.0957479077903132	0.366928301308883
ENSG00000144283	378.992832333039	0.287024671304782	0.17231808593318	1.66566770835699	0.0957796170832285	0.366966284386926
ENSG00000095002	444.319103967362	-0.285573180834864	0.171491085796183	-1.66523629790453	0.0958656219114304	0.367128695377373
ENSG00000140694	878.744264637831	-0.133482766373841	0.0801554726854965	-1.66529822483341	0.0958532725266641	0.367128695377373
ENSG00000117899	923.468862010668	-0.114503654190853	0.0687702439712591	-1.66501742001537	0.0959092804515582	0.367155244218225
ENSG00000120594	1679.02090477434	0.362700970132796	0.21786336218533	1.66480938554624	0.095950790856367	0.367155244218225
ENSG00000184271	473.614328968885	-0.26809402790809	0.161045861732145	-1.66470609691288	0.0959714060181608	0.367155244218225
ENSG00000276644	79.7193358427775	0.569397607062659	0.342051414102696	1.66465503016955	0.0959815996319814	0.367155244218225
ENSG00000276718	55.7775628044451	-0.358767065146601	0.21549869094066	-1.66482248026922	0.0959481775612405	0.367155244218225
ENSG00000140859	211.02669934575	0.444910985772917	0.267314501298303	1.66437280286725	0.0960379516553429	0.367287350322058
ENSG00000121775	423.384044835341	-0.186178464223164	0.111872547035421	-1.66420153251911	0.0960721619308559	0.367334736794449
ENSG00000175104	655.223620342233	0.170824754748817	0.102679868892794	1.66366354564761	0.0961796851782302	0.367662352401341
ENSG00000133121	7.91350986948409	0.724968225809942	0.435940118213816	1.66299956237193	0.0963125230947776	0.36783605406093
ENSG00000163162	8396.1216035564	0.408919559420144	0.245892382439273	1.66300214493686	0.0963120061370684	0.36783605406093
ENSG00000179041	279.797617287295	-0.210291515752778	0.126444864924194	-1.6631083901972	0.0962907407137577	0.36783605406093
ENSG00000265393	15.3706187162006	-0.488279491183816	0.293585397472645	-1.66316000518831	0.0962804111182688	0.36783605406093
ENSG00000137841	10429.85215159	0.233395144456892	0.140387651238734	1.6625048029331	0.0964116011441631	0.368130937913809
ENSG00000131374	1199.38010664307	0.218939660026381	0.131747615976481	1.66181117133432	0.0965506416191465	0.368494684121136
ENSG00000279631	9.57278284849913	0.773277488450704	0.465313695251549	1.66184124031138	0.0965446108807563	0.368494684121136
ENSG00000100599	6569.08610784625	0.282234623753213	0.169858466389443	1.66158702449437	0.0965956067840882	0.36854603577319
ENSG00000174718	9471.61330365574	0.375324584516182	0.225891509536846	1.66152585940802	0.0966078797663848	0.36854603577319
ENSG00000103351	204.824751818048	-0.286431038031302	0.172472187934696	-1.66073754534705	0.0967661693228359	0.369066257487526
ENSG00000010818	1669.96835622642	0.335752017363826	0.202199008153782	1.66050279093589	0.0968133469079791	0.369162558368251
ENSG00000131116	311.186097107612	-0.307567711626789	0.185276596005717	-1.66004621337763	0.0969051560183831	0.369345325236468
ENSG00000165219	1416.43619090272	0.227637513441892	0.137121874122898	1.66011086778079	0.0968921510108565	0.369345325236468
ENSG00000115129	123.356752573021	0.391609464491899	0.235941281131008	1.65977510427459	0.0969597038678968	0.369469582303314
ENSG00000196418	110.080671297015	-0.307341331200737	0.185188979089243	-1.6596091879346	0.0969930987722744	0.369513197065227
ENSG00000144021	2254.44823163216	0.0984250274588473	0.0593239536687471	1.65911105669782	0.0970934156775323	0.369728037306324
ENSG00000197965	1849.46876638902	0.456752646328732	0.275291973046623	1.65915715330856	0.0970841289606596	0.369728037306324
ENSG00000272677	11.5731252591213	-0.578820181707241	0.348902523036115	-1.65897390672445	0.0971210503903669	0.369749634401137
ENSG00000213977	18.7445053872226	-0.637016977295554	0.384040688955861	-1.65872261876077	0.0971716993869528	0.36985881962002
ENSG00000136936	169.501566451349	-0.268669412869097	0.162018764121138	-1.65826109294488	0.0972647784280424	0.369878596077726
ENSG00000196873	45.372294217043	0.367960749166249	0.221888811987543	1.65831141223518	0.0972546267348522	0.369878596077726
ENSG00000278090	60.4537704374297	0.500305339819564	0.301690552101622	1.65833943533983	0.0972489735652607	0.369878596077726
ENSG00000161944	457.007220159225	0.491129960687111	0.29611778145337	1.65856288088005	0.097203906746692	0.369878596077726
ENSG00000143797	722.071598938518	0.474958601216547	0.286484601961986	1.65788526840116	0.0973406261534158	0.369999873852507
ENSG00000276557	119.551465069472	-0.295718450304378	0.178369754760529	-1.65789570491587	0.0973385192508272	0.369999873852507
ENSG00000143393	3042.95352637674	0.143565483973663	0.0866109467471803	1.65759051673612	0.0974001450815488	0.370142537798617
ENSG00000253276	441.130663141594	0.421598229213247	0.254419008456432	1.65710192713625	0.0974988695959133	0.370434093804378
ENSG00000078142	1033.37402214348	0.141616112626268	0.085492624095478	1.65647170296366	0.0976263309210813	0.370610615371762
ENSG00000127948	1705.15053160632	0.350924990210145	0.211820174632511	1.65671183502217	0.0975777490944751	0.370610615371762
ENSG00000166501	8153.2738100294	0.199875743794857	0.120660638757324	1.6565115670973	0.0976182645524888	0.370610615371762
ENSG00000172716	945.85770418615	0.279102277910921	0.16849557595716	1.65643683120727	0.097633387536309	0.370610615371762
ENSG00000132623	98.1884290098207	-0.327270974201393	0.197651817789772	-1.65579541772536	0.0977632560720056	0.370622424391552
ENSG00000144161	299.427318782092	-0.253147776265942	0.152875364426748	-1.65590955230226	0.0977401368781916	0.370622424391552
ENSG00000144566	1054.32958570413	0.225254733166869	0.136041585592548	1.65577850468106	0.0977666823638911	0.370622424391552
ENSG00000145332	482.509886154989	0.256472456588002	0.154906932931738	1.65565511971644	0.0977916809390293	0.370622424391552
ENSG00000163634	358.242565437463	-0.232537929464086	0.140459470798488	-1.65555179826713	0.0978126184479754	0.370622424391552
ENSG00000182636	10.7345417458543	0.921123583551291	0.556185006580554	1.65614601733764	0.097692252228162	0.370622424391552
ENSG00000266412	17872.1031496345	0.312216769383912	0.188580416228737	1.6556160794831	0.0977995918011465	0.370622424391552
ENSG00000280194	24.0248517320455	-0.399072809408312	0.241041804457376	-1.6556165861216	0.097799489135899	0.370622424391552
ENSG00000127804	729.609411956531	-0.160057601693722	0.0967015701753274	-1.65517065962347	0.0978898850234345	0.370694807330389
ENSG00000143569	3195.40743063381	0.149876290886988	0.0905584246934069	1.65502316757835	0.097919798526774	0.370694807330389
ENSG00000267359	14.2678567599066	-0.637864589797152	0.38536070345206	-1.65524036074037	0.0978757511773945	0.370694807330389
ENSG00000197102	4222.63048475546	0.210821697369672	0.127378291344358	1.65508341448646	0.0979075787070274	0.370694807330389
ENSG00000015532	865.889000435975	-0.1562622426292	0.0944344039013199	-1.6547173082438	0.0979818544649675	0.370762984921944
ENSG00000286831	23.2600273123601	-0.532085698025322	0.321542437941394	-1.65479151502329	0.0979667957320972	0.370762984921944
ENSG00000089737	3821.78528161356	-0.143416234656117	0.0866968590829076	-1.65422641804093	0.0980815170743365	0.370814034069298
ENSG00000114656	127.886671489413	0.440554426687189	0.266344117329776	1.65407980887265	0.0981112979882159	0.370814034069298
ENSG00000115339	456.900802735044	0.382997629844336	0.231516784272256	1.65429746723652	0.0980670873554271	0.370814034069298
ENSG00000197323	1096.98892124486	0.280028082320465	0.169325743761499	1.65378327063423	0.0981715562724599	0.370814034069298
ENSG00000241431	13.2860908164086	-0.753033204003838	0.455334002776212	-1.65380401949454	0.098167339022456	0.370814034069298
ENSG00000241490	30.0639787714343	0.646406508533487	0.390739791561367	1.65431451439971	0.0980636254182849	0.370814034069298
ENSG00000264920	25.8050875830072	0.516917053490919	0.312559336285105	1.65382055015438	0.0981639792342462	0.370814034069298
ENSG00000268027	370.895348900698	-0.345437401587323	0.2088464536703	-1.654025699343	0.0981222911531489	0.370814034069298
ENSG00000071655	1158.64009914925	-0.297480827416019	0.179891147287395	-1.65367130012664	0.0981943170140685	0.370816807297408
ENSG00000173334	765.371293627039	0.413188417398627	0.249879603228158	1.65354999792183	0.0982189794075286	0.370826758987608
ENSG00000101457	1178.75184275244	0.336726001239481	0.203717065680661	1.65291012863556	0.0983491554583171	0.371013994023373
ENSG00000105427	13.005278864152	-0.638655688678759	0.386357303867137	-1.65301828718213	0.0983271418353769	0.371013994023373
ENSG00000223711	10.0568927557779	-0.695909950523513	0.421023075877038	-1.65290215761655	0.0983507779639297	0.371013994023373
ENSG00000272540	16.4646324257571	-0.681176022299475	0.412116384615419	-1.65287294494524	0.0983567244031074	0.371013994023373
ENSG00000282939	266.905948133179	-0.386028530781127	0.233575877970032	-1.65269005573707	0.0983939592793519	0.371071304764312
ENSG00000268889	8.38232226437378	0.809651002090285	0.489966473616876	1.65246204727751	0.0984403958625556	0.371163284288046
ENSG00000287064	8.43721752847127	0.987866283253755	0.59812988625439	1.65159157894613	0.0986178378608021	0.371749059647694
ENSG00000176209	206.478150825541	-0.252321476791111	0.152791554966617	-1.65140983640254	0.0986549176644721	0.371805582915019
ENSG00000166341	454.025516851654	-0.415734898231984	0.251803223009159	-1.65103088540238	0.0987322684882609	0.372013818263176
ENSG00000135414	310.761929277411	-0.23696082095164	0.143552252161116	-1.65069385805028	0.0988011026019718	0.372189877445557
ENSG00000088298	1375.13437721689	0.245334775062922	0.14866427804248	1.65026042767866	0.0988896822766204	0.372273658570417
ENSG00000107798	1834.49753703644	0.282950800978293	0.1714525560191	1.65031544322251	0.0988784353008364	0.372273658570417
ENSG00000140368	3983.90039827499	0.259757066786965	0.157402165329245	1.65027632398589	0.0988864324468276	0.372273658570417
ENSG00000164120	122.824918929355	-0.398589964703558	0.241567076668886	-1.6500177515908	0.0989393053902798	0.372377197908643
ENSG00000184481	2059.8966321858	0.335895249039198	0.203615273081694	1.64965645236461	0.099013221730908	0.372572102780473
ENSG00000213347	645.427074202708	0.379230479523437	0.230039482731024	1.64854517590294	0.0992408483355031	0.3732617698231
ENSG00000225791	42.8040386563195	0.263906891719201	0.160081918599914	1.64857401777382	0.0992349352814597	0.3732617698231
ENSG00000186230	102.249127547911	0.393082424581024	0.238466720378779	1.64837434740015	0.0992758767299368	0.373310114976209
ENSG00000119760	1187.94796167192	-0.166783278564346	0.101188963024505	-1.64823587058557	0.0993042786482864	0.373333526360853
ENSG00000129354	41.4631034953105	0.621785060990733	0.377321552014863	1.64789171906682	0.0993748930095971	0.373432215137627
ENSG00000185453	207.242792873753	-0.267674922603152	0.162434553018742	-1.64789398332181	0.0993744282899646	0.373432215137627
ENSG00000143297	1050.63784048581	-0.531916556376193	0.322855112432722	-1.6475395181702	0.0994472004488512	0.373550359890311
ENSG00000204388	160.928446711719	0.367712547082136	0.223191224179398	1.64752242582161	0.0994507106045959	0.373550359890311
ENSG00000238578	8.70492171976795	-0.635090412064217	0.38553369392591	-1.64730196626152	0.0994959939564464	0.373637086383398
ENSG00000244398	35.7239575633752	-1.12257055132907	0.681600559627326	-1.64696248480614	0.0995657570897148	0.373732334583132
ENSG00000165030	1199.78385278118	0.456391913981058	0.277099952267274	1.64702992637418	0.0995518948030738	0.373732334583132
ENSG00000197386	2315.70331372093	0.164661382352241	0.0999858174034684	1.64684738924312	0.0995894179798215	0.37373781803172
ENSG00000034533	408.271806684021	-0.143488074192659	0.0871431867237414	-1.646578230465	0.0996447680857057	0.373862195391767
ENSG00000071242	282.793076894473	0.321452024170227	0.195249153517179	1.64636833696666	0.0996879478412946	0.373940864952806
ENSG00000189376	40.2588273001815	-0.343727394577092	0.20884184152794	-1.64587417953364	0.0997896659373704	0.374155685090341
ENSG00000221994	62.6522665722378	0.31780624539345	0.193080806682588	1.64597533464785	0.0997688372837185	0.374155685090341
ENSG00000052749	1665.15117848087	0.408948904814914	0.248553966848315	1.64531232392072	0.0999054196764056	0.374214751356982
ENSG00000077312	1107.13622325792	-0.232961556501806	0.141609426754124	-1.64509921296621	0.0999493528889308	0.374214751356982
ENSG00000105176	903.278480297635	-0.222354964417741	0.135117488068397	-1.64564163822513	0.0998375612184808	0.374214751356982
ENSG00000165714	216.727912115717	0.185646950603266	0.112844143433581	1.64516247768354	0.0999363091442496	0.374214751356982
ENSG00000197712	51.6191772095513	0.38858877499936	0.236154757413382	1.64548357719149	0.0998701266632079	0.374214751356982
ENSG00000241547	8.42029993836073	0.785986734230936	0.477791100809937	1.64504264080799	0.0999610179300475	0.374214751356982
ENSG00000274515	18.4059703036508	-0.540780866685064	0.328715266328693	-1.64513462585677	0.0999420513896925	0.374214751356982
ENSG00000089057	1387.40366878888	0.237923491044349	0.144666095465877	1.64463892025391	0.10004429564644	0.3744432452663
ENSG00000136270	1496.44035564824	-0.162923730687319	0.0991345108290922	-1.64346128633447	0.100287528912645	0.375186788720971
ENSG00000198952	3575.44728702231	0.227036175745938	0.138141871919495	1.64350006693298	0.100279511511172	0.375186788720971
ENSG00000078369	8821.62108049446	0.206950456398766	0.125979610828053	1.64272976427295	0.100438857661031	0.37550259132211
ENSG00000246067	141.046485959072	-0.30612760755371	0.186345711037497	-1.64279395457677	0.100425571439107	0.37550259132211
ENSG00000253476	20.4116914406256	0.484015511159125	0.294621739506915	1.64283705597959	0.100416651021167	0.37550259132211
ENSG00000232024	23.1234815389464	0.376305436193745	0.229129400535441	1.64232715362749	0.100522222676639	0.375730821216968
ENSG00000111652	869.260894596226	0.167675696875883	0.102141959279283	1.6415946791995	0.100674031090309	0.375982813366421
ENSG00000165025	6994.99437509873	0.267332029987277	0.162820216098218	1.64188475112952	0.100613890623841	0.375982813366421
ENSG00000170915	842.840905441481	-0.209505484938815	0.127625003496746	-1.6415708458269	0.10067897372473	0.375982813366421
ENSG00000177917	339.921107896475	0.247278249947014	0.150616695495726	1.64177184430415	0.100637296134502	0.375982813366421
ENSG00000179965	20.2920834071236	-0.462932101017348	0.282032076460771	-1.6414164900202	0.100710989164804	0.376018962650138
ENSG00000126756	1068.92301738342	-0.281717695963955	0.171653462135183	-1.64120019753573	0.100755864741481	0.376103100426349
ENSG00000111897	4556.93202610731	0.238282310584566	0.145237444088463	1.64063965790688	0.100872237620218	0.376413042290131
ENSG00000175048	143.997194799533	-0.270586727992941	0.164940697994095	-1.6405091725914	0.100899342862137	0.376413042290131
ENSG00000185838	112.051729424048	-0.270404703097625	0.164845438116591	-1.64035296449256	0.100931799036203	0.376413042290131
ENSG00000266094	11035.4059863663	0.196100889455325	0.119554609344257	1.64026205707095	0.100950691175524	0.376413042290131
ENSG00000285533	117.719066949192	0.260856331158948	0.159022394778516	1.64037481338565	0.100927258877062	0.376413042290131
ENSG00000143845	27.3741678031885	-0.450641438531103	0.274784429341874	-1.63998171079205	0.101008969737421	0.376546945422825
ENSG00000165501	126.636535890809	-0.278013999941744	0.169537018956351	-1.63984244652385	0.101037930044586	0.376571519216429
ENSG00000257497	60.4760659584562	-0.434039860986752	0.264737543931277	-1.63951003904238	0.101107081640353	0.376662473869294
ENSG00000275832	15.9216074272646	0.717552707937944	0.437659131767084	1.63952413157876	0.101104149168117	0.376662473869294
ENSG00000110777	1278.66295057429	-0.374737821557282	0.228665589160388	-1.63880286025213	0.101254323313081	0.3771275515433
ENSG00000123427	62.3298899966164	-0.370743404746577	0.226290145829193	-1.63835417308193	0.101347832978382	0.377145596412816
ENSG00000138115	9.87784843606886	-0.652668569607857	0.398291483870988	-1.63867066216074	0.101281867211892	0.377145596412816
ENSG00000141101	856.152267822312	-0.15678369887107	0.0956961170144037	-1.63834964011624	0.10134877803217	0.377145596412816
ENSG00000147133	1344.46936671421	0.297556874214476	0.181612263889685	1.63841839665199	0.101334444103671	0.377145596412816
ENSG00000120156	20.1553216113542	1.03512942808478	0.631873639625266	1.63819055452079	0.101381949383339	0.377185661407404
ENSG00000164109	60.3196778504311	-0.402171009710956	0.245523892408127	-1.63801170536365	0.101419252010098	0.377241075472825
ENSG00000164327	1902.16033077301	0.393961810392708	0.240547794467117	1.6377693724669	0.101469812898958	0.377345769859502
ENSG00000278730	731.072665496016	0.175028192040863	0.106880950422848	1.63759951000068	0.101505265356412	0.377394245202121
ENSG00000272447	17.278274021287	0.498426153322859	0.30452664045559	1.63672430292858	0.101688088573516	0.37799049925704
ENSG00000076662	19451.6776127107	0.379493916880909	0.231944332154249	1.63614223014743	0.101809823658179	0.378127303545357
ENSG00000102904	10.1355833973821	-0.535415941820152	0.327184682138295	-1.63643340000202	0.101748913708662	0.378127303545357
ENSG00000157827	74.146144668947	0.522647378031239	0.319443424055616	1.63611875741804	0.101814735192819	0.378127303545357
ENSG00000171608	15011.734827596	0.261939191485392	0.160086307968468	1.63623731978994	0.10178992862304	0.378127303545357
ENSG00000170160	19.2790109171374	1.73359890042291	1.05968605751915	1.63595518514368	0.101848966995031	0.378171010004706
ENSG00000109586	571.517183734854	0.282703156988644	0.172895948979102	1.63510573068901	0.102026885050849	0.378247656866557
ENSG00000119608	13.7641955863651	0.540187379011251	0.330239280117834	1.63574538685557	0.101892886218111	0.378247656866557
ENSG00000135124	690.365705268252	0.186115259778558	0.113808306837169	1.63533985304642	0.101977823495797	0.378247656866557
ENSG00000198829	16.8374970344371	-0.624294181417414	0.381796166107287	-1.63515047252199	0.10201750771575	0.378247656866557
ENSG00000203666	108.953723556167	0.613863531706479	0.375355139526645	1.63542061121266	0.101960904559546	0.378247656866557
ENSG00000237441	4444.83466561353	0.266126032410101	0.162727486860938	1.63540922030907	0.101963290832655	0.378247656866557
ENSG00000286381	31.3851528971153	-0.856390751296774	0.523726929713816	-1.63518563340773	0.102010138910148	0.378247656866557
ENSG00000080815	3174.67152673959	0.226394936645937	0.138512853899827	1.63446878951514	0.102160454463188	0.378437879106561
ENSG00000123684	2994.61623583705	0.291990109875892	0.178653410890664	1.6343942632844	0.102176092036974	0.378437879106561
ENSG00000196839	739.413725041292	-0.268081053382076	0.164034644650586	-1.63429532799685	0.102196854219163	0.378437879106561
ENSG00000232645	9.33176703539713	-0.551322633067856	0.337383178147681	-1.63411417277754	0.102234879464706	0.378437879106561
ENSG00000246560	17.0645996047545	0.485832034044731	0.297326113912808	1.63400391459461	0.10225802863414	0.378437879106561
ENSG00000266402	15.0895157591375	-0.707263647115963	0.432807302540438	-1.63413057719811	0.102231435644003	0.378437879106561
ENSG00000270096	10.2288121125944	-0.656117954129574	0.401526199081192	-1.63406013264131	0.102246224897549	0.378437879106561
ENSG00000286753	18.3469703485316	-0.458367268939793	0.280486009155011	-1.63418942114319	0.102219083148135	0.378437879106561
ENSG00000088247	2278.81437208363	0.151570097675497	0.0927834137275597	1.63359044021114	0.102344876473351	0.378676042951399
ENSG00000077150	3193.91767839255	0.286383181696299	0.175350876433929	1.63320074310667	0.102426783752112	0.378774641295419
ENSG00000111530	1509.83089871851	-0.232774407274515	0.142513404717156	-1.6333509660828	0.102395203425909	0.378774641295419
ENSG00000139496	1026.41912706595	0.244815729778774	0.14995208216006	1.63262641139892	0.102547592948585	0.378774641295419
ENSG00000158615	2051.53817141553	0.249237200130012	0.152648971518214	1.63274732643891	0.102522149365005	0.378774641295419
ENSG00000160539	22.1732543603772	0.506689268151369	0.310306414530737	1.6328675284319	0.102496860802884	0.378774641295419
ENSG00000166503	64.416049898046	-0.443833755690962	0.271855718891063	-1.63260775789975	0.102551518563975	0.378774641295419
ENSG00000233927	8796.51019562352	-0.347289021301199	0.212717955043661	-1.63262673914816	0.102547523975062	0.378774641295419
ENSG00000178502	97.1836471041669	0.56031466637421	0.343190405034047	1.63266413674538	0.102539654042123	0.378774641295419
ENSG00000133627	115.408705587405	-0.163894035443097	0.100413275072604	-1.63219489977389	0.102638434867139	0.378956676015599
ENSG00000137200	2128.85947707978	0.288220319934445	0.176628598243334	1.63178739343997	0.102724281947958	0.378956676015599
ENSG00000230896	24.2692236696613	-0.422735730544729	0.259023654187331	-1.63203523582058	0.102672063577144	0.378956676015599
ENSG00000232021	125.733201332564	-0.406918935345907	0.249378468194985	-1.63173243580814	0.102735863934374	0.378956676015599
ENSG00000258511	49.3884176323196	-0.42049223353226	0.257657971677612	-1.63197835795428	0.102684045413037	0.378956676015599
ENSG00000274256	8.08615424601723	3.11966998003137	1.91171391446706	1.63187072941354	0.102706721380264	0.378956676015599
ENSG00000178409	37.1905710926246	-0.315787003070963	0.193573642820085	-1.63135331065949	0.102815790552621	0.379168419266895
ENSG00000151500	595.142017756213	-0.22157007874261	0.135833848918302	-1.63118457223335	0.102851379645504	0.379183069224359
ENSG00000264235	17.4327949328259	-0.992666034637771	0.608579063946258	-1.63112090679056	0.10286481004738	0.379183069224359
ENSG00000172725	1636.98539453245	0.288378489344637	0.17688990661664	1.63027102484495	0.103044228622256	0.379761293532329
ENSG00000151151	548.388795120558	0.4557547942999	0.279640705772169	1.62978702632519	0.103146516707742	0.380055068674731
ENSG00000049089	523.929524503333	0.382951365504646	0.235051030311108	1.62922649178683	0.103265080766098	0.380247800308242
ENSG00000125877	725.964778559955	-0.265120784358106	0.162723119261506	-1.62927545613258	0.103254719528645	0.380247800308242
ENSG00000183048	9.33325637624828	-0.522827453692661	0.320906722316745	-1.6292193878588	0.103266584081335	0.380247800308242
ENSG00000272750	26.5176812206643	-0.542333153243631	0.333006173615414	-1.62859789461431	0.103398170266104	0.380649069851272
ENSG00000125827	2566.51399259773	0.248152408029537	0.152381989351854	1.62848909562761	0.103421219527179	0.380650684464377
ENSG00000008086	262.377901551254	0.380367611083547	0.233685366508504	1.62769118480384	0.103590383209451	0.380773821251335
ENSG00000120675	321.013714623928	-0.354091011989681	0.217506895087132	-1.62795304419124	0.10353484263059	0.380773821251335
ENSG00000143195	9.0225540637597	-0.691803952845145	0.424980604281121	-1.62784829678373	0.103557056795865	0.380773821251335
ENSG00000165819	1202.29000071716	-0.145898743195501	0.0896089994045795	-1.62817065434217	0.103488705358827	0.380773821251335
ENSG00000221890	203.956489359484	-0.323642949953527	0.198830463529231	-1.62773321657496	0.103581466643129	0.380773821251335
ENSG00000235043	10.231318565311	-0.628932253775785	0.386340611350214	-1.62792167144361	0.103541495566407	0.380773821251335
ENSG00000147475	620.013722839158	0.178005297536543	0.109395493432162	1.62717212521123	0.103700546141303	0.38109554557713
ENSG00000156564	8.64381942303337	0.882541043196691	0.542484742561772	1.62684952028157	0.103769061298411	0.381264108895406
ENSG00000260806	10.7143604724349	-0.632149794420328	0.388625127256043	-1.62663129603517	0.10381542837542	0.381351240824831
ENSG00000179914	28.2694939144692	0.909578152142454	0.55935776654661	1.62611159894686	0.103925917018997	0.381590580810211
ENSG00000237133	8.9258810645507	-0.566666838403089	0.348475882584426	-1.62612928676865	0.103922155017351	0.381590580810211
ENSG00000261609	24.7315677282656	0.523251061387782	0.321814044071094	1.62594228259406	0.103961934187167	0.381639590501735
ENSG00000089486	1252.23277524663	-0.239123974113123	0.14708138338064	-1.62579361586695	0.103993566919716	0.381672487266933
ENSG00000110074	478.720811691458	-0.225434139399755	0.138711263762991	-1.62520427890372	0.104119039013178	0.3819472169973
ENSG00000188322	1061.95790847244	-0.232006593666746	0.142749632939123	-1.62526928363934	0.104105193358067	0.3819472169973
ENSG00000076351	149.474752116468	0.30703258869869	0.188928903095979	1.62512238025704	0.104136485061931	0.3819472169973
ENSG00000153310	4600.86916336082	0.231644185533352	0.142567942771352	1.62479854187738	0.104205491856215	0.381965143617273
ENSG00000175581	216.064572051924	-0.325443250904734	0.200299884359056	-1.62478002394323	0.104209438944707	0.381965143617273
ENSG00000205744	4247.62691986512	-0.172986028076724	0.106457730851976	-1.62492687653893	0.10417814064997	0.381965143617273
ENSG00000127666	552.099695525992	0.242602433838507	0.149334900043602	1.62455282568022	0.104257875809667	0.382059499184969
ENSG00000106348	6443.19401747487	0.395760007829968	0.243647780193549	1.62431197819896	0.104309242104377	0.382164546425938
ENSG00000174370	15.5680609541042	0.567275689600136	0.349349379653376	1.62380620272744	0.104417175846368	0.382393551310335
ENSG00000100888	2435.48873791159	0.213356266486017	0.131387325602715	1.62387251211092	0.10440302020913	0.382393551310335
ENSG00000261655	43.5790632493692	0.696158192904394	0.428845839940856	1.62332970980995	0.104518941745394	0.382682989187409
ENSG00000260317	10.5735763285865	-0.69158386375384	0.426065394908583	-1.62318712577497	0.104549409114586	0.382711307337258
ENSG00000187676	115.500996780093	-0.273226115161981	0.168362163762033	-1.62284749172127	0.104622010556905	0.382893814722933
ENSG00000180089	175.168794995331	-0.436735658443576	0.269147260042921	-1.62266433020321	0.10466118045916	0.382953917198425
ENSG00000133063	61.4531986524864	0.700372749798578	0.431808592896508	1.62195185857831	0.104813656426429	0.383428488904591
ENSG00000100934	707.796597268811	0.259479003553886	0.160011978361683	1.62162236984141	0.104884229882945	0.383519984813071
ENSG00000269982	18.0663920503688	-0.549081516688882	0.338593599106719	-1.62165356385199	0.104877546796608	0.383519984813071
ENSG00000163348	2026.38309576756	-0.127931691062794	0.0789135753908211	-1.62116201717143	0.104982896356532	0.383797407201351
ENSG00000000971	33.7543177977958	0.668286927229918	0.412383309515291	1.62054795092317	0.105114622625801	0.383816026369266
ENSG00000108469	716.239264806473	-0.167091506525955	0.103085526161187	-1.62090171868247	0.105038718213831	0.383816026369266
ENSG00000123338	7242.27186479903	0.176947161115096	0.109214363355857	1.62018214159747	0.105193156452431	0.383816026369266
ENSG00000136026	2091.92987542199	0.418493533943562	0.258296996742154	1.62020286422968	0.105188706367326	0.383816026369266
ENSG00000144290	184.915941657108	0.753729070049069	0.46511361059788	1.62052679791544	0.105119162594244	0.383816026369266
ENSG00000155926	9332.64506741155	0.342177961463027	0.211211069858222	1.62007588755986	0.10521597634061	0.383816026369266
ENSG00000162745	21.3272058482371	0.619365172897859	0.382229765555153	1.62040015904646	0.105146345741373	0.383816026369266
ENSG00000231494	8.33126740316581	0.868059957030843	0.535753021398978	1.62026143084389	0.105176130277825	0.383816026369266
ENSG00000241975	15.2521580334043	0.81531156128233	0.50325289071438	1.62008321526971	0.105214402462349	0.383816026369266
ENSG00000233392	190.382356530233	0.610106540270643	0.376447778032127	1.62069369478009	0.105083346551704	0.383816026369266
ENSG00000256937	12.970889135998	1.09682187936196	0.677148272519963	1.61976619283131	0.105282511041622	0.383975535828794
ENSG00000046653	8.74907223543604	0.895745852951656	0.5534203823358	1.61856317826788	0.105541283057768	0.384638763855481
ENSG00000114107	47.994652962471	-0.401219207415042	0.247975500031029	-1.61797922522522	0.105667074888338	0.384638763855481
ENSG00000119414	1872.33940519783	-0.151228464005422	0.0934914796092658	-1.61756413137817	0.105756564333713	0.384638763855481
ENSG00000123609	1365.81069500838	0.336448215778298	0.207999704050075	1.61754180043112	0.105761380331869	0.384638763855481
ENSG00000130787	1469.6693906021	-0.275658630731142	0.170393998779814	-1.61777194446474	0.105711754717533	0.384638763855481
ENSG00000163686	198.566091848047	0.21492348846246	0.132869647593177	1.61755142995876	0.105759303560844	0.384638763855481
ENSG00000176894	10.1048045431404	-0.506987508222817	0.313236332085696	-1.61854630606552	0.105544915903746	0.384638763855481
ENSG00000188938	1155.56241735711	0.131549573327864	0.0812905319975572	1.61826439187059	0.105605631066631	0.384638763855481
ENSG00000225783	3200.90403742977	0.44190778279488	0.273163775996926	1.61773932572909	0.105718787123122	0.384638763855481
ENSG00000261270	15.9296971538767	0.552651707424843	0.341480818763754	1.61839751182974	0.105576957898305	0.384638763855481
ENSG00000272696	10.7322472654081	-0.493542589086368	0.304967802136504	-1.6183432664982	0.105588641242138	0.384638763855481
ENSG00000275964	22.2857576727108	0.483848149698713	0.298983362938501	1.61831128308714	0.105595530300631	0.384638763855481
ENSG00000100228	96.0339485580709	0.412795607780214	0.255174374377227	1.61770008758785	0.105727247124932	0.384638763855481
ENSG00000143947	7261.51821117521	-0.491561187576759	0.303937172188463	-1.61731184125105	0.105810984541699	0.384652974467611
ENSG00000173548	252.014588209794	0.255264960763375	0.157830996989648	1.61733097827493	0.105806855814159	0.384652974467611
ENSG00000123983	616.112913893532	0.228038028338912	0.14102063617411	1.61705431577663	0.10586655694542	0.384688859524312
ENSG00000168461	3496.18510878194	0.378988503820193	0.234363957622075	1.61709380429278	0.105858034065616	0.384688859524312
ENSG00000118197	468.603987701765	0.213847308455053	0.132273643428398	1.61670384902349	0.10594222268818	0.384797695567531
ENSG00000214954	23.4217622674804	-0.429487087733616	0.265645298188821	-1.61676901741485	0.105928149592643	0.384797695567531
ENSG00000054793	161.667756561324	0.604541026999658	0.37398688839905	1.61647652832846	0.105991324135224	0.384892998666197
ENSG00000115239	324.29039941577	-0.205308695983444	0.127035625395623	-1.61615055102895	0.106061766980149	0.384982718221391
ENSG00000139675	90.3442546429534	-0.252196185715012	0.156043622638929	-1.61619027711611	0.106053180290209	0.384982718221391
ENSG00000115233	302.187476029754	-0.223100270332239	0.138149902948609	-1.61491441955794	0.106329229152571	0.385543315648306
ENSG00000123106	282.303209709242	-0.263291997314735	0.163036192236454	-1.61492975089163	0.106325908635005	0.385543315648306
ENSG00000124588	1337.0434130659	0.521989017827344	0.323252680241611	1.6148018244959	0.10635361793114	0.385543315648306
ENSG00000152763	11.8145575078141	-0.561893772413853	0.347946392560447	-1.61488604114853	0.106335375671504	0.385543315648306
ENSG00000219200	138.711852421555	0.263441564296585	0.163134827195937	1.61487015878082	0.106338815778428	0.385543315648306
ENSG00000273599	28.384506902129	0.396412442832618	0.245481564122964	1.61483590121681	0.106346236237171	0.385543315648306
ENSG00000164808	916.197017960671	0.149699113526543	0.0927300622717264	1.61435363957678	0.106450741487763	0.385812321409361
ENSG00000149150	292.951197218903	-0.209436971925666	0.129758115969222	-1.61405681919228	0.106515102405525	0.385962494403146
ENSG00000141580	1242.80974861136	0.126025291946922	0.0780927112510726	1.61379071014379	0.106572830264096	0.386088572734249
ENSG00000141012	1042.07523225199	0.218714754565203	0.13554253173843	1.61362453364291	0.10660889202274	0.386122266393905
ENSG00000169762	613.08508194302	-0.181248283577462	0.112330339423509	-1.61352920776032	0.106629582940607	0.386122266393905
ENSG00000238241	274.806760586038	-0.363201515153301	0.225124920537724	-1.61333322977204	0.106672130855463	0.386122266393905
ENSG00000272221	156.299277448862	-0.407344492736507	0.252487528041009	-1.6133252042071	0.106673873537158	0.386122266393905
ENSG00000185697	500.916327630632	0.500065081633934	0.309980916718385	1.61321247426415	0.106698354249285	0.386127857649766
ENSG00000008283	649.605982086251	0.285923880946143	0.177275598221331	1.61287782308969	0.106771054152122	0.386224902589379
ENSG00000267379	8.78456393754203	-1.30811242392309	0.811024659594266	-1.61291325540891	0.106763354947611	0.386224902589379
ENSG00000246223	254.603588056411	-0.315056626899111	0.19536350356878	-1.61266880017941	0.106816482378462	0.386306225744665
ENSG00000135720	1580.31028326637	0.271293586055225	0.168238669883415	1.6125518957278	0.106841896615478	0.38631514809312
ENSG00000164142	43.763789436466	0.576271121196052	0.357454331352113	1.61215313580406	0.106928620374318	0.386545699807095
ENSG00000160229	52.9150496003213	0.618968478715141	0.383972260357222	1.61201352967346	0.106958995602617	0.386572496987989
ENSG00000235304	13.3265388324008	-0.74294228267726	0.460945170011848	-1.61178016608388	0.107009785661008	0.386673050354811
ENSG00000182934	4586.18247592744	0.14940036390332	0.0927405157203752	1.61095032460011	0.107190550041024	0.387243113721167
ENSG00000197601	1628.1192206727	0.301076694991538	0.186919399698436	1.61073005518569	0.107238571933492	0.387333481763642
ENSG00000070047	1683.81548716452	0.154520796217026	0.0959434523910724	1.61054029604009	0.107279955813307	0.387399840436942
ENSG00000111249	51.2240776042378	0.494831358312562	0.307288108046012	1.61031730599372	0.107328603065428	0.387492393868
ENSG00000229132	10.3599853755404	-0.464462466742766	0.288470647384418	-1.61008570873355	0.107379146553689	0.387591752193688
ENSG00000091009	284.078118611127	-0.253170570536808	0.157265441253663	-1.60982965182067	0.107435050027486	0.387615411016765
ENSG00000182397	13.8682101084242	0.745335996015773	0.462984774783378	1.60984990567887	0.107430627276512	0.387615411016765
ENSG00000196937	174.317120499509	-0.289515694854048	0.179852531892017	-1.60973933371075	0.10745477417376	0.387615411016765
ENSG00000177548	698.379135788031	-0.236306358873785	0.146820254492082	-1.60949427373816	0.107508306114054	0.387725435610561
ENSG00000106399	158.415243939246	-0.324930072612341	0.201956294784707	-1.6089128242263	0.107635404919923	0.388017567843018
ENSG00000130856	367.03188076188	0.365273976174879	0.22702214901476	1.60897946636533	0.107620831608166	0.388017567843018
ENSG00000086712	472.865967647345	-0.276384116973217	0.171844958897355	-1.60833415624548	0.107762013816501	0.38839081622796
ENSG00000179840	51.0832146116489	0.45413643507367	0.282396476295392	1.60815191829318	0.107801910734567	0.388451448462423
ENSG00000227533	25.0470243598546	-0.626777052524485	0.389843092167626	-1.60776749701898	0.107886109517433	0.388671657120904
ENSG00000030582	14604.2940128808	0.406967870912623	0.253185044820775	1.60739300854325	0.107968182801158	0.388715897783746
ENSG00000111667	1491.60055342266	-0.163354779736864	0.10162264814043	-1.60746430767212	0.107952553001733	0.388715897783746
ENSG00000152465	627.917905587395	-0.2355197241967	0.14651969674721	-1.60742705196177	0.107960719768382	0.388715897783746
ENSG00000273729	161.400513878442	0.198945535595643	0.123776994377106	1.60729008324054	0.107990748674463	0.388715897783746
ENSG00000148655	87.1237173744679	0.391864092497467	0.243828255204974	1.60713159419546	0.108025503929466	0.388757879147618
ENSG00000105483	5355.93699951518	0.254585795453267	0.158444177739606	1.60678542490633	0.108101446602986	0.388781852929133
ENSG00000235257	19.6508651578797	0.576427616122906	0.358745035016627	1.60678911164914	0.108100637582189	0.388781852929133
ENSG00000197111	4499.29840154545	-0.203269249705017	0.12650362534789	-1.60682548935668	0.108092655095694	0.388781852929133
ENSG00000101298	455.548663236863	-0.2721780460216	0.169449020280726	-1.60625328827917	0.108218269223309	0.388989762820442
ENSG00000142089	7761.13170910072	0.947625248464675	0.590015908971839	1.60610118143425	0.108251680357218	0.388989762820442
ENSG00000196419	5456.53179409346	-0.186817082212028	0.116295932862433	-1.60639394356994	0.108187380751926	0.388989762820442
ENSG00000211749	43.9633841059299	-0.380721653545789	0.237038537310713	-1.60615931006499	0.108238911109087	0.388989762820442
ENSG00000112624	1371.951616179	0.265702213466006	0.165452146381523	1.60591578457563	0.108292414870899	0.389053095252153
ENSG00000198874	336.516816999803	-0.185129007885504	0.115292026110633	-1.60573991221089	0.108331067919214	0.389108924348189
ENSG00000150045	303.76986872516	0.515585591615723	0.321175714390974	1.60530690370969	0.108426280617094	0.389201798334496
ENSG00000174292	132.321012068238	-0.368226910548871	0.229375290722467	-1.60534689411863	0.108417484493972	0.389201798334496
ENSG00000163297	1934.37479674655	0.302654934268653	0.188512311101848	1.60549161219045	0.108385657631119	0.389201798334496
ENSG00000066117	1722.9679006183	-0.121220131758745	0.0755274741543845	-1.60498061289539	0.10849807128284	0.389376471977534
ENSG00000148660	3410.03637206242	0.220083073331967	0.137139494631136	1.60481175699184	0.108535237807316	0.38941624000094
ENSG00000160049	693.573995162971	-0.115515412557609	0.0719861442361143	-1.60468953829113	0.108562145397142	0.38941624000094
ENSG00000268001	629.357508750763	0.212963611882749	0.132719440355158	1.60461505347564	0.108578546514073	0.38941624000094
ENSG00000088726	183.304365454244	-0.640068865530813	0.398966889879239	-1.60431575092497	0.108644470936869	0.38946091538272
ENSG00000130338	352.200809652704	-0.231567512217326	0.144329358440955	-1.60443803477489	0.10861753285355	0.38946091538272
ENSG00000169696	705.824451240838	-0.242621556583553	0.151237369610824	-1.60424343009856	0.108660405081832	0.38946091538272
ENSG00000257365	177.061362460272	-0.293419652977925	0.182953268994926	-1.60379562819434	0.108759108570511	0.389731714087813
ENSG00000156253	136.874622733962	-0.230994062916708	0.144041598331423	-1.60366217531978	0.108788537667233	0.389754209752684
ENSG00000274290	27.2275115212585	-0.469591307802314	0.292885399839681	-1.60332781374339	0.108862298917338	0.389935489845401
ENSG00000100749	197.68845194519	-0.330486325847786	0.206184821899976	-1.60286447276954	0.108964578826959	0.390130058745381
ENSG00000117751	968.436335188954	-0.109340954220247	0.0682234501911179	-1.60268872233732	0.10900339462107	0.390130058745381
ENSG00000225914	11.6493150392793	-0.733840419560801	0.457888471405509	-1.60266192618531	0.109009313711807	0.390130058745381
ENSG00000269119	28.4764843392209	0.690288104449256	0.430704755904746	1.60269440953635	0.109002138389546	0.390130058745381
ENSG00000104133	2709.78446774702	0.229402169522606	0.143158152007765	1.60243874557813	0.109058622691209	0.390140652997558
ENSG00000105486	962.314133804226	-0.170581878050458	0.106447324943742	-1.60250037415794	0.109045004860395	0.390140652997558
ENSG00000090382	76430.7247129557	0.360264478518029	0.224863826693778	1.60214510183819	0.109123526493715	0.390289901959144
ENSG00000184209	645.189531346962	-0.26544732526215	0.165738565207142	-1.60160265011581	0.109243504422581	0.390636023142343
ENSG00000112137	479.863268023389	-0.301667220119852	0.188366994889329	-1.6014866102052	0.109269183337806	0.390644871839448
ENSG00000163527	2806.83933774928	-0.22374106378669	0.139720457452707	-1.60134791902198	0.109299881100606	0.390671655696115
ENSG00000054267	1395.32739541977	0.326365835051001	0.203936073261404	1.60033401561414	0.109524504615601	0.391391431798694
ENSG00000130590	318.661995544731	-0.318639252186116	0.199135171364647	-1.60011538897183	0.109572987679879	0.391481589047276
ENSG00000147403	34094.3409076223	-0.294418542238383	0.184206255645058	-1.59830914106245	0.109974194044214	0.392665017334963
ENSG00000198821	5708.38951674838	-0.210693732112101	0.131812855753582	-1.59843082761202	0.109947128436942	0.392665017334963
ENSG00000231304	18.5047641863881	0.398323733394857	0.249201656668575	1.59839921900923	0.109954158338325	0.392665017334963
ENSG00000148842	181.486430658452	-0.195155733982826	0.122120615113317	-1.5980572469418	0.110030237239274	0.392781815929425
ENSG00000100605	4994.29221392031	0.346450552733553	0.216869517868648	1.59750690709512	0.110152759272219	0.393133819547666
ENSG00000114745	1054.28771891399	0.170179806727122	0.106535192855993	1.59740459621788	0.110175548596726	0.393133819547666
ENSG00000100711	420.967731382858	0.135364066722823	0.0847661081228068	1.59691260717917	0.110285189148137	0.393343995794645
ENSG00000148346	441.651930922653	0.883792189257087	0.553540769366344	1.59661625334082	0.110351273664277	0.393343995794645
ENSG00000162244	10515.9844786185	-0.303191514796526	0.189877314845562	-1.59677587100455	0.110315676326789	0.393343995794645
ENSG00000165118	231.98659805422	0.173021461112558	0.108366173239496	1.59663717874553	0.110346606441645	0.393343995794645
ENSG00000267288	46.9304678757353	-0.493810309516182	0.309228378391675	-1.59691135750391	0.110285467749992	0.393343995794645
ENSG00000155363	1587.7131135422	0.357398391714503	0.223957947068497	1.59582812931034	0.110527171178861	0.393720890138833
ENSG00000172175	1326.79598840749	-0.223198497839936	0.139849249822428	-1.59599352962809	0.110490237949705	0.393720890138833
ENSG00000274020	383.313228549422	-0.209470754700807	0.131258799469384	-1.59586066265726	0.11051990584245	0.393720890138833
ENSG00000143398	1020.86530850334	0.152028750724063	0.0952951447325594	1.59534623879027	0.110634830992576	0.393786478986443
ENSG00000152464	260.758622595657	-0.16912367686714	0.105991598928646	-1.59563284804293	0.110570789255657	0.393786478986443
ENSG00000183696	1757.58482318509	0.317938712837785	0.199281679852789	1.59542368908496	0.110617522133982	0.393786478986443
ENSG00000204560	1899.12075722876	0.112302933418616	0.0703949338329408	1.59532692629742	0.110639147348136	0.393786478986443
ENSG00000183283	15352.2628157458	0.239013312562591	0.149841501127182	1.59510756876176	0.110688183244002	0.393794498079622
ENSG00000278390	11.7438708115199	-0.535292933114328	0.335568465612399	-1.59518246786819	0.110671438125329	0.393794498079622
ENSG00000149582	198.517117524125	-0.233285575983836	0.146279557331612	-1.59479273959644	0.110758591168165	0.393863993696787
ENSG00000064651	126.498991160519	-0.343637921687503	0.215469496404914	-1.59483327069987	0.110749524869892	0.393863993696787
ENSG00000175471	542.568397538206	0.354530159152056	0.222316883373672	1.59470641083142	0.110777903781068	0.393863993696787
ENSG00000086827	280.236703113882	-0.181168127871571	0.113619832204644	-1.59451148937858	0.110821519450193	0.393877590107971
ENSG00000213261	8.95422807683679	-0.871043878281779	0.546287043760968	-1.59448020638562	0.110828520602403	0.393877590107971
ENSG00000116285	13.0210462135081	0.543828718202319	0.341126623466948	1.59421364616829	0.110888191102681	0.39392333766905
ENSG00000170584	169.290041127127	-0.291254090960636	0.182683747789343	-1.59430761895956	0.110867152048121	0.39392333766905
ENSG00000149575	7.90425553674346	-1.39924647383856	0.877923698778413	-1.59381330722196	0.110977856122982	0.393992452094137
ENSG00000225873	330.496799046318	0.665854832877884	0.417768495860631	1.59383687251519	0.110972576554104	0.393992452094137
ENSG00000227191	692.505111673833	-0.508628077373977	0.319112541078299	-1.59388307227066	0.110962226535192	0.393992452094137
ENSG00000101474	5352.45323953668	0.376812206073919	0.236472008959623	1.59347487988846	0.111053699266274	0.394119515322773
ENSG00000196295	2339.95762619559	0.227778020500159	0.142946926663084	1.59344468480261	0.111060468113527	0.394119515322773
ENSG00000131242	3133.17250384021	0.248579350521246	0.156015575504836	1.59329829548679	0.111093288895629	0.394152901698192
ENSG00000152217	177.101069211687	0.32089210083722	0.201492252781344	1.59257786047708	0.111254923462995	0.39458012818494
ENSG00000173327	5174.54373990407	0.281788775397208	0.176953174071092	1.59244826704265	0.111284018332171	0.39458012818494
ENSG00000230910	18.7974221212158	0.860460935585357	0.540333118088034	1.59246380941834	0.111280528614839	0.39458012818494
ENSG00000168071	7608.70870075926	0.282316729312245	0.177303444216405	1.59228000651622	0.111321803264516	0.394630987146373
ENSG00000273096	50.0390467356843	-0.290383746200453	0.182401465382218	-1.59200336242892	0.111383949042138	0.394768164657767
ENSG00000103507	1180.02346818419	0.295774605148858	0.185944142459979	1.59066374038923	0.111685271300926	0.394838627121188
ENSG00000136929	153.929779061575	-0.57189763539913	0.359491069713059	-1.59085352483335	0.111642543872774	0.394838627121188
ENSG00000137054	371.79476934401	-0.218214902720724	0.137174617459796	-1.59078193008033	0.111658660958204	0.394838627121188
ENSG00000155099	856.961366507629	0.315555041684444	0.198376608254341	1.59068674709806	0.111680090961173	0.394838627121188
ENSG00000165240	510.061674911668	0.306913799832022	0.192930301851288	1.59080142873872	0.111654271326949	0.394838627121188
ENSG00000188735	265.512863397224	-0.224850979880665	0.141346521544828	-1.59077830443357	0.111659477196157	0.394838627121188
ENSG00000213923	630.932673188139	-0.203401604556702	0.127844842079232	-1.59100360443672	0.111608764591233	0.394838627121188
ENSG00000251634	13.6788729797224	0.799925029733905	0.502599517286075	1.59157540391865	0.111480140272315	0.394838627121188
ENSG00000169710	829.952812690626	0.241020244322025	0.151494135866745	1.59095428310193	0.111619864738655	0.394838627121188
ENSG00000065911	523.2845236701	0.301913860920587	0.189687930519937	1.59163453411631	0.111466845814916	0.394838627121188
ENSG00000140932	1168.06013638884	0.554508809352165	0.348566669222671	1.59082568218229	0.111648811465721	0.394838627121188
ENSG00000171105	199.248009398088	0.297605280473901	0.186980580550367	1.59163737537832	0.111466207035148	0.394838627121188
ENSG00000224745	10.9606415683601	0.787710278457089	0.495260371968068	1.59049728797578	0.111722756453624	0.394888222737091
ENSG00000116497	843.459713372293	-0.197367691166133	0.124130719999625	-1.58999876232676	0.111835084021174	0.395202275293129
ENSG00000231528	12.3929698948527	0.898693288497108	0.565329911089457	1.58967935513127	0.111907099515957	0.395290814173551
ENSG00000240864	282.120152839373	-0.885333803679287	0.556911404602407	-1.58972108734485	0.11189768823954	0.395290814173551
ENSG00000175582	1884.47075710222	0.156260191380459	0.0983315720198707	1.58911515569875	0.112034396732833	0.395657451016833
ENSG00000100058	285.857155414583	-0.261337333644901	0.164489389384535	-1.58877928006626	0.112110232722216	0.395842233195994
ENSG00000136816	1024.91085877984	0.378277342377473	0.238142825972505	1.58844735646644	0.1121852161659	0.396023928318918
ENSG00000111678	1168.59087564597	-0.388848319564738	0.244931819612598	-1.58757780095607	0.112381841270566	0.396293173931221
ENSG00000179889	1233.2977686785	0.157686912330931	0.0993040289193562	1.58792059140911	0.112304296594456	0.396293173931221
ENSG00000213903	2148.05602640679	0.290094292762863	0.182701622173823	1.58780359643915	0.112330757981446	0.396293173931221
ENSG00000244879	1209.45678854539	-0.555000750104808	0.349551811065555	-1.58774960545326	0.112342971073369	0.396293173931221
ENSG00000253716	65.1576648368658	-0.333581775745728	0.210132170794618	-1.5874855072609	0.112402726790709	0.396293173931221
ENSG00000283041	318.541120173817	-0.377604779330531	0.23784847486303	-1.58758545560565	0.112380109205832	0.396293173931221
ENSG00000148219	35.5630205036786	-0.319206437040104	0.201110108806386	-1.5872222382785	0.112462319828362	0.396353130240537
ENSG00000186767	58.7661854378045	0.473992682999356	0.298634057919295	1.58720236500101	0.112466819314467	0.396353130240537
ENSG00000120053	277.680310684662	-0.182991351788903	0.115302350662752	-1.58705655814542	0.112499835619252	0.396386507461302
ENSG00000240344	227.099836713644	-0.352817208922516	0.222402912488165	-1.58638753861324	0.112651425466761	0.396837570147086
ENSG00000117676	9339.41620020758	0.286439480504436	0.180585636533095	1.58616978627723	0.1127007996162	0.396928443836552
ENSG00000105948	68.6478276243171	0.63722864262859	0.401775335506211	1.5860322581169	0.112731992161101	0.396955257902557
ENSG00000100181	179.210241936893	0.543391730941932	0.342680045820919	1.58571162099675	0.112804741787188	0.396962338626109
ENSG00000156463	9.11142798277229	-1.12975769440237	0.71242354508602	-1.58579499820709	0.112785820702674	0.396962338626109
ENSG00000172845	2794.24674867697	0.253447955775361	0.159828014204936	1.5857542686502	0.112795063292179	0.396962338626109
ENSG00000102897	445.396404190016	0.253946340283483	0.160200659742235	1.58517661969736	0.112926211057518	0.397229761166712
ENSG00000130479	1020.00613040516	0.296640988507465	0.187147499543521	1.58506519847187	0.112951521633802	0.397229761166712
ENSG00000187531	1915.00808359313	0.191706468732857	0.120944952331926	1.58507209301906	0.112949955330626	0.397229761166712
ENSG00000124107	289.980176162413	0.809011795576053	0.510484282727535	1.58479276042247	0.11301342781074	0.397250075609918
ENSG00000135316	1721.14493039312	-0.2014966869499	0.127148860346079	-1.58473057801272	0.113027561284817	0.397250075609918
ENSG00000151062	359.45633381368	0.195383563417391	0.123294284057043	1.58469279343879	0.113036150041678	0.397250075609918
ENSG00000196428	431.311864120483	0.233554484065516	0.147389027324676	1.58461242539467	0.113054420095886	0.397250075609918
ENSG00000271856	517.136729586469	-0.292898828219386	0.184850114949906	-1.58452067124092	0.113075281397251	0.397250075609918
ENSG00000090530	26.0038688799834	0.488872258763148	0.308554881530427	1.58439320855451	0.113104266454136	0.397269001826702
ENSG00000118308	2987.50906692724	0.209070865184569	0.131974524464532	1.5841759311719	0.113153688897954	0.397359689736556
ENSG00000169359	186.524284682195	-0.248496003610109	0.156955041534975	-1.58323046637999	0.113368944774182	0.397885235423776
ENSG00000180644	6776.94416529703	0.375796321029011	0.237360692743558	1.5832289528874	0.113369289612521	0.397885235423776
ENSG00000183397	108.709470819047	0.326259562302273	0.206075089009545	1.58320718855621	0.113374248549323	0.397885235423776
ENSG00000111087	29.884130060215	-0.466874344204302	0.294933973593368	-1.58297919536388	0.11342620637754	0.397927455510297
ENSG00000152818	2551.64843006578	0.340454972420095	0.215076676406715	1.58294696620793	0.113433552657791	0.397927455510297
ENSG00000034693	131.046392587037	-0.255910737661054	0.161740975130816	-1.58222576223541	0.11359804119405	0.398315218457474
ENSG00000157306	47.3705103973368	0.294705328431391	0.186268756932293	1.58215115237234	0.113615068549616	0.398315218457474
ENSG00000162924	362.141813323219	0.390937213666346	0.247078918087349	1.58223622109329	0.113595654449188	0.398315218457474
ENSG00000100147	113.017589624821	0.275972489429988	0.174479958341401	1.58168589707018	0.11372129380002	0.398604618180997
ENSG00000257489	11.6953413083987	0.648924528966743	0.410307836452648	1.58155528926056	0.113751127714349	0.398626193811627
ENSG00000218283	135.651830985239	0.186590400386798	0.117991515870028	1.58138828042801	0.113789285462974	0.398676924197538
ENSG00000100359	43.3427990781515	-0.346824173823551	0.219376919425867	-1.58095106235983	0.113889227658779	0.398696362410154
ENSG00000105193	13846.9552342078	-0.327968388632348	0.207425696373583	-1.58113673650955	0.11384677659391	0.398696362410154
ENSG00000132879	693.953177434457	-0.240226206022196	0.151970487055183	-1.58074248939511	0.113936928990511	0.398696362410154
ENSG00000197943	4173.95178872064	0.24246343372621	0.153378951483403	1.58081295628395	0.113920811219048	0.398696362410154
ENSG00000214274	29.1510939305713	0.478222850327339	0.30248986471188	1.58095495458284	0.1138883376439	0.398696362410154
ENSG00000272908	131.60822214159	0.430761681015554	0.272479454581743	1.5808960043493	0.113901818081264	0.398696362410154
ENSG00000280383	8.26055777335313	-0.73562545513164	0.465456292535863	-1.58043938158804	0.11400627879597	0.398856131240679
ENSG00000120868	2132.41227574893	0.286588192122785	0.181371513585557	1.58011689077951	0.114080099836656	0.399031473249554
ENSG00000145990	577.657244422254	0.354513296793493	0.224452505088666	1.57945796440743	0.114231050993178	0.399476473508549
ENSG00000108179	1667.38698406562	0.303300311510369	0.192100138605614	1.57886565679711	0.114366874835503	0.399702374476996
ENSG00000109381	1160.01503182211	0.222378971327282	0.140829166440611	1.57906900216626	0.114320230775158	0.399702374476996
ENSG00000169231	624.489385556681	0.229492923557639	0.145348278045237	1.57891738824875	0.11435500707677	0.399702374476996
ENSG00000134014	814.008332989057	-0.143111264532778	0.0906717662537855	-1.57834429002096	0.114486536178606	0.400037533534003
ENSG00000081148	18.2410238706245	-0.502356828631872	0.318315863846221	-1.5781708852392	0.114526356954489	0.40009363339465
ENSG00000172508	389.820687333079	-0.297391852325303	0.188461253840925	-1.57799996691269	0.114565617404961	0.400147752907162
ENSG00000082701	1476.23023024611	0.240285138414203	0.152301238641348	1.5776965476955	0.114635339794671	0.400196575985556
ENSG00000108691	10.3852562712697	1.14186856757141	0.723787854409213	1.57762880464947	0.114650910958024	0.400196575985556
ENSG00000129219	565.26341417052	0.221554708231135	0.140432940399072	1.57765484081966	0.114644926184369	0.400196575985556
ENSG00000167258	1915.07628080652	0.216900546686135	0.13750266591075	1.57742793748392	0.114697091317622	0.400269161729912
ENSG00000181991	453.563196561408	-0.162720529350938	0.103161906545753	-1.57733154416617	0.114719257816859	0.400269161729912
ENSG00000104823	1195.73625759748	-0.2534892294096	0.160720541901518	-1.57720491985975	0.114748381322312	0.400287815905743
ENSG00000235313	23.572868699554	0.443406169311118	0.281174135549438	1.5769806438443	0.114799978931317	0.400384844687947
ENSG00000081087	836.9160952781	0.224467228499113	0.142380175822439	1.57653428367053	0.114902724199499	0.400411376919596
ENSG00000142444	274.963023074959	-0.133972878179616	0.0849740421966595	-1.57663298951409	0.114879997400147	0.400411376919596
ENSG00000143549	13669.1420424328	0.18499625147651	0.117329450736448	1.57672477212954	0.11485886783172	0.400411376919596
ENSG00000262587	35.3993006421323	-0.369774795650304	0.23451877942723	-1.57673853050665	0.114855700735403	0.400411376919596
ENSG00000156110	332.823347866122	-0.251567149145226	0.159581359281385	-1.57641939057334	0.114929182532224	0.400420692866308
ENSG00000101417	342.713473160309	-0.129298055673986	0.0820743461706833	-1.57537722451172	0.115169398300612	0.400677168917299
ENSG00000103226	92.1165660845294	0.514519678450844	0.326594381501277	1.57540884838777	0.115162103298699	0.400677168917299
ENSG00000132963	442.771436746081	-0.320697742026345	0.20356874645168	-1.57537808537063	0.1151691997127	0.400677168917299
ENSG00000158483	76.966575856575	-0.365378040488947	0.231924204278295	-1.5754200456392	0.115159520401672	0.400677168917299
ENSG00000163171	2935.77482121531	0.28726001961991	0.182322476199477	1.5755601043155	0.115127216577726	0.400677168917299
ENSG00000168476	627.862387080705	0.243258823787877	0.154375857684291	1.57575690549592	0.115081837426732	0.400677168917299
ENSG00000203797	10.7620712426513	0.954941717609235	0.606018762651362	1.57576262726804	0.115080518289654	0.400677168917299
ENSG00000064102	351.178630514791	-0.225100368844468	0.142909226155507	-1.57512831676469	0.115226829077334	0.400794146181182
ENSG00000088827	556.988047427082	1.0415661009998	0.661314624035399	1.57499329841532	0.115257991440727	0.400819724417402
ENSG00000287074	32.5483800268533	-0.423582089544666	0.268966136461179	-1.57485286109913	0.11529041153863	0.400849665066673
ENSG00000136436	3048.21832660296	0.189583830097698	0.120393647296239	1.57469961543079	0.115325796639691	0.400889900150566
ENSG00000208772	8.19613851262112	-0.738102753527886	0.468757369707242	-1.57459445168587	0.11535008435352	0.400891550390484
ENSG00000074657	186.39002173907	0.30554854588839	0.194075583674144	1.57437911613555	0.115399828950015	0.400899641105809
ENSG00000100296	1321.1375134193	0.311897341281936	0.198108269097364	1.57437820593268	0.115400039251485	0.400899641105809
ENSG00000010319	20.7505445358061	0.473038726393532	0.300702943867116	1.57310972852521	0.11569341267414	0.401835898982699
ENSG00000102984	155.675901825705	-0.261788622575001	0.166469971494636	-1.57258765784936	0.115814327349111	0.402057039454429
ENSG00000139737	253.699831804192	-0.21187330156205	0.134734413231966	-1.57252550762423	0.115828728325155	0.402057039454429
ENSG00000277203	257.964997128113	-0.42168411810106	0.268142721692688	-1.57261071805015	0.115808984373298	0.402057039454429
ENSG00000100503	4232.00678329347	0.259719761787177	0.165234883982927	1.57182161252349	0.115991927790533	0.40230354125024
ENSG00000162337	69.6777546167547	-0.34291420269171	0.218194192999377	-1.57160095774267	0.116043124224007	0.40230354125024
ENSG00000172590	511.67046881632	-0.20058384749272	0.127627909705451	-1.57162996679678	0.116036392514942	0.40230354125024
ENSG00000177613	1187.04755797147	0.127422780653338	0.0810688703041427	1.57178433812253	0.116000574969533	0.40230354125024
ENSG00000197599	66.0377121841659	-0.399928782309503	0.254396430735315	-1.57206915660545	0.115934513618054	0.40230354125024
ENSG00000278112	8.38147471684144	0.769764173158348	0.48978661050306	1.57163172012343	0.116035985655775	0.40230354125024
ENSG00000069998	874.197215543338	-0.142229567075109	0.0905222945999686	-1.5712103598748	0.116133794478119	0.402534986625312
ENSG00000133101	12.8640254168744	0.801193243879324	0.510045971616228	1.57082554998035	0.116223175589767	0.402761869298832
ENSG00000261326	146.759603493488	-0.301684199096693	0.192079939610309	-1.57061794015944	0.116271420276724	0.402846133022979
ENSG00000196756	418.886052181731	-0.227209739655972	0.144680799005788	-1.57042082444459	0.116317240888375	0.402921965093783
ENSG00000120334	73.686190383827	-0.245850150154599	0.156596958400759	-1.569954823295	0.116425621786895	0.403162234421051
ENSG00000213275	24.2796842006438	1.32474089852926	0.843828798605294	1.56991667115277	0.116434498589555	0.403162234421051
ENSG00000165309	10.0648650716469	-0.821933721975396	0.523725266961886	-1.56939864051893	0.116555080643242	0.403496767968122
ENSG00000177191	936.039001436475	0.458534378928459	0.292237600749226	1.56904648051068	0.116637108964915	0.403563358409399
ENSG00000231747	28.5964943782242	-0.572439079818771	0.36484155878219	-1.56900732945425	0.116646231186227	0.403563358409399
ENSG00000179583	4562.86739840827	0.284219896958037	0.18113416444036	1.56911258478584	0.116621707898116	0.403563358409399
ENSG00000116044	2035.97778871305	0.232513737011227	0.148210347195964	1.56880907042068	0.11669243427285	0.403625703950903
ENSG00000225022	16.4864025013843	0.444557942454855	0.283388198133975	1.56872426368541	0.116712202366082	0.403625703950903
ENSG00000136485	3167.70771490101	0.163236183582031	0.104073661578259	1.56846776702753	0.116772006665588	0.403749585585371
ENSG00000111276	2898.18851071284	0.147359473786414	0.0939837867190201	1.56792441473942	0.116898773197873	0.403941251597402
ENSG00000173110	3358.93936565917	0.487415434122763	0.310849439029692	1.56801130362087	0.116878494375236	0.403941251597402
ENSG00000263366	8.61272176977418	0.856480069408605	0.546251835204133	1.5679216328647	0.116899422499705	0.403941251597402
ENSG00000006007	1614.85081803829	0.240713604009303	0.153709367298632	1.56603080371566	0.117341405908572	0.403975714550217
ENSG00000067365	431.330214877008	0.156546022569811	0.0999694689122618	1.56593832370165	0.117363056816223	0.403975714550217
ENSG00000076554	259.929426852596	-0.33949403617115	0.216814640299564	-1.56582616239422	0.117389319606752	0.403975714550217
ENSG00000108094	586.927227562982	-0.176284847090766	0.112581134972514	-1.56584713001698	0.117384409646134	0.403975714550217
ENSG00000108828	1014.05223435468	-0.219931191046369	0.140324862432223	-1.56730024340908	0.117044528523265	0.403975714550217
ENSG00000114541	294.860818730628	0.41544262944515	0.265008204157313	1.56765950233954	0.116960617628221	0.403975714550217
ENSG00000117791	10.2089340297125	0.692104549530637	0.441676178594675	1.56699542124453	0.117115761867616	0.403975714550217
ENSG00000133065	575.673606746152	-0.195994320178139	0.125071264868259	-1.56706115017374	0.117100398914415	0.403975714550217
ENSG00000142864	3225.62973121917	-0.117662784259905	0.0751230257401243	-1.56626790655291	0.117285911031642	0.403975714550217
ENSG00000155313	1301.71302616203	0.270852101834644	0.172930830840584	1.56624530465785	0.117291200207943	0.403975714550217
ENSG00000175137	2475.24110480816	0.247360629919472	0.157797385591113	1.56758382905301	0.116978288453962	0.403975714550217
ENSG00000184436	588.669217882251	-0.238690093533155	0.152380765092777	-1.56640566404709	0.117253677797489	0.403975714550217
ENSG00000187010	16.1079753199648	-1.03496942447963	0.660901698047309	-1.56599601353353	0.11734955042503	0.403975714550217
ENSG00000196205	343.318493749168	0.399162463205222	0.254790047942449	1.56663286666277	0.117200530909822	0.403975714550217
ENSG00000196517	33.210247302404	-0.710648594460145	0.453553050420107	-1.56684778947447	0.117150273903291	0.403975714550217
ENSG00000215475	10.7722137447414	-0.709350111846129	0.452936942495201	-1.56611228913756	0.117322331592241	0.403975714550217
ENSG00000232004	21.9938184081963	0.402579826780259	0.257019430307533	1.56634004790439	0.11726903014553	0.403975714550217
ENSG00000267452	12.0989339549607	1.43243225097739	0.91467305984982	1.56605929905991	0.117334735368612	0.403975714550217
ENSG00000154309	82.58116190926	-0.251964787922523	0.160837195830464	-1.56658282073082	0.117212235953146	0.403975714550217
ENSG00000117519	43.4780218381526	-0.412839256911367	0.263520043780629	-1.56663322830593	0.117200446329885	0.403975714550217
ENSG00000144713	12203.3677596541	-0.357164436534135	0.228123015363683	-1.56566594547564	0.117426842713919	0.404022255689521
ENSG00000083720	491.55381073541	-0.218342772130962	0.139550178505512	-1.56461836501584	0.117672420118389	0.404123866318456
ENSG00000111707	1209.53387409744	0.130576257952339	0.0834472860908888	1.56477536980793	0.117635588862365	0.404123866318456
ENSG00000153982	41.649861726317	-0.358053302358789	0.22884014867599	-1.56464372371017	0.117666470690048	0.404123866318456
ENSG00000163393	400.584480509434	0.358209423923793	0.228900623028269	1.56491240253005	0.117603450185252	0.404123866318456
ENSG00000167037	55.7900142248629	0.460291372915075	0.294054379053227	1.56532738739374	0.117506164626196	0.404123866318456
ENSG00000185404	1358.04833809134	-0.1534658083209	0.0980531348026472	-1.56512903569868	0.117552656645284	0.404123866318456
ENSG00000213672	358.619219562655	-0.208512763221407	0.133250085852853	-1.56482273078357	0.117624480377657	0.404123866318456
ENSG00000226067	412.094636065813	-0.268341268130639	0.17150055857823	-1.56466702123443	0.117661005042908	0.404123866318456
ENSG00000234327	42.1406141020273	-0.382544734493174	0.244372198861013	-1.56541839160168	0.117484838812429	0.404123866318456
ENSG00000284976	486.309535046252	-0.265514056998072	0.169720099206647	-1.56442317815752	0.117718221001591	0.404198704989148
ENSG00000074696	463.22564311523	-0.218515630322052	0.13969977631604	-1.56418024483954	0.117775245200654	0.404312041793027
ENSG00000240225	218.782473498408	-0.267417204195223	0.171001559671534	-1.56382903588066	0.117857723462679	0.404430243476194
ENSG00000266913	15.3250323654167	0.47703612874094	0.305031330441593	1.5638922337923	0.117842878659319	0.404430243476194
ENSG00000065154	750.895912212134	0.197379648950937	0.126253660739326	1.56335782895408	0.11796845334931	0.404649651271853
ENSG00000215915	30.483021345681	-0.453107768738304	0.289868773129124	-1.56314791637271	0.118017807409848	0.404649651271853
ENSG00000226824	48.7482869795341	0.386906767440924	0.247504512209929	1.56323116692416	0.117998231834585	0.404649651271853
ENSG00000267114	11.3907412811253	-0.522868557458285	0.334492330540296	-1.56317054150004	0.118012487074285	0.404649651271853
ENSG00000105819	998.97670292076	-0.131528723293369	0.0841522030374061	-1.56298609597783	0.118055865225298	0.40469771758662
ENSG00000213901	13.1528056016538	-0.513828950821783	0.328782443847486	-1.56282356444839	0.118094099979774	0.404746370757225
ENSG00000196220	93.5109630954349	0.40744113117086	0.260780458501905	1.56239134447217	0.118195824898311	0.405012560993908
ENSG00000127249	32.4977308867036	-0.647248142954823	0.414329003065618	-1.56215987335146	0.118250330922365	0.405116874456249
ENSG00000125753	15345.9067618944	0.402970441278058	0.258009763842398	1.56184182829688	0.118325255230439	0.405291082767944
ENSG00000154832	1835.78160945963	-0.149038251487196	0.095447808529506	-1.56146331469856	0.118414473093495	0.405507968441066
ENSG00000095383	803.585484970592	0.295567307157005	0.189300119025571	1.56136883948329	0.118436749677738	0.405507968441066
ENSG00000143303	492.254437228532	0.144301629938067	0.0924513820616383	1.56083799636288	0.118561979829608	0.405725127928623
ENSG00000170291	597.988380435487	-0.173297369146651	0.111031578746493	-1.56079352471717	0.11857247575936	0.405725127928623
ENSG00000175066	575.339650655945	0.358392270842122	0.229612953361971	1.56085388735511	0.118558229510084	0.405725127928623
ENSG00000181029	97.4261999710704	0.353961337286959	0.226814609938388	1.56057556161444	0.118623928633501	0.40573625325985
ENSG00000260271	8.83413792316535	-0.750650545044175	0.480996806483169	-1.56061440518201	0.118614757849411	0.40573625325985
ENSG00000078401	33.6302415816253	-0.375851842841083	0.240884196287024	-1.56030096052146	0.118688776521459	0.405739643864983
ENSG00000131069	997.548811059995	0.260805820061761	0.167154801349415	1.56026520301132	0.118697222811704	0.405739643864983
ENSG00000163956	3066.40989462688	0.284096365203304	0.182077611436967	1.56030366919468	0.118688136724293	0.405739643864983
ENSG00000080371	1124.46692463446	0.185491967424723	0.118933209788754	1.55963139104872	0.118847013910411	0.405921988066903
ENSG00000100351	3059.34239668522	-0.193144273795523	0.123837673144444	-1.55965683859579	0.118840996944558	0.405921988066903
ENSG00000136149	162.549841893444	-0.498898914575982	0.319820383723133	-1.55993470074714	0.118775313141738	0.405921988066903
ENSG00000150527	957.781549339833	0.13737934729354	0.0880756322845547	1.5597883742656	0.118809899693901	0.405921988066903
ENSG00000184992	783.002796859303	0.208368316718258	0.133623678506454	1.5593667158938	0.118909609401376	0.406053402489282
ENSG00000067064	727.580095291561	0.269174969843561	0.17270306416806	1.55859984963338	0.119091118659888	0.406178886272125
ENSG00000133800	25.4260879641576	0.656143396093762	0.420854734807066	1.55907333772676	0.118979023330541	0.406178886272125
ENSG00000136811	983.704395332921	-0.131307828613756	0.0842316077712324	-1.55889020865397	0.119022368175734	0.406178886272125
ENSG00000161956	195.909708551885	-0.203989640106155	0.130863133840202	-1.558801429555	0.119043385766743	0.406178886272125
ENSG00000260306	36.6452213672177	-0.557647724653986	0.357719613828722	-1.55889613847395	0.119020964451966	0.406178886272125
ENSG00000122033	506.537899417011	-0.207814340904332	0.133329674832174	-1.55865032421262	0.119079165180537	0.406178886272125
ENSG00000079974	446.196832647983	-0.155586789967659	0.099832212423234	-1.55848284026859	0.119118832642096	0.406191117587539
ENSG00000132676	1811.59881861645	-0.104883686635217	0.0673184841566615	-1.55802210862524	0.119228007306766	0.406200497775761
ENSG00000147853	474.380527453733	-0.220845969787326	0.141749472424568	-1.55800205820766	0.119232760220283	0.406200497775761
ENSG00000148396	2925.37875843488	0.216036368705426	0.138638139194512	1.55827516122618	0.119168034427797	0.406200497775761
ENSG00000170085	252.582174142786	-0.167021468714038	0.107196645729171	-1.55808484097547	0.119213137680904	0.406200497775761
ENSG00000182087	5625.11432636674	0.174077578405244	0.111734152483535	1.55796213186381	0.119242225126689	0.406200497775761
ENSG00000198734	1009.79265463382	0.618240773123445	0.396916216319982	1.55761026560083	0.119325663715915	0.40632029705854
ENSG00000257727	101.178346583313	-0.237265063751271	0.15231643980806	-1.55771145944757	0.119301662777776	0.40632029705854
ENSG00000111199	20.2675260097662	0.642842955795095	0.412863883945529	1.55703363939653	0.119462498886305	0.406340748442334
ENSG00000141664	1519.99396260598	0.407227576034975	0.261484577169462	1.55736747628928	0.11938326338922	0.406340748442334
ENSG00000168393	259.011021984392	-0.258725223197967	0.166171756934047	-1.55697471081475	0.119476489740989	0.406340748442334
ENSG00000197070	1462.36613565991	0.227203409086011	0.145880930768244	1.55745790686626	0.11936180696811	0.406340748442334
ENSG00000206561	277.36369345031	0.387002139219074	0.248538860989822	1.55710916867412	0.119444568562753	0.406340748442334
ENSG00000273196	8.1459632088441	-0.728223377881593	0.467670036400024	-1.5571307143969	0.119439454087987	0.406340748442334
ENSG00000256128	32.8541284604878	0.717206291779179	0.460684025662208	1.55682908854553	0.11951106896218	0.406376256509454
ENSG00000223343	10.3606599566592	-0.506206428210872	0.325286641072545	-1.55618572758412	0.119663934233479	0.406813879810304
ENSG00000055957	15.4507536831539	0.570690002953638	0.366770894403592	1.55598498043756	0.119711663939611	0.406893975857733
ENSG00000179409	595.96358524854	-0.172712306665239	0.111013495626424	-1.5557775718228	0.119760993140166	0.406979475073618
ENSG00000148300	704.925889136377	-0.174497134022954	0.112173023948269	-1.55560693543776	0.119801588523301	0.407035265951519
ENSG00000112996	393.016734114608	-0.190340371497784	0.122386183411124	-1.55524395150378	0.11988798035012	0.407246599918132
ENSG00000137575	11427.8126532738	0.348262698682627	0.223951667982232	1.55507972689115	0.119927082582361	0.407297243347597
ENSG00000137845	3089.59469899459	0.25133186454123	0.161651734380873	1.55477369608085	0.119999975821854	0.4073804381853
ENSG00000144635	1071.73352527835	0.21426268702752	0.13780480459978	1.55482740714153	0.119987179916547	0.4073804381853
ENSG00000225528	65.5211644685303	-0.423291333796836	0.27229981053924	-1.55450469450781	0.120064077744961	0.407515876781534
ENSG00000091157	482.719272402525	0.264272797863372	0.170039358218166	1.55418604629347	0.120140044940239	0.40755836034123
ENSG00000138756	1026.34448795009	0.265079738849476	0.170562002602725	1.55415470505997	0.120147518866493	0.40755836034123
ENSG00000203799	12.4568541188095	0.712525667828586	0.458467190307854	1.5541475658272	0.120149221406209	0.40755836034123
ENSG00000171408	32.8672420461313	-0.420325795057953	0.270512260920252	-1.5538142102249	0.12022873994197	0.407745938139216
ENSG00000135390	3781.34227210743	-0.254936123795514	0.164125016100021	-1.55330448613728	0.12035040902353	0.407810310541756
ENSG00000140650	263.848727331184	0.25677475045266	0.165338509026261	1.55302447061426	0.120417288607251	0.407810310541756
ENSG00000172890	4264.11466972661	0.139324557504088	0.0897078642409173	1.5530919020647	0.120401180457892	0.407810310541756
ENSG00000215483	17.0209165618889	-0.455858795895696	0.293460644852264	-1.55338988001334	0.120330019131251	0.407810310541756
ENSG00000255121	37.0304392676533	0.459864042580278	0.296100219952816	1.55306889894765	0.120406675295379	0.407810310541756
ENSG00000269609	746.316233603747	-0.212972465315618	0.137095565837452	-1.55345990962341	0.120313299854514	0.407810310541756
ENSG00000105821	311.639202546733	-0.252530258965001	0.162583598929466	-1.55323329430392	0.120367409895529	0.407810310541756
ENSG00000115607	2002.63323968145	0.444968133013342	0.286561120689314	1.55278612794012	0.120474237865312	0.407921117148537
ENSG00000102119	948.5761626775	-0.199006757815464	0.128195647587252	-1.55236750670507	0.120574313656248	0.408177874603446
ENSG00000009780	268.14073995103	-0.167425523278001	0.107913493261687	-1.55147904323696	0.120786925739171	0.408725251581527
ENSG00000075340	237.02595308467	-0.278719524309257	0.179658221384618	-1.55138752995091	0.120808841809901	0.408725251581527
ENSG00000107371	232.342604771169	-0.206036946022238	0.132802634801117	-1.55145224588952	0.120793342983099	0.408725251581527
ENSG00000145741	5378.23736788574	-0.278355796544376	0.179469427383164	-1.55099283818459	0.120903400271526	0.40888082434133
ENSG00000166946	3301.07400734203	0.203443105194025	0.131165183114553	1.55104502859077	0.120890893409323	0.40888082434133
ENSG00000135596	5357.13129148045	0.235132788799527	0.151635790359462	1.55064175971999	0.120987558714796	0.408982255900644
ENSG00000151065	305.598077495637	-0.157421123267423	0.101531724646589	-1.55046241768643	0.12103056720505	0.408982255900644
ENSG00000226791	84.507379425719	-0.296142248236129	0.190995995274452	-1.55051548494819	0.121017839757927	0.408982255900644
ENSG00000286787	20.351363617109	0.548370138474299	0.353642703092593	1.55063326255235	0.120989596173283	0.408982255900644
ENSG00000110934	12382.7647252362	0.187331893308298	0.120880952864915	1.54972217597956	0.121208213129154	0.409336061791237
ENSG00000112237	452.411233505524	-0.27655037064463	0.1784440722684	-1.54978737667826	0.121192557838835	0.409336061791237
ENSG00000205746	27.1190566993482	0.65581692100089	0.423158938902494	1.54981228259485	0.121186578115626	0.409336061791237
ENSG00000137764	401.248265156082	-0.168596026098765	0.108802578055894	-1.54955911074234	0.121247373525398	0.409386187986375
ENSG00000135378	472.840376894839	0.525753737112257	0.339361666510049	1.54924314970232	0.121323280277194	0.409557393802441
ENSG00000138246	1132.13506118737	0.260859000208904	0.168410959816429	1.54894313584605	0.121395390262797	0.409557393802441
ENSG00000148362	902.187166623849	-0.292137877081831	0.188580622043141	-1.54914048918027	0.121347951528319	0.409557393802441
ENSG00000237424	89.0201410043859	-0.288785174111785	0.186431322283549	-1.54901639152976	0.121377779762504	0.409557393802441
ENSG00000130560	843.947803225937	0.17256670659326	0.111432956821221	1.54861462457753	0.121474388203417	0.409741800321485
ENSG00000204934	123.031019187095	-0.307549400318701	0.198635023440532	-1.54831406361112	0.121546700078049	0.409866629426017
ENSG00000270956	27.8661939497611	0.412862481680674	0.266662511191825	1.54825843286115	0.1215600879551	0.409866629426017
ENSG00000163900	302.006865380795	-0.150552037504019	0.0972550253558791	-1.54801293766686	0.121619181634593	0.409983765081773
ENSG00000108788	2015.44562328357	0.157795762981133	0.101953106687161	1.54772883444663	0.121687596773949	0.409996052345725
ENSG00000110446	1859.85294773555	0.384679025115252	0.248522230332426	1.54786565612541	0.121654644872859	0.409996052345725
ENSG00000196793	61.5625268295623	-0.386600904733112	0.249791497313055	-1.54769441270692	0.12169588794604	0.409996052345725
ENSG00000232859	172.769810303555	-0.22661981801437	0.146452566862862	-1.54739396426269	0.12176827578518	0.4101441772629
ENSG00000267248	17.2174417519178	-0.394766844425047	0.255131109320365	-1.54730971646952	0.121788579871532	0.4101441772629
ENSG00000172932	4953.82474379374	0.217368430673228	0.14050632992429	1.54703656974284	0.121854427630516	0.410283857831949
ENSG00000039650	1324.52815281476	0.162467217444087	0.10503699914956	1.54676179593396	0.121920695712078	0.410342845324437
ENSG00000103495	4534.04812064304	-0.247536597610388	0.160031283978597	-1.54680129694825	0.121911167392035	0.410342845324437
ENSG00000108479	512.19516267033	0.356764463071185	0.23070484373201	1.54641080481868	0.122005386342331	0.410515478081943
ENSG00000253239	18.2330235680743	1.02029039197747	0.659806829910745	1.5463471211953	0.122020757488687	0.410515478081943
ENSG00000245648	21.8329738652878	-0.784806118336701	0.507738375226523	-1.54568997859688	0.122179458664059	0.410886486327685
ENSG00000054118	4446.31654985956	0.162511705057874	0.105138725724854	1.54568836494332	0.122179848562898	0.410886486327685
ENSG00000006652	1257.58872852515	0.266247057687843	0.17237883142	1.54454613420097	0.122456083986505	0.41146387949415
ENSG00000055332	1898.59109119789	0.489658377786215	0.317024724125053	1.5445431870893	0.12245679734238	0.41146387949415
ENSG00000068489	112.276270994486	0.350329082323676	0.226804087840974	1.54463301635601	0.122435055398818	0.41146387949415
ENSG00000091592	10117.0388949218	0.204556738268806	0.132412581798498	1.54484366583907	0.122384082407366	0.41146387949415
ENSG00000285999	15.4465302901039	-0.476346435927857	0.308420012724213	-1.54447317383974	0.122473745182369	0.41146387949415
ENSG00000099953	74.2359701246631	-0.361722163603847	0.234227712855566	-1.54431838655616	0.122511220454146	0.411507660882989
ENSG00000100360	561.584654866333	-0.151859813673124	0.0983499963917006	-1.54407543715923	0.12257005856437	0.411610459802756
ENSG00000179841	43.980935173802	0.563750783055089	0.365125898902943	1.54399012710119	0.122590724410515	0.411610459802756
ENSG00000112511	2315.3932825738	-0.189108923509585	0.122554888152801	-1.54305492306275	0.122817450477053	0.412043000952808
ENSG00000117360	1924.71094601903	-0.102881945124704	0.0666696477709867	-1.54316017204873	0.122791918107678	0.412043000952808
ENSG00000137815	1595.47013760137	0.159194741417687	0.103157214426105	1.54322450740198	0.122776313025428	0.412043000952808
ENSG00000181826	803.188951260485	0.339535516808047	0.220032289622436	1.54311677340936	0.122802445688562	0.412043000952808
ENSG00000165591	55.6533415962406	-0.321426606438312	0.2083704450878	-1.54257292248368	0.122934432067523	0.41235329026833
ENSG00000133059	638.290294223236	0.18289089909564	0.118596744300633	1.54212411288481	0.123043436432355	0.412573334424493
ENSG00000159685	64.6512753170906	-0.278723515515042	0.180742708845641	-1.54210101915137	0.123049047350483	0.412573334424493
ENSG00000143222	1153.93977004899	-0.215640609875223	0.1399049568527	-1.54133645244794	0.123234921461736	0.413114277739611
ENSG00000102032	689.987140491933	0.309514764175421	0.200860362194777	1.54094496690831	0.123330180499254	0.413155172354563
ENSG00000133138	9.37887441312497	0.674867338450428	0.437913739493638	1.54109651647555	0.123293297565894	0.413155172354563
ENSG00000133247	275.432704668743	0.201810352570515	0.130955636288348	1.5410589287364	0.123302444568895	0.413155172354563
ENSG00000167863	983.117544634726	-0.226501572235663	0.146994668481868	-1.54088290803283	0.123345286382776	0.413155172354563
ENSG00000155090	837.399960582423	0.28856328053825	0.187287249959576	1.54075240359679	0.123377057459626	0.413179383794073
ENSG00000152475	33.8356895728807	-0.417743582501179	0.271163345981278	-1.54056065722843	0.123423749367826	0.413253544273538
ENSG00000279356	9.76066263947642	0.64427168813854	0.41824637553141	1.54041188598454	0.12345998596292	0.413292675220871
ENSG00000034053	1393.67980575319	-0.254613317587668	0.165306538538805	-1.54024952574939	0.123499541941482	0.413342900315081
ENSG00000118420	49.612001922998	-0.296466800973242	0.192518501601777	-1.53993927080568	0.123575157165109	0.413349447819314
ENSG00000154743	164.173501957883	-0.231750101612497	0.150491160600862	-1.53995823201306	0.123570534909817	0.413349447819314
ENSG00000274501	13.1574976977652	-0.58951122318634	0.382778332549507	-1.54008514342983	0.123539600641195	0.413349447819314
ENSG00000198513	40.0495755713482	-0.302235279210412	0.196298449074249	-1.53967227268358	0.123640258780903	0.413485052955205
ENSG00000112078	2215.36408692207	0.181681744151656	0.11800829783678	1.5395675345046	0.123665804190241	0.413488344298452
ENSG00000083123	150.676851472317	-0.230484130755901	0.149759861184945	-1.53902473554824	0.123798257654922	0.41372102323166
ENSG00000154305	1754.75376886558	0.201847860616248	0.131165467041472	1.53887959360849	0.123833693855915	0.41372102323166
ENSG00000163221	1930.38625270722	0.676728530241468	0.439745102723523	1.53891089644935	0.123826050641762	0.41372102323166
ENSG00000170293	57.5085698416589	-0.366810997265222	0.238316176940268	-1.5391779189088	0.123760866736954	0.41372102323166
ENSG00000184903	53.3850817784477	-0.315549806550574	0.205086998011912	-1.53861439101198	0.123898463144357	0.413773350275931
ENSG00000187741	441.773933735022	0.421489248692926	0.273948511759211	1.53857104747989	0.123909051261623	0.413773350275931
ENSG00000159714	40.8086369333795	0.405933307071188	0.26384772441355	1.53851358003352	0.123923090709311	0.413773350275931
ENSG00000015285	10637.2165559649	0.364186326177054	0.236801905270721	1.53793663847722	0.124064107842559	0.41399866496951
ENSG00000058453	843.924735083616	-0.262433968850118	0.170623983691161	-1.53808370413587	0.124028149894379	0.41399866496951
ENSG00000115561	1108.42731122323	0.177621193093178	0.115507840703847	1.5377414382508	0.124111847384666	0.41399866496951
ENSG00000161654	97.0215983299746	-0.214351653414813	0.139384095857041	-1.53784872009115	0.124085608008525	0.41399866496951
ENSG00000263874	143.237171257423	-0.257890480836144	0.167714460347216	-1.53767588258186	0.12412788335548	0.41399866496951
ENSG00000274008	15.0723901225404	0.588903156263635	0.382993054654826	1.53763403567301	0.124138120627626	0.41399866496951
ENSG00000164344	31.9736619970086	-0.536894080950806	0.349214837142405	-1.53743204425151	0.124187544322074	0.414081463391189
ENSG00000100299	2030.30827503971	0.282349123661677	0.18367611361692	1.53721198745827	0.124241405762128	0.414090684195115
ENSG00000123130	1109.48078807101	0.227270938295686	0.147878478464067	1.53687636399986	0.124323588569715	0.414090684195115
ENSG00000134748	1258.70643805968	-0.107270467646648	0.0698010319490758	-1.53680346337728	0.124341445065769	0.414090684195115
ENSG00000140398	343.929097131966	-0.367255515222111	0.238959205643901	-1.5368962841691	0.124318709612026	0.414090684195115
ENSG00000183423	10.0651638606954	-0.62494973783257	0.406695094040883	-1.53665423308437	0.124378004218621	0.414090684195115
ENSG00000196123	139.005222068865	0.265412710611441	0.172725332041064	1.53661716828161	0.124387085831583	0.414090684195115
ENSG00000198841	74.2199667919993	-0.244104804885424	0.158828854406088	-1.53690464996559	0.124316660659557	0.414090684195115
ENSG00000271503	9076.75215737521	-0.416866837466123	0.271265028714553	-1.53675112284667	0.124354266745383	0.414090684195115
ENSG00000072121	1173.34098901578	0.211826780557876	0.137886016539776	1.53624555900322	0.124478166079483	0.414278524228788
ENSG00000145868	1499.24890177959	0.215483302086136	0.140286978415392	1.53601784370954	0.124534004070766	0.414278524228788
ENSG00000232504	7.88824820995565	0.665821699706021	0.433481768553629	1.53598547391653	0.124541943042584	0.414278524228788
ENSG00000280378	32.7250379930317	0.37379609568684	0.243344784738783	1.53607604982408	0.124519729510562	0.414278524228788
ENSG00000177426	555.570707050489	-0.181885025756528	0.118441949817244	-1.53564700713875	0.12462497859294	0.414472839710026
ENSG00000166401	533.588902298146	0.221418511624422	0.144207637668445	1.53541459526226	0.12468202085068	0.414498779822511
ENSG00000167524	127.297481414383	0.277050569466915	0.180435791742599	1.5354523999437	0.124672740831838	0.414498779822511
ENSG00000167995	1618.46839243996	0.426606087220073	0.277866926119184	1.53528918744756	0.124712808908373	0.414519276993575
ENSG00000211967	140.382197562802	-0.924429477945075	0.602218422220353	-1.53504018448447	0.124773957580122	0.414558826891918
ENSG00000237950	82.69310096529	-0.252300167551256	0.164360467291738	-1.5350416782609	0.124773590677664	0.414558826891918
ENSG00000189339	2698.76678209369	0.308090233098054	0.200730512541406	1.53484504770795	0.124821894451366	0.414636265408198
ENSG00000149531	195.114369522995	0.393561232922355	0.256461560002272	1.53458176312609	0.124886595120291	0.414769348757172
ENSG00000253958	14.60452392658	0.531910648093876	0.346640097682502	1.5344752429105	0.124912779278246	0.414774485039304
ENSG00000141076	483.484439635357	-0.135405059139924	0.0882759840027362	-1.53388331684558	0.125058360968261	0.415176002149609
ENSG00000102805	311.538165494275	-0.207090265211085	0.135103708474693	-1.53282443205381	0.125319119081491	0.415314044373881
ENSG00000111875	400.255942510136	-0.237567424009879	0.154924705469215	-1.53343795807368	0.125167982232163	0.415314044373881
ENSG00000115091	8204.5688903419	0.166768431087547	0.108782506926111	1.53304456571149	0.125264874697946	0.415314044373881
ENSG00000147274	3759.52627871125	-0.138722830307139	0.0904722622163232	-1.53331890801455	0.125197298072867	0.415314044373881
ENSG00000170004	7971.07289588991	-0.147628001310598	0.0962880863893539	-1.53319072843181	0.125228868023863	0.415314044373881
ENSG00000213190	142.416026608779	-0.257360444887099	0.167879861024474	-1.53300368082614	0.125274947990397	0.415314044373881
ENSG00000267385	19.5537640820716	0.639876987011938	0.417249140839829	1.53356094568346	0.125137702397129	0.415314044373881
ENSG00000138615	40.2899040532123	-0.364742322988122	0.237956198242908	-1.53281286926508	0.125321968839876	0.415314044373881
ENSG00000248429	78.4554167497091	0.445689683527247	0.290686524809997	1.53323131788983	0.125218870384464	0.415314044373881
ENSG00000159884	429.857692790327	-0.278723959232352	0.181892423543285	-1.5323560696085	0.125434591843246	0.415605462247794
ENSG00000155329	180.487521453249	-0.338044243699127	0.220710232290433	-1.53162017089581	0.125616192007033	0.41612526415553
ENSG00000065833	35.8556151387535	0.573066571798655	0.374227344467045	1.53133270529653	0.125687186464503	0.416278533175271
ENSG00000168395	914.875539400983	-0.143868967881196	0.0939734694631102	-1.53095303071334	0.125781001387778	0.416507308883407
ENSG00000153250	1976.84521204361	0.195858899473156	0.127945422645947	1.53080036333258	0.125818739800878	0.416550341110676
ENSG00000083814	650.168403013503	-0.137942654965275	0.0901337538212443	-1.5304217245722	0.125912374982336	0.416614509476912
ENSG00000125498	67.3170701549899	0.652529964497082	0.426383459036295	1.53038292332428	0.125921973372758	0.416614509476912
ENSG00000134827	193.7448315166	0.547323320604073	0.357617822666425	1.53046992043962	0.125900453408112	0.416614509476912
ENSG00000139343	345.832294031124	-0.285803481464111	0.186761918081387	-1.53030920007774	0.125940212101463	0.416614509476912
ENSG00000160917	663.91659950557	-0.145112508610511	0.0948310343218339	-1.53022172169961	0.125961856444163	0.416614509476912
ENSG00000070759	335.753694848407	0.251404639108523	0.164311650180141	1.53004755799664	0.126004957535575	0.416639053423257
ENSG00000106993	219.418097977663	-0.283328329223191	0.185195015701957	-1.52989176382136	0.12604352236915	0.416639053423257
ENSG00000129595	41.309944405893	0.507477229980742	0.331704338296954	1.5299083291652	0.126039421395734	0.416639053423257
ENSG00000055732	8.92348653248115	0.917098383073913	0.599573568488506	1.52958441010979	0.126119630764944	0.416693431069789
ENSG00000163541	967.354989935176	-0.152698680092575	0.0998242841679386	-1.52967468152022	0.126097273615001	0.416693431069789
ENSG00000229931	13.6119300857107	0.596332419069737	0.389880670480117	1.52952547848906	0.126134227783288	0.416693431069789
ENSG00000102967	216.918518117475	-0.162017096473098	0.105942567127243	-1.52929177446216	0.126192127862316	0.416695556839403
ENSG00000117153	922.442051095849	0.13953025042605	0.0912538132428863	1.52903473802972	0.126255832435609	0.416695556839403
ENSG00000165071	2718.9256477612	0.231413156832805	0.151347028984543	1.52902345282536	0.126258629963635	0.416695556839403
ENSG00000198791	1368.14060604595	-0.161073561854692	0.105321568799305	-1.52935019570042	0.126177652083846	0.416695556839403
ENSG00000259321	60.1515326238525	0.376831483032073	0.246440303363429	1.52909843840094	0.126240042437283	0.416695556839403
ENSG00000070814	1461.50074082615	-0.159036271279777	0.104024252936578	-1.52883838903164	0.126304512949285	0.416765283320504
ENSG00000113734	110.511900799274	-0.244051058468177	0.15964421308384	-1.52871847813243	0.12633424946747	0.416781714635482
ENSG00000111490	87.3684546844679	0.392243515979727	0.256710982314696	1.52795767614992	0.126523046617345	0.41708337280161
ENSG00000136869	4393.9737326057	0.386098943011615	0.252650659626002	1.52819289521411	0.126464652282501	0.41708337280161
ENSG00000186815	1698.96227089665	0.143513870929585	0.0939164637087811	1.52810130686561	0.126487387062954	0.41708337280161
ENSG00000272419	326.431506267351	0.255985624149663	0.167535267669529	1.52795066800267	0.126524786747717	0.41708337280161
ENSG00000109756	1153.75137136787	0.340304491973476	0.222816530329262	1.52728566175319	0.126689993293127	0.417382786123248
ENSG00000143198	473.522997317312	-0.240041657089999	0.157161560688202	-1.527356028019	0.126672504362668	0.417382786123248
ENSG00000153531	18.2216139814906	0.486497215433965	0.318513047022149	1.52740121631543	0.12666127419112	0.417382786123248
ENSG00000145491	186.027646759839	0.515102032324452	0.337314257423982	1.52706866367941	0.126743938135323	0.417478810117036
ENSG00000060237	4525.87832101696	0.291263885784615	0.190755800104992	1.52689399548692	0.126787372927796	0.417540184514758
ENSG00000164346	1067.80034337213	-0.272589577892738	0.178537678827521	-1.52679019735704	0.126813189928277	0.417543526783208
ENSG00000254999	1979.625039934	-0.222367986188966	0.145671152657922	-1.52650667020635	0.126883730555734	0.417694095405902
ENSG00000159708	14.9366432453271	0.565414237970783	0.370486239234293	1.52614099551811	0.126974754313028	0.417912021282468
ENSG00000110665	4153.41054689188	0.219035890196086	0.143619667040094	1.52511069486701	0.127231490110113	0.4182081999635
ENSG00000115368	594.981472508158	-0.267920375207777	0.175673970926111	-1.52510001222928	0.127234154180729	0.4182081999635
ENSG00000135297	664.572367494179	-0.149385908051977	0.0979327176653564	-1.52539326604251	0.127161037356945	0.4182081999635
ENSG00000145592	10370.6937425801	-0.358059847700667	0.234775582118795	-1.52511536535981	0.127230325381209	0.4182081999635
ENSG00000189319	3478.19067610787	0.180680388334761	0.118472568974544	1.52508204978305	0.127238633811289	0.4182081999635
ENSG00000226777	808.811113260985	-0.330471690686116	0.216641289944942	-1.52543262076266	0.127151227553431	0.4182081999635
ENSG00000283199	62.7958710840099	0.517952507095584	0.339579799192498	1.52527479057131	0.127190572848514	0.4182081999635
ENSG00000146409	358.491757584056	-0.237936164484216	0.156042138351527	-1.52481994285544	0.127304014270286	0.418341417185294
ENSG00000109265	8.77798221107024	0.75085582696608	0.492732488650519	1.52386100827754	0.127543435533707	0.418436006216771
ENSG00000121101	8.34448624131311	-0.645694554494391	0.423526170758455	-1.52456825356996	0.127366820730442	0.418436006216771
ENSG00000143878	2015.71020652311	0.340442689492459	0.223316633199135	1.52448424739093	0.127387788969342	0.418436006216771
ENSG00000165178	2828.70353784431	0.46286882329999	0.303666022472909	1.52426939151971	0.127441429971593	0.418436006216771
ENSG00000211950	102.42581147888	-0.908444588691785	0.596057870158735	-1.52408790181708	0.127486754452003	0.418436006216771
ENSG00000225200	70.7275373794435	-0.473123932342555	0.310373663344022	-1.52436881159642	0.12741660653183	0.418436006216771
ENSG00000287420	8.15675706074698	0.623203777791159	0.40894614329232	1.52392628714849	0.127527125978618	0.418436006216771
ENSG00000288044	33.94840403084	-0.454461187404968	0.298240306705733	-1.52380874478303	0.12755649444042	0.418436006216771
ENSG00000152207	398.774549700677	0.410959088476937	0.269640430634385	1.52410040107884	0.127483632536555	0.418436006216771
ENSG00000109065	719.93327718442	-0.165482832184104	0.10861271999089	-1.52360452991127	0.127607530907795	0.418440546583611
ENSG00000197976	3161.46308742528	0.160940994572434	0.105631754236111	1.52360429622984	0.127607589317509	0.418440546583611
ENSG00000100031	10.3214939704478	0.643014963262963	0.422157011464295	1.52316542376638	0.12771732414507	0.418718822197127
ENSG00000068383	654.618564592326	0.237463894085279	0.155948816476055	1.5227040477203	0.12783276484563	0.418974839701907
ENSG00000175449	33.2675442045681	-0.361339378551229	0.237308857083282	-1.52265441329237	0.127845188687181	0.418974839701907
ENSG00000120949	491.694049848535	0.365943845348142	0.240362709459487	1.52246513683863	0.127892574514371	0.419048558184008
ENSG00000124496	1795.69987165444	0.234124852934409	0.153790388954327	1.52236335785548	0.127918060780097	0.419050506564106
ENSG00000143294	1610.78070196573	-0.176350533906163	0.115903159618139	-1.52153344643215	0.128126024614589	0.419568493364445
ENSG00000166507	20.342437069907	0.396791062067917	0.260777626230026	1.52156865527228	0.128117196450831	0.419568493364445
ENSG00000174482	7.83505103471274	0.835419101416673	0.549120714704406	1.52137604545911	0.128165496667279	0.419616129209188
ENSG00000108061	1520.18463014936	0.242885599328998	0.159685622610866	1.52102359221707	0.128253917019909	0.41974235867616
ENSG00000279673	23.1430771339022	-0.35395449298602	0.232697976264146	-1.52108969174803	0.128237330942313	0.41974235867616
ENSG00000079332	2210.59433601441	-0.0943979436623247	0.0620667705737363	-1.52090954289588	0.128282538857972	0.419754429868603
ENSG00000088812	589.430535196252	0.220998879880132	0.1453774876579	1.52017264461319	0.12846759068565	0.419951069405262
ENSG00000108433	927.19187705333	-0.109851161560961	0.072276407107733	-1.51987579290182	0.128542195464527	0.419951069405262
ENSG00000120694	1086.90049903278	-0.225860625091469	0.148577497571488	-1.52015364899248	0.128472363657378	0.419951069405262
ENSG00000166471	456.357179576097	-0.211398307162214	0.139087801807116	-1.51989106460519	0.12853835655829	0.419951069405262
ENSG00000196502	1431.85587021506	0.439156613227881	0.28887429432726	1.52023430901183	0.12845209741003	0.419951069405262
ENSG00000213719	9874.55380702959	0.332261732975663	0.218551960862974	1.52028712835014	0.128438827624305	0.419951069405262
ENSG00000225492	29.5573782714159	1.20369035216642	0.791743477228338	1.52030346543578	0.128434723479184	0.419951069405262
ENSG00000274987	9.28819505879345	-0.646102852398916	0.425047620978904	-1.52007168258209	0.128492960688053	0.419951069405262
ENSG00000259658	23.8679857871078	-0.454527518077719	0.299077352401434	-1.5197657543378	0.128569858911625	0.419959948540396
ENSG00000120458	357.636172237543	-0.247348723819527	0.162766304646114	-1.51965558447316	0.128597560002311	0.419968947165648
ENSG00000141627	814.578877852037	-0.12018843160694	0.079120716556821	-1.519051353897	0.128749570116416	0.42038382717414
ENSG00000126457	1484.4460379	-0.197419439715498	0.129991825245327	-1.51870657514747	0.128836370835413	0.420491807442557
ENSG00000166446	206.847976797244	0.282321564912252	0.185906363034391	1.51862238765881	0.128857572592584	0.420491807442557
ENSG00000273759	55.8682706358502	-0.29363645479185	0.193345083717791	-1.51871694457174	0.128833759589562	0.420491807442557
ENSG00000130545	21.069087593077	-0.440410065283066	0.290037317889702	-1.51845999848388	0.128898476301436	0.420543769095869
ENSG00000228201	14.0199588760693	0.490597577843272	0.323166638740053	1.51809475060913	0.128990514325211	0.420696065400769
ENSG00000090376	2212.4923366172	0.397874923099871	0.262091497901352	1.51807642096664	0.128995134517301	0.420696065400769
ENSG00000189007	372.221934879878	-0.290240753348548	0.191280292571241	-1.5173583720887	0.129176227980518	0.421205074191752
ENSG00000131504	7382.24452503354	0.249639379170273	0.164534704446371	1.51724452303399	0.129204959084438	0.421217173932324
ENSG00000133460	200.492994846988	-0.252760443233127	0.16660447771802	-1.51712875125077	0.129234180500562	0.421230867130098
ENSG00000060491	3464.21567720014	0.26053351890071	0.171772627754224	1.51673478077943	0.129333659207938	0.421473510020448
ENSG00000127947	2039.40951150562	0.287925932920177	0.189872213161882	1.51641953356648	0.129413302885062	0.421488286722775
ENSG00000272645	173.925641589189	-0.24065701864337	0.158696135019315	-1.51646427062688	0.129401998249413	0.421488286722775
ENSG00000205133	225.917897559352	0.284434221935789	0.187567211551119	1.51643893185601	0.129408401025027	0.421488286722775
ENSG00000128699	1091.26742068682	-0.214913297428185	0.141738778780852	-1.51626322222284	0.12945280731723	0.421535398681927
ENSG00000114378	8.31111813306084	0.654064291149371	0.431437818463955	1.51601056550404	0.129516680834485	0.421553436839828
ENSG00000183044	806.814676321356	0.299399689191193	0.197481562021989	1.51608933069841	0.129496765776495	0.421553436839828
ENSG00000204642	10649.7313109669	0.246781329685997	0.162790512326841	1.51594417978441	0.12953346770255	0.421553436839828
ENSG00000104870	8803.65902693104	0.349411893638646	0.230507941765015	1.5158345129594	0.129561202706578	0.421562204786477
ENSG00000260267	138.332567878352	0.321467291555946	0.212118614009397	1.51550722249064	0.129644002670344	0.421750103372994
ENSG00000087053	273.26331301478	-0.191974948828425	0.126692635132281	-1.51528104714203	0.129701245909119	0.421854786948656
ENSG00000207547	19.0261511311904	-0.458238186826747	0.302431101167904	-1.5151820862906	0.12972629830907	0.421854786948656
ENSG00000093000	3130.49261614327	0.215573218670344	0.142304705427097	1.51487062935373	0.129805169600733	0.421948258395123
ENSG00000175600	8.25377960145448	-0.594939775788804	0.392707659673567	-1.51496860612125	0.129780354600753	0.421948258395123
ENSG00000105426	214.141679722745	0.390979449767553	0.258169963708632	1.51442655896566	0.129917687414944	0.422058326674479
ENSG00000115677	4845.98319986385	0.191929566467106	0.126731407106093	1.51445936607042	0.129909372216282	0.422058326674479
ENSG00000178935	370.635434622995	0.207480238901041	0.137010227268762	1.51434125055529	0.129939311384248	0.422058326674479
ENSG00000243176	41.6619542692846	0.32531308366441	0.21478715135435	1.51458353822905	0.129877903622916	0.422058326674479
ENSG00000225217	826.160413316209	0.640921076675154	0.423277424162271	1.51418677228919	0.129978475633212	0.422104096698519
ENSG00000072422	66.3711820541399	-0.527065136348297	0.348111753238326	-1.51406877660765	0.130008396772079	0.422113086447798
ENSG00000097007	873.995419452871	0.162970341581983	0.107653027491022	1.51384819712175	0.130064345271265	0.422113086447798
ENSG00000149823	3307.52463541412	-0.223828981797176	0.147853596265878	-1.51385551281874	0.130062489394489	0.422113086447798
ENSG00000237886	45.8022292176775	0.432219851263645	0.2855234768905	1.51378042874353	0.130081538015514	0.422113086447798
ENSG00000177302	1472.98822441135	0.178401912030986	0.11789435822129	1.5132353636136	0.130219884442421	0.422399182001571
ENSG00000102081	1105.33925386059	0.265542595160746	0.175475336727708	1.51327588316755	0.130209595991175	0.422399182001571
ENSG00000173456	609.74347862417	-0.157650999069933	0.104194473693766	-1.51304568736801	0.130268054141449	0.422474030335445
ENSG00000113504	1725.87079777287	0.399358839081772	0.264000244367707	1.51272147508142	0.130350422288281	0.422496988683714
ENSG00000132275	590.156048821537	-0.134888169862965	0.0891665772346851	-1.51276603909491	0.130339098128569	0.422496988683714
ENSG00000273472	25.2375494965106	-0.45845002380127	0.303025755954123	-1.51290778025706	0.130303085362689	0.422496988683714
ENSG00000167118	1326.02850079162	-0.205839381428834	0.136123179981637	-1.51215525127023	0.130494371881258	0.422719405545695
ENSG00000269194	24.8981916806618	0.54975199134484	0.363546908365438	1.51218997794977	0.130485539860024	0.422719405545695
ENSG00000150907	1267.50313429626	-0.23023601509434	0.152245015456645	-1.51227292666212	0.130464445427202	0.422719405545695
ENSG00000147224	860.845151206727	-0.149961369428121	0.0991846291902716	-1.51194162495119	0.130548713572463	0.422814080991229
ENSG00000053254	2817.64596313123	0.212343119234239	0.140467372311962	1.51168997995241	0.130612748872846	0.422940109112205
ENSG00000105323	7665.13305436444	0.155528933078432	0.102916462862897	1.51121529784427	0.130733606045074	0.42300600764344
ENSG00000115423	35.904121358914	-0.54006743543741	0.357356494796148	-1.51128479068357	0.130715907295083	0.42300600764344
ENSG00000142541	30815.030029802	-0.314265840595849	0.207936970088212	-1.51135144684723	0.130698932748879	0.42300600764344
ENSG00000188739	15.3488775191624	-0.459662089411318	0.304112593797621	-1.51148653093009	0.130664537708158	0.42300600764344
ENSG00000096060	4260.5052209726	0.308635655949333	0.204354480010259	1.51029552145781	0.13096803400205	0.423520332774591
ENSG00000174136	124.722607262172	-0.282203490506332	0.186836486882055	-1.51043029772059	0.130933662538235	0.423520332774591
ENSG00000224790	8.09551743148276	-0.645021026036922	0.427072647581677	-1.51033092306283	0.130959004991466	0.423520332774591
ENSG00000116977	2198.52689550192	0.231595389085147	0.153433765022937	1.50941606008642	0.131192491433939	0.424001841676017
ENSG00000124228	1580.22177311088	-0.116748284368511	0.077341319295869	-1.50952020771576	0.131165895162627	0.424001841676017
ENSG00000129810	16.8696758642541	-0.442907913415597	0.293423505461764	-1.5094493289438	0.131183995082209	0.424001841676017
ENSG00000182518	77.6392312771801	-0.265165191255046	0.175693470342796	-1.509248981978	0.131235167051402	0.42405835648951
ENSG00000197142	1631.48479036312	0.139017578506624	0.0921241535082194	1.50902421582871	0.131292594508647	0.424162507878158
ENSG00000183625	1510.97061489962	0.502732666778908	0.333240533456699	1.50861799902932	0.131396431792415	0.424416525177533
ENSG00000105556	406.523972342231	0.181305655759771	0.120197264207191	1.50840085217949	0.131451965054511	0.424477531556707
ENSG00000160588	2065.96853796568	0.328097990607278	0.217535777179627	1.50824841256506	0.131490960918814	0.424477531556707
ENSG00000163513	8968.14489086775	0.189781905623185	0.125824300400089	1.50830884828866	0.131475499670036	0.424477531556707
ENSG00000204882	17.1105310506107	0.787265015274258	0.522030749264803	1.50808169132373	0.13153362045928	0.424533838273002
ENSG00000160211	4425.82667431348	0.341379025216219	0.226425492199758	1.5076881224798	0.131634366833743	0.424777566733001
ENSG00000186197	17.8581108427074	0.491553703607234	0.326089217750941	1.50742090461473	0.131702803767438	0.42491696079433
ENSG00000184831	58.6011186684163	-0.309178281737616	0.205152201845197	-1.50706782065598	0.13179327407845	0.425117924443971
ENSG00000215845	491.031818747463	-0.268398934500318	0.178103760061564	-1.50698073082535	0.13181559641209	0.425117924443971
ENSG00000064703	468.697406885593	-0.15412118330221	0.10232157573685	-1.50624325507435	0.132004739164773	0.425314996042656
ENSG00000072071	617.380244928077	-0.208301739409608	0.138300654535557	-1.50615150816986	0.132028284485828	0.425314996042656
ENSG00000100439	1340.47930493445	0.283085712699084	0.187908950565266	1.50650467605459	0.131937667649119	0.425314996042656
ENSG00000155085	115.51062744507	-0.266506500090076	0.176925775191	-1.50631811448823	0.131985530148432	0.425314996042656
ENSG00000248008	50.9355086760562	-0.249596705202877	0.165669854253052	-1.50659096266017	0.131915535309719	0.425314996042656
ENSG00000273382	18.9069236780191	-0.388111861508615	0.257672516802463	-1.50622140973672	0.132010345113158	0.425314996042656
ENSG00000116260	1889.63397856745	0.311516104417439	0.206888348670679	1.50572087031012	0.132138844032354	0.425538501680652
ENSG00000117480	342.189203964386	0.272352494335432	0.18089628829333	1.5055725957948	0.13217692779428	0.425538501680652
ENSG00000137343	204.858053603422	-0.169513197350643	0.112600589937249	-1.50543791506876	0.132211527410717	0.425538501680652
ENSG00000140988	23718.9108917243	-0.283158607030244	0.188085251801916	-1.50548011775243	0.132200684743321	0.425538501680652
ENSG00000214748	31.6578495999823	-0.613176031363945	0.407320606968417	-1.50538917224851	0.132224051220166	0.425538501680652
ENSG00000135336	321.737480710296	-0.237601197691821	0.157845484998715	-1.50527712397827	0.13225284399458	0.425549814344181
ENSG00000135838	2296.0852384214	0.326970218940394	0.217245863691363	1.50506993958197	0.132306096463561	0.425617110421348
ENSG00000182180	770.100088849438	-0.146717219512565	0.0974865863128705	-1.50499904716835	0.132324321707475	0.425617110421348
ENSG00000101365	1739.14522875024	-0.186048535729815	0.123641411227613	-1.5047429003161	0.132390188950605	0.425743219044128
ENSG00000106565	1796.0373157824	1.07489237517711	0.714473732762835	1.5044533142185	0.132464685557062	0.425743219044128
ENSG00000122218	3944.65197095243	0.189812540652738	0.126161834510604	1.5045163332401	0.13244847102362	0.425743219044128
ENSG00000198786	45485.526566615	0.361877561893387	0.240532267448588	1.50448655281037	0.132456133213352	0.425743219044128
ENSG00000133134	107.886440725303	-0.445791197334038	0.296384153454096	-1.50409929862557	0.132555800881976	0.425954744769626
ENSG00000101146	985.170239533653	-0.136792133074284	0.0909681067611887	-1.50373727611363	0.132649027188832	0.426042646176379
ENSG00000103415	1768.04184844083	-0.204689826497122	0.136106723146178	-1.50389210588286	0.132609149954755	0.426042646176379
ENSG00000105639	7917.07358283414	0.2581391137818	0.171735017013056	1.5031245128195	0.132806938753316	0.426042646176379
ENSG00000105778	1291.27908390984	0.199971470099948	0.133037397472714	1.50312223403921	0.132807526275691	0.426042646176379
ENSG00000114767	329.903144661849	-0.212536440947388	0.141380663349858	-1.50329214697097	0.132763724302788	0.426042646176379
ENSG00000163521	88.3754723892347	0.339662083272857	0.225987766400159	1.50301093144756	0.132836225113146	0.426042646176379
ENSG00000182890	17.2952818847669	0.409331792514703	0.272315877307181	1.5031506666538	0.132800195832764	0.426042646176379
ENSG00000251666	13.7774025344969	-0.447883905143319	0.297919711669136	-1.50337116880917	0.132743357019398	0.426042646176379
ENSG00000260060	12.405256464307	-0.541184995346091	0.360066263421292	-1.50301500119405	0.132835175664037	0.426042646176379
ENSG00000274349	29.8937658205285	-0.460800515138498	0.306522233100399	-1.5033184068823	0.132756955740075	0.426042646176379
ENSG00000220517	11.187503885722	-0.651162384718224	0.433318298494726	-1.50273456482279	0.132907505680146	0.426108904613457
ENSG00000245317	11.0095089348314	0.569901528500627	0.379226880543167	1.5027983451077	0.132891052821053	0.426108904613457
ENSG00000131351	181.92077584184	-0.196292098028645	0.130709393162504	-1.50174439096818	0.133163134766562	0.426684692385815
ENSG00000179101	15.0223483209012	0.467551863227305	0.311330295555639	1.50178723337173	0.133152066449377	0.426684692385815
ENSG00000226445	28.3762115263539	0.452319610384538	0.30116319160268	1.50190867608176	0.133120695645807	0.426684692385815
ENSG00000109684	14.5147143941428	-0.523300795062806	0.348636455338475	-1.50099275921893	0.133357434383833	0.426982200047894
ENSG00000149516	146.338042758741	0.550106275381289	0.366452092341236	1.50116832971726	0.133312029125957	0.426982200047894
ENSG00000198892	222.992002448807	0.651875407171349	0.434272354215142	1.50107507614543	0.133336144458081	0.426982200047894
ENSG00000213015	706.21835311936	-0.234199594460982	0.156019659508285	-1.50109028053958	0.133332212378196	0.426982200047894
ENSG00000161542	513.872810775204	-0.121632803038961	0.0810558726021401	-1.50060444893354	0.133457899961182	0.427216401808013
ENSG00000188107	10.3933797786447	0.552978551685068	0.368526110056763	1.50051390280025	0.133481334927838	0.427216401808013
ENSG00000142856	98.9602030506165	-0.432405726090901	0.288205145301989	-1.50034006380356	0.133526336509955	0.427279200749874
ENSG00000213782	25.069926018969	-0.467671403990422	0.311751609029792	-1.50014110735746	0.133577854634519	0.427311627356287
ENSG00000255857	61.0759904103916	-0.359033949488156	0.23933923021902	-1.50010488944752	0.133587234616937	0.427311627356287
ENSG00000167792	2483.93379193126	-0.203683157637508	0.135807381145106	-1.49979445829884	0.133667653279742	0.427327258702579
ENSG00000186666	214.282302987633	-0.136859196072013	0.0912599154212475	-1.49966384956947	0.133701499283525	0.427327258702579
ENSG00000197208	477.245883509353	0.518656505692926	0.345873897826247	1.49955376497789	0.133730031802265	0.427327258702579
ENSG00000238057	21.7547177602877	0.43240867294287	0.288385391445365	1.49941254227779	0.133766641818189	0.427327258702579
ENSG00000254030	13.5213511072826	-0.860067646799782	0.573607742401605	-1.4994003449096	0.133769804179542	0.427327258702579
ENSG00000262370	660.885749584528	0.356808276553272	0.237933993863357	1.49961033629429	0.133715368651973	0.427327258702579
ENSG00000272335	125.176181734906	-0.281364729524066	0.18759330944995	-1.49986548213828	0.133649250913337	0.427327258702579
ENSG00000213995	741.434918715049	-0.135890029553331	0.0906584921418997	-1.49892223378958	0.133893807649361	0.427642240898689
ENSG00000283839	118.96202593082	0.346878222222914	0.231440331949211	1.49878035216021	0.133930623341208	0.427678688154256
ENSG00000151491	58.0030245574936	0.452901763041846	0.302210770493299	1.49862879573277	0.133969958115218	0.427723164208172
ENSG00000001167	1085.98291327457	0.199049269868647	0.132867175751813	1.49810717916108	0.134105406159473	0.427993272548764
ENSG00000170037	618.178724809952	-0.138697109880806	0.0925766571486938	-1.49818662881762	0.134084768652549	0.427993272548764
ENSG00000211800	62.905228925376	-0.26539606799276	0.177231771215838	-1.49745198714712	0.134275689740931	0.428374310553073
ENSG00000230091	22.6639261357979	-0.5684171155165	0.379573011119206	-1.49751720713881	0.134258731657289	0.428374310553073
ENSG00000205221	10.2620034875555	0.846332913237482	0.565367970144729	1.49695942807094	0.134403815285414	0.428701824617268
ENSG00000102144	10859.5448807114	0.199961067119982	0.133674750081061	1.49587762085753	0.134685549119648	0.428720049952742
ENSG00000109184	275.253301876621	-0.282729066526262	0.189065014007959	-1.49540658280838	0.134808363594836	0.428720049952742
ENSG00000117115	5960.8165285336	0.669603731177176	0.447677484232832	1.49572796211686	0.134724560495534	0.428720049952742
ENSG00000125355	14.0667179682297	0.708450450647686	0.473610826175542	1.49584935878366	0.134692915493842	0.428720049952742
ENSG00000143318	8.20722082613137	1.63866421429094	1.09504866129313	1.49643049867378	0.134541506790633	0.428720049952742
ENSG00000159082	700.662013119215	0.314025651649918	0.209813122900538	1.49669213874092	0.134473382725488	0.428720049952742
ENSG00000165416	553.769969419397	-0.167006019155637	0.111703682321922	-1.49508069639403	0.134893383106604	0.428720049952742
ENSG00000168883	1191.87977542653	-0.110850263214151	0.0740932519988275	-1.49609121240764	0.134629887574886	0.428720049952742
ENSG00000171940	3238.70057623643	0.293933257064642	0.196546791687676	1.49548743350498	0.134787277117036	0.428720049952742
ENSG00000172661	1339.61046946803	0.16113594053349	0.107764859355904	1.49525496062982	0.134847914688607	0.428720049952742
ENSG00000186047	49.1173152423047	0.431798599068393	0.288738146254611	1.49546779554243	0.1347923986129	0.428720049952742
ENSG00000198455	217.331134111779	-0.248911445248495	0.166394932837386	-1.4959076036994	0.134677734575951	0.428720049952742
ENSG00000198937	159.810806452479	-0.373746754187052	0.249976792978596	-1.49512580641457	0.134881612020574	0.428720049952742
ENSG00000231728	8.16131393479898	-0.629101925578826	0.420405918925064	-1.49641548146462	0.134545417679132	0.428720049952742
ENSG00000245149	52.1127309658549	-0.272967582398177	0.182434307702031	-1.49625136761017	0.134588163105815	0.428720049952742
ENSG00000245937	238.504034537823	-0.178777646238095	0.119530648857385	-1.49566364733282	0.134741328041075	0.428720049952742
ENSG00000251450	27.4673619392643	-0.397017254655931	0.265354739265437	-1.49617548099938	0.134607932235318	0.428720049952742
ENSG00000271871	20.0084809935547	-0.416274999442772	0.278122354360364	-1.49673333666449	0.134462658320394	0.428720049952742
ENSG00000173372	148.087052524175	0.769148654825552	0.514435269320729	1.49513204225121	0.134879984893138	0.428720049952742
ENSG00000164442	1084.73845528078	0.172028888660394	0.115072609300533	1.49495948432966	0.13492501632307	0.428739646998656
ENSG00000105552	402.592311039084	-0.190183836778122	0.127246853647311	-1.49460541716224	0.135017451536142	0.428952405474796
ENSG00000156026	438.21295432807	0.169024512405925	0.113106458604948	1.49438426850835	0.135075210950175	0.428975646369255
ENSG00000272686	24.4188952146131	-0.34636237689696	0.231776286757625	-1.49438228449643	0.135075729219092	0.428975646369255
ENSG00000233431	13.9748255105279	0.749124932642497	0.501575345200958	1.49354417000373	0.135294801196222	0.429590339143417
ENSG00000185338	125.444540132921	0.496105771689465	0.332251550716489	1.49316314888412	0.135394485764591	0.429744752610649
ENSG00000253616	222.552577876196	0.531422872109449	0.355887069909645	1.4932345596157	0.135375798628105	0.429744752610649
ENSG00000131876	524.411426184934	-0.166403025969083	0.111469262322061	-1.49281535109028	0.135485527812249	0.429790627608669
ENSG00000136451	1518.17556045737	0.15410755432008	0.10323212324864	1.4928255805502	0.135482849400573	0.429790627608669
ENSG00000148730	5201.20150200449	0.164792792671232	0.110383537170651	1.49291096204378	0.135460495290847	0.429790627608669
ENSG00000109111	4031.43695742176	0.175654746816908	0.117704283181886	1.49233946351359	0.135610176171054	0.430023981133867
ENSG00000258890	738.938038396289	-0.19227690437997	0.128840038215784	-1.49236919704992	0.135602385527247	0.430023981133867
ENSG00000117133	495.59543376811	-0.226702765840029	0.151973349063472	-1.49172711687328	0.135770697291405	0.430289851073195
ENSG00000147234	97.5572880344014	0.475476379088054	0.318718810526513	1.49183657626791	0.135741992738033	0.430289851073195
ENSG00000173638	2363.87852370681	0.38196128224928	0.256037995041358	1.49181484641598	0.135747690785982	0.430289851073195
ENSG00000111817	604.15944481942	0.315252865925799	0.211449307701278	1.49091462796921	0.135983910355434	0.43047934013421
ENSG00000125386	1095.60276749831	0.160522204108521	0.107661890017491	1.4909844521812	0.135965576961386	0.43047934013421
ENSG00000185155	9.24546663658393	-1.00743464920398	0.675614703785382	-1.49113783871111	0.135925309728692	0.43047934013421
ENSG00000285410	486.400582454039	-0.186784576259308	0.125267998974554	-1.49107974732837	0.135940558871107	0.43047934013421
ENSG00000116954	339.792961271743	-0.223552358848434	0.149910785856806	-1.49123598792932	0.135899548299055	0.43047934013421
ENSG00000135525	115.151949182319	0.439761186237611	0.294903550132798	1.49120343257849	0.135908092751868	0.43047934013421
ENSG00000077097	3188.93500230237	-0.172217745518449	0.115556795353189	-1.49032988490275	0.136137518348446	0.430860982837234
ENSG00000273445	13.3128809589074	-0.602019824645139	0.403969420176781	-1.49026088257297	0.136155653620082	0.430860982837234
ENSG00000177483	22.7009897687772	0.537491981945318	0.360702277763904	1.49012638699535	0.136191007262724	0.430891863797774
ENSG00000151458	151.221581673045	0.370706364909485	0.248798156977743	1.48998838822849	0.1362272891226	0.430925669368466
ENSG00000171428	94.4795651871804	0.294772967308577	0.197866022470644	1.48976041276773	0.136287243493042	0.431034331054925
ENSG00000267632	21.4012512793156	0.521642148956939	0.350270004252204	1.48925726617842	0.136419636116313	0.431372008643524
ENSG00000272079	113.94219422917	0.405130824503546	0.272225091135836	1.48821999769813	0.136692885103483	0.432154877129979
ENSG00000105364	564.241388223941	-0.237369935720488	0.159523651701912	-1.4879921139471	0.136752973362699	0.432205128371672
ENSG00000144231	535.155621040695	-0.106682024221794	0.0716965954826782	-1.48796499336664	0.136760125858978	0.432205128371672
ENSG00000146540	589.919449403178	0.290726691183988	0.195406636705926	1.48780356739629	0.136802704616637	0.432258545837289
ENSG00000280670	94.245082377191	0.693358578132511	0.466063326413278	1.48769177671294	0.136832197243764	0.432270602476781
ENSG00000173575	3983.83663374289	0.197823447285262	0.132983724263913	1.48757638109662	0.136862646069758	0.432285674781308
ENSG00000132589	13244.194245607	0.424782253607194	0.2856679066421	1.48697926414038	0.137020287654521	0.432380431125537
ENSG00000156313	307.235213011739	0.283121344494871	0.190355307041678	1.48733097540003	0.136927417341866	0.432380431125537
ENSG00000164022	678.76798212577	-0.246915131081248	0.166052274393302	-1.48697229220974	0.137022129102753	0.432380431125537
ENSG00000233098	19.4217894001329	-0.596546159058074	0.401206904707695	-1.48687909419878	0.137046746687607	0.432380431125537
ENSG00000250995	10.5758041748842	0.667575698242483	0.448957587456577	1.48694602094692	0.137029068122753	0.432380431125537
ENSG00000081913	312.77372068312	0.350025647954874	0.235382651110629	1.48704947583568	0.137001744185065	0.432380431125537
ENSG00000075415	4965.77680796647	-0.150917774625822	0.101542091794687	-1.48625827928551	0.137210817550914	0.432398679258456
ENSG00000078668	1345.59083627497	-0.151522085043522	0.10192132619085	-1.48665731409139	0.137105342028539	0.432398679258456
ENSG00000108312	4195.17748692248	-0.118844200386063	0.0800090704677573	-1.48538409071952	0.13744210758733	0.432398679258456
ENSG00000111481	2221.5239090505	-0.150309593290394	0.101162099639068	-1.48582911808551	0.137324326119174	0.432398679258456
ENSG00000129654	24.7261303974545	-0.487115877019138	0.327903653161412	-1.48554574590041	0.137399314730566	0.432398679258456
ENSG00000131148	430.429134210181	-0.169890679043305	0.114386078681453	-1.48523912176782	0.137480492057605	0.432398679258456
ENSG00000138606	27.2788658215739	-0.388510229769698	0.261490874820695	-1.48575062145515	0.137345095474063	0.432398679258456
ENSG00000142166	2533.18801148302	0.291346542152523	0.196125323047433	1.48551210840866	0.137408218296127	0.432398679258456
ENSG00000147099	169.338468659446	-0.196135644808966	0.132020391367812	-1.48564659426382	0.137372623670139	0.432398679258456
ENSG00000148225	10.3675130079495	0.522252074822707	0.351488470299712	1.48582988903558	0.137324122146179	0.432398679258456
ENSG00000162441	658.974637685079	-0.110346925116376	0.0742973689935245	-1.48520636209868	0.137489167215356	0.432398679258456
ENSG00000171206	2971.26403178387	0.252700155230787	0.16999111943716	1.48654915661169	0.137133924749377	0.432398679258456
ENSG00000183337	864.962169557498	0.272672582464784	0.183438840720241	1.48644955121926	0.137160251479755	0.432398679258456
ENSG00000230747	8.93375436905575	0.65735003309699	0.442320500242099	1.48613964927512	0.137242186686318	0.432398679258456
ENSG00000279561	9.33039453609778	-0.626262537283157	0.421614849440402	-1.4853901329955	0.137440507909951	0.432398679258456
ENSG00000100373	60.5025732489011	0.527935823593988	0.355325423548117	1.48578117017989	0.137337012325741	0.432398679258456
ENSG00000164463	1900.74762743686	0.2701889428427	0.18174043741754	1.48667487919573	0.137100700541342	0.432398679258456
ENSG00000131459	11.1182544237653	-0.906385278187957	0.610334044642785	-1.48506426299461	0.137526801668213	0.432436254404999
ENSG00000287737	67.9235568983469	0.434657550231299	0.292797994985329	1.48449633424941	0.137677294937104	0.432828620031026
ENSG00000081692	357.375732523256	-0.225337891433066	0.151840493387426	-1.48404346170101	0.137797390865701	0.43312529410457
ENSG00000059804	5798.4240184292	0.474330342968228	0.319688905930051	1.48372475293845	0.137881956700937	0.433310199936581
ENSG00000113812	473.843642167384	0.141877028004512	0.0956403964768879	1.48344249115276	0.137956885133682	0.433343662449303
ENSG00000126561	4111.37169059915	0.236096278349794	0.159159547561596	1.48339375153364	0.137969826595085	0.433343662449303
ENSG00000166272	2651.81980508405	0.153288713913107	0.103335465895558	1.4834085527619	0.137965896438274	0.433343662449303
ENSG00000112419	391.777362025654	0.26906559895621	0.181426646889921	1.48305446619131	0.138059940388747	0.433430048040704
ENSG00000145949	37.7012922245091	0.454705158793465	0.306611827325356	1.48299940925294	0.13807456772452	0.433430048040704
ENSG00000248719	8.81330911551085	0.581174082692427	0.391841954326153	1.48318493279227	0.138025283244437	0.433430048040704
ENSG00000103365	3408.17192340796	-0.143480736516822	0.09676146491783	-1.48282931266766	0.138119765938494	0.433491099846111
ENSG00000127884	883.192363248541	-0.236243303262318	0.15937160688511	-1.48234248169829	0.1382491901105	0.433510347538732
ENSG00000137494	124.532173250631	0.22993526501772	0.155121684052144	1.48228963876145	0.138263244043063	0.433510347538732
ENSG00000151893	1629.06538796583	0.216698383357117	0.14617870939596	1.48242096439734	0.138228319143229	0.433510347538732
ENSG00000172053	4180.18641820624	-0.122615339066231	0.0827226802583687	-1.48224572370316	0.138274924384186	0.433510347538732
ENSG00000198793	1580.67685444085	0.171464458615243	0.115660162105897	1.48248502762993	0.138211284556175	0.433510347538732
ENSG00000151650	346.694183243557	0.317036862516724	0.213892516039451	1.4822251305803	0.138280401917612	0.433510347538732
ENSG00000230539	17.1631230423886	0.642958585344196	0.433913200459014	1.48176774678448	0.138402103839257	0.433811100006311
ENSG00000106868	696.085590497811	0.259941090578632	0.175528945167424	1.48090157056829	0.138632804463251	0.434453325230607
ENSG00000085978	1078.77809797923	-0.112717642797934	0.0761199346386014	-1.48079006285396	0.138662525355964	0.434465589869281
ENSG00000127922	154.911320520331	-0.376857359912021	0.254541774674375	-1.48053246031666	0.138731204639827	0.434599893954501
ENSG00000266053	35.4025949351726	-0.289804626501566	0.195758152978261	-1.48042174536531	0.138760730347028	0.434611515421809
ENSG00000179057	15.6172532519678	-0.493103398783999	0.333116516083385	-1.48027304254276	0.138800394359106	0.434654880772982
ENSG00000244731	11.5353664125261	0.703705666363136	0.475428799113637	1.48014943073513	0.138833372405097	0.434677296715604
ENSG00000110628	587.222994313835	0.377770343355068	0.25529257234903	1.47975454154063	0.13893876421411	0.434926384444874
ENSG00000164162	16.492851232827	-0.460852168342703	0.311459779247757	-1.47965226667713	0.138966070351643	0.434930989843822
ENSG00000049541	483.339682392718	0.191257632616825	0.129277529556116	1.47943446377358	0.139024234834404	0.434993654681671
ENSG00000092531	3517.48581917029	0.219997173870201	0.148708655107171	1.47938379048385	0.139037769874789	0.434993654681671
ENSG00000100890	144.838911184074	-0.22155016663868	0.149826627314717	-1.47871023068086	0.139217776818497	0.435071704610988
ENSG00000122861	35.4985971603944	0.585508110686283	0.395881649488455	1.47899785565422	0.139140887922808	0.435071704610988
ENSG00000132718	625.050474741895	0.216330596427751	0.146285580637319	1.4788237875891	0.139187416488563	0.435071704610988
ENSG00000135451	31.4088920815063	-0.666402170893084	0.450562882033705	-1.47904365287514	0.139128648270599	0.435071704610988
ENSG00000011198	1615.99250235776	0.341379355428638	0.230848135955192	1.47880490356179	0.139192464927943	0.435071704610988
ENSG00000165115	221.767073984342	0.381932467815568	0.258242423208155	1.47896872663603	0.139148673303662	0.435071704610988
ENSG00000134480	433.707681864061	-0.171483738262854	0.115982463595188	-1.47853160682448	0.139265543624927	0.435140205442769
ENSG00000075785	7680.88573955947	0.241623650017658	0.163476524409642	1.47803270769444	0.139399023874353	0.435476445894364
ENSG00000185619	1338.26100720771	0.259259034862121	0.175448056615615	1.47769681729861	0.139488946665738	0.435676515235195
ENSG00000084652	1880.37296370771	-0.0881608869152487	0.0596731176445585	-1.47739703228474	0.13956924121923	0.435846443317702
ENSG00000286089	13.2833715880283	-0.583822264492652	0.395206478694702	-1.47725884054562	0.139606266534203	0.435881212370793
ENSG00000281376	10.6712716408359	-1.0256143617867	0.694320236007689	-1.47714888404224	0.139635732264001	0.435892370232609
ENSG00000125122	72.2077247510939	0.296626510213189	0.200886419351611	1.47658816942725	0.139786064899456	0.436119051627565
ENSG00000204584	90.3396495290962	-0.330047527168542	0.223493268806861	-1.47676719272366	0.139738053613519	0.436119051627565
ENSG00000125384	620.999195577829	0.269833958640171	0.18273056039861	1.47667668753137	0.139762324123344	0.436119051627565
ENSG00000204261	1955.05793063429	0.147632781289211	0.100002783738125	1.47628671693593	0.139866938489535	0.436290515003025
ENSG00000119661	109.140837609939	-0.209313174534218	0.141794544388306	-1.47617227050013	0.139897651574768	0.436305476891668
ENSG00000074356	1374.2486538581	0.135280254002265	0.0916845886555874	1.47549611102521	0.14007921305826	0.436548232476085
ENSG00000167100	53.1029520363483	0.758832250954293	0.514218638188708	1.47569962385497	0.140024546991531	0.436548232476085
ENSG00000211815	36.0003187583635	-0.376406026227705	0.25508610029475	-1.4756038286397	0.140050276727843	0.436548232476085
ENSG00000214193	118.813979776049	0.35051828686029	0.237557529589232	1.47550905865363	0.140075734675899	0.436548232476085
ENSG00000163644	1130.44231544404	-0.235321196156066	0.159513569162496	-1.47524249749779	0.140147359770993	0.436679770820779
ENSG00000280649	58.0313810641118	-0.339323193718666	0.230076123059892	-1.47483010929533	0.140258224162049	0.436937558011005
ENSG00000105287	4248.32376614807	0.291321199208939	0.197540491483138	1.47474169483783	0.140282001844341	0.436937558011005
ENSG00000286169	16.998322088384	0.748572993242794	0.507706662462232	1.47442026782243	0.140368470727963	0.437126009009483
ENSG00000164081	1246.16425598255	-0.173774102606955	0.117903594964933	-1.47386602298801	0.14051766751968	0.437509697187685
ENSG00000286482	30.0178731465258	0.440930275448856	0.299219474034815	1.47360153235732	0.140588908545298	0.437650568668657
ENSG00000258311	46.4402105527032	-0.323065604337578	0.219257027622915	-1.47345609780498	0.140628093436239	0.437691616379939
ENSG00000159885	62.0167631289302	-0.271405760427029	0.184210291773007	-1.47334743251733	0.140657376949472	0.437701837512821
ENSG00000135622	202.285226893694	-0.20424333654177	0.138676754773234	-1.47280152954078	0.140804559802201	0.437951974263039
ENSG00000172375	1366.3036146257	0.140429524294567	0.0953456992482511	1.47284592175396	0.140792586637635	0.437951974263039
ENSG00000235908	8.24792039101021	0.636983082155158	0.432522830894533	1.47271551154367	0.140827762217033	0.437951974263039
ENSG00000273456	13.0877102396062	-0.521577480428572	0.354172906198371	-1.47266341185466	0.140841816968227	0.437951974263039
ENSG00000058272	2199.27813747632	0.29760533303286	0.202122221866578	1.47240283767171	0.140912127341203	0.438089688603722
ENSG00000131408	2205.17227278451	0.238193402588857	0.161828046521276	1.471891972431	0.141050051713425	0.438437522266526
ENSG00000136878	2609.44634814914	-0.115431472426238	0.0784415064916527	-1.4715611363038	0.14113942682917	0.438553386982112
ENSG00000286830	12.330751583371	0.838986085834605	0.570101155958606	1.47164424605293	0.141116970703836	0.438553386982112
ENSG00000072062	3989.49979332259	0.284511534514384	0.193384126726164	1.47122485868377	0.141230316562053	0.438664111130191
ENSG00000125841	43.567553479542	-0.338078831590527	0.229822419282793	-1.47104374170966	0.141279287825833	0.438664111130191
ENSG00000228315	691.427284315885	0.244211005660474	0.166003398097888	1.47112052198153	0.141258526019624	0.438664111130191
ENSG00000236352	10.1801223272404	0.665525805362049	0.452400409728336	1.47109903318101	0.141264336472712	0.438664111130191
ENSG00000126246	246.885942498958	0.37080418307292	0.252176543662021	1.47041504212973	0.141449379869119	0.439017174720259
ENSG00000280035	12.4747900565958	0.7474488738335	0.508345158741393	1.4703570221542	0.14146508485859	0.439017174720259
ENSG00000273066	19.5356524384074	-0.397236807296534	0.270167677196087	-1.47033431763275	0.141471230938961	0.439017174720259
ENSG00000270012	192.92305303973	-0.223000964528699	0.151803007305031	-1.46901545949353	0.141828596124475	0.440045045292209
ENSG00000096092	66.0049613576578	-0.271253926887845	0.184713501079318	-1.46851164264038	0.141965296062523	0.440139574123838
ENSG00000116273	372.442583213296	-0.139432054082056	0.0949537043709188	-1.46842142711348	0.141989784797539	0.440139574123838
ENSG00000133706	1846.73641262485	-0.151443280560362	0.103110577526799	-1.4687463128698	0.141901610724587	0.440139574123838
ENSG00000165055	363.997586834282	-0.159276866601194	0.108465076369461	-1.46846221781704	0.141978711881214	0.440139574123838
ENSG00000167536	837.191453951468	0.492877638331028	0.335593805345383	1.46867323079391	0.141921441550422	0.440139574123838
ENSG00000149564	299.946540161644	-0.511506652286399	0.348395087347975	-1.46817986493451	0.14205537210323	0.44021005351301
ENSG00000232934	13.7037004646087	-0.496854964868619	0.338423614685663	-1.4681450800356	0.142064818576548	0.44021005351301
ENSG00000089009	7554.593340647	-0.371132200428375	0.252814206436539	-1.4680037394241	0.14210320715863	0.440247974331163
ENSG00000152894	95.7119698213219	-0.390388776203203	0.265976178113388	-1.46775842472922	0.142169854360941	0.440373412726117
ENSG00000079313	1234.34640278438	0.14788644905535	0.100880332481911	1.46595917575775	0.142659408987072	0.440493786285424
ENSG00000101353	28.3144903982271	-0.344422258274159	0.23473234066272	-1.46729784784555	0.142295048925147	0.440493786285424
ENSG00000111335	4218.23829357087	0.526224784136214	0.358755794346711	1.46680497549722	0.14242911582781	0.440493786285424
ENSG00000114626	16063.6999371671	0.350862993834794	0.239263135939599	1.46643147703024	0.1425307762478	0.440493786285424
ENSG00000125844	1366.77949953963	0.277785780744558	0.189528320345116	1.46566898413247	0.142738487775275	0.440493786285424
ENSG00000129355	2090.82140218646	0.361388815405624	0.246371062938611	1.46684765286608	0.142417503262758	0.440493786285424
ENSG00000130699	534.325165478971	0.199939842538654	0.136431076792663	1.4655007292987	0.142784353534871	0.440493786285424
ENSG00000152926	821.919793643715	0.472213578677218	0.322145445764976	1.46583968479171	0.142691966848197	0.440493786285424
ENSG00000163565	6077.28033536849	0.343345807629113	0.234273758833613	1.4655751857935	0.142764055524145	0.440493786285424
ENSG00000180370	4325.01783971381	0.251389890380861	0.171476502382645	1.46603112897586	0.142639806549713	0.440493786285424
ENSG00000184574	531.255980423824	-0.189145711164532	0.128914170585883	-1.46722203078925	0.142315665720816	0.440493786285424
ENSG00000186566	1841.53497190534	0.221253825997964	0.150810967027928	1.46709374230716	0.142350556200742	0.440493786285424
ENSG00000196975	711.108467399273	0.185758428228047	0.126699624362037	1.46613243064756	0.142612212127214	0.440493786285424
ENSG00000197162	342.226101171494	-0.166350535900392	0.113367795947886	-1.46735265080801	0.142280147882216	0.440493786285424
ENSG00000204574	1798.30398016566	-0.151671403804031	0.103457270803868	-1.46602943056139	0.142640269230182	0.440493786285424
ENSG00000223705	591.428313529764	-0.245440298507519	0.167419087652837	-1.46602339045395	0.142641914679896	0.440493786285424
ENSG00000255045	8.07757606233849	-0.602091402227372	0.410482431356857	-1.46678969971297	0.142433272564341	0.440493786285424
ENSG00000260923	28.9866635040296	0.82319968678342	0.561340855247255	1.46648810448836	0.142515359560991	0.440493786285424
ENSG00000263412	14.5340968134541	-0.484909277290206	0.330814358474999	-1.46580480824823	0.142701470781217	0.440493786285424
ENSG00000270550	423.144782228517	-0.811414259605062	0.553351978702254	-1.46636190134899	0.142549719809495	0.440493786285424
ENSG00000272556	107.131206814338	0.24402090032233	0.166487479114401	1.46570121441176	0.142729703189198	0.440493786285424
ENSG00000275063	113.926446945339	-1.08482861413531	0.740139048692029	-1.46570920160532	0.142727526288378	0.440493786285424
ENSG00000139514	443.563356450559	0.232174723761234	0.158530784677812	1.46454030510914	0.143046378866447	0.441221287690847
ENSG00000106268	227.796884006553	-0.323674664456023	0.221032168389611	-1.46437808946201	0.143090671345232	0.441277056621538
ENSG00000109943	287.10717353667	-0.282595104179566	0.193041071090842	-1.4639118120443	0.143218045545541	0.441588973765418
ENSG00000109390	287.987592761435	-0.208680436600521	0.142564126479156	-1.46376540686785	0.143258057363933	0.441593244417209
ENSG00000128694	141.051128974621	-0.247901836507792	0.169388805236525	-1.46350779298334	0.143328482799209	0.441593244417209
ENSG00000168591	1857.46843699945	0.204256049490423	0.139573790829508	1.46342696774587	0.143350583946543	0.441593244417209
ENSG00000228223	292.902661295525	0.277411849626851	0.189536503224917	1.46363283539981	0.143294295895873	0.441593244417209
ENSG00000166783	4605.6730588399	0.214904448000458	0.146831357271656	1.46361412162702	0.143299411889152	0.441593244417209
ENSG00000096070	1260.68623616473	0.185248702052555	0.126639802432982	1.46279999252674	0.143522115143253	0.441636777268628
ENSG00000117222	838.888207381872	0.136691338625097	0.0934409807926829	1.46286284096668	0.143504913638194	0.441636777268628
ENSG00000141696	80.8091252139079	-0.264883582327565	0.181058293369752	-1.46297403669119	0.143474483442312	0.441636777268628
ENSG00000260193	21.6812921174551	-0.444014475457317	0.303464822310106	-1.46314973866587	0.143426410338938	0.441636777268628
ENSG00000263413	59.533600726272	-0.468830410098733	0.320441772261263	-1.46307520018484	0.143446803000616	0.441636777268628
ENSG00000267265	45.5220278103359	0.603199926850764	0.412273758180431	1.46310531505324	0.143438563735846	0.441636777268628
ENSG00000279086	29.0206294419591	-0.327432653864389	0.223862300842977	-1.46265205276372	0.143562612233432	0.441680660992292
ENSG00000070366	1023.58988033517	-0.113341650157065	0.0775029832655443	-1.46241661135454	0.143627080131979	0.441798263113807
ENSG00000074706	1299.70514273138	-0.149374320798152	0.102166803896363	-1.46206316632627	0.143723901128138	0.442011212637566
ENSG00000117597	560.589068932275	-0.183786190768737	0.125743855985165	-1.46159181559074	0.143853098510339	0.442011212637566
ENSG00000122678	1223.29798632727	0.19547281684434	0.133764397651923	1.46132169901436	0.143927177677976	0.442011212637566
ENSG00000143970	1193.71133729183	0.302941980027428	0.207237002830373	1.46181413497565	0.1437921496063	0.442011212637566
ENSG00000163378	125.871613534587	0.292926599612723	0.200448276475903	1.46135753702994	0.14391734745983	0.442011212637566
ENSG00000168014	912.460936578027	0.165730063564471	0.113385661477651	1.46164921917518	0.143837359409316	0.442011212637566
ENSG00000176095	2518.73673054255	0.248265011724238	0.169852997299742	1.4616463393114	0.143838148988247	0.442011212637566
ENSG00000183864	1216.76968923312	0.152783755200985	0.10455317632261	1.46130189990169	0.14393260871275	0.442011212637566
ENSG00000286366	8.91836101625065	-0.51509337218931	0.352467250761963	-1.46139356514905	0.143907465616002	0.442011212637566
ENSG00000119965	147.911696814148	-0.267054284188855	0.182763986906911	-1.46119751876981	0.143961243783636	0.442018518894311
ENSG00000138449	2210.79189286463	0.345286808971841	0.236321983526928	1.46108628498583	0.143991763562709	0.442031608238186
ENSG00000110076	14.5397523328364	0.588081409352636	0.402532969464488	1.46095215538492	0.144028571980775	0.442063994402252
ENSG00000049245	1871.0091381469	0.251216650109594	0.172038678330811	1.46023355065849	0.144225897428098	0.44218794089095
ENSG00000065361	13.3037197017882	-0.585583322622277	0.400936496946112	-1.46053883116803	0.144142043545123	0.44218794089095
ENSG00000092036	419.569529053496	0.378748102840061	0.25931787530533	1.46055532189638	0.144137514966724	0.44218794089095
ENSG00000101255	263.283745072957	-0.28194442845664	0.193063893628271	-1.46036849852154	0.144188825589602	0.44218794089095
ENSG00000103591	688.764094431499	-0.117388673892462	0.0804062620487307	-1.45994442349923	0.144305348812289	0.44218794089095
ENSG00000241973	3335.29763557555	0.151893543946452	0.104037991751799	1.45998150664828	0.144295156585191	0.44218794089095
ENSG00000271581	203.585786004772	-0.632763245310761	0.433337470382622	-1.46020893312561	0.144232660955219	0.44218794089095
ENSG00000197579	884.471008422716	0.28393810552488	0.194460744954108	1.46013070962928	0.144254154029592	0.44218794089095
ENSG00000214212	2311.12356181461	0.359501168792997	0.246162476895962	1.4604222923258	0.14417404980611	0.44218794089095
ENSG00000122694	6321.54359719572	0.312689804486368	0.214316901844176	1.45900674093225	0.144563252362391	0.442897607556114
ENSG00000170145	481.672240972046	0.179705980904704	0.123206630940604	1.45857393821066	0.144682411041716	0.443020805727045
ENSG00000234545	106.020704777315	-0.335554558696404	0.230037383486115	-1.45869577201419	0.144648860309841	0.443020805727045
ENSG00000117479	91.5580926531778	0.325168929781422	0.222930672763342	1.45861009501646	0.144672453517099	0.443020805727045
ENSG00000145107	10.4838357014816	0.920016731359679	0.630864355372827	1.45834318189679	0.144745973320883	0.443134835580482
ENSG00000182195	87.0323753454334	-0.389541626850652	0.267178299969572	-1.45798377673268	0.14484501478879	0.44335742253987
ENSG00000115947	379.169677455398	-0.207779627058009	0.142523028410558	-1.45786705050549	0.144877192262917	0.443375301171826
ENSG00000159388	6196.80458233786	0.159277053712554	0.109268100639247	1.45767202670076	0.144930965950111	0.443459253320633
ENSG00000138678	922.618815754466	0.340440720741259	0.233613323818991	1.45728298016529	0.145038282972807	0.443465218642791
ENSG00000139428	192.420997136632	-0.216942121557458	0.14884959100827	-1.45745863383263	0.144989822034806	0.443465218642791
ENSG00000156374	65.4279051799838	-0.306714842317112	0.210469527243132	-1.45728859818647	0.145036732829768	0.443465218642791
ENSG00000226721	27.1172866018757	0.43753382647902	0.300196220638757	1.45749278771078	0.144980400791502	0.443465218642791
ENSG00000115364	298.415612652335	-0.172658121571505	0.118514151893997	-1.456856576301	0.145155974782077	0.443744477112088
ENSG00000281005	293.735045307761	0.203205620564924	0.139497904939055	1.45669299229764	0.145201145041953	0.443801974724271
ENSG00000172059	462.969446116474	0.250895614765443	0.172327475643237	1.45592346100898	0.145413779272686	0.444371206036607
ENSG00000166887	3252.68276570404	0.116932163955876	0.0803234664846543	1.45576590594749	0.145457343736644	0.444423662759784
ENSG00000187792	143.756148263854	0.294941722576834	0.202646192863871	1.45545158489586	0.145544284339793	0.444583496261465
ENSG00000074219	21.8262202037806	-0.688399548549035	0.473001404354111	-1.45538584497239	0.145562472907229	0.444583496261465
ENSG00000071794	290.228624551338	-0.308828376764696	0.212238199562134	-1.45510269782648	0.145640832423438	0.444600634779834
ENSG00000110107	2145.81536445484	-0.172766723660457	0.118730526335182	-1.45511629564185	0.14563706855989	0.444600634779834
ENSG00000177370	337.315052438219	-0.193709330696179	0.133130061896423	-1.45503823807194	0.145658675841116	0.444600634779834
ENSG00000179832	926.038710641134	0.160047693208811	0.109999632511764	1.45498388998431	0.145673721499588	0.444600634779834
ENSG00000214548	53.0098730709621	-1.11368999905187	0.765562712782145	-1.45473385845111	0.145742955253777	0.444731312615069
ENSG00000091409	1401.40874160421	-0.285625655561495	0.196381434280923	-1.45444327060423	0.145823450701658	0.444754652519789
ENSG00000096080	453.112218339434	-0.226279655402073	0.155580666864243	-1.45442014077186	0.145829859335268	0.444754652519789
ENSG00000171596	399.578591470786	0.434817041567871	0.298958382409105	1.45444003966028	0.145824345893462	0.444754652519789
ENSG00000120696	414.744517249976	0.304095424973903	0.209115082795303	1.45420129867712	0.145890505066908	0.444848743296164
ENSG00000132792	1080.22008938205	-0.185041955905195	0.127270414462104	-1.45392750300419	0.145966406769706	0.444848743296164
ENSG00000188566	727.300099655045	0.176687466594105	0.12151936031548	1.45398614784838	0.145950146688707	0.444848743296164
ENSG00000259956	1777.96179786209	0.084241215066152	0.0579355799128913	1.454049742711	0.145932515714639	0.444848743296164
ENSG00000267096	11.8362099959774	0.538581249339784	0.370465022779089	1.45379783845598	0.146002362951783	0.444877788288375
ENSG00000100504	7483.10994383377	0.487088407368459	0.33508757238773	1.45361525614817	0.146053004804292	0.444951562772396
ENSG00000198720	29.681406351139	-0.35403435746576	0.243576511699561	-1.45348315810698	0.146089652493738	0.44498268495243
ENSG00000096401	1043.85307819299	0.133304555219302	0.0917643845267372	1.45268293256477	0.146311807890938	0.445139769923874
ENSG00000111540	5147.12736127335	0.173968159728367	0.119748453748286	1.45278000911854	0.146284844119512	0.445139769923874
ENSG00000123643	1022.06351097797	0.302609056420841	0.208276478028741	1.45291998061866	0.146245972635392	0.445139769923874
ENSG00000151929	312.169525917995	-0.235645427443015	0.162180646147698	-1.4529811851188	0.146228978018033	0.445139769923874
ENSG00000155744	1329.95645156056	0.376914266907267	0.259483482539923	1.45255591306964	0.146347094291411	0.445139769923874
ENSG00000155755	40.8335950368815	-0.328333708481107	0.226041772871224	-1.45253553938528	0.146352754768556	0.445139769923874
ENSG00000184863	3880.98324847266	0.191419969745437	0.131772250141325	1.45265766912336	0.146318825632794	0.445139769923874
ENSG00000189423	16.1960013737746	0.642538567878354	0.442200364093344	1.45304848220957	0.146210293419025	0.445139769923874
ENSG00000237214	23.0821318703571	-0.44151163389787	0.303996545248386	-1.45235740602619	0.146402253188508	0.445209886638101
ENSG00000137441	1183.88662906272	0.481562840302975	0.331618216709562	1.45216039420638	0.146457012335257	0.445222850413605
ENSG00000280202	156.264977719498	0.34311673857379	0.236281595871539	1.45215177385349	0.146459408707487	0.445222850413605
ENSG00000055044	678.875312156217	-0.278701492222988	0.192051273765948	-1.45118273239177	0.14672898385256	0.445336768402114
ENSG00000120798	352.390423818595	-0.242373798686408	0.166957374704908	-1.45171064839032	0.146582077240897	0.445336768402114
ENSG00000167700	125.550572452459	-0.229067236726593	0.157793052919372	-1.45169405426004	0.146586693283802	0.445336768402114
ENSG00000177463	1897.75105622661	0.26804112404481	0.184699961916725	1.45122457667675	0.14671733546397	0.445336768402114
ENSG00000178026	27.3873495423847	0.4139204760752	0.28517661771238	1.45145306580733	0.146653742355736	0.445336768402114
ENSG00000181938	66.0236826074166	-0.20279666555262	0.139689865527131	-1.45176362499419	0.146567341311768	0.445336768402114
ENSG00000253570	31.8056516902139	-0.651225166193835	0.44871417314469	-1.45131401049782	0.146692441725895	0.445336768402114
ENSG00000267534	121.086163652971	-0.244397413931163	0.168415061688982	-1.45116126479531	0.146734960161956	0.445336768402114
ENSG00000118816	9505.87609903423	-0.200033870812586	0.137825299387624	-1.45135814470466	0.146680158241975	0.445336768402114
ENSG00000150093	2927.57201540704	0.292351462874419	0.201496548826037	1.45090059645052	0.146807541813717	0.445476742327673
ENSG00000227678	47.2724170501335	-0.407811887728334	0.281102214270841	-1.45076013999452	0.146846662515672	0.445515149297411
ENSG00000104885	1003.93335518746	0.149205016769728	0.102877988302891	1.45031040391694	0.146971979109449	0.445815003298661
ENSG00000151694	950.499660705225	0.172261037297365	0.118803391488319	1.44996733796359	0.147067627607455	0.446024772252118
ENSG00000124279	161.288053537408	-0.235103312438083	0.16217074796937	-1.44972700306277	0.147134662523042	0.44614277810175
ENSG00000255122	13.0701491123736	-0.547840616991714	0.377915506710928	-1.44963783508033	0.147159539459401	0.44614277810175
ENSG00000185808	125.008120091402	-0.232340350459008	0.160300799365398	-1.44940231975637	0.14722526124113	0.446261662404469
ENSG00000163517	162.468982528333	-0.246131003683717	0.169888237961974	-1.44878189706581	0.147398500857235	0.446625947071915
ENSG00000166140	667.38080984794	-0.14760147885217	0.101876826155502	-1.44882290136204	0.147387046487439	0.446625947071915
ENSG00000198835	17.2320268362501	-0.516563413519964	0.3566172588868	-1.448509292939	0.147474668922104	0.446695943019724
ENSG00000259943	70.5924274168757	-0.36023946260378	0.248693288883348	-1.44852908665643	0.147469137365213	0.446695943019724
ENSG00000117009	213.357034728697	-0.258495821478602	0.178526032402634	-1.44794469467405	0.147632518476477	0.446786695669748
ENSG00000132471	7333.65562097983	0.305346458328179	0.21089096330035	1.44788782577329	0.147648424955808	0.446786695669748
ENSG00000146674	44.969958682723	0.657387330504002	0.454079010395035	1.44773776249225	0.147690404597692	0.446786695669748
ENSG00000160221	18.958378102658	-1.53769102612685	1.06179951714299	-1.44819337483253	0.147562976937847	0.446786695669748
ENSG00000168101	745.769006972319	-0.208508036332773	0.144020639321945	-1.44776496837146	0.147682793177801	0.446786695669748
ENSG00000178295	214.426631563398	-0.326165475917732	0.225278290037923	-1.44783359223308	0.147663595533461	0.446786695669748
ENSG00000178927	7469.47171119414	0.249287759070828	0.172167613497488	1.4479364266408	0.147634831000033	0.446786695669748
ENSG00000255423	24.8248295262176	0.756726519465156	0.522861901501833	1.44727798543284	0.147819082300849	0.447095625320661
ENSG00000121570	35.6047228497201	-0.405946117166394	0.280563100950131	-1.44689774169038	0.147925565741491	0.447256986217315
ENSG00000213236	14.3577488721686	0.430455827744985	0.297489971029444	1.44695912354766	0.147908372403022	0.447256986217315
ENSG00000153395	3946.23940906484	0.160353049605139	0.110841620768329	1.44668625822689	0.147984814919842	0.447355783655152
ENSG00000163995	25.492239609965	-0.36663562580567	0.253453129655536	-1.44656184085775	0.148019680143359	0.447380846537425
ENSG00000232811	11.0520461396664	-0.559135780297427	0.386570647885821	-1.44639998757116	0.148065045349086	0.447437630309075
ENSG00000138617	488.052591932489	-0.186809690114091	0.129172217951412	-1.44620641401666	0.148119315248877	0.44752129795672
ENSG00000048052	448.736791835823	0.284883176461855	0.197001280366807	1.44609809607033	0.148149689684624	0.447532751810632
ENSG00000184203	1193.6347925016	-0.164247514966245	0.113604729306841	-1.44578061114534	0.148238745978179	0.447721436767607
ENSG00000170631	125.371149096958	-0.147828406983996	0.102268758282666	-1.44548940914493	0.148320465714698	0.447887899606627
ENSG00000285865	11.2315175378659	-0.817379772319041	0.565913372087948	-1.44435493599189	0.148639160004183	0.448689305840132
ENSG00000129353	13634.7879078763	0.256459676311442	0.177550735263621	1.44443038171968	0.148617949699539	0.448689305840132
ENSG00000183978	316.05266576463	-0.269210552886469	0.186409105323361	-1.44419207645181	0.148684953120459	0.448747075256888
ENSG00000248592	40.4528964891593	0.319483669374134	0.221320569626124	1.44353355819496	0.14887022622829	0.449145207626033
ENSG00000280088	183.621311382528	-0.285683810370613	0.197903880343561	-1.44354830170417	0.148866076236437	0.449145207626033
ENSG00000130695	541.202646282497	0.192338546115476	0.133286124984658	1.44305002593192	0.149006379479734	0.44947543424858
ENSG00000125746	913.337432119841	0.129148949474143	0.0895245490072307	1.44260932790303	0.149130554225917	0.44972797199253
ENSG00000136098	121.820668271751	0.201409865676859	0.139619620338194	1.44256133334981	0.149144082338846	0.44972797199253
ENSG00000139725	2660.38957841273	-0.165398528653688	0.114693655317639	-1.4420896098884	0.149277095782255	0.44972797199253
ENSG00000198015	491.52791451194	-0.233807723639325	0.162123960740928	-1.44215403183338	0.149258925174864	0.44972797199253
ENSG00000236409	20.6486265794937	0.578675186373818	0.401253297278958	1.44216929878962	0.149254619283012	0.44972797199253
ENSG00000056736	14.5674539880343	0.698287534266601	0.484094077915488	1.44246245951496	0.149171954628811	0.44972797199253
ENSG00000197122	781.000121630163	0.293021933294993	0.203160565884022	1.44231697731276	0.149212972930751	0.44972797199253
ENSG00000178685	3621.34642170488	0.304310767039906	0.211121619788028	1.44140030445694	0.149471624320302	0.450233457762082
ENSG00000163794	18.4985775370361	-0.463908374730195	0.321877194403803	-1.44125891114923	0.149511550751979	0.450273158660031
ENSG00000204592	103176.367289779	0.239721185413383	0.166346263363588	1.44109750688789	0.149557137793153	0.450329889956668
ENSG00000065135	2284.01477413406	0.178590011383132	0.124036247994325	1.43982113511933	0.149918010025521	0.451019874381719
ENSG00000140382	853.074545465779	-0.173944953985729	0.120815039093039	-1.4397624276873	0.149934624508604	0.451019874381719
ENSG00000167699	971.378546807807	-0.126539597814975	0.0878836784508611	-1.43985322468867	0.149908929118046	0.451019874381719
ENSG00000185753	1686.534441752	0.15743436538326	0.109335011578998	1.43992636127823	0.149888234035324	0.451019874381719
ENSG00000198805	1700.06863880999	-0.175004998484844	0.121555002926032	-1.43971859875926	0.14994702921975	0.451019874381719
ENSG00000198954	232.676863918996	-0.13027659074078	0.0904702642722386	-1.43999348060661	0.149869243543637	0.451019874381719
ENSG00000125124	748.33241961634	-0.202947770980975	0.141025931793064	-1.43908122712334	0.150127510220304	0.451221057188423
ENSG00000173653	352.739460698544	-0.186051924869021	0.12925983062093	-1.43936383001027	0.150047466691772	0.451221057188423
ENSG00000203697	10.7910511331378	0.570066657513775	0.396093901924383	1.43922098962939	0.150087920270683	0.451221057188423
ENSG00000211782	53.3996342915849	-0.348095577428202	0.241905405699894	-1.43897395108254	0.150157903264708	0.451221057188423
ENSG00000225067	20.5833492094324	-0.39260524116671	0.272803941214936	-1.43914798084748	0.150108600174328	0.451221057188423
ENSG00000234665	12.4812976039698	-2.06317815192113	1.43384339948452	-1.4389145653304	0.150174730230278	0.451221057188423
ENSG00000114841	2012.79411918824	0.261948144380856	0.182104852951761	1.43844680762157	0.150307319750813	0.451493852317836
ENSG00000117242	210.956032631555	-0.199755553954537	0.138872950411787	-1.43840505557216	0.150319159028302	0.451493852317836
ENSG00000100376	1591.82957899558	-0.698375165658909	0.485619658689237	-1.43811139677486	0.150402449472627	0.451540340620348
ENSG00000127578	20.1784654569169	0.532089973772189	0.370114004095575	1.43763804634311	0.15053677991934	0.451540340620348
ENSG00000138111	269.477453622341	0.21763408303221	0.151374456832398	1.43771999309748	0.150513517995237	0.451540340620348
ENSG00000147883	60.4848929827693	0.416207209848445	0.289458861978575	1.43788035026287	0.150468005924	0.451540340620348
ENSG00000150403	776.105755890171	0.265377720459307	0.184550290614292	1.43796966981723	0.150442660076291	0.451540340620348
ENSG00000183793	28.6762063473341	-0.765566103239323	0.532504042522332	-1.43767190876719	0.150527167185172	0.451540340620348
ENSG00000240065	4826.29221963961	0.358282919865006	0.249223948942558	1.43759426566018	0.150549208904188	0.451540340620348
ENSG00000260810	18.4036824528858	-0.500372898673834	0.347944240958963	-1.43808357711214	0.150410341787769	0.451540340620348
ENSG00000132406	208.665802907361	-0.220475866365581	0.153379419287081	-1.4374540429894	0.150589022261456	0.451579299923692
ENSG00000167216	9.37881657820969	-0.567890606942938	0.395120244556695	-1.43726021322973	0.150644069469134	0.45166391977077
ENSG00000106397	677.025156202934	0.172446381487083	0.119990804054821	1.4371633130177	0.150671594657576	0.451666007133244
ENSG00000204161	999.216835815943	0.405934271975363	0.282495341600628	1.43695917134536	0.150729595084273	0.451759432658668
ENSG00000158301	38.936754215387	-0.2906214835812	0.202265791149539	-1.43682963851429	0.150766406582692	0.451789329800574
ENSG00000135926	5087.71814813261	0.178581793298527	0.124332394842043	1.43632553306324	0.150909731836992	0.452112874810502
ENSG00000147364	393.710871012461	-0.168566874519727	0.117372786427282	-1.43616659066165	0.150954943231947	0.452112874810502
ENSG00000277443	2221.21770484611	0.430443181175161	0.299706800921805	1.43621425957386	0.15094138265772	0.452112874810502
ENSG00000198799	570.763691757644	-0.185563724050415	0.129218568346455	-1.43604534878369	0.150989437598124	0.452135749193245
ENSG00000100353	4865.76934681901	-0.126430538111153	0.0880474661932334	-1.43593613283183	0.151020515626178	0.452148387082821
ENSG00000277595	12.2840918700431	0.501214463220445	0.349095736495697	1.43575074348301	0.151073280392379	0.45222593801666
ENSG00000180304	5468.28191753755	0.295295739771523	0.205741312879191	1.43527683205228	0.151208226998377	0.452516983863698
ENSG00000189337	256.74532695952	0.535330819675045	0.373006229921468	1.43517929925126	0.151236010922646	0.452516983863698
ENSG00000133106	1301.30818493389	0.661243445044079	0.460756314743721	1.43512616948478	0.151251147502289	0.452516983863698
ENSG00000225880	25.4455559076355	0.365351805368794	0.254643997247179	1.43475522422841	0.151356861334416	0.452752800384665
ENSG00000170482	12.7145976674579	-0.545659202907093	0.380509228708643	-1.43402357088402	0.151565536545145	0.453296466110767
ENSG00000232671	12.2292346753147	0.522772303161895	0.364576821585383	1.43391535668283	0.151596418963713	0.453308297203217
ENSG00000171051	26394.2140337226	0.465559885442463	0.32482651248381	1.4332570389114	0.151784394480257	0.453654510723927
ENSG00000196792	254.004996564637	0.21720348312428	0.15154077045465	1.43330063898072	0.15177193946626	0.453654510723927
ENSG00000268573	46.9503313044243	-0.348305834992829	0.243022138836087	-1.43322676963086	0.15179304181217	0.453654510723927
ENSG00000281183	69.7291230979718	0.618631401564001	0.431762603571515	1.43280450054432	0.151913714824076	0.453934573848653
ENSG00000135740	20.9705390748358	-0.355696486277156	0.248318872378744	-1.43241825669471	0.152024156755745	0.454043667660581
ENSG00000164659	107.82694496076	-0.382815418037113	0.267249432909823	-1.43242742882184	0.152021533384375	0.454043667660581
ENSG00000184163	9.88190244194556	0.555820481086268	0.388043592954265	1.43236608251841	0.152039080039321	0.454043667660581
ENSG00000242612	80.5255976506239	-0.295800175211641	0.206521164030002	-1.4322995737554	0.152058105035364	0.454043667660581
ENSG00000166908	902.142563267993	0.147763272080556	0.10318560954671	1.43201433542598	0.152139718720182	0.454124462369289
ENSG00000183960	70.9022012775593	-0.505073088997927	0.352716094011975	-1.43195362381388	0.152157094105564	0.454124462369289
ENSG00000186517	19596.8695743385	0.174752624646942	0.122043680709341	1.43188589225797	0.152176480349441	0.454124462369289
ENSG00000264290	14.3891508825282	-0.45547000221495	0.318110385725975	-1.43179859147164	0.152201470506132	0.454124462369289
ENSG00000167874	84.0692258193398	0.577791378013574	0.403560637092435	1.43173373443068	0.152220038084342	0.454124462369289
ENSG00000100453	2126.8282732481	0.354428941608838	0.247699866782812	1.43088063070945	0.152464429154697	0.454511464523454
ENSG00000116649	942.025790878188	-0.276964295658918	0.193570355080327	-1.43081979440491	0.152481868505744	0.454511464523454
ENSG00000148848	52.3403938820394	0.550582945272533	0.384784462176356	1.43088663756955	0.152462707308948	0.454511464523454
ENSG00000196562	4366.82890404239	0.323958511837804	0.226413176305152	1.43082888162473	0.152479263464479	0.454511464523454
ENSG00000143799	3429.74733084807	-0.167889394133209	0.117338726971271	-1.43080974599558	0.15248474913148	0.454511464523454
ENSG00000167977	856.107779219397	0.12184239092645	0.0851731336494341	1.43052610260817	0.152566079628803	0.454540889721506
ENSG00000245680	311.062827707406	-0.197114634325882	0.137787331180134	-1.43057153830919	0.15255304940137	0.454540889721506
ENSG00000255284	115.760062735847	-0.278148162341773	0.194442191679235	-1.43049283666081	0.152575620303904	0.454540889721506
ENSG00000119333	180.991699008066	-0.390397502239982	0.272974450561222	-1.43016132622428	0.152670722319523	0.454663295639337
ENSG00000090861	1262.8993102216	-0.183538819215389	0.128329290722087	-1.43021767035918	0.152654555421844	0.454663295639337
ENSG00000182185	69.9985062272556	-0.227551115504944	0.159120150976077	-1.43005844394376	0.152700245830647	0.4546707885672
ENSG00000225828	549.291621573696	-0.163628569241926	0.114458114705641	-1.42959343391894	0.152833741162927	0.454987804151702
ENSG00000168970	326.84511341935	0.334015902301552	0.233660533803968	1.4294921648248	0.152862825320498	0.454993929326482
ENSG00000119421	348.535999273738	-0.215412700306571	0.150718198823634	-1.42924147175246	0.152934841677296	0.455047377100969
ENSG00000132300	1241.4725145916	-0.164062481153998	0.114787141676036	-1.42927577739528	0.152924985204326	0.455047377100969
ENSG00000141569	833.141299334955	-0.146221086804644	0.102315979241861	-1.42911290971469	0.152971783580646	0.455076864566209
ENSG00000116704	545.23727863194	-0.20465107843169	0.14325217951357	-1.42860708386153	0.1531171969718	0.455428977212058
ENSG00000183763	46.3551839745077	-0.33005379521104	0.231051152502833	-1.42848798474179	0.153151450538772	0.455450392125107
ENSG00000065615	1716.34948620434	0.247217028722119	0.173107003432939	1.42811685153969	0.153258227884778	0.455526530091851
ENSG00000154803	949.962689306543	0.191795700863768	0.134287247705546	1.42824954819478	0.153220043725295	0.455526530091851
ENSG00000198744	252.735666176484	1.80431483549266	1.26335241255264	1.4281959788615	0.153235457711315	0.455526530091851
ENSG00000158636	638.612709204609	0.237678056868836	0.166459139083741	1.42784624609447	0.153336118450419	0.455677591193786
ENSG00000188779	8.05327959883415	-0.564240906334563	0.395224426428072	-1.42764684722049	0.153393532311637	0.455725189430116
ENSG00000163788	3226.66434536099	0.236254085354995	0.165490092095892	1.4276025976111	0.153406275527203	0.455725189430116
ENSG00000129691	1150.34841073261	0.144965469816251	0.101566828736564	1.42729148502068	0.153495893957793	0.455899816041604
ENSG00000157404	68.4754164563778	0.403785572936709	0.282960101640601	1.4270053290042	0.153578358593003	0.455899816041604
ENSG00000258405	17.4013931480103	-0.434666428267941	0.304633541813385	-1.42685019410703	0.153623079551987	0.455899816041604
ENSG00000269293	97.0888347834794	-0.219758443764975	0.154018150026485	-1.42683471868208	0.15362754121794	0.455899816041604
ENSG00000276747	12.898996984445	1.04425933964739	0.731768527579375	1.42703505314954	0.153569791101147	0.455899816041604
ENSG00000287710	8.72216371109423	-0.539872063591351	0.378296685951307	-1.42711285517537	0.153547367678148	0.455899816041604
ENSG00000178719	4524.72353405359	0.408587500503777	0.286406468816765	1.42660011204279	0.153695191910663	0.456020189604515
ENSG00000258738	95.607372062036	0.291176442866088	0.204127212635169	1.42644598486974	0.15373964803377	0.456071713594453
ENSG00000185127	404.050248142376	0.260080105774564	0.18234388710896	1.42631655986994	0.153776986663571	0.456102108964274
ENSG00000142408	115.639947481134	0.634562336980342	0.445020366396336	1.42591751950337	0.153892151715078	0.456177336884353
ENSG00000143624	2616.60709208341	0.186564607172213	0.130843951152048	1.42585580402884	0.153909968962842	0.456177336884353
ENSG00000230149	36.9891119444603	0.49191476111958	0.344954797926028	1.42602672604387	0.153860627645845	0.456177336884353
ENSG00000162062	10.6104508191257	-0.722168507287823	0.50648168929351	-1.42585314050578	0.153910737956823	0.456177336884353
ENSG00000116266	1209.92523141792	0.203734538692658	0.142903539794274	1.42567874096021	0.153961095745381	0.456246267712286
ENSG00000103145	305.461116940494	-0.284317440836503	0.199450425603256	-1.42550430753185	0.154011475843634	0.456315240377961
ENSG00000080822	775.033372615694	-0.208977573931561	0.146649991277586	-1.42500911258835	0.154154566991291	0.456524803093242
ENSG00000211685	62.519543274248	-0.934366323378772	0.655705785144273	-1.42497800774045	0.154163558395312	0.456524803093242
ENSG00000161643	63.4035682009117	0.381497201911357	0.267686830779759	1.42516238396963	0.154110267019625	0.456524803093242
ENSG00000070961	1867.66082357915	0.211671360599419	0.148567289035808	1.42475077773278	0.15422925532124	0.456533167882902
ENSG00000103512	356.769837168396	-0.216733097533343	0.152126830615624	-1.42468686592806	0.154247737387463	0.456533167882902
ENSG00000161202	1660.58555020607	0.143363004432889	0.100625145267546	1.42472345308631	0.154237156878167	0.456533167882902
ENSG00000005022	3030.7096726435	-0.16461794455594	0.115601694250492	-1.42400979175303	0.154443637601451	0.456719112211856
ENSG00000091972	156.230007972529	-0.397779420773027	0.279447701140035	-1.42344853491457	0.154606171228963	0.456719112211856
ENSG00000138594	1663.68938996683	0.203646763642975	0.143054841139116	1.42355730167101	0.154574663461265	0.456719112211856
ENSG00000147166	9.97084425694836	-0.519548655212007	0.364801793253878	-1.42419435655141	0.154390218098528	0.456719112211856
ENSG00000160113	63.0065848754455	-0.461372865685084	0.324142864976553	-1.42336270680664	0.154631037527593	0.456719112211856
ENSG00000169410	677.372815570463	0.154427765408669	0.108462175762412	1.4237937264595	0.15450619228972	0.456719112211856
ENSG00000178980	1233.24509653325	-0.218600404075616	0.153493930417352	-1.42416318014164	0.154399240655544	0.456719112211856
ENSG00000215251	505.130476004251	-0.117129382182512	0.0822379593773504	-1.42427393711293	0.154367189034857	0.456719112211856
ENSG00000234465	21.6967170820751	-0.593217089199034	0.416724131277073	-1.42352468857776	0.154584110374121	0.456719112211856
ENSG00000269001	363.332935468149	0.31816798454008	0.223535362893706	1.42334519434123	0.154636111648802	0.456719112211856
ENSG00000272825	90.6985559690947	-0.35363261184878	0.248399814502519	-1.42364281775739	0.1545498944188	0.456719112211856
ENSG00000287110	14.5216087589078	0.635421542788483	0.446254154347775	1.42390056562541	0.154475258073834	0.456719112211856
ENSG00000100284	2178.78235127755	0.29527886197053	0.207529339479136	1.42282947901068	0.154785593472239	0.456920123812931
ENSG00000163923	23.2392794202695	0.548700331083993	0.385623374303246	1.42289178418035	0.15476752828261	0.456920123812931
ENSG00000204959	13.5619079983982	-0.576144021964581	0.404907639768999	-1.42290232481974	0.154764472215479	0.456920123812931
ENSG00000234882	21.8141370424905	-0.455980688653688	0.32050665907698	-1.42268709788077	0.154826882448682	0.456961880438912
ENSG00000283050	257.464178856297	0.299326891004801	0.210450048774495	1.42231799302428	0.154933957786113	0.457197752730799
ENSG00000095739	13.5063816818943	-0.749997809190542	0.527413564868122	-1.42202980573334	0.155017598460325	0.457353943136002
ENSG00000205871	19.5860753940713	-0.805588702474826	0.566538618820984	-1.42194843513285	0.155041220877764	0.457353943136002
ENSG00000112079	6967.875952507	-0.126284533722613	0.0888351480022018	-1.42156045847397	0.155153890628581	0.457365741329392
ENSG00000162623	330.632697262198	-0.254410983313273	0.178962985894734	-1.42158436864099	0.155146945237048	0.457365741329392
ENSG00000186111	1454.58926380893	0.17118409728603	0.120412973439323	1.42164164206351	0.155130309494191	0.457365741329392
ENSG00000272264	10.0156583163644	-0.51990208822267	0.365666167250971	-1.42179434354352	0.155085962163159	0.457365741329392
ENSG00000090615	1828.96447001575	-0.125100578404661	0.0880382317344286	-1.42098013488086	0.155322534614487	0.457462363582032
ENSG00000171604	680.796097931444	-0.222608546166569	0.156628531679655	-1.42125156751045	0.15524363806562	0.457462363582032
ENSG00000173597	1406.94171782588	0.36716139541946	0.25835847859579	1.421131589778	0.155278507898186	0.457462363582032
ENSG00000174137	29.5017324485123	-0.409739780450972	0.288347644281304	-1.42099229377175	0.155318999773206	0.457462363582032
ENSG00000256706	14.3686963763367	0.53951659040722	0.37960707233065	1.42125010236185	0.155244063854495	0.457462363582032
ENSG00000175040	964.59020797956	0.250444330250671	0.176303326337225	1.42053094206307	0.155453167075608	0.457686965323166
ENSG00000251301	176.480029104727	0.599902612864702	0.422298243483027	1.42056620438871	0.155442909211367	0.457686965323166
ENSG00000164038	155.527351488526	-0.212958244083502	0.149935172058799	-1.42033547672182	0.155510037560007	0.457774345571379
ENSG00000155008	208.685964708182	-0.205733688660451	0.144876607426057	-1.42006147379903	0.155589785074058	0.457929026524783
ENSG00000214331	132.532362946313	0.286649601224598	0.201882879122503	1.41988068760728	0.155642419204956	0.45800386773561
ENSG00000103005	2757.12191830676	0.316325376345218	0.222829032183551	1.41958780346293	0.155727718236941	0.458106093742246
ENSG00000105127	1087.59879582085	0.0900278876490489	0.0634463208111144	1.41896151736001	0.15591023566838	0.458106093742246
ENSG00000112290	42.4659463114207	-0.33849286446794	0.23857222403158	-1.41882763528722	0.15594927372954	0.458106093742246
ENSG00000121964	438.651205961669	0.158559491102053	0.111741587718785	1.41898369567732	0.155903769510267	0.458106093742246
ENSG00000160180	21.7922279109574	1.03101426430362	0.726652522956168	1.41885458555797	0.155941414827222	0.458106093742246
ENSG00000165113	61.3915412948296	-0.327314737351858	0.230689439823446	-1.41885444605684	0.15594145550603	0.458106093742246
ENSG00000172009	419.11565079968	-0.179141773342055	0.12624005137655	-1.41905656238772	0.155882526424398	0.458106093742246
ENSG00000196407	16.4310628412443	-0.759689992160585	0.535377711184319	-1.41897949109622	0.155904995353467	0.458106093742246
ENSG00000198276	712.342876407208	-0.153472053756752	0.108136963676375	-1.41923768283391	0.15582973326479	0.458106093742246
ENSG00000258102	76.2839239949456	0.299720735280364	0.211241137170469	1.418855907022	0.155941029486066	0.458106093742246
ENSG00000133872	10222.8170167407	-0.11250381903697	0.0793172298063101	-1.41840328150264	0.156073058118132	0.458373307530106
ENSG00000152117	745.474699452626	-0.172884497013941	0.121893073023907	-1.41832913655424	0.156094693915658	0.458373307530106
ENSG00000158104	10.1238994301709	0.940026511131991	0.662885852375718	1.41808202387037	0.156166818831547	0.45844646523856
ENSG00000163481	503.750329649466	-0.190140315228643	0.134093021034023	-1.41797323799872	0.156198578237648	0.45844646523856
ENSG00000174885	573.693894051053	0.442986382306197	0.312410195933967	1.41796390793798	0.15620130232304	0.45844646523856
ENSG00000198838	9.45557402121952	0.751667378161882	0.530149318770537	1.41784088283856	0.156237225167943	0.458471968921444
ENSG00000250565	154.005520256422	-0.207110486625627	0.146086512636511	-1.41772490073025	0.156271097225862	0.458491446810279
ENSG00000164342	25.0827221738327	0.548569284264835	0.387015673127772	1.41743428588156	0.156355994462616	0.45851852478601
ENSG00000181031	85.3291734113223	0.343650053013078	0.242448675164641	1.41741361457106	0.156362034499346	0.45851852478601
ENSG00000149557	71.7312608550427	0.447164494769285	0.315452151137027	1.41753509417358	0.156326541401753	0.45851852478601
ENSG00000263345	12.9148395624787	-0.544395266469522	0.384165095090159	-1.41708675105363	0.156457565644098	0.458718759599161
ENSG00000100104	568.911561843098	-0.200910873723288	0.141801797604734	-1.41684292524498	0.156528856498144	0.458748610684728
ENSG00000118181	5398.88650046306	-0.401056806736493	0.283096421153962	-1.41667918337398	0.156576745886216	0.458748610684728
ENSG00000130305	863.704747406744	-0.171227035987225	0.120862346766857	-1.41671116412725	0.156567391640746	0.458748610684728
ENSG00000275180	26.6045040621358	-0.379397656008239	0.267797361796036	-1.41673410620528	0.156560681433558	0.458748610684728
ENSG00000177692	9.16673706841395	-0.554621575283835	0.391582866934036	-1.41635812523244	0.156670677625037	0.458943946027057
ENSG00000178562	1611.09048395224	-0.24797945569296	0.175096971444925	-1.41624069021068	0.156705046172085	0.458964762057594
ENSG00000051523	11535.4419942644	0.28329655561731	0.20009141054094	1.41583566656574	0.156823624298843	0.459072459584597
ENSG00000115970	746.615577819076	-0.126356832673167	0.0892360386265371	-1.41598433343713	0.156780091435819	0.459072459584597
ENSG00000116205	705.914655510303	0.165449517673607	0.116855348082152	1.4158489139692	0.156819744801788	0.459072459584597
ENSG00000164506	1203.84089503312	0.251588303824216	0.17772056089411	1.4156398255693	0.156880984749532	0.459160531686086
ENSG00000075089	173.019728005126	-0.402084294316782	0.284238552255698	-1.41460154200009	0.15718535644349	0.459422420291674
ENSG00000105991	27.9370323537631	0.398606735268266	0.281874781739904	1.41412698506699	0.157324621238092	0.459422420291674
ENSG00000116668	164.404355553694	-0.196500442865086	0.138865250662337	-1.41504402237312	0.157055589122041	0.459422420291674
ENSG00000116761	14.5895572221018	-0.50431596670438	0.356355901564439	-1.41520307223868	0.157008964018706	0.459422420291674
ENSG00000118523	15.7934318900701	-0.68741136358197	0.486110762582714	-1.41410439038573	0.157331254267303	0.459422420291674
ENSG00000118960	1130.16915810717	0.226768458717789	0.160312123814757	1.41454341269799	0.157202410206373	0.459422420291674
ENSG00000172548	22.1713273376481	-0.577357811581092	0.408277394888604	-1.41413122256896	0.157323377275374	0.459422420291674
ENSG00000198840	12176.5035189304	-0.354068058699476	0.250322204507416	-1.41444926708044	0.157230033279502	0.459422420291674
ENSG00000211978	42.5344088655523	-0.476626748502731	0.336893292943581	-1.41477066621968	0.157135747370803	0.459422420291674
ENSG00000229833	76.1569497037189	-0.357092980228915	0.252504618447225	-1.4142037576376	0.157302085008424	0.459422420291674
ENSG00000250616	253.666383943766	0.43839994148694	0.310035384800331	1.41403195564041	0.157352520071386	0.459422420291674
ENSG00000272914	26.818281142674	0.524084774010954	0.370358860303843	1.41507286630322	0.157047132811074	0.459422420291674
ENSG00000272918	32.1440434582436	0.369395045374435	0.261171247183393	1.41437868585529	0.157250744785178	0.459422420291674
ENSG00000260296	40.0736798562184	-0.386064776346726	0.272899822243752	-1.4146758073074	0.157163570798346	0.459422420291674
ENSG00000090273	1585.6727338935	-0.215960135942716	0.152739020705278	-1.41391593939461	0.157386585318457	0.459442199382039
ENSG00000108187	68.5965634674918	0.262800475089095	0.185908551549111	1.41360078866341	0.157479149599346	0.459632712119449
ENSG00000147400	242.738699845771	-0.213208764685138	0.150861953247608	-1.41327060995426	0.157576172056095	0.459836168584566
ENSG00000140395	540.16782992684	-0.144666548601311	0.102371689284659	-1.41314995983944	0.15761163618517	0.459846729285753
ENSG00000273314	27.617037634075	0.396836005688079	0.280832029411303	1.41307245658535	0.157634420832081	0.459846729285753
ENSG00000025796	1015.66418222024	-0.158349234540487	0.112102278460296	-1.41254251666767	0.157790281086242	0.459982576984741
ENSG00000179593	34.8430806259964	0.588128626949383	0.416351868449818	1.41257592799843	0.157780451056539	0.459982576984741
ENSG00000198624	6194.77855592048	0.127506730984946	0.090263669340741	1.41260300978475	0.157772483598077	0.459982576984741
ENSG00000272667	15.7075355354342	0.375221750959094	0.265634709881196	1.4125478975504	0.157788697932173	0.459982576984741
ENSG00000122507	182.058835185043	-0.166628741840947	0.117997219968164	-1.41214125117443	0.157908374640334	0.460167472229535
ENSG00000137193	5240.69280808999	0.201819816798875	0.142916261804874	1.41215432204925	0.157904526790834	0.460167472229535
ENSG00000169122	44.7414523897541	0.409142932860649	0.289780787391393	1.41190496631524	0.157977945244728	0.460290534474731
ENSG00000068831	10447.3528966435	-0.147942384041023	0.104799670172917	-1.41166841266697	0.158047618243188	0.460413852418079
ENSG00000037749	321.382032622003	0.363643248708752	0.257653605957645	1.41136487245022	0.158137055125118	0.460594692565978
ENSG00000225830	465.989409243558	0.194214099701838	0.137625289740416	1.41118031481102	0.15819145301174	0.460673432183472
ENSG00000054965	1242.14577511951	0.172300573421603	0.122125375839855	1.41084989288012	0.158288879415184	0.460877427352927
ENSG00000014641	1030.2087658278	-0.20374329236242	0.144429117136425	-1.41068017586764	0.158338938904024	0.46087921056405
ENSG00000197119	1028.61871172544	0.360654252123579	0.255670157231529	1.41062318742574	0.158355750821989	0.46087921056405
ENSG00000261159	13.4382081318363	-0.650290209781744	0.461012560797792	-1.41056939675657	0.158371620618535	0.46087921056405
ENSG00000181481	798.176551586367	0.24486338904992	0.173625512308752	1.41029613559607	0.158452259128477	0.460954515712444
ENSG00000132763	132.515955742657	-0.182143417196086	0.129151051986825	-1.41031307445073	0.158447259622098	0.460954515712444
ENSG00000157216	1456.59020006845	-0.193854202631927	0.137491574704584	-1.40993514001454	0.158558835444986	0.461140229278997
ENSG00000205423	539.566967899239	0.214974679063727	0.152485767192204	1.40980160327198	0.158598273093282	0.461140229278997
ENSG00000249790	3030.11083984133	-0.913307091644952	0.647794706213473	-1.40987118740668	0.158577721758157	0.461140229278997
ENSG00000127955	22.4648676714089	-0.423420218399007	0.30041011989079	-1.40947388374578	0.158695090568522	0.461182780894366
ENSG00000211898	3508.91825995083	-0.498039662791051	0.353345227003508	-1.40949876984218	0.15868773695326	0.461182780894366
ENSG00000218631	8.73114749413362	-0.576527544246408	0.40902547305581	-1.40951501122705	0.158682937910772	0.461182780894366
ENSG00000106537	240.181308697746	-0.332895642953709	0.236249945008919	-1.4090824145637	0.158810800098358	0.461242588383547
ENSG00000126264	2079.81155927572	-0.267156375936536	0.189587238869473	-1.40914745913077	0.158791569957644	0.461242588383547
ENSG00000275491	44.645064229048	-0.707893440469997	0.50239645778348	-1.4090335023323	0.158825261945912	0.461242588383547
ENSG00000117724	109.876403331254	-0.420891479174645	0.298667440236711	-1.40923121328882	0.158766811004351	0.461242588383547
ENSG00000063761	269.047976286687	-0.263217539803376	0.18690856054797	-1.40826904359911	0.159051418507991	0.461806274982814
ENSG00000243364	137.232539562295	-0.241959349250604	0.171822698828375	-1.40819199617092	0.159074225638571	0.461806274982814
ENSG00000111728	78.9507943749388	-0.321947384826207	0.228699995152262	-1.40772799147575	0.159211629935872	0.461932075187513
ENSG00000127990	16.9875867493497	-0.617780917164465	0.438866142215231	-1.40767504653273	0.159227314066714	0.461932075187513
ENSG00000130311	975.457747795062	-0.127359796179455	0.0904684102065056	-1.40778196376769	0.159195642671771	0.461932075187513
ENSG00000287611	9.21128270370636	0.6313893069363	0.448462587993457	1.40789738952653	0.159161456203095	0.461932075187513
ENSG00000135108	589.130213564178	-0.139839252012598	0.0993702994830292	-1.40725400587608	0.159352082546595	0.462006869124363
ENSG00000155229	1692.39443280113	-0.0897693712697967	0.063789766511192	-1.40726916211625	0.159347589960946	0.462006869124363
ENSG00000164236	244.615729181776	0.367025694165334	0.260830726391523	1.407141325882	0.159385485953666	0.462006869124363
ENSG00000167985	202.548683583719	-0.288507718040663	0.205033460427979	-1.40712504894783	0.159390311605245	0.462006869124363
ENSG00000177000	1647.53636840055	0.18565280004194	0.131906600007222	1.40745648839236	0.159292070951409	0.462006869124363
ENSG00000279641	20.9038852622189	-0.717025296662235	0.509620792422837	-1.40697810474599	0.159433881416741	0.462053605379727
ENSG00000176102	358.580058221605	-0.145085765051521	0.103135544986764	-1.40674842092646	0.159502002052919	0.462171463779844
ENSG00000088899	79.4776137759463	-0.29622366207445	0.210590175900977	-1.40663571226484	0.15953543773436	0.462188796120798
ENSG00000137218	109.128527221127	0.18524555230782	0.131730170230919	1.40625000319281	0.159649900695055	0.462440825568006
ENSG00000109103	3071.11835163074	0.207875534167577	0.147857150052952	1.4059214187013	0.159747460360815	0.462643814755603
ENSG00000143507	165.540578471057	0.180518615312002	0.128409897199096	1.4057998584962	0.159783564092674	0.462668782507768
ENSG00000092108	623.400784535694	-0.167662821987994	0.119328015381156	-1.4050583297849	0.160003933900933	0.46282924866361
ENSG00000169220	5653.82407513877	0.218819845978775	0.155716914638898	1.40524134122622	0.159949524644717	0.46282924866361
ENSG00000177119	1042.73334281003	0.237448266397419	0.168958622821336	1.4053634104754	0.159913241265484	0.46282924866361
ENSG00000189091	3032.02112370063	-0.134091534093706	0.0954311047862307	-1.4051135045966	0.159987528969782	0.46282924866361
ENSG00000269800	9.82721025106862	0.596788825448095	0.424629047184612	1.40543570771934	0.159891754854331	0.46282924866361
ENSG00000232931	777.202913796395	-0.33736442338275	0.240075758977898	-1.40524151550765	0.159949472837561	0.46282924866361
ENSG00000133250	249.898108975803	-0.247575480943971	0.176249709616112	-1.4046858941397	0.160114702140401	0.462922540536772
ENSG00000144224	2307.15733297668	0.215120066459019	0.153147829324572	1.40465632067894	0.160123500238304	0.462922540536772
ENSG00000160094	857.420461022948	0.151993301978708	0.108195322946614	1.40480473498568	0.160079350700727	0.462922540536772
ENSG00000168899	502.77246928236	0.419939915187781	0.299078006340701	1.40411500105226	0.160284607284711	0.462922540536772
ENSG00000196230	6622.6043849312	-0.145584495938907	0.103688929689929	-1.40405052279219	0.1603038054086	0.462922540536772
ENSG00000217624	18.4967716311768	0.394552564619919	0.28097708058701	1.40421618658586	0.16025448323223	0.462922540536772
ENSG00000246228	8.32732541789649	1.09647817813952	0.780953003104992	1.40402581689298	0.160311161944127	0.462922540536772
ENSG00000256582	21.2853093986453	-0.554764095683977	0.395060289597783	-1.40425173142254	0.160243902157038	0.462922540536772
ENSG00000077420	6278.44291398166	0.340920399045649	0.242796888637369	1.40413825300222	0.160277684543272	0.462922540536772
ENSG00000162073	202.109857273594	0.278752074746843	0.198504965222946	1.40425744229505	0.16024220217958	0.462922540536772
ENSG00000111596	1461.58998846384	-0.105108103654188	0.0748783921520236	-1.40371742278854	0.160403012183118	0.462996776243587
ENSG00000183722	8.30105979015749	0.62532663396006	0.445444739616391	1.40382538695727	0.160370852262681	0.462996776243587
ENSG00000249592	238.693508929974	-0.242338055473235	0.172646955041311	-1.40366249387514	0.160419376051609	0.462996776243587
ENSG00000008988	8285.24718705294	-0.408335347978002	0.290986661179814	-1.40327857752103	0.160533783774225	0.463088802234248
ENSG00000111615	462.901307368704	-0.290150736086037	0.206762533353508	-1.40330422238519	0.16052613963993	0.463088802234248
ENSG00000243544	10.3400224421479	0.565795356119123	0.403154077726298	1.4034221340637	0.160490996466043	0.463088802234248
ENSG00000112029	127.094072690535	-0.314602702209887	0.224344300823829	-1.40232090164366	0.160819441553325	0.463436374281108
ENSG00000116213	869.583226041847	0.123503149410723	0.0880515695464862	1.40262291798808	0.160729313988058	0.463436374281108
ENSG00000148690	234.192922911829	-0.278776897036707	0.198791506661555	-1.40235818782404	0.160808312564534	0.463436374281108
ENSG00000149262	798.919385877141	-0.0969604309889695	0.0691419981848237	-1.40233770406496	0.160814426380352	0.463436374281108
ENSG00000164823	680.22010646707	0.281332083811511	0.200553731615389	1.40277661026539	0.16068346387162	0.463436374281108
ENSG00000237172	102.816210389312	0.23120991532558	0.164846319457609	1.40257857188638	0.160742545338258	0.463436374281108
ENSG00000020426	64.0054947314786	-0.250738014174625	0.178870373751774	-1.40178615896774	0.160979112842534	0.46368620669401
ENSG00000163002	92.1298044733454	-0.245213763091447	0.174931352175577	-1.40177138084046	0.160983527211919	0.46368620669401
ENSG00000166123	77.8986045363694	-0.290988291163055	0.20759294758396	-1.4017253213545	0.160997286212002	0.46368620669401
ENSG00000196700	640.582989641204	-0.177189959042127	0.126414216751856	-1.40166164530324	0.1610163091377	0.46368620669401
ENSG00000206535	11.702702399899	-0.444663797841067	0.317266696130173	-1.40154577604522	0.161050928898361	0.463706582521619
ENSG00000006831	1621.16933394414	0.104938480122695	0.0748983490223827	1.40107868187235	0.161190545703943	0.463935805375107
ENSG00000010278	701.033946538942	0.474199742306046	0.338442239590522	1.40112458444837	0.161176821143071	0.463935805375107
ENSG00000146425	1125.56481196961	0.296075136530959	0.211334071776446	1.40098155513775	0.161219588852899	0.463935805375107
ENSG00000255026	543.405607287712	0.424313915125576	0.302884336882243	1.40091072220266	0.161240772037407	0.463935805375107
ENSG00000124102	1778.38665712663	0.71195037983921	0.508265429944096	1.40074523643585	0.161290270139368	0.463998923068398
ENSG00000138050	125.702059418392	-0.240456830984511	0.171696692554034	-1.40047444949376	0.161371289407478	0.464073395485974
ENSG00000272800	8.76991832367687	-0.560570270715903	0.40025676787157	-1.40052665117151	0.161355668310252	0.464073395485974
ENSG00000065970	1228.77265049182	0.171692217713161	0.122617400978607	1.40022718099461	0.161445298816515	0.464195834388249
ENSG00000106089	94.013063205255	-0.254760597390008	0.181964591873237	-1.40005588322086	0.161496584616096	0.464195834388249
ENSG00000186575	879.509469060871	-0.115473552620718	0.0824767025026446	-1.40007479829853	0.161490920920946	0.464195834388249
ENSG00000117569	209.525859989627	-0.251649822143512	0.179817597606848	-1.39947271842502	0.16167127382171	0.464618623214149
ENSG00000066382	10.5334382012432	-0.770384197479624	0.550554725698349	-1.39928723071523	0.161726867256641	0.464654974708767
ENSG00000083750	159.585804224017	-0.180033730241455	0.128664785285866	-1.39924634266834	0.161739123955651	0.464654974708767
ENSG00000248714	37.3448734946063	0.312900421272803	0.223732171806177	1.39854907207478	0.161948247422993	0.465124086426273
ENSG00000257815	87.3388486279246	-0.209405074879722	0.149733592822383	-1.39851766682792	0.161957671198741	0.465124086426273
ENSG00000135437	57.09154897939	0.39186089254603	0.280275342619788	1.39812831511766	0.162074538385542	0.465380326406378
ENSG00000165006	2616.00174648989	0.257772198235264	0.18438793693456	1.39798840705479	0.162116548506766	0.465421571301399
ENSG00000174428	101.066649232116	-0.18247008065002	0.130533288989599	-1.39788158302331	0.162148630035564	0.465434302923909
ENSG00000238005	148.99041154331	0.447865931183101	0.320458584876212	1.39757819674609	0.16223976951411	0.465610762055296
ENSG00000262766	37.0759410527428	0.374640979965566	0.268080787628025	1.39749283520234	0.162265419719538	0.465610762055296
ENSG00000156052	1726.58369029749	0.272241229266134	0.194838493670026	1.39726613636828	0.162333555081946	0.465726891582237
ENSG00000213199	57.6553626667719	-0.304672281366667	0.218107497292382	-1.39689045607745	0.162446515024073	0.46597155911233
ENSG00000114902	1355.69950729509	-0.182271735066171	0.130492548536859	-1.3967980326071	0.162474314097239	0.465971904229474
ENSG00000123200	1298.55617710382	0.223153698947923	0.159782171257841	1.39661200740488	0.162530277522253	0.465973641363611
ENSG00000154764	64.817672061132	-0.29628325431391	0.21213852364666	-1.39664993053031	0.162518867630104	0.465973641363611
ENSG00000124920	31.8071274643278	0.436449457530317	0.312579080974987	1.39628492146358	0.162628712622322	0.466176464668276
ENSG00000178467	720.18891649925	-0.159275979281401	0.114101957886442	-1.39590925722693	0.162741822630439	0.466421277491221
ENSG00000223725	24.253998674434	0.506304384250362	0.362741177641021	1.39577311719326	0.162782828136565	0.466459389221971
ENSG00000131401	1982.10440838347	-0.371758714539975	0.266400554883671	-1.3954877635383	0.162868802211205	0.466546926191193
ENSG00000233609	52.8085130361351	0.422951461893127	0.303071844966267	1.39554851075065	0.162850496842183	0.466546926191193
ENSG00000092330	2504.07836478869	0.154139362447127	0.11047559751106	1.39523447638919	0.162945143669074	0.466600928439299
ENSG00000139579	284.973774189833	-0.206095802361127	0.147723109430362	-1.39514936529469	0.162970802448653	0.466600928439299
ENSG00000164056	32.9246863404808	-0.365767683642196	0.262168637322509	-1.39516185985375	0.162967035473509	0.466600928439299
ENSG00000231177	62.7628966184586	-0.250224439654881	0.179377859915041	-1.39495721363492	0.163028742377452	0.46668744736004
ENSG00000100403	2016.99471029219	0.128873646635134	0.0924183906647956	1.39445889187318	0.163179074854847	0.466985689138711
ENSG00000108797	101.160439345395	0.335734808929904	0.240768842345145	1.39442797356904	0.163188405655066	0.466985689138711
ENSG00000123975	54.4716539786154	-0.472110624100861	0.338623908956503	-1.39420345585079	0.163256174672493	0.467100221042049
ENSG00000140479	180.020593302164	0.522272715319636	0.374650442638681	1.39402668695983	0.163309545986515	0.467127523889706
ENSG00000215417	27.0041590927462	-0.422302805027465	0.302945784819332	-1.39398805393287	0.163321212094732	0.467127523889706
ENSG00000067798	12.7403935818183	-0.719948526139845	0.516608467994342	-1.39360573963284	0.163436694340701	0.467334998324295
ENSG00000275527	47.670735184313	-0.815628909843154	0.58528265745864	-1.39356411718178	0.163449270575198	0.467334998324295
ENSG00000059378	2361.69295329331	0.300171560435527	0.215440959390762	1.39328919293885	0.163532357330644	0.467339450976984
ENSG00000143224	518.79090357739	-0.16857640251215	0.12099218457232	-1.39328340180012	0.163534107853009	0.467339450976984
ENSG00000211770	14.3552014914072	0.565715066025173	0.405998604479118	1.39339165155744	0.16350138888271	0.467339450976984
ENSG00000111676	746.887151377262	0.178108102210383	0.127862688076925	1.39296384965119	0.163630722698944	0.467536187480776
ENSG00000125257	221.577233074852	-0.264344026169659	0.189851982143342	-1.39236906133576	0.163810668248549	0.467598813247669
ENSG00000166405	280.706527437161	-0.33621907160209	0.241449525700918	-1.39250251424624	0.163770280817593	0.467598813247669
ENSG00000167363	37.6559850548481	-0.41363987774306	0.297056079932582	-1.39246393420709	0.163781955690349	0.467598813247669
ENSG00000213658	133.710776988904	-0.259316119754976	0.186190780002479	-1.39274415065839	0.163697172441527	0.467598813247669
ENSG00000225062	30.0270412869242	0.484426366984739	0.347878524109695	1.39251587382263	0.16376623816451	0.467598813247669
ENSG00000248936	19.8471915086173	0.439152513630792	0.315405960761389	1.39234056506313	0.163819293171057	0.467598813247669
ENSG00000108771	1050.29743397692	0.405242567686618	0.291121736442507	1.39200381475689	0.16392124278123	0.467810497071031
ENSG00000131779	528.360758462715	-0.142677988322453	0.102530738866279	-1.39156305611465	0.16405475266602	0.468068021730528
ENSG00000163735	129.046454923547	0.629330276654493	0.452299976343585	1.39140019803235	0.164104104614598	0.468068021730528
ENSG00000188483	83.131526194713	0.400316716818123	0.287720501462173	1.3913388680464	0.164122692739846	0.468068021730528
ENSG00000274736	36.564506117264	-1.15065843139461	0.82694952587201	-1.39144941183835	0.16408918985429	0.468068021730528
ENSG00000239883	72.8877223081844	0.409748623550992	0.29456350357454	1.39103663073896	0.164214319142518	0.468250010630808
ENSG00000073614	2358.88633203745	0.211190121964412	0.151880489196499	1.39050198667177	0.16437649645432	0.46840824965995
ENSG00000086717	15.9567909327458	0.470729285960929	0.338491541850014	1.39066779449842	0.164326187910173	0.46840824965995
ENSG00000108370	99.5796429235438	0.437504736770633	0.314662165953931	1.39039510976571	0.164408930635025	0.46840824965995
ENSG00000144028	6679.71518176308	0.144192688516513	0.103698649080027	1.39049727065621	0.16437792753277	0.46840824965995
ENSG00000239556	24.4769482659931	-0.342419412417845	0.246267375164148	-1.39043757700186	0.164396042428017	0.46840824965995
ENSG00000139990	2491.57730994881	0.100899392776455	0.0725873746495622	1.3900405306512	0.164516570099597	0.468491343467053
ENSG00000156709	627.941589791129	-0.137308933277897	0.0988037932744686	-1.38971317524687	0.164615992382482	0.468491343467053
ENSG00000167840	152.550055173047	-0.200438016424074	0.144206050189086	-1.38994179620935	0.164546552326544	0.468491343467053
ENSG00000178860	57.6201266682334	0.503326501028847	0.362176191808611	1.38972829361138	0.164611399733468	0.468491343467053
ENSG00000211460	993.890956121398	-0.11583973132171	0.0833349857561048	-1.39004921247286	0.164513933928165	0.468491343467053
ENSG00000250490	13.8521875768585	-0.583956721349381	0.420216280552678	-1.38965753678403	0.164632895037189	0.468491343467053
ENSG00000256280	12.1941364013816	0.454867494379428	0.327300868529674	1.3897533985254	0.164603773588717	0.468491343467053
ENSG00000134453	1475.91639624681	-0.0917061136114536	0.0660031739121771	-1.3894197532603	0.164705147074319	0.468617737197255
ENSG00000065243	1387.4443896559	0.295369864392258	0.212668101861893	1.3888771367512	0.164870113963693	0.468689646578437
ENSG00000116157	227.5923800403	-0.222449383050373	0.160171548405209	-1.38881958291126	0.164887618842317	0.468689646578437
ENSG00000133142	165.950123421519	-0.237058211715543	0.170694407403403	-1.3887872211027	0.164897462232497	0.468689646578437
ENSG00000142082	467.352170487524	-0.13453276929433	0.096863279821267	-1.38889339223875	0.16486517014496	0.468689646578437
ENSG00000196664	400.164411272731	0.295375622734963	0.212672943424178	1.38887259460097	0.164871495398218	0.468689646578437
ENSG00000259704	20.436302116766	0.547259916241932	0.39399118235984	1.38901564487834	0.164827992745305	0.468689646578437
ENSG00000160961	742.240194169004	0.217418762445714	0.15657396182489	1.38860101585008	0.164954108298736	0.468771507969146
ENSG00000070018	51.1831439867487	-0.464841399750418	0.334792476220764	-1.38844637429635	0.16500116341046	0.468826090466683
ENSG00000148384	420.918194735612	-0.170531019811618	0.122849131219587	-1.38813370610494	0.165096334533862	0.469017345912515
ENSG00000100316	36295.1867020253	-0.278686483365902	0.200790204115425	-1.38794860333773	0.165152696281462	0.469098303002938
ENSG00000152778	879.995476722526	0.431920413879455	0.31136166233336	1.38719844518629	0.165381259440505	0.469668269683012
ENSG00000166831	28.0955796045797	0.68739266117872	0.495592352565555	1.38701224427751	0.16543802922809	0.469671032386996
ENSG00000020181	143.130499422531	0.390112715949049	0.281259652940302	1.38701982979354	0.165435716234647	0.469671032386996
ENSG00000069966	517.072096106707	-0.170201508359327	0.122736049711839	-1.38672793167882	0.165524740047073	0.469679588520558
ENSG00000080200	227.082934559534	0.297537502883522	0.214538480473342	1.38687242599583	0.165480667306743	0.469679588520558
ENSG00000131584	1313.23219512704	0.163291173416344	0.117750743833208	1.38675279748248	0.165517155008181	0.469679588520558
ENSG00000204713	2871.94695754106	0.135188383432548	0.0975085953231474	1.38642529906751	0.165617075748243	0.469862398082519
ENSG00000105197	584.334156681192	-0.152442620796612	0.109997498126886	-1.38587352796665	0.165785525390931	0.470261048012861
ENSG00000107643	485.198235033872	-0.196857945158493	0.142113130717619	-1.38521995936922	0.165985219406152	0.470268684745466
ENSG00000131849	73.0174729742249	-0.328334236897458	0.236979873200157	-1.38549418760192	0.165901408573635	0.470268684745466
ENSG00000141562	2585.88430510008	0.306176726978297	0.220998177819309	1.38542647726549	0.165922099542728	0.470268684745466
ENSG00000146834	1828.58715434362	-0.170259863469489	0.122901128547164	-1.38534011430294	0.165948493210366	0.470268684745466
ENSG00000149403	26.8716599877196	1.02824977267111	0.742067601206118	1.3856551222555	0.165852237845476	0.470268684745466
ENSG00000183060	228.886377659914	-0.2031272280595	0.146657810575882	-1.38504200534482	0.16603962352997	0.470268684745466
ENSG00000183117	14.9585095710239	-1.38923420802819	1.00288317280751	-1.38524032080338	0.165978995361218	0.470268684745466
ENSG00000225265	8.2808428211533	-0.625148880669092	0.451125849815734	-1.38575273601466	0.165822419035053	0.470268684745466
ENSG00000272343	12.2804679538542	-0.491358784928395	0.354752692348158	-1.38507415314038	0.166029794309922	0.470268684745466
ENSG00000134982	811.663183158741	0.289669883432915	0.209169903422297	1.38485450675996	0.166096960126955	0.470343693813791
ENSG00000137207	3243.84920618694	0.248737268858106	0.179667086362498	1.38443425501013	0.166225526148588	0.470343693813791
ENSG00000144827	467.415117686446	-0.167309780942765	0.120846057175357	-1.38448688234806	0.166209421969137	0.470343693813791
ENSG00000177990	20.3776332196511	-0.736914196140967	0.532330859134269	-1.38431613252595	0.166261676381697	0.470343693813791
ENSG00000214199	45.6957409658312	-0.311635188796588	0.225109756825953	-1.38436997663115	0.166245197185783	0.470343693813791
ENSG00000236901	520.181529590447	-0.305712299673581	0.220815023519707	-1.38447237330433	0.166213861678376	0.470343693813791
ENSG00000215154	35.7582250657746	0.352983124123901	0.254916457729417	1.38470119688615	0.166143852966603	0.470343693813791
ENSG00000154914	12.1085605469042	0.479092194776223	0.346181276494469	1.38393445083931	0.166378526751012	0.470595177730727
ENSG00000231233	41.4465190949543	0.5831829368975	0.42145648677176	1.38373225991732	0.166440451732756	0.47069124893683
ENSG00000086967	12.9977913214112	-0.637840656964745	0.461021823758408	-1.383536796078	0.166500332884434	0.47078150891996
ENSG00000162415	47.0768385590944	0.389568412181878	0.281613315229765	1.38334514425937	0.166559061933096	0.470868481552253
ENSG00000183542	14.4841406861195	0.741344176760873	0.536068613246463	1.38292777909762	0.166687011598099	0.471137622623066
ENSG00000236829	19.4199341679063	-0.367971743211791	0.26611380823236	-1.38276080319174	0.166738221300162	0.471137622623066
ENSG00000264745	13.604822673254	0.598555173987125	0.432868517269974	1.38276439636245	0.166737119189127	0.471137622623066
ENSG00000170873	1456.0785934617	0.210675263374786	0.152383947875663	1.38252923822846	0.166809259337861	0.471259251712183
ENSG00000241527	32.9775361844002	0.487554389590545	0.352771520253999	1.38206845393727	0.166950683501015	0.47157965717107
ENSG00000144043	1746.04307178407	-0.0981469866879959	0.0710210425558743	-1.38194235336352	0.166989402057196	0.471609894922478
ENSG00000138688	1947.57954880045	0.312212080737639	0.225963293049561	1.38169379868774	0.167065739297508	0.471746347043533
ENSG00000104408	3064.69813263779	-0.329154693973634	0.238290902637161	-1.38131456270837	0.16718226249815	0.47182926950104
ENSG00000114999	575.000400328031	0.137616636018008	0.0996331520562081	1.38123338645727	0.167207212464699	0.47182926950104
ENSG00000213693	17.1865252749125	0.598237887283193	0.433072516380399	1.38138040317875	0.167162028122684	0.47182926950104
ENSG00000242265	40.8334189486697	-0.5258511901472	0.380708043497756	-1.3812452852741	0.167203555123026	0.47182926950104
ENSG00000251179	14.6749503393863	0.624512329505268	0.452174337607585	1.38113173960625	0.167238458127384	0.471838351361573
ENSG00000279108	44.1756899336153	-0.343557385776272	0.248786730325506	-1.38093131143598	0.167300081457911	0.471933121873984
ENSG00000165682	41.9322262906104	-0.611018929201675	0.442641637773724	-1.3803918950662	0.167466014307404	0.472322055765646
ENSG00000158019	582.684114273441	-0.217277778487135	0.157422386742833	-1.38022159988009	0.16751842541836	0.472390735664672
ENSG00000099940	995.227755819781	0.133468045914952	0.0967183226222057	1.37996650785907	0.167596957183773	0.472533038718609
ENSG00000248538	9.45738362435857	1.23328629730224	0.894034088580993	1.37946227448631	0.167752270109657	0.472891739332898
ENSG00000182944	6953.73988704256	0.0859951245003581	0.0623501540511128	1.37922874143762	0.16782423909287	0.472936234537741
ENSG00000254505	73.008604466891	-0.235208477431977	0.170532921987119	-1.37925554016921	0.167815979223575	0.472936234537741
ENSG00000123405	6536.35272208638	0.434894222172799	0.3153730618748	1.37898341598195	0.167899867168193	0.473070169669712
ENSG00000088986	1595.25507677982	-0.211984041041729	0.153780380498305	-1.37848560625759	0.168053408862609	0.473350314978653
ENSG00000128011	382.978807066127	0.356700786628286	0.258781190120594	1.3783876117969	0.168083646150424	0.473350314978653
ENSG00000157388	43.4524763992338	0.48394912059879	0.351097529716401	1.37838942071082	0.168083087952782	0.473350314978653
ENSG00000120162	132.93027769717	-0.22458202057097	0.162949782769008	-1.37822841340838	0.16813277730324	0.473409484177962
ENSG00000156603	172.19178841266	-0.212788865151722	0.154410015708779	-1.37807683118851	0.168179568005155	0.473462044710164
ENSG00000048162	244.493704997638	-0.188233948111549	0.136645426155799	-1.37753566589876	0.168346695738031	0.473742888039782
ENSG00000129204	12.4401480159464	0.995563228111853	0.722742171674075	1.37748047247035	0.168363748092784	0.473742888039782
ENSG00000255987	32.4018992968901	0.364887911502843	0.264890473020889	1.37750485074663	0.168356216112071	0.473742888039782
ENSG00000131979	868.619312645986	0.324926342102276	0.235908553923525	1.37734023077267	0.168407082474535	0.473785633933623
ENSG00000116133	221.334871388023	0.288994133212843	0.209848040524564	1.37715907420643	0.16846307185343	0.473863962347954
ENSG00000100416	833.061481181866	-0.143548694552982	0.104267947073195	-1.37672888536121	0.168596084682101	0.473960979607989
ENSG00000127084	13588.5923922578	0.214404378475616	0.155717213056242	1.37688296796179	0.168548433845156	0.473960979607989
ENSG00000160867	18.1387042318925	-0.436212138244611	0.316857282679629	-1.37668332744512	0.168610175638387	0.473960979607989
ENSG00000266017	14.497777180782	-0.77341214133896	0.561773227338783	-1.37673371335752	0.168594591445993	0.473960979607989
ENSG00000204564	321.32014546193	-0.154981814624417	0.112594465443875	-1.37646032612208	0.168679162174477	0.474075742104727
ENSG00000145907	2637.40801775329	-0.135765209599575	0.0986453355483011	-1.37629629262195	0.168729920248492	0.474139243429037
ENSG00000243696	70.0616179079675	0.269444385538884	0.195789597931446	1.37619356894143	0.168761712616553	0.47414943790048
ENSG00000004799	536.104087146772	0.420275703868586	0.305553486305449	1.37545707283619	0.168989785435297	0.474236212335928
ENSG00000108010	456.307141620496	-0.1772433931351	0.128856317505113	-1.37551186132621	0.168972810972544	0.474236212335928
ENSG00000120889	1933.29551398069	0.16858358106071	0.122544779919033	1.37568961462166	0.168917748601502	0.474236212335928
ENSG00000166527	231.841195367569	0.515696925598802	0.374827625338052	1.37582422089007	0.168876060777889	0.474236212335928
ENSG00000196678	57.7799777483631	0.289082434051618	0.210110962657768	1.3758560257633	0.168866211874193	0.474236212335928
ENSG00000204435	222.54755150813	-0.25580179961152	0.185959754795991	-1.37557612878201	0.16895290138546	0.474236212335928
ENSG00000282851	374.24312999464	0.283243004540683	0.205905014833479	1.37560032119543	0.168945407208946	0.474236212335928
ENSG00000134996	3164.63959184484	0.239431896214221	0.174121436154882	1.3750856959464	0.16910487842233	0.47440103786701
ENSG00000150756	109.837990751017	-0.219743926329144	0.159796076139969	-1.37515220421724	0.169084262599127	0.47440103786701
ENSG00000144681	9.24960510826883	-1.18864593145517	0.864618918310313	-1.37476280738581	0.16920499222367	0.474504950965124
ENSG00000168056	1709.6898900418	-0.249252890362729	0.18133921376868	-1.3745118068102	0.169282847371342	0.474504950965124
ENSG00000247627	220.231779358606	1.22528470193452	0.89126909139538	1.37476404574538	0.169204608176931	0.474504950965124
ENSG00000270804	148.236965289373	-0.255799357984192	0.186093443154886	-1.37457480310733	0.169263304707834	0.474504950965124
ENSG00000275457	10.0171662440801	-0.452521375909202	0.329199798686092	-1.3746101234427	0.169252348400548	0.474504950965124
ENSG00000100600	175.077543176614	-0.240308822362939	0.174868472198586	-1.37422612173358	0.169371493618539	0.474632764789681
ENSG00000140830	446.524573975872	-0.132436335653123	0.0963745889333075	-1.3741831443221	0.169384832245703	0.474632764789681
ENSG00000111845	150.798753982549	-0.208784368597351	0.15196918310864	-1.37385991242774	0.169485176927354	0.474636653839246
ENSG00000161999	853.744363358473	-0.176446404100349	0.128432505778341	-1.37384537528898	0.169489690909723	0.474636653839246
ENSG00000174611	18.6225297344403	0.577715264293185	0.420546630342797	1.37372463030384	0.169527187379589	0.474636653839246
ENSG00000188785	525.795771419172	-0.274034182278083	0.199475068851327	-1.37377660203906	0.169511047175834	0.474636653839246
ENSG00000268518	17.9404766869832	0.494922075500652	0.360274303506832	1.37373681853851	0.169523402130439	0.474636653839246
ENSG00000078114	49.9978584676204	-1.48577725461468	1.08215574925911	-1.37297912581614	0.169758836110021	0.474732442512794
ENSG00000083444	1349.96503995031	0.280795331931732	0.204538383097665	1.37282463897084	0.169806869087598	0.474732442512794
ENSG00000124721	14.1665029033864	-0.488216660682121	0.355535670077606	-1.37318615759582	0.169694481859504	0.474732442512794
ENSG00000143595	108.048770373699	-0.695784818689427	0.506722518245824	-1.37310814821907	0.169718728331691	0.474732442512794
ENSG00000160766	81.8915141058494	-0.280181990280261	0.204110895123605	-1.37269492699343	0.169847206943127	0.474732442512794
ENSG00000175220	3616.48498207156	0.170073787863549	0.123892971042765	1.37274767431999	0.169830802702889	0.474732442512794
ENSG00000198785	20.4739717756475	0.723563235229233	0.526901352407765	1.37324231931231	0.169677027572383	0.474732442512794
ENSG00000226479	966.635395491988	0.186280363776696	0.135656838900755	1.37317340788824	0.169698444480307	0.474732442512794
ENSG00000245534	15.4127642693748	-0.487308492644074	0.354905539086143	-1.37306533422628	0.169732036660046	0.474732442512794
ENSG00000248275	232.031240314698	-0.243895595293454	0.177680147084486	-1.37266655445463	0.169856031198066	0.474732442512794
ENSG00000068001	183.873611800751	0.259215025848462	0.188847373287974	1.3726165280212	0.169871590953197	0.474732442512794
ENSG00000128185	553.215985314403	-0.263696162146939	0.192152719152635	-1.37232594630875	0.169961991907237	0.474827436733877
ENSG00000187699	308.414670877711	-0.424804359884018	0.309543194942865	-1.37235890442505	0.169951736712986	0.474827436733877
ENSG00000102977	579.015247483092	-0.201286638324691	0.146703224540128	-1.37206689870428	0.170042612892986	0.474895054421602
ENSG00000122025	130.939515332121	0.322240529719006	0.234857344445755	1.37206920430557	0.170041895215658	0.474895054421602
ENSG00000101439	7211.10646386183	0.33539144155586	0.244469588929047	1.37191477690586	0.17008996970735	0.47494852214683
ENSG00000064989	37.0229067300278	0.403451645276518	0.294166015913359	1.37151004348288	0.170216014812559	0.474974895164921
ENSG00000148835	172.708608058628	-0.140971243304376	0.10278284220656	-1.37154451344194	0.170205277194286	0.474974895164921
ENSG00000157184	477.09578173185	0.140570366363255	0.102499006272893	1.37143150431139	0.170240482175535	0.474974895164921
ENSG00000198690	846.075782963529	-0.263436890947008	0.19206360514265	-1.37161275688513	0.170184020411585	0.474974895164921
ENSG00000179921	720.022202475281	0.341322900394228	0.248869834758208	1.37149165034743	0.170221744602569	0.474974895164921
ENSG00000157470	14.9908508986453	-0.416981729478163	0.304153160721766	-1.37095971151064	0.170387515589329	0.475306350446785
ENSG00000186204	134.351271783581	0.520790178062842	0.37993358279319	1.3707400494426	0.170456005350543	0.475308837408852
ENSG00000261997	24.3544596921142	0.494381148676123	0.360681756106898	1.37068521017625	0.170473107233421	0.475308837408852
ENSG00000100097	2338.70314361574	0.330457553811528	0.241061953795815	1.37084076772825	0.170424599228474	0.475308837408852
ENSG00000133055	72.8064683872276	0.633773071546213	0.462478409530303	1.37038412709877	0.170567024311353	0.475371292695386
ENSG00000133624	818.915927218038	-0.131283547545795	0.0958035023533066	-1.3703418384606	0.170580218543084	0.475371292695386
ENSG00000213390	757.451070210739	0.181290259284664	0.1322790710384	1.37051355034114	0.17052664846997	0.475371292695386
ENSG00000097033	2938.65719366992	0.221741188271554	0.161843966510509	1.37009239857672	0.170658060386014	0.475430820221502
ENSG00000169062	612.519419766131	-0.185027945580117	0.13504703322131	-1.37010003971654	0.170655675446877	0.475430820221502
ENSG00000226471	22.0837745251435	-0.346199602279986	0.252717658892438	-1.3699066531292	0.170716042609554	0.475513662695541
ENSG00000182150	547.74098014983	-0.182778740643578	0.13344638024422	-1.36967926974921	0.170787042601399	0.475632731545831
ENSG00000139190	1864.96992645287	-0.176353512187948	0.128793209036095	-1.36927648210493	0.170912866501703	0.47583285854554
ENSG00000261367	15.1318913848155	0.595324160257039	0.434775399657682	1.36926827213721	0.17091543187555	0.47583285854554
ENSG00000107581	4361.58440162675	0.175995182430703	0.128565819181798	1.368911142563	0.171027052295483	0.475976987937266
ENSG00000225973	87.3368395204361	-0.263184009600703	0.192269254183929	-1.36883044934962	0.171052280421764	0.475976987937266
ENSG00000231535	17.9033859492211	2.25107497902365	1.64438319550397	1.36894793450729	0.171015550495737	0.475976987937266
ENSG00000179820	7922.95147529546	0.320180345912201	0.233923276586707	1.36874085633595	0.171080294268393	0.475976987937266
ENSG00000172354	8126.60527564556	0.322965287337104	0.236014648287785	1.36841204425285	0.171183136318051	0.476182755898313
ENSG00000241399	1957.94254684904	0.257916624618741	0.188503417876834	1.36823314677117	0.171239109249087	0.476182755898313
ENSG00000254876	26.5646776191436	-0.483792918065069	0.353571513827468	-1.36830287267188	0.171217291979792	0.476182755898313
ENSG00000101210	13.9322089622465	-0.69760445312948	0.509949432735784	-1.36798750689252	0.171315986674199	0.47631785890341
ENSG00000160190	600.793638102997	0.152396886270279	0.111423584202501	1.36772557947259	0.17139799004311	0.476371380802152
ENSG00000253392	19.2074007073698	-0.386036938306717	0.282226004160327	-1.36782908951018	0.171365579952305	0.476371380802152
ENSG00000280033	28.3088312673022	0.357440233413679	0.261352652600147	1.3676548902702	0.171420126219153	0.476371380802152
ENSG00000025770	955.794549902915	-0.17706856134959	0.129500814590669	-1.36731619727084	0.171526216918848	0.476563969072153
ENSG00000060762	422.22648315881	0.134785333543167	0.0986236875036561	1.36666288753572	0.17173099560198	0.476563969072153
ENSG00000073578	154.201213846919	-0.17541563249097	0.128307787167544	-1.3671472041047	0.171579169968417	0.476563969072153
ENSG00000111641	14.0610208953441	0.407486982662726	0.298058402987854	1.36713804602694	0.171582039949602	0.476563969072153
ENSG00000124444	135.367461179876	-0.148609573954324	0.108725751107888	-1.36682959133444	0.17167872523654	0.476563969072153
ENSG00000129460	309.812227883361	-0.26527001430913	0.194064189312096	-1.366918931563	0.171650717300539	0.476563969072153
ENSG00000133226	2437.44163441797	0.139765319222812	0.102266826193751	1.36667308867117	0.171727796670039	0.476563969072153
ENSG00000135506	8031.09929816569	0.250471954406535	0.183297627776646	1.36647679211508	0.17178936032453	0.476563969072153
ENSG00000153130	153.362874635312	-0.363585527360234	0.266095402441572	-1.36637282727975	0.171821973063815	0.476563969072153
ENSG00000205903	1811.94996065352	0.168433032700365	0.123272242385649	1.36635003501788	0.171829123389841	0.476563969072153
ENSG00000259793	12.9098001414087	-0.525260962679867	0.384280243631593	-1.3668695473802	0.171666198694345	0.476563969072153
ENSG00000174516	214.744748599846	0.238105203723414	0.174248601402257	1.36646837797993	0.171791999583098	0.476563969072153
ENSG00000256771	191.027146598898	-0.272458298377197	0.199456495298936	-1.366003638883	0.171937821248614	0.476786891899261
ENSG00000080608	298.063652109631	-0.237117075450466	0.173653795144149	-1.36545864289137	0.172108943175183	0.476837048892734
ENSG00000091073	788.996689104132	0.252537272877084	0.18494328857816	1.36548492685831	0.172100687414833	0.476837048892734
ENSG00000112699	230.135033396579	-0.186437690626288	0.136542451470011	-1.36541924228771	0.172121319409324	0.476837048892734
ENSG00000184860	202.233864760869	-0.319145263656681	0.233736736418755	-1.36540480776163	0.172125853645449	0.476837048892734
ENSG00000186940	10.4526637573093	0.553281922675538	0.405162402806271	1.36558061370786	0.172070634800698	0.476837048892734
ENSG00000279456	9.90828579747708	0.645378144898545	0.472621622597574	1.36552818161701	0.172087101795551	0.476837048892734
ENSG00000247746	30.2333765284786	-0.32933619032673	0.241283089714987	-1.36493689100117	0.172272886101089	0.47716585019938
ENSG00000197170	680.671030910254	-0.112796606071941	0.0826575377417659	-1.36462576981586	0.172370701020006	0.477358241762098
ENSG00000074621	110.633708204458	0.228980221464328	0.167821041401047	1.36443094115431	0.172431975310226	0.477449392162443
ENSG00000205810	8.40799142016461	0.901139338081014	0.660558164741243	1.36420891630946	0.172501822755078	0.47756424701229
ENSG00000147687	68.1219014060911	-0.426946907483783	0.313015933332594	-1.36397819413918	0.172574428735699	0.47760817158729
ENSG00000237765	383.838378879429	-0.170029865367379	0.124651561878773	-1.36404119454787	0.172554600863438	0.47760817158729
ENSG00000275560	53.2894282783569	0.415096793508631	0.304357770329588	1.3638449021989	0.172616384803024	0.477645765640847
ENSG00000026508	12342.0238596754	0.193046457571494	0.141620757721246	1.36312261477565	0.172843870607609	0.477654751090575
ENSG00000117010	54.0443426598596	0.346385059811333	0.254224833354182	1.36251464989163	0.173035523996042	0.477654751090575
ENSG00000136514	285.073856568997	0.493171774949805	0.361979713058983	1.36242932174888	0.173062435343019	0.477654751090575
ENSG00000151240	97.1395967733634	-0.315220295102673	0.231189446320206	-1.36347181984285	0.172733859830457	0.477654751090575
ENSG00000152492	781.005086494563	-0.206873033509127	0.151814808172343	-1.36266702833284	0.17298747366994	0.477654751090575
ENSG00000157036	216.431366486479	-0.196489309399255	0.144102619148014	-1.36353739134632	0.172713208547503	0.477654751090575
ENSG00000164116	62.4720972116798	0.405670781183472	0.297731607573448	1.3625385107404	0.173027999165468	0.477654751090575
ENSG00000179562	1170.75253756497	0.157420815228311	0.115494177581432	1.36301949176025	0.172876367676572	0.477654751090575
ENSG00000197448	5920.30431267485	0.170534585194357	0.125092284568971	1.36327021112426	0.172797366641974	0.477654751090575
ENSG00000197744	18.826117326676	0.478444884503837	0.351021997252485	1.36300541917234	0.172880802713558	0.477654751090575
ENSG00000205356	2823.05159481534	0.128163018247109	0.0940533286180723	1.36266329039292	0.172988652255588	0.477654751090575
ENSG00000211766	30.1347425242411	0.372532372978099	0.273191075795794	1.36363302458884	0.172683092841713	0.477654751090575
ENSG00000211818	26.8426149229931	-0.363347393389167	0.266561287898932	-1.36309137854606	0.172853713572062	0.477654751090575
ENSG00000248487	87.5797673579822	-0.302252450613114	0.221844823467069	-1.36244986873891	0.17305595481312	0.477654751090575
ENSG00000261208	11.2852399965164	0.858811536466906	0.629763877800635	1.36370402739863	0.172660736004856	0.477654751090575
ENSG00000235888	10.1221294583834	0.578681352715107	0.424753322998802	1.36239393874439	0.173073595583755	0.477654751090575
ENSG00000136003	2146.67567882364	-0.156845914467487	0.115138123857878	-1.36224136030818	0.173121726886913	0.477709272601405
ENSG00000111726	291.835345533934	-0.157374645383097	0.11556185989876	-1.36182167300672	0.173254170056028	0.477918065360189
ENSG00000157625	718.025074669694	0.284863234771327	0.209172197498347	1.36185993252558	0.173242093140174	0.477918065360189
ENSG00000047230	146.159099677753	-0.149864210008973	0.110069490843192	-1.3615417756631	0.173342540979625	0.477993698461338
ENSG00000053918	1272.73580393401	0.214340145615943	0.157573316925627	1.36025660814838	0.173748734521937	0.477993698461338
ENSG00000099250	40.6107133687858	0.529149917794841	0.389021464914873	1.36020750914254	0.17376426697852	0.477993698461338
ENSG00000101400	124.889881839474	-0.278358166895025	0.204614490230909	-1.36040300264608	0.173702428821404	0.477993698461338
ENSG00000119537	450.92121492348	-0.151444373884194	0.111272277606253	-1.36102520000618	0.173505725901461	0.477993698461338
ENSG00000135250	1957.94593015238	0.199127668329259	0.146362660103332	1.36050867201153	0.173669010522191	0.477993698461338
ENSG00000156414	137.11662268828	0.488347927084138	0.358981574638724	1.36037045237101	0.173712723925404	0.477993698461338
ENSG00000161960	116.383053519431	0.238434274412644	0.175222426966996	1.36075203693848	0.17359206380156	0.477993698461338
ENSG00000162881	660.220338885753	0.429768105951001	0.315775590376342	1.36099216991029	0.173516163927311	0.477993698461338
ENSG00000170017	359.224786852429	0.229540705900253	0.168604729766247	1.36141320720058	0.173383144700635	0.477993698461338
ENSG00000170458	7119.7537543621	0.401995220312041	0.29544137998648	1.36065983827464	0.173621212024892	0.477993698461338
ENSG00000183161	386.07970193496	-0.152696816633866	0.112254154351505	-1.36027764420836	0.173742080087754	0.477993698461338
ENSG00000188277	31.0968310754517	-0.349369291499324	0.256610544120695	-1.36147675730347	0.173363073799841	0.477993698461338
ENSG00000219201	9.05661378265622	-0.511443110703032	0.375858371868017	-1.36073358739133	0.173597896256343	0.477993698461338
ENSG00000261114	8.81611439185123	0.512556168700597	0.376803659541175	1.36027386072822	0.173743276919486	0.477993698461338
ENSG00000278627	8.81253966171819	-0.596456677575948	0.438455806153358	-1.36035757584956	0.173716796678194	0.477993698461338
ENSG00000270091	61.7673774073739	-0.237437646816396	0.17444867103818	-1.361074552207	0.173490130710022	0.477993698461338
ENSG00000127334	1860.63728375753	-0.253282004736124	0.186225413174867	-1.36008292540766	0.173803683663409	0.478024018048275
ENSG00000274425	117.784746872198	-0.427404059263944	0.314275407580731	-1.35996660557716	0.173840491785252	0.478047154394758
ENSG00000227403	22.7134751482693	-0.532763869942606	0.391793576058268	-1.35980756831851	0.173890826787735	0.478107474925939
ENSG00000134909	178.431512770274	-0.271608119460792	0.199763730951297	-1.35964680959534	0.173941717694633	0.478169303949893
ENSG00000053371	587.025526107934	-0.208519219409782	0.153377966880212	-1.35951221450624	0.173984334614506	0.478208371140442
ENSG00000084072	928.367610820552	-0.233501976346226	0.171788958102077	-1.35923739759501	0.174071374269292	0.478234410301253
ENSG00000158481	368.414876276484	-0.289563911927964	0.213073080609469	-1.35898871457484	0.174150164859338	0.478234410301253
ENSG00000181896	1440.4662725852	-0.145377996408403	0.106958857476956	-1.35919548729028	0.17408465090414	0.478234410301253
ENSG00000206140	12.0053695439315	0.495797719417244	0.364840363817619	1.35894426326438	0.174164251235936	0.478234410301253
ENSG00000236552	358.088824077272	-0.296347407134488	0.218043210253261	-1.35912238124854	0.17410781174959	0.478234410301253
ENSG00000280355	24.9448301201102	0.552089669419736	0.406239135098404	1.35902630180128	0.174138254337303	0.478234410301253
ENSG00000171208	107.01875594433	0.232926517724242	0.171416115826088	1.3588367499854	0.174198325122761	0.47824996794548
ENSG00000163958	62.1385000414743	0.746999851508183	0.54983097896343	1.35859906059943	0.174273673033446	0.478378817139747
ENSG00000269821	64.4807360569421	0.363504538155528	0.267638593589552	1.35819178123838	0.174402837810943	0.478655326792831
ENSG00000067900	2086.71199527024	0.307435332449159	0.226394167318259	1.35796489852574	0.174474822501129	0.478774838925265
ENSG00000124508	736.323526833771	0.170133163922058	0.125321525432687	1.35757335648966	0.174599101997537	0.479037790438159
ENSG00000233483	18.7625497260685	-0.42989216604906	0.316687960627284	-1.35746292722194	0.174634165336124	0.479055918760575
ENSG00000085449	718.066754721314	0.263328284621313	0.194046324030449	1.35703825329869	0.174769056155563	0.479269760609042
ENSG00000110660	123.715632768353	-0.224853245395188	0.165686006273955	-1.35710462489755	0.174747969161845	0.479269760609042
ENSG00000237422	14.7341066961259	0.813479444844859	0.599530987161481	1.35685971578605	0.174825788931873	0.479347256786332
ENSG00000212123	32.4118875442857	-0.352116878459862	0.259590471251209	-1.35643221710983	0.174961688440634	0.479641756212029
ENSG00000142627	36.4595355149956	0.443243914471685	0.326878267308484	1.35599077332781	0.175102103749362	0.4799485373853
ENSG00000204410	40.9451099921477	0.35126313306302	0.259093692611434	1.35573787814979	0.175182583024648	0.480090962920389
ENSG00000260992	26.4713177546486	-0.345795161807288	0.255107590442798	-1.35548754628226	0.175262273752784	0.480231181417338
ENSG00000010295	1742.64024436602	0.126347110571412	0.0932367554433041	1.35512127133427	0.175378922575639	0.480238152498518
ENSG00000166377	502.952579156236	0.127790032825784	0.0942861958519986	1.3553419105632	0.175308647918646	0.480238152498518
ENSG00000188037	9.33021187858464	0.997702131216477	0.736227999478372	1.35515374574638	0.175368578000167	0.480238152498518
ENSG00000240382	262.145849070116	-0.785252465729142	0.579442254913114	-1.35518674910391	0.175358065397963	0.480238152498518
ENSG00000121864	310.380116763593	-0.217254870144311	0.16035234304379	-1.35485934299683	0.17546237529436	0.480388532782656
ENSG00000090104	24.9505726135129	0.501788908059322	0.370399364604871	1.35472399795991	0.175505509044633	0.480428495083967
ENSG00000129250	1076.92173862132	0.184504284367115	0.136209905132657	1.35455849695677	0.175558264091857	0.480494777432355
ENSG00000122043	10.61051531536	-0.614982655551868	0.454044822730811	-1.35445362388037	0.17559169952254	0.48050816993855
ENSG00000163703	509.925266725032	-0.149208363433927	0.110173512015565	-1.35430341380828	0.175639597479769	0.480561128485603
ENSG00000252965	16.9151721086722	0.480628362195704	0.355024241588638	1.35379026526476	0.175803300281037	0.480930867765886
ENSG00000168137	2424.23121991453	0.169529601374918	0.125237995286204	1.35365949436907	0.175845036529844	0.48096688708041
ENSG00000230492	10.1174001921183	0.764691298592399	0.565002636196787	1.35342961183293	0.175918422713666	0.481089448730435
ENSG00000204323	183.638884848946	-0.413903189034487	0.305948677703263	-1.35285170095073	0.176103012042726	0.481516031791343
ENSG00000123610	466.096294265416	0.652090564763542	0.482107730051229	1.35258267834505	0.176188989244406	0.481672886315293
ENSG00000063587	657.326440918313	-0.198249422630849	0.146602275806534	-1.35229430471101	0.17628118560836	0.481805369110607
ENSG00000088205	1561.24898969621	-0.139585534492498	0.103264600337539	-1.35172686512355	0.17646270756824	0.481805369110607
ENSG00000103995	174.957339540328	0.259892713335631	0.192378545825501	1.3509443697083	0.176713253623329	0.481805369110607
ENSG00000111142	628.036350129675	-0.217897081736865	0.161294793051354	-1.35092446330546	0.176719630881042	0.481805369110607
ENSG00000112658	1653.06032995343	0.151109487274046	0.111873045124398	1.35072292978187	0.176784204248473	0.481805369110607
ENSG00000125304	4192.10366164842	0.173891968945338	0.128756060814485	1.35055365817603	0.17683845415708	0.481805369110607
ENSG00000126787	34.2833327301168	-0.633526936264144	0.46889884496018	-1.35109510947494	0.176664967876035	0.481805369110607
ENSG00000135678	136.516964474501	0.258877190525495	0.19163001680836	1.35092192150871	0.176720445188823	0.481805369110607
ENSG00000144130	39.1428582639454	0.571339640877644	0.422578427822462	1.35203219866605	0.176365015118383	0.481805369110607
ENSG00000151116	260.592921623839	0.203706688521628	0.150688484129997	1.35183978853946	0.176426572658746	0.481805369110607
ENSG00000154059	274.730088080317	0.201485266245283	0.149180922286314	1.35061013940231	0.17682035109283	0.481805369110607
ENSG00000155307	655.147071889403	0.259709443713009	0.192297213453361	1.35056269952657	0.176835556178334	0.481805369110607
ENSG00000166444	18.2686655304731	0.522809291429897	0.386720830257358	1.35190362278126	0.176406148471562	0.481805369110607
ENSG00000167191	37.3249217753714	0.484726627774233	0.358877406371042	1.35067468491755	0.176799664996033	0.481805369110607
ENSG00000183087	224.925255944158	0.292581458318493	0.216388574818766	1.35211139757976	0.17633968175705	0.481805369110607
ENSG00000189308	306.248602867901	0.230676252562841	0.170737695297996	1.35105638014049	0.176677372919514	0.481805369110607
ENSG00000198466	763.471168907112	0.282957595586883	0.209277413770417	1.35206943974038	0.176353102475785	0.481805369110607
ENSG00000265929	23.9766195768728	-0.485192576035607	0.358974509718035	-1.35160732280605	0.176500966502616	0.481805369110607
ENSG00000284874	15.4412458296174	0.667161857174616	0.493967030394055	1.35062021577108	0.176817121613505	0.481805369110607
ENSG00000279159	17.2451865427961	-0.726368817478809	0.537442284052195	-1.35152897163608	0.176526045765395	0.481805369110607
ENSG00000140939	66.632031550313	0.331217208167014	0.245090333038089	1.35140869923882	0.176564548674079	0.481805369110607
ENSG00000099326	710.464810645104	0.164826191201085	0.122079400305359	1.35015564287507	0.17696606307535	0.48207502781125
ENSG00000109854	907.260878102962	0.237124011626779	0.175748513634271	1.34922342569695	0.177265212611386	0.482688846502244
ENSG00000197498	170.743374769397	-0.210822913544763	0.156269744283841	-1.34909617028511	0.177306078216209	0.482688846502244
ENSG00000213204	9.68647843454426	0.669121707619542	0.495950739102746	1.34916969542195	0.177282466190226	0.482688846502244
ENSG00000224597	163.37963737	0.182830390985298	0.135506624422122	1.34923581607166	0.177261234057928	0.482688846502244
ENSG00000127081	137.757042484779	0.35359075575958	0.262137500635472	1.3488751319533	0.17737707706333	0.482726009111082
ENSG00000048707	1643.72277197274	0.207440611583928	0.15378660939108	1.3488860467455	0.177373570669265	0.482726009111082
ENSG00000255893	9.71069902502745	0.854156670936209	0.633305150702343	1.34872844471411	0.177424205577373	0.482756910693024
ENSG00000270127	286.983175297773	-0.42377605090519	0.314219776991893	-1.34866129357645	0.177445783389868	0.482756910693024
ENSG00000121406	336.987401307509	-0.21082518225277	0.156341891822184	-1.34848811022802	0.17750144176906	0.482830307348864
ENSG00000090674	644.038051949496	0.289289841206951	0.214552861639874	1.34833830225263	0.177549598160549	0.48288327706508
ENSG00000108852	30.2082239936819	-0.406337775717797	0.301407053194811	-1.34813625431375	0.17761456271207	0.482981935593233
ENSG00000114770	1429.66787787892	0.264510641921516	0.196335527177075	1.34723779096258	0.177903660337638	0.483455709731096
ENSG00000115486	507.26723792724	0.148096501479859	0.109910722712462	1.3474254178757	0.177843258899867	0.483455709731096
ENSG00000171169	365.880603671391	0.153867699674016	0.114200563873686	1.34734623415875	0.177868748105375	0.483455709731096
ENSG00000215835	19.4561682967452	0.306038107154175	0.227152908483792	1.34727796001789	0.177890727706193	0.483455709731096
ENSG00000104853	1976.1520867443	0.16167654098678	0.120023859784429	1.34703667485084	0.177968421216399	0.483502472269954
ENSG00000186185	26.3346970187692	-0.611278774614758	0.453805540539435	-1.34700597504415	0.177978308325328	0.483502472269954
ENSG00000068724	2426.53912712573	0.142557045365424	0.10585345800978	1.34673961574551	0.178064108550458	0.483657513302188
ENSG00000131669	5430.03472791541	0.369198530578493	0.274314700369419	1.34589407742747	0.178336679142288	0.483949786258753
ENSG00000135631	236.506494327737	0.345076864208697	0.256410075405359	1.34580072044035	0.178366793039088	0.483949786258753
ENSG00000151498	725.16580764658	0.116188224220227	0.0863267008133595	1.34591294611651	0.178330593182773	0.483949786258753
ENSG00000173166	46.4864968443019	0.341825852886997	0.253927056526137	1.34615766261132	0.178251675643112	0.483949786258753
ENSG00000214309	20.9279453197468	-0.403128582753059	0.299533947887257	-1.34585273421093	0.178350014638837	0.483949786258753
ENSG00000229591	10.0095370343593	0.463551159313502	0.344462286023267	1.34572398234096	0.178391549062063	0.483949786258753
ENSG00000236977	8.79802064324198	-0.534763462030415	0.397389029425369	-1.34569256429573	0.178401685388881	0.483949786258753
ENSG00000262097	10.5123912265183	0.674029858537764	0.500691842564232	1.34619700430069	0.178238990941171	0.483949786258753
ENSG00000226124	16.7719078100313	0.4923665716305	0.365948892878901	1.34545173168056	0.178479398858453	0.484082597032715
ENSG00000130255	5723.35028380209	-0.298419857356592	0.221863286840071	-1.34506191451003	0.178605241031651	0.484216082503331
ENSG00000169689	290.307252956592	-0.251027221021577	0.186632899127494	-1.34503199701192	0.178614901832236	0.484216082503331
ENSG00000277149	57.2600415611874	0.396866627160982	0.295044327452588	1.34510848111376	0.178590204763208	0.484216082503331
ENSG00000198816	135.275910424729	-0.344553357109799	0.256200535845825	-1.34485806585956	0.178671074462056	0.48429037813053
ENSG00000023191	3212.86705634011	0.19985831217744	0.148633597929711	1.34463751777006	0.178742321347225	0.484405502234472
ENSG00000181004	55.1152812887681	-0.255281324358292	0.189892156166027	-1.34434896897529	0.178835567407982	0.484580199149102
ENSG00000134056	175.747760282314	-0.197701071093499	0.147130667395332	-1.34371082924736	0.179041914104066	0.485061252645952
ENSG00000115365	588.602432748545	-0.228583255193826	0.170129806878076	-1.34358146516701	0.179083766411062	0.485096574019345
ENSG00000176715	1345.833325937	-0.113432758981119	0.0844592234956291	-1.34304761855867	0.179256555243142	0.485279110701744
ENSG00000183508	1544.40922101326	-0.357078660634117	0.265854073800254	-1.34313781816412	0.179227351856734	0.485279110701744
ENSG00000271601	1349.27590650496	-0.128339171365226	0.0955509404880635	-1.34314922186724	0.17922365999994	0.485279110701744
ENSG00000286194	13.9736250379745	0.504833771821547	0.375895284008244	1.34301704037999	0.179266456160032	0.485279110701744
ENSG00000163220	65565.776076169	0.556961010697058	0.414966206629985	1.34218401835715	0.179536337035489	0.485906193641773
ENSG00000173163	202.340218677854	-0.217700387126726	0.162205881457622	-1.34212388090011	0.179555831936173	0.485906193641773
ENSG00000136856	102.514436054927	0.267568321198935	0.199426389585419	1.3416896417529	0.17969664696662	0.486209105059957
ENSG00000165934	1252.50138129422	0.149685309966665	0.111578977472113	1.34151892549899	0.179752029289753	0.486280799147195
ENSG00000047365	973.161872812151	0.285259512549773	0.212689401880713	1.34120228853604	0.179854783558964	0.486480604308348
ENSG00000182379	25.6826485276734	-0.563085282875246	0.419892764725634	-1.34102163737729	0.179913427594365	0.486561052779299
ENSG00000255710	8.98181908642091	0.720792854754115	0.537685721481395	1.34054676543806	0.180067651068847	0.486899920614206
ENSG00000157538	1821.24178559591	0.0909451488951751	0.0678487473709308	1.34041013901076	0.180112041227853	0.486941739854007
ENSG00000137135	19.3531092090225	-0.442791344901001	0.330365358912197	-1.34030803459234	0.180145220435581	0.486953241174215
ENSG00000136143	339.25571709526	-0.182758608209754	0.136370965523157	-1.34015776385128	0.180194059727131	0.487007063012724
ENSG00000141179	716.70582756254	0.240770571061466	0.179723089668869	1.33967522762419	0.18035095468877	0.487098271061811
ENSG00000157483	256.670757245122	0.284464724339794	0.212311921327026	1.33984338967773	0.180296265870761	0.487098271061811
ENSG00000169139	319.508771860488	-0.178792991366053	0.133460628898003	-1.33966843137458	0.180353165189964	0.487098271061811
ENSG00000189060	673.196275749364	0.369302135230731	0.27565670549117	1.33971758304483	0.180337178910844	0.487098271061811
ENSG00000101849	3033.46078889861	0.269904942287956	0.201480379195579	1.33960906449336	0.180372475307356	0.487098271061811
ENSG00000144645	323.281050142667	-0.298797213820745	0.223082880970162	-1.33940001366896	0.180440484973553	0.487172808167893
ENSG00000170161	10.7421293491624	-0.537920544972231	0.401629162472868	-1.33934633048109	0.18045795258301	0.487172808167893
ENSG00000259062	10.8319397098917	0.530243956293946	0.395942585434988	1.339194054389	0.18050750750514	0.487228457407253
ENSG00000069275	1896.22747055618	-0.162457296959987	0.121319847126773	-1.33908260525771	0.180543782591511	0.487248249427393
ENSG00000088038	1923.60937400995	0.176362031068462	0.131714775789786	1.33896922354354	0.180580692261486	0.487269747431018
ENSG00000005194	786.908011441487	-0.11353409602873	0.0848565732669418	-1.33795287339231	0.180911799695936	0.487362612925366
ENSG00000137154	17145.7937489902	-0.39268424106349	0.293453779580384	-1.33814681693655	0.180848581822914	0.487362612925366
ENSG00000148175	1926.3331771365	0.260497742232838	0.194691708679614	1.33800121227307	0.180896041610646	0.487362612925366
ENSG00000162368	1506.06297172908	-0.197829371883602	0.147853437853107	-1.33800995604949	0.180893191318897	0.487362612925366
ENSG00000178338	164.46080314753	-0.27314891789464	0.204143673103287	-1.33802294110991	0.1808889585171	0.487362612925366
ENSG00000182010	182.121868551281	-0.415263295038068	0.310250484496462	-1.33847750701193	0.180740827856657	0.487362612925366
ENSG00000185813	528.845821543362	-0.181900029836251	0.135937724984475	-1.33811294735898	0.180859620774277	0.487362612925366
ENSG00000240322	8.0712569128015	0.595457192640219	0.4448528946599	1.33854853995152	0.180717688294551	0.487362612925366
ENSG00000254995	168.405889909971	0.325924527458803	0.243611555592013	1.33788615514054	0.180933550982093	0.487362612925366
ENSG00000273033	681.991028399438	0.214631211305588	0.160363350778563	1.33840562861498	0.180764245072981	0.487362612925366
ENSG00000285851	59.2465852245804	0.359514934556775	0.268683567490944	1.3380607452627	0.180876635736641	0.487362612925366
ENSG00000079337	22.39422993651	0.525283871290548	0.392743646311819	1.33747261406617	0.18106841573257	0.487398293227338
ENSG00000100116	70.7740216204316	-0.52719157875411	0.394258477359704	-1.3371724617937	0.181166348655642	0.487398293227338
ENSG00000103202	560.956271309913	-0.289199723033731	0.216195801791192	-1.33767501791292	0.18100239810868	0.487398293227338
ENSG00000122566	12795.8261290691	-0.0950963258859759	0.0710949909195396	-1.33759530251012	0.181028396575387	0.487398293227338
ENSG00000156983	1185.66440068261	0.109701327566552	0.0820459139930207	1.3370724052862	0.181199003576114	0.487398293227338
ENSG00000178988	1281.41601914038	-0.182289367535986	0.136299776190438	-1.33741501733129	0.181087205201456	0.487398293227338
ENSG00000211933	129.162238061968	-0.605080458973206	0.452494929504185	-1.33720936859163	0.18115430467943	0.487398293227338
ENSG00000258365	25.5005678263434	-0.384788983008466	0.287736218013571	-1.33729770157165	0.181125480958932	0.487398293227338
ENSG00000286809	20.3744529199953	-0.442914209216227	0.331263055987444	-1.33704680075467	0.181207360695569	0.487398293227338
ENSG00000006453	14.7909097843873	-0.481225330291495	0.360163065264704	-1.33613181556475	0.181506192552769	0.487529333674539
ENSG00000013563	1076.53106710909	0.169461485386609	0.1267761101654	1.33669888723923	0.181320945312281	0.487529333674539
ENSG00000116815	416.200004187249	0.251674135627153	0.188314447272905	1.33645686388803	0.181399990734705	0.487529333674539
ENSG00000133466	463.325884585076	-0.221635214361856	0.165882251921051	-1.33609962364955	0.181516713006951	0.487529333674539
ENSG00000134644	1620.31382434791	0.213108543232471	0.159477809377978	1.33628963216684	0.181454623965592	0.487529333674539
ENSG00000144029	1078.70478237503	-0.108648690334508	0.081307314156023	-1.33627203729813	0.1814603727747	0.487529333674539
ENSG00000167733	29.6957347945871	-0.350953768252748	0.262666107991566	-1.33612124889754	0.181509645734462	0.487529333674539
ENSG00000249129	8.57685530072567	0.506730343787454	0.37909123064647	1.33669761477552	0.181321360835198	0.487529333674539
ENSG00000243155	38.9447556463473	-0.237646798314472	0.177819562592609	-1.33644912207398	0.181402519652289	0.487529333674539
ENSG00000230138	45.1400581737569	0.299545094735913	0.224211074584532	1.335995981871	0.181550586652632	0.487542530913553
ENSG00000099783	4131.97058937992	-0.131471455416865	0.0984486789583477	-1.33543138219751	0.181735199344877	0.487934088473065
ENSG00000243960	8.16490347589196	-0.533061574947936	0.399185585629139	-1.33537280437569	0.181754361081948	0.487934088473065
ENSG00000103490	1845.85129154061	0.340557355159083	0.25509635230619	1.33501460166045	0.181871567496706	0.48809503583139
ENSG00000198932	655.307999677864	-0.280484247285479	0.210098613717436	-1.33501236549188	0.181872299362656	0.48809503583139
ENSG00000053900	588.780271679605	-0.171727662898502	0.128643046570699	-1.33491601354547	0.181903836050138	0.48810186163597
ENSG00000105429	387.124004729443	0.154071749375967	0.115451149039239	1.33451897757728	0.182033831588889	0.48826715651306
ENSG00000210195	27.597693828521	-0.568012299331504	0.425648868108061	-1.33446213978255	0.182052446773536	0.48826715651306
ENSG00000273812	22.2825796409575	0.463849685077927	0.347562766091046	1.33457818366085	0.182014442257431	0.48826715651306
ENSG00000134627	79.657297149701	0.254540866269331	0.190826863203216	1.33388382535149	0.182241933239764	0.488697506545305
ENSG00000068400	2152.52744534739	0.140309990499625	0.10521528901548	1.33355134802682	0.18235093663293	0.48891193155206
ENSG00000142657	9182.10284702628	0.364387540078492	0.273369636433311	1.33294810950003	0.182548833085059	0.489286674890457
ENSG00000246263	411.051617291003	0.255298438176451	0.191519569785616	1.33301488961273	0.182526917585463	0.489286674890457
ENSG00000170142	666.807942334802	-0.154780531175066	0.11613870168659	-1.33272138337446	0.182623253270307	0.489408224897424
ENSG00000141582	1005.71870135077	0.135111368853854	0.101421100035609	1.3321820489663	0.182800373837388	0.489571157103472
ENSG00000160124	71.1217957637784	-0.308883349291355	0.231835075537357	-1.33234088317056	0.182748198534463	0.489571157103472
ENSG00000205534	33.8157235018818	-0.239067573561539	0.179454018243809	-1.33219404001719	0.182796434522714	0.489571157103472
ENSG00000235172	16.7066100032703	-0.360038981104573	0.270252667542616	-1.33223099841484	0.182784293300693	0.489571157103472
ENSG00000165516	628.183929317264	-0.143291092624033	0.107574795792663	-1.33201361497546	0.182855714627881	0.489641475387366
ENSG00000100478	247.647290350097	-0.150960778080266	0.113344394725647	-1.33187687353812	0.182900651623215	0.48968391699695
ENSG00000241560	9.05402941753942	0.62935330972859	0.472572836405751	1.33175938446921	0.182939268298376	0.489709426268589
ENSG00000119004	198.954372030496	-0.186254044766265	0.139930941822924	-1.33104260101358	0.183174993833783	0.490106646724688
ENSG00000168994	29.8193078870636	0.36949398529868	0.27758586751541	1.33109797197499	0.183156776202306	0.490106646724688
ENSG00000173369	70.0629944235046	0.837358012840332	0.629052838309809	1.33114098187716	0.18314262641647	0.490106646724688
ENSG00000243264	76.1321696527175	-0.770650781399034	0.579107812688898	-1.33075528340875	0.183269545923235	0.490281710729011
ENSG00000232907	24.0242750818906	-0.322702546625561	0.2425190867224	-1.3306274198325	0.183311635612335	0.490316394269728
ENSG00000216775	11.2543276523128	-0.710480741796926	0.534012166482617	-1.33045796779623	0.183367426281333	0.490387707934272
ENSG00000168282	870.896445746297	0.113519518155994	0.0853296446611461	1.3303643605548	0.183398251078258	0.490392242201791
ENSG00000168172	720.451880762494	0.208023711491373	0.156400065450862	1.33007432504387	0.183493783937775	0.490569771731371
ENSG00000204528	8.35321713664681	-1.06589306082416	0.801677912590208	-1.3295776821146	0.183657455437907	0.490929384296152
ENSG00000240682	386.452398723439	-0.201632920441481	0.151685812585414	-1.32928002299452	0.183755602506396	0.491113759040352
ENSG00000100354	2197.41196501809	0.214835605775537	0.16165021215274	1.32901530356511	0.183842921010676	0.491269138922973
ENSG00000068097	358.696526435423	0.227198390346482	0.171006124211759	1.32859797503591	0.183980640490583	0.491403154475482
ENSG00000158966	67.9501565291361	-0.409517216407669	0.308201688880345	-1.32873125353527	0.183936649944971	0.491403154475482
ENSG00000163931	21517.7237787952	0.305148374890567	0.229665003303151	1.32866727843502	0.183957764903555	0.491403154475482
ENSG00000105618	1095.1139524259	-0.172080350348839	0.129565646040272	-1.32813253827602	0.184134325906605	0.491677315824679
ENSG00000224429	50.5621052308665	-0.364336322420901	0.274326871904232	-1.32811022081749	0.184141697432409	0.491677315824679
ENSG00000242539	11.187238604736	-0.401974419777748	0.302722454917621	-1.32786456124352	0.184222853992178	0.491816008080924
ENSG00000049883	259.779033331143	-0.22773976851699	0.171541924293865	-1.32760413790656	0.184308916849119	0.491857589270559
ENSG00000122406	11204.5820837227	-0.293772405391302	0.221308482480337	-1.32743400568663	0.184365157009789	0.491857589270559
ENSG00000235192	56.4912533324025	0.405246962838782	0.305237999797952	1.32764257106595	0.184296213859429	0.491857589270559
ENSG00000239523	25.1804655373769	-0.320821813620915	0.241696356298167	-1.32737546620329	0.184384511190169	0.491857589270559
ENSG00000127603	5506.01545522129	0.265627603509219	0.200107941007309	1.32742160142219	0.184369257951696	0.491857589270559
ENSG00000276564	8.12683239634441	-0.5536759684614	0.417228962551802	-1.32703148188726	0.184498268825999	0.492083072827264
ENSG00000079435	194.960487395311	-0.209609674110097	0.158061436430188	-1.32612785790212	0.184797350050735	0.492266017607925
ENSG00000101082	1350.259287573	-0.171139077656097	0.129052727092695	-1.32611748322972	0.184800785938942	0.492266017607925
ENSG00000243224	21.1885908015368	-0.374244708056476	0.282127439160953	-1.3265094283969	0.184671014218404	0.492266017607925
ENSG00000254598	10.9738813715974	0.458396902671444	0.345616757957732	1.32631561438206	0.184735176952281	0.492266017607925
ENSG00000269954	11.1248216595898	0.589927252460473	0.444815259341483	1.32622980006086	0.184763591319548	0.492266017607925
ENSG00000275111	190.061227638153	-0.12960992237158	0.097732435306401	-1.32617100929942	0.184783059660688	0.492266017607925
ENSG00000185100	39.0495326796556	0.281519368937918	0.212196988956406	1.32668880139366	0.184611646924852	0.492266017607925
ENSG00000216490	72.3149937304689	0.320788677460329	0.241830165403838	1.32650398234908	0.184672816924282	0.492266017607925
ENSG00000186352	37.5329593336791	-0.316119377584425	0.238406832177265	-1.32596610045713	0.184850926324303	0.492321680852656
ENSG00000111275	1361.80437328949	0.292639067275446	0.22075768678982	1.32561212943884	0.184968206449212	0.492438664215853
ENSG00000151466	661.788640105284	0.197251055372679	0.14879937381007	1.32561750981865	0.184966423372629	0.492438664215853
ENSG00000160284	125.771722203191	-0.488174770830081	0.368275725003085	-1.32556869130049	0.184982602465165	0.492438664215853
ENSG00000136048	385.303287612097	0.248883733613724	0.187839191058446	1.32498299322576	0.185176792075597	0.492872239317213
ENSG00000162426	12.8491997861705	0.38282506597877	0.288946191826376	1.32490088745937	0.185204026487715	0.492872239317213
ENSG00000275854	12.960616038697	-0.526405220135439	0.39740456855854	-1.32460787263923	0.185301243406192	0.493053016080803
ENSG00000254760	33.6148063643687	0.478514664021573	0.361278344401261	1.32450414323783	0.185335667954977	0.49306668299969
ENSG00000166012	849.140390187353	-0.18686914414486	0.141180458316301	-1.32361905021018	0.185629595082617	0.493770616719208
ENSG00000166845	53.3087789418941	0.31954441461769	0.241435880471551	1.32351667860462	0.185663613500709	0.493774540675556
ENSG00000211445	87.4640113034079	0.523497198935999	0.395558508961058	1.32343809342131	0.185689730740537	0.493774540675556
ENSG00000116871	4963.99010798189	0.228410270015557	0.172613862883822	1.32324406742052	0.185754225567326	0.493790050122523
ENSG00000180190	23.9612472167319	-0.581221547470945	0.439215539079227	-1.32331735960303	0.185729861078973	0.493790050122523
ENSG00000158062	3181.12673448581	0.178251346984276	0.134718159545	1.32314268236967	0.185787932850999	0.493801681330371
ENSG00000205643	177.834429228578	-0.207640150471241	0.156944866381518	-1.32301333110499	0.185830944570611	0.493838035019138
ENSG00000089177	187.543442347658	0.29750751384542	0.224931243256183	1.32265980278505	0.185948536917392	0.493858360714003
ENSG00000171649	206.953172361505	-0.212789526165496	0.160875717669584	-1.32269511675178	0.185936788137928	0.493858360714003
ENSG00000187808	240.342828311688	0.296211173290487	0.223921865825863	1.32283273095286	0.185891009819854	0.493858360714003
ENSG00000213742	38.5564886124998	-0.302862081200715	0.228983425317555	-1.32263756986212	0.185955933980758	0.493858360714003
ENSG00000213465	227.770857489113	-0.240052946171315	0.181512911837341	-1.32251168107773	0.185997822244309	0.493891693609297
ENSG00000177030	694.100147536825	-0.16725963539604	0.126521175175794	-1.32198926514586	0.186171725574981	0.494275508603501
ENSG00000153207	1407.39462470849	0.250027793537365	0.189161206328539	1.32177098248735	0.186244423725158	0.494390550837754
ENSG00000180902	727.973009955449	-0.196245794016404	0.148513423905748	-1.32140104817022	0.186367676745971	0.494591505249943
ENSG00000182566	29.389127635772	0.477810939090691	0.361603390456146	1.3213674199458	0.186378883831639	0.494591505249943
ENSG00000159658	3308.32771611442	0.138568354953848	0.10491318319987	1.32079068356797	0.186571166977768	0.495023734605315
ENSG00000123374	390.538473231387	-0.129569629563075	0.0981216371151658	-1.32050007900907	0.18666810966759	0.495202903601304
ENSG00000261308	43.0576590264525	0.298799350272805	0.226309519027474	1.320312780288	0.186730610311538	0.495290660878328
ENSG00000122484	413.956307446656	-0.280110175563705	0.212191869555089	-1.32007968142711	0.18680841582255	0.495293501954551
ENSG00000137210	291.700147168821	-0.180355859425828	0.136628553148431	-1.32004515359167	0.18681994282218	0.495293501954551
ENSG00000143067	67.9431440378293	0.363214332353719	0.275137554346942	1.32011906995333	0.186795266739479	0.495293501954551
ENSG00000142534	23853.2345877206	-0.268972960254254	0.203808154196604	-1.31973601014407	0.186923172715715	0.495333167427839
ENSG00000226986	40.5399768220571	0.436987584147937	0.331115539552397	1.31974350928579	0.186920668086496	0.495333167427839
ENSG00000271943	12.7284670755593	0.432169591417638	0.327429269836142	1.31988686177602	0.186872794728468	0.495333167427839
ENSG00000100865	509.653007029709	0.148278825575687	0.112401288515364	1.31919151047293	0.187105095746077	0.495503269920591
ENSG00000129437	9.65765460814889	-0.518456159082031	0.392972634911786	-1.31931873372916	0.187062577424649	0.495503269920591
ENSG00000227540	20.5844106668867	-0.407588168200401	0.308929061030445	-1.31935845349374	0.187049304444552	0.495503269920591
ENSG00000263072	423.835138627367	-0.153996748062348	0.116733094221458	-1.31922098946675	0.187095243159492	0.495503269920591
ENSG00000074266	370.353173582168	-0.154839475087163	0.117508737268723	-1.31768478400947	0.187609190278418	0.495828946075444
ENSG00000074416	422.511071545115	0.403603646920032	0.306181781337994	1.3181830909609	0.187442364507703	0.495828946075444
ENSG00000109654	33.9020808374325	0.389086598854668	0.295173643919363	1.3181617223283	0.187449516160432	0.495828946075444
ENSG00000111271	770.551398112226	0.0861872875515409	0.0654106887639128	1.31763308383156	0.187626505004136	0.495828946075444
ENSG00000119650	97.1940399468157	-0.194578465912384	0.147618184205471	-1.31811989803064	0.187463514496973	0.495828946075444
ENSG00000124731	5633.61848476772	0.379576969644903	0.287885391309215	1.31850028206955	0.18733623069225	0.495828946075444
ENSG00000129493	301.244524793734	0.229207818182004	0.173914404652791	1.31793463939691	0.187525528708491	0.495828946075444
ENSG00000169188	642.834073874153	-0.131580208832688	0.0997811074587878	-1.31868859931259	0.1872732397462	0.495828946075444
ENSG00000181610	344.682330915672	-0.190307212648187	0.144435662111817	-1.31759158275508	0.187640404837936	0.495828946075444
ENSG00000241244	33.9176204148637	-0.731781232676545	0.555199993346095	-1.31804978646744	0.18748698213942	0.495828946075444
ENSG00000257337	28.7390554845316	-0.403223824209795	0.305996604415332	-1.31773953825479	0.187590854011755	0.495828946075444
ENSG00000124374	156.061694414503	-0.301066348054811	0.228335116442151	-1.31852845390554	0.187326806393444	0.495828946075444
ENSG00000112294	403.791780027959	-0.201956870642397	0.153205111161176	-1.3182123567009	0.187432570178393	0.495828946075444
ENSG00000164733	10744.6584610606	0.243257281171858	0.184575283932691	1.31792987657311	0.187527123234719	0.495828946075444
ENSG00000088448	2025.93940025007	-0.138077535676835	0.104812042587303	-1.31738235672512	0.187710491873969	0.495936304252709
ENSG00000134905	2908.35572959669	0.20698960071305	0.157136633587778	1.31725871928791	0.187751917320278	0.495967915908816
ENSG00000155254	327.611855418657	0.260912116984465	0.198087352287312	1.31715687029846	0.187786047488131	0.495980249366597
ENSG00000100614	2096.30859882043	0.204261067260426	0.155131844743007	1.31669334299999	0.187941435931055	0.496132521733706
ENSG00000132507	4247.31282106752	-0.190951962941623	0.145017609881996	-1.31675017328589	0.187922379589443	0.496132521733706
ENSG00000273611	367.201859672272	-0.196362676670417	0.149139993091811	-1.31663326918311	0.187961581444466	0.496132521733706
ENSG00000278949	41.7933571483367	0.392211658079826	0.297839626636042	1.31685518985392	0.187887169167203	0.496132521733706
ENSG00000138032	433.176875535027	-0.218383293265941	0.165945869862754	-1.31599113281069	0.188177018860371	0.496623312825576
ENSG00000188056	77.4662658148297	2.59846818600596	1.97494858635206	1.31571434515447	0.188269937573865	0.49679065815925
ENSG00000124422	3512.2841661989	0.126510263550967	0.0961774254288677	1.31538417655538	0.188380820746931	0.496927470585174
ENSG00000250132	13.0611851047213	0.460192717116316	0.349840651727329	1.31543522699299	0.188363672920574	0.496927470585174
ENSG00000112640	1283.27223362406	-0.135018814772645	0.102673696171841	-1.3150282867646	0.188500396016238	0.497164995602909
ENSG00000072818	7898.16814026546	-0.168427169673269	0.128155601018972	-1.31423963005983	0.188765575944034	0.497306036290977
ENSG00000099904	959.507062329569	0.142081656773294	0.108156791886423	1.31366374959139	0.188959385160496	0.497306036290977
ENSG00000130244	510.88199863241	-0.151432178564706	0.11528907635653	-1.31349979851	0.189014588762713	0.497306036290977
ENSG00000156928	222.879006310645	-0.195609376845341	0.148857386074407	-1.31407236149884	0.18882185409221	0.497306036290977
ENSG00000159588	135.854164535685	0.325263610754354	0.247428447142084	1.31457645437015	0.188652287648213	0.497306036290977
ENSG00000168496	269.250665108758	-0.253104988271633	0.19266075445284	-1.31373402429808	0.188935726761059	0.497306036290977
ENSG00000169230	3401.71380350071	0.256510638139886	0.195293180086056	1.31346439249366	0.189026511804334	0.497306036290977
ENSG00000176720	60.3859049833512	0.722712664725839	0.549917128268975	1.31422104818009	0.188771827277861	0.497306036290977
ENSG00000178951	2007.96062971883	0.134386748040626	0.102251846033627	1.3142720963339	0.18875465397531	0.497306036290977
ENSG00000185261	73.2589527113495	0.37771943911925	0.28753576440779	1.31364333023825	0.188966259867123	0.497306036290977
ENSG00000200170	13.7258384191006	-0.480925732389053	0.365937790849497	-1.31422811312442	0.188769450464517	0.497306036290977
ENSG00000211797	109.252010142131	-0.258191430402362	0.196478178936401	-1.31409722850667	0.188813486709294	0.497306036290977
ENSG00000224383	21.3550932939957	-0.483164468671125	0.367770140466959	-1.31376752897244	0.188924447981352	0.497306036290977
ENSG00000272037	49.2951920149569	0.322578338703408	0.245582485748096	1.31352338795972	0.189006645279579	0.497306036290977
ENSG00000286186	17.4714295572513	-0.452100047979796	0.344032642881426	-1.31411962595543	0.188805950530775	0.497306036290977
ENSG00000249915	513.47528615191	0.289878557546219	0.220579125564866	1.31417039941513	0.188788867359184	0.497306036290977
ENSG00000127720	124.044540538224	-0.184192483241674	0.140271663352522	-1.31311256200601	0.189145021506173	0.497540068290066
ENSG00000124772	1004.66384393943	-0.299833677834418	0.228361985915239	-1.31297543517469	0.189191225796149	0.497583859752877
ENSG00000124535	916.666187688237	-0.0976986361681041	0.0744403742607844	-1.31244149614079	0.189371213504526	0.497642957675368
ENSG00000141279	2517.67120884502	0.174833892357177	0.133217323464388	1.3123960744033	0.189386530727858	0.497642957675368
ENSG00000167105	8.29766211042962	0.863904534996188	0.658271832156261	1.31238265530267	0.189391056122725	0.497642957675368
ENSG00000174437	1601.04341183714	0.168789967827487	0.128597294470606	1.31254680374374	0.189335704943601	0.497642957675368
ENSG00000231991	45.5588049875428	0.296886878034571	0.22617466613142	1.31264426344754	0.189302846980339	0.497642957675368
ENSG00000243667	68.3846011004389	-0.215107247736896	0.16385533577251	-1.31278756790406	0.189254540363594	0.497642957675368
ENSG00000181555	2445.44555659076	0.163491203107469	0.124588018270811	1.31225462429378	0.189434236710329	0.497678741419849
ENSG00000105248	524.473037882398	-0.214197647533063	0.163289615981895	-1.31176527206	0.189599345757432	0.498034792608264
ENSG00000183723	160.920494828133	0.272626529708821	0.207852772128209	1.31163287800971	0.189644034164633	0.498074464143774
ENSG00000103355	788.034996663382	0.676609486083272	0.515948125906109	1.31139052960995	0.189725856768291	0.498133936165655
ENSG00000164638	8.39744208417788	0.504331844659529	0.384570398276065	1.31141618522987	0.189717193587844	0.498133936165655
ENSG00000157778	302.057775113911	-0.223932186353035	0.170795420563942	-1.31111352759719	0.189819411111744	0.498301853433058
ENSG00000100592	183.254201483428	-0.240605494199795	0.183546381135562	-1.31087027001688	0.189901596674655	0.498385752566094
ENSG00000197062	314.884313155152	-0.171861751416339	0.131113516462546	-1.31078592088127	0.189930100493161	0.498385752566094
ENSG00000206559	8.58616692321415	0.512776902307015	0.391229527314341	1.31068047400986	0.189965738230988	0.498385752566094
ENSG00000272669	181.553433383662	0.430810528167572	0.328695265295815	1.3106684934444	0.189969787598255	0.498385752566094
ENSG00000149273	24130.8838485747	-0.269085981561634	0.205355613449511	-1.31034149513421	0.190080335837926	0.498598076321514
ENSG00000103222	1518.67550371314	0.119485298454715	0.0912387835623438	1.30958890276163	0.190334944573465	0.498646482124861
ENSG00000105270	43.6514759723608	-0.374767762358599	0.286073208521123	-1.3100414551086	0.190181811976584	0.498646482124861
ENSG00000144152	87.9998686840148	-0.271759452252082	0.207519153850202	-1.30956322445422	0.190343636203345	0.498646482124861
ENSG00000147592	104.080205694684	-0.163520340279266	0.124870768457101	-1.30951656900744	0.190359428953057	0.498646482124861
ENSG00000215068	209.252691660374	0.395926924378685	0.302211019079926	1.31010088773095	0.190161708179967	0.498646482124861
ENSG00000235823	72.6131489725753	-0.274251717950922	0.209443314031606	-1.30943171530191	0.190388154189226	0.498646482124861
ENSG00000260244	23.9702550853779	0.506401633520771	0.38665407027595	1.30970206303365	0.190296645406234	0.498646482124861
ENSG00000275183	77.3950389833037	0.237424116012211	0.181331761490579	1.30933551883323	0.19042072311277	0.498646482124861
ENSG00000279425	56.8347522679108	0.324412827008512	0.247729613743855	1.30954399074769	0.190350146647041	0.498646482124861
ENSG00000131471	311.77068403908	0.396392542633571	0.302745941213962	1.30932405251777	0.190424605499301	0.498646482124861
ENSG00000251474	672.865607425517	0.249474687382293	0.190486120431199	1.30967383249532	0.190306199518817	0.498646482124861
ENSG00000214279	135.777059740333	0.465752754436815	0.355864915416434	1.30879087614408	0.190605198378252	0.499041759673075
ENSG00000169813	5350.03217147212	0.110688375025214	0.0845843940996304	1.308614623341	0.190664924922585	0.499120511751162
ENSG00000112697	2322.45608720536	0.198197176018534	0.151478493675625	1.30841792263232	0.190731596888165	0.49921741816111
ENSG00000038002	360.757997607419	-0.176562103978264	0.13500325395994	-1.30783591357476	0.190928970146991	0.499236141780797
ENSG00000062370	9.44061549647406	-0.540896884049738	0.413763662254984	-1.3072604807824	0.191124260990629	0.499236141780797
ENSG00000077380	761.743914492742	0.119363820873953	0.0912489308668674	1.30811199364193	0.190835326026981	0.499236141780797
ENSG00000099875	9609.63488929545	0.206133251914382	0.157642944251987	1.30759580070317	0.191010441982068	0.499236141780797
ENSG00000108306	1036.81886595848	0.166222092812617	0.127144958983594	1.30734316280731	0.19109619125853	0.499236141780797
ENSG00000119401	263.905217714046	-0.156851739188631	0.119942529922926	-1.3077241182875	0.190966899821306	0.499236141780797
ENSG00000157152	13.7025521030055	0.832412278853972	0.636297169537114	1.30821307826896	0.190801047398118	0.499236141780797
ENSG00000204397	352.77831648495	0.422716293457563	0.323210020013119	1.30786877659426	0.190917821504206	0.499236141780797
ENSG00000265817	30.1888682366488	-0.55049477880886	0.42100930392187	-1.30755965172451	0.191022709777701	0.499236141780797
ENSG00000271869	14.1971344944956	-0.482351737576161	0.368863654379025	-1.30766946499023	0.190985444497406	0.499236141780797
ENSG00000279765	13.4436447744411	0.383235676627692	0.293064077482618	1.30768560896182	0.190979966469961	0.499236141780797
ENSG00000287586	144.519369730294	0.490494407781797	0.375161075679815	1.30742350307262	0.19106891943704	0.499236141780797
ENSG00000038945	97.5447103232566	0.607705470924783	0.464825955856775	1.30738282418986	0.191082727687017	0.499236141780797
ENSG00000186469	3347.8244542069	0.1630031074215	0.124700312938207	1.30715876793567	0.191158795661135	0.499248886899659
ENSG00000169031	48.3184043541054	0.475554021277326	0.36389417549881	1.30684702668147	0.191264670104311	0.499370459244117
ENSG00000171735	243.456296582288	-0.242484873560324	0.185537330540885	-1.30693307300167	0.19123544250033	0.499370459244117
ENSG00000078902	1868.24109662936	0.183955823316653	0.140794188872294	1.30655835152053	0.191362749247503	0.499408379162688
ENSG00000102362	22.8608914277211	-0.542512589140716	0.415227712354235	-1.30654234531893	0.191368188534512	0.499408379162688
ENSG00000143443	75.2419950553495	-0.303690947717029	0.232431377446287	-1.30658326364395	0.191354283743281	0.499408379162688
ENSG00000134899	80.7996781544381	0.316203112736592	0.24208307934493	1.30617601854797	0.191492706156394	0.499655875409624
ENSG00000275807	12.0587923278249	0.412875391434874	0.316133165511493	1.30601732585335	0.191546665668166	0.499719218429192
ENSG00000241685	183.804051847379	-0.250579370224603	0.191903232723403	-1.30575898419477	0.191634532261514	0.499846703176094
ENSG00000261468	62.7665205465768	-0.291127679411634	0.222966903732312	-1.30569907254556	0.191654913513614	0.499846703176094
ENSG00000102100	420.467036977736	0.152095895782713	0.11655175686787	1.30496441984258	0.191904963552647	0.49995667926475
ENSG00000136146	772.070487479293	-0.115343827073023	0.0883659590455253	-1.30529706596178	0.191791712762384	0.49995667926475
ENSG00000145354	205.846842408839	-0.228210701418252	0.174844171109453	-1.3052233881757	0.19181679243999	0.49995667926475
ENSG00000154359	278.085687448586	0.201204813046276	0.154148381541488	1.30526711363572	0.191801908145342	0.49995667926475
ENSG00000170264	21.9596818357344	-0.399311636542943	0.305986671573168	-1.30499683038469	0.191893927083401	0.49995667926475
ENSG00000180316	139.343137905647	0.382091567913159	0.292739397533445	1.30522769101998	0.191815327699542	0.49995667926475
ENSG00000260948	39.3018373056443	-0.350532725697532	0.268613567259374	-1.30497029347388	0.191902963423383	0.49995667926475
ENSG00000114353	26411.1194675746	0.234427852063033	0.179668275637109	1.30478155496147	0.191967241626371	0.500041546151934
ENSG00000136279	8684.21627910674	0.143973569426465	0.110363495314036	1.30453977573647	0.192049606902309	0.500178702382484
ENSG00000160781	210.029540294539	0.445246092438212	0.341365466836786	1.30430912231405	0.192128206244112	0.500306009608604
ENSG00000164845	28.6533424619969	0.307336293032692	0.235755468923096	1.30362317547317	0.192362094844585	0.500760146390689
ENSG00000270157	56.7633122732759	0.591725281303795	0.453899713165161	1.30364762113979	0.192353755963979	0.500760146390689
ENSG00000100916	46.1968653625409	-0.302449590279381	0.232202891600672	-1.30252292809305	0.192737685293424	0.500885911070514
ENSG00000132004	77.8530150338381	-0.238758785866188	0.183222813807802	-1.30310620661378	0.19253850496883	0.500885911070514
ENSG00000155827	1465.29909409896	0.145222346470195	0.111422636812773	1.3033468837595	0.192456361665296	0.500885911070514
ENSG00000170185	672.524535198115	0.2062014284776	0.158250294337211	1.30300818296243	0.192571967903919	0.500885911070514
ENSG00000171307	475.015617675796	-0.127960498935184	0.0982353670393335	-1.30259093839338	0.192714453063523	0.500885911070514
ENSG00000183520	324.278345827629	-0.142370824463675	0.109244560997383	-1.30323032253372	0.192496140888038	0.500885911070514
ENSG00000185010	83.3942906371669	0.302277236511261	0.232046923701501	1.30265565123416	0.192692349152294	0.500885911070514
ENSG00000187325	142.805836102007	-0.271178248355772	0.208151378677165	-1.30279342889369	0.192645294758031	0.500885911070514
ENSG00000197124	55.4422441081368	-0.332278643680486	0.255020832988694	-1.30294705646741	0.192592837194217	0.500885911070514
ENSG00000213131	20.7163613100262	0.411644804877499	0.315922950078143	1.30299114000955	0.192577786397458	0.500885911070514
ENSG00000120262	109.263556580778	0.400076147234966	0.307139723139278	1.30258679387278	0.192715868767468	0.500885911070514
ENSG00000152749	140.227768073961	-0.277944553137636	0.213451678704844	-1.30214273705465	0.192867595969498	0.501068426834765
ENSG00000153253	46.5956597609157	-0.589786611003394	0.452945769113759	-1.30211308112532	0.192877732058103	0.501068426834765
ENSG00000273149	159.81654149703	-0.687779421617031	0.52822564132354	-1.3020561059734	0.192897206671584	0.501068426834765
ENSG00000196262	3373.29954809406	-0.200176828919927	0.153755832577338	-1.30191372622719	0.192945879651272	0.501117538403141
ENSG00000136630	399.879954940803	0.391534448111888	0.300779681747442	1.30173170553672	0.193008117158063	0.501201859070798
ENSG00000137500	310.979570008745	-0.18669418429413	0.14344567817342	-1.30149744956711	0.193088236940827	0.501202502954426
ENSG00000147996	85.4473369147773	0.27083608888945	0.208114080310429	1.30138282083299	0.193127450945374	0.501202502954426
ENSG00000197226	2771.52637905056	0.15001682948325	0.115274126471683	1.30139203024108	0.193124300229741	0.501202502954426
ENSG00000211891	42.0979726459577	-1.02532477656935	0.787805258036914	-1.30149521865885	0.193089000069275	0.501202502954426
ENSG00000109743	1939.79484955054	0.31390503073	0.241261204361721	1.30110032220251	0.193224117506127	0.501298816183642
ENSG00000197780	120.182293755306	-0.214837410097831	0.165116977914163	-1.30112246972879	0.193216537689368	0.501298816183642
ENSG00000214654	33.3533974313196	0.326241849966056	0.250764195659989	1.30099055452241	0.193261687855718	0.501319031594918
ENSG00000184220	122.83226632002	-0.236541625145594	0.181841074694651	-1.30081515159761	0.193321734417235	0.501397534881243
ENSG00000087263	659.678421338055	-0.0932099932256297	0.0716669796726071	-1.30059887623891	0.193395791907367	0.501512347005626
ENSG00000115816	667.858567903835	-0.260502625798036	0.200313633405763	-1.30047376890394	0.193438640951317	0.501513046690777
ENSG00000086758	3714.87175921282	0.187810256901626	0.144428226591455	1.30037085778867	0.193473893055066	0.501513046690777
ENSG00000169891	960.123597740939	0.348412463341253	0.267940092410077	1.30033717689406	0.193485431437873	0.501513046690777
ENSG00000211966	451.676292314679	-0.586403631322984	0.451016666782812	-1.3001817327637	0.193538689952979	0.50157386781995
ENSG00000178761	1380.23003377114	-0.100988226518421	0.0776868065706113	-1.29994050439737	0.193621361315119	0.501710884676009
ENSG00000172985	270.194437030312	-0.254368257407322	0.195697538224491	-1.29980305176618	0.193668479295888	0.501755747760275
ENSG00000028277	3341.72492314904	0.131948441052155	0.101526951888138	1.29963954002613	0.193724541155496	0.501823765248927
ENSG00000180098	411.05323518787	-0.154135075196799	0.118680116536874	-1.29874388140586	0.194031839307655	0.502542463806827
ENSG00000141646	1203.44004354319	-0.106310647073915	0.0818859252700925	-1.29827741120663	0.194192025660206	0.502839477043303
ENSG00000197961	593.210987803059	-0.229050985631271	0.176432472198908	-1.29823599236904	0.194206253622546	0.502839477043303
ENSG00000023445	2095.92953599011	-0.292260467826875	0.22515510417264	-1.29804060583402	0.194273382005813	0.502935935117309
ENSG00000236778	86.8674985131348	-0.238835095831254	0.184017014284964	-1.29789681002758	0.19432279638937	0.502986512486939
ENSG00000149257	183.443738374705	-0.169103862884948	0.130326682203254	-1.29753830931734	0.194446032715164	0.503073453321006
ENSG00000266910	10.1505188240924	-0.441435669635118	0.340203081965147	-1.29756516926658	0.19443679749281	0.503073453321006
ENSG00000279432	9.30299350127925	-0.563187046385207	0.433987747840622	-1.29770264065619	0.194389535918064	0.503073453321006
ENSG00000151576	579.48967842499	0.141157713313437	0.108869648127463	1.29657545276688	0.19477730307431	0.503776885800662
ENSG00000162194	156.650373940984	-0.194481929738482	0.149996772304864	-1.29657409789594	0.194777769508554	0.503776885800662
ENSG00000100335	1118.38302341264	-0.0992433231872055	0.0765882609201856	-1.29580332540295	0.19504325211489	0.504261546978416
ENSG00000135047	238.40563755052	0.401511876720788	0.309875346566073	1.29572062176032	0.195071754071811	0.504261546978416
ENSG00000156521	869.8160940006	-0.152451962429616	0.117657129486742	-1.29573076527245	0.195068258173351	0.504261546978416
ENSG00000168004	40.2219990643525	0.632121637779724	0.487867780634294	1.29568227882948	0.195084969139912	0.504261546978416
ENSG00000184083	171.901499979962	-0.194802716992002	0.15036234176446	-1.29555522151389	0.195128764722734	0.50429732178496
ENSG00000132386	263.470862744569	-0.287737060007783	0.222119767491656	-1.29541401585787	0.195177445577669	0.50434570933232
ENSG00000145901	8874.40356862974	0.263890811051946	0.20374690068176	1.29518932640908	0.195254925951267	0.50438325072711
ENSG00000183597	2449.54114277267	0.185734804931106	0.143411833362222	1.29511491887832	0.195280589105959	0.50438325072711
ENSG00000198924	134.302779568122	-0.305539533220506	0.235917596646262	-1.29511124885965	0.19528185495927	0.50438325072711
ENSG00000287263	792.155104515372	-0.18104735558171	0.139822302996793	-1.29483888980045	0.195375813130911	0.504548521868215
ENSG00000010810	5136.2750551023	-0.102889531120447	0.0794765262493045	-1.29459018877724	0.195461638723591	0.50455283114843
ENSG00000272142	31.6150118883736	-0.288150507446068	0.222571599709127	-1.29464184928645	0.195443808642612	0.50455283114843
ENSG00000251022	448.506031030816	-0.237971531559685	0.183822338795749	-1.29457351657408	0.195467393213547	0.50455283114843
ENSG00000263823	13.8207571029638	-0.442738894872694	0.34205284671538	-1.29435816460576	0.1955417341301	0.504667345405525
ENSG00000279529	109.103457285224	-0.196014145300843	0.151450267331142	-1.29424760190263	0.195579909154109	0.504688499480293
ENSG00000138326	3290.47666871052	-0.508109507015665	0.392674996418191	-1.29396959737803	0.195675922529122	0.504781513297237
ENSG00000151729	94.7114469775035	-0.320194921375457	0.247436966276449	-1.29404642400004	0.195649385754236	0.504781513297237
ENSG00000145365	393.754391762774	0.316084354449865	0.244322819981706	1.29371605351286	0.195763518137751	0.50482861446089
ENSG00000165272	1648.81889861766	-0.187174521322137	0.144704654675973	-1.29349343835044	0.195840452035397	0.50482861446089
ENSG00000172663	590.955962300867	-0.182585643941052	0.141158149377151	-1.29348283996848	0.195844115298133	0.50482861446089
ENSG00000160326	839.219625561183	0.24157899493769	0.186764605005728	1.29349452981351	0.195840074781041	0.50482861446089
ENSG00000260804	235.186688473027	-0.214110075122324	0.165519218070413	-1.29356625543773	0.195815284634087	0.50482861446089
ENSG00000105514	4814.20808537989	0.33087837000568	0.255829093472603	1.29335708270848	0.19588758632167	0.504835284934611
ENSG00000142512	5536.99759246211	0.375176416643596	0.290091917586778	1.29330186019873	0.19590667754546	0.504835284934611
ENSG00000111670	1300.72889066176	0.237590012871252	0.183750101954803	1.29300615533641	0.19600893021229	0.504880461768343
ENSG00000168778	92.4032682045179	-0.232979688917917	0.180186631202036	-1.29299098031688	0.196014178682381	0.504880461768343
ENSG00000198382	889.919806625224	0.11780939909196	0.0911060270857098	1.29310214549393	0.195975733203006	0.504880461768343
ENSG00000136463	287.880571770006	-0.165867235647981	0.128303954251385	-1.29276791674712	0.1960913398879	0.504933667510705
ENSG00000225611	51.8637076604364	0.469383314680629	0.363110860096466	1.29267220086981	0.196124456342086	0.504933667510705
ENSG00000271736	24.8471335396447	-0.672013845539265	0.519864497111142	-1.2926711658011	0.196124814484853	0.504933667510705
ENSG00000066044	1216.03990680922	-0.111428939443982	0.0862194182290896	-1.29238797631305	0.196222818509556	0.504986471801028
ENSG00000144218	534.044171921198	-0.303935771129624	0.235176676235138	-1.29237208381046	0.19622831952686	0.504986471801028
ENSG00000188342	221.522130935542	-0.197171668141776	0.152573517820209	-1.2923059713031	0.196251204866477	0.504986471801028
ENSG00000196843	2389.00315043376	0.227185996795351	0.17580446481895	1.29226522790144	0.196265309473961	0.504986471801028
ENSG00000156381	116.89061276506	0.452692490422697	0.350359770184683	1.29207896838176	0.19632979851165	0.504998037882907
ENSG00000242485	860.072088263714	-0.184221434048445	0.142576550408896	-1.29208788906812	0.196326709529166	0.504998037882907
ENSG00000070950	225.242723091574	-0.159984393635166	0.123842702332906	-1.29183545434197	0.196414134318526	0.505017425400763
ENSG00000156453	60.6736208019432	0.422018542860632	0.326656526153402	1.29193360325655	0.19638013937847	0.505017425400763
ENSG00000248092	139.555894199884	-0.270584972736091	0.209463946304244	-1.29179735945139	0.196427330057867	0.505017425400763
ENSG00000077782	195.044701645454	-0.308271485411612	0.238757729921832	-1.29114766467472	0.196652478676777	0.505441905118099
ENSG00000204371	1562.94529020036	-0.116164723465012	0.0899671106570054	-1.29119099876269	0.196637455575494	0.505441905118099
ENSG00000094914	910.017984085815	-0.143166452930103	0.110900028846515	-1.2909505472559	0.196720826132434	0.50554039199199
ENSG00000225889	1293.96992694396	0.377642260516073	0.292618901832801	1.29056003611091	0.196856281277023	0.505811278281239
ENSG00000160408	29.484418744915	-0.312329861838814	0.24207267944412	-1.29023177070633	0.196970198298098	0.505949540486493
ENSG00000282780	112.504784185059	0.296114296378373	0.229501205570839	1.29025159428617	0.196963317607821	0.505949540486493
ENSG00000105676	646.497610176124	-0.145954311902882	0.113170507829566	-1.28968504871152	0.197160032817716	0.506051098107372
ENSG00000140379	408.183735674053	0.503355348094498	0.390229856209716	1.28989450726186	0.197087288144552	0.506051098107372
ENSG00000147439	1290.75043396997	0.187360988981818	0.145269466405815	1.28974789828455	0.197138203181675	0.506051098107372
ENSG00000177051	771.884168719645	-0.14013105377911	0.108644551643017	-1.28981206751675	0.197115917012004	0.506051098107372
ENSG00000253520	14.2555873155791	-0.3736335016898	0.289673356341811	-1.2898442107631	0.19710475425807	0.506051098107372
ENSG00000151150	232.274097459609	0.326934270919931	0.253533607579987	1.28951058615291	0.197220638432236	0.50612948902541
ENSG00000130584	62.5802274797061	0.254213064579253	0.197266443229892	1.28867870488746	0.197509808760229	0.506639894938055
ENSG00000145287	2245.29222008271	-0.190794203863843	0.148046339921892	-1.28874650980567	0.197486227477618	0.506639894938055
ENSG00000197302	226.469393611357	-0.175515175425015	0.136184790968522	-1.28880159213656	0.197467072389826	0.506639894938055
ENSG00000247498	17.758505733111	-0.846085108615414	0.656962528804153	-1.28787422648825	0.197789748581275	0.507280685156271
ENSG00000148484	1680.38320023651	-0.163475517066651	0.126966082673484	-1.28755265677572	0.197901728555273	0.507490571245701
ENSG00000087206	1312.40965354027	0.170893030075453	0.132741445066242	1.2874127593697	0.197950459396803	0.507538224786045
ENSG00000165810	22.7275377897469	0.705424862697041	0.548178963728664	1.28685139228767	0.19814609019347	0.507885113947484
ENSG00000185189	340.189028421113	0.208074083887524	0.16168792623732	1.28688696014395	0.198133690957869	0.507885113947484
ENSG00000164163	733.258781169386	-0.230347343805964	0.179041511616147	-1.28655830553873	0.198248284156129	0.508031939287024
ENSG00000173726	1347.1712878801	-0.129882925791139	0.100970836079187	-1.28634099542641	0.198324081080744	0.508031939287024
ENSG00000211653	992.763835108679	-0.744747965261432	0.578947006718498	-1.28638365276764	0.198309200694006	0.508031939287024
ENSG00000279759	123.697876670502	0.319137075062421	0.248081488791921	1.28642034767091	0.198296400869449	0.508031939287024
ENSG00000178234	495.102694913254	0.115091697060752	0.0895098117854246	1.28579978848188	0.198512944075502	0.508438371141194
ENSG00000086475	580.043585065236	-0.124959505615774	0.0971975248936874	-1.28562435877305	0.198574191348336	0.508517875167209
ENSG00000231563	21.7506756687929	0.386132822714678	0.300385074908638	1.28545941515942	0.198631790241775	0.508588013493579
ENSG00000198464	262.065114295004	-0.275651173873372	0.214463940708676	-1.28530312817394	0.198686377479217	0.508615578407873
ENSG00000145431	70.9015862448415	0.366746832676135	0.285349336087495	1.2852556017992	0.198702979458781	0.508615578407873
ENSG00000112782	84.4708819280329	0.311392888409844	0.242334147608595	1.28497321356786	0.19880164462518	0.508674620588318
ENSG00000167595	357.082962972683	0.138569546698821	0.107831681173985	1.2850541250047	0.198773370876475	0.508674620588318
ENSG00000228305	11.2578918913391	0.460288933841601	0.358220975216754	1.28493015676452	0.198816691622877	0.508674620588318
ENSG00000170296	591.585898177839	0.321445428220732	0.250200258566279	1.28475258204252	0.198878757196504	0.50875609746287
ENSG00000270020	8.51120139172994	-0.573195682557339	0.446201884852496	-1.28461062585342	0.19892838363464	0.508805733589967
ENSG00000230869	8.35814876441667	0.681639625304622	0.53069857943512	1.28441954005259	0.19899519957601	0.508879264347194
ENSG00000261582	26.2088000444564	0.43669826389777	0.340013536219125	1.28435552523514	0.199017586959425	0.508879264347194
ENSG00000102103	1030.17559150857	-0.204858643466438	0.159561059820596	-1.28388871129819	0.19918089767263	0.508929740915855
ENSG00000110060	219.260782816771	-0.141231024616761	0.110048337974145	-1.28335445329435	0.199367923242976	0.508929740915855
ENSG00000119718	456.675447454034	-0.130025626575504	0.101271574864179	-1.28393013291132	0.199166402730842	0.508929740915855
ENSG00000153574	686.69147472222	-0.141319124849835	0.110117050840675	-1.2833537020012	0.199368186335487	0.508929740915855
ENSG00000158887	144.055752721476	0.248756784278908	0.193790539667604	1.28363739894416	0.199268857610736	0.508929740915855
ENSG00000169715	25.4012753955214	-0.589312629639301	0.458970534305022	-1.28398793733381	0.19914617613161	0.508929740915855
ENSG00000182973	658.250727822982	-0.100771300745097	0.0784908390402895	-1.28386066421548	0.199190712813338	0.508929740915855
ENSG00000212127	30.5419178715415	-0.401103883272387	0.312536814606173	-1.28338123551242	0.199358544644854	0.508929740915855
ENSG00000228063	15.5013787189312	-0.488979290676141	0.380934255788604	-1.28363171136674	0.199270848605128	0.508929740915855
ENSG00000270170	194.703306673134	-0.191376574021616	0.149122792611064	-1.28334891447987	0.199369862865463	0.508929740915855
ENSG00000273343	21.1273081611418	-0.354241834122478	0.275849220297384	-1.28418646150452	0.199076721098326	0.508929740915855
ENSG00000226054	22.7565299084212	0.314866482645036	0.245382008128714	1.28316857884656	0.199433021646332	0.509013784023043
ENSG00000215533	19.2819081834483	0.732402609993857	0.570849140416841	1.28300554058652	0.199490134965172	0.509082374130464
ENSG00000258302	13.8461134517015	-0.485613473166586	0.37861493579227	-1.28260516757063	0.19963043882749	0.509363206677902
ENSG00000064995	541.543838876976	-0.140436265248947	0.109503539350073	-1.28248151687576	0.199673784659404	0.509396600203222
ENSG00000197956	10605.5318616567	0.320555505173566	0.250001690098732	1.28221335242562	0.199767813503753	0.509559263687224
ENSG00000119878	384.204692791367	-0.151300728577063	0.118011792390658	-1.28208143874476	0.199814079415918	0.509600064682165
ENSG00000065150	1514.97927488778	-0.140147337879611	0.109359450426133	-1.28152928104072	0.200007821898208	0.509604980553711
ENSG00000103485	72.3407929778289	-0.242492216623779	0.189169686607793	-1.28187671593779	0.19988589707357	0.509604980553711
ENSG00000105289	92.2019521991151	-0.323908990936427	0.252745082904244	-1.2815639664062	0.199995647373536	0.509604980553711
ENSG00000150712	783.091329337181	0.182429878835224	0.142360573147155	1.28146350356886	0.200030911203883	0.509604980553711
ENSG00000169750	11.9803604713971	-0.487252624012184	0.380209003985612	-1.28153888757096	0.200004449962602	0.509604980553711
ENSG00000173226	557.168131344798	-0.183117061479762	0.14288006084883	-1.28161382625323	0.199978147570814	0.509604980553711
ENSG00000261884	240.398411863686	0.189180101657709	0.147575032114738	1.28192485508405	0.199869007955167	0.509604980553711
ENSG00000180263	125.097859660011	0.294560633645305	0.229876608543729	1.28138585091955	0.200058171457052	0.509604980553711
ENSG00000166340	4159.60187932596	0.204934721276533	0.15995511633284	1.28120141433987	0.200122929481626	0.509651388719514
ENSG00000244625	390.876646329547	-0.175031602868939	0.136619465472018	-1.28116152602565	0.200136936787924	0.509651388719514
ENSG00000103723	23.772698840963	-0.937499545809967	0.731819652877265	-1.28105270488984	0.200175154401799	0.509671615903553
ENSG00000213079	1016.52903989657	0.204056946206966	0.159299662657239	1.28096282693348	0.200206723252878	0.509674910927294
ENSG00000269899	11.3032786334162	0.480366034035606	0.375089581168746	1.28067016028232	0.200309545059425	0.509859569258455
ENSG00000227495	35.6043511176005	-0.344694061282137	0.269181910262226	-1.28052461232016	0.200360694394057	0.509912666685405
ENSG00000168906	3331.62046003901	-0.114691923145167	0.0895906996051143	-1.28017666622418	0.200483010330701	0.510136225651718
ENSG00000272040	24.3101961655098	-0.307578672824638	0.24027662522738	-1.28010235091977	0.200509141974305	0.510136225651718
ENSG00000232187	66.5469679021821	0.337517097794322	0.263698884501805	1.27993373362947	0.200568442439241	0.510209992212847
ENSG00000068305	1478.15444972654	0.212867628623878	0.166349943144929	1.27963751955372	0.200672647995037	0.510240570966656
ENSG00000131269	420.187904444759	-0.118939989341946	0.0929445222586544	-1.27968799507032	0.200654888351609	0.510240570966656
ENSG00000166979	102.003031348514	-0.231280750587273	0.180724590541779	-1.27974145573625	0.200636079644146	0.510240570966656
ENSG00000181284	229.935921177827	-0.176097452206325	0.13762398398712	-1.27955496639892	0.200701696521604	0.510240570966656
ENSG00000124541	702.776340458651	-0.120317524041853	0.0940562887685549	-1.27920764913358	0.200823942967655	0.510474268437336
ENSG00000111877	470.893008075453	0.145952538953636	0.114120340827394	1.27893535802165	0.200919820191256	0.510640877554316
ENSG00000004059	2188.85898825106	0.201938900014074	0.157950907101954	1.27849154980621	0.201076162380513	0.510690234474015
ENSG00000111879	37.8975858913187	-0.355067919665324	0.27768044873359	-1.27869254491871	0.201005345993529	0.510690234474015
ENSG00000138592	1344.97299302051	0.180012440661825	0.14079077373412	1.27858123005826	0.201044563187375	0.510690234474015
ENSG00000182810	471.025669948385	-0.142180462869295	0.111216916829801	-1.27840680107037	0.201106027264161	0.510690234474015
ENSG00000257218	765.072378304246	-0.106810346092107	0.0835459444839525	-1.27846236884214	0.20108644519043	0.510690234474015
ENSG00000135046	3904.14230122479	0.297920115265437	0.233048026543818	1.27836360463418	0.201121250642276	0.510690234474015
ENSG00000189077	1202.61667876298	0.295652514614154	0.231295387185524	1.27824648044973	0.201162532021592	0.51071802542354
ENSG00000183684	749.750950975889	-0.223581425698133	0.174929006417225	-1.27812665422032	0.201204772155193	0.510748241741959
ENSG00000178982	4013.13731521	-0.211214859878204	0.165271175606749	-1.27798969846245	0.201253058569087	0.510793794815405
ENSG00000140718	561.497756327496	-0.173278881351363	0.135609571251776	-1.27777766533638	0.201327831640611	0.510829547199651
ENSG00000211721	162.844178205524	-0.23894793526737	0.187002267063804	-1.2777809543124	0.201326671634887	0.510829547199651
ENSG00000211938	604.002353025953	-0.479776225635881	0.375521334535314	-1.27762707871066	0.201380948027079	0.510887320680511
ENSG00000173692	1197.51926481488	-0.120774863542977	0.0945458790427687	-1.2774207058601	0.201453758476999	0.510918051214262
ENSG00000197258	53.0803217569746	-0.254120609344321	0.198924176310945	-1.27747473463003	0.201434694720068	0.510918051214262
ENSG00000174749	177.628439829109	0.235731886614183	0.184580430708131	1.27712285484334	0.20155887720634	0.511092296153678
ENSG00000211952	22.7774104394969	-0.705994924181334	0.55283090603267	-1.27705400779386	0.20158318066293	0.511092296153678
ENSG00000064933	208.420757021927	-0.257659754898772	0.201829423274177	-1.27662137025855	0.201735953437928	0.511191464277016
ENSG00000109787	3357.4843242717	0.188702481376992	0.147835556164285	1.27643502194623	0.201801782676836	0.511191464277016
ENSG00000132780	1573.22148382138	-0.147952319193827	0.115898994178469	-1.2765625814319	0.201756719435666	0.511191464277016
ENSG00000176261	198.719026439066	-0.198747632064313	0.155723340539101	-1.2762867234691	0.201854181654947	0.511191464277016
ENSG00000177103	8.11719899719556	-0.684028735246923	0.535965354322361	-1.2762555074325	0.20186521262332	0.511191464277016
ENSG00000183474	56.5683800811596	0.308723049159499	0.241881018280218	1.27634260577589	0.201834435339772	0.511191464277016
ENSG00000196712	625.881077215563	0.216404636161575	0.169553155567887	1.27632325943311	0.201841271315182	0.511191464277016
ENSG00000275342	817.56567325471	-0.196392864806182	0.153869935907035	-1.27635631774643	0.201829590356048	0.511191464277016
ENSG00000229638	102.505412230642	-0.277274580090765	0.2172942236886	-1.27603290775056	0.20194388653733	0.511313780998038
ENSG00000279792	10.838819298015	-0.352218449744276	0.276063961554041	-1.27585812998386	0.202005674306	0.51139331232203
ENSG00000143155	572.365285899814	-0.142988556562323	0.112123830133887	-1.27527356487538	0.202212430999285	0.51176281958403
ENSG00000157873	5891.27396292382	0.17352201542601	0.136064776811703	1.27528975163163	0.20220670377849	0.51176281958403
ENSG00000175544	63.3530242434144	0.258759643933525	0.202940459286585	1.27505202680218	0.202290827793267	0.511807346843951
ENSG00000261064	8.19431278288918	0.553387865046091	0.434001745245874	1.27508211915734	0.202280177560105	0.511807346843951
ENSG00000135655	5415.57669319757	0.236733462649268	0.185685598113554	1.27491558340726	0.202339122725651	0.511852611733484
ENSG00000090924	879.955311044193	-0.186951308670089	0.146651005176484	-1.27480414092701	0.202378574672634	0.511875496486446
ENSG00000153071	280.28845021438	-0.278130959351384	0.218199921749253	-1.27466113242241	0.202429209574645	0.511926655128308
ENSG00000100591	1627.7949629695	-0.142678870856621	0.111971675726119	-1.2742407392885	0.202578111275823	0.512149347248608
ENSG00000116985	83.1521291360785	0.404263753888263	0.31725450708203	1.27425692894486	0.202572375482082	0.512149347248608
ENSG00000100263	223.962544336028	-0.202587316001747	0.159050878178371	-1.27372648502168	0.202760366741032	0.512302382423125
ENSG00000141425	557.424874503476	-0.136893663255947	0.107465767241688	-1.27383507110759	0.202721873095009	0.512302382423125
ENSG00000224831	12.9607315618348	0.382361901214493	0.300143238590855	1.27393141691163	0.202687723072926	0.512302382423125
ENSG00000278869	29.1446191065254	0.367241628443165	0.288307865535738	1.27378289787811	0.202740367781997	0.512302382423125
ENSG00000123728	932.594385320454	0.206238501239415	0.161931219350263	1.27361791053591	0.202798861598347	0.512322754352968
ENSG00000233306	40.512874103565	-0.605162301824948	0.475186017845164	-1.27352716430755	0.202831039568289	0.512327164460937
ENSG00000100281	399.122005618216	0.183188427732587	0.143865599599307	1.27333030441469	0.202900857477063	0.512426633007254
ENSG00000012223	1054.27271151111	0.847001669570805	0.665334574237448	1.27304622721819	0.203001638541907	0.512604257515074
ENSG00000122035	75.0607711343552	-0.327668852642438	0.257449397457255	-1.27275051283366	0.203106586814918	0.512715457944091
ENSG00000143702	550.336325015614	0.230717931919039	0.181273952210834	1.27275832575603	0.203103813520822	0.512715457944091
ENSG00000163635	34.5486487588305	0.478290889717871	0.375896928016654	1.27239903832542	0.203231375595991	0.512877774979627
ENSG00000169032	1627.10908719034	0.129886032485119	0.102079737106453	1.27239779575127	0.203231816863029	0.512877774979627
ENSG00000197951	191.162103648405	-0.144839026384233	0.113859630295299	-1.27208410925442	0.203343236568229	0.513082042509913
ENSG00000183779	207.931987604418	0.356792163637977	0.280527001108651	1.27186389270168	0.203421482834422	0.513202557098381
ENSG00000013275	1556.39190621987	-0.170865906938019	0.134375666467424	-1.27155393107904	0.203531654017218	0.51324975964348
ENSG00000125971	124.50523545586	-0.332422570481005	0.26141169457861	-1.2716438375753	0.203499693638007	0.51324975964348
ENSG00000182208	1051.97769438403	-0.187581353093695	0.147518800100458	-1.27157591416114	0.203523839031525	0.51324975964348
ENSG00000161036	789.708423891032	0.264964816626743	0.208426065028609	1.27126526420951	0.203634295358667	0.513431685242347
ENSG00000235665	13.2637824209868	0.437465995699389	0.3442998579404	1.27059592274103	0.203872438212142	0.51372843586992
ENSG00000270019	9.56881181088736	0.578628441064782	0.45540088438519	1.27059138641321	0.203874052868841	0.51372843586992
ENSG00000274828	71.1535624733233	-0.258500637466432	0.20342462142407	-1.27074409998555	0.203819701245478	0.51372843586992
ENSG00000280184	8.07079994809648	0.572092496509567	0.450220256894827	1.27069470497683	0.203837280054232	0.51372843586992
ENSG00000184076	703.801597694915	-0.232082753117966	0.182690117406062	-1.2703629315762	0.203955380927655	0.513773411465097
ENSG00000184117	644.902623318075	-0.108428214328331	0.0853670818991155	-1.27014080739539	0.204034477958803	0.513773411465097
ENSG00000235903	43.9949843954873	-0.766127424412012	0.603192984084837	-1.27011991953848	0.204041917142004	0.513773411465097
ENSG00000279858	10.2036503065351	-0.577960557502129	0.455077376099298	-1.27002700607999	0.204075010541556	0.513773411465097
ENSG00000287595	36.3558744797537	-0.321489836028891	0.253098782662792	-1.27021486490995	0.204008104061174	0.513773411465097
ENSG00000132967	121.988589698342	0.292295695429224	0.230135262216453	1.27010390591211	0.204047620507966	0.513773411465097
ENSG00000278864	116.832817496659	0.461991748414953	0.363812833474908	1.26986105465907	0.204134127913833	0.51384540123047
ENSG00000264558	8.23072348909881	-0.938696176120511	0.739283864006269	-1.2697371359272	0.204178279980638	0.513879704510994
ENSG00000102225	1213.91766530048	-0.141530955042687	0.111531456313028	-1.26897791637779	0.204448940514858	0.514483993059438
ENSG00000225187	8.66377815554519	0.439824849493614	0.346632033418151	1.26885229029898	0.204493751160821	0.51451984767485
ENSG00000183134	738.15068184315	0.481725326494995	0.379695752363908	1.26871402562676	0.204543078232906	0.514567053504328
ENSG00000069248	859.96376636631	-0.138708477369528	0.109363081196252	-1.26833000544869	0.204680126022944	0.514757980519311
ENSG00000164985	1737.9170680724	-0.17509127523717	0.138042491618695	-1.26838680745355	0.204659850513109	0.514757980519311
ENSG00000099992	677.267887568047	-0.135777648808141	0.107074788085027	-1.26806367060304	0.204775213889435	0.514857212358366
ENSG00000138442	295.061979816557	-0.17017305699133	0.134218910732556	-1.26787690395145	0.204841913179467	0.514857212358366
ENSG00000139746	1371.17702397135	-0.174319314952356	0.137479794011771	-1.267963166554	0.204811104569312	0.514857212358366
ENSG00000246339	14.8078278532148	0.448621872948439	0.353833703848838	1.26788903394035	0.204837580761347	0.514857212358366
ENSG00000005206	1215.84075618423	-0.191422124965868	0.151057824597958	-1.26721092055536	0.205079881989134	0.514994005561915
ENSG00000109501	93.9114370765485	-0.245193521407683	0.193466484155479	-1.2673695006037	0.205023200033812	0.514994005561915
ENSG00000135205	276.732073471103	0.25485524026129	0.201099130213279	1.2673114995127	0.205043930294395	0.514994005561915
ENSG00000163382	670.646164602432	-0.236457383023259	0.186565604453065	-1.26742216882076	0.205004377124128	0.514994005561915
ENSG00000186063	342.016391436187	-0.184372377768074	0.145468196365524	-1.26744114778734	0.204997594605667	0.514994005561915
ENSG00000213930	526.949960977705	-0.13508644055591	0.106600950145926	-1.26721610239862	0.205078029640361	0.514994005561915
ENSG00000065923	446.803385237704	-0.236466061813364	0.186709269969567	-1.26649341969955	0.205336483820768	0.515023793969402
ENSG00000136144	542.322916485045	0.248448312921944	0.196169094030403	1.26650079182931	0.20533384611944	0.515023793969402
ENSG00000143437	1803.64416746146	0.143622269095351	0.113387462074818	1.26665035505057	0.205280338664202	0.515023793969402
ENSG00000180957	1007.34931617989	-0.0885790358879595	0.069932044129818	-1.26664445448679	0.205282449446688	0.515023793969402
ENSG00000188747	163.0253358946	0.242323033613362	0.191247394818104	1.26706580156993	0.205131762480464	0.515023793969402
ENSG00000204386	1096.09135226639	0.19414932419061	0.153249095661565	1.26688724231932	0.205195611062656	0.515023793969402
ENSG00000230551	287.811204659393	0.328857192291376	0.259655530668684	1.26651333574324	0.205329358043098	0.515023793969402
ENSG00000115355	699.180973151696	0.267211397024333	0.210983550854486	1.26650345935559	0.2053328917015	0.515023793969402
ENSG00000005156	723.604857489039	0.105379256828103	0.0832464409201335	1.26587101698683	0.205559264387966	0.515059702938658
ENSG00000066136	2134.81746685863	0.166623345742793	0.131618773769287	1.26595424779497	0.205529462885203	0.515059702938658
ENSG00000071889	738.175819637303	-0.183097254494321	0.144610367742565	-1.26614196030723	0.205462262340734	0.515059702938658
ENSG00000115155	56.3122520826638	0.928908161189615	0.733794975907603	1.26589604956164	0.205550300930263	0.515059702938658
ENSG00000122705	1293.16924370004	-0.187345891891694	0.147999475846397	-1.26585510401492	0.205564962521226	0.515059702938658
ENSG00000196465	102.124210499938	-0.367909919994188	0.290545515439451	-1.26627292607743	0.205415386426112	0.515059702938658
ENSG00000285669	29.511969207931	-0.299516563978373	0.236554175293135	-1.26616477433643	0.205454096071724	0.515059702938658
ENSG00000106351	578.097188389402	-0.146290256435052	0.11558743461136	-1.26562421708661	0.205647651663875	0.51519021067877
ENSG00000272668	121.326047000303	0.512939512227445	0.40537203800334	1.26535494345868	0.205744119030077	0.515355191767795
ENSG00000152242	973.564396542765	0.204671099206909	0.161777040003488	1.26514305863488	0.205820049949671	0.515398030277113
ENSG00000152990	77.1638554941173	-0.333140308381075	0.263323637546937	-1.26513636027717	0.205822450701101	0.515398030277113
ENSG00000112651	415.206011780951	-0.203626546863665	0.160990079066652	-1.26483910091976	0.205929011604571	0.515588178221736
ENSG00000093144	698.850979833995	-0.17871848210879	0.141338828373756	-1.26446839955534	0.2060619559902	0.51569037685396
ENSG00000101997	879.847859215974	-0.144061195965418	0.113937882693224	-1.26438364975854	0.206092358507481	0.51569037685396
ENSG00000196284	119.405869029418	-0.256056825493544	0.20250295537687	-1.26445969648693	0.206065077914695	0.51569037685396
ENSG00000286288	90.0996699609919	0.382670934521328	0.302609650187111	1.26456950161607	0.206025691643707	0.51569037685396
ENSG00000213563	204.130133049384	-0.201790560693045	0.159607624994182	-1.26429148169081	0.206125425898826	0.515696469758767
ENSG00000065802	1085.30185444713	-0.110844247177754	0.0876870549292598	-1.26408906385527	0.206198061427607	0.515724909245842
ENSG00000173960	189.978991957412	-0.152765440170645	0.120850098626579	-1.26409032269542	0.206197609648514	0.515724909245842
ENSG00000180353	21435.69661446	0.214685625601037	0.169852951718604	1.26394992508995	0.206248000701913	0.515773186544372
ENSG00000076356	156.983772535522	0.325931419175742	0.257919295413022	1.2636953689479	0.206339387974257	0.515925084887363
ENSG00000104365	3006.11311923385	0.0929935657661471	0.073595241976196	1.26358122168041	0.206380377116645	0.515950942791612
ENSG00000062524	362.951905873981	0.37598392852522	0.29760661987105	1.26335875421095	0.206460279951295	0.515997448482787
ENSG00000090520	382.127631824492	0.154510268666757	0.122298360259026	1.26338790102751	0.206449810116322	0.515997448482787
ENSG00000113312	977.991425373577	-0.14071012061714	0.111413858603166	-1.2629498913445	0.206607188318475	0.516287964278096
ENSG00000166260	563.926332424981	-0.15444848727321	0.122372433779162	-1.26211829333993	0.206906223626595	0.516958485419076
ENSG00000033011	415.616991739886	-0.141709560482466	0.112303418305668	-1.26184547737238	0.20700439424471	0.517050293339717
ENSG00000135241	698.242713855318	0.205378018477407	0.162757739968597	1.2618632976658	0.206997980724546	0.517050293339717
ENSG00000231346	17.2195601264348	0.366540388880737	0.29065705084081	1.26107516683463	0.207281766731126	0.517666302168597
ENSG00000091262	76.7312447490589	0.320737862679222	0.254451572285865	1.26050650737928	0.207486701893097	0.518085939180131
ENSG00000122692	1553.90313538906	-0.0788700905505568	0.0625735504880748	-1.26043815534469	0.207511344692107	0.518085939180131
ENSG00000101193	1735.7026828458	-0.115349495042215	0.0915387729182074	-1.26011624762856	0.207627429873757	0.518210939062972
ENSG00000197497	65.1287356261826	0.320070026312878	0.253982958399679	1.26020276450675	0.207596225846176	0.518210939062972
ENSG00000256238	11.1365026029988	0.428167658272303	0.339803935049924	1.26004326056258	0.207653756751934	0.518210939062972
ENSG00000100216	1017.2003742654	-0.180790241799555	0.143490793660394	-1.25994314469707	0.207689873091506	0.518224249814066
ENSG00000070087	48.214621860727	-0.375547013734821	0.298101248605734	-1.25979684919574	0.207742656716039	0.518279138383894
ENSG00000101115	8.89210026985784	-0.798594459975279	0.6340685705054	-1.25947649374695	0.207858275396011	0.518370872256312
ENSG00000181450	117.002453184934	-0.260104894914014	0.206524404324197	-1.2594390273883	0.207871800332781	0.518370872256312
ENSG00000182871	2426.91873567069	0.445618985273897	0.353819949050001	1.25945127308501	0.20786737970291	0.518370872256312
ENSG00000137497	7755.81995956479	0.123273500008293	0.0979146119465247	1.25898982345575	0.208034007632496	0.518619944241793
ENSG00000168090	1178.99941873627	-0.144598580544252	0.114849740528348	-1.25902400718582	0.208021660680347	0.518619944241793
ENSG00000172667	528.123277025046	-0.168504768598469	0.133850104051405	-1.25890651929381	0.208064098806598	0.518619944241793
ENSG00000136247	429.547924153368	-0.150217093041591	0.119332751761589	-1.25880859046731	0.208099476745479	0.51863133841749
ENSG00000026950	7409.85212847857	0.168920483193506	0.134254590720103	1.25821010877516	0.208315780069289	0.519093569784855
ENSG00000168028	9239.51271505536	-0.268002745747149	0.213036803534201	-1.25801148581411	0.208387602412804	0.519195691374804
ENSG00000002587	38.4019148823371	-0.435525574790967	0.346300943742063	-1.25765055701194	0.20851816072011	0.519290419485659
ENSG00000198042	341.048134494595	-0.155317523555316	0.123491635529012	-1.25771695297392	0.208494138945974	0.519290419485659
ENSG00000250299	10.1007672602615	-0.513813650943723	0.408506481288499	-1.25778579895004	0.208469232885538	0.519290419485659
ENSG00000205426	10.7617641369263	0.704800715598697	0.560493831952697	1.25746382104376	0.208585731746715	0.519315753240865
ENSG00000272391	1353.20770371494	0.155750557279717	0.123862034942296	1.2574519492779	0.208590028120863	0.519315753240865
ENSG00000272839	28.7840850629983	0.455554091547742	0.362338736687065	1.25726025241729	0.208659411804889	0.519411680871701
ENSG00000086730	5724.26596230019	0.241477893549207	0.19224579944084	1.25608930989162	0.209083591514406	0.520209988160422
ENSG00000131037	40.108135822069	0.323934582897649	0.25788838585519	1.25610380561902	0.209078336549585	0.520209988160422
ENSG00000221990	19.8454428656822	0.330019338452303	0.262747177399251	1.25603381059668	0.209103711902677	0.520209988160422
ENSG00000272509	8.48281933260503	-0.454035354994488	0.361479703422972	-1.25604660702959	0.209099072634665	0.520209988160422
ENSG00000131653	1750.50106324487	0.129082976064127	0.10281582063605	1.2554777588272	0.209305377075098	0.520503029269224
ENSG00000137266	188.931046879264	-0.235157135845268	0.18730855122137	-1.25545328449713	0.209314256498524	0.520503029269224
ENSG00000260219	35.2148959016381	0.351926606951906	0.280280426417919	1.25562320369513	0.209252614494292	0.520503029269224
ENSG00000006756	553.850583949921	0.259530233163479	0.206761357802554	1.25521633211229	0.209400238253416	0.520563055374521
ENSG00000105939	3663.70824833074	0.199506321831166	0.158932068628035	1.25529305415442	0.209372395700709	0.520563055374521
ENSG00000123815	814.685172715442	0.15583193289944	0.124187071907101	1.25481606504106	0.209545539307376	0.52084735777937
ENSG00000155097	1024.50524808847	0.175038557691321	0.139620877503877	1.25367037380538	0.209961840527506	0.521805076067399
ENSG00000142303	526.548501589422	-0.24842017077706	0.198193171597332	-1.25342446853706	0.21005127126598	0.521873251440788
ENSG00000279608	9.16314696971771	0.448698316890892	0.357956822806737	1.25349843417609	0.210024368570362	0.521873251440788
ENSG00000131238	7929.98527161846	0.265728058516335	0.212043245700091	1.25317860344477	0.210140714955411	0.522006335619731
ENSG00000166263	104.811398607158	-0.309934418384504	0.247360110197956	-1.25296846826463	0.210217182243586	0.522006335619731
ENSG00000204228	201.407670859747	-0.269274437465589	0.214914695358476	-1.2529363662938	0.210228865785671	0.522006335619731
ENSG00000243406	16.951505959604	0.543253280864914	0.433568380903438	1.25298177817516	0.210212338227107	0.522006335619731
ENSG00000173928	120.379493110316	-0.178167040416744	0.142217781386676	-1.25277612039472	0.210287194457438	0.522074165859161
ENSG00000100505	38.4412220206041	0.55396897939167	0.442312410436327	1.25243824573043	0.21041021745175	0.522078305093299
ENSG00000126953	73.8121813676327	-0.220805684923694	0.176311605386941	-1.25236046963048	0.210438543753324	0.522078305093299
ENSG00000135314	14.1346871895716	-0.389834761790802	0.311284370576891	-1.25234286921742	0.210444954262271	0.522078305093299
ENSG00000229512	13.5871142300413	0.451529408032943	0.360560554187975	1.25229840809913	0.210461148738609	0.522078305093299
ENSG00000268912	26.3917246947415	-0.386732714238627	0.308778487903613	-1.25246003005024	0.210402284028213	0.522078305093299
ENSG00000284747	27.5360141553714	-0.334665280439918	0.26724891588199	-1.25226057264044	0.210474930601023	0.522078305093299
ENSG00000134108	1188.0675779878	-0.1407230201046	0.11241825704575	-1.25178083883057	0.210649734036416	0.52238164480781
ENSG00000167208	4104.65027514461	0.178084519676521	0.142267911686147	1.25175464773383	0.210659280463334	0.52238164480781
ENSG00000185386	109.370551432482	-0.23972545949029	0.191534464005017	-1.25160482598061	0.210713895205081	0.522440121616721
ENSG00000259319	21.2535936936571	0.338585875751971	0.270542994127469	1.25150487390719	0.210750336575592	0.522453529119436
ENSG00000174444	27029.3679623322	-0.219296885478883	0.175266126552624	-1.25122229715642	0.21085338545525	0.522555092615801
ENSG00000279696	70.7619941288481	-0.253780050374969	0.202825161763528	-1.2512256771714	0.210852152630532	0.522555092615801
ENSG00000176092	39.723651869034	-0.323610435498715	0.258706507989865	-1.25087860376281	0.210978771206786	0.522788874487231
ENSG00000122733	37.1640696439101	0.583858045362505	0.466801631928632	1.25076264825863	0.211021086097961	0.522816774754846
ENSG00000173727	34.8321645825076	-0.301462813524441	0.241052493038872	-1.25061064386431	0.211076565373371	0.522877277525117
ENSG00000070785	178.691167746725	-0.17346646018796	0.138727644456618	-1.25041018945727	0.211149744287551	0.522981601453717
ENSG00000142330	907.254780901575	0.130731311412223	0.104566740002219	1.25021886891998	0.211219605854181	0.523000744897064
ENSG00000171101	174.248918935414	0.348930359904483	0.27908446404657	1.25026794700495	0.211201683174027	0.523000744897064
ENSG00000099995	5349.65513264833	0.197182935399639	0.157732122154303	1.25011273991954	0.211258366549182	0.523019794243454
ENSG00000170917	34.3282706371586	-0.326788924046695	0.261508062234663	-1.24963231058418	0.211433894473095	0.523300443024779
ENSG00000151743	208.845202556777	-0.212883910149513	0.170347526298855	-1.24970356056731	0.211407856180276	0.523300443024779
ENSG00000119326	61.8081779294984	-0.405149774418926	0.324239088690535	-1.24954019595588	0.211467561182805	0.523306834119142
ENSG00000183569	8.11948180534751	-0.625945328774102	0.501017250428035	-1.24934885623067	0.211537505772332	0.523402984961377
ENSG00000153157	17.7683378830248	0.789342839784664	0.632024602737107	1.24891157142659	0.21169741881988	0.523721681973943
ENSG00000272420	8.43051187210123	-0.513006193697822	0.410847864292869	-1.24865245333764	0.211792218334703	0.523879223576951
ENSG00000108798	1590.08248806263	0.230932904191575	0.184973515235235	1.24846469992146	0.211860927931058	0.523972193582981
ENSG00000248905	118.952961198187	0.775359892062582	0.621180876133203	1.24820309486849	0.211956690876973	0.524132034505557
ENSG00000138395	14.6724253440938	-0.778470735902428	0.623837423498813	-1.24787437652642	0.212077065602255	0.524277179176506
ENSG00000253818	15.3005618375807	-1.00586960874752	0.806067469494013	-1.24787272382909	0.212077670935076	0.524277179176506
ENSG00000008838	1299.38104204267	-0.108899764289961	0.0872906122852748	-1.2475541348486	0.212194383716658	0.524415074524746
ENSG00000101413	717.694821227737	0.117985527133475	0.0946511057105228	1.24653089097889	0.212569555601833	0.524415074524746
ENSG00000107164	753.983353399478	0.163281165779132	0.130961810400323	1.24678458002386	0.212476495998982	0.524415074524746
ENSG00000125266	9.8465187149748	-0.556255725439694	0.446236072103837	-1.2465503356041	0.212562421776591	0.524415074524746
ENSG00000130332	699.8953777522	-0.223671297914231	0.179358810267382	-1.24706055744231	0.212375293874649	0.524415074524746
ENSG00000158517	6639.88640450457	0.360098968898913	0.288861913196398	1.24661283626575	0.212539492765575	0.524415074524746
ENSG00000168079	19.551020950435	0.591912382173441	0.474829648309904	1.24657839770595	0.212552126684716	0.524415074524746
ENSG00000169221	2067.67412591812	0.187287314778248	0.150209240618703	1.24684283075278	0.212455132302714	0.524415074524746
ENSG00000180867	60.7419969764405	-0.219543983176584	0.17607740734984	-1.24686060796194	0.212448612746585	0.524415074524746
ENSG00000188681	23.2704105268276	0.827091568041	0.663221935534048	1.24708114090798	0.212367747223473	0.524415074524746
ENSG00000198755	11554.2673191204	-0.230586267283859	0.184881037881207	-1.24721426235187	0.212318944711983	0.524415074524746
ENSG00000243646	155.652329272834	0.273089076208974	0.218945531763615	1.24729230146526	0.212290339228561	0.524415074524746
ENSG00000260196	35.0264381283569	-0.300654537193276	0.241041882988578	-1.24731243162219	0.212282960907705	0.524415074524746
ENSG00000214140	16.2978015439166	0.497771553599786	0.39921295828746	1.24688225486247	0.212440674227491	0.524415074524746
ENSG00000047056	1436.53314990487	0.102401160940142	0.0821703602317509	1.24620557402126	0.212688933219379	0.524632701941134
ENSG00000006715	1292.39450630348	0.127477227400504	0.102357144767259	1.24541601556358	0.212978869236598	0.524809611182395
ENSG00000114125	380.376879529396	-0.159376049920989	0.127943773831623	-1.24567257278758	0.212884626845715	0.524809611182395
ENSG00000138604	185.475194206362	0.219663402551482	0.176339619701567	1.24568377159503	0.212880513820219	0.524809611182395
ENSG00000186081	40.7177943392432	0.571644815712294	0.458979947095942	1.24546795416489	0.212959787950762	0.524809611182395
ENSG00000196437	91.2977173783785	-0.292109893236674	0.234525639459759	-1.24553500380411	0.212935156973	0.524809611182395
ENSG00000210127	23.3778585779347	-0.559832990802506	0.449448577503487	-1.24559964993584	0.212911410881846	0.524809611182395
ENSG00000284948	18.6278290832808	0.582123261316386	0.467240790271933	1.24587423323548	0.212810571087822	0.524809611182395
ENSG00000197345	269.851631660135	-0.22357024959932	0.179530196786567	-1.24530721628467	0.213018844089426	0.524831295221057
ENSG00000211955	278.626544761388	-0.704182278091967	0.565714385951924	-1.24476643263551	0.213217618307222	0.525090492130206
ENSG00000225194	23.0984042072383	0.369759677392478	0.297023826816913	1.2448822081213	0.213175051801145	0.525090492130206
ENSG00000272911	9.3483522009616	-0.696684605930419	0.559668810841304	-1.24481584900747	0.213199448923933	0.525090492130206
ENSG00000129484	184.667595509706	-0.160469967241673	0.128931342777762	-1.24461565189989	0.213273064189562	0.525124751554073
ENSG00000178038	495.653340335005	-0.223905214206281	0.179907277758189	-1.24455895834981	0.213293914530843	0.525124751554073
ENSG00000128891	693.718870219069	-0.148568947694796	0.119387177120349	-1.24442968900278	0.213341461772405	0.525165010811295
ENSG00000234290	96.0458150583861	0.341786642525844	0.274672322191864	1.24434322249294	0.213373269745714	0.525166519907763
ENSG00000265800	9.83978498622778	0.486957720808314	0.391396806944481	1.24415353464391	0.213443061191964	0.525261501997767
ENSG00000175265	826.193377438752	-0.316558886037101	0.254489407715707	-1.24389808156862	0.213537075527623	0.52541605765968
ENSG00000173626	11.3564774794871	-0.589848662705955	0.474704104296285	-1.2425606970059	0.214029760612867	0.526266433946795
ENSG00000182173	876.709641554192	-0.173720584530404	0.139807182082801	-1.24257267718562	0.214025343544301	0.526266433946795
ENSG00000261542	12.3877331316223	-0.396347823146087	0.318901279654263	-1.24285428887519	0.213921532809514	0.526266433946795
ENSG00000270629	269.187004670006	0.225081893679586	0.181118142770596	1.24273521269857	0.213965423519471	0.526266433946795
ENSG00000284308	14.9717775356134	-0.409878486721285	0.329872607797092	-1.24253568508909	0.214038982669065	0.526266433946795
ENSG00000261226	22.0201818064084	0.357002214540926	0.287362415764896	1.24234136044084	0.214110641192879	0.526365748318067
ENSG00000164050	46.0884033473468	0.272076246054622	0.2190205132716	1.24224092981295	0.214147682445317	0.526379943636576
ENSG00000183666	97.7095345258211	-0.221796356754658	0.178579535050195	-1.24200321549899	0.21423537566801	0.526441767533344
ENSG00000272578	72.7889133625746	0.325414391773601	0.261995848690317	1.24205934330756	0.214214667686958	0.526441767533344
ENSG00000136051	1693.14092229764	0.264237359521576	0.21276808562808	1.24190316767461	0.214272291226371	0.526455636718615
ENSG00000065060	370.16448471227	0.202104370627537	0.162793980790154	1.24147323903858	0.214430978127657	0.526691788266576
ENSG00000084623	2106.62214767125	-0.159669874626569	0.128608699514933	-1.24151690537878	0.214414856991781	0.526691788266576
ENSG00000134287	3692.07395850704	0.212496765368128	0.171207163990033	1.24116748631207	0.21454388317992	0.526738555247768
ENSG00000157349	313.001320011505	-0.119853484624609	0.0965640970355765	-1.2411806075342	0.214539037037217	0.526738555247768
ENSG00000197362	288.874864335575	-0.168813867618213	0.136009122079281	-1.24119518630383	0.21453365266198	0.526738555247768
ENSG00000167554	20.6355772305192	-0.393935147214053	0.317453708398271	-1.24092154790591	0.214634731747252	0.526884763628608
ENSG00000105227	149.007702559847	-0.239372524991853	0.192935201820391	-1.24068870135317	0.214720769796765	0.526942297307366
ENSG00000175061	2926.93631597056	-0.287510874037523	0.231722672503194	-1.24075417796487	0.214696573325484	0.526942297307366
ENSG00000185621	87.152615721847	0.271315506639224	0.218742384168091	1.24034264173848	0.214848686608122	0.527135252024807
ENSG00000266677	13.3033341583664	-0.328763169522526	0.265066052884557	-1.24030657998183	0.214862019566037	0.527135252024807
ENSG00000141452	1008.7276039782	-0.107879980442624	0.0870001337587355	-1.23999786875951	0.214976182441858	0.527311704791088
ENSG00000198938	61854.8210995257	-0.29070381148378	0.234465401768015	-1.23985803146943	0.215027909319324	0.527311704791088
ENSG00000228544	51.1898594257238	0.288786509074423	0.232912457829596	1.23989292700568	0.215015000355178	0.527311704791088
ENSG00000071189	684.194000082752	0.257785771944358	0.207942276313683	1.23969871117254	0.215086854039865	0.527379433114059
ENSG00000119862	325.365469307387	0.38462114500528	0.310343878641235	1.23933859011252	0.21522013317114	0.527428229859539
ENSG00000157554	14.3955553866346	0.597599473405038	0.482160137962286	1.23942115150917	0.21518957232555	0.527428229859539
ENSG00000158457	805.442626189599	-0.307958434096407	0.248463890093967	-1.23944945875209	0.215179094864168	0.527428229859539
ENSG00000165684	530.881562835161	0.130738088596196	0.105492955682884	1.23930633803834	0.215232072416694	0.527428229859539
ENSG00000127528	7073.70043852638	-0.201460171653672	0.162598259120126	-1.23900571103185	0.215343383088622	0.527547417679998
ENSG00000185669	545.473862716482	0.222450409396952	0.179539356466566	1.23900638709472	0.215343132721899	0.527547417679998
ENSG00000095059	164.813558112695	-0.20402335716584	0.164701052279098	-1.23874956682188	0.215438256202246	0.527634545984144
ENSG00000161249	15.6973582506766	-0.420734760882903	0.339647227288147	-1.23874045503679	0.215441631665875	0.527634545984144
ENSG00000134308	1903.4646858876	-0.126583770285873	0.102194515177144	-1.23865522593313	0.215473206658833	0.527635117687485
ENSG00000233006	43.630385517835	0.333274851817869	0.269083317722918	1.23855634989996	0.215509841633422	0.52764807793756
ENSG00000143514	752.698341477321	0.156074368481494	0.126035271945516	1.23833880843264	0.215590459631994	0.527688542077614
ENSG00000167615	11825.700488138	0.158725791065582	0.128184746621973	1.23825802405083	0.215620402788946	0.527688542077614
ENSG00000172301	119.416129422029	-0.276516278330618	0.223293682368274	-1.23835244865802	0.215585404106132	0.527688542077614
ENSG00000167103	9.09643999700187	-0.509827425232902	0.411953054071535	-1.23758622540609	0.215869524536693	0.528221431042912
ENSG00000211611	30.5457757355796	-0.648259375475105	0.523894647698224	-1.23738499395496	0.21594418712008	0.52832733471393
ENSG00000281100	74.525892060946	0.266147660435093	0.215131463325683	1.23713963694924	0.216035246693583	0.528473318524626
ENSG00000116711	114.863313021849	0.28498299656211	0.230388303721849	1.2369681618307	0.216098902824815	0.528552234353591
ENSG00000103187	28867.273710802	0.265309480056213	0.214546729795133	1.23660463298393	0.216233899075597	0.528590912237911
ENSG00000146263	121.564158506869	-0.225307559563933	0.182201083615977	-1.23658737419373	0.21624030962771	0.528590912237911
ENSG00000160226	610.450831852459	-0.225541764699175	0.182380229501377	-1.23665687512183	0.216214495249946	0.528590912237911
ENSG00000166181	1703.59726402122	-0.124037701878132	0.100287103782456	-1.23682604442537	0.216151670824483	0.528590912237911
ENSG00000197721	17.4221230929057	-0.654078883148517	0.528992747896639	-1.23646096425564	0.216287267118441	0.528628940467327
ENSG00000004838	45.1384460494501	-0.292430965538378	0.236542096258117	-1.23627451588691	0.216356540478063	0.528670550224509
ENSG00000072195	162.95018473876	-0.288862325375072	0.233708303519966	-1.23599513164235	0.216460373292563	0.528670550224509
ENSG00000168487	133.541697678146	0.189054064179824	0.152957275912772	1.23599261984527	0.216461306961541	0.528670550224509
ENSG00000168569	195.160990236646	-0.194738050904208	0.157530029637641	-1.23619637063584	0.216385579453262	0.528670550224509
ENSG00000170468	359.839642685064	-0.125182797402792	0.10127407983663	-1.23607933643761	0.21642907490765	0.528670550224509
ENSG00000273245	14.5467155815564	0.437001612595631	0.353598571394755	1.23586928214075	0.216507156821679	0.528705828995209
ENSG00000100028	892.584700582737	-0.115091454387844	0.0931904189088517	-1.23501381081261	0.216825364209782	0.529245594520032
ENSG00000134594	107.664770234707	-0.262902917079116	0.212968367794569	-1.2344693242553	0.217028070591893	0.529245594520032
ENSG00000142186	2332.38167080436	0.190228516490786	0.154052151836853	1.23483193335881	0.216893060036048	0.529245594520032
ENSG00000170325	369.554185661758	0.235154132405775	0.190473045312273	1.23457958064486	0.21698701234134	0.529245594520032
ENSG00000173875	721.532228251432	-0.14299759306638	0.115840951852362	-1.23443040461743	0.217042565165804	0.529245594520032
ENSG00000185414	384.125391351251	-0.143560793393079	0.116284414988358	-1.23456607153634	0.216992042682359	0.529245594520032
ENSG00000198890	274.389694107967	-0.169497253181517	0.137276264148072	-1.23471638912528	0.21693607415734	0.529245594520032
ENSG00000255310	108.219320358312	0.293120567498706	0.23733285731785	1.23506104806273	0.21680778472297	0.529245594520032
ENSG00000284773	45.8579913181484	-0.273695005522944	0.221627155421977	-1.23493443302031	0.216854907207199	0.529245594520032
ENSG00000083290	494.30112989628	0.167869835828158	0.135955158136625	1.23474414747442	0.21692573988385	0.529245594520032
ENSG00000111554	363.44243806436	0.193148790349703	0.15654001121927	1.2338621215451	0.217254286260275	0.529531766206996
ENSG00000164134	601.896630371627	-0.213083353223239	0.172689239331325	-1.23391216527634	0.217235635868475	0.529531766206996
ENSG00000173064	1629.6671059916	0.2082538805211	0.168775792502221	1.23390847368327	0.217237011618974	0.529531766206996
ENSG00000002919	1556.08696543629	0.234585411870512	0.190188827939378	1.23343423697466	0.217413798108055	0.529843846431544
ENSG00000169239	606.607571463874	-0.174663872860939	0.141628863907303	-1.23325053977174	0.217482304749118	0.529857395144919
ENSG00000256116	9.99485443797533	-0.518773399160733	0.42062767163041	-1.23333159977302	0.217452072933924	0.529857395144919
ENSG00000105136	256.868766560433	-0.183253156274284	0.148625589560268	-1.23298522694825	0.217581275898525	0.529868476746951
ENSG00000112320	15.6146922411643	-0.426506618117294	0.345909125882825	-1.23300192508298	0.217575045943655	0.529868476746951
ENSG00000254415	1882.96239732499	0.715097520164191	0.579953221591118	1.2330262054624	0.217565987336273	0.529868476746951
ENSG00000144445	217.114272313312	0.224308690867035	0.182009807176401	1.23239892589765	0.217800101959702	0.530054397626937
ENSG00000158714	180.199983370691	0.393497382051167	0.31930402844218	1.23235959148703	0.217814788464819	0.530054397626937
ENSG00000160075	2767.8018982781	-0.154371015443898	0.125254075510378	-1.23246301419635	0.217776174484248	0.530054397626937
ENSG00000173581	150.226040683062	-0.265505856527221	0.215445238355555	-1.23235889803723	0.217815047388367	0.530054397626937
ENSG00000249806	12.9726744746461	-0.510432091059039	0.414106447567205	-1.23261082762108	0.217720995296322	0.530054397626937
ENSG00000102230	31.312715330829	-0.564659624977033	0.45831426596967	-1.23203589088017	0.217935677377709	0.53014970033386
ENSG00000157077	68.4394719159976	-0.302108706262023	0.245234671676667	-1.23191677667969	0.217980173787406	0.53014970033386
ENSG00000158292	61.3450595366902	0.382389940411035	0.310398956685413	1.23193049517426	0.217975048761315	0.53014970033386
ENSG00000233913	123.56987706046	0.782046782025639	0.634788340369939	1.23198038194886	0.217956412532433	0.53014970033386
ENSG00000135272	880.704635921849	0.219262171699386	0.177998772542157	1.23181844777866	0.218016910541688	0.530162456878422
ENSG00000088766	20.454529546771	0.334694743953697	0.271764183406613	1.23156311386673	0.218112326868661	0.530299655975188
ENSG00000146555	17.0261071371817	-0.466795674322345	0.379046767038986	-1.23149889384054	0.218136330123444	0.530299655975188
ENSG00000175287	22.3343510568949	-0.403771076835373	0.327949593977518	-1.23119858737515	0.218248599630453	0.530495982497644
ENSG00000141499	304.193116713345	-0.169759334227303	0.137931010324088	-1.2307553887152	0.218414365205354	0.530755445273186
ENSG00000147123	987.939218552955	-0.257476615706117	0.209260174707702	-1.23041384279529	0.218542172233901	0.530755445273186
ENSG00000164611	112.948830051066	-0.41684049308669	0.338731544241974	-1.23059248591539	0.218475316992724	0.530755445273186
ENSG00000178852	40.7094621510372	-0.328828807924263	0.267251929704294	-1.23040760935983	0.218544505294549	0.530755445273186
ENSG00000224114	43.8048065058526	-1.71548879181789	1.39420444350239	-1.23044278033457	0.218531341677652	0.530755445273186
ENSG00000244063	9.16170014404342	-0.510347147763074	0.414770711412523	-1.23043198017782	0.218535383845813	0.530755445273186
ENSG00000064309	21.5122397927365	-0.363121962170011	0.295391167758657	-1.22929187397604	0.218962392889152	0.530902410272291
ENSG00000075239	272.178410538677	-0.27503443045568	0.223781864242497	-1.22902913239495	0.219060883561356	0.530902410272291
ENSG00000100243	2837.53195739047	0.206062524658817	0.167656525665871	1.22907547940894	0.219043507721472	0.530902410272291
ENSG00000112486	16.5399825448006	-0.400980214776167	0.326215066908504	-1.22918974459458	0.219000673082565	0.530902410272291
ENSG00000124491	3854.74122674298	0.398637059384691	0.324249779916207	1.22941350796817	0.218916808236315	0.530902410272291
ENSG00000151575	11.3805584106687	-0.573692671298608	0.466834592254008	-1.22889923072894	0.21910958993596	0.530902410272291
ENSG00000153827	4357.99014322034	0.159693310067469	0.129896792020794	1.22938609632412	0.218927080676502	0.530902410272291
ENSG00000156398	253.386159416482	-0.184002018553247	0.149722098614136	-1.22895698267934	0.219087934995529	0.530902410272291
ENSG00000175155	1052.35040708768	0.176237923640424	0.143392902455718	1.2290561152066	0.219050767384416	0.530902410272291
ENSG00000178386	14.9962256955342	0.44206161310694	0.359706924314304	1.22894941194036	0.219090773667563	0.530902410272291
ENSG00000184500	44.464661650887	0.610680447567142	0.496840788861954	1.22912703879636	0.21902417888706	0.530902410272291
ENSG00000186615	21.2940519058615	-0.332644578502316	0.27043484333596	-1.23003594654803	0.21868364421506	0.530902410272291
ENSG00000211595	13.6130972054254	-0.503772703465263	0.409922317849547	-1.22894675778585	0.219091768857271	0.530902410272291
ENSG00000228495	17.1532258635272	-0.612606289319565	0.498456264297998	-1.22900710292473	0.21906914292045	0.530902410272291
ENSG00000235505	125.239336505692	0.329582067660037	0.268181209859987	1.22895287045691	0.219089476882794	0.530902410272291
ENSG00000156958	239.72338552907	0.159226774623042	0.129443681948176	1.23008533307011	0.218665151782214	0.530902410272291
ENSG00000119139	10.7272683251991	0.554452993355602	0.451317783361444	1.22852015541245	0.219251767937572	0.530949705356354
ENSG00000186648	64.1178604368009	0.36340499710419	0.295809353483179	1.22851083924516	0.219255262942523	0.530949705356354
ENSG00000198832	144.64372590845	-0.306511197902532	0.249450078052616	-1.22874765281845	0.219166433606377	0.530949705356354
ENSG00000260495	17.3872638448391	-0.301054996782718	0.245049319415892	-1.22854859381092	0.219241099383065	0.530949705356354
ENSG00000167972	183.861223892006	0.188202404129444	0.153231954238965	1.22821904258914	0.219364752109354	0.531138444090461
ENSG00000174915	326.007926062016	-0.162251471655629	0.132133300281545	-1.22793778184537	0.219470325093713	0.531142792245308
ENSG00000189419	30.3083577709772	0.274546725176505	0.223583186965133	1.22793993995318	0.219469514895582	0.531142792245308
ENSG00000225793	13.0028399152281	-0.343908672876371	0.280083735266689	-1.22787805778479	0.219492747588394	0.531142792245308
ENSG00000228906	9.15217921340399	0.446871945035957	0.363933705379832	1.22789381260953	0.219486832518203	0.531142792245308
ENSG00000167740	225.366561585144	-0.137799188884001	0.112249013783261	-1.22762048627059	0.219589467753935	0.531300472784922
ENSG00000197183	2082.27320434778	0.156519477590198	0.127557250645958	1.22705276883574	0.219802758209207	0.531711337138034
ENSG00000237181	91.2874670599975	-0.217074815059308	0.176915034743856	-1.22700038113548	0.219822447667402	0.531711337138034
ENSG00000099942	2498.58066681521	0.143335652874941	0.116889395426891	1.22625027147643	0.220104508628455	0.531782348272108
ENSG00000123965	10.2222894181667	0.573024324525468	0.467212518280271	1.22647468144619	0.220020097369913	0.531782348272108
ENSG00000132612	977.677060661261	-0.165442127146754	0.134878618927425	-1.22660009764613	0.2199729324936	0.531782348272108
ENSG00000141577	249.919064189653	-0.181621667364938	0.148083621277261	-1.22648045609908	0.220017925555002	0.531782348272108
ENSG00000187134	24.058971858589	0.396165618724011	0.323043678988394	1.22635310483275	0.220065825230655	0.531782348272108
ENSG00000196233	1010.43556809949	0.191788151726422	0.15638379213257	1.22639404704958	0.220050425126072	0.531782348272108
ENSG00000205189	148.746800937516	-0.26784503875244	0.21841514726863	-1.22631164597305	0.220081420454487	0.531782348272108
ENSG00000282499	45.3844518176859	-0.328629433621007	0.267962117645109	-1.2264025844737	0.220047213936119	0.531782348272108
ENSG00000074201	945.466372848468	-0.16308208202128	0.133057857966785	-1.22564788365968	0.220331210210558	0.531976412796887
ENSG00000112306	16776.828100832	-0.285406821779275	0.232867867022187	-1.22561702234376	0.220342829012931	0.531976412796887
ENSG00000121577	71.7613726463398	-0.243614769761489	0.198764414957706	-1.2256457968763	0.220331995837982	0.531976412796887
ENSG00000144115	59.04558389241	0.804137421776678	0.656046092121732	1.2257331175863	0.22029912325431	0.531976412796887
ENSG00000197653	16.5590308787129	0.493754114115431	0.402764027594796	1.22591413405016	0.22023098935647	0.531976412796887
ENSG00000126226	852.251960248879	-0.156082833450759	0.127395540408252	-1.22518286708134	0.22050632825533	0.532218499810534
ENSG00000132286	557.278765429906	-0.124223781516872	0.101391562656518	-1.22518854885097	0.22050418798664	0.532218499810534
ENSG00000152642	451.586355321955	-0.166571236563913	0.135989451416229	-1.22488350992814	0.22061911432613	0.532317502020468
ENSG00000174348	34.5533448369819	0.548023008063098	0.447444268959325	1.22478495330312	0.220656255659495	0.532317502020468
ENSG00000175193	92.1721150344967	-0.2446214606328	0.199759176469504	-1.224581843779	0.220732812179845	0.532317502020468
ENSG00000177098	10.4343744179735	0.586620350573701	0.479041688637931	1.22457056345482	0.220737064544395	0.532317502020468
ENSG00000178917	130.473712283227	0.350595235602026	0.286287403744596	1.22462682959953	0.220715854376579	0.532317502020468
ENSG00000250155	78.3037024405704	0.503906965349383	0.411464000826852	1.22466841409398	0.220700179564207	0.532317502020468
ENSG00000092931	272.107261517629	-0.116945482182832	0.0955230278323971	-1.2242648169405	0.220852344744022	0.532442964881226
ENSG00000164440	35.8794376818488	0.301042203556423	0.245882375899861	1.2243342063647	0.220826178021591	0.532442964881226
ENSG00000109436	805.803223352164	0.190961566716058	0.156008259343063	1.2240478005471	0.220934195882292	0.532491952508553
ENSG00000163866	888.914738404084	0.1001423888334	0.0818127884316091	1.22404321809803	0.220935924459296	0.532491952508553
ENSG00000101246	1159.35210143597	-0.172320977741934	0.140855377045542	-1.22338941797173	0.221182648268632	0.532987172538977
ENSG00000173113	1280.55323686534	-0.211402686637482	0.172820915472632	-1.22324711716366	0.221236374321495	0.532987172538977
ENSG00000244038	3516.55817515255	0.119675462404959	0.097831110172654	1.22328635741487	0.221221558125172	0.532987172538977
ENSG00000179144	2574.13713874207	-0.294573816641955	0.240841325512166	-1.22310328601424	0.221290687663129	0.533041740851163
ENSG00000122786	32.3137746022699	0.543725663151791	0.4447410238211	1.22256691878847	0.221493314259534	0.533300907545661
ENSG00000162620	7.93951984370493	-0.679216873852073	0.555502562815243	-1.22270700320419	0.221440380924679	0.533300907545661
ENSG00000171720	1507.75281069995	-0.110858150827485	0.0906727477252494	-1.22261819133793	0.221473938982373	0.533300907545661
ENSG00000132952	760.137129592861	-0.157870135277129	0.129153143771081	-1.22234837393465	0.221575913342128	0.533347226353264
ENSG00000140534	15.6427841922591	0.561215399337987	0.459102588472029	1.22241828608679	0.22154948762607	0.533347226353264
ENSG00000090061	1909.03643698916	0.130210311683238	0.106540934021372	1.22216228794387	0.221646261984415	0.533440288850268
ENSG00000132518	18.1422556299016	0.451305807455703	0.36931366054799	1.22201222339312	0.221703004601781	0.533500583543595
ENSG00000119242	989.307928867551	-0.142262747444978	0.116453552725954	-1.22162651215768	0.221848898022705	0.533622831577688
ENSG00000157368	26.8804842946291	0.566053339982649	0.463299963026034	1.2217858518388	0.221788620219314	0.533622831577688
ENSG00000236662	15.125841126293	0.364058129513724	0.298004753332117	1.22165208924702	0.221839221483086	0.533622831577688
ENSG00000213186	144.623623183229	-0.230958030651551	0.189072918576892	-1.22152888097311	0.221885837453643	0.533635439076012
ENSG00000169193	164.166166168276	0.222531022388703	0.182192502922337	1.22140603383423	0.221932323773937	0.533670999962038
ENSG00000027847	527.404425133779	0.181221999299745	0.148395905881444	1.22120619314475	0.222007959960982	0.533776636095848
ENSG00000257261	27.4440286886282	-0.314728051565721	0.25779291733107	-1.22085608411627	0.222140514575431	0.534019072237238
ENSG00000197461	18.6600952726511	-0.505512318859047	0.414290651696338	-1.22018760691123	0.222393763821496	0.534551543965575
ENSG00000126775	524.141388564208	-0.15793493644435	0.129460774561631	-1.21994431888064	0.222485983563034	0.534605075217774
ENSG00000130768	30.9246208104758	0.373970119912879	0.306563657330817	1.21987753920003	0.222511301577128	0.534605075217774
ENSG00000135070	433.198319730244	-0.141663169978919	0.116124022877191	-1.21992992034678	0.222491442268929	0.534605075217774
ENSG00000254528	28.254001520976	0.54801330703808	0.449277107579255	1.2197668160544	0.222553284312752	0.53462964346535
ENSG00000103064	3104.40372820507	-0.193875990724404	0.158981999351238	-1.21948391337106	0.222660577869323	0.534677941336194
ENSG00000115840	452.03879093171	-0.121696448319318	0.0998019993133126	-1.2193788617127	0.222700429144603	0.534677941336194
ENSG00000143772	5213.75622172469	-0.0932042800260252	0.0764275927070959	-1.21951086936919	0.222650352952765	0.534677941336194
ENSG00000185219	1058.30075272994	0.177125281764363	0.145255676535882	1.21940350964948	0.22269107850814	0.534677941336194
ENSG00000187257	1148.39191746767	0.148457327039217	0.121770367049104	1.21915808120502	0.222784198719679	0.534802792734322
ENSG00000167377	14.8054232270679	0.430237327749869	0.352933014630433	1.21903395237871	0.222831306164222	0.534839612100753
ENSG00000117523	4373.81587152103	0.224865777624141	0.184502300613193	1.21876950518665	0.222931688827512	0.53500427390038
ENSG00000237991	10.3276405897012	-0.523639010440735	0.429737240229079	-1.21850973437071	0.223030327870075	0.535164704916294
ENSG00000166068	72.8190642733667	0.352950691365316	0.289686710174705	1.21838758551422	0.223076720495662	0.535199741990092
ENSG00000127993	453.238732778442	-0.112253862344624	0.0921559499756283	-1.21808588999745	0.223191335252104	0.535239170071376
ENSG00000154582	257.080899365108	-0.163752336403875	0.134438162157083	-1.21804950154361	0.223205162148558	0.535239170071376
ENSG00000242299	60.6356782417836	-0.438653134304733	0.36013931005097	-1.21800959257308	0.223220327476753	0.535239170071376
ENSG00000272463	17.8043368631049	0.458765613582563	0.376647692906944	1.21802316122485	0.223215171333774	0.535239170071376
ENSG00000162972	116.309936044485	-0.17246156751773	0.14164300730064	-1.2175791153013	0.223383954834631	0.535478980441551
ENSG00000211799	134.006415815985	-0.33033150046863	0.271297694145112	-1.21759789190078	0.223376815931432	0.535478980441551
ENSG00000237836	11.4629772853	-0.393467321709904	0.323182770340476	-1.21747617082242	0.223423097445659	0.535496561147163
ENSG00000139835	8.95533685832404	-0.608852649822655	0.500155270555489	-1.21732726948262	0.22347972292853	0.535556033523389
ENSG00000065600	214.314926534286	-0.13394276251459	0.110042179520672	-1.21719474385209	0.223530129549415	0.535600587953943
ENSG00000115042	353.361834063248	-0.134733190682421	0.11070150286239	-1.21708547037437	0.223571698243476	0.535623956158947
ENSG00000143498	85.1124877966248	-0.238264554673061	0.195796139748297	-1.21690118599559	0.223641814338527	0.53571570068143
ENSG00000079950	2215.98050866137	0.150327762652596	0.123616260329919	1.21608405117083	0.22395290538417	0.535988355724086
ENSG00000100889	702.024991302345	0.172975239925036	0.142289808960379	1.2156544533221	0.224116581433819	0.535988355724086
ENSG00000102241	916.963441475963	-0.144773470781173	0.11913339567678	-1.21522155864638	0.224281600056649	0.535988355724086
ENSG00000102882	2540.06208117615	0.258229568766537	0.212495403122184	1.21522425884223	0.224280570478046	0.535988355724086
ENSG00000107816	613.316079593828	-0.139906116481423	0.115090321064324	-1.21562017715833	0.224129644276784	0.535988355724086
ENSG00000124019	37.4844631112478	0.412072046482151	0.33893133083079	1.21579803635172	0.224061867031675	0.535988355724086
ENSG00000130656	21.8113132304726	-1.24414551637766	1.02355052263086	-1.2155193992572	0.224168054466798	0.535988355724086
ENSG00000164713	2198.39471097765	0.299240076600341	0.246256279808831	1.21515713967839	0.224306163865972	0.535988355724086
ENSG00000168438	797.233432748444	0.16917987987785	0.139205013899937	1.21532892485798	0.224240664165184	0.535988355724086
ENSG00000196922	318.180019343838	0.174871261188997	0.143887140137505	1.21533627690343	0.224237861220467	0.535988355724086
ENSG00000215440	422.23609538518	0.206082024165602	0.169471912092361	1.21602465931516	0.223975528487538	0.535988355724086
ENSG00000223820	10.1945014155483	-0.41563594136222	0.341947735528361	-1.21549552220312	0.224177155585782	0.535988355724086
ENSG00000231154	28.4703348985852	-0.306509114829324	0.252030484739089	-1.21615889104301	0.223924400264042	0.535988355724086
ENSG00000262943	10.4526133584819	0.451488401716064	0.371334132716004	1.21585483783512	0.224040224636592	0.535988355724086
ENSG00000269176	24.0932481634499	-0.280482753082493	0.230821797472457	-1.21514846584609	0.224309471460487	0.535988355724086
ENSG00000271335	48.3875833096127	-0.255251792002254	0.210066836178971	-1.21509799759533	0.224328717221973	0.535988355724086
ENSG00000273841	303.376730843975	-0.220820755194694	0.181671601252815	-1.21549407651997	0.224177706639395	0.535988355724086
ENSG00000279447	69.2854126109309	0.432606262934053	0.355968258750117	1.21529448848341	0.224253793260465	0.535988355724086
ENSG00000129103	2323.29617562827	-0.113012379976882	0.0930145319686695	-1.21499702879706	0.224367224603814	0.536004289230199
ENSG00000184432	2602.92476981501	0.115582444552976	0.0951507149919756	1.21473017373252	0.224469020271437	0.536171389936102
ENSG00000112578	184.925152206277	-0.18148459147999	0.149477277520753	-1.21412829086878	0.224698738237566	0.53626321280843
ENSG00000135932	3419.67947890942	0.184150883427691	0.151633034356819	1.21445095528691	0.224575567459122	0.53626321280843
ENSG00000145348	301.711531876086	-0.187367039498256	0.154335493549308	-1.21402429985034	0.224738445041484	0.53626321280843
ENSG00000159128	4836.52668380374	0.251205667821911	0.206927476899856	1.21397927228139	0.224755639435902	0.53626321280843
ENSG00000274114	91.5829175314557	-0.26084040074182	0.214774995651069	-1.21448216050992	0.22456365803985	0.53626321280843
ENSG00000279357	15.471721462841	-0.374401379135755	0.308339807416135	-1.21424924752082	0.224652559766383	0.53626321280843
ENSG00000285531	10.088914618999	-0.430327232089816	0.354481678252279	-1.21396184483069	0.224762294599126	0.53626321280843
ENSG00000116741	10202.8462811139	0.291179366961548	0.23985041396106	1.21400402089287	0.224746188723036	0.53626321280843
ENSG00000141384	202.829846676202	-0.240139144068014	0.197855261298009	-1.21371118712035	0.224858030886927	0.536415608612925
ENSG00000204922	139.728246951906	-0.239918345617061	0.197709405623785	-1.21348979255743	0.224942614625788	0.536531037011482
ENSG00000250510	543.204466031027	0.40762117648454	0.335928156910635	1.21341771476744	0.224970156831842	0.536531037011482
ENSG00000240671	77.2489058141677	-0.547483078529032	0.451347508109494	-1.21299679003925	0.225131047773906	0.536838695364549
ENSG00000137513	194.786005745384	-0.155842032031994	0.128492945750125	-1.21284504080912	0.22518907135108	0.536901007816942
ENSG00000112655	206.664505068843	-0.247656928500083	0.204400804369431	-1.21162404063964	0.225656327683406	0.537862703744887
ENSG00000275743	54.227736794199	-0.327790029435405	0.270521060121832	-1.2116987464406	0.225627719159073	0.537862703744887
ENSG00000117281	286.333356264026	0.390485174123286	0.322352322203436	1.21136144282792	0.225756909847408	0.538026270849536
ENSG00000256053	123.445763503731	-0.206618369365267	0.170591810232889	-1.2111857485022	0.22582422346014	0.538110516907495
ENSG00000050344	161.347647770965	0.276446496193355	0.228286454375451	1.21096320388198	0.225909507350383	0.53823755395467
ENSG00000263786	11.4082158890907	0.501005283079066	0.41384350210038	1.21061531843877	0.226042870595499	0.538479089638494
ENSG00000101444	838.025295995837	-0.137558048154464	0.113645544483963	-1.21041303272453	0.226120443445005	0.538587671957649
ENSG00000189350	158.787614214803	0.281327401179441	0.232468142050653	1.21017615015025	0.226211307701011	0.538727877372546
ENSG00000165660	447.47593701145	-0.11048180164437	0.0913407471348216	-1.20955657918252	0.226449088109788	0.539217878122812
ENSG00000197147	284.599987752968	-0.222442218919977	0.183950335000427	-1.20925150214845	0.226566236789847	0.539420534062661
ENSG00000225422	11.3278224932758	0.41267525324671	0.341348017810334	1.20895752052091	0.226679165762826	0.53961308761555
ENSG00000136449	28.1606265156278	-0.463875454713318	0.383816661187434	-1.20858602979402	0.226821926198496	0.53972397562568
ENSG00000181191	401.667995294367	-0.118214458352517	0.0978032216539326	-1.20869697698515	0.226779283509602	0.53972397562568
ENSG00000149577	2122.44881877363	0.228144990897887	0.188769418121434	1.20859084680296	0.22682007465646	0.53972397562568
ENSG00000249859	414.801805767038	-0.176011946371406	0.145646915399104	-1.20848385898936	0.226861200730175	0.539741141081472
ENSG00000107625	643.749610363267	-0.161620812681622	0.133751953169111	-1.2083622620245	0.226907949012354	0.539776080489328
ENSG00000198482	226.901916011401	0.257031307229878	0.212729538922849	1.20825395726118	0.226949592855722	0.539798869133383
ENSG00000170634	105.481232607535	-0.149953469193565	0.124132273531504	-1.20801355624496	0.227042047989925	0.539866225693558
ENSG00000261342	17.5223988319564	-0.395137004814225	0.327083443923857	-1.20806177186458	0.227023502730948	0.539866225693558
ENSG00000196367	1957.0569097038	0.166659919498116	0.137992700856634	1.20774445650763	0.227145572136252	0.540036111695214
ENSG00000220563	18.4226435955735	-0.33226713079282	0.275157448165676	-1.20755274119549	0.227219346596255	0.540135230153622
ENSG00000023330	1027.59002967115	0.17507934443744	0.145011569317656	1.20734742242476	0.227298374780288	0.540135907870932
ENSG00000120008	1549.43347657733	0.172410326174352	0.142845382027584	1.20697164813532	0.227443062859481	0.540135907870932
ENSG00000124767	624.337638030358	-0.138058755992449	0.114373504034248	-1.20708687871545	0.227398687515838	0.540135907870932
ENSG00000156500	146.417804147435	0.204987771564028	0.169823212066364	1.20706568359996	0.22740684930028	0.540135907870932
ENSG00000219470	10.7730265171612	-0.420853011108737	0.34866992220929	-1.20702413457998	0.227422849542738	0.540135907870932
ENSG00000268240	14.9944147193088	0.600949135154068	0.4978995427151	1.20696864246355	0.227444220427505	0.540135907870932
ENSG00000278259	598.100534665972	0.146238704696001	0.12113238381478	1.20726349214435	0.227330685591058	0.540135907870932
ENSG00000099290	927.001201329234	-0.126987407296039	0.105243167887664	-1.20660951057255	0.227582562363512	0.540332804912464
ENSG00000104980	544.419548451731	-0.129219882646907	0.10710278497961	-1.20650347861177	0.227623418618307	0.540332804912464
ENSG00000223509	136.910062641918	0.306198487296644	0.25377975311382	1.20655207336148	0.227604693431517	0.540332804912464
ENSG00000199804	14.1185378214513	-0.38528740641943	0.319420447747049	-1.20620770879559	0.227737412325125	0.540527186873463
ENSG00000065559	1080.31693267644	0.183016954784991	0.151777179037087	1.20582656724876	0.227884369438965	0.540622149396292
ENSG00000100060	4661.6156124845	-0.134612861927381	0.111625897772541	-1.20592859375412	0.227845024359802	0.540622149396292
ENSG00000211949	1140.27943957509	-0.476764284639101	0.395392639684782	-1.2057995945984	0.227894771869222	0.540622149396292
ENSG00000236345	72.1788354976733	0.312682160816813	0.2593392963607	1.2056875498803	0.227937987313031	0.540622149396292
ENSG00000279884	130.773759424801	-0.3148836051255	0.261157592593049	-1.20572257539596	0.227924477408126	0.540622149396292
ENSG00000144642	9.35756109090691	-0.532603671966697	0.441825257887333	-1.20546225562893	0.228024900568433	0.540752106081079
ENSG00000266709	43.9957527812621	-0.356217152814896	0.29556558596476	-1.2052051041469	0.228124132449479	0.540835061228979
ENSG00000279838	26.1505707381155	0.402299195575314	0.333791680596568	1.20524033090431	0.228110537019632	0.540835061228979
ENSG00000108784	454.658744628169	-0.154800111628662	0.128480968301243	-1.20484857543811	0.228261763777424	0.541047764438416
ENSG00000143106	1592.00654337359	-0.152818661288866	0.126840865927432	-1.20480619689474	0.228278127164007	0.541047764438416
ENSG00000188603	260.973798146728	0.197441127073832	0.163902295131906	1.20462698167182	0.228347335759276	0.541135613387867
ENSG00000124214	1777.99276595659	0.154408882477795	0.128200977030528	1.20442828170511	0.228424086360685	0.541165141272464
ENSG00000160111	256.497606263111	0.312483011633824	0.259439020780719	1.20445648728354	0.228413190448461	0.541165141272464
ENSG00000085741	9.04090400101147	-0.597520533023415	0.496262096433932	-1.20404225371454	0.228573247507147	0.541366153880531
ENSG00000104866	451.398167362667	-0.154106259276004	0.127988299769045	-1.20406521185209	0.228564374547565	0.541366153880531
ENSG00000115761	342.022462651543	-0.116188628247716	0.0965351610842172	-1.20358869185864	0.228748592331823	0.541475524825415
ENSG00000117143	282.877491990947	-0.175929316578412	0.146171889290516	-1.20357831750231	0.228752604127917	0.541475524825415
ENSG00000151413	86.8820127961331	-0.22808370062371	0.1894962547576	-1.20363170720957	0.228731958695302	0.541475524825415
ENSG00000172500	1018.47155992349	-0.194791251561004	0.161864233110032	-1.20342368303557	0.228812407698723	0.541475524825415
ENSG00000240356	82.3104550076761	0.404795943324662	0.336350950055671	1.20349279006842	0.228785679763346	0.541475524825415
ENSG00000271380	15.222450522482	-0.407450948429407	0.338494905733757	-1.20371367937185	0.228700263206036	0.541475524825415
ENSG00000163659	630.859815928347	0.173820505020931	0.144467443595996	1.20318115067517	0.228906227453738	0.541621410988572
ENSG00000140367	613.182408074815	-0.18438262249021	0.153291535273984	-1.20282324892014	0.229044726027085	0.541796819258955
ENSG00000147419	361.248912923927	-0.182654727354679	0.151844597347228	-1.20290567162555	0.229012825321039	0.541796819258955
ENSG00000180776	1574.61069039498	0.228892233241461	0.190348328990539	1.20249142430264	0.22917318670943	0.542024529116782
ENSG00000277147	234.160598853413	-0.17101142813243	0.142263152077001	-1.20207816033676	0.229333247041721	0.542326901804661
ENSG00000068745	1457.34247418292	-0.0772998773838819	0.0643110930252589	-1.20196802367395	0.229375917245572	0.542351624554663
ENSG00000014216	4422.73179876147	0.195978935484307	0.16306005704136	1.20188192645239	0.229409277792283	0.542354120503994
ENSG00000177156	14812.1844285414	0.338293433579464	0.281547606935919	1.20154966778482	0.229538052188355	0.542354120503994
ENSG00000182179	4384.04182052841	0.135683260880354	0.112915175752692	1.2016388406243	0.229503486180238	0.542354120503994
ENSG00000183484	1303.57751813692	0.129655270458687	0.107900060831753	1.2016237012216	0.229509354395755	0.542354120503994
ENSG00000186010	28.3003862175729	-0.317698635721661	0.264375415168007	-1.20169508015625	0.229481687992597	0.542354120503994
ENSG00000119707	2882.3298062176	0.199521346115739	0.166153480851226	1.20082555654907	0.229818876104037	0.542821955894647
ENSG00000152433	52.0309973205956	-0.273064430359748	0.227451254175889	-1.20054044700315	0.229929513958107	0.542821955894647
ENSG00000156697	504.729689617949	-0.103168892977728	0.0859332628814027	-1.20056994833436	0.229918064096489	0.542821955894647
ENSG00000170049	111.35631847851	0.21762000173579	0.181248407589529	1.20067262730733	0.229878216174306	0.542821955894647
ENSG00000175920	41.5869452377179	-0.43499087315696	0.362280400930974	-1.20070219652826	0.229866741785359	0.542821955894647
ENSG00000064300	16.2406352770512	0.502907801381861	0.418845509227517	1.20069999630504	0.22986759557188	0.542821955894647
ENSG00000177106	133.37326019386	-0.217162154429754	0.180913022407493	-1.20036773218355	0.229996555029	0.542904094771904
ENSG00000105321	782.369633222004	0.239194948803885	0.199305215584337	1.20014395058652	0.230083438878968	0.542956923679202
ENSG00000136731	1648.70164195999	0.144584281698057	0.120466316405874	1.2002050532609	0.23005971327347	0.542956923679202
ENSG00000101752	532.192573094131	0.274211317811316	0.228646362751144	1.19928134658221	0.230418565746016	0.543171505730895
ENSG00000129925	3155.05035545808	0.195952391044094	0.163396389662481	1.19924553687423	0.230432485531931	0.543171505730895
ENSG00000140400	2747.23677131198	0.207749244035873	0.173189753417945	1.19954697051002	0.230315332289662	0.543171505730895
ENSG00000173275	137.323811686445	0.274124441555882	0.228578820732907	1.19925564703212	0.230428555497031	0.543171505730895
ENSG00000184635	90.2356671504682	-0.193829025304898	0.161602030869016	-1.19942196433165	0.230363911240022	0.543171505730895
ENSG00000198839	249.931937489403	-0.211544305271591	0.176339171366752	-1.19964443312268	0.230277462163694	0.543171505730895
ENSG00000224086	75.2639698676961	0.233119113252325	0.194376262815145	1.19931883593227	0.230403993697809	0.543171505730895
ENSG00000254676	18.9842794208949	0.313242886595702	0.261197420739567	1.19925719675474	0.230427953090871	0.543171505730895
ENSG00000100983	651.72978998131	-0.134207246637834	0.111940462087547	-1.19891631796975	0.230560486011015	0.543339966099468
ENSG00000166523	1894.75475776394	0.29886853128325	0.249309127012491	1.19878696325576	0.230610793017995	0.543339966099468
ENSG00000205056	129.312254688227	-0.403012722098922	0.336158712033396	-1.19887632737861	0.23057603781519	0.543339966099468
ENSG00000287978	106.618578146336	-0.351846392166352	0.293516028199435	-1.19872973998982	0.23063305005921	0.543339966099468
ENSG00000261461	8.26135199869717	-0.496441512503285	0.414176014787694	-1.19862448519082	0.230673992995732	0.543360385068301
ENSG00000198040	500.195980765859	-0.261072355259351	0.217848052099822	-1.1984149169244	0.230755528083433	0.54347640113103
ENSG00000197451	1289.38936073961	-0.12698714823142	0.105982389512519	-1.19819102791997	0.230842657455949	0.54360555857755
ENSG00000204396	50.5242462132649	0.335241430036769	0.279809052940479	1.19810787575941	0.230875023174145	0.54360573638276
ENSG00000128309	535.846092016567	0.220280961023976	0.183886480475167	1.19791819635008	0.230948865076897	0.543703558043569
ENSG00000114739	178.599220539423	-0.323133048880015	0.269798308415468	-1.19768374671354	0.23104015914919	0.543842432784761
ENSG00000111644	934.31274310202	-0.354112550359675	0.295713884632345	-1.19748367852235	0.231118085451518	0.543949806874921
ENSG00000085872	1152.49167553465	0.140184247402822	0.117089545323492	1.19723965974524	0.231213155725361	0.544097494637468
ENSG00000186193	78.0215768375468	0.483145949329593	0.403647632837805	1.19694978992663	0.231326125768612	0.544287257486316
ENSG00000099901	545.858967254097	-0.172023239841757	0.143778979874612	-1.19644220588974	0.231524039311534	0.544421869180558
ENSG00000103056	989.508518421484	0.465218924120407	0.388936756525287	1.1961300039539	0.231645830576369	0.544421869180558
ENSG00000108510	1303.03646245179	0.243306679396016	0.203413312455883	1.19611974486078	0.231649833462908	0.544421869180558
ENSG00000114904	412.188883877733	0.138433800598007	0.115749845740302	1.19597395324914	0.231706723651838	0.544421869180558
ENSG00000116661	53.8459766313175	-0.376609050242797	0.314738738594684	-1.19657672876356	0.231471575404656	0.544421869180558
ENSG00000138101	215.914062459096	-0.136985658563825	0.114518488710107	-1.19618814487319	0.231623146116824	0.544421869180558
ENSG00000148356	747.491940807731	0.135823339235769	0.113566067739419	1.19598522639192	0.231702324339644	0.544421869180558
ENSG00000162852	985.024990294674	-0.17895774485281	0.149593900395685	-1.19629038603483	0.231583259182494	0.544421869180558
ENSG00000254815	51.184832408676	-0.365396243602033	0.305345841540722	-1.1966635660021	0.231437713375456	0.544421869180558
ENSG00000286214	14.5797268997914	-0.442911195695498	0.370281720569197	-1.19614653138874	0.231639382015483	0.544421869180558
ENSG00000179542	36.1858143209753	0.344611785276048	0.288175338875493	1.19584065250267	0.231758748389838	0.544468117379699
ENSG00000174446	274.322956444224	-0.119870672118933	0.100268540281665	-1.19549633197216	0.231893168504034	0.544555934128248
ENSG00000228409	103.446430442982	-0.221214832878498	0.185037803354586	-1.19551155962755	0.231887222573668	0.544555934128248
ENSG00000253251	31.8448897034018	-0.361459656297661	0.302324468330112	-1.19560172649664	0.23185201740677	0.544555934128248
ENSG00000132003	173.969467109756	0.163669552743548	0.136934262760113	1.19524178569006	0.231992577014623	0.544637433278647
ENSG00000242736	10.5894144103086	-0.508111485002079	0.425111070072976	-1.19524406860272	0.231991685329374	0.544637433278647
ENSG00000088451	176.79492408446	-0.193395078460148	0.161846882702281	-1.19492618721549	0.23211587037228	0.54485090319539
ENSG00000141968	5186.61824199052	0.194706482065137	0.162970755811683	1.19473264448822	0.232191503794803	0.544952455929946
ENSG00000124191	92.8669503707414	-0.288411029514466	0.241419518381382	-1.19464669405417	0.232225097467158	0.544955326994649
ENSG00000035664	1636.44554161262	0.290982218919806	0.243623419409619	1.19439346030424	0.23232409377115	0.54511165416548
ENSG00000101109	7407.25306698395	0.154113033406583	0.129085158863288	1.19388653787692	0.232522354201609	0.545500812846166
ENSG00000128283	129.532577869411	0.436692563437209	0.365863099749277	1.1935955381575	0.23263622017889	0.545638114889514
ENSG00000140474	1353.06800310812	-0.150157494258653	0.125805214009738	-1.19357131133714	0.232645701733111	0.545638114889514
ENSG00000151748	182.153808376	-0.18657349936401	0.156379476481758	-1.19308174935458	0.232837358409149	0.54593550540641
ENSG00000141404	30.3898512820567	0.522960177714539	0.438311018383041	1.19312578461699	0.232820114636381	0.54593550540641
ENSG00000058799	948.919331358963	0.241520897491915	0.202570352432106	1.1922815683152	0.233150859202363	0.54606214728322
ENSG00000076248	334.283844209567	-0.162810132927769	0.136553214043971	-1.19228341908777	0.233150133747898	0.54606214728322
ENSG00000095015	3192.13820338002	0.239483417693274	0.200839855840338	1.1924098266813	0.233100589063951	0.54606214728322
ENSG00000170667	30.6814094960893	0.410872358194412	0.344572355121071	1.19241242684732	0.233099570023146	0.54606214728322
ENSG00000181090	1805.58409609357	0.100033847860259	0.0838734557991197	1.19267588186475	0.232996334758114	0.54606214728322
ENSG00000246089	45.2873565144183	-0.26532672170426	0.222510018758046	-1.19242595540281	0.233094268047274	0.54606214728322
ENSG00000273117	50.7972225417336	-0.271780533079553	0.22784925592389	-1.19280851709403	0.23294437370841	0.54606214728322
ENSG00000276293	2030.53975496711	-0.0752961230148013	0.063143988348074	-1.19245117365314	0.233084384991685	0.54606214728322
ENSG00000164330	94.5013982215591	-0.325133284466435	0.272733518712812	-1.19212807432298	0.233211030406871	0.546127096522419
ENSG00000276136	174.939405374287	-0.280159686593246	0.235031275905059	-1.19201023572036	0.233257231808051	0.546159318148615
ENSG00000085832	1788.19298216686	0.170835369221382	0.143371682497177	1.19155586546699	0.2334354391354	0.54650057263864
ENSG00000092847	1913.66091843777	0.13727617513261	0.115235069940253	1.19127081021241	0.23354728914963	0.546647267813345
ENSG00000159131	1073.71684395551	-0.099980754598775	0.0839306415120402	-1.19123067329865	0.233563041127496	0.546647267813345
ENSG00000126261	1302.65963980131	-0.131995787114112	0.110832459367977	-1.19094882371842	0.233673675937721	0.546830182709416
ENSG00000169184	14.2737276919062	-0.368684783584686	0.309669013348764	-1.19057693114892	0.233819712286584	0.547095879964509
ENSG00000148344	21.4798251701668	0.648395310290392	0.544671577755429	1.19043353237267	0.233876040001642	0.547128260137417
ENSG00000169021	699.992428408113	-0.154676491481855	0.129939163033016	-1.1903762335498	0.233898549938164	0.547128260137417
ENSG00000124702	2063.68485129351	-0.135296246236918	0.113750620583462	-1.18941106029086	0.234277950616789	0.547438172248566
ENSG00000133678	340.653219817794	-0.122232237698469	0.102758966228301	-1.18950435358511	0.234241258862114	0.547438172248566
ENSG00000143801	149.147760193005	0.189587846822431	0.159399878496455	1.18938514013138	0.234288145599937	0.547438172248566
ENSG00000154122	1403.67249029918	-0.207902916617066	0.174794687160044	-1.18941210396576	0.234277540122499	0.547438172248566
ENSG00000211654	18.694193107402	-0.804518483525893	0.676104212370102	-1.18993265950175	0.234072860683337	0.547438172248566
ENSG00000233622	63.7082786215413	0.34605787512177	0.290957158253654	1.18937742311904	0.234291180935605	0.547438172248566
ENSG00000261737	9.82064295645506	-0.413218016022068	0.34738112452887	-1.18952351421652	0.234233723592038	0.547438172248566
ENSG00000179978	48.1043438868071	0.510506870491904	0.429150052865282	1.18957662263684	0.234212838628435	0.547438172248566
ENSG00000005175	627.459611029335	-0.161557914708353	0.135855279752114	-1.18919128504345	0.234364403142711	0.547533267680759
ENSG00000169223	3717.35966490161	0.182833300452499	0.153766460713268	1.18903237809078	0.234426926112223	0.547556236114693
ENSG00000197217	2604.04219882925	0.133959153456908	0.112665301837164	1.18900097254894	0.234439284224218	0.547556236114693
ENSG00000100380	2664.12811108282	-0.118919252335759	0.100041561903443	-1.18869847764408	0.234558339900118	0.54770774809093
ENSG00000140006	241.544407575134	-0.271603309587396	0.228517963575424	-1.18854249065523	0.234619749852875	0.54770774809093
ENSG00000141698	213.17478178895	-0.301575945929043	0.253761465380833	-1.18842293677826	0.234666824293429	0.54770774809093
ENSG00000160570	3047.89125180993	0.2208168360582	0.185785543571761	1.18855768760559	0.234613766519916	0.54770774809093
ENSG00000220848	48.9735840816914	-0.212014079366713	0.178394437370908	-1.18845678425446	0.234653496142165	0.54770774809093
ENSG00000115241	2208.55667073271	-0.139028700965274	0.117006549854956	-1.18821297728731	0.234749512209726	0.547824790414575
ENSG00000103707	252.567687235818	0.127802636005789	0.107597903047333	1.18777998814315	0.23492010058382	0.548072616029207
ENSG00000114544	675.084646812939	-0.136209861284896	0.114676178976004	-1.18777816370563	0.234920819558465	0.548072616029207
ENSG00000178878	42.1165866552355	-0.289175148865342	0.243496812353042	-1.1875931601358	0.234993733885773	0.548166760422197
ENSG00000126602	1116.09698273175	-0.153581935801119	0.129331845166295	-1.18750285827627	0.235029329824954	0.548173838681504
ENSG00000235111	33.8257599001752	-0.312547519969384	0.263230484098684	-1.18735305692106	0.235088388189723	0.548235630305304
ENSG00000198590	26.3649523452611	-0.246888929626484	0.208000149701284	-1.1869651535398	0.235241365799694	0.548364496432822
ENSG00000235016	9.47636475844881	-0.742342963315566	0.625379085792111	-1.18702876412202	0.23521627484022	0.548364496432822
ENSG00000137965	961.078408729908	0.677748292153617	0.570964398286534	1.1870237342075	0.235218258802466	0.548364496432822
ENSG00000259953	261.040356950069	0.182109958361685	0.153444169029805	1.18681576180527	0.235300300267719	0.548425938669119
ENSG00000180229	50.8851438827817	0.710166320824589	0.598486783473805	1.18660318061255	0.235384180750565	0.54844027426684
ENSG00000187244	33.8477099409859	-0.712824951053187	0.600752982666967	-1.18655249598377	0.235404183062203	0.54844027426684
ENSG00000151503	595.900256411175	0.148853154521599	0.125437684660073	1.18667013764628	0.235357758499641	0.54844027426684
ENSG00000139180	160.650431447668	-0.158965678839436	0.134070692847654	-1.1856855175655	0.235746515941527	0.549161836982925
ENSG00000181215	20.6472190753851	0.637811942655326	0.538063550194167	1.18538403581726	0.235865640752278	0.54936331793921
ENSG00000273133	13.1070350701776	0.484427529310951	0.408893406058866	1.18472815196538	0.236124947936914	0.54981514502323
ENSG00000138385	697.647207545292	-0.236947780277578	0.199997051467022	-1.184756367854	0.2361137884857	0.54981514502323
ENSG00000062650	1634.29777341454	0.167559395259253	0.141515074587692	1.18403919686607	0.236397547089929	0.549842177672105
ENSG00000082212	1499.43874137781	0.119525998140059	0.100930447077962	1.18424124335577	0.236317580218998	0.549842177672105
ENSG00000100124	361.447553321258	-0.15307742995247	0.12930219087501	-1.1838734434163	0.236463164024119	0.549842177672105
ENSG00000105963	432.390441968362	0.271551511143579	0.22929768750845	1.18427496628622	0.236304235068599	0.549842177672105
ENSG00000120896	761.409394139859	-0.188641759491887	0.159338920209163	-1.18390258478129	0.236451626878607	0.549842177672105
ENSG00000124459	323.925519705119	0.165952246653879	0.140173932387354	1.18390234066695	0.23645172352248	0.549842177672105
ENSG00000134255	774.461823403445	-0.178874871701016	0.151009965344777	-1.18452362592508	0.236205849626081	0.549842177672105
ENSG00000150782	106.625241698918	0.214615348549924	0.181278044250501	1.18390150024653	0.236452056241731	0.549842177672105
ENSG00000234902	13.5449086354242	0.455555693823188	0.384705781222667	1.18416648789458	0.236347165042748	0.549842177672105
ENSG00000255769	90.3044193966801	-0.323681189364412	0.273405532107948	-1.18388675923578	0.236457892205652	0.549842177672105
ENSG00000243772	51.3630190233545	0.453839149647733	0.383387565459046	1.18376074379025	0.236507785858304	0.549869986869845
ENSG00000271851	24.3929846647271	-0.330661689706092	0.27941757412617	-1.18339617950009	0.236652170747723	0.550129700985627
ENSG00000073417	408.693314333141	0.168615651869276	0.142536983669303	1.18296071327339	0.236824717853329	0.550454801195746
ENSG00000085719	1392.41050667451	0.157479792900883	0.133156002360883	1.18267137874924	0.236939411575621	0.550645360833184
ENSG00000094804	44.8578362632016	-0.495111011755209	0.419033640419876	-1.18155432881022	0.237382584381386	0.550702695952465
ENSG00000103275	2915.58714468958	-0.101369849858528	0.0857616052613572	-1.18199571416142	0.237207401431458	0.550702695952465
ENSG00000127554	394.459150110582	-0.159079033777145	0.134533715954737	-1.18244733409925	0.237028251015552	0.550702695952465
ENSG00000131368	1329.11888922689	-0.150002566219522	0.1269620490552	-1.18147562469085	0.237413831129928	0.550702695952465
ENSG00000134109	2883.02065129684	0.147427595807376	0.124778828128292	1.18151130298962	0.237399665935328	0.550702695952465
ENSG00000140265	733.232961670856	0.186137344169897	0.157506000249005	1.18177938539248	0.237293249482647	0.550702695952465
ENSG00000141682	122.989038916441	0.233989225334097	0.197973030833899	1.18192475181338	0.237235559757313	0.550702695952465
ENSG00000149970	80.1054372999541	-0.293089701223984	0.248027080507025	-1.18168427667189	0.237330999436444	0.550702695952465
ENSG00000150593	3715.07195242035	-0.103081377598266	0.0872848982830444	-1.18097608665359	0.237612223182464	0.550702695952465
ENSG00000170222	172.171077851457	-0.237517567295507	0.201080324371253	-1.18120740076478	0.23752034198871	0.550702695952465
ENSG00000170632	286.862146705442	-0.119224441766348	0.100917054283118	-1.18141024441586	0.237439790316328	0.550702695952465
ENSG00000197782	431.915455336708	-0.190937500487562	0.161556054859276	-1.18186533246234	0.237259139562907	0.550702695952465
ENSG00000213420	125.1779245437	-0.224437620442889	0.190046639056053	-1.18096074499214	0.237618317992201	0.550702695952465
ENSG00000221916	8.60507916992136	-0.471170614262722	0.398821060285795	-1.18140855933005	0.237440459404824	0.550702695952465
ENSG00000241721	15.657828885167	0.440990706316696	0.373254569359034	1.18147436767882	0.237414330206651	0.550702695952465
ENSG00000258634	259.456396069588	0.130746767003135	0.110609137935512	1.18206117002163	0.237181430210103	0.550702695952465
ENSG00000260083	51.4445756625836	-0.246140145574624	0.208382152050731	-1.18119590930561	0.237524905964151	0.550702695952465
ENSG00000133302	188.531707266207	-0.264970679359533	0.224196500821038	-1.18186804160267	0.237258064439361	0.550702695952465
ENSG00000162694	60.3986096762773	-0.307891042992376	0.260698965302451	-1.18102134634548	0.237594243425788	0.550702695952465
ENSG00000188352	419.009799970845	-0.154605837059387	0.130881640022358	-1.18126451527483	0.237497659172242	0.550702695952465
ENSG00000007516	517.820656167787	0.425235332360744	0.360162491522137	1.18067634018077	0.237731324007365	0.550812942425542
ENSG00000182670	2343.52990147349	-0.178107519091169	0.150846747358994	-1.18071832644358	0.237714638708241	0.550812942425542
ENSG00000006459	1761.43748844188	0.202995760711646	0.171996372893033	1.18023279966428	0.237907637092688	0.551130727403065
ENSG00000187147	2356.08957934423	-0.0860781619464019	0.0729372962470563	-1.18016661400272	0.237933954663824	0.551130727403065
ENSG00000064652	44.371038437883	0.257594220492637	0.218285255236474	1.18008071692052	0.237968113202035	0.55113401922634
ENSG00000260103	16.8607909531976	-0.414931341132731	0.351773120326045	-1.17954248678281	0.238182229042279	0.551554033827615
ENSG00000103249	2432.58658876921	0.140374972832692	0.119061191617573	1.17901535274045	0.238392062494753	0.551759392403001
ENSG00000105379	378.831666590725	-0.221196602935476	0.18762313390746	-1.17894098839952	0.238421674812726	0.551759392403001
ENSG00000162702	663.434499688985	0.246812331830859	0.209328957498604	1.17906444851284	0.238372513692226	0.551759392403001
ENSG00000248334	185.359443755207	-0.220877513167025	0.187357707158071	-1.17890807118318	0.238434783470854	0.551759392403001
ENSG00000266865	24.1909735549102	0.25159203449569	0.213359590797374	1.17919252448616	0.238321522124353	0.551759392403001
ENSG00000167670	309.131816351351	0.154103356313698	0.130746353880213	1.17864362362934	0.23854011316202	0.551927268428067
ENSG00000105771	883.377652062511	-0.127346916039508	0.108078718127841	-1.17827929721441	0.238685278470677	0.552111385415477
ENSG00000236287	931.819236902838	-0.219097925085867	0.185936513274479	-1.17834803518357	0.238657885160577	0.552111385415477
ENSG00000165806	405.709492259537	0.233222464266316	0.198009063399917	1.17783731846294	0.238861467908862	0.552215437001607
ENSG00000182700	188.91593199839	-0.204009437468118	0.173178116285122	-1.17803243183587	0.238783677032634	0.552215437001607
ENSG00000204001	39.211618136475	-1.33450456150419	1.13300401560524	-1.17784627690954	0.238857895822507	0.552215437001607
ENSG00000205559	38.4541951319681	0.295469743575302	0.250850549726506	1.17787162076162	0.238847790432206	0.552215437001607
ENSG00000204472	3035.61011964501	0.304117043297542	0.258221202049389	1.17773846951334	0.238900885390302	0.552230729856617
ENSG00000101544	461.158548514539	0.137408780091616	0.116705463143876	1.1773980102561	0.239036683681548	0.552468776740646
ENSG00000179761	19.3474781737051	0.292768695888846	0.248749880618511	1.17696014631598	0.239211413621621	0.552793742812929
ENSG00000223350	64.987976767195	-0.705708276279175	0.599642788283197	-1.17688112000754	0.239242958724978	0.552793742812929
ENSG00000159267	257.944162410537	0.175512917736585	0.149176621743682	1.17654439204391	0.239377404044336	0.553028488690326
ENSG00000100628	193.788285352821	0.371043947909288	0.315446160458317	1.17625127333993	0.239494480873449	0.553034334572351
ENSG00000102158	1262.11443530193	0.123947270510097	0.105460993838728	1.1752901807434	0.239878641598359	0.553034334572351
ENSG00000106682	4057.87615936178	0.0852977826145459	0.0725633026909265	1.17549476734625	0.239796829405811	0.553034334572351
ENSG00000115159	420.3803485486	0.226665770996818	0.192758236512663	1.17590705900616	0.239632017749874	0.553034334572351
ENSG00000148935	10.8810021528561	-0.44508978307854	0.378630517012814	-1.17552538181564	0.239784588669483	0.553034334572351
ENSG00000152689	313.351969237179	-0.218584387998213	0.186013562387289	-1.17509919810637	0.239955031452427	0.553034334572351
ENSG00000155636	180.431365270747	-0.1616589588693	0.137516540415869	-1.17556010630009	0.239770705138479	0.553034334572351
ENSG00000157445	147.517145130954	0.22737892500728	0.193475277013359	1.17523504045212	0.239900695030303	0.553034334572351
ENSG00000159792	967.161029745479	0.108834197395179	0.0925737487083646	1.17564859275645	0.239735329077105	0.553034334572351
ENSG00000160072	643.587133963984	-0.183781683320337	0.156380019712571	-1.17522483791811	0.239904775703867	0.553034334572351
ENSG00000165288	944.152139013264	0.255129827631562	0.216903446212474	1.176236856014	0.239500240451809	0.553034334572351
ENSG00000186834	1228.56157185509	0.109656002949511	0.0932958295669414	1.17535803538604	0.239851505006318	0.553034334572351
ENSG00000196581	48.9777017063641	0.506906937793073	0.431259995326387	1.17540913436553	0.239831070807948	0.553034334572351
ENSG00000198026	1849.94901703566	0.097465079098766	0.0829385621875132	1.17514792309047	0.239935540646272	0.553034334572351
ENSG00000223496	516.501927347909	-0.174528381364574	0.148456329088413	-1.17562102226463	0.239746351108359	0.553034334572351
ENSG00000248473	19.3445929846962	0.336982317770732	0.286779139514456	1.17505868223635	0.23997123932587	0.553034334572351
ENSG00000142733	189.463471175043	0.239687127762662	0.203969355351351	1.1751134250034	0.239949340341017	0.553034334572351
ENSG00000155111	878.823443845039	0.205604738471014	0.174785400074077	1.17632673200322	0.239464337481135	0.553034334572351
ENSG00000181830	731.116124560968	0.116138178402247	0.0988471818945755	1.1749265500165	0.240024102550497	0.553080449827212
ENSG00000104881	66.1219189073357	-0.245685450124907	0.209139302773193	-1.1747454776176	0.240096559005689	0.553096000391459
ENSG00000172428	250.721349074682	-0.270051981486385	0.22987446678602	-1.17478024098155	0.240082647185787	0.553096000391459
ENSG00000007255	547.374832622938	-0.222715233133844	0.189643127343924	-1.17439126981883	0.240238340480174	0.553208813459254
ENSG00000052795	274.954503347881	0.250714411494608	0.213469490130318	1.17447421334802	0.240205134747886	0.553208813459254
ENSG00000132664	171.742347384783	-0.148743030277305	0.126656984028297	-1.17437685271325	0.240244112575029	0.553208813459254
ENSG00000159147	100.51727905396	-0.188706661935574	0.160710598924171	-1.17420172159655	0.240314236631906	0.553294608000292
ENSG00000177707	10.2895818737695	0.468688797616065	0.39932657510409	1.17369798765307	0.240516016584395	0.553607757615297
ENSG00000247092	99.4627410576313	-0.219677959915555	0.187158769346394	-1.17375189355394	0.240494417876802	0.553607757615297
ENSG00000111196	110.310256424075	-0.215648357594721	0.183796964052084	-1.17329662493017	0.240676875269985	0.553795392300373
ENSG00000232593	329.921917677539	-0.294185549712528	0.250744478333679	-1.17324836689341	0.240696221292654	0.553795392300373
ENSG00000187116	3370.49534172526	0.427940274622422	0.364743842706201	1.17326250512507	0.240690553345026	0.553795392300373
ENSG00000103642	577.373746581542	0.209912722809861	0.178951157600514	1.17301684786228	0.24078904951085	0.553933267083242
ENSG00000123358	165.456808144077	0.330018641159127	0.281426440723092	1.17266394838802	0.240930594072454	0.55410745235106
ENSG00000125148	642.187070432309	0.412729576470021	0.351938459739616	1.17273223499183	0.240903200405593	0.55410745235106
ENSG00000204070	826.670997881199	-0.104667760431181	0.0892631396239758	-1.17257538634757	0.240966124645332	0.554113469253403
ENSG00000131018	4071.33097777192	0.197201263843799	0.168211645929333	1.17234013587052	0.241060523680624	0.554194252493007
ENSG00000151914	117.163891422647	0.286105687233709	0.244050061344161	1.17232376692683	0.241067093020867	0.554194252493007
ENSG00000078237	143.110450343493	0.181174004147101	0.154574020643532	1.17208573208373	0.24116263767525	0.55430895192349
ENSG00000113360	813.776446498286	-0.124838198790886	0.106515770776056	-1.17201610504563	0.241190590267463	0.55430895192349
ENSG00000142676	8444.46611537822	-0.412968168054385	0.35237592733751	-1.17195340548572	0.241215763694178	0.55430895192349
ENSG00000211651	726.28644628873	-0.552067427811285	0.471122880921234	-1.17181196279784	0.241272558719377	0.554363795010333
ENSG00000114423	1185.46260239037	-0.180533961342637	0.154137513082525	-1.17125258953659	0.241497262205988	0.554383874428511
ENSG00000122986	2982.30840415993	-0.183142779797136	0.156354695826078	-1.17132893789679	0.241466583948612	0.554383874428511
ENSG00000133477	19.9438798671986	0.448502538453881	0.382880814568618	1.17138942821984	0.241442279707116	0.554383874428511
ENSG00000149781	7621.19222499936	0.209318729750173	0.178719092743209	1.17121638509508	0.241511810814298	0.554383874428511
ENSG00000170473	458.891275683139	-0.174132865813382	0.148648885064886	-1.17143741601138	0.241423000048543	0.554383874428511
ENSG00000257702	59.6282020455117	0.276213805497176	0.235797242582536	1.17140388272561	0.241436472325685	0.554383874428511
ENSG00000047410	3808.68890520428	0.162645916921684	0.138836089032154	1.17149595653055	0.241399482175225	0.554383874428511
ENSG00000145022	992.921191048421	0.119480585423885	0.102033124215323	1.17099801013388	0.241599576991833	0.554509731241651
ENSG00000119699	94.8704935137405	-0.243154084776771	0.207663071038846	-1.17090671711816	0.241636274843475	0.554518359731448
ENSG00000136930	1054.66882211953	-0.16608696136764	0.141876513956743	-1.17064450440528	0.241741700596107	0.554609093695211
ENSG00000197540	1125.27258957897	-0.244008799029717	0.208439106879472	-1.17064788216931	0.241740342319966	0.554609093695211
ENSG00000146250	9.12151997581788	0.719737094744901	0.614895812903531	1.17050251382638	0.241798803112588	0.55466451156839
ENSG00000142252	381.065755350809	-0.196352264077453	0.167821465594478	-1.17000684853937	0.241998212815341	0.554895112060239
ENSG00000144824	85.9523605281073	0.298710636038049	0.255296391811762	1.17005428050976	0.241979125588327	0.554895112060239
ENSG00000270426	54.1841801712322	0.302418957092832	0.258448446122618	1.17013261882547	0.241947603575074	0.554895112060239
ENSG00000163050	1846.42145281623	-0.17452524827981	0.149191818418508	-1.16980441776129	0.242079685437894	0.554930760395826
ENSG00000231160	143.169374537841	-0.333018577675955	0.284662601077664	-1.1698711963399	0.242052806829326	0.554930760395826
ENSG00000137628	991.707740880861	0.424591032303524	0.363065221571069	1.16946214365072	0.242217484913406	0.555019920854388
ENSG00000140995	5123.84329680679	0.205692144876299	0.175872260028463	1.16955422556695	0.242180407331513	0.555019920854388
ENSG00000215148	17.7354670758254	0.630640357172829	0.539239878829229	1.16949873689247	0.242202749849267	0.555019920854388
ENSG00000198492	1304.94831798007	-0.0814622795703395	0.0696769312759091	-1.1691427575615	0.242346119435383	0.555163548876673
ENSG00000213885	23.6592362384761	-0.398553313353928	0.340891204328932	-1.16915106137311	0.242342774420849	0.555163548876673
ENSG00000142528	202.695301418222	0.122605684630762	0.104883039607393	1.1689753185044	0.242413575640716	0.555242523253258
ENSG00000130559	538.906810768979	0.163819560632799	0.140181330064333	1.16862609705313	0.242554309045407	0.555341501796497
ENSG00000167608	64.930217786034	0.434944090614295	0.372180464663938	1.16863761510704	0.242549666447287	0.555341501796497
ENSG00000260220	15.3617409774999	-0.530203647673772	0.453699666394646	-1.16862252045956	0.242555750680703	0.555341501796497
ENSG00000156795	70.6719077856986	-0.198050293685859	0.169520095997513	-1.16829979667287	0.242685857359128	0.55556383038359
ENSG00000163312	322.837618618155	-0.16746325269458	0.143385362103549	-1.16792432810291	0.242837289940764	0.555834911781477
ENSG00000211669	181.699923091348	-0.713375180042846	0.610893045321938	-1.16775790051252	0.242904434140125	0.555913016415035
ENSG00000187474	61.425983638546	0.447647462733858	0.383414819098785	1.16752780653093	0.242997285652175	0.556049925778764
ENSG00000163902	5056.11145457106	0.143140233356846	0.122615805927717	1.16738810525968	0.243053672502122	0.556067490690481
ENSG00000213862	11.1001456112298	-0.431931881222843	0.370012151698352	-1.16734512431627	0.243071022512103	0.556067490690481
ENSG00000105887	4446.87736240308	0.188099043151937	0.161146139844768	1.16725751751256	0.243106389227094	0.556072834597573
ENSG00000105610	142.821341861011	-0.575795105534165	0.493335202581371	-1.16714781860553	0.243150679585819	0.55609858590236
ENSG00000134256	646.080098620823	0.334428228676523	0.286671580033218	1.1665901050874	0.243375941206917	0.556538164930514
ENSG00000004961	370.725782641872	0.107435191788825	0.092106196398696	1.16642740650992	0.243441683114181	0.556557669327908
ENSG00000182768	189.339502249048	0.181723434275876	0.155797837898738	1.16640536689596	0.243450589660274	0.556557669327908
ENSG00000259207	250.837753533715	0.493315899340695	0.422992390622385	1.16625242032093	0.243512404025302	0.556623397388454
ENSG00000079246	6340.70224983669	0.0737699481301578	0.0633088164828779	1.16523972849989	0.243921968337545	0.556861373008224
ENSG00000112855	989.240843558998	-0.0740173190326486	0.0635122876379881	-1.16540155905796	0.243856486527401	0.556861373008224
ENSG00000115084	638.091446890475	0.177334609924397	0.152216758555131	1.16501370550581	0.244013445125136	0.556861373008224
ENSG00000146833	1035.9609363598	-0.135028501339973	0.115851227710475	-1.16553362453288	0.243803057770723	0.556861373008224
ENSG00000160679	2984.00624121327	-0.0577241861778305	0.0495306914121881	-1.16542258006167	0.243847981664414	0.556861373008224
ENSG00000173349	245.077355034643	-0.15111972689748	0.129707489820963	-1.16508096106148	0.243986222712438	0.556861373008224
ENSG00000196381	27.3023320849007	-0.410357563532784	0.352036294406717	-1.16566834173833	0.243748564695765	0.556861373008224
ENSG00000198556	325.510781569183	-0.217656755187524	0.186818767989658	-1.16506899991747	0.243991063958746	0.556861373008224
ENSG00000243289	13.6052003273102	-0.60732274627413	0.5210346919418	-1.16560903845145	0.243772551805746	0.556861373008224
ENSG00000262001	87.2157553971338	0.221870517195184	0.190413698299886	1.16520249948486	0.243937034132751	0.556861373008224
ENSG00000141027	3023.2893367387	0.1817928177816	0.156023276927316	1.16516472004551	0.243952323341166	0.556861373008224
ENSG00000187164	403.690083709319	0.332575132834591	0.285347191989257	1.16551044541946	0.24381243457894	0.556861373008224
ENSG00000211943	463.006421963984	-0.508585555273206	0.436652831173236	-1.16473664880792	0.244125609309545	0.557007066286882
ENSG00000226380	27.4033206588954	0.400068728175218	0.343497280024982	1.16469256509432	0.244143459586035	0.557007066286882
ENSG00000101003	30.603603198107	-0.401660731985523	0.344999161029489	-1.16423683694463	0.244328045700425	0.557352662515808
ENSG00000187764	11065.0187194726	0.155579469762404	0.133648958783102	1.16409039904975	0.244387379053586	0.55741248155631
ENSG00000171425	590.085776209422	-0.207204896321848	0.178017008270546	-1.16396123232755	0.244439722910703	0.55745634451391
ENSG00000115325	1437.56575411459	0.203017852014255	0.174502951209145	1.16340641007804	0.244664650027712	0.557516159070997
ENSG00000131467	2747.09889613849	0.134450310437392	0.115563369982183	1.16343362484255	0.244653613668358	0.557516159070997
ENSG00000143093	1233.20861910858	0.0811597000969848	0.0697495654197663	1.16358717948349	0.244591349451631	0.557516159070997
ENSG00000198931	2164.27948637995	-0.203776022079125	0.17511827464003	-1.16364795449249	0.244566709125	0.557516159070997
ENSG00000240057	32.5352516170092	-0.292802765968226	0.251639871471714	-1.16357858655614	0.24459483346727	0.557516159070997
ENSG00000258819	193.62954090436	0.4892971876285	0.420533991825029	1.1635140015794	0.244621020660511	0.557516159070997
ENSG00000111961	91.5536527596591	0.378839417226002	0.325691839095618	1.16318363480634	0.244755004860621	0.557646570148674
ENSG00000254473	20.297285138612	-0.431336445080861	0.370917320991816	-1.16289108291704	0.244873695774268	0.557841497748282
ENSG00000157800	613.243213351152	0.316427801780451	0.272207488020711	1.16245076166448	0.245052414176172	0.558173101428205
ENSG00000112851	2760.12788017094	0.204289378953049	0.175756016626728	1.16234643270803	0.245094772813369	0.558194061189537
ENSG00000231925	12049.4600213133	0.217238182019003	0.186951435947755	1.16200328132121	0.245234132067461	0.558360375081919
ENSG00000239419	12.0740351613374	0.493521382101819	0.424704009456099	1.162036079513	0.24522080979622	0.558360375081919
ENSG00000015133	4446.82326468353	0.142318229630846	0.122536913175522	1.1614314898482	0.245466469177469	0.558494331616411
ENSG00000090621	2786.46108162124	-0.088989020952034	0.076628619881315	-1.16130267111509	0.245518833639005	0.558494331616411
ENSG00000096063	1907.56724811933	0.276383866538871	0.237898237279777	1.16177349483188	0.245327483097628	0.558494331616411
ENSG00000128595	701.364414857593	0.120824230811461	0.104072628875055	1.16096068791072	0.245657886879687	0.558494331616411
ENSG00000148291	248.856137139977	-0.198441626869469	0.170883284667479	-1.16126997005949	0.245532127775154	0.558494331616411
ENSG00000176927	13.9117909294929	-0.431595437070889	0.371697875681892	-1.16114582651061	0.245582601116579	0.558494331616411
ENSG00000183291	2184.2372794985	-0.10142834607343	0.0873646200174084	-1.16097736192545	0.245651105804902	0.558494331616411
ENSG00000186501	1385.02474134955	-0.166506335986397	0.143393647118448	-1.16118349266099	0.245567286330269	0.558494331616411
ENSG00000232618	32.6883604235722	-0.267924120009683	0.230758342083656	-1.16105930381729	0.245617783159004	0.558494331616411
ENSG00000237940	113.604329449496	-0.349387374841724	0.30076005811648	-1.1616814314699	0.245364890939394	0.558494331616411
ENSG00000279203	8.9715506287733	0.476349397791399	0.41014628781457	1.16141340771262	0.24547381904332	0.558494331616411
ENSG00000106330	260.824461450525	-0.184200784372785	0.158735678720929	-1.16042458669059	0.245875981267158	0.558528911221229
ENSG00000117505	1612.6966241526	0.119288425268858	0.102785467802567	1.16055730269177	0.24582197767602	0.558528911221229
ENSG00000118557	14.9833841955593	-0.352877434960426	0.304021686221962	-1.16069823618699	0.245764639402411	0.558528911221229
ENSG00000131373	362.027375409134	-0.110304455295189	0.095067842369355	-1.16027094489678	0.245938510180158	0.558528911221229
ENSG00000173660	518.718001816377	-0.30379203048072	0.261820171003542	-1.16030796755002	0.245923441735319	0.558528911221229
ENSG00000181467	1417.76765312784	0.103351988427683	0.0890578387709765	1.16050411568448	0.245843619051774	0.558528911221229
ENSG00000231074	753.179457616961	-0.170914200081738	0.147282003933386	-1.16045542236811	0.245863433151271	0.558528911221229
ENSG00000248124	255.582055556621	-0.24826850409997	0.213973802838706	-1.16027523372623	0.24593676456736	0.558528911221229
ENSG00000220749	8.95183866888108	-0.643801868331467	0.554913306915756	-1.16018459155316	0.245973659031394	0.558533389505464
ENSG00000104517	2214.54891187172	0.194466256282829	0.167646507975979	1.15997797168965	0.246057774884713	0.558573710920192
ENSG00000103196	2535.29964187827	0.37469127096448	0.322993441218078	1.16005845057237	0.246025009181131	0.558573710920192
ENSG00000104856	1020.80215444663	0.259497538796155	0.223743458824585	1.15979944244806	0.246130471159886	0.55859843822997
ENSG00000156467	536.970285983181	-0.541665408065606	0.467103815628184	-1.15962531228127	0.246201390654373	0.55859843822997
ENSG00000236304	474.532558966767	0.639507202305454	0.551466781419993	1.1596477319246	0.246192258809653	0.55859843822997
ENSG00000256612	12.8930614141888	0.735684189671309	0.634389616039294	1.15967249631927	0.246182172189787	0.55859843822997
ENSG00000181026	668.761637202399	-0.144195231012765	0.124367610402646	-1.15942752735962	0.246281961597287	0.558705945760724
ENSG00000266235	15.3815707994299	0.418995407578124	0.361418727401306	1.15930740664937	0.246330903764581	0.558741682144532
ENSG00000132906	508.381341190396	0.164607529062755	0.142057750543318	1.15873669992094	0.246563526518439	0.559193987463009
ENSG00000182389	53.5380063218657	0.523736938390836	0.452049241979877	1.1585838217469	0.246625866514038	0.559260030005904
ENSG00000143971	146.889771289498	-0.295359892435975	0.254965900894944	-1.15842899540388	0.246689012180251	0.559309735841848
ENSG00000183207	765.999267818068	-0.188853127794209	0.163033909501602	-1.15836716650871	0.246714232156909	0.559309735841848
ENSG00000162980	243.273881707475	-0.229672006977256	0.1983901381254	-1.15767854767097	0.246995241548958	0.559871400495046
ENSG00000161011	6935.77860191899	0.186429466291128	0.161055515246336	1.15754785550797	0.247048599294054	0.559916958685434
ENSG00000133805	1475.81566293688	0.191037028472937	0.165056390120414	1.15740461992153	0.247107087420071	0.55997413066589
ENSG00000175787	289.224219964996	0.204820437899011	0.177020276514103	1.15704506812638	0.247253947782762	0.560231522331467
ENSG00000169203	12.508308350486	0.407995536357952	0.352645568381514	1.15695636905483	0.247290186668649	0.560238230731625
ENSG00000227124	121.939662092255	-0.233021598608333	0.201492465995981	-1.15647797279418	0.247485704332994	0.56060573633557
ENSG00000135452	567.571578091137	-0.122661974371044	0.106073508947381	-1.15638650581355	0.247523098656881	0.56061500953701
ENSG00000281831	10.3774624824527	0.706299620122463	0.610831430843732	1.1562922018385	0.247561656966798	0.560626916200705
ENSG00000117013	13.3409219594847	0.380758215069414	0.32937960612153	1.15598600518372	0.247686881375027	0.560684233958394
ENSG00000196693	699.784172899637	-0.202007817279814	0.174745503480018	-1.15601153252515	0.247676439834191	0.560684233958394
ENSG00000240207	8.22483853809262	-0.409897006563504	0.354581311907182	-1.15600284842649	0.247679991887907	0.560684233958394
ENSG00000092470	167.174253514168	-0.204950500673837	0.17730858334852	-1.15589723183893	0.247723195056428	0.560691044470954
ENSG00000100142	420.904507512987	-0.1814667455424	0.157007883545209	-1.15578110757826	0.247770702546527	0.560692404834162
ENSG00000169599	158.225703961414	-0.196606826591538	0.170114408102232	-1.15573294928309	0.247790406413197	0.560692404834162
ENSG00000060069	1229.24632972207	0.167075247086738	0.144614303896729	1.15531619338326	0.247960967039088	0.560852194021637
ENSG00000166965	107.383337510261	-0.158105874619097	0.136849766962263	-1.15532439790486	0.247957608481568	0.560852194021637
ENSG00000184708	705.159889187042	0.0990703478937223	0.0857505866276188	1.15533143025535	0.24795472978286	0.560852194021637
ENSG00000196352	4053.65939665181	0.270434279300945	0.234158548110776	1.1549195256071	0.248123382740941	0.561025977762584
ENSG00000173825	404.305398031384	0.369443731556343	0.319896723930773	1.15488438586289	0.248137774304734	0.561025977762584
ENSG00000180340	143.466983753772	0.237895457748929	0.205986331896812	1.15490894739609	0.248127715010366	0.561025977762584
ENSG00000096996	1156.54759049723	0.158478123174676	0.137235930170924	1.15478594401113	0.248178094503555	0.561041791455265
ENSG00000108599	1000.08184833659	0.164876264279166	0.142843664913377	1.15424274768608	0.248400661413424	0.561312636792815
ENSG00000163466	12349.9209400861	0.131434439896417	0.113858314317177	1.15436839799224	0.248349165591824	0.561312636792815
ENSG00000165185	138.27034828391	0.314888227207435	0.272822423046939	1.15418748829622	0.248423310978648	0.561312636792815
ENSG00000177045	17.5035007215348	-0.396414227139142	0.343496144786464	-1.15405728173623	0.248476685394123	0.561312636792815
ENSG00000253291	14.0955562015247	-0.515534411833563	0.446708111921146	-1.15407443490654	0.248469653489068	0.561312636792815
ENSG00000258181	16.1394057794695	-0.497184566539368	0.430864193685146	-1.15392407590658	0.248531297573724	0.561312636792815
ENSG00000172081	12967.5601769668	0.246570005900001	0.213676136975935	1.15394264137118	0.248523685537852	0.561312636792815
ENSG00000215021	3153.14275868664	-0.152104941908911	0.131830731025633	-1.15378971750779	0.248586390791871	0.561361755731877
ENSG00000051620	1611.31240480491	0.166749385956007	0.144540706550976	1.15364999891708	0.248643690998247	0.561388136189089
ENSG00000113269	5172.88991032242	0.207493813069769	0.17986655849372	1.15359861670458	0.248664765759551	0.561388136189089
ENSG00000002933	717.056784289477	0.804589532374729	0.697575930255219	1.15340781910345	0.248743033615722	0.56146872445944
ENSG00000142188	940.438866412348	-0.178738216711647	0.154973226976831	-1.15334900226585	0.248767164582296	0.56146872445944
ENSG00000103260	71.1117145458144	-0.283075528052244	0.245509172279178	-1.15301406226219	0.248904612662594	0.561628354667573
ENSG00000169330	35.1427330953049	0.384909380440925	0.333812421681536	1.15307087286325	0.248881295769388	0.561628354667573
ENSG00000115568	880.840871746276	0.129605602710635	0.112414420701576	1.15292683893907	0.24894041488535	0.561633862851095
ENSG00000164068	1355.26273132672	0.186317052388685	0.161641192034524	1.15265824288707	0.249050687091757	0.561807358594362
ENSG00000118260	1595.40622544402	0.160611615457978	0.139356288224971	1.15252506724844	0.24910537506043	0.561855437987989
ENSG00000122783	575.836029328014	0.088008628690209	0.0763745103684005	1.15232985803366	0.249185552004997	0.561905080572663
ENSG00000138670	182.987508834383	-0.191807669161946	0.166455071441457	-1.15230895340672	0.249194139088536	0.561905080572663
ENSG00000279789	133.767324621803	0.308789757739101	0.268003079720059	1.15218734822617	0.24924409547324	0.561942459795367
ENSG00000205220	1237.22414488549	0.216276199771215	0.187763993098935	1.15185130120905	0.249382182686918	0.562178501008873
ENSG00000064601	5080.27551664635	0.246070067379098	0.213859804923392	1.15061391488337	0.249891105846358	0.562179060908112
ENSG00000066855	82.9092616188553	-0.207350548414711	0.180181536907241	-1.15078687846612	0.249819924270827	0.562179060908112
ENSG00000072401	1054.20128140082	0.305451056637648	0.265452448943603	1.15068087656838	0.249863546698585	0.562179060908112
ENSG00000100100	6365.29659015294	-0.192548606554209	0.167224770922852	-1.15143591162724	0.249552946942471	0.562179060908112
ENSG00000107140	845.079652376316	-0.13366817506286	0.116160496082307	-1.1507197332228	0.249847555597289	0.562179060908112
ENSG00000129038	18.3767298369413	0.363321032718103	0.315705238775894	1.1508235787497	0.249804822427782	0.562179060908112
ENSG00000132256	647.639054998243	0.243312050239145	0.211384394056179	1.1510407441643	0.249715473828003	0.562179060908112
ENSG00000158711	1430.55388950437	-0.234860065374581	0.204087571196409	-1.1507808339223	0.249822411608479	0.562179060908112
ENSG00000162191	2874.0353912398	-0.190707883353725	0.165765116319936	-1.15047054282306	0.249950120041415	0.562179060908112
ENSG00000170946	222.727630050892	-0.186901812833628	0.162351033389392	-1.15122034601007	0.249641596919118	0.562179060908112
ENSG00000171916	96.0354516783672	0.609446707244114	0.529199671415625	1.15163848385209	0.249469660466898	0.562179060908112
ENSG00000182325	366.482006353648	-0.145945698175995	0.126726160528786	-1.15166195809146	0.24946001041634	0.562179060908112
ENSG00000188997	580.08212669651	0.181857336389652	0.157960771524278	1.15128164185816	0.249616387156335	0.562179060908112
ENSG00000228253	3396.98939988902	0.284827972955562	0.247564937597712	1.15051822652851	0.249930491597831	0.562179060908112
ENSG00000253106	57.2785459487676	0.264052397320554	0.22934698454101	1.15132273419247	0.249599487692861	0.562179060908112
ENSG00000273253	61.1120132219764	0.280848212227369	0.244092200371954	1.15058249218699	0.249904039089453	0.562179060908112
ENSG00000277879	30.5624327898896	0.371436261701541	0.322673833660623	1.15111987076152	0.249682924237872	0.562179060908112
ENSG00000076258	64.7502358712933	0.183108366744928	0.159258635546648	1.14975471261836	0.250244912659796	0.562256820553585
ENSG00000090263	174.337842771794	-0.28917810374886	0.251497576713813	-1.14982461273543	0.250216115757065	0.562256820553585
ENSG00000101972	3513.49209533801	0.211879366805262	0.184247113069699	1.14997387625341	0.25015463108972	0.562256820553585
ENSG00000126464	1297.32742612215	0.173422346462095	0.150836430116822	1.14973780755604	0.250251877422513	0.562256820553585
ENSG00000203721	16.6167495547202	0.402565215474652	0.350067622659975	1.14996414811452	0.250158637985754	0.562256820553585
ENSG00000214439	18.3918777806044	0.378104795379917	0.32884487489619	1.14979683201472	0.25022756036366	0.562256820553585
ENSG00000225193	8.04328651728791	0.572151999803113	0.497410157774539	1.15026199376984	0.250035979491083	0.562256820553585
ENSG00000225978	48.3870732539953	-0.33427133903533	0.290641340773598	-1.15011628471573	0.250095979995735	0.562256820553585
ENSG00000230295	14.3496698340523	0.438633892144996	0.381604448078899	1.14944648667802	0.250371920772737	0.562376422442833
ENSG00000266718	13.6098063211034	0.44542737840132	0.387505714359302	1.14947305780454	0.250360970055882	0.562376422442833
ENSG00000137474	76.5960743997522	0.316482015041567	0.275394002758824	1.14919719337071	0.250474677923674	0.562530866571102
ENSG00000166166	339.277034591349	-0.204069221413741	0.177614025088461	-1.14894767635666	0.250577556767604	0.562530866571102
ENSG00000262089	92.9796417301545	-0.231352622393972	0.201373284109274	-1.14887445679452	0.250607751665178	0.562530866571102
ENSG00000009844	621.068487465871	-0.126637124637456	0.11021388248606	-1.149012463593	0.250550841381431	0.562530866571102
ENSG00000010671	2760.35569999555	0.148055371967789	0.128843519805489	1.14910996060418	0.25051064168131	0.562530866571102
ENSG00000228887	19.6003962053226	-0.376456847647523	0.327700704074983	-1.14878254140517	0.250645660100691	0.562540952912296
ENSG00000198160	1242.83579086584	0.18986287991088	0.165291711661859	1.14865335957853	0.250698945006793	0.562585542413939
ENSG00000139625	500.853495365526	-0.114137817013829	0.0993978481037714	-1.14829263602034	0.250847778090429	0.562592364167567
ENSG00000155393	577.329080582932	-0.149722338383913	0.130390262287584	-1.14826318896185	0.250859930550069	0.562592364167567
ENSG00000166275	159.394134118563	-0.218481303616356	0.190274774765356	-1.14824103134944	0.250869075010747	0.562592364167567
ENSG00000188599	39.9419073462149	-0.339373508814556	0.295523993498901	-1.14837886696268	0.250812193943717	0.562592364167567
ENSG00000197149	136.326815457936	-0.395949626826813	0.344764422803	-1.14846428644716	0.250776948128016	0.562592364167567
ENSG00000130303	2465.34526431482	0.306749315171342	0.267168457111932	1.148149442817	0.250906876124572	0.562602192269202
ENSG00000070610	2256.27257618374	0.117747012214411	0.102605205597087	1.14757347377465	0.251144685545704	0.56306043163696
ENSG00000111671	246.22816297293	0.2222127710474	0.193653390603976	1.14747679012669	0.251184620259705	0.563074977639431
ENSG00000026652	454.121192577867	0.234792870834927	0.20477959502914	1.14656380095642	0.251561944509924	0.563589337812153
ENSG00000155506	2980.02418877414	0.137640836312111	0.12002055073001	1.14681057098079	0.25145991932188	0.563589337812153
ENSG00000186432	1693.33515827932	0.127722169256286	0.11139813786481	1.14653774025636	0.251572720793425	0.563589337812153
ENSG00000231389	11965.2331603633	0.180933510798211	0.157791883519292	1.14665917386106	0.251522509885788	0.563589337812153
ENSG00000287185	8.79235760957721	0.514159305628055	0.448453430483506	1.14651660725107	0.251581459676765	0.563589337812153
ENSG00000152359	233.291636041674	-0.148286014347721	0.129386862146571	-1.14606701088199	0.251767426152021	0.563705894303667
ENSG00000162819	1045.41593141756	0.169666802546498	0.148034684540295	1.14612871350643	0.251741898431064	0.563705894303667
ENSG00000165389	266.647883314971	0.171351711123989	0.149482884809087	1.14629652312927	0.251672481062478	0.563705894303667
ENSG00000176022	417.325641598843	-0.159081862146465	0.138793339010584	-1.14617793101969	0.251721537367075	0.563705894303667
ENSG00000153140	44.7646388669533	-0.492692843689058	0.430156582520984	-1.14538022596696	0.252051685924876	0.564168766411108
ENSG00000160753	365.267536852174	-0.123237443610055	0.107626388110288	-1.14504858681841	0.252189031212998	0.564168766411108
ENSG00000171793	397.820368943986	-0.121162117703039	0.105783191310365	-1.14538156962529	0.252051129567293	0.564168766411108
ENSG00000176393	2063.28900572719	0.244596274591114	0.213614471087798	1.14503607056931	0.252194215723382	0.564168766411108
ENSG00000198964	448.973391332008	0.174072523813533	0.152028271261164	1.14500100783558	0.252208739887734	0.564168766411108
ENSG00000215105	16.3255765354026	-0.497192719348104	0.434124686979262	-1.14527630945773	0.252094716375016	0.564168766411108
ENSG00000234160	49.5383317252732	-0.201614951864445	0.176063735921319	-1.14512480840771	0.252157460129527	0.564168766411108
ENSG00000134369	147.475965120682	0.217314819211372	0.189894657966583	1.14439669624416	0.252459157723527	0.564353992866229
ENSG00000140750	1877.15778882387	-0.119301304019382	0.104246193102323	-1.14441880771878	0.252449992000358	0.564353992866229
ENSG00000154930	2353.77612805834	-0.102812492350035	0.0898281043966487	-1.14454705507368	0.252396835047251	0.564353992866229
ENSG00000186187	166.608012481371	-0.158368433577982	0.138379038564717	-1.14445392322853	0.252435436277264	0.564353992866229
ENSG00000132535	415.843262073655	0.188994300279189	0.165123011326367	1.14456670067408	0.252388692876355	0.564353992866229
ENSG00000167881	1556.16239753623	-0.093682999028502	0.0818686545775693	-1.14430852090941	0.252495710767806	0.564360766167818
ENSG00000137802	637.477463718161	0.114226146687197	0.0998343602154929	1.14415664547396	0.252558679307183	0.564426571901822
ENSG00000118873	811.912872670883	0.20059826676392	0.175390392607812	1.14372437270538	0.252737962296493	0.564706879781221
ENSG00000130844	383.572061731109	-0.193532344714623	0.169240597556452	-1.14353380636149	0.252817026900968	0.564706879781221
ENSG00000171621	100.381962915437	-0.204884806506921	0.179167877943453	-1.14353537508316	0.252816375979298	0.564706879781221
ENSG00000267838	40.6216836636802	-0.327359489524756	0.286270814735772	-1.14353078509561	0.252818280541198	0.564706879781221
ENSG00000003096	18.2240422722733	0.328416696946878	0.287327648812284	1.14300415676821	0.253036865208853	0.565120141389102
ENSG00000173141	335.91693285335	-0.164998981625519	0.144412037193155	-1.14255698370094	0.253222574152471	0.565459880071209
ENSG00000152795	4337.65748957749	-0.111762154090337	0.0978406564987972	-1.14228745073589	0.253334555810384	0.565599447322042
ENSG00000103657	3317.37516678102	0.178668278229996	0.15641854893523	1.14224482611701	0.253352268028246	0.565599447322042
ENSG00000174775	233.849906013195	-0.230465273745012	0.201800655391893	-1.14204422823827	0.253435635973688	0.565710545162694
ENSG00000279605	19.5487610497464	-0.483106541932151	0.423159311455348	-1.14166586638642	0.253592934146237	0.565911591510061
ENSG00000250138	254.374140094091	0.622019077452027	0.544810130675385	1.14171716425487	0.253571603857055	0.565911591510061
ENSG00000118894	188.105300418245	-0.141166869385354	0.123670982141944	-1.14147124038628	0.253673873409386	0.56601718473784
ENSG00000146243	42.9465791821664	0.318804272238255	0.279333119415495	1.14130495125445	0.253743042444037	0.566044492104933
ENSG00000168679	13.77995906798	-0.358425397623943	0.314055577201201	-1.14128015435407	0.253753357999164	0.566044492104933
ENSG00000219545	194.570850928091	-0.154837612674095	0.135680302134993	-1.14119448613876	0.253788998377231	0.566048991478629
ENSG00000198898	1735.49307926333	0.21501543579818	0.188448779887433	1.14097547315837	0.253880129755431	0.566177239956641
ENSG00000129474	22.632843238764	-0.309003801067047	0.270938234340516	-1.14049536721602	0.254079981695669	0.566547879714781
ENSG00000025156	312.789771653973	-0.188185351068156	0.165038973209486	-1.14024795118721	0.254183015397246	0.566702564456713
ENSG00000047932	540.871122958302	-0.214956475736143	0.18857194687981	-1.13991757147817	0.254320643745534	0.566859266179806
ENSG00000136715	880.194889944954	0.158822276651575	0.139327225642917	1.13992276756175	0.254318478779146	0.566859266179806
ENSG00000010318	103.229019293427	0.164759353073567	0.144569027487118	1.13965872177045	0.25442851061243	0.567024619560531
ENSG00000135587	321.518324147294	-0.16801063588343	0.147446136243754	-1.1394712683802	0.254506645345843	0.567123676293484
ENSG00000137962	13.6898358809827	0.497368380394681	0.436537772045381	1.13934786917586	0.254558089983293	0.567163240453777
ENSG00000187650	378.687463043446	0.213380701969866	0.187305103430477	1.13921456522976	0.254613671995727	0.567212011121882
ENSG00000116962	256.020345729871	0.322235715722168	0.282891656227129	1.13907818993237	0.254670543364963	0.567225238462863
ENSG00000167565	589.364708103961	0.202250852458702	0.177562751077186	1.13903874113093	0.254686995992919	0.567225238462863
ENSG00000108219	6197.45158395074	0.0881283815135236	0.0774172881170572	1.13835531645427	0.254972144362302	0.567785191843829
ENSG00000106799	1507.10843846074	0.188098209019924	0.165283265656408	1.1380354101361	0.255105696574408	0.56800745957283
ENSG00000067066	4463.52978557065	0.189966091117579	0.16699059614049	1.13758556175079	0.255293578348414	0.568032527411568
ENSG00000104325	1669.00599375189	-0.124906883364334	0.109808298514352	-1.13749948823776	0.255329538408595	0.568032527411568
ENSG00000110047	8043.26084232782	0.214006179478231	0.188146729897439	1.1374429924713	0.255353143299718	0.568032527411568
ENSG00000135900	677.664491303403	0.151891907515378	0.133506118610273	1.13771495341555	0.255239527320661	0.568032527411568
ENSG00000142632	201.550798736472	-0.185241028968559	0.162832426278796	-1.13761756918979	0.255280207079008	0.568032527411568
ENSG00000143185	87.3078834904427	-0.460198721193552	0.404575484502432	-1.13748543552887	0.255335409727403	0.568032527411568
ENSG00000164938	2756.14052510959	0.195719202628299	0.172043899936708	1.13761198566355	0.255282539590255	0.568032527411568
ENSG00000111832	266.085935208685	-0.276895017677834	0.243491363933309	-1.13718619504581	0.255460456745501	0.568121108231244
ENSG00000113272	202.811253467478	-0.127694441588044	0.112283060404961	-1.13725473038853	0.255431813346324	0.568121108231244
ENSG00000100612	2529.74367650332	0.187912363520384	0.165279900854146	1.13693414958066	0.255565814866049	0.568154875720702
ENSG00000135404	3907.09147495724	0.2505455812932	0.220345835531706	1.13705612220272	0.255514825031607	0.568154875720702
ENSG00000164366	400.57264521522	-0.113622562327065	0.0999409728149789	-1.13689670139008	0.255581471249129	0.568154875720702
ENSG00000285130	19.7645524378542	-0.306881335368933	0.26994551376244	-1.13682695108242	0.255610634315925	0.568154875720702
ENSG00000130731	534.602103940906	-0.238224292243309	0.209585571638843	-1.13664452366891	0.255686919362656	0.56824941088717
ENSG00000154589	162.310635398006	0.406682784705487	0.357978022406231	1.13605517448215	0.255933473604322	0.568647225568004
ENSG00000168259	1665.64807697655	-0.10589097046675	0.0932069637949748	-1.13608432412492	0.255921274969235	0.568647225568004
ENSG00000263368	7.90411440104969	0.517336654973609	0.455429924863673	1.13593030833112	0.255985732559398	0.568688282876414
ENSG00000234568	18.3418834906238	0.298303752575149	0.262628948241222	1.13583728896923	0.256024667821051	0.568699733839213
ENSG00000226742	141.898220788952	-0.208932788173702	0.18398324106925	-1.13560771600421	0.256120778146594	0.568838166239829
ENSG00000165948	72.5980120362934	-0.26415049850009	0.232721273039043	-1.13505093475393	0.256353977748396	0.569205910761573
ENSG00000263235	14.2600589146604	-0.437503089208729	0.385442508972921	-1.13506704378438	0.256347228648109	0.569205910761573
ENSG00000122042	1017.43024431455	0.180064987139602	0.158672601958733	1.13482091373552	0.256450361685585	0.569344829088332
ENSG00000196914	415.50849732531	0.219630229406983	0.193592530824073	1.13449743371851	0.2565859496033	0.569551924273254
ENSG00000272625	23.8960871016169	0.37065233592181	0.326728017343967	1.1344369513668	0.256611306540697	0.569551924273254
ENSG00000101190	218.712808528704	-0.164655594820997	0.145165934466168	-1.13425780935796	0.256686421181823	0.569568459285092
ENSG00000143761	9783.32888275022	0.16788976590604	0.14801217307063	1.13429701370524	0.256669981407457	0.569568459285092
ENSG00000125734	2129.50474043912	0.180363614021574	0.15904075724187	1.13407165024546	0.256764494282988	0.56960560437182
ENSG00000271858	81.5901557227171	-0.228920145330341	0.20185955152983	-1.13405654374751	0.256770830506549	0.56960560437182
ENSG00000168872	210.432312125362	-0.128688168405194	0.113496829516034	-1.13384813438347	0.25685825617563	0.569724472031189
ENSG00000007047	745.774716138114	0.171621228305555	0.151422081772021	1.13339630717761	0.257047864178638	0.569928143033699
ENSG00000130640	2058.38735450892	0.120427021130278	0.106254076011727	1.13338730757949	0.257051641820901	0.569928143033699
ENSG00000226314	12.9125118691343	0.539867980400396	0.476296331614944	1.13347079237395	0.257016599992163	0.569928143033699
ENSG00000128872	1161.80319162053	0.228690172452456	0.20183175209988	1.13307331514064	0.257183466398974	0.569949576728724
ENSG00000137747	93.2635862279481	0.175837657934817	0.155190272595894	1.13304561551153	0.257195097885716	0.569949576728724
ENSG00000183426	74.3382110485316	-0.352506169408052	0.311090893359918	-1.1331291816383	0.257160008335311	0.569949576728724
ENSG00000147443	3900.07092788748	0.180920829668015	0.159677110494851	1.13304173094896	0.257196729100571	0.569949576728724
ENSG00000183813	493.576230067326	0.239405003398603	0.211317868403586	1.1329141506452	0.257250306918623	0.569993276780076
ENSG00000138623	520.510086138704	0.275778022551721	0.243478916011683	1.1326566877704	0.257358452984948	0.570082836316
ENSG00000234741	910.894145764522	-0.365919129364189	0.32304485946356	-1.1327192451594	0.257332173147922	0.570082836316
ENSG00000231999	174.644743882772	-0.269927925819007	0.2383374846358	-1.13254499698812	0.257405377980798	0.57011176665001
ENSG00000147155	188.877480896677	-0.248299794540717	0.2192799128825	-1.1323417237664	0.257490795024811	0.570150931769392
ENSG00000276775	146.138847187475	-0.807143013148903	0.712796452344882	-1.13236115372579	0.257482629549562	0.570150931769392
ENSG00000030110	1211.38109485524	0.21892542518947	0.193411970189824	1.13191249215137	0.257671226203515	0.570250439481554
ENSG00000132313	374.76912324866	-0.144713792606984	0.127834948425908	-1.13203622631302	0.257619204496236	0.570250439481554
ENSG00000167588	14.4741294907542	-0.305537953781101	0.269876936483146	-1.13213806916095	0.257576392047822	0.570250439481554
ENSG00000196420	11.0523107296071	-0.41143717224433	0.363473270841446	-1.13195991356351	0.257651287899163	0.570250439481554
ENSG00000131778	21.1400904988116	0.365254913913747	0.322798762349142	1.13152513738167	0.257834129361576	0.570535957913003
ENSG00000104960	1943.52746223123	-0.168436812203903	0.148952277581416	-1.13081058536911	0.258134823644866	0.570701469642588
ENSG00000118579	2695.01509815189	0.118674255234277	0.104942291632778	1.13085252273269	0.258117169054843	0.570701469642588
ENSG00000138433	1370.26076941036	0.18963836943071	0.167679745187191	1.13095573480867	0.25807372289639	0.570701469642588
ENSG00000139182	1270.18864359945	0.200177058453363	0.176964361915503	1.13117158893803	0.257982877511277	0.570701469642588
ENSG00000158825	2655.78407722891	0.376645616046225	0.333022422203345	1.13099176191879	0.258058558815204	0.570701469642588
ENSG00000232973	34.5775112134314	0.367419104137345	0.324813345745135	1.13116997484962	0.257983556741819	0.570701469642588
ENSG00000162390	73.7959212519273	0.401407459133659	0.354981707515417	1.13078350415063	0.258146224611126	0.570701469642588
ENSG00000168961	4122.55471555315	0.30497741763339	0.26972497237805	1.13069774349974	0.258182331430697	0.570706348429068
ENSG00000178188	2437.66185068668	-0.11994695544022	0.1061305452727	-1.13018316387633	0.2583990525024	0.571110417339885
ENSG00000107485	606.828994827033	-0.143942683713946	0.127404561050123	-1.12980793252226	0.258557164947764	0.5713848611047
ENSG00000189241	1934.27060652146	-0.0967632241831147	0.0856551880649145	-1.12968316770003	0.258609752355086	0.571426063905746
ENSG00000213625	1144.06373279356	0.152874462661103	0.13536477967172	1.12935183754479	0.258749441432943	0.571659691144829
ENSG00000147119	246.049069244056	0.299773549375792	0.265458084045968	1.12926886537719	0.25878443075511	0.571661972413367
ENSG00000140876	73.1678291273504	-0.261897592842819	0.231988745904182	-1.12892369766502	0.25893002299886	0.571908545944084
ENSG00000013503	205.03541918069	-0.141860896232043	0.125690509460132	-1.12865240853399	0.259044492974838	0.572011285313668
ENSG00000273108	29.434894429326	-0.291982628966887	0.258685103064155	-1.12871837422534	0.259016655640824	0.572011285313668
ENSG00000254859	32.3718769613294	0.937123316757179	0.830382119539942	1.12854467203168	0.259089961929022	0.57203665692788
ENSG00000249476	123.487158710769	-0.259743764492302	0.230244003881913	-1.12812390382822	0.259267595282347	0.572353785284332
ENSG00000158373	158.238953642948	-0.350059949338899	0.310350524969238	-1.12795024069509	0.259340934260953	0.57236557790812
ENSG00000196092	1093.0507229323	-0.29539684079067	0.261869552893405	-1.12803049276566	0.259307041546552	0.57236557790812
ENSG00000137878	23.5460387679762	-0.583976888815146	0.517825240137335	-1.12774898469659	0.259425943844306	0.572403114628949
ENSG00000226360	68.2681662765884	-0.259158028857721	0.229791503456857	-1.12779639350929	0.259405916848339	0.572403114628949
ENSG00000188542	183.986982606505	-0.130721347221898	0.115921988046436	-1.12766654044558	0.259460773478026	0.572404943192579
ENSG00000003756	7152.70350808301	0.082375639445225	0.073077949729034	1.12722975604359	0.259645352689176	0.572437076024395
ENSG00000101160	8281.30281656501	0.212146307086161	0.188177333935777	1.12737439015139	0.259584222195223	0.572437076024395
ENSG00000149418	700.808894151114	0.240529449447595	0.213348554774934	1.12740135362686	0.259572827018967	0.572437076024395
ENSG00000169738	623.47754219169	-0.263603858543765	0.233839857071497	-1.12728369682149	0.259622553122671	0.572437076024395
ENSG00000287315	8.40733427288453	-0.487676407427723	0.432539407631761	-1.12747277779347	0.259542643750131	0.572437076024395
ENSG00000130939	1531.26906349281	0.144518225580649	0.128235367480778	1.12697634373225	0.259752482989847	0.572598278268177
ENSG00000116288	1639.72898083051	-0.166082833655833	0.147388680208812	-1.12683574763365	0.259811933324987	0.572654346363728
ENSG00000147036	22.4907190930533	-0.370547926257808	0.328992972555333	-1.12630954813324	0.260034517669038	0.573069918177543
ENSG00000143319	1315.07672892004	0.107310202680292	0.095314759448254	1.12585084725047	0.260228657498523	0.573347657242199
ENSG00000172586	290.680542544704	-0.198039072190796	0.175893233868318	-1.12590500404954	0.26020573104038	0.573347657242199
ENSG00000228903	169.706265879474	-0.186149988991515	0.165377558667519	-1.12560610092061	0.260332284573297	0.573500917402703
ENSG00000112232	10.8234385285615	-0.402315340097048	0.35752648834886	-1.12527421941528	0.26047285081728	0.573660445252342
ENSG00000196214	529.477188634153	-0.125797336419746	0.111792157681385	-1.12527872284456	0.260470943067829	0.573660445252342
ENSG00000177096	105.383775873178	0.21544278214235	0.191488102965929	1.1250974802371	0.260547728967269	0.573750296555131
ENSG00000214113	314.879461461968	-0.199220883407604	0.177105259494405	-1.12487276762042	0.260642953271905	0.573809875550218
ENSG00000250644	9.30125747953227	0.455829269103949	0.405205919738093	1.12493240325456	0.260617679706148	0.573809875550218
ENSG00000175274	2235.08946895995	0.293435702288365	0.260921711777626	1.12461205427952	0.260753463424523	0.573978106269854
ENSG00000067560	16339.2065949022	0.164310760095187	0.146162438826187	1.12416542454236	0.260942854404183	0.574135253277685
ENSG00000139168	252.79558902242	-0.15682055667924	0.139525635176559	-1.12395515333649	0.261032051727842	0.574135253277685
ENSG00000169246	92.4555638313775	0.331327367775089	0.294705426865305	1.12426625902115	0.260900087763872	0.574135253277685
ENSG00000186364	112.219777335618	0.162791705034231	0.144857453889463	1.12380620163636	0.26109524999309	0.574135253277685
ENSG00000186665	25.1577585892962	0.279693087831519	0.248860966992418	1.12389295602167	0.261058439951465	0.574135253277685
ENSG00000198728	3468.73843374209	0.0955097893073967	0.0849882093072303	1.12380046698161	0.261097683343864	0.574135253277685
ENSG00000244274	15.2419095966951	-0.349837325945075	0.311145409764472	-1.12435316403958	0.260863232875576	0.574135253277685
ENSG00000262823	107.43578638615	-0.19613312877674	0.174490860636067	-1.12403095532786	0.260999893992669	0.574135253277685
ENSG00000148719	1732.30666689845	0.157713206179161	0.140366100052575	1.12358472679721	0.261189238441905	0.574261568390947
ENSG00000251600	16.8535772674297	-0.424958567911494	0.378338506400285	-1.12322314732058	0.261342734105384	0.574524017845932
ENSG00000164054	11242.8842843214	0.261314301268037	0.232851388496301	1.12223638843445	0.261761944660566	0.575295344433503
ENSG00000238201	22.1978669969913	0.504872910519684	0.449879804877284	1.12223955164514	0.26176060007321	0.575295344433503
ENSG00000117691	288.906577183674	-0.222795387652929	0.198569373464464	-1.12200277296439	0.261861260884885	0.57536339428309
ENSG00000179271	366.052940423137	-0.255653513586569	0.227850953638056	-1.12202081889321	0.261853588146928	0.57536339428309
ENSG00000188822	671.710664051306	-0.183366558550946	0.163443764719457	-1.1218938750321	0.26190756522377	0.575390037914938
ENSG00000125450	982.064155800871	-0.105823831224287	0.0944143892212293	-1.12084431300322	0.262354138088305	0.575831206648882
ENSG00000135245	47.7810725410295	-0.253569968769376	0.226244428860599	-1.12077884103663	0.262382012842505	0.575831206648882
ENSG00000146122	120.998071197496	0.682345763719265	0.608555242528337	1.12125525512582	0.262179225785122	0.575831206648882
ENSG00000161091	1499.53015936389	-0.134126127082235	0.119652099975585	-1.12096759780734	0.262301655013838	0.575831206648882
ENSG00000198453	125.848944106516	-0.225247960966509	0.200969265491255	-1.12080800223809	0.262369597179651	0.575831206648882
ENSG00000261996	24.60657325489	-0.494723332129297	0.441330061829383	-1.1209826271036	0.262295257448982	0.575831206648882
ENSG00000275302	391.887213289525	0.288082763010828	0.257007657347955	1.12091120546187	0.262325660670741	0.575831206648882
ENSG00000113296	46.5321737431233	0.456087724025894	0.406866211311948	1.12097714517809	0.262297590943891	0.575831206648882
ENSG00000170684	176.350647554665	-0.26985958890961	0.240818853650946	-1.12059161821589	0.262461734430757	0.575931086958003
ENSG00000100722	661.278626569034	-0.117852284510043	0.105196220175042	-1.12030911675288	0.262582058401911	0.5761200251787
ENSG00000137959	1331.7291423986	0.731681899238368	0.653349312896661	1.11989388340276	0.26275898511838	0.576433087629388
ENSG00000127022	4938.28715074911	0.128770430045516	0.115030709623055	1.1194439334286	0.262950797137495	0.576605885090969
ENSG00000138134	283.301008893735	-0.190817418998591	0.170469556595449	-1.11936361429877	0.26298504705188	0.576605885090969
ENSG00000149115	200.871741676764	-0.145212163174252	0.129756716492	-1.11911095702861	0.263092805971274	0.576605885090969
ENSG00000164306	161.108033767519	-0.194162309919775	0.17342186432979	-1.11959533286151	0.262886245328703	0.576605885090969
ENSG00000166925	5271.20591059766	0.207867067693514	0.185692785936473	1.11941380299301	0.262963645083593	0.576605885090969
ENSG00000171530	280.676629787293	-0.247893405656404	0.221533916328665	-1.11898624718317	0.263146006246149	0.576605885090969
ENSG00000213983	3697.90769316961	-0.129885330660792	0.116067070701482	-1.11905409411813	0.263117062337062	0.576605885090969
ENSG00000256379	10.405476769363	0.525080683608181	0.469135517835485	1.11925160992035	0.263032813422379	0.576605885090969
ENSG00000135083	1419.47050952182	0.378930917882935	0.338565373460433	1.11922525924589	0.263044052032491	0.576605885090969
ENSG00000104450	98.1164322081177	0.296446037584257	0.264969932932741	1.11879123153005	0.263229213328614	0.576638101026312
ENSG00000180900	865.913340554048	0.143205995544895	0.12799399679506	1.11884931427052	0.263204429340611	0.576638101026312
ENSG00000089775	827.026134296853	-0.227426845946373	0.203302300098655	-1.11866341815125	0.263283757150821	0.576682546400477
ENSG00000226415	16.959625005902	0.285760092836757	0.255513731029064	1.11837470215741	0.26340699419497	0.576828539006331
ENSG00000251669	31.2532170310651	-0.294586226017904	0.263412248459076	-1.11834672738717	0.263418937207049	0.576828539006331
ENSG00000111203	1060.49365023336	-0.0956327745851684	0.085532801115852	-1.11808304343542	0.263531527737891	0.577000035045832
ENSG00000265681	45.8647615059832	-0.219666904495682	0.196484591793484	-1.11798539768739	0.263573229963602	0.577016297326039
ENSG00000173039	2942.42257732997	0.139061971866425	0.124409649204741	1.11777480891029	0.263663183024913	0.577138172698532
ENSG00000131797	1087.42833226107	-0.248015400885588	0.221984148022588	-1.11726626921284	0.263880493230724	0.577538755010301
ENSG00000272305	13.6467396965322	-0.342191782461521	0.306333365956767	-1.11705684228278	0.263970021870623	0.577659602000772
ENSG00000072858	814.310880221412	-0.145758695202807	0.130505614455829	-1.11687681645406	0.264046998474676	0.577676419924378
ENSG00000141367	4130.1562149618	0.181732562284368	0.162749803954855	1.1166376724778	0.264149277135602	0.577676419924378
ENSG00000145388	445.486382599881	-0.164425085040118	0.147238649291763	-1.11672502994984	0.264111912353654	0.577676419924378
ENSG00000160191	150.784377245888	-0.290422680886426	0.260070795595584	-1.11670624231888	0.264119947943989	0.577676419924378
ENSG00000198648	624.648029009557	-0.144417261466088	0.129329310071928	-1.11666304711413	0.264138423449666	0.577676419924378
ENSG00000167371	20.8446316743041	-0.320356475083804	0.286939414802952	-1.11646033468006	0.264225139764069	0.577767272103922
ENSG00000079691	152.399515799926	-0.27517985301311	0.246564664136477	-1.11605551418671	0.264398372591788	0.578027475899831
ENSG00000123091	1136.38480991606	0.20956126579734	0.187775245135282	1.11602179321541	0.264412806171939	0.578027475899831
ENSG00000271966	9.77009272412048	-0.38821913973057	0.34789161008311	-1.11591981087968	0.264456460954882	0.578047847335165
ENSG00000134504	48.6092600480025	0.184692399531016	0.165521084439755	1.11582400608449	0.264497475892285	0.578062444066807
ENSG00000063169	609.535131292418	0.139302605911675	0.124873945171483	1.1155458067764	0.264616600495997	0.57811928446864
ENSG00000145833	1753.71528912505	0.118880754252799	0.106561343242996	1.11560863099962	0.264589696008316	0.57811928446864
ENSG00000259834	700.731706720436	-0.245058851155542	0.219691066796285	-1.11547025889214	0.264648956391502	0.57811928446864
ENSG00000272047	146.92126605676	-0.23368351561078	0.209498486242797	-1.11544250176564	0.264660844989593	0.57811928446864
ENSG00000179253	43.1909291902337	-0.537650659949339	0.482065139514927	-1.11530707341822	0.264718855307418	0.578170981979811
ENSG00000141642	68.554380643993	-0.203381124690019	0.18240484141315	-1.11499850066675	0.264851064229958	0.578234686332686
ENSG00000164011	278.783837720373	-0.116365151730034	0.104361295826264	-1.11502210478253	0.2648409493687	0.578234686332686
ENSG00000178096	174.812917604957	-0.19681858720882	0.176501429144944	-1.11511044506723	0.264803096056768	0.578234686332686
ENSG00000273855	41.0788231495196	-0.317762089704979	0.285020262518568	-1.11487543691487	0.264903803954311	0.578274836562607
ENSG00000134809	248.287239569223	0.332887949646832	0.298632636359574	1.1147071991355	0.26497591499324	0.578357257735148
ENSG00000116857	413.384052064257	-0.18456212147868	0.16558252657108	-1.11462317492451	0.265011934995095	0.578360892616336
ENSG00000103647	83.2512130440949	-0.451318173415952	0.404958464384533	-1.11448015811172	0.265073252056725	0.578419727592349
ENSG00000066185	9.21188931635419	0.429726906156002	0.385653153410356	1.11428339780422	0.265157627090457	0.578453887789016
ENSG00000167721	726.834485204629	-0.0945617914166399	0.0848582655659607	-1.11434980182498	0.265129149555952	0.578453887789016
ENSG00000151148	1304.22537621963	0.118731418068238	0.106572648804096	1.11408902190742	0.265240997803845	0.578560792696001
ENSG00000135537	42.60962437857	0.239141090979664	0.214687557756046	1.11390288975854	0.265320849574738	0.57865999515361
ENSG00000104205	620.488859249277	0.120513878077813	0.108225346100543	1.11354578589986	0.265474095557132	0.57881668861245
ENSG00000132465	3449.71565202486	-0.552423533029333	0.49612687934719	-1.11347229111275	0.265505642350209	0.57881668861245
ENSG00000168214	2039.01793779965	0.185344445311667	0.166464831149142	1.1134150320653	0.265530221927767	0.57881668861245
ENSG00000185730	251.714643418377	-0.150915880414594	0.135540246811492	-1.11343961638557	0.265519668430531	0.57881668861245
ENSG00000125503	3225.19301530197	0.14180187207911	0.127369275504841	1.11331301459527	0.265574018825928	0.578837209597942
ENSG00000136383	36.5521112507606	0.335466304415585	0.301360737202357	1.11317189999548	0.265634608627497	0.578887126187028
ENSG00000139974	75.0845951801699	-0.199361350729485	0.179148186799469	-1.11282929674662	0.265781750398605	0.578887126187028
ENSG00000148680	8.665893703974	0.456588148074228	0.410196656711366	1.11309573250741	0.265667316307305	0.578887126187028
ENSG00000168268	193.941174341597	-0.386526959697283	0.347362357787218	-1.11274854926583	0.26581643812152	0.578887126187028
ENSG00000176619	641.046146032398	0.11834361236863	0.10633488015201	1.1129331429109	0.265737144462033	0.578887126187028
ENSG00000183018	95.290534294639	0.344514354959796	0.309548020546171	1.11295932163265	0.26572590050397	0.578887126187028
ENSG00000255274	60.9280735907293	-0.267755137776462	0.240635679724873	-1.11269923929234	0.265837622367206	0.578887126187028
ENSG00000148120	93.9428913142237	0.155191553392084	0.139511716530493	1.11239082459547	0.265970147952063	0.578974172855579
ENSG00000198131	358.446521369836	-0.141807438770735	0.127482703210717	-1.11236611084674	0.265980769400953	0.578974172855579
ENSG00000263724	10.7670201521675	0.540743265203111	0.486065511084394	1.11249050358815	0.265927310983492	0.578974172855579
ENSG00000270231	461.800572636924	-0.353381702885055	0.317719903086318	-1.11224288894816	0.266033731936166	0.579014593037538
ENSG00000168653	355.613287469372	-0.376399611918374	0.338440741417881	-1.1121580999423	0.266070179680182	0.579019063458618
ENSG00000086544	459.046274702183	0.146106832721788	0.131383379851406	1.11206480520622	0.266110287703338	0.579031497154671
ENSG00000010310	128.653395088546	0.253665331950485	0.228252755329949	1.11133524580591	0.266424073623333	0.579150189202059
ENSG00000119782	19.2244860153667	-0.400221530611036	0.36019625366876	-1.11112074746642	0.266516378485186	0.579150189202059
ENSG00000143630	45.7210267759745	0.207871026653858	0.187075844311365	1.11115909923615	0.266499872990176	0.579150189202059
ENSG00000146858	11.912862150056	0.571054152310546	0.513934889160125	1.11114104987845	0.266507640825279	0.579150189202059
ENSG00000164933	10.4584962053443	0.437237587386229	0.393433053217914	1.11133923245654	0.266422358260103	0.579150189202059
ENSG00000176542	634.76165283268	0.218148932296396	0.196343370249833	1.11105830575699	0.266543253099944	0.579150189202059
ENSG00000198771	7092.51883371785	0.113437310911345	0.102037757531396	1.1117189720329	0.266258999973054	0.579150189202059
ENSG00000258461	48.9960991789602	0.343231176534228	0.308804962582492	1.11148206189381	0.26636090708208	0.579150189202059
ENSG00000258732	14.7926959342912	0.462430327866836	0.416058834354372	1.1114541735051	0.266372905063081	0.579150189202059
ENSG00000225031	27.024915892982	0.253312223756355	0.22784970590709	1.11175137465241	0.266245064043458	0.579150189202059
ENSG00000114853	356.013638652126	0.247354561014149	0.222517842446683	1.11161675079344	0.266302967239343	0.579150189202059
ENSG00000170035	522.201022474172	-0.136789963119897	0.123142995542699	-1.11082211795365	0.266644924072107	0.579296334592066
ENSG00000122122	9066.98109073306	0.12951908619503	0.116611935648291	1.11068464368577	0.266704114442589	0.579350163437547
ENSG00000272941	452.92262635696	0.3379065452316	0.30431113544161	1.11039822693717	0.266827461923629	0.579497072620732
ENSG00000273424	22.3298234185977	-0.31786746980893	0.286272245592732	-1.11036775203541	0.26684058847377	0.579497072620732
ENSG00000198879	627.411466097748	0.21426240433572	0.192984312390601	1.11025814316996	0.266887804316485	0.579524853046307
ENSG00000101639	802.295464733652	0.228261976189208	0.205609339120086	1.11017319138355	0.266924402664763	0.57952957426635
ENSG00000162543	47.5676978425946	0.279373315182085	0.251723919934688	1.10984015843457	0.267067910935625	0.579753198312364
ENSG00000252391	8.75986767680292	0.566969226370987	0.510886945272084	1.10977434756928	0.267096275979251	0.579753198312364
ENSG00000163812	2166.43592262082	0.110419572493856	0.099508623034183	1.10964828099294	0.267150617533071	0.579796396309044
ENSG00000120725	330.219150689873	0.21414470696244	0.193003784636837	1.10953630969146	0.267198889631346	0.579826412341287
ENSG00000167769	16.2885294680227	-0.367916965824314	0.331637787318205	-1.10939398311477	0.267260256889913	0.579884833708168
ENSG00000149187	4607.0986399356	0.12680473933966	0.114313948190638	1.10926742839982	0.267314831899823	0.57992850451463
ENSG00000163607	154.721206114704	-0.177134615813315	0.159708769997034	-1.10911013726175	0.267382672255909	0.580000938980573
ENSG00000159199	641.938720453545	-0.214119671145759	0.193087030915076	-1.10892829068325	0.267461118232806	0.580096357311168
ENSG00000134910	1303.15336106739	-0.112185735173223	0.101174368392964	-1.10883553764813	0.267501136639766	0.580108416247643
ENSG00000262714	159.548141715357	0.314940212866776	0.284057488920828	1.10871997799909	0.267551000745898	0.580141820911539
ENSG00000108950	18.6922419351745	0.707074833051165	0.637827031698382	1.10856830756826	0.267616456387024	0.5802090203832
ENSG00000136108	314.31499810527	-0.192655333681351	0.173804389572532	-1.10846069052216	0.267662906806987	0.580235003360241
ENSG00000152953	17.967848791686	0.37613772741756	0.339406731354582	1.10822117733606	0.267766307049462	0.580259789487723
ENSG00000157796	306.148556961019	-0.187862940592856	0.169546026711254	-1.10803505240967	0.267846677998758	0.580259789487723
ENSG00000213453	24.3738791831741	-0.297644034331896	0.268587599878102	-1.10818233778097	0.267783077061072	0.580259789487723
ENSG00000250479	434.967310924205	-0.218320263040858	0.197013560971963	-1.10814840340827	0.26779772972047	0.580259789487723
ENSG00000287926	35.6480612779675	0.382621441337044	0.345297943438442	1.1080907042971	0.267822645116915	0.580259789487723
ENSG00000085998	716.064416765013	-0.106233761698063	0.0958896921578413	-1.10787467669825	0.267915943427333	0.580260505287424
ENSG00000120029	825.897838818293	-0.0755538993953695	0.0681966365506482	-1.10788307483841	0.267912316009272	0.580260505287424
ENSG00000160117	85.1427689034065	-0.203652238398605	0.183853511997989	-1.10768750721951	0.267996796507587	0.5803609556477
ENSG00000275632	13.5499332733685	-0.374926896955868	0.338524388692791	-1.10753289712344	0.268063597297538	0.580430953119493
ENSG00000142694	107.51958750392	0.295424971057032	0.266764871582959	1.10743580781085	0.26810555152305	0.58044713990362
ENSG00000035499	18.8202408318349	-0.434511177840533	0.392443568255641	-1.10719403498413	0.268210045980689	0.580491302806064
ENSG00000163964	659.557364424647	0.183993808706576	0.166186992706359	1.10714927630756	0.268229393794379	0.580491302806064
ENSG00000180376	361.34030078059	-0.258558453749127	0.233504820155906	-1.10729386047146	0.268166897914421	0.580491302806064
ENSG00000139890	483.029352120017	0.291269627404377	0.263173202643973	1.10676020384345	0.26839761837226	0.580706066739109
ENSG00000269834	79.3012341017748	-0.271163704043	0.245005391982338	-1.10676627093394	0.268394994567721	0.580706066739109
ENSG00000276603	14.4102888788409	0.437239576452773	0.395140231232406	1.10654279643726	0.268491651102681	0.580834868454591
ENSG00000182957	2452.5997798466	0.197975283941648	0.17897634803961	1.10615333316463	0.268660157749459	0.581124727702961
ENSG00000116151	91.3030238963157	-0.19788785360509	0.178947154002924	-1.10584521283784	0.268793521695898	0.581263832723242
ENSG00000134769	10.5983757151689	0.505974848743312	0.457533947275103	1.10587389582064	0.268781104901	0.581263832723242
ENSG00000091181	582.791927252559	0.428943271368529	0.387983695445631	1.10557035360945	0.268912527571528	0.581446493920714
ENSG00000121988	47.1407737398	-0.245840862043967	0.222400749460818	-1.10539583450135	0.268988107930666	0.581516399235065
ENSG00000240859	108.386329298942	0.223440182995704	0.202146808478248	1.10533618946424	0.269013942218158	0.581516399235065
ENSG00000070669	19.9217322415407	0.36763014768795	0.332894072140239	1.10434573173498	0.269443192034245	0.581622789831583
ENSG00000099899	1299.51031577643	-0.108557269943159	0.098264342536212	-1.10474732890167	0.269269089109943	0.581622789831583
ENSG00000104894	12274.2275253905	-0.172938345156422	0.156524179720636	-1.10486664402319	0.269217377750182	0.581622789831583
ENSG00000124469	109.127891373328	0.749398063308388	0.678426689688078	1.10461170631854	0.26932787642687	0.581622789831583
ENSG00000127419	988.119704529251	0.116372276963125	0.105340040223929	1.10472975628018	0.269276705687411	0.581622789831583
ENSG00000145632	23.9190521964405	-0.278957197055417	0.252592389642639	-1.10437688740377	0.269429682469848	0.581622789831583
ENSG00000185442	56.4425566579425	0.263495337024257	0.238591114762479	1.10438034243886	0.269428184343538	0.581622789831583
ENSG00000277301	95.7036912717066	-0.290296568554771	0.262774377218365	-1.10473696723305	0.269273580194976	0.581622789831583
ENSG00000278743	10.9517802062629	-0.389048472829801	0.352274975813702	-1.10438861554431	0.269424597092955	0.581622789831583
ENSG00000283403	11.8011212859211	-0.612919430979775	0.554893019861224	-1.10457224913924	0.269344981292185	0.581622789831583
ENSG00000129757	250.365301594425	0.424750531323435	0.384444909536173	1.10484108590719	0.269228454103832	0.581622789831583
ENSG00000275371	41.5440643365787	0.403750100756556	0.36584129298719	1.10362091020352	0.26975761670497	0.582226856054894
ENSG00000268480	15.0380243153162	0.613052557046233	0.555533082583629	1.10353924233476	0.26979305967038	0.582228709082278
ENSG00000204614	9.43893392777115	-0.581649530276352	0.527170162622631	-1.10334304085552	0.269878222030858	0.582337845153741
ENSG00000063322	1520.56441653228	0.0675446473758876	0.0612347217505751	1.10304489748503	0.270007668141588	0.582467848944597
ENSG00000160803	706.494728734338	-0.103186689589552	0.0935452914137036	-1.10306663253856	0.269998229906854	0.582467848944597
ENSG00000253982	429.454033542258	-0.323592010847653	0.293384385474127	-1.10296262128848	0.27004339782598	0.582470288584289
ENSG00000162063	136.85499998085	-0.254572411885896	0.230862403880701	-1.10270190211416	0.270156640493562	0.582639897861787
ENSG00000164961	970.094789264732	0.109387773020754	0.0992091964133334	1.10259710768157	0.270202166845804	0.582648668147605
ENSG00000204482	7663.89025185115	0.289706399872044	0.262781414802234	1.10246152715965	0.270261075553665	0.582648668147605
ENSG00000227550	8.62991498469772	0.527685331553941	0.47864631049685	1.10245356536058	0.270264535168675	0.582648668147605
ENSG00000108465	448.155489379326	-0.14834792383396	0.134608730134595	-1.10206762730491	0.270432272007656	0.582711800748609
ENSG00000110921	241.238190125878	-0.13272407343128	0.120412081893418	-1.10224880547086	0.270353519259836	0.582711800748609
ENSG00000135679	1553.75445246213	0.167124178254476	0.151634945965556	1.10214817033297	0.270397260412783	0.582711800748609
ENSG00000163029	535.281545601107	-0.230911343339293	0.209517038523955	-1.10211248195402	0.270412773564088	0.582711800748609
ENSG00000261096	12.7398832073726	0.474673266041718	0.430748190728978	1.10197390553957	0.270473016236752	0.582725010026327
ENSG00000198208	45.8875948917508	-0.310010969728987	0.281573364005424	-1.10099536873458	0.270898672809023	0.583567390497748
ENSG00000138375	560.499994302509	-0.0891293122138905	0.0809733439511271	-1.10072411320553	0.271016748261937	0.583709017747983
ENSG00000093134	1121.81890750972	0.300045821228572	0.272599165288905	1.10068503295151	0.27103376250288	0.583709017747983
ENSG00000138964	8301.34907341417	0.118571217120093	0.107744690417905	1.10048315754768	0.271121663985063	0.583808348563212
ENSG00000166793	48.138271285965	-0.331957804438611	0.301664687106248	-1.10041983244029	0.271149241307737	0.583808348563212
ENSG00000213793	161.116041924826	0.184878557749042	0.168050671126503	1.10013578946003	0.271272962252379	0.583882984579135
ENSG00000224186	8.18809409031924	-0.701501005854662	0.637615704437969	-1.10019405258063	0.271247581362239	0.583882984579135
ENSG00000233621	87.0375432892069	-0.229891052201112	0.208972606545993	-1.10010137692624	0.271287953987407	0.583882984579135
ENSG00000141503	3353.60795779988	0.125759171638497	0.114325128551457	1.10001338491296	0.271326290070843	0.583890846649962
ENSG00000084764	193.063657246285	0.230689846795616	0.209774686684168	1.09970297390046	0.271461558599896	0.584107277483289
ENSG00000254231	15.9722334686455	-0.352681456005303	0.320741334170416	-1.09958218175247	0.271514208957535	0.584145905150172
ENSG00000072849	720.764673193827	-0.101555551407	0.0923743695163811	-1.0993910100679	0.271597550335221	0.584223467461751
ENSG00000175395	243.661207065427	0.201162499145741	0.182994296186253	1.09928289207985	0.27164469217356	0.584223467461751
ENSG00000204220	350.091273364596	-0.189577730401429	0.172459299588763	-1.09926070008104	0.27165436906983	0.584223467461751
ENSG00000137843	26.797923263694	0.346884977474227	0.315610886191499	1.09909066084543	0.271728523088785	0.584308300702477
ENSG00000255163	50.8643675237482	0.380118292285256	0.345905898210794	1.09890665135063	0.271808785144929	0.58440624494443
ENSG00000037280	141.325692258875	0.349869421154926	0.318564447315183	1.09826888751578	0.272087093351772	0.58455668920075
ENSG00000099866	24.8539002825662	-0.464226728105131	0.422648741569064	-1.09837480263566	0.27204086047205	0.58455668920075
ENSG00000106804	83.7688555799193	0.263244862509088	0.239659766017215	1.0984107465505	0.272025171859933	0.58455668920075
ENSG00000116221	725.878467292457	-0.155186566574081	0.141283850632212	-1.09840272529137	0.272028672883511	0.58455668920075
ENSG00000143458	720.255045385495	-0.146549203047939	0.133392193250094	-1.09863403155219	0.271927727463914	0.58455668920075
ENSG00000244187	151.778275610966	0.195036586579207	0.177575838784152	1.09832839824724	0.272061115733028	0.58455668920075
ENSG00000197008	108.721342081469	-0.277853472950131	0.253038527359635	-1.09806785492087	0.272174860636558	0.584670636572216
ENSG00000013375	248.947752734472	-0.184162163365417	0.167729525867799	-1.09797104840426	0.272217131565964	0.584686834640598
ENSG00000133193	1169.01376406414	-0.151631141240451	0.13814000803907	-1.09766275095022	0.27235178074906	0.584752229168527
ENSG00000196569	30.9395351681832	0.372417912561486	0.339246154619908	1.09778079276608	0.27230022049855	0.584752229168527
ENSG00000272654	19.9135632462777	-0.298568136388007	0.271991345406294	-1.09771189940626	0.272330312064349	0.584752229168527
ENSG00000175262	22.7024205299265	0.33810102522596	0.308165011926458	1.09714280382565	0.2725789713563	0.585090779393513
ENSG00000286681	45.1439732367377	0.24045432434144	0.219150501558726	1.09721092414203	0.2725491988425	0.585090779393513
ENSG00000163754	1224.24362610794	0.303198078890855	0.27643862670026	1.09680069862165	0.272728524744481	0.585337163956314
ENSG00000025434	152.708164080534	0.193146270511182	0.176292229177962	1.09560286015901	0.273252609500427	0.585406741658839
ENSG00000077348	350.385182946611	-0.159749217141176	0.145827042621938	-1.09547045780344	0.273310581132953	0.585406741658839
ENSG00000138443	428.92256764812	-0.1764654530495	0.161032465425218	-1.09583774044277	0.273149789168677	0.585406741658839
ENSG00000153048	1110.88984069613	-0.193338388642239	0.176491388886544	-1.0954550806245	0.27331731448996	0.585406741658839
ENSG00000156515	3834.35841559216	0.172588448834817	0.157490663655496	1.09586463621962	0.273138017060571	0.585406741658839
ENSG00000166897	12.7234798292732	-0.372894030505097	0.340174859181386	-1.09618339051407	0.272998526783778	0.585406741658839
ENSG00000171503	333.438175631322	0.117547731949678	0.107246874413861	1.09604809083821	0.273057729411522	0.585406741658839
ENSG00000187097	275.809986715614	0.153823703850759	0.140333858948019	1.09612680078681	0.273023287493762	0.585406741658839
ENSG00000198918	568.856395779038	-0.535962486813185	0.489195286441696	-1.0956002677615	0.273253744486501	0.585406741658839
ENSG00000215301	9223.34866919451	0.206139427957246	0.188056890428621	1.09615461303976	0.273011118112068	0.585406741658839
ENSG00000260924	24.2520077843109	-0.285487751470742	0.260592227463029	-1.09553440733855	0.273282580135977	0.585406741658839
ENSG00000270083	12.2808565229788	0.372618049300932	0.340116315944744	1.09556064155848	0.273271093765907	0.585406741658839
ENSG00000276248	14.971228824354	0.496485445081893	0.452787617491884	1.09650844215234	0.272856330907031	0.585406741658839
ENSG00000282458	54.4718105112785	0.449048534649202	0.409765603599646	1.09586683387886	0.273137055174628	0.585406741658839
ENSG00000166734	1249.28561937855	0.174770729477302	0.159464369287044	1.09598608302715	0.273084864896549	0.585406741658839
ENSG00000171631	48.6320398924396	0.340025694675009	0.310108853552291	1.09647206385765	0.272872242301834	0.585406741658839
ENSG00000105928	23.7131763200838	-0.379808713162563	0.346762666117518	-1.09529874543601	0.273385776959361	0.585478890104419
ENSG00000110075	2069.81525142991	0.102193389107438	0.0933170122746377	1.09512067110204	0.273463773740997	0.58557143613962
ENSG00000142279	13.1898364612974	-0.360442138918489	0.329203346707547	-1.09489208576817	0.273563916700124	0.585636894410808
ENSG00000228300	541.515630113452	-0.233286230218027	0.213064674949107	-1.09490806147828	0.273556916946076	0.585636894410808
ENSG00000163374	1991.41235256418	0.154495433378973	0.141116994373755	1.09480388286746	0.273602564986743	0.585645159765012
ENSG00000213020	290.319863452738	0.220419903744498	0.201360579094606	1.09465271075198	0.27366881347534	0.585712493625393
ENSG00000106976	52.6799853354727	0.282758640265955	0.258386870476594	1.09432278716178	0.273813434690443	0.585947524216805
ENSG00000137478	1691.39781825919	0.127370557784231	0.116418600302973	1.09407394911772	0.273922546799029	0.585977943432783
ENSG00000162889	4050.90909354507	0.163995565461635	0.149890500797512	1.09410245872203	0.273910044217164	0.585977943432783
ENSG00000165752	314.346417078674	0.223925276581215	0.204675124348869	1.09405223176772	0.273932070972142	0.585977943432783
ENSG00000143127	68.0952189018397	0.20002305472172	0.182888120792146	1.09369079771479	0.274090611586389	0.586242592562173
ENSG00000100276	7.9846179178617	-0.432876111221832	0.396000023357613	-1.09312142850789	0.274340488706975	0.586702506019045
ENSG00000050748	593.928040747885	-0.10100963359229	0.0924231993649246	-1.09290345158321	0.274436192674713	0.58680366721877
ENSG00000161533	2737.28704518775	0.231710966908944	0.212023538191564	1.09285492019095	0.274457503752931	0.58680366721877
ENSG00000280119	32.6897101676317	-0.392549707008204	0.359236506606167	-1.09273333803615	0.274510897804643	0.586843297084593
ENSG00000260828	29.345033691673	0.350078896712006	0.320397745564283	1.09263845191997	0.274552572945579	0.586857867640784
ENSG00000266208	28.5696865450544	0.285340303758339	0.261231089609992	1.09229075369375	0.274705323179835	0.587109828073191
ENSG00000104936	342.613036320952	-0.203200212254069	0.186066735070194	-1.09208243041084	0.274796871231537	0.587111580680245
ENSG00000109790	447.00731552433	0.173112922740456	0.158517038681827	1.09207769827145	0.274798951020893	0.587111580680245
ENSG00000279693	81.6590284281846	0.560908471148724	0.513628545083617	1.09205081477201	0.27481076660293	0.587111580680245
ENSG00000266302	9.26170908839412	1.1456138127147	1.04924648068386	1.0918443223827	0.274901533754881	0.587230975861365
ENSG00000272282	97.4190472259836	0.270549075868356	0.247827132778983	1.09168464661066	0.274971735918917	0.587274954857932
ENSG00000273219	8.18399944267632	-0.426432104436556	0.390634796219451	-1.0916388108882	0.274991890059108	0.587274954857932
ENSG00000064115	876.758635784513	0.0792009571495183	0.0725597426798758	1.09152753612899	0.275040822186669	0.587304951992969
ENSG00000255823	8.99345248056287	1.00902598252519	0.924624771323815	1.09128158126299	0.275148999832002	0.587461434644483
ENSG00000274678	10.1025132243252	-0.436924593228232	0.400545386723634	-1.09082418050591	0.275350254355155	0.587816577741444
ENSG00000153551	1578.78934001718	-0.150084738016058	0.137603169144268	-1.09070698697865	0.275401835207012	0.587852148562196
ENSG00000177674	3419.09822343968	0.240684766263163	0.220733819642245	1.09038463907911	0.275543745477326	0.587906340252678
ENSG00000196188	24.2849251436212	-0.618896265992093	0.567617819591687	-1.09033974028034	0.275563515659187	0.587906340252678
ENSG00000242779	47.8322962859837	0.440503891771811	0.403968189910599	1.09044202680735	0.275518477483826	0.587906340252678
ENSG00000279207	172.013327900768	0.209252283248	0.191916111026059	1.09033203168434	0.275566910064382	0.587906340252678
ENSG00000219665	69.4311164573577	-0.167926316967282	0.154027026032545	-1.09023929950969	0.275607746010551	0.587918956422659
ENSG00000111344	9.33535768011998	-0.555321933315865	0.50942066928678	-1.09010483240374	0.275666967867828	0.58797078475293
ENSG00000165410	96.5462239036795	-0.245763110197475	0.225528226735859	-1.08972217692872	0.275835544083489	0.588181302678345
ENSG00000286369	10.9657585370913	0.419926105196853	0.385341699452468	1.0897499694259	0.275823297923818	0.588181302678345
ENSG00000160932	5099.84076972674	0.407744280093361	0.374200056490501	1.08964248674214	0.275870659888134	0.588181681765038
ENSG00000262484	9.74823970276517	-0.459286240134849	0.421579299580982	-1.08944210636373	0.275958971790399	0.588236571398014
ENSG00000228863	44.422145479534	-0.318236135639137	0.292113717433122	-1.0894255101594	0.275966286955837	0.588236571398014
ENSG00000024862	807.468725605725	-0.117605406229218	0.107966783821358	-1.08927396062671	0.276033092077184	0.588304482228054
ENSG00000188760	7.96422536623024	-0.517311731804796	0.475038821824563	-1.08898832692846	0.276159033328447	0.588498395706887
ENSG00000160439	186.413353024863	-0.207865861582175	0.190950740541104	-1.08858368913961	0.276337512780741	0.588655197730453
ENSG00000162910	360.015366849858	-0.192203373637776	0.176561525886399	-1.08859148488239	0.276334073456646	0.588655197730453
ENSG00000173230	1601.99821568204	0.151729210122567	0.139373730464338	1.08864998889723	0.276308263599611	0.588655197730453
ENSG00000173598	441.184982733855	-0.124169390703335	0.114074284965311	-1.08849589319007	0.276376248593857	0.588663226856981
ENSG00000096872	69.1516440184444	-0.288611627335443	0.265204863448273	-1.08825918040427	0.276480705368752	0.588811217569
ENSG00000080493	28.6538148525094	0.387306304343409	0.356000228640905	1.08793835841629	0.276622320862852	0.588840163452046
ENSG00000115268	8074.20312258736	-0.229266543178602	0.21070453041898	-1.08809498648516	0.276553176777934	0.588840163452046
ENSG00000256043	602.893520007753	0.14740482361916	0.135479126778729	1.08802608286595	0.276583593103485	0.588840163452046
ENSG00000114784	1135.75485166419	-0.167586320499894	0.154055301390118	-1.08783221990856	0.276669182827781	0.588840163452046
ENSG00000250251	81.6215806913973	0.294207315041499	0.270445354559947	1.08786233551771	0.276655885721862	0.588840163452046
ENSG00000155980	20.0229547295729	0.332794733952484	0.306009147392257	1.08753197997017	0.276801773194031	0.588872712648048
ENSG00000227486	13.4022041476495	-0.399569281910994	0.367453283033989	-1.08740158371108	0.276859371583564	0.588872712648048
ENSG00000261716	397.007499796758	0.272995583763645	0.250996548187872	1.08764676540215	0.276751077148891	0.588872712648048
ENSG00000273361	11.9746928501098	0.502202552977506	0.461821509887739	1.08743863641081	0.276843003904263	0.588872712648048
ENSG00000287431	11.9451728179429	0.400023964076199	0.367844621066056	1.08748080348948	0.276824377798797	0.588872712648048
ENSG00000176928	303.780684766293	-0.297450171141235	0.273627298704797	-1.08706321536339	0.277008873108209	0.589116268162797
ENSG00000232098	208.707108851277	0.199607520971743	0.183648490072423	1.08689987537075	0.277081061415251	0.589195360480706
ENSG00000144560	691.453272103102	-0.092998664993284	0.0855868350050914	-1.08660011773717	0.277213573007543	0.589402690273046
ENSG00000129680	252.910567575216	-0.125631393972895	0.115649716804204	-1.08630956862255	0.27734205505886	0.589464891414554
ENSG00000135093	242.375596461253	0.118604413458465	0.109182366225743	1.08629641908695	0.277347870798615	0.589464891414554
ENSG00000197385	61.6020383713309	-0.438340623509267	0.403502167948838	-1.08634019424859	0.277328510364859	0.589464891414554
ENSG00000067248	460.783203879001	-0.122975133134611	0.113256979577971	-1.08580622221123	0.277564732973116	0.589628047899358
ENSG00000104979	943.839098940514	-0.192488784745899	0.177253015656377	-1.08595492174338	0.277498936380933	0.589628047899358
ENSG00000106686	13.6746013155954	-0.36366840677292	0.334924634636261	-1.08582161227966	0.277557922680348	0.589628047899358
ENSG00000177565	1555.8765680326	-0.155695738616419	0.143379627328628	-1.08589861417036	0.277523850114811	0.589628047899358
ENSG00000179627	232.722087877303	0.221351224979354	0.20388099026881	1.08568839442809	0.27761687697364	0.589664411285797
ENSG00000155893	366.832830669144	-0.207984086008704	0.191651162668924	-1.08522214586297	0.277823277992655	0.589953946141064
ENSG00000198000	931.32827991633	-0.155696768674188	0.14346326968163	-1.08527269049218	0.277800897619849	0.589953946141064
ENSG00000116983	215.197650408469	0.301031289410985	0.277523351977139	1.08470615991905	0.27805181875089	0.59003158780401
ENSG00000149657	1253.91490576092	0.0909916564646237	0.0838756107315145	1.08484046400434	0.277992320399732	0.59003158780401
ENSG00000182307	595.128756145004	-0.084080358244953	0.077508728663977	-1.08478567116571	0.278016593250056	0.59003158780401
ENSG00000213463	410.08650049567	-0.21594921759266	0.19906029686816	-1.08484324091853	0.277991090284275	0.59003158780401
ENSG00000239819	30.5688764748641	-0.543962916728208	0.501344944578648	-1.08500728412726	0.277918429116686	0.59003158780401
ENSG00000269893	219.219643110524	-0.399490393718951	0.368307685018244	-1.0846648331521	0.278070128757767	0.59003158780401
ENSG00000138376	107.81717081609	-0.227434635329768	0.209698196250249	-1.08458078990032	0.27810736702398	0.590036234889567
ENSG00000225138	258.303879050009	0.358816984677448	0.330873823560788	1.08445261947876	0.278164163893094	0.590082371363437
ENSG00000276289	7.84858014884678	0.630948045923822	0.581900418701245	1.08428869553325	0.278236815925105	0.590162126256664
ENSG00000124608	485.85608460797	-0.101474979778125	0.0936179621881179	-1.08392638983339	0.27839743770313	0.590279705759722
ENSG00000141560	588.582723610247	-0.155222263818318	0.143200077137155	-1.08395377238273	0.278385295933752	0.590279705759722
ENSG00000188227	108.62474864522	-0.308568518562688	0.284641894347048	-1.08405868809483	0.278338778313095	0.590279705759722
ENSG00000117748	1640.73155131064	-0.105374141813034	0.097243034464974	-1.08361634735893	0.278534939606655	0.590371481665082
ENSG00000130818	306.768413112471	-0.12491452324409	0.115263424943981	-1.08373079582529	0.278484177045955	0.590371481665082
ENSG00000136153	272.841572873023	-0.214833158952503	0.198260270207132	-1.08359157751604	0.278545926870552	0.590371481665082
ENSG00000187122	49.8349611745629	0.308457841952622	0.284711142825545	1.08340628642563	0.278628126576926	0.590471363409183
ENSG00000178904	485.748235769195	0.20371806799939	0.188142892492573	1.08278375707141	0.278904416847956	0.590982486801175
ENSG00000197930	1612.89324696771	-0.166718939724654	0.154017799150449	-1.08246540753253	0.279045778372527	0.591207611238546
ENSG00000049167	83.4656044424359	-0.253682244580126	0.234437395185933	-1.08208950359191	0.279212759373051	0.591412531963426
ENSG00000169629	33.7770536924399	-0.396353663323283	0.366284161509892	-1.08209337168563	0.279211040773895	0.591412531963426
ENSG00000178974	576.92229034971	0.130869985646547	0.120968997275011	1.08184732116963	0.279320375668217	0.59156604910988
ENSG00000110717	778.636973683911	-0.19003919389511	0.175759753841159	-1.08124408314122	0.279588553404602	0.591637811388725
ENSG00000112977	2205.1318560401	0.155847729361343	0.144123551488839	1.08134810550663	0.279542296351415	0.591637811388725
ENSG00000118496	361.907616737664	0.217346026615138	0.200948201242446	1.08160225008886	0.27942930427521	0.591637811388725
ENSG00000134152	601.248010518574	0.233249548884368	0.215760095991142	1.08105971965244	0.279670549630619	0.591637811388725
ENSG00000137720	73.1174699896427	-0.237906294113121	0.220048213675394	-1.08115530746398	0.279628034618622	0.591637811388725
ENSG00000166025	36.6082734734735	0.259045945217081	0.239608622289355	1.08112113304609	0.279643234020408	0.591637811388725
ENSG00000186577	493.115879436981	0.175597414162877	0.162357105644042	1.0815505331061	0.279452295005785	0.591637811388725
ENSG00000258227	109.792168716007	0.398234051675302	0.368228348152458	1.08148667443284	0.279480685086497	0.591637811388725
ENSG00000267745	13.1917422150561	0.420263958729476	0.388654209567668	1.08133129240249	0.279549772512718	0.591637811388725
ENSG00000145919	302.579345706677	-0.135400871998755	0.125261413513816	-1.08094638405003	0.279720964098673	0.591670113155065
ENSG00000172167	53.8074401688583	-0.278998611489925	0.258146052318075	-1.08077814471536	0.279795812489125	0.591754083323419
ENSG00000281990	15.0422400907136	-1.5856326806147	1.46733515895805	-1.08062065502517	0.279865890779301	0.591827945141254
ENSG00000114270	43.9863148485963	0.31254412855709	0.289374446763944	1.08006816791272	0.280111825646405	0.5918696238297
ENSG00000116819	78.6882657416422	-0.164196099323794	0.152034991813222	-1.07998887207171	0.280147135551648	0.5918696238297
ENSG00000136059	789.713613804519	-0.104370657317276	0.0966176303891842	-1.08024443258298	0.280033347004918	0.5918696238297
ENSG00000151376	47.3023466679776	0.365688632142471	0.338480469580406	1.08038325695954	0.279971548491951	0.5918696238297
ENSG00000184216	2783.22128561717	0.108661061212917	0.100597992019236	1.08015139300335	0.28007476932517	0.5918696238297
ENSG00000217930	266.817232464653	-0.146313189524141	0.135457712259151	-1.08013923374272	0.28008018307926	0.5918696238297
ENSG00000287625	23.4203171741515	0.316776177936	0.293277653053155	1.08012381658887	0.280087047470556	0.5918696238297
ENSG00000130997	9.69096323921773	0.431892354599834	0.399920847582753	1.07994458706098	0.28016685668541	0.5918696238297
ENSG00000083093	209.585185652305	-0.14318190236107	0.132725700534233	-1.07878053598324	0.280685573654573	0.59198521429342
ENSG00000132122	96.9157200927377	0.218576649457979	0.20247146396619	1.07954298929986	0.280345740464812	0.59198521429342
ENSG00000138190	526.87939243055	0.217031383662926	0.2012233975644	1.07855938369924	0.280784195790494	0.59198521429342
ENSG00000165669	493.719217687462	-0.119127316472379	0.11044486458824	-1.07861345039906	0.280760082750228	0.59198521429342
ENSG00000167085	1219.99315637405	-0.149439763230868	0.138522539857635	-1.07881189143986	0.280671592695764	0.59198521429342
ENSG00000168811	9.84458353100101	-0.386853415259026	0.358321204103903	-1.07962747062786	0.280308103485758	0.59198521429342
ENSG00000177034	413.089934541944	-0.230098180342432	0.213283970841533	-1.07883484836932	0.280661356822427	0.59198521429342
ENSG00000186567	90.3887777278749	0.313125912264906	0.290068196408817	1.07949067199215	0.280369049885521	0.59198521429342
ENSG00000198947	9.97320109505293	-0.504521658462225	0.467689890423105	-1.07875254264273	0.280698055892489	0.59198521429342
ENSG00000215712	184.021516371637	-0.113829023597359	0.105535865288441	-1.07858142145565	0.280774367069888	0.59198521429342
ENSG00000241859	20.035011454458	1.80018334607792	1.66790815618272	1.07930603936726	0.280451321511245	0.59198521429342
ENSG00000243317	998.173871955829	-0.206240675851345	0.191132148602495	-1.07904754568668	0.280566532901854	0.59198521429342
ENSG00000244405	13.1434665047029	0.344509608366523	0.319400458334617	1.07861338134211	0.280760113547823	0.59198521429342
ENSG00000271607	7.84900287391529	-0.420933989239017	0.389923694462901	-1.07952913664001	0.280351912242121	0.59198521429342
ENSG00000277151	11.4837457423804	-0.413914783220248	0.383739174401191	-1.07863572663944	0.280750148247693	0.59198521429342
ENSG00000283525	17.1982361497135	-0.427189159159227	0.395795839889521	-1.07931695107879	0.280446458836429	0.59198521429342
ENSG00000105479	25.875619397989	-0.326350750440695	0.303032504699747	-1.07694965186673	0.281502759337032	0.592195971912262
ENSG00000122483	90.5746349811691	-0.266943724669514	0.247813338304447	-1.0771967582373	0.281392373239554	0.592195971912262
ENSG00000148468	159.354964671369	-0.182276582280934	0.169270152186622	-1.07683829621641	0.281552513168146	0.592195971912262
ENSG00000165512	447.89051803749	-0.214167098984757	0.198812409568733	-1.07723204728181	0.281376611494981	0.592195971912262
ENSG00000167397	95.679244470236	-0.223396258431238	0.207445694320949	-1.07689031176328	0.281529271820116	0.592195971912262
ENSG00000167992	371.064863582685	0.60320624998917	0.559542750527235	1.07803425103943	0.281018471238678	0.592195971912262
ENSG00000170638	2463.2803505779	0.157384004997637	0.146124311131917	1.07705558218546	0.281455435087631	0.592195971912262
ENSG00000172939	1283.06622906297	0.121060304023124	0.112391695363068	1.07712855146506	0.281422839285461	0.592195971912262
ENSG00000184428	413.834425822804	-0.159942044986711	0.148495454290931	-1.07708377842567	0.281442839359212	0.592195971912262
ENSG00000185115	584.788151259185	-0.0920900373808214	0.0854432110702431	-1.07779232811269	0.281126444034915	0.592195971912262
ENSG00000204685	139.029503556154	-0.134304940173896	0.124663196786655	-1.07734234028782	0.281327353321448	0.592195971912262
ENSG00000204936	713.331154970065	1.18122234730959	1.09690794419954	1.07686552327012	0.281540347538539	0.592195971912262
ENSG00000237984	65.0088733299849	0.299045097111287	0.27743239579727	1.07790258686952	0.281077230877501	0.592195971912262
ENSG00000253368	12.9006718595204	0.453760277509757	0.421165801891638	1.07739107845823	0.281305588137122	0.592195971912262
ENSG00000277218	11.4616501069967	-0.360731356959613	0.334958760901196	-1.07694259433333	0.281505912473886	0.592195971912262
ENSG00000093009	29.0923270998261	0.487238799391078	0.452029074820183	1.07789261030366	0.281081683601127	0.592195971912262
ENSG00000101773	164.788129617235	0.224517652256616	0.208395893414754	1.07736121176715	0.281318925679809	0.592195971912262
ENSG00000162434	10681.2298337948	0.152131590245361	0.14121081704692	1.0773366617857	0.281329889265394	0.592195971912262
ENSG00000177706	144.355580366025	0.262935545786599	0.244108968757912	1.07712365966921	0.281425024399041	0.592195971912262
ENSG00000141002	3344.2311039498	0.0910273360472375	0.0845473591874864	1.07664316096948	0.281639714206749	0.592240484294346
ENSG00000181894	294.347890427736	-0.146312708256934	0.135898343285036	-1.0766334947149	0.28164403428931	0.592240484294346
ENSG00000237669	47.4555212156089	-0.254359373222322	0.236302833147306	-1.07641271090372	0.281742720146474	0.592374009449967
ENSG00000042832	34.1201987057815	0.385245532537993	0.357944616325429	1.07627134189872	0.281805921523997	0.592432903203858
ENSG00000128253	18.7401736290367	0.448713073855309	0.417016414535205	1.07600818148953	0.281923597398835	0.592509220245934
ENSG00000167747	392.587983653161	-0.219065720452717	0.203601099794556	-1.07595548685034	0.281947164551841	0.592509220245934
ENSG00000257704	159.460322106711	0.316210151818024	0.293888157180186	1.07595404609704	0.281947808933185	0.592509220245934
ENSG00000023287	1138.18350842159	0.218482192471129	0.203116203883676	1.07565121981234	0.282083271090389	0.592645933958155
ENSG00000115109	114.532908329898	-0.202303830513502	0.188068021353987	-1.07569500150544	0.282063683659272	0.592645933958155
ENSG00000131507	2172.92465293523	-0.0961452500521458	0.0894081257702532	-1.07535248305288	0.282216947137519	0.592778827830335
ENSG00000182154	338.070205224321	-0.229388703315686	0.213307878850804	-1.07538785979926	0.28220111482628	0.592778827830335
ENSG00000196227	541.410718086577	0.166175158496314	0.154561343027549	1.07514049270842	0.282311832729549	0.592904154690863
ENSG00000149792	1228.06134928086	-0.0896525743121741	0.0834037485622273	-1.07492260069444	0.282409382413365	0.592965882769401
ENSG00000163528	175.526888775066	-0.130463692701008	0.121376775275137	-1.07486537194016	0.282435007365656	0.592965882769401
ENSG00000172260	12.5422211017799	-0.453067175836779	0.421551882050886	-1.07476017811276	0.282482113442863	0.592965882769401
ENSG00000177602	17.7225508407403	0.416083263182431	0.387117034954065	1.07482550653397	0.282452858574412	0.592965882769401
ENSG00000102125	1596.3057514837	-0.141834510907246	0.132019060550461	-1.07434873658288	0.282666409215565	0.593153151971717
ENSG00000172339	47.4337772232323	0.234433112848323	0.218183609238059	1.07447628017068	0.282609270283908	0.593153151971717
ENSG00000178075	175.577892599309	0.376469177303724	0.350423906654369	1.07432503934454	0.28267702633021	0.593153151971717
ENSG00000075618	122.290971366869	0.279913894720128	0.260643262582645	1.07393489456254	0.282851862429842	0.593209611349741
ENSG00000099849	608.66081467497	-0.191077400012209	0.177928921263564	-1.07389736674213	0.282868683684668	0.593209611349741
ENSG00000198843	1430.57172917507	0.135419816550688	0.126104260119385	1.0738718614461	0.28288011641911	0.593209611349741
ENSG00000232450	12.8231086594086	0.479683308611721	0.446644902944374	1.0739701840311	0.282836045099477	0.593209611349741
ENSG00000026036	46.1807672557984	0.253073024678016	0.235632919762058	1.0740138726523	0.282816463958799	0.593209611349741
ENSG00000172794	4577.54609660117	0.147466894045024	0.137357222587832	1.07360130953964	0.28300141043614	0.593390054140294
ENSG00000076053	314.454581837249	-0.1387840224866	0.129473919607695	-1.0719071679232	0.283761730367937	0.593635071582246
ENSG00000096006	76.7858413630853	0.610180711154668	0.568923153134961	1.07251868339751	0.283487126760308	0.593635071582246
ENSG00000113593	837.15666191227	-0.192742136403928	0.179826503314779	-1.07182274498515	0.283799654989532	0.593635071582246
ENSG00000116691	1033.12589292707	0.205220384116815	0.19137182232647	1.07236468578284	0.283556263078198	0.593635071582246
ENSG00000136448	3108.86377224461	0.0640965592516613	0.0597690834170021	1.07240324909229	0.283538949236969	0.593635071582246
ENSG00000139793	327.649095171058	0.220260216128726	0.205399051454108	1.0723526451043	0.283561669150863	0.593635071582246
ENSG00000140299	2221.84541041974	0.150046718211706	0.140032565799266	1.0715130252401	0.283938817231422	0.593635071582246
ENSG00000140853	8582.95989553099	0.160080944348392	0.149216775999511	1.07280795524571	0.283357290743279	0.593635071582246
ENSG00000156050	87.4404398754975	0.169067975824457	0.157605416755525	1.07272947405553	0.283392512052332	0.593635071582246
ENSG00000165916	1164.26872896823	-0.175313486138318	0.163525372782298	-1.07208736574301	0.283680793064454	0.593635071582246
ENSG00000181016	175.095386106044	0.30160024908781	0.281392063889454	1.07181505021512	0.283803111818395	0.593635071582246
ENSG00000182732	85.7838918689411	-0.368458114195675	0.343852626701542	-1.07155823624256	0.283918500295549	0.593635071582246
ENSG00000183615	11.2481081045451	-0.447325821116407	0.417373061462719	-1.07176495662829	0.283825616755996	0.593635071582246
ENSG00000184900	1215.03051848844	-0.0988464804100724	0.0921812157046932	-1.07230610547307	0.283582565359486	0.593635071582246
ENSG00000212719	182.294093951849	-0.201998366440132	0.188458545492824	-1.07184508885973	0.283789617300717	0.593635071582246
ENSG00000230076	77.4439841496833	0.954152322860174	0.889105271406741	1.07316012349192	0.283199278849485	0.593635071582246
ENSG00000234028	45.0185489719721	-0.24687212793386	0.230075528347124	-1.0730047202647	0.283268998270091	0.593635071582246
ENSG00000237350	18.3870983039902	0.324435166675815	0.30278627202609	1.07149893059835	0.283945151287648	0.593635071582246
ENSG00000258655	10.5361705212596	0.411786334310688	0.384110253854041	1.07205243853543	0.283696479679786	0.593635071582246
ENSG00000269929	206.702045811441	-0.163989159647978	0.152868958252451	-1.07274335825042	0.283386280795364	0.593635071582246
ENSG00000272084	14.9812180026432	-0.30546672102242	0.285108249089265	-1.0714061132857	0.283986865278107	0.593635071582246
ENSG00000279059	129.053144630072	-0.191964915940411	0.179158704162144	-1.07147970754844	0.283953790177125	0.593635071582246
ENSG00000023318	1750.48045698088	0.132862668243386	0.123981963371996	1.0716290065898	0.283886699468686	0.593635071582246
ENSG00000174946	323.88121724736	-0.278465646655154	0.259832845992705	-1.07171072075688	0.283849984009796	0.593635071582246
ENSG00000188612	1290.03339470603	-0.117704839604153	0.109863107264518	-1.07137730339953	0.283999813871304	0.593635071582246
ENSG00000248333	988.994176602766	0.13736539647692	0.128250064649661	1.07107467627528	0.284135853675648	0.593845697905592
ENSG00000128607	752.502964552205	0.102771780720803	0.0959705896155744	1.0708674515023	0.284229032752737	0.593904630547129
ENSG00000123104	767.934353520527	0.198952854853132	0.18578878037249	1.0708550562324	0.284234606968709	0.593904630547129
ENSG00000188130	10.1522502408735	-0.386937567678412	0.361413364141252	-1.07062329750259	0.284338843674284	0.594048701074283
ENSG00000279089	36.528471282671	0.361372282911753	0.337689222713584	1.07013270961939	0.28455957771633	0.594436095155034
ENSG00000142892	402.342977393944	-0.190190796124281	0.177761360004026	-1.06992203547483	0.284654403557645	0.594486649782031
ENSG00000166822	684.434451343713	-0.120272637025789	0.11241134765981	-1.06993323654272	0.284649361344027	0.594486649782031
ENSG00000113088	782.94777515337	-0.27246593413475	0.254729380050471	-1.06962900816845	0.28478633265207	0.59468840364644
ENSG00000170677	69.1433305822028	0.223632463396684	0.209124273105405	1.06937592693492	0.284900310190998	0.594852625829771
ENSG00000178922	149.870591836554	-0.213989355549533	0.200122384778757	-1.06929245214675	0.284937910621171	0.594854011448539
ENSG00000277161	94.7855411414198	-0.183563839453473	0.171680530013209	-1.06921757195968	0.284971642550191	0.594854011448539
ENSG00000167996	47263.4286776875	0.278466795300537	0.260464844953319	1.06911470279394	0.285017987321558	0.594876991886737
ENSG00000114942	2242.37631688231	-0.446347973857998	0.417537194843287	-1.06900170660371	0.28506890040987	0.594909500235548
ENSG00000276966	14.5859366588556	-0.441865964844956	0.41351186191143	-1.06856901952573	0.28526391460577	0.595242687455149
ENSG00000282885	11.1883435395871	-0.345047406929296	0.322954684951786	-1.06840811732088	0.285336457025772	0.595320269429777
ENSG00000184277	830.120595785657	-0.0903344155393617	0.0846083423436615	-1.06767740670822	0.285666053296158	0.595934077725009
ENSG00000185201	45713.7005091014	0.442851084650132	0.414825191840669	1.06756073006344	0.285718705589646	0.595970066732957
ENSG00000274220	13.2755414389879	0.345075980924676	0.323273590365991	1.0674425353893	0.285772049606657	0.596007489485637
ENSG00000044090	553.355685198738	0.0991563666070041	0.0929115083222514	1.067212968528	0.285875677724868	0.596149762727382
ENSG00000090989	986.91663573164	0.131991029815364	0.123707602202634	1.06695972975987	0.28599002096472	0.59631434269768
ENSG00000062822	456.430602014101	0.125066330944382	0.117269627294187	1.06648527696465	0.286204330699839	0.596613411011861
ENSG00000063601	1433.96450393224	0.120361946705092	0.11285348085716	1.06653286891022	0.286182828583118	0.596613411011861
ENSG00000037042	183.685326341602	-0.177577164486658	0.166556884339254	-1.06616526354418	0.286348941614816	0.596642831959755
ENSG00000053372	418.512911878152	-0.144866822476079	0.135873159643795	-1.06619160734807	0.286337035245184	0.596642831959755
ENSG00000238058	15.2771723563938	-0.311865423331942	0.292518172256858	-1.06614033899438	0.286360206844955	0.596642831959755
ENSG00000280161	11.7870436097727	-0.406410384805893	0.381173349864734	-1.06620881273603	0.28632925926288	0.596642831959755
ENSG00000186017	149.109105949799	-0.212771704911621	0.199598788096731	-1.0659969779401	0.286425008021417	0.596703998272559
ENSG00000286656	52.867626327142	0.255345248893266	0.239559974286075	1.06589278803454	0.28647210951209	0.596728280578575
ENSG00000143502	164.265018844802	-0.217253674761883	0.203941939663167	-1.06527218050736	0.286752778084312	0.59695090016872
ENSG00000179094	842.462174546734	0.23445121436654	0.220083045467257	1.06528521480961	0.286746881437736	0.59695090016872
ENSG00000186104	250.256999528387	-0.190328232468601	0.178693884643416	-1.06510769995516	0.286827195216203	0.59695090016872
ENSG00000229124	516.096984389192	-0.133033735090059	0.12487941754124	-1.06529753028458	0.286741310059893	0.59695090016872
ENSG00000231365	190.159340591898	-0.168859827412978	0.158515776171311	-1.06525565777433	0.286760252995446	0.59695090016872
ENSG00000260448	17.8825420059005	-0.313539216351777	0.294287665413372	-1.06541745781755	0.28668706005835	0.59695090016872
ENSG00000261786	12.3146036431969	0.449118963256873	0.421659591025452	1.06512213362595	0.286820664363737	0.59695090016872
ENSG00000157181	239.918893918577	-0.202257328620201	0.189924107361216	-1.06493762919485	0.286904155277054	0.59703726255738
ENSG00000123178	61.6341875112041	-0.184474480681084	0.173260886756111	-1.06472086190323	0.287002266560107	0.597167613093488
ENSG00000132321	8.56436475730758	-0.406692899001208	0.382062982099717	-1.06446559351584	0.287117832903728	0.597334245790196
ENSG00000129003	2156.41475708225	0.234656679209227	0.220482285819584	1.06428812789632	0.287198194507256	0.59742760466201
ENSG00000143614	2113.4282718503	0.115083748283647	0.108143146494383	1.06417976556309	0.287247271593469	0.597455870679027
ENSG00000140153	563.922391500315	0.0791080265803377	0.0743627554825901	1.06381246992466	0.287413661165256	0.597728102003346
ENSG00000135317	743.591737802563	-0.177473995843255	0.166850223063792	-1.06367251169573	0.287477081123926	0.597786148804508
ENSG00000100307	3964.79354999886	0.117489214456911	0.110490289609477	1.06334425289473	0.287625863687171	0.597919802097457
ENSG00000128463	748.424336444271	-0.0998323072201546	0.0938895111452298	-1.063295633372	0.287647904792831	0.597919802097457
ENSG00000267858	26.5338709781947	-0.231035711539037	0.217253503868452	-1.06343836773712	0.287583201035383	0.597919802097457
ENSG00000149483	600.219270241012	-0.098498512001794	0.0926472477503037	-1.06315637424287	0.287711042635542	0.597939298442016
ENSG00000154839	19.6629426844623	-0.512397968212774	0.48215403520172	-1.06272670309272	0.287905907524264	0.597939298442016
ENSG00000155438	397.616598213532	-0.202640413370555	0.190651500995252	-1.06288391286047	0.287834599269198	0.597939298442016
ENSG00000162438	15.9179181949946	0.340931056524406	0.320803184478943	1.06274212046291	0.287898913883732	0.597939298442016
ENSG00000165061	8.18342530129162	0.709785351182731	0.667708158788258	1.06301734049623	0.287774087619303	0.597939298442016
ENSG00000167601	19.1334492283294	-0.420440486818278	0.395586916640629	-1.06282707827829	0.287860377303013	0.597939298442016
ENSG00000249685	8.11731791529267	-0.446912219380231	0.420498169797723	-1.06281608691713	0.287865362751687	0.597939298442016
ENSG00000164830	608.534658763232	0.212486053575646	0.199976437284867	1.0625554513353	0.287983598597052	0.597963928197639
ENSG00000100300	3557.03924131408	0.284538776963454	0.267790118119046	1.06254397646205	0.287988804860497	0.597963928197639
ENSG00000115977	2297.05100080025	-0.151477050444862	0.14262036929166	-1.06209969303256	0.288190429454256	0.598308777884129
ENSG00000168781	190.789191268547	-0.125672905445892	0.118347708527984	-1.0618955534418	0.288283103939999	0.598427380373599
ENSG00000141933	110.664288474629	0.225183931012526	0.212147322881737	1.06145073128288	0.288485112137284	0.598772884087187
ENSG00000112305	747.072256106176	-0.0936033018377772	0.0882023711853521	-1.06123339520063	0.288583846208002	0.598903975704107
ENSG00000233493	22.2989562913301	-0.329371932765862	0.31042794864464	-1.06102538190886	0.28867836633901	0.599026290807005
ENSG00000123352	164.27824295316	-0.198683620649682	0.187288003494976	-1.06084541957868	0.288760157095627	0.599122164740557
ENSG00000214087	466.313115858363	-0.25355914997291	0.239063595363898	-1.06063472184858	0.28885593657377	0.599247035393644
ENSG00000073792	396.747512264334	0.355593814036831	0.335443619710884	1.06007028645623	0.289112624450253	0.599262624060578
ENSG00000101911	439.106873753136	-0.113875859774429	0.107407527658334	-1.06022233503662	0.289043462308737	0.599262624060578
ENSG00000129559	476.93037545019	-0.215173212449902	0.202939274401192	-1.06028373800393	0.2890155351804	0.599262624060578
ENSG00000131203	284.358865942542	0.530224628790803	0.500113023331334	1.06020960073963	0.289049254314221	0.599262624060578
ENSG00000131503	77.7050124960484	0.256304322868645	0.241728302626785	1.06029918749053	0.28900850877377	0.599262624060578
