## Supplementary Table 10 for "Multi-omics analysis reveals drivers of loss of β-cell function after newly diagnosed autoimmune type 1 diabetes: An INNODIA^‡^ multicenter study" (part 2 of 3)

### Sheet: DEG_c_peptide_slopes (continued)
Supplementary Table 10 - C-peptide slopes
ENSG00000182324	28.3787012057836	-0.285511544431462	0.269314586303257	-1.06014140693429	0.289080272582424	0.599262624060578
ENSG00000213337	37.0807740383431	0.219844222948896	0.207307057720268	1.06047630681993	0.288927963354232	0.599262624060578
ENSG00000168229	247.37664918014	0.300992519501385	0.284053102113063	1.05963468542434	0.289310827451101	0.599599628233324
ENSG00000167680	22.0064120423027	0.63996098510427	0.604196401505242	1.05919363887294	0.289511601450325	0.599941877205344
ENSG00000189180	2059.90180594034	0.168833519653216	0.159414894604926	1.05908246573592	0.289562224688307	0.599972929554173
ENSG00000138399	269.060081374087	-0.190783853590887	0.180221258700042	-1.05860903961627	0.289777868355094	0.600198131613929
ENSG00000179456	2681.38024813246	0.162701051081867	0.153691449038176	1.0586213618264	0.289772254268451	0.600198131613929
ENSG00000198039	73.345259137089	0.262781141308422	0.248222804178091	1.05865028065627	0.289759078931333	0.600198131613929
ENSG00000065548	617.832891060946	-0.199746663043125	0.188770784972726	-1.05814394463626	0.289989822486868	0.600489380266473
ENSG00000187778	1640.67222616483	-0.121945580162388	0.115243220380501	-1.05815838675592	0.28998323932198	0.600489380266473
ENSG00000089289	1178.92725941761	-0.150544467866629	0.142338028657261	-1.05765457964244	0.290212949649246	0.600803616250007
ENSG00000132541	37.225179834091	-0.343419435101474	0.324684747121919	-1.05770116442372	0.290191704229885	0.600803616250007
ENSG00000267123	20.8507199754659	0.451279290850639	0.426789049340774	1.05738254425153	0.290337034804368	0.600986595466806
ENSG00000108854	637.227316273338	0.147254123682043	0.139286249336886	1.05720503196181	0.290418023810175	0.601080333273211
ENSG00000141034	436.186706062324	0.122546432840637	0.115931544761639	1.05705856928413	0.290484858046006	0.601144755403136
ENSG00000122068	1014.20214579364	0.128632873859353	0.121731790024685	1.05669089260306	0.290652682835833	0.601344219680626
ENSG00000166986	3439.85149505745	0.0897602474492806	0.084938672435912	1.05676536817792	0.290618683442067	0.601344219680626
ENSG00000109320	2709.28306393893	0.145918810639225	0.138116537707968	1.05649050476311	0.290744176651692	0.601385700200421
ENSG00000270164	62.6181144475196	-0.274918565436237	0.260218665320222	-1.05649056764596	0.290744147937369	0.601385700200421
ENSG00000198883	9.86878763420022	0.637813813822306	0.603762975602223	1.05639769180301	0.290786560097938	0.601399476566191
ENSG00000249485	8.54870501264294	0.376446538647604	0.356419749817951	1.05618877416272	0.290881978462374	0.601522921927781
ENSG00000107863	390.094586283236	0.200694537589579	0.190048939356319	1.05601503628127	0.290961345311628	0.601551125317942
ENSG00000176731	235.299767895853	-0.24985439186508	0.236621506118547	-1.05592427317196	0.291002813459419	0.601551125317942
ENSG00000236439	29.6504288568444	-0.494003155518041	0.467808805160126	-1.05599370954326	0.290971088784585	0.601551125317942
ENSG00000253882	23.6762025473601	-0.297366345115365	0.281645555310465	-1.05581763854775	0.29105153811485	0.601577979639471
ENSG00000115112	40.0100584306134	0.392883902555318	0.37215945109524	1.05568702178351	0.291111228426778	0.601627489634767
ENSG00000136875	706.292926995826	-0.082463968125652	0.0781390680616988	-1.0553487541026	0.291265851006715	0.601873155971284
ENSG00000069424	8003.32428673715	0.133011546910683	0.126095919304818	1.0548441824604	0.291496593930306	0.602271583228162
ENSG00000174721	41.1276323420133	-0.224955835059961	0.213290449347097	-1.05469248974144	0.291565987722573	0.602271583228162
ENSG00000175894	46.8787453919723	-0.618532807836094	0.586434314021647	-1.05473501984275	0.291546530658678	0.602271583228162
ENSG00000128641	19.9142597023693	0.391970563781582	0.371704973793533	1.05452063172904	0.291644619803869	0.602360099913892
ENSG00000226419	88.050341622517	-0.203566983744565	0.193058809871453	-1.05442991117633	0.291686133920566	0.602371941186547
ENSG00000083828	622.802112472922	0.108898286639406	0.103326868380655	1.05392032436545	0.291919396852766	0.602484129706549
ENSG00000100241	5835.65185339784	0.101061733995661	0.0958731487972288	1.05411927388977	0.291828312965042	0.602484129706549
ENSG00000169981	86.8473266791082	0.147775259335328	0.14020605421235	1.05398629299926	0.291889192705469	0.602484129706549
ENSG00000234493	32.9357822190908	0.461576078438857	0.437875200358541	1.05412701623867	0.291824768717208	0.602484129706549
ENSG00000241837	188.619949994418	-0.240322056420486	0.228002828681502	-1.05403103027372	0.291868710662435	0.602484129706549
ENSG00000233476	189.498562678782	-0.213138169591505	0.202249406246624	-1.05383829573078	0.291956957100007	0.602487787788505
ENSG00000007944	1523.24424799312	0.152474539093601	0.144739824500542	1.05343874513977	0.292139954505522	0.602496157552428
ENSG00000112796	60.9354553522017	0.316422344063633	0.300367416712444	1.05345096191495	0.292134357981808	0.602496157552428
ENSG00000127533	31.589105497047	-0.425657734006614	0.404017068875681	-1.05356373974782	0.292082697682527	0.602496157552428
ENSG00000129197	918.971297813653	-0.147876363722146	0.140357658299703	-1.05356818796726	0.292080660206261	0.602496157552428
ENSG00000184182	266.204410937	-0.166409005559624	0.157944718236166	-1.05359018913694	0.292070582862487	0.602496157552428
ENSG00000172322	2035.87269619483	0.453263419635417	0.430307154560147	1.05334855540279	0.292181272792917	0.602507560934438
ENSG00000137098	28.48508795404	-0.225889137399075	0.214614363233466	-1.05253504003991	0.292554142947149	0.603200570674424
ENSG00000182831	1971.01457600949	0.178437393563197	0.169543317312088	1.05245901986651	0.292589002680567	0.603200570674424
ENSG00000100523	922.785327404286	-0.194486842516367	0.18483846902251	-1.05219894724773	0.292708282409493	0.603372589000099
ENSG00000127337	119.26841802012	-0.272872333971707	0.259367459229369	-1.05206850073815	0.292768122701609	0.603422055054062
ENSG00000219928	17.5830391173049	-0.498630073211174	0.474164016919974	-1.05159829809551	0.292983888953516	0.603718943761622
ENSG00000134758	558.409893123887	-0.185727053192024	0.176606930340377	-1.0516407982069	0.292964382146016	0.603718943761622
ENSG00000169964	340.012167160423	-0.143937842826523	0.136888270461037	-1.05149873208087	0.293029591425842	0.603739220616088
ENSG00000034677	1054.65717430047	0.189037911133506	0.179848770748641	1.05109370693285	0.293215554092476	0.604048440179495
ENSG00000067113	70.1315332732394	-0.16263606218788	0.154793378402227	-1.05066549917448	0.293412246902687	0.604235779121057
ENSG00000168887	2056.01637407531	0.0676593197279636	0.0643968883033367	1.05066132092065	0.293414166576456	0.604235779121057
ENSG00000172086	483.451606641314	0.193461647563395	0.18411128476441	1.05078647303423	0.293356669839383	0.604235779121057
ENSG00000144712	34.9778553703926	-0.300042158966038	0.285602748424008	-1.05055767362782	0.293461789403675	0.604259934516986
ENSG00000131746	13.3713817398839	0.316203624002193	0.301064954290241	1.05028373278332	0.293587681984214	0.604321781620161
ENSG00000140525	229.706493687039	-0.195807679568835	0.186414464255409	-1.05038887594342	0.293539357984663	0.604321781620161
ENSG00000229043	58.2732933558605	-0.245807217017914	0.234044606429803	-1.05025798614863	0.293599516000671	0.604321781620161
ENSG00000205138	253.102226231293	-0.177185306958177	0.168729926159654	-1.05011192140583	0.293666658310637	0.604376833443702
ENSG00000221909	123.239417285679	-0.154249703327611	0.146898377920777	-1.05004361185526	0.293698062037596	0.604376833443702
ENSG00000211962	169.915257512678	-0.551568340339731	0.525361776235238	-1.04988289078107	0.293771958698057	0.604455014016351
ENSG00000188921	1718.94000866332	0.152957768946146	0.14572332715863	1.0496450494823	0.293881336732795	0.604606171806991
ENSG00000108960	627.821533219	-0.278596809281265	0.265444724250187	-1.04954735893972	0.293926270398432	0.604624726558846
ENSG00000109670	801.625166793154	0.159195330502589	0.151722016485588	1.04925662201247	0.294060024788357	0.604678211470868
ENSG00000136141	407.793919216697	-0.134770298453466	0.128429610420687	-1.04937092008618	0.294007436750851	0.604678211470868
ENSG00000197256	49.0967593162454	0.38662482870316	0.368456050618951	1.04931057056517	0.294035202512272	0.604678211470868
ENSG00000110048	1258.31081881329	0.108176903042704	0.103131785939205	1.04891912864258	0.294215340800293	0.604873541325632
ENSG00000146063	1157.92923464855	0.0842484763282141	0.080321243688906	1.0488940715923	0.294226874363861	0.604873541325632
ENSG00000100324	1210.21433571806	-0.0994451401407249	0.0948659968283122	-1.04826959569824	0.294514413635092	0.605374604690975
ENSG00000213988	40.5186229692069	-0.303352376507658	0.289401103745062	-1.04820739306815	0.294543065082434	0.605374604690975
ENSG00000245275	100.262526385816	-0.181050416312571	0.172736520205141	-1.04813050591477	0.294578483019214	0.605374604690975
ENSG00000106346	412.716591111914	0.11688125574136	0.111561620858913	1.04768337750466	0.294784508528626	0.605502342737851
ENSG00000117400	11.110590287117	-0.565150637832506	0.539402740488308	-1.04773408700313	0.294761138015774	0.605502342737851
ENSG00000171291	310.979534299409	-0.227179458471805	0.21680471292799	-1.04785295210469	0.294706361461134	0.605502342737851
ENSG00000185651	1823.40470246883	-0.124893978159701	0.119205898545048	-1.04771642749292	0.294769276622491	0.605502342737851
ENSG00000196696	58.2243702033367	0.275700564510462	0.263186547806749	1.04754808635927	0.294846866304355	0.605556544374018
ENSG00000153487	553.465057942193	0.107434361701776	0.102579799478568	1.04732473886559	0.294949829948303	0.605694118953364
ENSG00000107796	137.9706435878	0.411912268472767	0.393371727649138	1.04713236747956	0.295038532852639	0.605802378408852
ENSG00000166135	2711.75162495121	0.0764331993196753	0.0730077216045348	1.04691938934481	0.295136758421733	0.605930161954862
ENSG00000157106	3546.51813437336	0.225200850735254	0.215188444471378	1.04652854984138	0.295317070679311	0.606226421763956
ENSG00000142039	1962.86742734018	0.12092205564398	0.11555681486685	1.04642946228063	0.295362796054686	0.606246363274889
ENSG00000100150	482.542414394611	-0.0978622463863961	0.093543168860589	-1.04617202494224	0.295481616366716	0.606416312511723
ENSG00000270589	42.6918405044719	-0.228228626522376	0.218174416256048	-1.04608336045473	0.295522546908018	0.606426386786505
ENSG00000026559	116.294262917963	-0.360337027901916	0.344513420748155	-1.04593030692214	0.29559321055444	0.606460462130706
ENSG00000188487	13.9444379917513	0.57228484777442	0.547174283064928	1.04589134666351	0.295611200014528	0.606460462130706
ENSG00000282980	12.3301271712104	-0.392812716372758	0.375607440058085	-1.04580653757021	0.295650362191657	0.606466899902101
ENSG00000109016	284.336432515	0.168285083703269	0.160957906756119	1.04552231757246	0.295781631391905	0.606588349918714
ENSG00000128626	374.014346437823	-0.200608422804441	0.191863015598663	-1.04558151647148	0.295754286706671	0.606588349918714
ENSG00000103534	10.8493490027964	-0.548797792104682	0.524962673151128	-1.04540345470752	0.295836540693244	0.606627059996438
ENSG00000126461	1393.88593008729	0.154904564018393	0.148210029408486	1.04516924149213	0.295944756641341	0.606775055176833
ENSG00000211717	12.2969243670442	-0.485325086688031	0.464410264114286	-1.04503522895566	0.296006687752545	0.606828128143461
ENSG00000173992	889.9086660562	-0.180336869006664	0.172653204239231	-1.04450345883408	0.296252519771062	0.607258148100064
ENSG00000111711	350.46188560471	-0.207674887267564	0.198896615892309	-1.04413484531083	0.296423006274503	0.607533638986031
ENSG00000107341	3559.84793250984	0.216300449422676	0.207214534688449	1.04384786399221	0.296555782712304	0.607731783561976
ENSG00000239830	30.6748952494005	-0.72038175800148	0.690667544525145	-1.0430224551767	0.296937892886555	0.608440777354571
ENSG00000162601	811.433583997238	0.252104453609444	0.241734034266053	1.04290012109746	0.296994553548657	0.608443361116784
ENSG00000230438	476.763202840319	-0.224297969721243	0.215084726616555	-1.04283541304685	0.297024526869511	0.608443361116784
ENSG00000240954	24.5788077050199	-0.26586975488614	0.254961079192604	-1.0427856507671	0.297047578557698	0.608443361116784
ENSG00000110693	12.8355330913297	-0.495024319631462	0.474844688182423	-1.04249733007708	0.297181162675661	0.608555581157146
ENSG00000182899	4187.89750654357	-0.326909368023675	0.31359474425683	-1.04245805776624	0.297199361345183	0.608555581157146
ENSG00000261799	289.72778526807	-0.164767846087844	0.158060796603471	-1.04243335240932	0.297210810114289	0.608555581157146
ENSG00000173681	361.944467770312	0.124384999657504	0.11937058706185	1.04200710341699	0.297408385618449	0.608812034519284
ENSG00000101161	2932.87542309939	-0.144308454251183	0.138481983179136	-1.04207385638398	0.297377438397236	0.608812034519284
ENSG00000236603	15.1909394675904	-0.348181605480261	0.334172928232581	-1.04192044317225	0.297448565227741	0.608820254785291
ENSG00000075884	1947.82524498791	-0.147532978717429	0.141612133394788	-1.04181029676416	0.297499639320946	0.608850769264298
ENSG00000211956	410.019848807575	-0.536232494836067	0.514803525333925	-1.04162552983343	0.297585327573424	0.608952107657541
ENSG00000090316	2635.8798570051	0.127700461238646	0.12264324547878	1.0412351755706	0.297766414061381	0.609084103133442
ENSG00000129467	250.655196979618	0.241623288898219	0.232120137129079	1.04094066067114	0.297903089112014	0.609084103133442
ENSG00000136002	67.425351457592	-0.268579404544585	0.257929618510327	-1.04128950407388	0.297741206499385	0.609084103133442
ENSG00000151611	144.205174201384	-0.133966975443566	0.128688330263651	-1.04101883340238	0.297866807534287	0.609084103133442
ENSG00000159640	34.0651233413565	0.267814274395335	0.257258438934603	1.04103202796552	0.297860683956474	0.609084103133442
ENSG00000163082	79.3185910439922	-0.212279528839524	0.203929588975254	-1.04094521009054	0.297900977551678	0.609084103133442
ENSG00000239528	11.4901215546162	-1.07651812387289	1.03415469487938	-1.04096430563365	0.297892114685521	0.609084103133442
ENSG00000175309	2353.56393781332	0.103370120106527	0.0993214680265242	1.04076311154524	0.297985504293338	0.609104658180954
ENSG00000272269	22.9503190516146	0.280313926751918	0.269326745371106	1.04079498813113	0.297970706621091	0.609104658180954
ENSG00000164896	1650.06028334594	-0.150242526028092	0.144391529680584	-1.04052174224105	0.298097568105486	0.609259749794325
ENSG00000275703	8.41875215539696	-0.430207087990011	0.413532316257669	-1.04032277787439	0.298189965164984	0.609374613201324
ENSG00000125149	711.23523656769	0.0835329751852122	0.0803086674251912	1.04014893863137	0.298270710025125	0.609465639431117
ENSG00000177646	705.101232294691	-0.143012651284171	0.137502867276417	-1.04007032083686	0.298307231217076	0.609466290963528
ENSG00000089248	4206.49958028366	-0.156178593862881	0.15020061027998	-1.03979999529801	0.298432831312437	0.6096489158045
ENSG00000086065	566.490012938396	0.268468673831995	0.258246433400499	1.03958327825439	0.298533549042657	0.609706696364568
ENSG00000183155	521.228864460882	0.083878324729396	0.0806795639561435	1.03964772014622	0.298503597753412	0.609706696364568
ENSG00000159496	703.94505005365	0.313042929188326	0.301184865509506	1.03937137963011	0.298632049388743	0.609833885426916
ENSG00000176595	532.225618731307	0.162253947461129	0.156125952543167	1.03925032845688	0.298688329347377	0.609872697564138
ENSG00000232388	116.430362973712	-0.228293652646676	0.219687773071205	-1.03917322960291	0.298724178377134	0.609872697564138
ENSG00000279794	17.1397291699727	0.400556334663718	0.385485521510146	1.03909566588787	0.298760246453947	0.609872697564138
ENSG00000287091	55.8813604485272	0.236290725827627	0.227417165507277	1.03901886781746	0.298795961360797	0.609872697564138
ENSG00000274422	8.03372237981968	-1.01477368968038	0.976748504781348	-1.03893037431118	0.298837118758691	0.609882760856171
ENSG00000140030	970.464557340955	0.186245073441962	0.179304389251098	1.03870894750459	0.298940118615103	0.610019017804274
ENSG00000103266	1377.18319231843	-0.173035792138573	0.166632974921273	-1.03842467086916	0.299072388705507	0.610035623740225
ENSG00000111802	1752.50382948426	0.178105717846108	0.171540818623435	1.03827018709222	0.299144284303799	0.610035623740225
ENSG00000117020	531.352995522839	-0.188027047094419	0.18108109308558	-1.03835825093875	0.299103298632761	0.610035623740225
ENSG00000180357	1586.91296182015	0.162735514647039	0.156754159045953	1.03815755599398	0.299196709246655	0.610035623740225
ENSG00000186152	33.5136515829798	0.569093599023097	0.548182421588657	1.03814638450799	0.299201909428158	0.610035623740225
ENSG00000259097	16.6132186168413	-0.560384109066433	0.539768720977514	-1.03819300246147	0.299180209776105	0.610035623740225
ENSG00000151490	177.13439574216	0.228534089888739	0.220087105367627	1.03838018818505	0.299093089432849	0.610035623740225
ENSG00000158882	339.751681801176	-0.118331566130076	0.113995036105773	-1.0380413934891	0.29925078432943	0.610046772896891
ENSG00000197837	47.6647850150685	0.342838836298749	0.330294591748106	1.03797895837244	0.299279851342763	0.610046772896891
ENSG00000123892	20.3189116621354	-0.322792257779337	0.31108205227446	-1.03764346229317	0.299436075653477	0.610104663580802
ENSG00000245812	8.38251860889564	-0.537717102900505	0.518135132668671	-1.03779317208423	0.299366356318067	0.610104663580802
ENSG00000248489	25.3510913270579	0.282165429987459	0.271938721008878	1.03760666719561	0.299453212662202	0.610104663580802
ENSG00000272688	45.5113157993111	-0.189955769988553	0.183048292960755	-1.03773581777831	0.299393064741394	0.610104663580802
ENSG00000197150	814.526699588913	-0.0946407553404799	0.0912399672005496	-1.0372730092335	0.299608640932583	0.610347467340276
ENSG00000141994	510.138425472859	-0.14594713860711	0.140718126963611	-1.03715947444959	0.299661541239324	0.610381372869209
ENSG00000107897	561.838505642482	0.148045094904575	0.14276885249842	1.03695653718456	0.299756113186045	0.610500140997709
ENSG00000158079	76.796557189591	-0.238237071291607	0.229769407476127	-1.03685287745001	0.299804427927169	0.610524681765318
ENSG00000133818	198.303926695984	-0.210245693972177	0.202828560528618	-1.03656848633264	0.29993700638347	0.610583172684538
ENSG00000152672	50.7570535528964	-0.772497440764934	0.745210112776229	-1.03661695878904	0.299914406559019	0.610583172684538
ENSG00000275004	41.1198397019634	-0.273488355711169	0.263842824172197	-1.03655786951658	0.299941956525164	0.610583172684538
ENSG00000139629	640.286603133033	0.144513862119655	0.139431666911549	1.03644936133002	0.299992552114098	0.610612334039515
ENSG00000113621	737.888222500624	-0.100502895531277	0.0969760311703081	-1.03636841308524	0.300030300659921	0.610615342312593
ENSG00000218018	39.0134330019026	-0.234768816001973	0.22662550023215	-1.03593291911758	0.300233438647763	0.61095490627766
ENSG00000105677	514.913443400263	-0.17257966909824	0.166626731072507	-1.03572618863382	0.30032990103369	0.611063083323933
ENSG00000107672	487.787585170429	-0.152346005891502	0.147099919511329	-1.03566342114666	0.300359193020823	0.611063083323933
ENSG00000167394	220.269552647599	-0.160552045955903	0.155047508113125	-1.03550226578787	0.300434408841921	0.611142251432303
ENSG00000180953	325.615460248761	0.297627939812741	0.287511686766753	1.03518553683766	0.3005822718926	0.611295306512674
ENSG00000183918	600.379838188557	-0.244157925268109	0.235851626489316	-1.03521832307215	0.300566963581702	0.611295306512674
ENSG00000151353	510.038562838833	-0.114484550420093	0.110605139880507	-1.03507441465901	0.300634160119298	0.61132698219693
ENSG00000101181	1116.71921686017	0.110025356267668	0.106367241834084	1.03439136307859	0.300953240468735	0.611385109805239
ENSG00000120656	557.624653329054	0.135111501343898	0.130609970568943	1.03446544513674	0.300918622912514	0.611385109805239
ENSG00000125744	212.925196199399	0.28320620471065	0.273836293558217	1.03421719973887	0.301034635120446	0.611385109805239
ENSG00000127463	626.061302703082	0.0986878620239451	0.0953740485173552	1.03474544237248	0.300787807905336	0.611385109805239
ENSG00000134539	2038.08240725389	0.27891242783035	0.269699970027588	1.03415817139995	0.30106222514318	0.611385109805239
ENSG00000158006	868.571348838746	0.121058662930911	0.116997332512313	1.03471301722345	0.300802955029417	0.611385109805239
ENSG00000174886	287.138176509815	-0.200729595376666	0.194063291597999	-1.03435118369772	0.300972016866293	0.611385109805239
ENSG00000204632	274.675681683051	0.343285267260684	0.331782460805937	1.03466972433324	0.300823179715751	0.611385109805239
ENSG00000231752	85.0939778374342	-0.476974220684977	0.461164544088999	-1.03428207306615	0.301004315075304	0.611385109805239
ENSG00000285159	8.84719215061946	-0.456315407222885	0.440957814046632	-1.03482780594206	0.300749334770892	0.611385109805239
ENSG00000174231	7090.62121634821	0.140471427272467	0.13583057489719	1.03416647819381	0.301058342420972	0.611385109805239
ENSG00000104884	411.305733689356	-0.133622884635764	0.129264531224345	-1.03371654521266	0.301268695987272	0.611730611138069
ENSG00000251580	19.087465423226	-0.365248547273075	0.353457159350558	-1.0333601615092	0.301435382662331	0.611995256526814
ENSG00000105559	38.8476007789384	-0.255467999282325	0.247246764215073	-1.03325113310725	0.301486389351468	0.612025004791024
ENSG00000182481	491.763474848292	-0.138472192390664	0.134035837322559	-1.03309827548157	0.301557910314761	0.612096385356764
ENSG00000112293	27.1209740135775	-0.2683272804177	0.259892633909339	-1.03245435001941	0.301859322335931	0.612486644754176
ENSG00000184925	16.5816368672072	0.320908943722073	0.31081001961279	1.0324922733246	0.301841565440536	0.612486644754176
ENSG00000272812	11.5639225166938	-0.37154842316901	0.35983224069502	-1.03256012427169	0.301809797207909	0.612486644754176
ENSG00000112365	491.717122209828	-0.13179635518874	0.127682464752313	-1.03221969786068	0.301969209386361	0.61250403141102
ENSG00000138346	69.6255522212707	-0.236376936579441	0.228978289353976	-1.0323115665085	0.301926184345343	0.61250403141102
ENSG00000166337	258.175200315681	-0.112197239249933	0.108705056496521	-1.03212530185773	0.302013422319149	0.61250403141102
ENSG00000185482	306.112422488478	0.246732782478107	0.239037128207573	1.03219438891456	0.301981063096282	0.61250403141102
ENSG00000143553	516.937810675524	-0.116960708426026	0.113382190252562	-1.03156155446893	0.302277558412926	0.612965875196533
ENSG00000137996	479.064531215807	-0.0942574102993457	0.0914256959164905	-1.03097285018691	0.302553551720273	0.613377774953131
ENSG00000152582	115.545593761157	-0.249165315647109	0.241675620443775	-1.030990694012	0.302545183807734	0.613377774953131
ENSG00000140521	2741.41814033437	0.0653128735604585	0.0633729391004705	1.03061140113626	0.302723087422539	0.61358990693363
ENSG00000257242	58.2368669294343	-0.227438737049767	0.220686960751896	-1.03059435987911	0.302731082090332	0.61358990693363
ENSG00000064787	12.1460787793488	0.510475906168191	0.495387108662038	1.03045859943127	0.302794777223319	0.613645127549606
ENSG00000274588	31.8935725173678	0.503826661491604	0.489161134032558	1.02998097444526	0.303018936783321	0.613951594746324
ENSG00000283646	25.3228234435581	0.724019528440038	0.702944560977151	1.02998098090921	0.303018933748908	0.613951594746324
ENSG00000246090	35.8738894799345	-0.306031092518459	0.297199171444729	-1.02971717932724	0.303142788723418	0.614128621920426
ENSG00000109971	19863.5741815648	-0.0913321683074469	0.0887622902080804	-1.02895236359204	0.303502060287605	0.614386209607819
ENSG00000114520	281.798757928313	-0.203600355283937	0.19785853554016	-1.02901982332024	0.303470359762115	0.614386209607819
ENSG00000131143	5069.3242226015	-0.183260005048119	0.178069212858869	-1.02915041913148	0.303408996722259	0.614386209607819
ENSG00000160799	818.312117117107	-0.173316995718437	0.168448382747491	-1.02890269939988	0.303525399780709	0.614386209607819
ENSG00000175197	228.446672574832	0.202443342099945	0.196676831933594	1.02931972266209	0.303329458365926	0.614386209607819
ENSG00000180815	18.1328949122357	0.476484422773563	0.463064954613259	1.02897966694869	0.303489229689875	0.614386209607819
ENSG00000284959	14.500554469909	-0.376713230584454	0.366114148570793	-1.02895021144372	0.30350307165658	0.614386209607819
ENSG00000163818	199.446880881838	-0.175101236540596	0.170206348349832	-1.02875855241723	0.303593147846544	0.614449464293889
ENSG00000254004	227.874216130623	-0.192800231152316	0.187453588155695	-1.02852248948246	0.303704117461982	0.614600170389766
ENSG00000011028	169.293763561311	-0.369424587472782	0.359318051229926	-1.02812699280835	0.303890094857889	0.614785655996895
ENSG00000165886	268.76883341943	0.277412689517061	0.269829105820631	1.02810513592804	0.303900374989752	0.614785655996895
ENSG00000248367	69.1609015484229	-0.209802461027021	0.204069217720588	-1.02809460128515	0.303905329920176	0.614785655996895
ENSG00000181074	18.5664678234089	-0.368208948561808	0.358237182898871	-1.02783565229674	0.304027142493953	0.614958181411233
ENSG00000133131	126.623928250052	-0.157735604506385	0.153476195702464	-1.02775289538828	0.304066079130051	0.614963051676407
ENSG00000279483	12.468529762933	-0.579121418058776	0.563579814487527	-1.02757657952207	0.304149045747044	0.615056959177355
ENSG00000154222	1483.17132477804	0.067606187117082	0.0657971671327749	1.02749388861464	0.304187961688329	0.615061774564378
ENSG00000084731	278.521171476864	0.239826981844978	0.233438105214019	1.02736861072918	0.304246926185184	0.615105777048428
ENSG00000130035	16.8187559439539	0.379357143610073	0.369306543900868	1.02721478911	0.304319335731295	0.615105777048428
ENSG00000279198	17.8049373282365	0.301801115914177	0.293793342422674	1.02725648384497	0.304299707341404	0.615105777048428
ENSG00000013583	490.400061782701	0.18561959871015	0.180835327873301	1.02645650544677	0.304676455233891	0.615236670728386
ENSG00000082258	1150.99043310771	0.209016411058392	0.203629018381711	1.02645690049236	0.30467626911175	0.615236670728386
ENSG00000090054	936.747549465721	0.116059870471998	0.113029162068058	1.02681350855379	0.304508287244991	0.615236670728386
ENSG00000110104	351.618957794747	-0.121908005592913	0.118715462142037	-1.02689239795113	0.304471134338997	0.615236670728386
ENSG00000223797	36.0731962704454	-0.233864086837777	0.227813088147005	-1.02656124255191	0.304627111940236	0.615236670728386
ENSG00000254685	151.190171769172	-0.23772454394274	0.231573531446604	-1.02656181152359	0.30462684390324	0.615236670728386
ENSG00000261188	22.3746160126298	-0.319805878095024	0.311555483824414	-1.02648130011815	0.304664773595864	0.615236670728386
ENSG00000279928	10.6435244335151	0.658290998653711	0.641046246775359	1.02690094820007	0.304467107786071	0.615236670728386
ENSG00000104983	292.472987924556	-0.151836079977067	0.148021975604681	-1.02576714948443	0.305001354011716	0.615818876803458
ENSG00000164047	278.254078256382	0.479226953858621	0.467283664377877	1.02555897068785	0.3050995154645	0.615943199765542
ENSG00000072506	947.783366739643	-0.18902424069682	0.184347071921256	-1.02537153819054	0.30518791245453	0.61597392472989
ENSG00000176485	145.928854127182	0.250200347872653	0.244002107836842	1.02540240365446	0.305173354503399	0.61597392472989
ENSG00000125633	1580.13352454822	0.120536039878742	0.11759614397146	1.02499993458966	0.305363218529791	0.616253870049034
ENSG00000031698	2598.41965509563	-0.104454493503298	0.10198416784546	-1.02422263876861	0.30573012813273	0.616462234368353
ENSG00000111796	728.815569153753	0.327277441351651	0.319417676025631	1.02460654470916	0.305548875177945	0.616462234368353
ENSG00000150316	454.67650513747	-0.171558442438642	0.167496838092051	-1.02424884190565	0.30571775461701	0.616462234368353
ENSG00000164620	415.430824414516	-0.136743987886391	0.133518105894577	-1.02416063327293	0.305759409383769	0.616462234368353
ENSG00000170955	12.6893945694629	0.546321120633879	0.53317114367077	1.02466370717773	0.305521893241654	0.616462234368353
ENSG00000189164	108.287894059513	-0.185355605511793	0.180923777277558	-1.02449555443139	0.305601269531588	0.616462234368353
ENSG00000204872	27.0254605804926	-0.56147427146454	0.548108693961097	-1.02438490330604	0.30565350971484	0.616462234368353
ENSG00000288082	29.5421558755718	0.46673185160271	0.455607399749807	1.02441674972578	0.305638473898874	0.616462234368353
ENSG00000142025	8.79353719192565	0.563501343767784	0.550297148467158	1.02399466422351	0.305837795157527	0.616546435334328
ENSG00000160593	26772.552601481	0.213797438690458	0.208807064191777	1.0238994524347	0.305882768891255	0.616563267993808
ENSG00000286909	12.1620690587949	0.399797759733146	0.390521655879023	1.0237531100119	0.305951902967813	0.61662879043016
ENSG00000164919	277.283076831912	-0.419204996693018	0.409678425717795	-1.02325377754157	0.306187872134114	0.61703050363632
ENSG00000090776	206.192332790692	0.144699667793975	0.1414315857606	1.02310715824757	0.306257182806921	0.617096310299762
ENSG00000049769	181.459186738184	-0.150642236653143	0.147432250982018	-1.02177261521644	0.306888533324189	0.617266301270921
ENSG00000107223	3439.17759682396	-0.186142405507552	0.182177087834339	-1.0217662809322	0.306891532024806	0.617266301270921
ENSG00000115289	273.997828269395	-0.139217016770175	0.13623563600044	-1.02188400081844	0.306835805664215	0.617266301270921
ENSG00000127920	399.039295130867	-0.386870344175366	0.37861510615327	-1.02180377351017	0.306873783022272	0.617266301270921
ENSG00000139567	33.1086698344618	0.345111953091784	0.337703610319205	1.02193741063525	0.306810524680873	0.617266301270921
ENSG00000139914	22.967144884638	-0.293954104546476	0.287613832982379	-1.02204439021014	0.306759891157487	0.617266301270921
ENSG00000146856	30.0047836267275	-0.298192276144285	0.291682061221532	-1.02231955882199	0.306629679052622	0.617266301270921
ENSG00000167476	46.4119146392459	-0.394222118809693	0.385624035805724	-1.02229654327953	0.3066405687976	0.617266301270921
ENSG00000172215	282.933107048387	-0.311933026699094	0.305259101108799	-1.02186315024205	0.306845675442976	0.617266301270921
ENSG00000183943	1337.16797630692	-0.172584082867423	0.168891191117589	-1.02186550835124	0.306844559203524	0.617266301270921
ENSG00000185495	95.6249715139706	-0.22097801361653	0.21611556265325	-1.02249930964519	0.306544639225757	0.617266301270921
ENSG00000198870	10.1823641895796	-0.356643367029533	0.348898017208348	-1.02219946643193	0.306686503278998	0.617266301270921
ENSG00000215030	605.505680149507	-0.458428676547562	0.448622023668891	-1.02185949944782	0.306847403595796	0.617266301270921
ENSG00000249637	16.4394088079907	0.2705933773676	0.264699289924699	1.02226710711834	0.3066544968153	0.617266301270921
ENSG00000269970	32.399186240855	-0.381736690286214	0.373564692540593	-1.02187572302415	0.306839723995867	0.617266301270921
ENSG00000167088	183.031743364854	-0.245319732324983	0.240141819268894	-1.02156189651537	0.306988299652059	0.617387172935421
ENSG00000104221	293.055404327581	-0.105667653407323	0.103455872908634	-1.02137897478901	0.307074922711767	0.617413868846602
ENSG00000236432	13.2965995445121	-0.37856024704862	0.370625436930014	-1.02140924320881	0.307060587905242	0.617413868846602
ENSG00000196396	2542.41714647112	0.109661791824425	0.107439337909358	1.02068566279646	0.30740338934307	0.618000484785119
ENSG00000205937	2655.04143288855	-0.0898240318603249	0.0880177393904485	-1.02052191390492	0.307481001704111	0.618082706112085
ENSG00000131495	615.616782912856	-0.191849897719238	0.188086953459626	-1.02000640762369	0.307725421850773	0.618296698781805
ENSG00000147813	1258.7116031932	0.272298413363611	0.266938679247262	1.02007852189673	0.307691222135498	0.618296698781805
ENSG00000272491	11.5664506349898	0.406670497963162	0.398712008637453	1.01996049567934	0.307747196596279	0.618296698781805
ENSG00000278768	215.790838200992	-0.122929101906223	0.120529348763919	-1.01991011456475	0.307771092117109	0.618296698781805
ENSG00000267322	18.1665228659027	-0.336128192137288	0.329523906613539	-1.02004190103116	0.307708589023508	0.618296698781805
ENSG00000175691	71.5274014801219	-0.189334081542186	0.185659820709508	-1.01979028536512	0.307827931464671	0.618337098938998
ENSG00000116062	748.314350060684	-0.107266144558592	0.105201436084621	-1.0196262384889	0.307905756128384	0.618354549950488
ENSG00000134352	2207.49228823593	-0.241913064236219	0.237276745000329	-1.01953971189163	0.307946810025833	0.618354549950488
ENSG00000143119	16290.053705599	0.13126830821701	0.128749247567843	1.01956563394935	0.307934510520108	0.618354549950488
ENSG00000118482	1955.36970949996	0.151266228932757	0.14850117105518	1.01861977153399	0.308383514072981	0.618862374468786
ENSG00000166435	216.190038805386	-0.408554782651641	0.401045580467885	-1.01872406167647	0.308333986018962	0.618862374468786
ENSG00000175701	131.903900697798	0.21203453310119	0.208142091558864	1.01870088607823	0.308344991803708	0.618862374468786
ENSG00000188010	12.5609365545949	0.378953335457434	0.372009102276688	1.0186668367474	0.308361161851388	0.618862374468786
ENSG00000223551	70.9765230694295	-0.298052874558725	0.292592610528364	-1.01866166073197	0.308363619993341	0.618862374468786
ENSG00000223466	15.2197003967713	-0.511483853565285	0.502176015376541	-1.0185350114377	0.308423771059444	0.618869390439301
ENSG00000100632	658.245558861388	-0.236747366720352	0.232501425128245	-1.01826200243618	0.308553460886686	0.619032806810725
ENSG00000173530	271.466696144122	-0.127865830112237	0.125579187808642	-1.01820876805701	0.308578753475236	0.619032806810725
ENSG00000079215	17.4742799992901	0.438147135983716	0.430362996148928	1.01808738182521	0.308636431333239	0.619074743416546
ENSG00000234420	574.059594013388	-0.196533427205443	0.193089317666901	-1.01783687249071	0.308755485834804	0.619239766979857
ENSG00000146350	57.3064085463693	-0.259149988789954	0.254652114189759	-1.017662820568	0.308838221844548	0.619272723959932
ENSG00000146677	76.7131934186231	0.406606628794261	0.39955545935039	1.01764753622772	0.308845487993323	0.619272723959932
ENSG00000132514	429.15782769507	0.226030123248466	0.222171752095921	1.01736661441495	0.308979057862766	0.619331452833184
ENSG00000135605	115.143318853315	0.229174193711137	0.225238424743394	1.01747379015027	0.308928094520932	0.619331452833184
ENSG00000263001	624.673452063984	0.216419891269188	0.212728243739794	1.0173538194294	0.30898514240249	0.619331452833184
ENSG00000239827	9.07644472789565	-0.42535639778355	0.418197847306415	-1.01711761675304	0.309097480677171	0.619409128341886
ENSG00000239900	69.8654359524386	-0.147889551958573	0.145400456912545	-1.01711889425165	0.309096873024708	0.619409128341886
ENSG00000135253	8.5132944614221	-0.459508169016529	0.452041482451948	-1.01651770214557	0.309382922117617	0.619907342757687
ENSG00000064490	993.436591970007	-0.180797731914877	0.17791636540883	-1.01619506164835	0.309536507583278	0.619993706741759
ENSG00000115942	613.527963802023	-0.117005205773291	0.115140235501442	-1.01619738107819	0.309535403293204	0.619993706741759
ENSG00000163376	159.757112043383	-0.26806927674071	0.263781251522308	-1.01625598936109	0.309507500512726	0.619993706741759
ENSG00000162594	11.1693327019599	0.55311927001805	0.544526828171675	1.01577964831453	0.309734329557178	0.620316135866654
ENSG00000136682	174.304011790051	0.167295982403649	0.164737616043012	1.0155299464815	0.309853279035601	0.620480546278617
ENSG00000080503	3140.11788195614	0.128032267698819	0.126095594978451	1.01535876586885	0.309934841098673	0.620570058265481
ENSG00000183655	163.745288333775	-0.1355792543112	0.133565206000986	-1.01507913902517	0.310068104802398	0.620629936706093
ENSG00000186106	183.408283086022	-0.181029021215035	0.178342478390444	-1.0150639536292	0.310075342894859	0.620629936706093
ENSG00000223803	12.5595547857102	-0.528747483894331	0.520896880723759	-1.01507131922092	0.310071832084497	0.620629936706093
ENSG00000168067	2538.43759716706	-0.0932455039199929	0.091891822318626	-1.01473125210939	0.310233952493189	0.620873584191967
ENSG00000138279	2590.56507858045	0.104271366692058	0.10279685857163	1.01434390253668	0.310418682063514	0.620912211964724
ENSG00000172366	278.671472563815	-0.181928882020818	0.179329126377324	-1.01449711876711	0.310345603552567	0.620912211964724
ENSG00000172824	157.233669784897	0.124442949269076	0.122688006875951	1.01430410712352	0.310437664871226	0.620912211964724
ENSG00000180758	205.376446476682	0.179258719797596	0.176693863157261	1.01451582185428	0.310336683645236	0.620912211964724
ENSG00000245954	331.97800955206	-0.348074011455201	0.343140467441762	-1.01437762223214	0.310402598033243	0.620912211964724
ENSG00000088256	145.444973167602	0.188165522411567	0.185629054128847	1.01366417716571	0.310743023053906	0.621054683394742
ENSG00000128973	414.703048958328	0.181618842996806	0.179161882228849	1.01371363560927	0.310719415686518	0.621054683394742
ENSG00000170421	8.46993049033394	0.384855700111509	0.379744670639585	1.01345912100179	0.310840912520588	0.621054683394742
ENSG00000181690	103.077073285068	-0.304722791431216	0.300581440271189	-1.01377780063962	0.310688790375621	0.621054683394742
ENSG00000196876	13.5577644322673	0.387937576542804	0.382752813324997	1.01354598330125	0.310799443816032	0.621054683394742
ENSG00000228716	152.111158174364	0.176412920110176	0.174067924594245	1.01347172674918	0.310834894217042	0.621054683394742
ENSG00000229151	20.854767711856	-0.310452934595423	0.306312111570602	-1.01351831308135	0.310812653387534	0.621054683394742
ENSG00000272636	14.2859905533513	0.585243721547437	0.577128206165185	1.0140618935196	0.310553219693149	0.621054683394742
ENSG00000143815	4426.53374822213	0.177856630235592	0.175475817077885	1.01356775649975	0.310789049702182	0.621054683394742
ENSG00000188372	66.6518029794985	-0.288439360582992	0.284635068133113	-1.01336550859608	0.310885607863099	0.621070275112766
ENSG00000207561	9.93048536969065	0.394810221347175	0.389645782976368	1.01325418776859	0.310938763629574	0.621102762897945
ENSG00000223969	39.2400475473613	0.307203827300997	0.303272077300833	1.01296443126303	0.311077150662381	0.621305472938805
ENSG00000228696	27.804651079366	-0.474392457363929	0.468391477859357	-1.01281188874741	0.311150020935753	0.621377295664697
ENSG00000198001	1725.66038458137	0.114518132689881	0.113081790939153	1.01270179521211	0.311202620127956	0.621408624107951
ENSG00000234664	17.5680699418908	0.309027464139484	0.305193375472001	1.01256281746467	0.31126902765329	0.621467514295913
ENSG00000225632	20.0766248926563	0.32269626281914	0.318789672613549	1.01225444404633	0.311416410628942	0.621688043749346
ENSG00000161328	94.9534918058519	-0.215663166517593	0.213111943049497	-1.01197128340903	0.311551784014904	0.621884548718391
ENSG00000080189	2041.18921412945	-0.0921169617535776	0.0910435626726566	-1.0117899503206	0.311638496082638	0.621910156656141
ENSG00000135441	185.228807160956	0.202721499752165	0.200346389972509	1.01185501660391	0.311607380063486	0.621910156656141
ENSG00000105221	4484.09932114073	0.0810651681147109	0.0801516737507807	1.01139707159167	0.311826422204776	0.621959235486058
ENSG00000129351	6985.05006253225	-0.0796862630885094	0.0788018411377433	-1.01122336658632	0.311909534525664	0.621959235486058
ENSG00000163170	62.7327898452094	-0.223501101304798	0.220948016462922	-1.01155513809423	0.311750805097919	0.621959235486058
ENSG00000166860	346.900988734673	0.147392246638155	0.145707342470992	1.01156361881693	0.31174674836427	0.621959235486058
ENSG00000182986	33.5501118915151	0.403701561869439	0.39923099610729	1.01119794255892	0.311921700339102	0.621959235486058
ENSG00000287255	88.2586133953201	0.426469089274738	0.421686780344911	1.01134090313648	0.311853295427065	0.621959235486058
ENSG00000276231	688.016910943225	0.300077307332925	0.29670735314486	1.01135783846388	0.311845192732318	0.621959235486058
ENSG00000143418	3750.36049126118	0.109079596584392	0.107905571323026	1.01088011718923	0.312073811377131	0.621967871970405
ENSG00000167895	8911.68058204115	-0.120067559525169	0.118753812753478	-1.01106277551204	0.311986385236143	0.621967871970405
ENSG00000172071	553.773628150312	-0.159075015603903	0.157339388670412	-1.01103110256216	0.312001543770411	0.621967871970405
ENSG00000180739	819.777942129912	0.277527583205915	0.274525569891303	1.01093527759837	0.312047408131816	0.621967871970405
ENSG00000154917	45.8989780016096	-0.471180804700395	0.466239772505794	-1.01059762055057	0.312209055135642	0.622090122287671
ENSG00000179743	111.29882127144	0.151909292465237	0.150310315067256	1.01063784210195	0.312189796924861	0.622090122287671
ENSG00000132823	1363.58915625689	0.134120044367785	0.132736212304896	1.01042542979688	0.312291509482725	0.622180776584814
ENSG00000147604	3922.29714800099	-0.459052851139673	0.454364160796198	-1.01031923454363	0.312342368728686	0.62220846971334
ENSG00000151532	624.077606037545	0.0898016052363703	0.0888983392599926	1.01016066198645	0.312418322777259	0.622233274978646
ENSG00000232546	11.3274690881563	0.425272076131862	0.421003558488511	1.01013891107875	0.312428742108375	0.622233274978646
ENSG00000148180	4981.62226942902	0.280282564972936	0.277607249744918	1.00963705101533	0.312669211570079	0.622515312645971
ENSG00000171316	867.787934632992	0.172402249030946	0.170760919971033	1.00961185416541	0.312681288015107	0.622515312645971
ENSG00000215271	364.411389260761	-0.0760721850291354	0.075346474278359	-1.00963164843116	0.312671800915933	0.622515312645971
ENSG00000112234	378.400443539479	-0.130267444731994	0.129038060608097	-1.00952729852032	0.312721816421555	0.622522381394924
ENSG00000066294	1581.97306090806	0.196258769083285	0.194514385898129	1.00896788778424	0.31299003500774	0.622561665264961
ENSG00000073350	956.379034094518	0.180795650135314	0.179190604914211	1.00895719517143	0.312995163229964	0.622561665264961
ENSG00000102401	483.843772748453	-0.121069571492054	0.120014398338328	-1.00879205468956	0.313074372327482	0.622561665264961
ENSG00000137692	132.49375910699	-0.194132165255171	0.192419063275388	-1.00890297432397	0.313021168628784	0.622561665264961
ENSG00000148288	378.437084974475	0.234228835968933	0.232109555946129	1.00913051603656	0.312912044631549	0.622561665264961
ENSG00000158710	29245.0839992626	0.252986743000603	0.250646581886922	1.00933649721478	0.312813282197655	0.622561665264961
ENSG00000167302	1873.62817183187	0.122072123092083	0.120962849063597	1.00917036955622	0.312892934339065	0.622561665264961
ENSG00000196741	30.2817808539068	-0.216125155562993	0.214132133836186	-1.00930743878138	0.312827213690884	0.622561665264961
ENSG00000273387	8.81655190131032	0.390000888377117	0.386601079648777	1.00879410044956	0.313073391004595	0.622561665264961
ENSG00000125901	356.690835507135	-0.153352875527341	0.15205920210482	-1.00850769571728	0.313210795114123	0.62272847316381
ENSG00000211790	95.6024379559868	-0.22695133070476	0.22504675781774	-1.00846300966736	0.313232237050855	0.62272847316381
ENSG00000063245	2294.21203558212	0.181465275072946	0.180138355124405	1.00736611560389	0.31375886833425	0.622771126612876
ENSG00000071054	5042.43635599284	0.168627535517848	0.167289222271739	1.00799999681949	0.313454463758924	0.622771126612876
ENSG00000105085	247.884897481796	-0.147804398584221	0.146597075176456	-1.00823565822382	0.313341343225498	0.622771126612876
ENSG00000134146	77.0824788771257	-0.217402093511019	0.215834566173878	-1.00726263343694	0.313808581351769	0.622771126612876
ENSG00000136895	23.1981741602839	0.27891173265162	0.276878906633891	1.00734193168574	0.313770485867636	0.622771126612876
ENSG00000141568	1085.6559019488	-0.0610375372328796	0.0605509590546238	-1.00803584593626	0.313437253984337	0.622771126612876
ENSG00000159625	14.6887140717005	0.458128319230581	0.454722446468816	1.00749000360157	0.313699359134835	0.622771126612876
ENSG00000164989	16.7510690961458	-0.31427662577412	0.3120100409898	-1.00726446103186	0.313807703326956	0.622771126612876
ENSG00000169718	2089.48374650723	-0.124071474180911	0.123064398376705	-1.00818332367029	0.313366462169203	0.622771126612876
ENSG00000172766	522.52999661924	-0.191049126759004	0.189565516084069	-1.00782637425615	0.313537822036849	0.622771126612876
ENSG00000179869	22.9116906362371	0.596864327241371	0.592490376402668	1.00738231541457	0.313751086385427	0.622771126612876
ENSG00000184983	394.373471602313	-0.227848026455111	0.226124897501569	-1.00762025311047	0.313636802213148	0.622771126612876
ENSG00000189136	10.9591613749784	0.514851323674791	0.511009546781518	1.00751801393432	0.313685905491458	0.622771126612876
ENSG00000243725	14.1370505700342	-0.335139014149371	0.332619831920482	-1.00757375834851	0.313659132020636	0.622771126612876
ENSG00000138413	804.725951928408	0.126490536755578	0.125479488090675	1.00805748158753	0.313426867845793	0.622771126612876
ENSG00000073849	5999.17782201953	-0.114133782581675	0.113341704906698	-1.00698840445032	0.313940346507772	0.622959185933327
ENSG00000068784	470.517856469398	0.162283456783897	0.16123577552888	1.00649782129047	0.314176159151081	0.62335364046063
ENSG00000158528	20.9728034875404	-0.407211073983803	0.404663791622603	-1.00629481167807	0.314273775521016	0.623422593260368
ENSG00000165675	285.315150217979	0.109361179445828	0.108679592796493	1.00627152376814	0.314284974695619	0.623422593260368
ENSG00000211897	1813.82591126404	-0.612281680148197	0.608517864968835	-1.00618521722375	0.314326481870827	0.623431470581453
ENSG00000167613	2980.69846777734	-0.0975624350674386	0.0970006040459311	-1.00579203631806	0.314515618926512	0.623733118698059
ENSG00000223511	135.245790096718	-0.412983697633343	0.410819929494832	-1.00526695026985	0.314768324739351	0.624160747583861
ENSG00000142875	1927.79121362474	-0.246257593167601	0.244990687616659	-1.00517123962248	0.314814401351053	0.624178594599574
ENSG00000185163	693.727245597384	-0.108523473977672	0.108003853713032	-1.00481112707348	0.314987804916621	0.624448857250507
ENSG00000136718	943.361244986334	-0.109343124739079	0.108842633736261	-1.00459829926599	0.31509031655018	0.624489570943389
ENSG00000244649	8.00507432176185	0.774627373130986	0.771128411025121	1.00453745712885	0.315119626086373	0.624489570943389
ENSG00000112208	88.2866003589105	-0.210100229323484	0.209134191325455	-1.00461922554082	0.315080236131446	0.624489570943389
ENSG00000020922	673.484726466556	-0.125944462499322	0.125403099041808	-1.00431698627587	0.315225848711173	0.624533714791705
ENSG00000170027	1769.96803058456	0.128422335606936	0.127878878673334	1.0042497786909	0.31525823393305	0.624533714791705
ENSG00000175886	8.01545458880569	-0.36384401862583	0.362328306044863	-1.00418325743719	0.315290290585964	0.624533714791705
ENSG00000206337	4609.4133644558	0.108497905730167	0.108029624018067	1.00433475277134	0.315217287960956	0.624533714791705
ENSG00000197037	531.494598994051	0.106740554185819	0.106310192781849	1.00404816690394	0.315355397427475	0.624589190081358
ENSG00000022556	261.588384734694	-0.487323952299016	0.48550829675516	-1.0037397003429	0.315504095899487	0.624591975820619
ENSG00000102010	145.388800785749	0.438286445879648	0.436610210463445	1.00383920342684	0.315456124707993	0.624591975820619
ENSG00000139505	933.386215587586	0.168812145620585	0.168171375975997	1.00381021824237	0.315470098190701	0.624591975820619
ENSG00000155959	364.23081267556	-0.186530220850644	0.185840473214452	-1.00371150387352	0.315517690502489	0.624591975820619
ENSG00000221957	113.481285895481	0.691432829387149	0.688911106772754	1.00366044702953	0.315542307950957	0.624591975820619
ENSG00000101605	141.288642556701	0.170111635627691	0.169543504731213	1.00335094462851	0.31569156390677	0.624813952312541
ENSG00000121210	2595.38225804596	-0.0952166713163737	0.0949559026210847	-1.00274620837769	0.315983328660006	0.625317895614341
ENSG00000232208	49.5386893020832	-0.34534280220806	0.344462172996176	-1.00255653386909	0.316074876644163	0.625425546345144
ENSG00000111850	86.249754205562	0.164460696337508	0.164080153383597	1.00231925035456	0.316189428026183	0.625486764838615
ENSG00000130713	574.714468432929	-0.111564729718935	0.11131298733646	-1.00226157242294	0.316217276836439	0.625486764838615
ENSG00000228794	341.6361034584	-0.138365744525108	0.138050670316972	-1.00228230842641	0.316207264623781	0.625486764838615
ENSG00000151779	688.301789123601	-0.122731784013798	0.12246576330009	-1.0021722047578	0.316260429676373	0.625498629417498
ENSG00000131127	507.410116024181	-0.174616235117502	0.174307734145526	-1.0017698639334	0.316454755299526	0.625809445021439
ENSG00000025039	357.845749635439	0.195505476216542	0.195209404160613	1.00151668951198	0.316577075559182	0.62590429442617
ENSG00000255198	75.7724158878433	-0.255909006353691	0.255512971069575	-1.00154996156343	0.316560998523557	0.62590429442617
ENSG00000064419	1691.79220952386	0.117684074812984	0.117525112007555	1.00135258586623	0.316656378181389	0.625935969879649
ENSG00000112357	46.3824440104679	-0.168787551286164	0.168563419223378	-1.00132966015888	0.316667458002077	0.625935969879649
ENSG00000144668	19.7787196699273	0.408371631147729	0.407963795325806	1.00099968631186	0.316826960039469	0.626177726257861
ENSG00000169045	8840.93232033091	-0.116643017121394	0.116549846549394	-1.00079940535966	0.316923797105906	0.62629558918628
ENSG00000127995	297.764250269322	-0.213763431319928	0.213671704810683	-1.0004292871128	0.317102802627653	0.626452799114558
ENSG00000130811	4192.47855218395	-0.151796018973198	0.151745349808457	-1.00033390917616	0.317148942350962	0.626452799114558
ENSG00000131725	493.407153152699	0.151543092064563	0.151500519928853	1.00028100323174	0.31717453785845	0.626452799114558
ENSG00000160055	298.868972810134	0.144187113431659	0.144170967975317	1.00011198826344	0.317256315135076	0.626452799114558
ENSG00000226711	26.1647271850068	-0.252738528207125	0.252604835071107	-1.00052925802462	0.317054445746964	0.626452799114558
ENSG00000256433	24.2362441381693	0.387833884372622	0.387796477618603	1.00009645975706	0.317263829239722	0.626452799114558
ENSG00000261167	34.9142092082946	-0.192772310819268	0.192743763050355	-1.00014811254311	0.317238835372373	0.626452799114558
ENSG00000077238	8281.63863928746	0.231443659421625	0.231533191836297	0.999613306351621	0.317497681129805	0.626620569967205
ENSG00000166167	425.176049281112	-0.111928349621123	0.111971117009854	-0.999618049816115	0.31749538468849	0.626620569967205
ENSG00000167967	868.122141401252	0.108333277840036	0.108366663553079	0.999691918972609	0.317459624008121	0.626620569967205
ENSG00000204531	15.7094400775419	-0.510505912348223	0.510593407231703	-0.999828640788854	0.317393442793085	0.626620569967205
ENSG00000136783	215.947658746271	0.18154066477921	0.181641927014817	0.99944251727962	0.317580372059776	0.626710299334935
ENSG00000204256	9215.661777857	0.0626887739715035	0.0627360515293202	0.999246405269949	0.317675341004938	0.626824234155899
ENSG00000279434	7.9687020031366	-0.404128147490369	0.4045080085311	-0.999060930728886	0.317765175788842	0.626928012938609
ENSG00000072682	13.9670824385583	-0.382144192603388	0.382906660075176	-0.99800873802603	0.318275121511365	0.627138134560784
ENSG00000076321	315.568677726919	0.166141806923462	0.166474719131063	0.998000223641532	0.31827925019739	0.627138134560784
ENSG00000128915	693.893218153627	-0.164136954267112	0.164421085797548	-0.998271927660265	0.318147516275896	0.627138134560784
ENSG00000135931	10.0263124232232	-0.362609555343252	0.363324077676482	-0.998033374672552	0.318263175222638	0.627138134560784
ENSG00000162747	42031.8659096791	0.385346436086257	0.386120342576647	0.997995685787425	0.318281450649679	0.627138134560784
ENSG00000169083	9.04579598133257	0.481218697905392	0.482058442292421	0.998258002944549	0.318154266714945	0.627138134560784
ENSG00000204348	373.927783344423	-0.129759658169871	0.129924615941663	-0.99873035782637	0.317925330390766	0.627138134560784
ENSG00000224067	18.0147557713911	0.628335478874743	0.629448398582082	0.998231912719381	0.318166915015707	0.627138134560784
ENSG00000228192	10.5939851427698	0.317590832781762	0.318134988567299	0.998289544359809	0.318138976167305	0.627138134560784
ENSG00000288061	25.8915179601502	0.251099288371826	0.251514594111263	0.998348780750063	0.318110261038341	0.627138134560784
ENSG00000151414	1342.76798391821	0.199593354137927	0.199916304297806	0.998384573179196	0.31809291130684	0.627138134560784
ENSG00000172426	22.9552602023785	0.562981666878677	0.564163284358143	0.997905539916853	0.31832516537796	0.627150867072903
ENSG00000023608	57.199154066248	-0.219405123204335	0.219905613827917	-0.997724066180621	0.318413179950343	0.627250864084253
ENSG00000102580	1536.8331999699	0.188285334481908	0.188748793056618	0.99754457463168	0.318500248841217	0.627348974990276
ENSG00000167748	25.9386225973063	-0.456974084168154	0.458135644578654	-0.997464592802929	0.318539051952004	0.627352005102011
ENSG00000099194	185.306045402939	0.18565576179182	0.186182454046016	0.997171096186831	0.318681468089204	0.627493716633816
ENSG00000078804	522.345873847938	0.288047326525387	0.28886693444538	0.99716268003617	0.318685552552369	0.627493716633816
ENSG00000186871	14.0398362094812	-0.507023399916822	0.508535428865933	-0.997026698901819	0.318751550648531	0.627550269578764
ENSG00000167487	219.060477794361	-0.111323785611095	0.111678680691105	-0.996822177000895	0.318850831681414	0.627672328269013
ENSG00000165548	112.837442790651	0.415297656848936	0.416746396862126	0.996523689169007	0.318995762910444	0.627884212393
ENSG00000088826	618.309992060543	-0.382049797764031	0.38344575327755	-0.996359444584828	0.319075530512523	0.627967799412945
ENSG00000136404	552.09348440448	0.208155010289257	0.208983999251598	0.996033241945272	0.319233993944266	0.628059400263143
ENSG00000141542	58.8572050088496	-0.181966331623714	0.1826770997882	-0.996109155634121	0.319197111828989	0.628059400263143
ENSG00000205765	589.39691093985	-0.129821949292278	0.130320125275216	-0.996177290484601	0.31916401138077	0.628059400263143
ENSG00000134444	1076.95953204825	0.178802599371387	0.179547117686695	0.995853354122859	0.319321402272662	0.628157958315058
ENSG00000040933	3288.11291984467	0.126348216161282	0.126893252897074	0.995704761889632	0.319393615739209	0.628197503836396
ENSG00000204946	893.148672476834	-0.104946869852031	0.105404490940418	-0.995658428931216	0.319416135006804	0.628197503836396
ENSG00000025800	1666.40193421062	0.0920485909642152	0.0924693776988749	0.995449447750909	0.319517719309969	0.628236059593625
ENSG00000126524	409.39836068623	-0.148739191389594	0.149437551447159	-0.995326743172641	0.319577375002773	0.628236059593625
ENSG00000135837	1294.2112155828	0.207538455885562	0.208516179173848	0.995311043525932	0.319585008277981	0.628236059593625
ENSG00000147394	1477.66967115653	0.253675013197692	0.254813904378394	0.995530498292547	0.319478318694584	0.628236059593625
ENSG00000184887	772.214373973846	-0.12882363545273	0.129448312828789	-0.995174310406926	0.31965149389533	0.628293391678678
ENSG00000148672	2147.89673596011	0.0756006950013932	0.0760157492272031	0.9945398916668	0.319960094386411	0.628579088772607
ENSG00000160789	404.795533025621	0.26472010812737	0.266105315950807	0.994794512772178	0.319836215569516	0.628579088772607
ENSG00000211786	101.702987876405	-0.205874827032712	0.207029809467834	-0.994421178099467	0.320017861894548	0.628579088772607
ENSG00000225891	37.6538786772101	0.252233936244984	0.253625755710771	0.994512310226985	0.319973515252151	0.628579088772607
ENSG00000227372	678.002640246353	-0.0998593477508052	0.100420195153471	-0.994414993898302	0.32002087139115	0.628579088772607
ENSG00000255760	85.1256039297796	-0.202206975910803	0.203322011742721	-0.994515911866304	0.319971762707888	0.628579088772607
ENSG00000143387	215.418239181497	-0.172760183429074	0.173745813166848	-0.994327174164325	0.320063610224664	0.628589696468995
ENSG00000164024	804.726188463264	-0.0982649946112227	0.0988408881506586	-0.994173529293282	0.320138392857272	0.628663226846165
ENSG00000162614	53.5482624436164	-0.340470227886034	0.342564861631672	-0.993885438992017	0.32027864408759	0.628791950229106
ENSG00000196557	87.8464691124019	-0.315668488009358	0.317592184653207	-0.993942871591914	0.320250680924003	0.628791950229106
ENSG00000065809	3798.63673228	-0.103731013399533	0.104380868420009	-0.993774194157302	0.32033281224779	0.628799137800718
ENSG00000143149	1342.45952641073	-0.120819080808974	0.121582067801766	-0.993724510476036	0.320357006529062	0.628799137800718
ENSG00000160791	690.349407321486	-0.236394923178111	0.237912787294197	-0.993620081823473	0.320407863663636	0.628825645229343
ENSG00000186281	48.1738520485933	0.411089419763414	0.413853171997273	0.99332190153208	0.320553107600179	0.629037366412054
ENSG00000106992	134.9706017993	-0.190062148201716	0.191472834070557	-0.992632449006733	0.320889105413813	0.62932565298797
ENSG00000125510	571.476009164221	0.191405490672747	0.192932569325277	0.992084909987614	0.321156106973451	0.62932565298797
ENSG00000132768	609.090536802854	-0.084036881088728	0.0847093094529143	-0.992061930754375	0.321167315723382	0.62932565298797
ENSG00000143256	253.544940681086	-0.17579274580288	0.177196184015911	-0.992079749229221	0.321158624252352	0.62932565298797
ENSG00000171502	18.804078709089	0.317085176875077	0.319690758414632	0.991849681384357	0.321270858242781	0.62932565298797
ENSG00000175198	150.361425937326	-0.146909237611417	0.148075326356646	-0.992125030051119	0.321136537926954	0.62932565298797
ENSG00000176783	2073.80060565734	-0.147008694338316	0.148162273838456	-0.992214080749069	0.321093105154515	0.62932565298797
ENSG00000198231	2630.15351536392	0.0798654954809833	0.08048318561922	0.992325227518215	0.321038900830369	0.62932565298797
ENSG00000213062	19.1893338162251	0.377766878425468	0.380500722070592	0.992815142031145	0.320800049389145	0.62932565298797
ENSG00000215717	1506.31356483371	0.11344734420849	0.114369134870874	0.991940214784128	0.321226690280359	0.62932565298797
ENSG00000238009	11.0568932839985	0.591153930245953	0.595932205931119	0.991981846865114	0.321206380829208	0.62932565298797
ENSG00000239264	15.3638261816751	0.513078866375454	0.516761819576256	0.992873016037017	0.320771841341919	0.62932565298797
ENSG00000261840	18.1142071576323	-0.301963243345819	0.304461720503947	-0.991793788874369	0.321298128151565	0.62932565298797
ENSG00000267030	8.53101732238992	0.34343214965144	0.346080623920234	0.99234723331577	0.321028169698965	0.62932565298797
ENSG00000275023	9204.50647918956	0.0978918615334501	0.0986291807560511	0.992524329848945	0.320941817072025	0.62932565298797
ENSG00000163191	17644.9348147141	0.331362862223365	0.333839580590633	0.992581112272888	0.32091413306077	0.62932565298797
ENSG00000168538	913.370011524909	0.132186960957111	0.133321229728938	0.991492211899538	0.321445293388607	0.629540660097394
ENSG00000076706	8.1988634224962	0.473086598663549	0.477230451946427	0.991316871616266	0.321530877164082	0.62963502582963
ENSG00000032444	3058.20620916695	0.170342888406624	0.171866710477876	0.991133698509644	0.321620300037837	0.629722223870015
ENSG00000272106	92.4192542680854	-0.138020016239502	0.139263299894145	-0.991072424281285	0.321650216991877	0.629722223870015
ENSG00000130254	2049.5986284689	0.0849665356140907	0.0857639188627601	0.990702579135343	0.321830831328348	0.629782871720648
ENSG00000165502	2168.49198606522	-0.187136612776464	0.188872417010026	-0.9908096467391	0.321778537923778	0.629782871720648
ENSG00000185905	7087.2365352792	0.133827363515828	0.135061623318371	0.990861506235313	0.321753210971321	0.629782871720648
ENSG00000258811	8.53492159478264	-0.375060461345111	0.378578841549498	-0.990706347481051	0.321828990718268	0.629782871720648
ENSG00000059758	740.963807257711	0.188084827964152	0.19006026707445	0.98960624889828	0.322366614472761	0.630064922684148
ENSG00000081985	110.373170458016	0.257317742733527	0.259947483706753	0.989883568266455	0.322231031886005	0.630064922684148
ENSG00000089060	2050.59170095345	0.102984612503303	0.104056770001376	0.989696417656827	0.322322526510697	0.630064922684148
ENSG00000102390	232.697046632762	-0.157418349098372	0.159066192868311	-0.989640515434331	0.322349859406419	0.630064922684148
ENSG00000109089	8.18588827822311	-0.475959867456477	0.480746967783719	-0.990042370211274	0.32215340971441	0.630064922684148
ENSG00000136231	50.0433710998581	-0.371872233159575	0.375632127432892	-0.989990488036758	0.322178768307621	0.630064922684148
ENSG00000137968	18.2254682643713	1.23198629925106	1.24468478243147	0.989797832061862	0.322272944697141	0.630064922684148
ENSG00000153046	477.383336393016	0.0934905083431283	0.0945081242298394	0.989232503607454	0.32254939896503	0.630064922684148
ENSG00000167196	317.688067607757	-0.158287953502579	0.160006002354758	-0.989262597484503	0.322534678701442	0.630064922684148
ENSG00000169507	26.3612292677063	-0.513847938378719	0.519547552143165	-0.989029659092926	0.322648630737157	0.630064922684148
ENSG00000169962	42.3965098873985	-0.235381481882114	0.237931870246988	-0.989281014089342	0.32252567053103	0.630064922684148
ENSG00000177932	147.902708654415	-0.244949280860337	0.247356988279346	-0.990266264819292	0.322043991069717	0.630064922684148
ENSG00000178015	8.81438267692993	-0.373583076762132	0.377567040043429	-0.989448328750204	0.322443838916296	0.630064922684148
ENSG00000223482	419.656570252409	-0.177099140235349	0.178871800165102	-0.990089774195169	0.322130241077488	0.630064922684148
ENSG00000242802	1788.21791770985	0.131409193983521	0.132866671915628	0.989030522770727	0.322648208182768	0.630064922684148
ENSG00000247728	8.23050427592004	0.452812106840752	0.457373753100867	0.990026436302502	0.322161197636263	0.630064922684148
ENSG00000285480	9.54413346254947	0.379631669300183	0.383825888443095	0.989072599662505	0.322627622499378	0.630064922684148
ENSG00000231500	11468.6516572009	-0.32374287589756	0.327280983973183	-0.989189386952243	0.322570490016604	0.630064922684148
ENSG00000137460	86.5838222104361	0.239301989664223	0.24201384935422	0.98879460949349	0.322763642176496	0.630070259281229
ENSG00000149308	939.950588279392	-0.188959650950256	0.191100525107574	-0.988797130954443	0.322762408265882	0.630070259281229
ENSG00000168795	449.317633404134	-0.126926798572153	0.12835564918447	-0.988868034859432	0.322727711751969	0.630070259281229
ENSG00000108091	593.249702040824	-0.111469385128472	0.112743583069451	-0.988698266399836	0.322810791261395	0.630088419732524
ENSG00000259612	14.8465820798544	0.352487818803664	0.35654434837433	0.988622650760945	0.322847799739397	0.630088419732524
ENSG00000258727	539.884705711433	0.119350176316953	0.120735743837676	0.988523965839098	0.322896103152445	0.630089878573269
ENSG00000260708	38.494636037601	-0.287112563337572	0.290462114935664	-0.988468197999476	0.322923401979814	0.630089878573269
ENSG00000211807	90.4866854142197	-0.235068867141771	0.23788300651901	-0.988170069739666	0.323069363800891	0.630301627023756
ENSG00000163848	1047.34711476386	0.146434748770284	0.148221934021693	0.987942504844477	0.323180807161492	0.630445989404834
ENSG00000136111	1336.0733940002	-0.222646403783995	0.225451089460457	-0.987559671221044	0.323368345450477	0.630665673732481
ENSG00000174748	12880.5180069858	-0.150896915350299	0.152793207969472	-0.987589156321973	0.323353899095695	0.630665673732481
ENSG00000009694	169.694828685065	-0.356666557871092	0.361387050793157	-0.98693784707641	0.323673108905322	0.630750523063766
ENSG00000133393	369.170473912847	-0.139799624455797	0.141647345653115	-0.986955483078072	0.32366446271197	0.630750523063766
ENSG00000166441	9084.79110967318	-0.238065183495872	0.24119465718657	-0.987025111885969	0.323630328092195	0.630750523063766
ENSG00000224078	597.205460670068	-0.216720636186846	0.219589398255038	-0.986935789746736	0.323674117537741	0.630750523063766
ENSG00000237356	11.934323708518	-0.41270371590357	0.418090658103113	-0.987115372957666	0.323586082264245	0.630750523063766
ENSG00000250222	10.1884796905711	-0.298401757445386	0.30226832817854	-0.987208151259334	0.323540606602812	0.630750523063766
ENSG00000272030	14.7918747407107	-0.271872977670807	0.275404484536378	-0.98717701757284	0.323555866441394	0.630750523063766
ENSG00000136877	854.884801635176	-0.110687847780588	0.112201043020825	-0.986513536777401	0.323881175849819	0.630934921943033
ENSG00000175567	11018.0379571583	-0.165976551160369	0.16823784540919	-0.986558944312907	0.323858905418651	0.630934921943033
ENSG00000277369	13.775462279195	0.324085178725048	0.328491629958174	0.986585803620972	0.323845732559963	0.630934921943033
ENSG00000275719	13.2044813521142	0.415032607307264	0.420744917639676	0.986423340858264	0.323925416003924	0.630948094229557
ENSG00000164073	400.681423331302	-0.139554929135678	0.141507185070248	-0.986203838811432	0.324033095905947	0.63101181834316
ENSG00000230084	16.8801191525834	0.309986147027468	0.314314944894749	0.986227833141276	0.32402132400571	0.63101181834316
ENSG00000233355	1144.86704057293	-0.250533863145351	0.254074896391485	-0.986063033788752	0.324102182118762	0.631073355999233
ENSG00000163602	1499.24710681239	0.157870574214763	0.160121563026719	0.985942000756134	0.324161574839389	0.631116006987524
ENSG00000131187	51.6608936235284	0.274448579642726	0.278393575867027	0.9858294279528	0.324216822360882	0.631150578682407
ENSG00000130635	13.4102770696306	0.467036987397952	0.474035103664332	0.985237134945736	0.324507603876378	0.63133541186887
ENSG00000147894	1306.97652024367	0.217667432825216	0.220899110069808	0.985370347379077	0.324442189502831	0.63133541186887
ENSG00000155508	2280.87331375689	-0.0708033555937894	0.0718701147176758	-0.985157125071013	0.324546897097598	0.63133541186887
ENSG00000165630	62.1752591850937	0.190321816079673	0.193138379335876	0.98541686398173	0.324419349405106	0.63133541186887
ENSG00000205208	97.3914666665476	0.166176013632888	0.168611136772649	0.985557756229089	0.324350176349065	0.63133541186887
ENSG00000230701	14.6158999392578	-0.336250719619807	0.341336159840118	-0.985101372726834	0.324574279163948	0.63133541186887
ENSG00000236403	8.67238943355168	0.554281899821889	0.5625669007984	0.985272860943732	0.324490059673047	0.63133541186887
ENSG00000089916	1169.57985362891	0.163864644460664	0.16643649717759	0.984547543594469	0.324846367085242	0.631549439041499
ENSG00000112303	14925.0834526732	0.276905691248926	0.281283662881383	0.984435741530062	0.324901311760574	0.631549439041499
ENSG00000139344	29.8875840853596	-0.312576569580924	0.317478046688552	-0.984561209322179	0.324839651533053	0.631549439041499
ENSG00000157570	617.087322553928	-0.14645123445388	0.148752412201628	-0.984530148360696	0.32485491550571	0.631549439041499
ENSG00000164741	8.87206266105201	-0.430975217073611	0.437782970541161	-0.98444947856438	0.324894560424369	0.631549439041499
ENSG00000273243	27.4980417182284	0.323286294418684	0.328403046567556	0.984419291470187	0.324909396586779	0.631549439041499
ENSG00000275464	105.261855439544	0.318802920565311	0.323949826795165	0.984112026603712	0.325060434265905	0.631770077449378
ENSG00000085721	653.597928768817	-0.122613204992059	0.124652313731373	-0.983641629438918	0.325291748986492	0.632146669073947
ENSG00000204264	5100.17950955348	0.191619936509942	0.194829025656849	0.9835286906759	0.325347301819578	0.632181651215673
ENSG00000063046	8901.27162970036	-0.0960968482539722	0.0977403547476534	-0.983184975152542	0.325516408145581	0.632197356559546
ENSG00000164494	194.569648164079	-0.103472050740888	0.105236340639642	-0.98323497483825	0.325491804996665	0.632197356559546
ENSG00000228594	130.983154992209	-0.213455949749392	0.217118602164225	-0.983130637456561	0.325543147253621	0.632197356559546
ENSG00000267757	28.7382019438587	0.418896626587452	0.426001078813308	0.983322924332384	0.325448530969504	0.632197356559546
ENSG00000286162	25.0033994941579	-0.283120336580088	0.287902630841747	-0.98338919568857	0.325415925767464	0.632197356559546
ENSG00000255389	64.8311502352994	-0.24024540024152	0.244451095802408	-0.982795349936627	0.325708170929848	0.632444874002766
ENSG00000126698	1424.66308834743	-0.114137886871921	0.116175212315995	-0.98246333788887	0.325871636058981	0.632489064357045
ENSG00000137507	12.5025044064327	-0.403121739002234	0.410325454167497	-0.982443898880516	0.325881208448649	0.632489064357045
ENSG00000279453	98.9364907270138	-0.16094874247614	0.163815098579479	-0.982502491356449	0.325852356193757	0.632489064357045
ENSG00000196549	6108.27108045326	0.301819684930077	0.307159735718351	0.982614743511922	0.325797085343033	0.632489064357045
ENSG00000048028	841.598377775678	0.165464501800498	0.168473774390774	0.982138035423267	0.326031849469242	0.632635567751808
ENSG00000228363	14.1128454329573	-0.423301500820308	0.430980723567178	-0.982181980940332	0.326010203048336	0.632635567751808
ENSG00000237039	131.215162260196	-0.306824038520442	0.312524623860633	-0.981759564191224	0.326218313245164	0.632924432808844
ENSG00000163938	679.976241146381	-0.198165737344311	0.201874849376356	-0.981626675915779	0.326283800575719	0.632978541448748
ENSG00000262919	356.380226967653	-0.121373241665936	0.123683338382917	-0.981322490586165	0.326433735238985	0.633196443455272
ENSG00000164944	1236.77914506336	-0.113084305837101	0.115251174240365	-0.981198730359618	0.326494750163064	0.633241833985621
ENSG00000175741	13.0397432627765	0.319336431947773	0.32554477378479	0.980929376426969	0.326627569728775	0.633426464276457
ENSG00000113448	370.758101465854	0.203727476653564	0.207737095878833	0.980698588240556	0.326741400281296	0.633507922005319
ENSG00000185043	2197.65272184857	-0.168201184782859	0.171512818336374	-0.980691626517263	0.326744834379102	0.633507922005319
ENSG00000090266	556.597801471451	-0.202143341473619	0.206142500015931	-0.98060002890232	0.326790020083446	0.633522568874346
ENSG00000126106	68.8057405424446	-0.175913839425406	0.179443063009551	-0.980332348740857	0.326922091724942	0.633559734567676
ENSG00000132964	218.321194730825	-0.114631174532042	0.116925448449017	-0.980378318429319	0.326899408116011	0.633559734567676
ENSG00000249459	24.3899866507647	-0.300695346690893	0.306724098054183	-0.980344709132619	0.326915992425133	0.633559734567676
ENSG00000115216	3184.75171722694	0.0999245822898938	0.102013779697577	0.979520439161488	0.327322894613204	0.63404452086219
ENSG00000181873	312.952503546104	-0.106839243947228	0.109065578435837	-0.979587194048407	0.327289928725714	0.63404452086219
ENSG00000273247	71.255559938287	0.214491440451887	0.218955488144222	0.979612076727691	0.327277641343803	0.63404452086219
ENSG00000205269	815.930402676803	0.234370063696599	0.2392351062322	0.979664178003712	0.327251914044514	0.63404452086219
ENSG00000111639	525.628345323794	-0.223592042083516	0.228446564683603	-0.978749855105896	0.327703591912469	0.634279133912753
ENSG00000150995	959.190098280878	0.20212365374943	0.206499254548045	0.978810573393148	0.327673584386411	0.634279133912753
ENSG00000158161	1010.67039317995	0.0950177347085309	0.0970697613962885	0.978860289154516	0.327649015735929	0.634279133912753
ENSG00000158813	31.5083146178059	0.329383521186793	0.336464790490126	0.978953906906523	0.327602754743135	0.634279133912753
ENSG00000177946	256.061987781003	0.109743777959324	0.112153648342356	0.978512777616686	0.327820774824762	0.634279133912753
ENSG00000178252	3804.45464461517	-0.0831217103980125	0.0849441304083057	-0.978545662878257	0.327804518638803	0.634279133912753
ENSG00000183784	29.8107381669353	0.263935559909877	0.269721487318209	0.978548511407597	0.327803110548647	0.634279133912753
ENSG00000184916	21.4127880617237	0.293529021595655	0.299950821435365	0.978590490904541	0.327782359623229	0.634279133912753
ENSG00000196943	1110.36070165521	0.0721899620705155	0.0737384651732527	0.979000063276353	0.327579948241503	0.634279133912753
ENSG00000198265	1626.14417277042	0.166697190980803	0.17027878040234	0.978966319742989	0.327596621287406	0.634279133912753
ENSG00000085831	19.1453676064702	0.346131514724642	0.353936301473781	0.977948611892478	0.328099740583649	0.634336629595159
ENSG00000101294	3043.50356673222	0.162787072924106	0.166486354395751	0.977780272232693	0.328183010133686	0.634336629595159
ENSG00000134153	702.460326005805	-0.114702402485886	0.117337994413932	-0.977538461082364	0.328302646490206	0.634336629595159
ENSG00000135299	167.182633741187	0.146907347560563	0.150232168276671	0.977868783002686	0.328139226395096	0.634336629595159
ENSG00000135540	25.4078594974534	0.264839521136668	0.270748517564585	0.978175332293344	0.327987614545333	0.634336629595159
ENSG00000142798	100.94786147921	0.231276368203139	0.236572324890461	0.977613794471629	0.328265372172446	0.634336629595159
ENSG00000163083	22.0107833441186	0.486511963787387	0.497640561143841	0.977637278338254	0.328253753116997	0.634336629595159
ENSG00000164082	22.0377276823769	0.31072911387852	0.317611027507824	0.978332258538678	0.327910020217993	0.634336629595159
ENSG00000172115	621.814273942521	-0.123764179276571	0.126584404213181	-0.97772059714512	0.328212531826147	0.634336629595159
ENSG00000233850	27.418535718765	-0.311351527053923	0.318448613480567	-0.977713558400914	0.328216014056797	0.634336629595159
ENSG00000259030	10.6567562163171	-0.443703464179566	0.453844221051101	-0.977655864278607	0.328244557585695	0.634336629595159
ENSG00000273723	17.4359752303023	-0.291631632256223	0.298216053513959	-0.977920634452274	0.328113578730764	0.634336629595159
ENSG00000174233	16.4207342563119	0.352485908533764	0.360648289953648	0.977367475051848	0.32838725910404	0.634402902999334
ENSG00000286116	14.4623886218029	0.303727587386278	0.310776988389233	0.977316850132656	0.328412313610882	0.634402902999334
ENSG00000087470	722.62807944119	-0.131304480436251	0.134393446275543	-0.977015502430394	0.328561477635112	0.634508375644207
ENSG00000106524	240.921093521856	-0.14886797623578	0.152355763144662	-0.977107614199207	0.328515878592495	0.634508375644207
ENSG00000121644	488.73715211644	-0.120598246877896	0.12344006900542	-0.976978122659676	0.328579983300635	0.634508375644207
ENSG00000029153	21.7971506734255	0.383844449707558	0.393030486992733	0.976627672434621	0.328753514148648	0.634625090092018
ENSG00000154781	877.804372075246	0.0633964654175115	0.0649085900378774	0.976703782665999	0.328715821941053	0.634625090092018
ENSG00000167114	421.133479156715	-0.116238847447876	0.119019453421726	-0.976637382428584	0.328748705294845	0.634625090092018
ENSG00000122417	355.876311559911	-0.220301970633337	0.225603733416784	-0.976499667345251	0.328816912659338	0.634674698993345
ENSG00000123739	178.866502101289	-0.155926399985639	0.159751421655583	-0.976056415459071	0.329036508208215	0.634755290724875
ENSG00000158234	56.3664971763606	-0.187660770850976	0.192268512317511	-0.97603486181385	0.329047188723254	0.634755290724875
ENSG00000229677	13.1337675940503	0.483623205391454	0.495435678517389	0.976157403194529	0.328986468573962	0.634755290724875
ENSG00000283709	23.5134178186638	0.277988111921658	0.284757529209694	0.976227433540306	0.328951771287369	0.634755290724875
ENSG00000239636	95.1445694491371	0.185720177476722	0.19027262739334	0.976074068146403	0.329027760908945	0.634755290724875
ENSG00000070718	408.3023521349	-0.116550938780242	0.119435158889998	-0.975851163622495	0.329138226123316	0.634768771722871
ENSG00000102743	197.321921690434	-0.119631141354427	0.122582471037628	-0.975923721734287	0.329102265725233	0.634768771722871
ENSG00000288075	20.2980012443171	0.30378299659992	0.311319251610983	0.975792518541451	0.329167292969448	0.634768771722871
ENSG00000112297	2444.47420286074	0.12620105818916	0.12934327375825	0.975706385977496	0.329209986726358	0.634778390394941
ENSG00000166813	13.2937982838233	-0.403511479578683	0.413628104029758	-0.975541738212386	0.32929160848914	0.634804203189236
ENSG00000266896	23.08797626739	-0.260041933394576	0.266565523289638	-0.975527255683495	0.329298788622013	0.634804203189236
ENSG00000153814	1167.32750894331	0.195005549255454	0.19997902133458	0.97513003091057	0.329495763848103	0.635000645146952
ENSG00000164867	77.3716146370717	-0.179767679671405	0.184359414691346	-0.975093569115369	0.329513848292472	0.635000645146952
ENSG00000227953	15.8908339054693	0.381810041641523	0.391519970938517	0.975199402284082	0.329461358575289	0.635000645146952
ENSG00000100908	128.081623083546	-0.193112759612573	0.198066961545035	-0.974987237175672	0.329566590838835	0.635029593312554
ENSG00000259772	43.7019471706121	-0.430589925088985	0.4417318006536	-0.974776831669965	0.329670971853294	0.635158023706822
ENSG00000066923	61.7780226807081	-0.225924702814368	0.231830969345697	-0.974523392849549	0.329796729885442	0.635327605861245
ENSG00000083812	284.964448163047	0.0976076021623447	0.100221280083386	0.973920928580573	0.330095801361856	0.635389413013571
ENSG00000110711	2114.34202788243	-0.149991227262706	0.153972674422584	-0.974141858775856	0.329986108218417	0.635389413013571
ENSG00000116786	2700.37864162439	0.110383031838892	0.113318706454007	0.974093645197878	0.330010044530314	0.635389413013571
ENSG00000125885	91.3139862612458	-0.188534533516765	0.193598105379015	-0.973844930701481	0.330133540213079	0.635389413013571
ENSG00000213071	88.4965406742102	0.27510819349201	0.282517338468803	0.973774547725285	0.330168493320031	0.635389413013571
ENSG00000218426	187.219927746691	-0.239473137700544	0.245782687128687	-0.974328747472602	0.329893335309311	0.635389413013571
ENSG00000235280	11.353510555813	-0.327543854737123	0.336239355832782	-0.974138955048488	0.329987549783076	0.635389413013571
ENSG00000278834	63.6940886668973	-0.157582495733316	0.161810334920257	-0.973871636882624	0.330120278201037	0.635389413013571
ENSG00000259366	59.8544067967987	0.384887906668266	0.395210266810027	0.973881346187994	0.330115456746377	0.635389413013571
ENSG00000092020	632.244443184504	-0.148122056003172	0.152136459702491	-0.973613138447093	0.330248660326306	0.63547104773041
ENSG00000008517	4318.40258779228	-0.227952879230085	0.234219196824365	-0.973245926554097	0.330431090076093	0.63571854842534
ENSG00000107890	98.1755267934643	-0.25766272981606	0.264757646980913	-0.973202220046304	0.330452807678655	0.63571854842534
ENSG00000020256	248.733680176291	-0.116818281596429	0.120054238330425	-0.973045876772049	0.330530501637627	0.635734931980033
ENSG00000169508	936.103611077119	-0.176696647259548	0.181593664684507	-0.973033104246962	0.33053684939835	0.635734931980033
ENSG00000114346	77.9063044524206	0.229730743919208	0.236126206728168	0.972915065644012	0.33059551661476	0.635736585189844
ENSG00000243566	45.0427862749715	0.339219994068606	0.348676297556382	0.972879419811302	0.330613234531458	0.635736585189844
ENSG00000180901	1461.76668368595	0.108604515948764	0.111682660691322	0.972438472333087	0.33083246021235	0.636085480547614
ENSG00000148459	84.9868159927608	0.159436205371775	0.164018657098829	0.97206139954985	0.331020003916277	0.636300726870349
ENSG00000211640	290.011448161476	0.564067370315221	0.580254886067795	0.972102749772136	0.330999434307907	0.636300726870349
ENSG00000162086	496.378446127313	-0.14551329679311	0.149720660266082	-0.97189857788835	0.331101007354314	0.63638377198423
ENSG00000123095	53.6285991830186	-0.27914320197884	0.287265988962642	-0.971723812439006	0.331187967066513	0.636478244927483
ENSG00000171365	189.862677093323	0.165123645182755	0.169951475461422	0.971592889878951	0.331253121130166	0.636530794912263
ENSG00000115211	684.924323842203	-0.100971304366553	0.103975202872927	-0.971109472033966	0.331493767490563	0.636847834725966
ENSG00000236559	16.8262391903781	-0.255962081588471	0.263574771864626	-0.971117530625941	0.331489754981371	0.636847834725966
ENSG00000163617	226.180703543107	-0.181410654464149	0.186912718726662	-0.970563457104494	0.331765710697074	0.637282101169064
ENSG00000164061	8.82645049817448	0.400817989768063	0.413010297032204	0.970479410920862	0.331807582773595	0.637282101169064
ENSG00000268362	346.100380024144	-0.286807261871893	0.295561744711299	-0.970380189601477	0.331857019547242	0.637282101169064
ENSG00000131981	2125.04827185176	0.262079367077257	0.270086996101472	0.970351667648573	0.331871231419613	0.637282101169064
ENSG00000165156	300.751496451025	0.192397595026794	0.198310217716505	0.970184982106355	0.331954295087175	0.637368904857732
ENSG00000015153	242.171299203044	-0.124413090863617	0.128248678632445	-0.970092574756112	0.332000349820598	0.637384637841233
ENSG00000272916	17.0961543336847	0.300820849818234	0.310155188079624	0.969904297525424	0.332094197747393	0.637492111639379
ENSG00000109475	1746.43974439069	-0.623507582037798	0.643188686729398	-0.969400729369669	0.33234528856963	0.637888004360487
ENSG00000198959	126.67198557238	0.384999743966165	0.397177719909438	0.969338723365325	0.332376214686676	0.637888004360487
ENSG00000164574	1667.80802691767	0.0826858485803236	0.0853348472270482	0.968957597830151	0.332566345699914	0.638180147025882
ENSG00000278156	26.6921702025825	0.236870417464438	0.24450963570949	0.968756984881655	0.332666453123376	0.638271852322638
ENSG00000163069	63.7136799660793	-0.200990853977354	0.207483022649236	-0.968709880023015	0.332689961635352	0.638271852322638
ENSG00000182985	40.8266974066111	-0.35237536886229	0.363811160624362	-0.968566682389715	0.332761433531713	0.638336227610118
ENSG00000108840	2998.54080115647	0.152540256933491	0.157540180652771	0.96826254928385	0.33291326340918	0.6385119415951
ENSG00000133619	275.094629331993	-0.124731278828384	0.12882488823381	-0.968223458513729	0.332932781617129	0.6385119415951
ENSG00000175857	1478.6295107786	-0.180716484306953	0.186660636280992	-0.968155299947166	0.33296681528146	0.6385119415951
ENSG00000234782	11.8296526079152	-0.417584248124704	0.431551745950758	-0.967634245586744	0.333227067927827	0.638938233321749
ENSG00000115828	2230.26164477118	0.29173968084231	0.301537827460087	0.967506078092064	0.333291104259134	0.638976411139667
ENSG00000132530	3066.24202230881	0.353887324108478	0.365796764451351	0.967442466691208	0.333322889375026	0.638976411139667
ENSG00000169744	15.7482245349177	-0.352463139265538	0.364376172557114	-0.967305674221306	0.333391247970383	0.639030818437498
ENSG00000178093	68.3072230394072	0.179366686451955	0.1854439641264	0.967228495664043	0.333429820004275	0.639030818437498
ENSG00000279267	29.12914017172	-0.263117630938986	0.272052426713051	-0.967157816300276	0.333465146419568	0.639030818437498
ENSG00000095787	4185.41407029096	0.110256155066536	0.114057056771258	0.96667543585361	0.333706310582835	0.639238899153385
ENSG00000111785	280.036214018326	-0.126149162910148	0.130520851757647	-0.966505820421576	0.333791135864912	0.639238899153385
ENSG00000121797	132.349917677313	0.211898073404775	0.219208693417147	0.9666499539849	0.333719053268488	0.639238899153385
ENSG00000169499	2849.42675528535	-0.11149737842355	0.115347545944935	-0.966621157911565	0.333733453662004	0.639238899153385
ENSG00000173480	362.605869258592	0.154212849947449	0.159539528344495	0.966612171589574	0.333737947640557	0.639238899153385
ENSG00000267751	24.4025693939413	0.393607877696269	0.407257103477663	0.966484990280487	0.333801554051524	0.639238899153385
ENSG00000237945	921.153417822112	-0.234225145775622	0.242383953796528	-0.966339322825984	0.333874415431684	0.639305707892676
ENSG00000149428	1698.32502832236	0.125981245022595	0.130402321087969	0.966096645914826	0.333995822733732	0.639465447028588
ENSG00000105245	166.274011463009	0.139322308339806	0.144282369889284	0.965622538961039	0.334233092846321	0.639483363799047
ENSG00000107447	9.78569130317448	-0.501169028472855	0.518935341927197	-0.965763916968225	0.334162327873279	0.639483363799047
ENSG00000176058	258.387451443961	-0.151200209371728	0.156577217505897	-0.965659064455103	0.334214809546727	0.639483363799047
ENSG00000180198	487.090211229828	-0.110717767217864	0.114630641040822	-0.96586537606848	0.334111549758733	0.639483363799047
ENSG00000186020	343.959576053272	-0.198308970419009	0.205357895759418	-0.965674924188613	0.334206870956638	0.639483363799047
ENSG00000239672	64.9972758801804	-0.247628039861226	0.256381522655121	-0.965857591049299	0.334115445818451	0.639483363799047
ENSG00000119383	2110.59777165263	-0.135967937195023	0.140904000265332	-0.964968609400625	0.334560534706531	0.639839881161367
ENSG00000119820	1460.87878507215	0.103859302409654	0.107616213511184	0.965089729707506	0.334499870592468	0.639839881161367
ENSG00000171634	1802.20628554167	0.174618967146551	0.180962273117967	0.964946804313839	0.33457145671895	0.639839881161367
ENSG00000184292	27.6089755675051	-0.597357763886935	0.618994423812641	-0.965045468758124	0.334522038235316	0.639839881161367
ENSG00000170542	1922.07976619609	0.147625251046684	0.153038310270155	0.964629384538321	0.334730476042144	0.640071281709393
ENSG00000258768	26.1059298811298	-0.270763695908465	0.280720581490996	-0.964530974075193	0.334779787098225	0.640092869483091
ENSG00000127540	233.588516058769	-0.125805792652986	0.130466650144802	-0.964275487362917	0.334907827039057	0.640192263904
ENSG00000266338	465.81170418601	0.262009725338751	0.271716241291783	0.964277012272486	0.334907062720477	0.640192263904
ENSG00000227766	115.443929412708	-0.375601740261887	0.389646973842688	-0.963953951849573	0.335069012889492	0.640427660308197
ENSG00000153933	388.352433593063	-0.175522478180002	0.182203285565135	-0.963333222206115	0.335380326187808	0.640949913880322
ENSG00000179163	704.434917806036	0.123658329605949	0.12838331738621	0.963196247951386	0.3354490476915	0.641008481031373
ENSG00000152193	291.800359689061	-0.213128860637263	0.221391774003102	-0.962677414718564	0.335709434300285	0.641213149399664
ENSG00000157823	511.552190915598	0.115792624187987	0.120295852861442	0.96256538719883	0.335765674579914	0.641213149399664
ENSG00000164626	25.7111966801293	0.281464602426124	0.292422392404211	0.962527527772428	0.335784682216064	0.641213149399664
ENSG00000167657	633.18061130493	0.134826753262454	0.140023332903943	0.962887759248994	0.33560385310296	0.641213149399664
ENSG00000196458	211.629952646785	-0.207315393494069	0.215376765266051	-0.962570838307353	0.335762937863128	0.641213149399664
ENSG00000284606	9.33306993162313	0.413737860018225	0.429844377342805	0.962529421870894	0.335783731251904	0.641213149399664
ENSG00000164241	136.05438130226	-0.236076045389261	0.245289776070767	-0.962437363557916	0.335829952690054	0.641226863279693
ENSG00000213445	7047.56888654409	0.153200689672087	0.159211342243733	0.962247334348548	0.335925377159891	0.641336326206256
ENSG00000085871	253.685417467054	0.176596029794748	0.183591673528508	0.961895637207786	0.336102030323893	0.641478270254508
ENSG00000130770	911.743629367062	-0.116580884443942	0.121185382945242	-0.962004505911572	0.336047340520579	0.641478270254508
ENSG00000167600	179.622635887243	0.253308180783981	0.263349229608386	0.961871736479594	0.33611403753579	0.641478270254508
ENSG00000009830	170.661463363554	-0.12266249459317	0.12759582519204	-0.961336269494358	0.336383117002954	0.641888260576028
ENSG00000197771	1917.25528292088	0.118677709909556	0.12345639789528	0.961292504340054	0.336405115715016	0.641888260576028
ENSG00000120832	187.601327547782	-0.159113140760352	0.165597465729038	-0.960842849012579	0.336631190184836	0.642174060822858
ENSG00000220804	28.518888613746	0.266868246904078	0.277725837582276	0.960905363459454	0.336599753773954	0.642174060822858
ENSG00000132846	154.369400059317	-0.153916040245037	0.160225826385905	-0.960619418958897	0.336743561072509	0.642315641361398
ENSG00000213080	8.99388080801943	0.373841504073044	0.389223849042103	0.960479438742216	0.336813974371248	0.642377167615267
ENSG00000104918	95.8277893734811	0.391552504794747	0.408204325113296	0.959207143839237	0.337454402324038	0.642797563150619
ENSG00000160404	759.360891308167	0.137249111786902	0.143083059432894	0.95922684579772	0.337444479098019	0.642797563150619
ENSG00000167842	479.464152387288	-0.14421837091219	0.150273098949185	-0.959708503522356	0.337201942338589	0.642797563150619
ENSG00000187260	37.7724706761132	-0.367755128435582	0.383121591987383	-0.959891418617023	0.337109865563008	0.642797563150619
ENSG00000187630	202.616067970449	-0.180954283749255	0.188603107602966	-0.959444868375059	0.337334680844046	0.642797563150619
ENSG00000211632	22.5454907733836	-0.506517951295587	0.527992527710861	-0.95932787816453	0.337393595377097	0.642797563150619
ENSG00000234498	27.2015749629871	-0.317298817441668	0.330599274004143	-0.959768645582966	0.337171665923724	0.642797563150619
ENSG00000235078	13.1929920215089	-0.281385354648858	0.29322687120901	-0.95961653680876	0.337248243140177	0.642797563150619
ENSG00000249471	117.374990188033	0.126356006139755	0.131712282995104	0.959333505322749	0.337390761472386	0.642797563150619
ENSG00000001084	439.49976416637	0.145446990714811	0.151627780171979	0.959237090656095	0.337439319175205	0.642797563150619
ENSG00000134954	15579.4967563903	-0.172196412788454	0.179413302563589	-0.959775057523524	0.337168438159819	0.642797563150619
ENSG00000171320	13.0457286039568	-0.426342626752062	0.444761070626688	-0.958588003557339	0.337766338387281	0.643027966385828
ENSG00000215492	8.5580755162298	-0.347401283454339	0.3623644507622	-0.958706856380676	0.337706443440011	0.643027966385828
ENSG00000254777	12.6700705092295	-0.284919993399032	0.297210573141194	-0.958646895996117	0.337736659152123	0.643027966385828
ENSG00000259429	9.04096424469854	0.493252703124834	0.51448118510924	0.95873807906134	0.337690710147058	0.643027966385828
ENSG00000277496	242.86120634067	0.154564221726444	0.161222272187302	0.958702663282633	0.337708556402719	0.643027966385828
ENSG00000185869	72.4265664438068	-0.200139149846122	0.208803350655284	-0.958505451268038	0.337807943981527	0.643034456911919
ENSG00000113716	1170.05655054768	0.0766327790177459	0.0799701309739443	0.958267519190562	0.337927877978209	0.643152534771942
ENSG00000120784	126.116136495986	-0.22192927211184	0.231658100200656	-0.958003505681911	0.338060990804688	0.643152534771942
ENSG00000163485	16.3939918453487	0.493055279197542	0.514601852271705	0.958129623943159	0.337997399106888	0.643152534771942
ENSG00000273284	13.4845296446057	0.443301014756539	0.4627050304129	0.95806396217684	0.338030506305107	0.643152534771942
ENSG00000101608	7839.33774899188	-0.125436450676671	0.130906116232364	-0.958216883113512	0.337953405544435	0.643152534771942
ENSG00000058063	2256.67512477202	0.185343303639788	0.193573845858686	0.957481124671631	0.338324469023012	0.643249899972038
ENSG00000125430	394.300965769224	-0.169826544379735	0.177334715030264	-0.957661021705491	0.338233717784529	0.643249899972038
ENSG00000136827	1099.64123603881	0.0997575347538806	0.104191125634128	0.957447519131175	0.338341423478016	0.643249899972038
ENSG00000171163	819.36058491293	-0.123212327890068	0.128671132725926	-0.957575528246225	0.338276844046596	0.643249899972038
ENSG00000173214	382.687994228273	-0.14284163993499	0.149145957917988	-0.957730547505258	0.33819864884087	0.643249899972038
ENSG00000186409	78.8797199385734	-0.157330313086425	0.164294768352956	-0.957609999780583	0.338259454824598	0.643249899972038
ENSG00000204899	88.757943407067	-0.193587176539533	0.20226223644466	-0.95710983890213	0.338511818055578	0.643501180777513
ENSG00000089335	331.167286560499	-0.283746596789037	0.296495619007409	-0.957000976064832	0.338566762349667	0.643532961968685
ENSG00000155189	384.146347871902	-0.159974457169208	0.167184629340451	-0.956872996042236	0.338631362622095	0.643583087575408
ENSG00000265354	374.043076209582	-0.106927747013818	0.111768123629578	-0.956692691452868	0.338722388107449	0.643683418420691
ENSG00000006744	1188.65059673437	-0.0890550970471144	0.0931128156261063	-0.956421481278306	0.338859336203013	0.643728635351245
ENSG00000105329	8482.03174164798	0.184490695372723	0.192912748487735	0.956342682476748	0.338899132469147	0.643728635351245
ENSG00000126456	3262.80625617435	-0.113666151514063	0.118846901393963	-0.956408204007549	0.338866041498459	0.643728635351245
ENSG00000146476	392.369769334734	0.144096435499972	0.150657430160879	0.956450905515236	0.338844476660216	0.643728635351245
ENSG00000134294	2517.90076984641	-0.16451935020253	0.172104062862613	-0.955929496759537	0.339107855404886	0.644052430701856
ENSG00000001561	234.024594378351	0.263930398054831	0.276141820724393	0.955778437914519	0.339184184157743	0.644124730997811
ENSG00000118162	165.45032366753	0.235950765756635	0.247005123887841	0.955246442028362	0.339453084918222	0.64429387719507
ENSG00000130592	26293.1237064046	0.237161458185281	0.248273817651213	0.955241516922486	0.339455574983408	0.64429387719507
ENSG00000139133	46.3957434114477	-0.271982093497706	0.284721570740573	-0.955256367792116	0.339448066625402	0.64429387719507
ENSG00000179967	43.4250467837199	-0.207080180458218	0.216761743162547	-0.955335463891944	0.339408078718913	0.64429387719507
ENSG00000099957	20.6645813735773	-0.365598215668087	0.3827357248531	-0.95522364892488	0.339464608893393	0.64429387719507
ENSG00000066422	965.321156156058	0.212380361171984	0.222421153472569	0.954856846375343	0.339650095263096	0.644500603443894
ENSG00000282850	12.1332373120934	-0.530326579278613	0.555385066905924	-0.954880876133538	0.339637941797501	0.644500603443894
ENSG00000247982	2042.36547639233	-0.265280033194688	0.277902252110276	-0.954580364787475	0.33978995066816	0.644607828862692
ENSG00000249846	21.5494426897191	-0.321372995132963	0.336686133658009	-0.954518060014315	0.339821472002162	0.644607828862692
ENSG00000279170	38.9396959219881	-0.348749057259114	0.365341010726842	-0.954585023360177	0.33978759387067	0.644607828862692
ENSG00000198189	2654.68849959436	0.162843671441118	0.170646972680183	0.954272255074283	0.339945848331486	0.644771108231249
ENSG00000143793	287.059564456112	-0.141938235912981	0.148802350951406	-0.953870923446189	0.340148983261131	0.645083714453209
ENSG00000116667	272.507892532438	0.25130446490084	0.263647214692179	0.953184600088608	0.340496547647635	0.645606161237986
ENSG00000137364	323.314208598239	0.141771820090008	0.148758915776694	0.953030743399784	0.340574494179864	0.645606161237986
ENSG00000138663	401.46974328531	-0.15616513562563	0.163862735952276	-0.953024094941949	0.340577862664363	0.645606161237986
ENSG00000145979	180.68295607788	-0.151112693900068	0.158541802713829	-0.953141009584891	0.340518630210867	0.645606161237986
ENSG00000182504	208.843417047636	0.195926576988186	0.20561261657895	0.952891803275873	0.340644893536901	0.645660524959889
ENSG00000065618	13.8769893681812	0.696466174100525	0.731100116374587	0.952627634029378	0.34077877075396	0.645776786587835
ENSG00000071553	3271.29516978529	0.137528053983804	0.144372339956506	0.952592816776651	0.340796418155632	0.645776786587835
ENSG00000183837	350.884724090417	-0.313296272443141	0.328904877967981	-0.952543709229028	0.340821309701985	0.645776786587835
ENSG00000095932	151.536416714702	-0.450648464597546	0.473383356259588	-0.951973614278119	0.341110363636161	0.646106319961158
ENSG00000169118	603.393196452666	0.0918798902081985	0.096505768921026	0.952066298579383	0.341063359445679	0.646106319961158
ENSG00000218510	191.703020093334	-0.15976988403714	0.167826160525558	-0.95199630103442	0.341098857824162	0.646106319961158
ENSG00000230847	7.90056854193674	0.957358985182523	1.00574295403247	0.951892311394321	0.34115159923577	0.646111730580965
ENSG00000186049	126.461251979	0.401192470743015	0.421538487931773	0.951733903851619	0.34123195032496	0.646191213016951
ENSG00000056558	2302.13864427469	-0.135524237158502	0.142452398994895	-0.951365074331666	0.341419083394098	0.646282075931381
ENSG00000167232	284.385333980375	-0.21334102492404	0.224235875728799	-0.95141343565409	0.341394542564103	0.646282075931381
ENSG00000197465	27.8058321064143	-0.430110514727465	0.452111771147815	-0.951336687464489	0.341433488763511	0.646282075931381
ENSG00000203965	58.3454041995155	-0.289341235667184	0.304120451821512	-0.951403412477495	0.3413996287068	0.646282075931381
ENSG00000147231	60.6293489419691	0.273291746411153	0.287353889683305	0.951063327217703	0.341572229700385	0.64647200528454
ENSG00000276819	69.1879337200109	-0.28026047285271	0.294757746179811	-0.950816310970645	0.341697631062383	0.646636647811963
ENSG00000185515	305.284867719987	-0.121297553284705	0.127606684570558	-0.950557987560876	0.34182880417817	0.64678420654925
ENSG00000260526	9.09824416806049	-0.372088456006752	0.391461311612869	-0.950511442557892	0.341852442523031	0.64678420654925
ENSG00000063241	239.614279017943	-0.224331136288135	0.236086019500024	-0.950209321006031	0.342005903397542	0.64697222791067
ENSG00000144840	375.527625280086	-0.135629945562013	0.142759057266241	-0.950061930635108	0.342080785465219	0.64697222791067
ENSG00000166387	525.566455170509	-0.169655506283128	0.178554186617258	-0.950162578079419	0.342029650129515	0.64697222791067
ENSG00000211771	45.6277514484198	0.270900894623932	0.285154871289564	0.950013210010506	0.342105540413471	0.64697222791067
ENSG00000225178	104.491000458441	0.398289355684826	0.419386931072702	0.949694246947768	0.342267633843811	0.647206067141475
ENSG00000132781	28.0819394057884	0.199105832759482	0.209735892663726	0.949316925351984	0.342459447830049	0.647496047194392
ENSG00000049860	1614.86179377451	0.109397411053076	0.11528805371949	0.94890500380251	0.342668929397598	0.647673899899917
ENSG00000139641	6742.06414571678	-0.101043968914611	0.106469202420183	-0.949044104940686	0.34259818073903	0.647673899899917
ENSG00000187522	187.410816877418	-0.172919639297458	0.182226928149708	-0.948924733864782	0.342658893861442	0.647673899899917
ENSG00000258944	43.8569788600112	-0.2141000693373	0.225648545032585	-0.948820960961136	0.342711679211955	0.647681984680429
ENSG00000131941	11.1666788423173	0.356989814401866	0.376360089538293	0.948532600361028	0.342858384629014	0.647857892654118
ENSG00000243279	213.216608697417	-0.18940099878917	0.199687557382632	-0.948486732331793	0.342881724000486	0.647857892654118
ENSG00000176208	67.2024476182082	0.259811411307722	0.274048881187921	0.948047699306473	0.343105171822671	0.648207335611567
ENSG00000102178	1137.29754433111	-0.107549800578643	0.113479039906017	-0.947750356962088	0.343256558374693	0.648267799768169
ENSG00000111145	993.225034880343	0.112639255830821	0.118901771801852	0.947330339353838	0.343470475553611	0.648267799768169
ENSG00000119203	636.288236829745	-0.0998936818282662	0.105456972933636	-0.947245867668978	0.343513507710017	0.648267799768169
ENSG00000144357	621.268405193424	0.161597535606027	0.17060697109233	0.947191867784657	0.34354101851291	0.648267799768169
ENSG00000178425	482.573202661097	-0.0907572032902752	0.0957919724970989	-0.947440593657509	0.343414314215547	0.648267799768169
ENSG00000181396	488.334647074018	-0.106030843762017	0.111924337103892	-0.947343951330222	0.34346354156756	0.648267799768169
ENSG00000204390	248.564243852657	-0.125547243420141	0.132547011792857	-0.947190296649958	0.343541818964895	0.648267799768169
ENSG00000211935	199.023038222503	-0.640508887462291	0.676034561244085	-0.94744991481439	0.343409566473521	0.648267799768169
ENSG00000236529	7.86076520302675	0.439266455827818	0.463642166627826	0.947425595524889	0.343421953619736	0.648267799768169
ENSG00000164924	13144.1607959719	-0.0961684700365316	0.101534236682876	-0.947153129607866	0.343560754946932	0.648267799768169
ENSG00000260101	31.6083842460127	0.273507908815821	0.288679993892856	0.947443240272945	0.343412966154655	0.648267799768169
ENSG00000136044	837.277207333452	0.106358229117125	0.112323649274602	0.946890791066684	0.34369443097371	0.648416844297402
ENSG00000211801	123.940488348741	-0.187721107934664	0.198268017406636	-0.946804786722909	0.343738262182085	0.648416844297402
ENSG00000181061	115.965064420595	-0.232525422398648	0.245598281514047	-0.946771373827179	0.343755291675338	0.648416844297402
ENSG00000122026	3036.37625126273	-0.397533403446712	0.420182080629521	-0.946097946040736	0.344098631305068	0.648638295932761
ENSG00000188636	665.699986275712	0.145087741399508	0.153350479744259	0.946118601268606	0.344088097215038	0.648638295932761
ENSG00000210117	170.010786141546	-0.364060979813905	0.384806808490628	-0.946087677715224	0.344103868189812	0.648638295932761
ENSG00000231246	23.9859960845688	-0.419817320463889	0.443665557924634	-0.946247264330589	0.344022484162955	0.648638295932761
ENSG00000257715	14.5414252286123	0.421571440885998	0.445586745466908	0.946104086745791	0.344095499546636	0.648638295932761
ENSG00000145416	1082.73672372951	0.169524227951613	0.179123667263669	0.94640887238019	0.343940081793049	0.648638295932761
ENSG00000107951	346.090775763509	-0.091241748613588	0.0964656698338657	-0.945846836192872	0.34422671286513	0.648797213511472
ENSG00000205250	2366.87293502414	0.0819868662043706	0.086695412052624	0.945688638686032	0.34430741900349	0.648876681845265
ENSG00000261236	604.517130630158	-0.16317182537052	0.172565015109581	-0.945567241812626	0.344369359096144	0.64892077013472
ENSG00000100201	33517.001413547	0.164696207801084	0.174205116842381	0.945415443509045	0.344446820856302	0.648921467000431
ENSG00000143390	1778.14163433672	0.0858112896824893	0.0907650783517528	0.945421865333873	0.34444354361255	0.648921467000431
ENSG00000157193	223.861667238753	0.189104737475231	0.200043754893733	0.945316876178849	0.344497125124542	0.648943616590765
ENSG00000090020	1153.14349463052	0.171639408319324	0.181587292263616	0.945217069871549	0.344548066486356	0.648952385491333
ENSG00000143153	46.8851216719911	0.27225295426757	0.28805059617267	0.94515671165065	0.344578875788953	0.648952385491333
ENSG00000155428	9.74363987278213	-0.36169380108706	0.38278057918894	-0.944911577942225	0.344704020116301	0.649115456225718
ENSG00000176390	2513.78060295223	0.110322965100678	0.11683289078058	0.944280025629704	0.345026570324373	0.649540765372898
ENSG00000205482	17.71148327036	0.368271743580611	0.390018086494501	0.944242732152892	0.345045623090575	0.649540765372898
ENSG00000279722	46.7100689226365	-0.239358458678417	0.253486142476511	-0.944266445257839	0.345033508287131	0.649540765372898
ENSG00000111684	1117.31506215289	0.175506727498376	0.185988552223537	0.943642634990979	0.345352297408068	0.649614281687583
ENSG00000112584	1088.93728308089	0.0922518221239867	0.0977261004418664	0.943983456895058	0.345178102091375	0.649614281687583
ENSG00000124570	1645.94898884982	0.14825768870791	0.157123042762489	0.943576996099927	0.345385852119275	0.649614281687583
ENSG00000139644	18700.2123994779	0.102503134383835	0.108599352174506	0.943865063017357	0.345238607281922	0.649614281687583
ENSG00000147144	217.748522084068	-0.124152341993588	0.131566790323413	-0.943644985853957	0.34535109568152	0.649614281687583
ENSG00000161179	404.028640028298	-0.154270070367031	0.163467403868027	-0.943735978651613	0.345304583551422	0.649614281687583
ENSG00000211663	580.676883469849	-0.564954930443887	0.59874683398271	-0.9435622843898	0.345393373055275	0.649614281687583
ENSG00000256660	167.17048964106	0.391171740950032	0.41444022733522	0.943855627783044	0.345243429449272	0.649614281687583
ENSG00000270379	39.7715468315203	-0.324568385487641	0.344050028614559	-0.943375551499391	0.345488843913346	0.649721256398702
ENSG00000034510	19908.9503095601	-0.204260206929008	0.216548308755665	-0.943254685768418	0.345550647859055	0.649764900782665
ENSG00000204406	436.887607172971	0.111066164277636	0.117797228878871	0.942858888402569	0.345753085718535	0.650072950421212
ENSG00000022277	2693.99451223523	0.161912581345416	0.171755103089338	0.94269444361835	0.345837216253628	0.650158518774967
ENSG00000075568	1641.66632096645	0.119282656722848	0.126570270150128	0.942422391777815	0.345976427578296	0.650347605882159
ENSG00000138166	351.670986063022	0.206219497040469	0.218857799522283	0.942253360358184	0.346062940425328	0.650437602105659
ENSG00000112308	4065.44445216252	-0.112633492478562	0.119561395330293	-0.942055687518601	0.346164129866225	0.650555160336894
ENSG00000140511	1312.01110830034	-0.14583800187687	0.154853364997204	-0.941781290187031	0.346304626088176	0.650746554324639
ENSG00000107902	653.507835257033	-0.158915557749257	0.16880557636258	-0.941411777818993	0.346493880242289	0.651029517173988
ENSG00000160410	7799.48064565514	0.244489162481725	0.259776620456298	0.941151524922758	0.346627214195769	0.651207359779687
ENSG00000082516	416.445208100803	-0.131910238357289	0.140195154668628	-0.940904403358866	0.346753850877073	0.651372581958884
ENSG00000162433	10.4308075728524	0.405311272736236	0.430826130740593	0.940776902365469	0.346819199883505	0.651422652018163
ENSG00000166105	18.244216157094	-0.329614938743818	0.350532577986265	-0.940326119293635	0.347050305842936	0.651668640749031
ENSG00000196365	1053.63338630492	-0.107627562357029	0.114455575306671	-0.940343553109162	0.347041366111155	0.651668640749031
ENSG00000213058	50.6818389880621	-1.5087366794787	1.60453556563236	-0.940294943779633	0.347066292423867	0.651668640749031
ENSG00000180694	199.852117143775	-0.156295422233203	0.16625477163957	-0.94009585825327	0.347168393111928	0.651714975249699
ENSG00000237276	36.6250544768306	-0.428400169098545	0.455661871654882	-0.940171200944842	0.347129751487524	0.651714975249699
ENSG00000226266	11.2623711917343	0.341798211620461	0.363743346572807	0.939668628556059	0.347387561675824	0.65205369615481
ENSG00000227376	30.8714828536695	-0.28844624265256	0.307054301402231	-0.939398149888494	0.347526362555319	0.652168800983033
ENSG00000228395	16.5479214342979	0.230545450841215	0.245409772250655	0.939430605093192	0.347509705734644	0.652168800983033
ENSG00000170855	174.0745661339	-0.202645308835888	0.215757308501785	-0.939228016158772	0.347613687738332	0.652259968019931
ENSG00000148296	860.073903662853	-0.0884410669935029	0.0942007289448423	-0.93885756494823	0.347803878906779	0.65247139529704
ENSG00000271936	19.2670707532404	-0.255219578219907	0.271837120325073	-0.938869488886237	0.347797756077667	0.65247139529704
ENSG00000165898	286.174846879368	-0.114653839015302	0.122141920198149	-0.938693601912436	0.347888079322634	0.652556636812985
ENSG00000082196	36.0726832904281	-0.225552759967958	0.240547970385252	-0.937662286681205	0.348417990766022	0.652711169866194
ENSG00000109680	36.6551773175227	-0.231974511515554	0.247358376072007	-0.937807383761386	0.348343405843669	0.652711169866194
ENSG00000144959	155.811213796682	0.159247734425442	0.169800181841083	0.93785373312782	0.348319582803377	0.652711169866194
ENSG00000158747	68.9789242719465	-0.345310168141072	0.368226942399959	-0.937764536974063	0.348365429519766	0.652711169866194
ENSG00000166598	5780.67089173442	-0.177771364827405	0.189520095748589	-0.93800799395559	0.348240301973994	0.652711169866194
ENSG00000172965	253.758927951216	0.261636790160593	0.278885039991692	0.93815283232255	0.348165874166657	0.652711169866194
ENSG00000173083	1055.4379695918	0.213429064518192	0.227626637185408	0.937627806469539	0.348435716280813	0.652711169866194
ENSG00000182257	28.0604274098825	0.253043844104928	0.269802371114426	0.937885916494077	0.348303041533108	0.652711169866194
ENSG00000196652	352.706206598553	-0.0841862982023963	0.0897609618663849	-0.937894341280713	0.34829871153177	0.652711169866194
ENSG00000242110	11.7862230586291	0.335881089975336	0.358120309208787	0.937900145114401	0.348295728614689	0.652711169866194
ENSG00000267249	10.0811366101087	-0.288216567121991	0.30726026730767	-0.938020947672319	0.348233645061239	0.652711169866194
ENSG00000271855	10.5278806886484	-0.337598265896054	0.359760156849653	-0.938398150735575	0.348039835944703	0.652711169866194
ENSG00000148339	526.180859635094	-0.0878163098083081	0.0936711439088694	-0.937495862052701	0.348503551281773	0.652760444386126
ENSG00000153406	804.435661339265	-0.127377983122446	0.135880601350412	-0.93742581248931	0.348539568434029	0.652760444386126
ENSG00000178127	13.8791168220089	-0.313136384346469	0.334132862116223	-0.937161290760886	0.348675598025038	0.652942568715408
ENSG00000221792	22.4688197630886	-0.476126965139501	0.508113842764452	-0.937047813043386	0.348733963975091	0.652979232957475
ENSG00000143546	9316.86634653403	0.459723000259909	0.490653305621967	0.93696097629904	0.348778631641064	0.652990242846675
ENSG00000138686	112.271681425288	0.191591196599259	0.204605202618357	0.93639454983277	0.34907008304987	0.653218785669258
ENSG00000163795	562.947114189326	0.0886520569375558	0.0946538168116254	0.93659252129247	0.348968200420991	0.653218785669258
ENSG00000166136	135.3537844998	-0.143044176601584	0.152734130696891	-0.936556720812214	0.348986623127354	0.653218785669258
ENSG00000240219	230.778620495193	-0.160929777059323	0.171861551991239	-0.93639196897004	0.349071411371501	0.653218785669258
ENSG00000268403	45.8941616638898	-0.226182164213431	0.241558135428204	-0.936346705162647	0.349094708325888	0.653218785669258
ENSG00000013016	437.143211175674	-0.173318989701624	0.185178903268397	-0.935954294158538	0.349296720818063	0.653524149252289
ENSG00000105325	1488.66303310119	0.098717398187249	0.105499328130543	0.935715894466154	0.349419484795587	0.653631978113854
ENSG00000134970	497.731860249404	-0.191456301997085	0.204614752593623	-0.935691584161229	0.349432004931671	0.653631978113854
ENSG00000158480	507.595748807414	0.119220301799262	0.127431652314365	0.935562708589494	0.34949838235227	0.653683509265689
ENSG00000170385	493.591293510343	0.191114218210848	0.204331284850601	0.935315501738186	0.349625728751719	0.653849049492912
ENSG00000235106	294.797228675342	-0.0968042024449078	0.103516736097283	-0.935155087907073	0.34970838025722	0.653930976522304
ENSG00000224616	71.2633839423835	-0.241485985185781	0.258258583834626	-0.935055019663606	0.349759945626253	0.653954762840735
ENSG00000163155	55.729117782531	-0.210004908177942	0.224644067036336	-0.934833984037399	0.349873862833168	0.654095111693102
ENSG00000100714	734.577289041759	-0.108677388361985	0.116270263589205	-0.934696327394198	0.349944820126312	0.654155124009157
ENSG00000230426	9.56502814053054	0.378710270894391	0.405257393266344	0.934493181831959	0.35004955139744	0.654278250002877
ENSG00000111581	612.270910200315	-0.134011755631747	0.143462139382796	-0.934126287313805	0.350238753486265	0.654413919527333
ENSG00000253676	31.8702344307012	0.30308444542482	0.324452812960728	0.934140291955199	0.350231530308796	0.654413919527333
ENSG00000285943	12.0223309769002	-0.283381588132516	0.303343046002288	-0.934195103092549	0.350203261263126	0.654413919527333
ENSG00000185627	2623.50561085529	-0.134101307164071	0.143600747801255	-0.933848250913488	0.350382175951757	0.654536610313785
ENSG00000277117	30.0154537506784	-0.451892892477224	0.483899727171847	-0.933856472948048	0.350377934158057	0.654536610313785
ENSG00000108256	3102.04777499094	0.174374698948686	0.186801154224595	0.933477631187609	0.350573414566883	0.65460234844669
ENSG00000117395	448.729232569922	-0.127829406340123	0.136921340933469	-0.933597388607489	0.350511612877408	0.65460234844669
ENSG00000145216	528.999468000167	-0.07198668029884	0.077114543541955	-0.933503292536185	0.350560171259263	0.65460234844669
ENSG00000165355	615.775871531442	0.119719747326544	0.128267755852888	0.933358087778917	0.350635112705066	0.65460234844669
ENSG00000167461	3495.43315274748	0.128039462762291	0.137197002836938	0.933252622977987	0.350689550379608	0.65460234844669
ENSG00000179698	57.8510929400138	0.275720137415316	0.29541980217942	0.933316370064659	0.35065664546077	0.65460234844669
ENSG00000204463	7644.41265949909	0.177335901988409	0.189970760161799	0.933490511052177	0.350566767487301	0.65460234844669
ENSG00000272072	16.8241308801199	-0.379123779096327	0.406294985110994	-0.933124436652241	0.350755723418105	0.654653282011507
ENSG00000274370	29.7425534953629	0.293790236034962	0.314956827073694	0.932795262019264	0.350925687990184	0.654897900156829
ENSG00000165457	110.283627782343	0.246594279741898	0.26439702956008	0.932666604281437	0.350992132744066	0.654949296691017
ENSG00000152804	1032.28577473622	0.149947339748979	0.160852298104346	0.932205144198235	0.351230517472132	0.655248865430334
ENSG00000185917	379.357230060027	-0.0811124464914392	0.0870093093965147	-0.932227218604821	0.351219111763271	0.655248865430334
ENSG00000223501	1343.06455012844	-0.0592952236858088	0.0636273123666566	-0.931914636659743	0.351380642783317	0.655456301524336
ENSG00000106305	296.721176338973	-0.135503189847114	0.145427280488216	-0.931759085312016	0.351461043618746	0.65553364384241
ENSG00000122952	77.5380450328135	-0.29322631678783	0.314810180750209	-0.931438481719544	0.351626792842471	0.655697503046411
ENSG00000172183	3669.17944109938	0.190609901024495	0.204633617425324	0.93146914677425	0.351610937139153	0.655697503046411
ENSG00000175414	380.73457510087	-0.226311531778504	0.243043869177113	-0.931155073134489	0.351773353798342	0.655898151644157
ENSG00000141576	983.770368862948	-0.144871592397647	0.155617157538282	-0.930948712143186	0.351880094959993	0.655951876719244
ENSG00000175730	9.03685122429713	-0.320899287397992	0.344692889953367	-0.930971588771112	0.351868260909379	0.655951876719244
ENSG00000111605	1310.63746742263	-0.109917100226454	0.118082197696507	-0.930852426281574	0.351929906276852	0.655972096121657
ENSG00000105497	271.995946937314	-0.155732325890166	0.167364185125879	-0.930499710992738	0.352112413702119	0.65609435358884
ENSG00000106638	485.789467464595	-0.0938960349680142	0.100908005475026	-0.930511256525162	0.352106438684905	0.65609435358884
ENSG00000123444	574.465132356907	0.0691765458869912	0.0743417997529673	0.930520193442452	0.352101813716232	0.65609435358884
ENSG00000006025	676.037818961052	-0.114743699089336	0.123332226796532	-0.93036266407997	0.352183342806338	0.656153892888967
ENSG00000169895	692.897362528216	-0.0980436466074067	0.105406625954288	-0.930146902244316	0.352295029419546	0.656243208758519
ENSG00000182359	43.1685757000711	-0.264293063935973	0.284149595322067	-0.930119445133866	0.352309243882358	0.656243208758519
ENSG00000125170	148.353352854276	0.319861857908905	0.34401422162225	0.929792542879618	0.352478508077799	0.656340635271512
ENSG00000164078	10.4127950474677	-0.328996650698795	0.35380121970798	-0.929891228103572	0.35242740519503	0.656340635271512
ENSG00000170906	900.063235141634	-0.183633657419958	0.197496572442877	-0.92980680701723	0.352471121286412	0.656340635271512
ENSG00000149357	3053.52812351887	0.154440742844996	0.166210420374735	0.929188088790079	0.352791619228328	0.656851018547767
ENSG00000103089	16.4707319086174	-0.383905173935715	0.413197436877916	-0.929108314021667	0.352832956217733	0.656855337600966
ENSG00000137818	22256.1524743859	-0.189318316220056	0.203831663883943	-0.928797384138755	0.352994100379458	0.656937395521576
ENSG00000163960	1396.07296306276	0.143698313987964	0.154710214514761	0.928822408001082	0.352981129658303	0.656937395521576
ENSG00000166165	88.6702058767306	0.318627781876974	0.343052245393331	0.928802496283466	0.352991450556028	0.656937395521576
ENSG00000089048	128.85553770721	-0.273007143825467	0.29415285002262	-0.928113203065933	0.353348851557745	0.657013025702205
ENSG00000122643	589.417802944296	-0.216173446804614	0.232924699354061	-0.928082970179198	0.353364532653813	0.657013025702205
ENSG00000139354	8.71751442951563	0.360376992528888	0.388209494077067	0.928305458849355	0.353249143244423	0.657013025702205
ENSG00000164169	177.179817914601	-0.149203827454686	0.160699800586549	-0.928463052910441	0.353167424575858	0.657013025702205
ENSG00000168291	1059.31446126979	-0.0810945904324563	0.0873488712141606	-0.928398836816447	0.353200721682387	0.657013025702205
ENSG00000168826	273.165200598361	0.0849724488773935	0.0915149410459766	0.928509027118356	0.353143587408272	0.657013025702205
ENSG00000182512	710.417910906495	-0.260067794648183	0.280190819548129	-0.928180998462407	0.353313689260027	0.657013025702205
ENSG00000249667	65.7416567879441	-0.291252961201174	0.313836096954765	-0.928041624361504	0.353385978481347	0.657013025702205
ENSG00000267702	51.606845887711	-0.269622724442095	0.290376282886086	-0.9285287412673	0.353133366130673	0.657013025702205
ENSG00000156265	769.778078154706	-0.275134518264499	0.296550301335429	-0.92778364083769	0.353519811573389	0.657189269858436
ENSG00000109332	7103.47103651771	0.11344628286016	0.122305265957439	0.927566625787296	0.353632416422352	0.657215759779293
ENSG00000115524	12158.0177801673	0.145165082322887	0.156516577956898	0.927474164192776	0.353680399815245	0.657215759779293
ENSG00000128731	905.528491515915	0.159975311783819	0.172459987100772	0.927608278726949	0.353610801771767	0.657215759779293
ENSG00000173915	240.86079468814	-0.190256840427212	0.205138566403485	-0.927455250189268	0.35369021583608	0.657215759779293
ENSG00000204389	1635.68155593605	0.298751392874533	0.322158263161354	0.927343566925372	0.353748180911416	0.657250924361956
ENSG00000109919	719.602172003399	-0.090702758104369	0.0978305278897045	-0.927141660797624	0.353852988071388	0.657373102425714
ENSG00000163930	2291.5027070504	0.0780988735646422	0.0842658418427087	0.9268153246534	0.354022426913994	0.657585235710889
ENSG00000267546	28.0022893018041	-0.231247860295973	0.249519880601345	-0.926771284671443	0.354045297088417	0.657585235710889
ENSG00000003249	141.500144432432	-0.3073225420891	0.331681387316908	-0.92655950511768	0.35415528826646	0.657716963923425
ENSG00000166189	681.914529237867	0.107637733322579	0.116192250588882	0.926376180657946	0.354250518255407	0.657821252463024
ENSG00000213203	2008.69588780118	-0.0836682334818452	0.0903384701048743	-0.926163940840646	0.354360788859645	0.657917082798929
ENSG00000279900	8.53124540313712	0.452125643551279	0.488189985712693	0.926126419597147	0.354380285525435	0.657917082798929
ENSG00000196155	402.469393408506	-0.144242591498908	0.15578264294644	-0.925922097421984	0.354486466635485	0.6580416436
ENSG00000110844	146.389451004001	-0.137851359527071	0.14902191930914	-0.925040827323557	0.354944670788944	0.658701136257613
ENSG00000125107	5015.69781767364	0.128116476966431	0.138485522615701	0.925125417780717	0.35490067294127	0.658701136257613
ENSG00000276900	127.49831068045	0.162059493301709	0.175196979108865	0.925013057451218	0.354959115421982	0.658701136257613
ENSG00000279265	39.3748192564806	-0.215276445731751	0.232800516364453	-0.924724949470185	0.355108998071907	0.658906644168474
ENSG00000153786	3452.10031726202	0.115575815228726	0.124998987497881	0.924614011218969	0.355166722218696	0.658941125033253
ENSG00000188026	143.596784870546	0.230146432925904	0.248944848266122	0.924487630609157	0.355232488653814	0.658990517519224
ENSG00000055950	659.788305386374	-0.130435828147553	0.14111659486558	-0.924312468507334	0.355323652898166	0.659004525610804
ENSG00000140450	445.074994778338	0.233867068796296	0.253035113458791	0.924247491186172	0.35535747451707	0.659004525610804
ENSG00000230424	24.4128312465858	0.240509757058291	0.260181766971553	0.924391281747994	0.355282632212651	0.659004525610804
ENSG00000110108	1830.10066863787	-0.0885442007707164	0.0958720004970436	-0.923566842369653	0.355711883974216	0.659192569303463
ENSG00000111077	12.6584910651301	0.351540569904408	0.380635151154408	0.923563073032639	0.355713847264259	0.659192569303463
ENSG00000132153	1665.22428477729	-0.0645031076056024	0.0698340424106831	-0.923662806547409	0.355661902548597	0.659192569303463
ENSG00000137992	337.484645641778	-0.147893070260481	0.160119928245926	-0.923639373815695	0.355674106707842	0.659192569303463
ENSG00000171862	4233.69725138406	0.156434984825554	0.169384879425752	0.923547517085935	0.355721949778763	0.659192569303463
ENSG00000215114	1730.04515231702	0.189302421306104	0.204977820006782	0.923526366412916	0.355732966565011	0.659192569303463
ENSG00000233901	116.475573139412	0.289882886035344	0.313783163358739	0.92383186826353	0.35557386020219	0.659192569303463
ENSG00000156535	20.5017314474996	0.29945463941776	0.324326608714551	0.923311968156515	0.355844652688092	0.659326956637027
ENSG00000213585	1209.73251909461	-0.108434756289936	0.117454610878912	-0.92320561516078	0.355900063179919	0.659357055533613
ENSG00000048140	943.238998694598	-0.104191917172262	0.112874431086334	-0.923078115827391	0.355966498200219	0.659390699169563
ENSG00000106261	1424.07445419461	0.134058820481022	0.145288129780531	0.922710070557919	0.356158316359919	0.659390699169563
ENSG00000136888	1352.39776423428	0.161144256741912	0.174622782510278	0.922813474996751	0.356104417361663	0.659390699169563
ENSG00000247679	63.699584776076	-0.150158546700761	0.162709191359706	-0.922864562511416	0.356077790172146	0.659390699169563
ENSG00000259674	14.4232370756529	-0.320913576408339	0.347797825909455	-0.922701502141895	0.356162782830649	0.659390699169563
ENSG00000274979	48.6881347497711	-0.311284445297772	0.337410271579175	-0.92256955854033	0.356231565723028	0.659390699169563
ENSG00000124302	13.8338931460106	-0.529823361890291	0.574245285880991	-0.92264294530072	0.356193307786011	0.659390699169563
ENSG00000165140	727.407317897578	0.211754863028041	0.229453814467039	0.922864862891435	0.356077633615576	0.659390699169563
ENSG00000131263	1181.25314718318	0.126109686442933	0.136707436440191	0.922478613649558	0.356278980646947	0.659405962971784
ENSG00000006607	391.491442341144	0.126133881429133	0.136841458534963	0.921751951342331	0.356657975344675	0.66003484829368
ENSG00000104626	269.825603840915	0.150576824657487	0.163398286383898	0.921532459059651	0.356772502681392	0.660101668605477
ENSG00000116128	395.886962664901	-0.152071267724147	0.165017335773353	-0.921547224183847	0.356764797764102	0.660101668605477
ENSG00000278828	309.527064721869	-0.337848662352669	0.366648055166606	-0.921452214438038	0.356814378742233	0.660106600673131
ENSG00000160877	1383.49697364345	0.113099570940624	0.122776561216396	0.921182103653192	0.356955360172604	0.660294856444982
ENSG00000272156	15.0396779169675	-0.313011369421708	0.339847011106114	-0.921036110933965	0.357031574114129	0.660363277324913
ENSG00000284024	270.715077643534	0.107043151151843	0.116247582489009	0.920820449422803	0.357144176657039	0.660498979899072
ENSG00000124299	964.465893784586	0.107916649703264	0.117254226701909	0.920364687386636	0.357382215562903	0.660866607974678
ENSG00000115966	784.946393764615	0.157081707828033	0.170723152080109	0.920096108314149	0.357522537877284	0.661053478875791
ENSG00000177150	136.284859896469	-0.135214624071952	0.146974407547434	-0.919987542921807	0.357579268993817	0.661058738355104
ENSG00000180549	689.866182044266	0.27211035107099	0.295803631820327	0.919901995105559	0.357623976210349	0.661058738355104
ENSG00000197785	274.22234831767	-0.166206109738304	0.180685280537334	-0.919865244385317	0.357643183186118	0.661058738355104
ENSG00000239732	29.1563760328423	0.310107734272285	0.337228066628817	0.91957866191967	0.357792981639161	0.661263019639398
ENSG00000135698	144.022191584811	-0.161711257265741	0.175990769161037	-0.918862154172247	0.358167677487147	0.66188285954952
ENSG00000125870	502.115860611736	-0.140021926998585	0.152420183220365	-0.918657385394594	0.358274806123198	0.661921474182011
ENSG00000162227	273.970500617825	-0.101349739137453	0.110340069329325	-0.918521619149622	0.35834584589812	0.661921474182011
ENSG00000170310	331.42618927137	-0.152949195673249	0.166515806770484	-0.918526586992822	0.358343246314814	0.661921474182011
ENSG00000213066	301.249110046814	-0.148359959027849	0.161481990037814	-0.918739972136264	0.358231596891407	0.661921474182011
ENSG00000006282	604.379444361666	-0.237837712958409	0.25895873798477	-0.918438647057342	0.358389265460408	0.661929049262312
ENSG00000196218	88.8336811404577	0.171323780401995	0.186572008190666	0.918271621040345	0.358476680746176	0.662017871913326
ENSG00000134262	990.557508116906	-0.0623618158129494	0.0679342648281294	-0.91797292530834	0.358633040556692	0.662233984619053
ENSG00000156482	11245.3618616612	-0.229471923591835	0.250062614900068	-0.917657858147001	0.358798016873113	0.662263560907591
ENSG00000166710	89279.5655010708	0.186536817971068	0.203273363159562	0.917664838479814	0.358794361295666	0.662263560907591
ENSG00000256574	10.4184339244923	-0.408632696749761	0.445307399919962	-0.917641828595724	0.358806411585277	0.662263560907591
ENSG00000281332	11.8176111842453	0.461735565271704	0.503108870658726	0.917764707004965	0.358742063040019	0.662263560907591
ENSG00000243650	24.9143673485855	0.317544630878491	0.346093584187118	0.917510885456948	0.358874991426758	0.662317526931536
ENSG00000170854	400.212553611372	-0.105371474039279	0.114874363692486	-0.917275801599683	0.358998134350635	0.662472168342972
ENSG00000086589	1984.4981572077	0.0746715078081531	0.0814531070081974	0.916742289531549	0.359277700110526	0.662670380619481
ENSG00000121390	773.773772897736	-0.0571648456330716	0.062365469045156	-0.916610529966209	0.359346764525132	0.662670380619481
ENSG00000137161	6067.46228166501	0.176212081072025	0.192334023574142	0.916177376199369	0.359573869531164	0.662670380619481
ENSG00000138735	96.6654956465929	-0.331955783763562	0.362342241904568	-0.916138791929731	0.359594103857807	0.662670380619481
ENSG00000169016	110.453787020878	-0.117456295235526	0.128205660756643	-0.916155297217951	0.359585448082433	0.662670380619481
ENSG00000174227	1448.41326339079	0.094978109984782	0.103651918445384	0.916317916824935	0.359500173395149	0.662670380619481
ENSG00000178449	143.977902129642	-0.233074431931151	0.254286222335746	-0.916583013386436	0.359361188944362	0.662670380619481
ENSG00000185920	324.907760110059	0.231362364022169	0.252477213326143	0.916369287248514	0.359473238344435	0.662670380619481
ENSG00000205038	65.6618297621272	0.311878748964968	0.34033364969549	0.916391162742851	0.359461768752897	0.662670380619481
ENSG00000211725	36.4983067234227	-0.276850017631296	0.302101310656694	-0.916414487012626	0.359449539803792	0.662670380619481
ENSG00000233230	20.1520000341003	-0.224855563661556	0.245332390326344	-0.916534353097243	0.359386697961883	0.662670380619481
ENSG00000234797	41.3920297471655	-0.466495945346945	0.509222440074691	-0.916094634946805	0.359617261499232	0.662670380619481
ENSG00000233223	77.5626768259034	-0.178761116366998	0.195103107795538	-0.916239204935339	0.359541446854624	0.662670380619481
ENSG00000119729	1470.51470205056	0.121495902107913	0.132669809824022	0.915776560387548	0.359784099861903	0.662832711881718
ENSG00000239713	1818.55191587366	0.151587930768816	0.165519455525777	0.915831497193443	0.359755280608674	0.662832711881718
ENSG00000215012	702.142410822336	-0.098598658671056	0.107704060070926	-0.915459070030657	0.359950680266073	0.662994496967105
ENSG00000279145	18.4375383653119	0.279052204203667	0.304810447372178	0.915494224720388	0.359932232967679	0.662994496967105
ENSG00000286010	125.370361890987	0.351734454161421	0.384339893877114	0.915165091537134	0.360104967675424	0.663206118675831
ENSG00000075702	63.9159006605754	-0.20978609640003	0.229283016879385	-0.914965701582636	0.360209636235263	0.663257587460643
ENSG00000225093	8.51017978051226	-0.32860296734445	0.359143938167508	-0.914961753276725	0.360211709067577	0.663257587460643
ENSG00000171314	919.666879853159	0.129196100563371	0.141236096660346	0.914752698625413	0.360321471956329	0.663387136962467
ENSG00000128039	147.778869731544	-0.241292758702449	0.263820956898398	-0.914608003621846	0.360397455491801	0.66340284057158
ENSG00000279415	16.1028933710966	-0.288367442145417	0.315298204509433	-0.914586375758412	0.360408813772953	0.66340284057158
ENSG00000049618	1698.4426889067	0.125622976265222	0.137499795126533	0.913623006853339	0.360914973034093	0.663582540944773
ENSG00000125457	767.937806611023	-0.119414167186144	0.130644177904474	-0.914041246242591	0.360695173034845	0.663582540944773
ENSG00000143344	94.6141481678666	0.264866704471049	0.289780832212506	0.914024238417583	0.36070410962635	0.663582540944773
ENSG00000145241	520.219395403292	-0.120849147438562	0.132287476791731	-0.913534299462244	0.360961602790287	0.663582540944773
ENSG00000158411	533.648613092409	-0.116346934205513	0.127307948744937	-0.913901569796052	0.360768568740778	0.663582540944773
ENSG00000165283	784.219670554152	-0.141292263663064	0.154660615000047	-0.913563311920239	0.360946351741694	0.663582540944773
ENSG00000169727	1671.38060304719	-0.113483825818574	0.124164373493792	-0.913980577723838	0.360727051337173	0.663582540944773
ENSG00000176054	9.98355081409848	-0.360275018169375	0.394421945785206	-0.913425386237443	0.361018859074142	0.663582540944773
ENSG00000198169	254.767883634432	-0.124058372646035	0.135798223685789	-0.913549303362634	0.360953715603404	0.663582540944773
ENSG00000226210	502.986480555695	-0.312574628383676	0.342039382208014	-0.913855668800095	0.360792690357483	0.663582540944773
ENSG00000250802	8.67712996553844	-0.349074818086914	0.382159633398032	-0.913426713813441	0.361018161125812	0.663582540944773
ENSG00000121039	76.3170170472538	-0.152116726335019	0.166450649244707	-0.913884848303503	0.360777356002309	0.663582540944773
ENSG00000234807	24.4194619194693	-0.266941398880849	0.292224530641578	-0.913480460708687	0.360989905408445	0.663582540944773
ENSG00000149289	31.6123778407339	0.298581606259518	0.326963903797932	0.913194400945387	0.36114030816915	0.663612406258601
ENSG00000155256	1801.46076387737	0.0801762523610688	0.0877992794294898	0.913176655686077	0.361149639457964	0.663612406258601
ENSG00000196436	56.9482723385115	0.755438358318296	0.827270617888422	0.913169574723353	0.361153363002157	0.663612406258601
ENSG00000140691	281.094229611888	-0.155808993531023	0.170647256140283	-0.913047165569065	0.361217736006413	0.663658254465563
ENSG00000104164	802.302768355445	0.130264590179088	0.142805088387272	0.912184514222806	0.361671594478519	0.663709622836897
ENSG00000134900	1622.79694219263	-0.153959808955281	0.168775145374827	-0.91221849409969	0.361653710212226	0.663709622836897
ENSG00000134901	13.4070451073836	-0.307988342496907	0.337640713959462	-0.912177737350374	0.361675161343832	0.663709622836897
ENSG00000157540	1925.14079307302	0.120714593749714	0.13233413495274	0.912195434630862	0.361665846796134	0.663709622836897
ENSG00000160445	2359.08096647965	0.167518693834003	0.183572059237651	0.912550060884451	0.361479229297695	0.663709622836897
ENSG00000166743	11.5379197250274	0.32475043818429	0.356019739472055	0.912169754030676	0.361679363225762	0.663709622836897
ENSG00000173406	11.0042504714883	0.402649379431831	0.441118713300046	0.912791426189058	0.361352248449117	0.663709622836897
ENSG00000205885	292.837123423151	0.243708031388939	0.267157534800116	0.91222593280507	0.361649795151698	0.663709622836897
ENSG00000253210	135.430215760533	0.252679895626667	0.276790363073603	0.91289267740682	0.361298989115165	0.663709622836897
ENSG00000259408	17.7767843755237	0.264206080110499	0.2896319672032	0.912213118813426	0.361656539292421	0.663709622836897
ENSG00000276758	50.7289348509161	0.4485607787425	0.49160205176173	0.912446921519174	0.361533498833449	0.663709622836897
ENSG00000123810	295.752099761547	0.211594233628486	0.232014166885347	0.911988420659885	0.361774813142809	0.663740080564427
ENSG00000185024	858.751964031505	-0.0906631553243272	0.0994070376595335	-0.912039604628861	0.361747869422843	0.663740080564427
ENSG00000173457	323.122780444181	-0.162276777222187	0.177962854180371	-0.911857578198397	0.361843695555312	0.663794117323056
ENSG00000056972	377.846253216324	-0.105129696213712	0.115317085006133	-0.911657593565781	0.361948993955492	0.663842609569747
ENSG00000145016	1786.97310704281	0.113779126400307	0.124801200481689	0.911682948250173	0.361935642828401	0.663842609569747
ENSG00000119929	349.772343095145	-0.120359924660448	0.132035956789722	-0.911569299657748	0.361995489673514	0.663855563034161
ENSG00000155792	20.2247475058857	-0.23428920867175	0.257098971501697	-0.911280225289439	0.362147742897617	0.663990116715462
ENSG00000258116	12.3893212541236	-0.562493123673674	0.617242651975848	-0.911299829772107	0.36213741610092	0.663990116715462
ENSG00000227008	19.0310363735809	-0.582587485096913	0.639487111143246	-0.911023029151267	0.362283239827227	0.66416621392697
ENSG00000049449	111.410097358497	-0.151375894830872	0.166207911464838	-0.910762270560723	0.362420645954876	0.664227075709669
ENSG00000213024	1599.25522676618	0.0796254797391834	0.0874298716538747	0.910735406937482	0.362434803532463	0.664227075709669
ENSG00000279656	20.0659804205829	-0.413487661547989	0.453973524278594	-0.910818890165586	0.362390807612971	0.664227075709669
ENSG00000104671	68.1871806892806	-0.234356330013353	0.257355305378077	-0.910633373845014	0.36248857983057	0.664237455214132
ENSG00000140386	277.5884701706	0.13301734114035	0.146104627625156	0.910425243214179	0.362598290075312	0.664237455214132
ENSG00000186481	18.9714028970011	0.386692537678779	0.424711563228425	0.910482716174135	0.362567992732935	0.664237455214132
ENSG00000218891	93.4462688106834	-0.18599458198831	0.204291148090944	-0.910438771950663	0.362591158148209	0.664237455214132
ENSG00000108588	780.755385896626	0.115271116616423	0.126646318647327	0.910181344768647	0.362726880780879	0.664306230296163
ENSG00000144736	274.593058417994	-0.0937992564644139	0.103061438356136	-0.910129510712672	0.362754212955903	0.664306230296163
ENSG00000196951	21.5049978012841	-0.317200445895889	0.348471996291623	-0.910260937095316	0.362684914138477	0.664306230296163
ENSG00000135953	374.63416811248	-0.202890291161633	0.223092452225938	-0.909444892183778	0.363115334308652	0.664752304734822
ENSG00000165732	1879.05984306444	0.14577005092995	0.160271180334052	0.90952129151431	0.363075024177384	0.664752304734822
ENSG00000187118	152.665083618344	-0.18718351458916	0.205822118854487	-0.909443142607506	0.363116257460138	0.664752304734822
ENSG00000174564	21.8240155565266	0.245007828906418	0.269491076143002	0.909150063196926	0.363270919459858	0.664839726622813
ENSG00000196778	24.7854164686195	0.357403798423637	0.393152936196863	0.909070658052199	0.363312829733224	0.664839726622813
ENSG00000259536	11.4646112934695	-0.567856308418188	0.624719177745507	-0.908978511701007	0.363361468646065	0.664839726622813
ENSG00000267868	8.78341597544152	-0.389145001509461	0.428030242927228	-0.909153051541785	0.363269342261557	0.664839726622813
ENSG00000272650	9.87407066779775	-0.297735127617697	0.32754069141914	-0.90900195126198	0.363349095824453	0.664839726622813
ENSG00000244026	85.2359272590816	0.221324838953494	0.243645820627376	0.90838758647119	0.363673481909427	0.665338303406347
ENSG00000145736	51.1081268383705	0.509256859439147	0.560687479440555	0.908272216007526	0.363734417987627	0.66537747765095
ENSG00000007376	559.12914017137	-0.149529585862452	0.164679680753783	-0.90800264597317	0.363876823694477	0.665400967827412
ENSG00000160741	3190.87260798284	0.107514288926254	0.118414505396959	0.907948638267204	0.363905358526105	0.665400967827412
ENSG00000179750	160.856967537015	0.636478146164494	0.700902338105083	0.908083924909194	0.363833882816593	0.665400967827412
ENSG00000245556	233.628614685094	-0.116639131053391	0.128456443549591	-0.908005296039214	0.363875423574958	0.665400967827412
ENSG00000027869	808.855707671901	0.171666279734034	0.189203714601354	0.907309246521556	0.364243285839366	0.665657372677565
ENSG00000103037	243.864137783362	-0.131408940719696	0.144813155596849	-0.907437864868646	0.364175293521111	0.665657372677565
ENSG00000147854	1281.27137455798	-0.130719640895393	0.144068321362883	-0.907344790713103	0.364224495098478	0.665657372677565
ENSG00000176222	34.6587493930859	-0.31898068850962	0.351456898760918	-0.90759546799111	0.364091989619423	0.665657372677565
ENSG00000281468	10.9560191138345	-0.364382089452194	0.401601171344845	-0.907323273565127	0.364235870250415	0.665657372677565
ENSG00000086061	2069.38327275791	0.157159378219974	0.173283157736035	0.906951259852835	0.364432572340405	0.665688052373056
ENSG00000103353	756.117435552735	-0.0844608134612219	0.0931019507014388	-0.907186292283742	0.364308291322716	0.665688052373056
ENSG00000143190	550.93223958776	0.11287306532714	0.124448058562584	0.906989362717758	0.364412422415759	0.665688052373056
ENSG00000169992	121.068017133654	-0.188222877415121	0.207544528118422	-0.906903588938386	0.364457783113897	0.665688052373056
ENSG00000179115	1053.27540424089	-0.11564880903103	0.127515938374031	-0.906936109365469	0.364440584560792	0.665688052373056
ENSG00000137760	244.218483778481	-0.150303752268779	0.165760110061867	-0.90675466016933	0.364536551147391	0.665759691751608
ENSG00000158552	1179.41929489947	-0.121022765294006	0.133499843298951	-0.906538631831911	0.364650826872271	0.665896156892795
ENSG00000198625	3140.39971305807	-0.119829316931529	0.13219625111529	-0.906450189930307	0.364697617758544	0.665909370386668
ENSG00000173085	171.621508838657	0.143984932150738	0.158896888458751	0.906153251629697	0.364854742750752	0.666124020627797
ENSG00000041988	392.08383414395	-0.11516834203994	0.127109961813661	-0.906052841151611	0.364907884552591	0.666129001122264
ENSG00000236017	121.51460471258	0.227488487863616	0.251091441253537	0.905998574574718	0.364936606911235	0.666129001122264
ENSG00000099385	605.467439438149	-0.188797623005857	0.208430985862904	-0.905804010973873	0.365039597661113	0.666172534051472
ENSG00000163406	245.339159525222	-0.179698589584407	0.198380323504369	-0.90582869515509	0.36502653027369	0.666172534051472
ENSG00000110011	970.533177369447	-0.145138421771944	0.160416089679097	-0.904762247118011	0.365591356154248	0.666423902625381
ENSG00000118473	13.9728955994565	-0.58689642847576	0.648521355335464	-0.904976256598633	0.365477965975369	0.666423902625381
ENSG00000122873	98.6307308740472	-0.17941995228798	0.198344873913328	-0.904585779042527	0.365684872018844	0.666423902625381
ENSG00000131381	779.301514823034	0.080420857814386	0.08885006019696	0.90513003183241	0.36539650369744	0.666423902625381
ENSG00000136937	804.446959901944	-0.0915770149592197	0.101304804852445	-0.903975039413044	0.366008636986889	0.666423902625381
ENSG00000142192	1688.35836838291	0.177708500156987	0.196408960892889	0.904788148916991	0.365577631250248	0.666423902625381
ENSG00000148444	113.281783478584	-0.161372172541792	0.178395050353012	-0.904577633866329	0.365689188758853	0.666423902625381
ENSG00000166747	2434.66077431837	0.110727455256557	0.122333341248732	0.905129003477653	0.3653970484297	0.666423902625381
ENSG00000174851	490.454469315903	-0.150638305012103	0.166590785697392	-0.904241518409871	0.365867349294081	0.666423902625381
ENSG00000184361	7.94901627095065	0.433371434893817	0.479379068540041	0.904026611369702	0.36598129077675	0.666423902625381
ENSG00000206567	9.42428999104886	-0.392905011424064	0.434488162406484	-0.904293938062421	0.365839560296974	0.666423902625381
ENSG00000228782	20.0116524648797	0.252053784506733	0.278826092351347	0.903982056991715	0.366004915816351	0.666423902625381
ENSG00000237352	11.6573342514589	-0.375593921782766	0.415468745454772	-0.904024492556331	0.365982414259826	0.666423902625381
ENSG00000241351	1022.90793072415	-0.363213844056174	0.401536091304452	-0.904560889847332	0.365698062770738	0.666423902625381
ENSG00000247556	2133.57651513518	-0.117851179934456	0.130206937939112	-0.905106761588736	0.365408830357979	0.666423902625381
ENSG00000247596	1765.02393892266	0.152764584541718	0.168947075730636	0.904215618299789	0.365881080090371	0.666423902625381
ENSG00000253755	505.804112741466	-0.644450828552851	0.712533275194069	-0.904450151296197	0.365756755482405	0.666423902625381
ENSG00000271147	25.30196431616	0.254092490506951	0.280772400250769	0.904976736602354	0.365477711676233	0.666423902625381
ENSG00000272163	9.20457597974604	0.358774488254196	0.396375100437039	0.905138813862461	0.365391851767941	0.666423902625381
ENSG00000280332	286.709616616664	0.152087317358949	0.168131908801673	0.904571407312992	0.365692488698103	0.666423902625381
ENSG00000083845	10904.173967068	-0.203879742469245	0.225248474022411	-0.90513262455647	0.365395130301625	0.666423902625381
ENSG00000117410	5049.83259523576	0.20145945354517	0.222914351393746	0.903752729627179	0.366126532120024	0.666566472179151
ENSG00000017797	2519.02646463357	0.148512783381288	0.164481526658773	0.902914670103878	0.36657118408877	0.667159555041561
ENSG00000138641	19.7690806572442	0.260891993753896	0.288911824771465	0.903015977142045	0.366517415397735	0.667159555041561
ENSG00000225465	22.7338915959038	0.242814965180715	0.268907985951217	0.90296673161936	0.366543551835087	0.667159555041561
ENSG00000079482	27.0071086236854	0.272278636509057	0.301598838821273	0.902784100804872	0.36664049097388	0.667213562376529
ENSG00000104231	277.21894800697	-0.193045666797481	0.21386241306311	-0.902662903838618	0.366704830285898	0.667258519008116
ENSG00000229692	28.9084474516578	0.257968635400246	0.285865520835731	0.902412556246978	0.366837753521883	0.667356124977405
ENSG00000270393	10.1757324058151	-0.404363933568146	0.44807075835108	-0.902455529694066	0.366814934431988	0.667356124977405
ENSG00000161547	2929.93624834086	-0.0669720043124356	0.0742445422593416	-0.902046160894864	0.367032347006059	0.667421642022791
ENSG00000164182	46.8613484884312	-0.276929964135217	0.306995737248364	-0.902064525772801	0.367022591842321	0.667421642022791
ENSG00000179344	3209.60135481829	-0.354158084062576	0.392580942035481	-0.902127551649125	0.366989114616107	0.667421642022791
ENSG00000196715	423.862496988486	-0.0989978459625278	0.109730507051984	-0.902190727284512	0.366955559753077	0.667421642022791
ENSG00000285444	20.6292247484033	0.33080734548998	0.366776909266058	0.901930675385058	0.367093694980851	0.667461103251175
ENSG00000099999	132.170201769007	0.131594643176464	0.146030911505985	0.901142380194416	0.367512622204458	0.668150647387911
ENSG00000106771	949.491463097489	-0.147713140311113	0.164002810636358	-0.900674444163253	0.367761440343194	0.668370249319804
ENSG00000137492	881.025458418468	-0.150973813163755	0.167608305694394	-0.900753769559788	0.367719252840501	0.668370249319804
ENSG00000157911	216.450364937813	-0.106011732394943	0.117699230224708	-0.900700303583536	0.367747687236635	0.668370249319804
ENSG00000273064	11.281109559373	-0.274824874131567	0.305151916298778	-0.900616576375955	0.367792217980318	0.668370249319804
ENSG00000120063	2978.79086894459	0.159106291525256	0.176705718096956	0.900402619896867	0.367906027082717	0.668504907278741
ENSG00000134278	54.9684219119663	0.230451643178921	0.255972951785439	0.900296853911694	0.367962294902633	0.668534991871986
ENSG00000105643	2952.25950061021	-0.0882981758702142	0.0981065387097112	-0.900023352485005	0.368107823320498	0.66858293295939
ENSG00000272183	8.43434346732772	-0.422158845385862	0.469017530185745	-0.90009182645833	0.368071385380599	0.66858293295939
ENSG00000285886	8.95006198887909	-0.317154782195551	0.352349672695124	-0.900113741470604	0.368059723936424	0.66858293295939
ENSG00000177951	2223.13785579802	0.0874667515914786	0.097199369971928	0.899869532248406	0.368189685858388	0.668659478039478
ENSG00000100526	11.7336126067747	-0.42806423166367	0.475843563211568	-0.89959025351646	0.368338345889564	0.668785165341976
ENSG00000179915	8.35979534608066	0.435579296408347	0.484174365538645	0.899633122715541	0.368315524193835	0.668785165341976
ENSG00000162407	14.9504986556697	-0.356617158368929	0.396464556753166	-0.899493163498481	0.368390035643208	0.668806885587556
ENSG00000188033	106.613285475498	-0.11408292763756	0.126859724148017	-0.899284058858988	0.368501376191158	0.66882192159288
ENSG00000240463	20.2080579896848	0.216923944222399	0.241226614526019	0.89925377698737	0.368517501912418	0.66882192159288
ENSG00000250903	108.835807233433	0.146745804744171	0.163184764093354	0.899261677764363	0.36851329454336	0.66882192159288
ENSG00000152256	850.189192242676	-0.162026633474008	0.180234446176421	-0.898977065213214	0.368664876979563	0.669017268939413
ENSG00000255135	43.5815544271743	-0.208389745538901	0.231841043988782	-0.898847511871043	0.368733888931147	0.669070383720183
ENSG00000104177	136.33993533927	-0.246319717934052	0.274111543130246	-0.898611255553771	0.36885976133174	0.669154534700415
ENSG00000231769	9.28176954072061	-0.359408191468188	0.39995208130515	-0.898628131388498	0.368850769355315	0.669154534700415
ENSG00000185052	83.7149553814508	0.297440363846088	0.33104585520041	0.898486898940397	0.368926026657975	0.669202635361169
ENSG00000138722	71.7196492666736	-0.317104726657507	0.353050643224755	-0.898184814963319	0.369087027571525	0.669422550007178
ENSG00000185298	645.113641658849	-0.12719328113838	0.141633581136125	-0.898044659452149	0.369161740728449	0.669485931828444
ENSG00000021574	590.518817317556	0.132631905975632	0.147740517417477	0.897735491211578	0.369326583307065	0.669640606351582
ENSG00000132912	903.26090384266	0.124073309788044	0.138195720144237	0.897808627203122	0.369287584466439	0.669640606351582
ENSG00000132716	1952.47464338334	-0.0599246798489163	0.0667565631016818	-0.897659751560915	0.369366973214901	0.66964171807806
ENSG00000267082	11.623727973432	0.544728379700269	0.607046365838482	0.897342296000511	0.369536293558341	0.669876548083846
ENSG00000173894	31.1802169009337	-0.257496723294005	0.286980419344684	-0.897262342434356	0.369578945762995	0.669881734702845
ENSG00000107651	884.65484750992	0.108714314229621	0.121172589642881	0.897185696451836	0.369619836369522	0.669883727557424
ENSG00000138750	458.857947806206	-0.130039896763564	0.144972053435287	-0.896999757416079	0.369719046469357	0.669991404446891
ENSG00000169371	204.600415550334	-0.108894869986398	0.121429262522992	-0.896776178359637	0.369838361785594	0.670135488177858
ENSG00000116106	255.496085047021	-0.187956484478481	0.209660313899716	-0.896480983846964	0.369995932091358	0.670348850275292
ENSG00000110756	515.312152980563	0.115170151880218	0.128605439855221	0.895530951178055	0.370503328041406	0.670800605881054
ENSG00000117877	109.376849992935	0.115188553611344	0.128626190158911	0.895529545491746	0.370504079114047	0.670800605881054
ENSG00000130558	81.5613847433306	0.351215806909062	0.392056328597688	0.895829964447443	0.3703435836703	0.670800605881054
ENSG00000220201	30.8994421645898	-0.248406733755898	0.277396964401365	-0.895491896574898	0.370524195669018	0.670800605881054
ENSG00000243477	298.978748852262	-0.140663006876577	0.157034649802942	-0.895745028585029	0.370388955319348	0.670800605881054
ENSG00000260233	96.5235399724245	0.205815295626568	0.229826829877	0.895523363119605	0.370507382430243	0.670800605881054
ENSG00000286861	18.1492464379911	0.307136040119842	0.34283907048969	0.895860672125696	0.370327180871817	0.670800605881054
ENSG00000257086	8.80052343923955	0.354840564961637	0.396386065593909	0.895189300940677	0.37068590308472	0.671021201981857
ENSG00000197714	41.9757058287496	0.206099344537248	0.230271355623547	0.895028146158932	0.370772042243523	0.671104970559048
ENSG00000022267	340.469611578702	-0.170624607031567	0.1906818574986	-0.894813010896015	0.370887053980772	0.671240975464018
ENSG00000211805	42.9901329661763	-0.292929343022106	0.327594560933291	-0.894182559648041	0.371224221983225	0.671763436708671
ENSG00000286190	393.667041352474	-0.133505734851288	0.149314560580258	-0.894124017995735	0.371255539954706	0.671763436708671
ENSG00000284825	9.67092179668724	0.412626251990433	0.461528365457369	0.894043103031218	0.371298829654348	0.671769564452547
ENSG00000081870	170.212326449934	-0.181497060750151	0.203062582322787	-0.893798644112803	0.37142963478386	0.671934010486383
ENSG00000095066	279.961094133971	-0.11452756361274	0.128196400624943	-0.893375812849896	0.371655950901422	0.672198961476734
ENSG00000158773	3466.79955367088	0.140253394348847	0.156979991974257	0.893447582618343	0.37161753084017	0.672198961476734
ENSG00000115282	1051.0233742288	-0.0672436299109913	0.0752782809964368	-0.893267341136206	0.371714023060713	0.672231773362026
ENSG00000245904	62.7418878048575	-0.236557389288617	0.264867154425918	-0.893117116772517	0.3717944574975	0.672305015249238
ENSG00000120279	33.9705947694246	-0.398406570490661	0.446261547365582	-0.892764731450818	0.371983177064395	0.672496917498337
ENSG00000198353	30.3161394771226	0.281844962235502	0.315679134676962	0.892821004859624	0.371953035918677	0.672496917498337
ENSG00000245573	21.0639746632906	-0.269162420210816	0.301516598343352	-0.892695200495422	0.372020421304545	0.672496917498337
ENSG00000089050	228.76260613766	-0.114084905540811	0.127863064258483	-0.892242855295419	0.37226277634684	0.672501063657957
ENSG00000117308	179.053612128423	0.120788045098008	0.135386951902878	0.892169026633058	0.372302341151896	0.672501063657957
ENSG00000178694	344.038494750021	0.0950294604338462	0.106500914621897	0.892287740168455	0.372238723802105	0.672501063657957
ENSG00000198945	545.762939011776	-0.160820405255108	0.180204448356254	-0.892433048806739	0.372160863585005	0.672501063657957
ENSG00000213557	23.8196094377108	0.340730375363875	0.381843214562356	0.892330575402258	0.37221577049987	0.672501063657957
ENSG00000255153	17.7954047263969	-0.304798161580986	0.341472047236535	-0.892600621478849	0.37207108624391	0.672501063657957
ENSG00000119915	14.7365909227121	0.376420500228197	0.421848493203369	0.892312065333674	0.372225689030712	0.672501063657957
ENSG00000099954	16.8478033619625	-0.427208130800856	0.478934292968334	-0.891997372234738	0.372394340875532	0.672595078708248
ENSG00000109686	14.5039915796994	-0.461201131145035	0.517095141888386	-0.891907685422782	0.372442414934873	0.672609746345054
ENSG00000149054	11.1290823483942	-0.622355261852441	0.698152107084328	-0.891432190116227	0.372697354882483	0.672925779648927
ENSG00000176909	11.0192670736408	0.271574056367747	0.304631889439993	0.891482690361089	0.37267027371259	0.672925779648927
ENSG00000078124	481.820424344896	0.135524447292904	0.152060479146207	0.891253585769626	0.372793142706634	0.672954381027898
ENSG00000279799	8.71924267147581	-0.361771457687	0.405892131212165	-0.891299510060955	0.372768511458041	0.672954381027898
ENSG00000152455	27.5462730557183	-0.256722585347718	0.288073599789003	-0.891170122967716	0.372837910116176	0.672963033859314
ENSG00000103540	354.452766775862	0.183545605068622	0.206066600816802	0.890710111881732	0.373084708585093	0.673221741492425
ENSG00000151247	257.206345666031	-0.115745817557471	0.129938595426483	-0.890773193119191	0.373050859171323	0.673221741492425
ENSG00000175416	960.436963955271	0.16838973283873	0.189066400165393	0.890638065205795	0.373123371182878	0.673221741492425
ENSG00000285163	10.3264388433896	-0.375572823479628	0.421705344208224	-0.89060484681499	0.373141198091228	0.673221741492425
ENSG00000114491	416.492413427308	-0.102544241736293	0.115158271817469	-0.890463534385358	0.373217040402032	0.673279912295935
ENSG00000123219	99.9291246012339	-0.407593926121812	0.457805460672877	-0.890321241521967	0.373293418554812	0.673279912295935
ENSG00000277452	13.4894902858162	0.423531933575305	0.475669758178502	0.890390709716652	0.373256129092199	0.673279912295935
ENSG00000091640	646.425405026412	-0.149884800905694	0.168421488309589	-0.88993870325014	0.373498800556409	0.673289678484542
ENSG00000140157	984.74722635643	-0.0744703177526413	0.0836722063454551	-0.890024549432554	0.373452704282616	0.673289678484542
ENSG00000159111	960.98094457758	-0.0975074308817742	0.109544405087621	-0.890117854981101	0.373402606595042	0.673289678484542
ENSG00000162076	240.224595701175	-0.152866785901773	0.171764500890763	-0.889978925266936	0.373477202359624	0.673289678484542
ENSG00000260565	535.616106065801	0.231337097197905	0.259941124504185	0.889959592346767	0.373487583547993	0.673289678484542
ENSG00000100099	882.099338218371	0.0867851749726774	0.0976244344829387	0.888969809989982	0.374019305118616	0.674155781763586
ENSG00000106560	1711.04613062953	0.169939950639474	0.191185723008669	0.888873645820138	0.374070990478217	0.674167907820736
ENSG00000137038	375.737643721728	-0.17175770474029	0.193244941712803	-0.888808282472684	0.374106123840886	0.674167907820736
ENSG00000167578	117.531744179105	0.131480533632868	0.147966161063641	0.888585151413895	0.374226074085186	0.674311886677095
ENSG00000136982	11.4250683171837	-0.431271129127519	0.48545240495891	-0.888390138192894	0.374330928289594	0.674356466319456
ENSG00000164168	534.06636662596	0.112214814187698	0.12630468000741	0.88844541770831	0.374301203897639	0.674356466319456
ENSG00000104343	678.133413813537	0.140420602662723	0.158267117439463	0.887238012131192	0.374950771142864	0.674812662492085
ENSG00000113441	2180.15673705613	-0.143696184418931	0.161959213082896	-0.887236864662849	0.374951388795896	0.674812662492085
ENSG00000115944	1048.08552220093	-0.110651736911873	0.124691991164251	-0.887400512885523	0.374863307468756	0.674812662492085
ENSG00000168036	3460.3970957698	0.0714823252945383	0.0805233024187364	0.887722226329178	0.374690187073841	0.674812662492085
ENSG00000183814	52.7531806107117	-0.224990713070308	0.253542476187999	-0.887388639777583	0.374869697569832	0.674812662492085
ENSG00000197020	185.344596515127	0.240954777871306	0.271589370163257	0.887202535675327	0.374969867507839	0.674812662492085
ENSG00000228784	423.955842373265	0.159056773828883	0.179278200423771	0.887206439226357	0.374967766264143	0.674812662492085
ENSG00000283384	10.1479978265636	0.579878443670586	0.653558507319925	0.887263247553027	0.374937187715911	0.674812662492085
ENSG00000285668	17.8968186341425	2.30061766698805	2.59308262855532	0.887213404483677	0.374964016951695	0.674812662492085
ENSG00000256594	164.023767457061	0.190358751381771	0.21456744675497	0.88717442585387	0.374984998967238	0.674812662492085
ENSG00000010610	8183.99022106297	0.119350829531172	0.134550584014437	0.887033158610197	0.375061048549044	0.674877378401363
ENSG00000110721	234.429307527187	-0.112557146202776	0.126947916358272	-0.886640359540187	0.375272557461368	0.675062293564002
ENSG00000112033	1385.40507971896	-0.0846408660398901	0.0954647654474433	-0.886618907438556	0.375284110808761	0.675062293564002
ENSG00000117758	787.219528992224	0.102793941572763	0.115931953894361	0.886674796031049	0.37525401163815	0.675062293564002
ENSG00000143333	16.8470650593687	0.354724444582986	0.400283397457618	0.886183256252949	0.375518784757098	0.675412258695058
ENSG00000260911	47.2292362075611	-0.251169288784122	0.283502407070871	-0.885951168384026	0.375643841445263	0.67556501129484
ENSG00000116809	936.779746815379	0.104068096122418	0.11750265131966	0.885665939905526	0.375797567290065	0.675769284910088
ENSG00000133742	284.619733613774	-0.579185785645383	0.654085048144642	-0.885490025017824	0.37589239718918	0.675867617930133
ENSG00000119737	27.9166972070416	0.33412913575098	0.377381938512152	0.885387194385353	0.375947836624607	0.675895112086209
ENSG00000118855	1784.761085367	0.118166263544193	0.133478275433771	0.885284613995671	0.376003146175072	0.67592236688279
ENSG00000026025	26573.4754778802	0.151566516984342	0.171247296316741	0.885073926679709	0.376116760840623	0.676054416907099
ENSG00000090554	92.7003606008312	-0.144254927470228	0.163014791540381	-0.884919252462403	0.376200183523266	0.676112451744647
ENSG00000239704	15.2752522785486	-0.292287573911791	0.330318779597148	-0.884865142297573	0.376229370237235	0.676112451744647
ENSG00000160783	468.773149968524	-0.158122756632596	0.178723513869728	-0.884733929010884	0.376300151738142	0.676167472997291
ENSG00000051596	132.334986013496	-0.160136929531787	0.181116224385031	-0.884166672950046	0.376606246056744	0.67630332564251
ENSG00000115307	3267.45817393528	-0.105175635634338	0.118918889454664	-0.884431700604084	0.376463216643482	0.67630332564251
ENSG00000116406	1035.88327253382	0.183500123948219	0.207497026370764	0.884350620140135	0.376506970371837	0.67630332564251
ENSG00000137338	40.5505809595809	-0.205652136533498	0.232570750727286	-0.884256235534308	0.37655790741167	0.67630332564251
ENSG00000213235	14.3356382555443	0.3405028818873	0.385152576102477	0.884072710438534	0.37665696354168	0.67630332564251
ENSG00000228106	15.2655873856078	-0.341503922274636	0.386267048342994	-0.884113526482825	0.376634932034512	0.67630332564251
ENSG00000267422	10.8440776072598	-0.30129106809247	0.340699132602299	-0.884331773289749	0.376517141211637	0.67630332564251
ENSG00000052723	613.477915789668	-0.155547392375404	0.175965424769826	-0.883965657337913	0.376714751976576	0.676334952492871
ENSG00000169951	284.916573235906	0.0836854104060988	0.0946828783527209	0.883849454748795	0.376777485595389	0.676375449989163
ENSG00000189159	2673.54301957597	0.243502929346997	0.275573258830058	0.883623216493447	0.376899642016361	0.676522600847151
ENSG00000088970	571.019856433155	-0.0784772780375617	0.0888583022360783	-0.88317327770976	0.377142657206263	0.676886634761987
ENSG00000160999	610.661383872319	0.244962010220392	0.277425844725562	0.882981938696863	0.377246030061663	0.676999991055122
ENSG00000235636	17.3006119092764	0.304762627680811	0.345186825575112	0.882891828716375	0.377294718948452	0.677015198624727
ENSG00000107874	781.933275924756	-0.14148002781288	0.160293582640905	-0.882630642362197	0.377435866964711	0.677196293333785
ENSG00000089876	231.261078522547	-0.129760654126415	0.147095860930984	-0.882150274692615	0.377695547969622	0.677589998941664
ENSG00000250326	22.8320000109546	-0.240138829265892	0.272353680716325	-0.881716849334646	0.377929946980641	0.677938269304111
ENSG00000060709	13.193676567156	-1.61985734423645	1.83824025334717	-0.881200017944839	0.378209569584085	0.67836757979417
ENSG00000055211	431.537056719155	-0.106555255098965	0.120951717717575	-0.880973475281878	0.378332176692698	0.678442926568127
ENSG00000250988	9.18876265691083	0.313079034169797	0.355378160302653	0.880974322966745	0.378331717871729	0.678442926568127
ENSG00000129696	362.823039717968	-0.0920412106680863	0.104527154575576	-0.880548322986617	0.378562339337764	0.678711073775427
ENSG00000160959	655.153879086143	-0.0892144743791659	0.10131285919679	-0.880583916853788	0.378543066752102	0.678711073775427
ENSG00000071127	12666.1562595731	0.107323421860819	0.121936210818685	0.880160381729474	0.378772432420185	0.679004277111317
ENSG00000174977	12.0229547030644	-0.27285086702682	0.310049717492756	-0.880022949974775	0.378846877036329	0.679004277111317
ENSG00000228672	41.0454892509693	-0.254014978170609	0.288631353221014	-0.880067169889548	0.378822922822726	0.679004277111317
ENSG00000005882	564.408486914163	-0.117806286647185	0.133894917199195	-0.879841364492765	0.378945252838849	0.679036011872488
ENSG00000260774	7.85865726763704	-0.37240518087112	0.423242005819801	-0.879887099461661	0.378920473968127	0.679036011872488
ENSG00000150967	90.4485067584056	-0.246266390949947	0.279945866570544	-0.879692899083721	0.379025697180678	0.67910787697283
ENSG00000135424	33.7411109055684	0.278108968993341	0.316218058011415	0.879484779402767	0.379138482218553	0.6791675660605
ENSG00000157837	948.055795374237	-0.0946145855058058	0.107579833893769	-0.879482539443539	0.379139696218389	0.6791675660605
ENSG00000081791	1891.9769668346	0.0617261517134314	0.0701951672181924	0.879350447610785	0.379211290796474	0.679223542989535
ENSG00000131931	201.900092089933	0.11825681297818	0.134528113907499	0.879049066721419	0.379374672208417	0.679371620745528
ENSG00000143590	29.796660130187	-0.200543430906769	0.228129513493377	-0.879077098950598	0.379359473847527	0.679371620745528
ENSG00000175866	223.518889912742	0.18246108177722	0.207602285348878	0.878897269702942	0.379456979191694	0.679374480983959
ENSG00000186827	124.636787698734	0.240518904173133	0.273658660665456	0.878901122983877	0.379454889739915	0.679374480983959
ENSG00000162367	414.809403800792	-0.307645069117571	0.350253915381581	-0.878348693925119	0.379754518069226	0.679834890652427
ENSG00000126453	245.626528718781	-0.141595639790089	0.16126813861	-0.878013729249489	0.379936268158295	0.68008793986655
ENSG00000187609	242.622555428671	0.156726173561283	0.178521369441427	0.877912678194553	0.379991108431539	0.680113790181264
ENSG00000154767	2109.95862641802	0.0838986715755121	0.0955867667391856	0.877722664314347	0.380094241887474	0.680207319578637
ENSG00000179981	707.250570710233	0.138431783552346	0.157726906595892	0.877667523823428	0.380124173602365	0.680207319578637
ENSG00000131831	11.2540480151277	0.402380143656566	0.458607318543732	0.877395818571517	0.380271683544193	0.680288403170977
ENSG00000229314	146.16538613039	0.569373768854188	0.648858144136055	0.877501151830806	0.38021449349334	0.680288403170977
ENSG00000276550	513.223623593596	-0.22039630988312	0.251203743252807	-0.877360771098531	0.380290713527892	0.680288403170977
ENSG00000138785	274.265042739538	-0.0807738866089351	0.0920888331093122	-0.877130091474328	0.380415981937636	0.680440188686794
ENSG00000119411	21.9617915007104	-0.255989088308708	0.291944333898601	-0.876842118804809	0.380572398373367	0.680575348057747
ENSG00000226849	37.4940076477626	-0.222047546294539	0.253228287881655	-0.876867067862146	0.380558845376447	0.680575348057747
ENSG00000058056	143.406707341828	-0.138322555250029	0.157779953602284	-0.876680161782144	0.380660384980074	0.680660390986675
ENSG00000244151	10.7495533572656	-0.287420203543098	0.327887134645231	-0.87658274196724	0.380713316390073	0.68068274016853
ENSG00000088727	32.9784715481773	-0.211928844238452	0.241812408096505	-0.876418401796294	0.38080261808908	0.680770104654313
ENSG00000122335	139.522985439539	0.158222165423848	0.180574571971128	0.876215093280939	0.380913112808456	0.680833543903531
ENSG00000167136	146.652187407997	-0.182117394283117	0.207848098105503	-0.87620428545213	0.380918987230612	0.680833543903531
ENSG00000286977	23.5409029797041	-0.299260677692637	0.341596488365043	-0.876064853959611	0.380994777972207	0.680896718382389
ENSG00000064961	1102.14611838572	-0.12083854017997	0.137982337360553	-0.875753683344377	0.38116395429256	0.681099676720866
ENSG00000111731	962.346829286261	-0.142960018538862	0.16325764691938	-0.875671193579424	0.38120880981599	0.681099676720866
ENSG00000167965	475.657803196985	-0.119550579115437	0.136530588654012	-0.875632195642218	0.381230016882558	0.681099676720866
ENSG00000280434	15.9504735976641	0.259514925678421	0.29639934756351	0.875558356695825	0.381270172463169	0.681099676720866
ENSG00000105708	306.873549206717	-0.163797798656619	0.187106776079767	-0.875424194080436	0.381343140301438	0.681135194339278
ENSG00000111371	4455.25592549497	-0.173872395398565	0.198634737608387	-0.875337302488144	0.381390403133548	0.681135194339278
ENSG00000134709	116.874135276343	-0.252633370309034	0.288625342655109	-0.875298641432595	0.381411433147394	0.681135194339278
ENSG00000091947	583.638044166936	-0.125126666387311	0.142983562318699	-0.875112246178434	0.381512834436485	0.681181110104529
ENSG00000099949	440.94080233224	-0.12797214706972	0.146236730828391	-0.875102625344492	0.381518068736299	0.681181110104529
ENSG00000127870	805.952515978425	0.136746858965964	0.156281652646436	0.875002642026916	0.381572468153426	0.681205991660968
ENSG00000126947	41.3257005017994	-0.176730190015733	0.201999592517429	-0.87490369566208	0.381626308065779	0.681224264216955
ENSG00000268804	30.3017831818404	-0.270252396061131	0.308918097086334	-0.874835105518608	0.381663632913235	0.681224264216955
ENSG00000067840	701.27898657391	0.240468731361184	0.274953099544586	0.874580907651089	0.381801979850453	0.681398953756216
ENSG00000092098	53.8657191965734	0.204407990066375	0.233786139969627	0.874337503895357	0.381934480931762	0.681491957585467
ENSG00000134864	67.9590733446661	0.188362827059385	0.215465084640843	0.874215083958337	0.382001133019438	0.681491957585467
ENSG00000154263	13.5384817149088	0.283943841076959	0.324808761178362	0.874187752962231	0.382016014477817	0.681491957585467
ENSG00000271918	27.7639896909681	-0.217785666324047	0.249124609554405	-0.874203743715194	0.382007307627057	0.681491957585467
ENSG00000240591	21.755564182213	0.201863093941687	0.230958570288572	0.874022963033882	0.382105748506656	0.681579813107603
ENSG00000183066	31.9122621508808	0.215985450868351	0.247177022305964	0.873808774186931	0.382222401337086	0.681715661246937
ENSG00000047597	135.749645478436	-0.328337452674054	0.375862071720156	-0.873558353923283	0.382358814429023	0.681886720435658
ENSG00000124177	1086.50500339917	0.16460971675362	0.188552548130744	0.873017725750798	0.382653416163051	0.682267555719653
ENSG00000268279	27.5827396272597	-0.257399667600316	0.294834989145693	-0.873029582907211	0.38264695341192	0.682267555719653
ENSG00000105662	971.942279819997	-0.0989669315614103	0.113382941786233	-0.87285556365258	0.382741809438353	0.682352892290022
ENSG00000157869	232.080867788799	-0.100175116871729	0.11478685128544	-0.872705503722057	0.382823617064485	0.682354218452156
ENSG00000166801	2147.2351772264	0.133203732481891	0.15262478249173	0.872752971746963	0.382797737935566	0.682354218452156
ENSG00000055070	4096.10109170861	0.0877709736185864	0.100596068206062	0.872508987516247	0.382930767291935	0.682472948058409
ENSG00000164111	3875.14773859012	0.173611357129763	0.199042494103836	0.872232625055399	0.383081484683299	0.682669291271657
ENSG00000099725	790.254371993113	1.68366770805136	1.93090920574668	0.87195591747168	0.383232426694572	0.68272147125959
ENSG00000204710	20.0316782289114	-0.894265026149958	1.02555679492653	-0.871980011808148	0.383219281958324	0.68272147125959
ENSG00000280063	199.773503809408	0.282586333505549	0.324059273812786	0.872020510879757	0.383197188192704	0.68272147125959
ENSG00000173436	145.851172649403	-0.105279036654758	0.1207598071646	-0.871805273018182	0.383314617481015	0.682773572445357
ENSG00000185000	1414.03549190908	0.129055437189341	0.148053801081532	0.87167932364176	0.383383343054705	0.682773572445357
ENSG00000234456	13.5702395156026	0.499908129777689	0.573454247300288	0.871748935736651	0.383345357565842	0.682773572445357
ENSG00000132613	68.7673964603165	-0.192140307395397	0.220461921920096	-0.871535119180519	0.383462038968688	0.682841487839841
ENSG00000204623	352.408469816444	0.186830188909593	0.214423223959207	0.871315081733577	0.383582137864995	0.682983108509486
ENSG00000172687	72.8933384501553	-0.189725245571556	0.217790744828019	-0.87113548246219	0.383680182222115	0.683034401202656
ENSG00000228217	9.37547063094331	0.628565818833312	0.721565783152975	0.871113671835591	0.383692089823197	0.683034401202656
ENSG00000144233	661.589948532431	0.080781686724928	0.0927959471462127	0.87053033251167	0.384010650260151	0.683481811942337
ENSG00000280007	12.3238853513158	-0.333375341519803	0.382967855806838	-0.870504760294952	0.384024618898875	0.683481811942337
ENSG00000099624	1001.44355796878	-0.206418226908366	0.237198590300046	-0.870233784472563	0.384172656590145	0.683673009904344
ENSG00000100321	293.539347120392	0.220867094228959	0.253899157569296	0.86990085490409	0.384354588234737	0.683747705099519
ENSG00000112679	1840.887118042	0.0761464390305473	0.0875462393761781	0.869785379396517	0.38441770292646	0.683747705099519
ENSG00000139645	1702.75337891687	0.0795322210042999	0.0914367593127566	0.869805771793184	0.384406556726883	0.683747705099519
ENSG00000203668	175.482478942535	-0.229760663309183	0.264069542796384	-0.870076347601906	0.384258682479014	0.683747705099519
ENSG00000221995	148.134274757498	0.156520485306426	0.179926565385759	0.869913150239097	0.38434786842747	0.683747705099519
ENSG00000173465	251.4702967147	-0.141778393761541	0.163018760956153	-0.869705995371135	0.384461095010248	0.683752644675419
ENSG00000165409	11.2774918687381	0.442308985590286	0.508649365352647	0.869575420159293	0.384532475213361	0.683807353989324
ENSG00000119772	1906.1814154685	-0.0827724425451924	0.0952244475971535	-0.869235208329701	0.384718493372324	0.683874741275954
ENSG00000133884	2357.41798199812	0.0980516022163646	0.112786959728163	0.8693522943848	0.384654467835782	0.683874741275954
ENSG00000157881	950.915652892638	0.0682465751597977	0.0784988768061581	0.869395562541907	0.384630809391664	0.683874741275954
ENSG00000164190	2413.63179919299	0.152672876387544	0.175645773318718	0.869208939690859	0.384732858605558	0.683874741275954
ENSG00000123612	25.6470341508017	0.346315601420256	0.398661664407718	0.868695518880073	0.385013693086255	0.683940648212209
ENSG00000129968	2470.33269919833	0.125296966655496	0.144215820046546	0.868815686205965	0.384947951897372	0.683940648212209
ENSG00000205572	11.1695740009463	-0.359761474505025	0.414083718650174	-0.86881337831338	0.384949214435533	0.683940648212209
ENSG00000211699	41.2985709470946	0.380120855137613	0.437472056091288	0.86890316728777	0.38490009702888	0.683940648212209
ENSG00000213707	9.0359687232958	-0.371720455791472	0.427754848175907	-0.869003489677826	0.384845222043518	0.683940648212209
ENSG00000243789	9.60492948954773	0.346752660546184	0.399134444046862	0.868761555706458	0.384977564783301	0.683940648212209
ENSG00000135637	301.846501676625	0.0884220228785316	0.101805438710587	0.86853928432938	0.385099176208865	0.684020324063752
ENSG00000182463	106.564661633295	0.256247568950416	0.295183508465299	0.868095817014588	0.385341880807809	0.684379213355784
ENSG00000256039	286.170703363918	-0.274455836412577	0.316273596245236	-0.867779794680573	0.385514893250897	0.684547853286423
ENSG00000279457	108.049263684238	0.212279640930354	0.244643973338457	0.867708441918871	0.385553963245442	0.684547853286423
ENSG00000282420	39.6957264885353	-0.230115596758035	0.265201925137874	-0.867699571330041	0.385558820603615	0.684547853286423
ENSG00000115457	16.0142391922579	-0.543815154878425	0.626903210324022	-0.867462705442756	0.38568853748441	0.68456509874855
ENSG00000162642	354.307891233489	-0.0939766855125135	0.108322359536193	-0.867564978411622	0.385632525598401	0.68456509874855
ENSG00000188732	47.8103598980447	-0.194190190804942	0.22387590661366	-0.867401024711667	0.385722320602372	0.68456509874855
ENSG00000230257	169.788669546587	0.274029786598175	0.315926420029599	0.86738483781287	0.385731186618874	0.68456509874855
ENSG00000101425	257.511199356394	0.411695470084774	0.474700448506758	0.867274238690578	0.385791768177669	0.684600444531576
ENSG00000008300	149.524607187273	-0.212560597890072	0.245158192934613	-0.867034445578431	0.38592313674175	0.684729948046881
ENSG00000100220	1200.8040743287	-0.0760909326219466	0.0877642291708497	-0.866992547428648	0.385946093080894	0.684729948046881
ENSG00000110442	1006.95716743167	-0.102903221658908	0.118715158882546	-0.866807765979729	0.386047346297627	0.684747724102913
ENSG00000133657	815.429109155791	0.192506868843818	0.22208991619936	0.866796980872437	0.386053256627809	0.684747724102913
ENSG00000198157	10.2289713924293	-0.384313841708989	0.443395603137811	-0.866751584790842	0.386078134670915	0.684747724102913
ENSG00000111679	16363.4563582284	0.158974826821756	0.183452924435299	0.866570142237354	0.386177578923809	0.684774364478951
ENSG00000115085	6361.72664220557	-0.11786412161464	0.136032061228544	-0.866443693862877	0.386246891450185	0.684774364478951
ENSG00000119778	497.464163682839	0.179888940821359	0.207621496970163	0.866427337469832	0.38625585774233	0.684774364478951
ENSG00000234171	81.7699337626844	0.142974510554819	0.16499002426668	0.866564576799652	0.386180629452105	0.684774364478951
ENSG00000178222	36.0334005440964	-0.266893599654016	0.308078030855251	-0.866318182160204	0.386315698051173	0.684808337021323
ENSG00000260197	19.8305190278148	1.49112444974762	1.72150433818997	0.866175249558433	0.386394064051472	0.68487513879833
ENSG00000174109	132.371197625782	-0.144604651816581	0.166997280071437	-0.865910221739679	0.386539397163734	0.684988500131733
ENSG00000174652	2225.56959164751	0.15007142406282	0.173300247868252	0.865961970100058	0.386511017332236	0.684988500131733
ENSG00000177981	1424.48385126272	0.0828096996868596	0.0956600616333538	0.86566638441289	0.386673139523825	0.685081278034477
ENSG00000262039	15.8589081419098	-0.272176979325355	0.31440438392859	-0.865690789436237	0.386659752338567	0.685081278034477
ENSG00000169432	31.1393876644364	0.331449352323002	0.382957298501768	0.865499505087699	0.386764687455404	0.685171368337548
ENSG00000251595	11.3106002065102	-0.31265525213096	0.361379477887642	-0.865171575205411	0.386944624252093	0.685418008131733
ENSG00000146085	362.802417729253	0.0961975721275722	0.11122630674081	0.864881474053979	0.387103846794676	0.685555781694547
ENSG00000159256	1542.95683723013	0.140311860838474	0.162226593537713	0.864912822112951	0.3870866394302	0.685555781694547
ENSG00000142794	191.524952729386	-0.236681862297165	0.273951998212756	-0.863953772344284	0.387613285719261	0.686241420242271
ENSG00000165244	64.5852061057756	-0.193779729666793	0.224292058957595	-0.863961615794118	0.387608976848065	0.686241420242271
ENSG00000196323	1280.85484420253	0.114290462839736	0.132265745296994	0.864097220206973	0.387534485934846	0.686241420242271
ENSG00000172171	93.0906412036006	-0.180073993528845	0.208518315642295	-0.863588375794071	0.387814052033208	0.68652466519233
ENSG00000073670	15.6898028183447	0.320601719473136	0.371419844527249	0.86317875632414	0.388039191859892	0.686850993056596
ENSG00000196415	24.0515532354345	-0.75987148106254	0.880527293163309	-0.86297322861247	0.388152186392929	0.686978769756619
ENSG00000140577	2111.20205414086	-0.087473755100408	0.101380754221294	-0.862824071218388	0.388234202338918	0.687051697295878
ENSG00000176624	843.114173288488	0.145398790149859	0.168530270641878	0.862745841421139	0.388277222132293	0.687055605906785
ENSG00000150636	33.3410118299603	-0.245177359693231	0.284269517493213	-0.862482062288245	0.388422299818633	0.68724008591137
ENSG00000166483	170.184940357878	-0.168648865732761	0.195565429307449	-0.862365430996641	0.388486457183589	0.68728136892452
ENSG00000233093	28.3109689379764	0.282212079774745	0.327291461899687	0.8622653280862	0.388541527646086	0.687306569078687
ENSG00000169621	42.8250980767721	-0.208794951952681	0.24217501679072	-0.862165531026327	0.388596434580281	0.687331474696263
ENSG00000086548	52.3426858255803	0.682024493686775	0.791753829731003	0.861409781773322	0.389012390504859	0.687445395037275
ENSG00000105750	62.3165945727675	-0.228812432369163	0.265516246490335	-0.861764337940398	0.388817213026738	0.687445395037275
ENSG00000105793	242.426695582359	-0.136024811111866	0.157903268659988	-0.861443922384956	0.388993594052095	0.687445395037275
ENSG00000109927	17.7843847553291	0.233520403796974	0.271006382535297	0.861678612925507	0.388864397806066	0.687445395037275
ENSG00000138767	1909.81837068443	-0.132844913206187	0.154218406627472	-0.86140763681397	0.389013571451987	0.687445395037275
ENSG00000158864	2002.91265932444	-0.104573228622289	0.121345236137373	-0.861782727950711	0.388807091247771	0.687445395037275
ENSG00000171928	155.790983079592	0.172025961501557	0.19957415216184	0.861965137459569	0.388706702561211	0.687445395037275
ENSG00000257743	147.768812218553	0.465768112559663	0.540650326622481	0.861496034727994	0.388964904150026	0.687445395037275
ENSG00000262155	67.5713766960782	-0.289861814763731	0.336513321500684	-0.861368023919796	0.389035381457345	0.687445395037275
ENSG00000270878	8.13409702126173	0.426833868262459	0.495565519887631	0.86130663077456	0.389069184669745	0.687445395037275
ENSG00000256618	13.3310642600294	1.01837982167902	1.18270557985289	0.861059454717122	0.389205298482738	0.687613726514524
ENSG00000072803	848.86329073229	0.0974980646064763	0.113301617076138	0.860517855989274	0.389503644952786	0.687635681919059
ENSG00000105619	336.57108202173	-0.16254389146846	0.188870806502365	-0.860608870574313	0.389453498701329	0.687635681919059
ENSG00000113387	910.110402631016	-0.257698725813019	0.299404179229524	-0.860705172774048	0.389400443412575	0.687635681919059
ENSG00000176268	12.2097256650635	-0.328903741595826	0.382064096319807	-0.860860114216325	0.389315091528713	0.687635681919059
ENSG00000267274	24.8504690975502	0.2651656496448	0.308142306217819	0.86052984057749	0.389497041586848	0.687635681919059
ENSG00000275895	49.7440386611352	-0.623551199232668	0.724528877629674	-0.860629877545588	0.389441925060826	0.687635681919059
ENSG00000277075	27.4192193682552	-0.364505524544976	0.423377751512294	-0.8609463375035	0.389267599030835	0.687635681919059
ENSG00000107959	1203.95103379762	0.0924194783660862	0.107456654577496	0.860062866552715	0.389754389102292	0.68794116763541
ENSG00000126861	27.2847845538631	0.279353831909387	0.32480904944986	0.860055569210704	0.38975841145866	0.68794116763541
ENSG00000089327	7876.97622948422	-0.142105653788167	0.165516349209945	-0.858559619436247	0.390583524533107	0.688098957253544
ENSG00000100298	58.3451841833565	-0.28500898974366	0.33159836298008	-0.859500593375309	0.39006439277502	0.688098957253544
ENSG00000110013	212.379913904166	-0.112631649334113	0.131145233392926	-0.858831437637201	0.390433520361389	0.688098957253544
ENSG00000110321	13945.14357658	0.0953738295538741	0.110997994655822	0.859239212830876	0.390208553338349	0.688098957253544
ENSG00000111801	2785.04368725966	-0.0938304738471758	0.109150381110851	-0.859644033234142	0.389985294409478	0.688098957253544
ENSG00000112893	1009.82779345618	-0.155916915471457	0.181553742721592	-0.85879207519589	0.390455240544516	0.688098957253544
ENSG00000135457	1006.40732204645	0.0863470498354548	0.100476662793111	0.859374181378316	0.390134109394048	0.688098957253544
ENSG00000156239	215.557106500621	-0.178057912701396	0.207235364034685	-0.859206214782894	0.390226755224421	0.688098957253544
ENSG00000170989	3162.38473116356	-0.113529911844178	0.132209442483276	-0.85871258294232	0.390499106584476	0.688098957253544
ENSG00000177383	236.605364257905	-0.128257130173807	0.149377025778496	-0.858613494982774	0.390553790273536	0.688098957253544
ENSG00000178498	506.924691720063	-0.124352797365732	0.144787268565284	-0.858865552185356	0.390414696558047	0.688098957253544
ENSG00000180787	311.121006498509	-0.18263448714718	0.212720748154405	-0.85856452053569	0.39058081952803	0.688098957253544
ENSG00000245025	246.605762329925	0.131327118208145	0.152807042075197	0.859431060405701	0.390102739491965	0.688098957253544
ENSG00000272145	52.5761154318167	-0.252966691302953	0.294383912901937	-0.859308814837378	0.390170162220461	0.688098957253544
ENSG00000275765	17.4200736040068	0.243009555732798	0.282693466509119	0.859622115550235	0.389997380049	0.688098957253544
ENSG00000287769	9.19651241285407	-0.339961358756223	0.395471924332453	-0.859634623444053	0.389990483037989	0.688098957253544
ENSG00000124532	485.091665129093	-0.111575446998368	0.129885749054738	-0.859027628591853	0.390325273202697	0.688098957253544
ENSG00000164010	430.091251156727	0.110638906230539	0.12882489279894	0.858831735285941	0.390433356121702	0.688098957253544
ENSG00000125835	1955.94987069975	-0.152352942179363	0.177544134412771	-0.85811306965038	0.390830031166045	0.688101762965874
ENSG00000166128	2045.09058508017	0.147751397079343	0.172134355715971	0.858349261335952	0.390699635686558	0.688101762965874
ENSG00000170396	15.184652570705	0.295659942482259	0.344503798856776	0.858219687165706	0.390771167048937	0.688101762965874
ENSG00000275131	174.087805248996	0.209084877923285	0.243628063595572	0.858213437473158	0.390774617389996	0.688101762965874
ENSG00000280604	21.8000934647148	0.427952087485175	0.498705163640655	0.858126441605362	0.390822648140708	0.688101762965874
ENSG00000284753	25.0754362312628	-0.262375314489109	0.305758651304624	-0.858112479792786	0.39083035684465	0.688101762965874
ENSG00000156172	46.3923277008179	-0.251539987841394	0.2931642853503	-0.858017161063228	0.390882987426416	0.6881224608725
ENSG00000255529	259.532273004038	-0.127570734066305	0.148707021815873	-0.85786624268665	0.390966326357788	0.68816817001624
ENSG00000287670	10.3166457886981	0.35118463863199	0.409390991678282	0.857822096163677	0.390990706635304	0.68816817001624
ENSG00000058729	278.132170873179	-0.147361468098085	0.171867673506343	-0.857412363196074	0.391217029059469	0.688494531070056
ENSG00000185436	232.608485304274	-0.174633667668886	0.20370748532329	-0.857276635621597	0.391292017846774	0.688554522886009
ENSG00000160013	340.292244229515	0.173418493307875	0.202369069942424	0.856941692508715	0.391477109530804	0.688736246102109
ENSG00000169567	1112.12996856246	-0.236428747212901	0.275887590901585	-0.856974923882098	0.391458743289137	0.688736246102109
ENSG00000139350	340.641325696883	0.158876817940527	0.18546589955723	0.856636278258268	0.391645929692586	0.68896125667447
ENSG00000148335	393.049489554135	-0.128540413438303	0.150065799218956	-0.856560349575414	0.391687906733663	0.688963108333635
ENSG00000129518	728.655457887705	-0.0980066556424654	0.114456432106588	-0.856279143414115	0.391843394853015	0.68908387224771
ENSG00000163463	173.277704688689	-0.110584249918767	0.129133656824295	-0.856354978541597	0.391801459433623	0.68908387224771
ENSG00000211974	32.1881014601085	-0.780222260795211	0.911246672584741	-0.856214112236064	0.391879358057593	0.68908387224771
ENSG00000164941	982.761263896469	-0.111334907955308	0.130065329470381	-0.85599220336932	0.392002092022477	0.689223114755051
ENSG00000254783	25.956113883239	0.176283641790358	0.205957383262239	0.855922905011383	0.39204042452595	0.689223114755051
ENSG00000263400	13.7454431014265	-0.286185119962405	0.334418355482614	-0.855769772413955	0.392125138143723	0.689300062717926
ENSG00000115685	1253.92976373585	-0.117912826332769	0.137803211523434	-0.855660945991213	0.392185348141843	0.689333925242006
ENSG00000071082	2822.80778957313	-0.491733385547288	0.574941963303616	-0.855274822386922	0.392399022578335	0.689566925671497
ENSG00000136478	452.788272969947	0.0915575299856726	0.107052463284467	0.855258507619575	0.392408052455669	0.689566925671497
ENSG00000144034	114.893954012284	-0.168627687098825	0.197179388973646	-0.855199359205654	0.392440790903393	0.689566925671497
ENSG00000179010	3134.0159580673	-0.0878009005297904	0.102690506837908	-0.855005036330961	0.392548359617117	0.689611983111152
ENSG00000197415	19.5224759307933	-0.403976511652704	0.472468037418498	-0.855034583630203	0.392532002361736	0.689611983111152
ENSG00000086232	3373.42618109625	-0.128167289548863	0.149937405113534	-0.854805306599863	0.392658939958594	0.689734271097969
ENSG00000124217	220.380156394394	0.0934996317572521	0.109407801487747	0.854597482865275	0.392774021588331	0.689771328600828
ENSG00000171566	678.782891542757	-0.113148354052206	0.13240768151952	-0.854545240530668	0.392802953804344	0.689771328600828
ENSG00000284543	20.2596736232587	0.39114072912715	0.457698575792038	0.85458148618944	0.392782880536087	0.689771328600828
ENSG00000129521	65.5039927203014	-0.173787932960878	0.203481292947911	-0.854073268570028	0.393064394133855	0.689898071065544
ENSG00000135823	901.843136138183	0.0873419400818239	0.102250613187144	0.854194780445637	0.392997074752416	0.689898071065544
ENSG00000139880	41.4884769174712	-0.209082005393465	0.24487720706013	-0.853823873212195	0.393202584746827	0.689898071065544
ENSG00000164930	48.5583754034948	-0.305715223461627	0.357993424697011	-0.853968822808326	0.393122264218826	0.689898071065544
ENSG00000166148	11.1367207065715	-0.423578227377931	0.495998269278905	-0.85399134152976	0.393109786872777	0.689898071065544
ENSG00000231793	90.0108353553557	0.234612378318557	0.274739537927242	0.85394472193037	0.393135618484131	0.689898071065544
ENSG00000247121	50.8106608694404	-0.15177572298111	0.177665947637049	-0.854275819309901	0.392952181903335	0.689898071065544
ENSG00000287562	120.084208601765	-0.169922335162528	0.199013495260013	-0.853823178878006	0.393202969520279	0.689898071065544
ENSG00000187514	8541.81343166375	-0.0872058185399086	0.10216043525499	-0.853616356686865	0.393317592622045	0.690027268840364
ENSG00000136122	159.143610365635	-0.156677388722619	0.183657088495665	-0.853097421972457	0.393605280961109	0.690054332038134
ENSG00000162490	54.2201403809408	0.328363481956588	0.384758420720619	0.853427668565621	0.393422183279822	0.690054332038134
ENSG00000163564	730.12782768042	-0.175988763053702	0.206251896347896	-0.853271005842548	0.393509034916315	0.690054332038134
ENSG00000183579	23.8984482267836	0.253532350847843	0.29717432738804	0.853143517060236	0.39357972149432	0.690054332038134
ENSG00000184047	38.1684885053355	-0.181072801327373	0.212183613561799	-0.853377875359044	0.393449786682825	0.690054332038134
ENSG00000230325	11.6976155051597	-0.326253563534525	0.382445976202769	-0.853070979524566	0.393619943603338	0.690054332038134
ENSG00000239665	684.133042469245	0.140191206175938	0.164297269868319	0.853277758591473	0.393505291046705	0.690054332038134
ENSG00000100209	102.336442951013	-0.14882643244536	0.17450093014433	-0.852868992287118	0.393731958768227	0.690178834429727
ENSG00000136819	3122.04871834085	-0.21674808010687	0.254282015738019	-0.852392488229215	0.393996287967765	0.690260756098176
ENSG00000142178	8.38129008391118	0.956646942534908	1.12193590773575	0.852675216060763	0.393839438526747	0.690260756098176
ENSG00000213619	596.971504819441	-0.145123328583744	0.170264344192388	-0.852341277159969	0.394024702471249	0.690260756098176
ENSG00000234292	14.1117321389482	0.373955289874208	0.438667306201139	0.852480421011226	0.393947501285339	0.690260756098176
ENSG00000237989	21.5733303632965	0.272586795523566	0.319766631884308	0.852455410739005	0.393961377060186	0.690260756098176
ENSG00000126458	360.241390093258	0.184627319821183	0.21656853542314	0.852512205711005	0.393929867464438	0.690260756098176
ENSG00000198695	958.604289226263	-0.28887476296115	0.338954087555538	-0.852253368721561	0.394073481431822	0.690274379347073
ENSG00000197620	312.027051078356	-0.0719479486567091	0.08443050972935	-0.852155801112004	0.394127624388208	0.690297394566737
ENSG00000250673	58.7990007745991	-0.293297453597609	0.344280971010174	-0.851913054436403	0.394262350743836	0.69046152863544
ENSG00000163719	3060.53574920638	0.0979757903839983	0.115027313795597	0.851761091788174	0.394346705416437	0.690537423100241
ENSG00000102001	53.9431249678727	0.204857463440824	0.240555745558576	0.851600792012431	0.394435699874095	0.690604235060173
ENSG00000204311	24.7702882190765	-0.239520186652056	0.28127732706894	-0.851544591766368	0.394466903732618	0.690604235060173
ENSG00000121350	239.992717790081	-0.176275342676454	0.207055589470981	-0.851343077126441	0.394578802251457	0.690691001641948
ENSG00000277462	36.4638730162473	0.205037392494493	0.240849956640361	0.851307574867686	0.394598518193778	0.690691001641948
ENSG00000251429	8.16234434677563	0.47596843611051	0.559266537616235	0.851058313160006	0.394736960797189	0.690861496519458
ENSG00000204475	587.477468974164	-0.205996020794595	0.242069210220464	-0.850979852443789	0.394780544791361	0.690865953384882
ENSG00000140025	27.7232369128874	-0.173641059029011	0.204137086749182	-0.850610057163984	0.394986000847619	0.691153655988948
ENSG00000171858	3156.24761126417	-0.277188228591584	0.325907013610173	-0.850513235419773	0.39503980510995	0.691175963315943
ENSG00000206560	493.829314931895	0.142661387754441	0.167773463474056	0.850321527614534	0.395146351038978	0.691290535149246
ENSG00000163993	1015.62825447849	0.448881483890385	0.528051341407317	0.850071666694502	0.395285242943171	0.691357433459911
ENSG00000168672	295.607057988067	-0.166204918040904	0.195544479311755	-0.849959654324605	0.395347517605966	0.691357433459911
ENSG00000185090	36.3562268519772	0.231176413096387	0.271940591096435	0.850098957880134	0.395270070969209	0.691357433459911
ENSG00000287839	156.04198922138	0.169176006193615	0.199040607303151	0.849957244834721	0.39534885725682	0.691357433459911
ENSG00000070182	231.950930256627	0.421232890384103	0.495639044500634	0.849878344044714	0.395392726776184	0.691362334366125
ENSG00000250687	21.4503719208154	0.492391689532755	0.579524657434752	0.849647522699572	0.395521082325079	0.691514946613636
ENSG00000128829	568.859200384376	0.120096617723918	0.141441793105926	0.849088625693381	0.395831979052433	0.691986642507551
ENSG00000116455	422.386180946771	-0.0688962183958493	0.0811493318565792	-0.84900536849292	0.395878305029466	0.691995770446585
ENSG00000117118	1198.9446722723	0.106422515494999	0.125395763099627	0.848693072751165	0.39605210182511	0.692012157158872
ENSG00000143889	359.566466219009	0.135587457209952	0.159722802304731	0.84889230124618	0.395941223157782	0.692012157158872
ENSG00000231889	49.9410038222958	0.181728337362565	0.21411486125036	0.848742288607764	0.396024709478413	0.692012157158872
ENSG00000164754	4096.96711230789	0.116651653234703	0.137429118390835	0.848813225323596	0.395985229843774	0.692012157158872
ENSG00000147124	346.000651094237	0.133510315225856	0.157410747455083	0.848165181757704	0.396345985040756	0.692453783536854
ENSG00000119720	698.802694473123	0.0855626692712544	0.100901559423799	0.847981634375747	0.396448198896226	0.692488631294663
ENSG00000140740	2167.54742270882	-0.07332147139993	0.0864595062475739	-0.848044068051655	0.396413429048824	0.692488631294663
ENSG00000078070	418.594195598771	-0.0661441182245923	0.0780203592493653	-0.847780231480162	0.396560374436268	0.692503596743443
ENSG00000115884	18.5447971926275	-0.672354137279423	0.793348655096038	-0.847488847382028	0.396722700785753	0.692503596743443
ENSG00000127418	232.645782279306	0.132067524869323	0.155863708654302	0.84732697566078	0.396812894770798	0.692503596743443
ENSG00000141424	572.730267078286	0.109845850965858	0.129580914522902	0.847700846766629	0.396604594670014	0.692503596743443
ENSG00000160752	1720.39342634384	-0.102743954747344	0.121209331542043	-0.847657135306501	0.396628944847163	0.692503596743443
ENSG00000164144	649.022459494302	0.129475648872797	0.152763882368783	0.847554060980416	0.396686367642896	0.692503596743443
ENSG00000169967	2540.40813252308	0.163240727469653	0.192648619840903	0.847349581868085	0.396800297979835	0.692503596743443
ENSG00000196338	196.458436296031	0.187849566606585	0.221703280686145	0.847301699935219	0.396826979375349	0.692503596743443
ENSG00000274376	109.472444392433	0.293547960346624	0.34629477510863	0.847682325713809	0.396614912012439	0.692503596743443
ENSG00000106341	15.4384003455033	0.485394666804036	0.573041235682512	0.84705015377456	0.396967166990708	0.692581189982149
ENSG00000111319	35.997221731166	-0.188346758304076	0.222344026142722	-0.847096104049032	0.396941556500879	0.692581189982149
ENSG00000172771	84.4513440564753	0.236273943772787	0.278953734804026	0.847000467438723	0.396994860904528	0.692581189982149
ENSG00000102057	109.651339704861	0.202683948296389	0.23937316990442	0.846727928519807	0.397146787972115	0.692621476213833
ENSG00000138709	132.00517333529	-0.139921260737072	0.165261883725058	-0.84666383792318	0.3971825204258	0.692621476213833
ENSG00000156650	750.145708003366	0.168508664050949	0.198993204720464	0.846806122287751	0.397103195198223	0.692621476213833
ENSG00000263843	33.9830727577769	0.230229773758345	0.271879061636829	0.846809505565685	0.397101309096812	0.692621476213833
ENSG00000068394	681.113908005249	-0.100989198522307	0.119340359658053	-0.846228374136564	0.397425356052025	0.692829643692227
ENSG00000090889	24.4164824656651	-0.432879776122273	0.511535885228612	-0.846235403267579	0.397421435558559	0.692829643692227
ENSG00000279296	20.4493923974561	-0.645182828671232	0.762348580279457	-0.846309477528935	0.397380122102997	0.692829643692227
ENSG00000154814	822.359030927096	-0.173565153162435	0.205166388431535	-0.845972649269275	0.397568002294723	0.693006556081142
ENSG00000204619	2282.22200871797	0.116396434921595	0.137612617639731	0.845826762966755	0.397649393161028	0.693076667757109
ENSG00000167695	24.4809764553435	-0.221266004028294	0.261661923082019	-0.845617892821712	0.397765940584916	0.693208034135307
ENSG00000124787	34.3445347982481	-0.186794900671779	0.22096816721497	-0.845347558546994	0.397916814935417	0.693255674163069
ENSG00000130810	141.329356170878	-0.115210077831871	0.136275368082418	-0.845421145824335	0.397875742244568	0.693255674163069
ENSG00000197530	569.603055563801	0.13462119045745	0.159236262240677	0.845417925308852	0.39787753971972	0.693255674163069
ENSG00000237772	35.2114889195273	0.251610741204626	0.297676295761245	0.845249503529275	0.397971548250252	0.69327928547113
ENSG00000133398	414.139333525733	-0.0977140531213688	0.115666380402611	-0.844792175403486	0.39822688408255	0.693580549713401
ENSG00000270175	12.9577421864005	-0.287498687257841	0.340310114493315	-0.844813818378261	0.398214798133932	0.693580549713401
ENSG00000173848	230.259018666066	-0.170335366361366	0.201673206620577	-0.844610789978816	0.398328182676882	0.69361346249124
ENSG00000204580	266.171898990251	-0.180116561468716	0.213235308615168	-0.844684506700423	0.39828701211501	0.69361346249124
ENSG00000074855	277.898588402902	0.142317857140143	0.168674675315685	0.843741699065293	0.398813760519948	0.693660860150292
ENSG00000075407	362.202118886368	-0.147177238396305	0.174299392827806	-0.844393293680053	0.398449668628392	0.693660860150292
ENSG00000086598	2176.23918751205	0.072995762735505	0.0864932049351361	0.843947947012101	0.398698493577808	0.693660860150292
ENSG00000100985	3484.86820686174	0.381523434523008	0.452195428168363	0.843713604244927	0.398829463581599	0.693660860150292
ENSG00000106003	5481.17813451387	0.122257340368083	0.144873567363515	0.843889900642232	0.398730932248272	0.693660860150292
ENSG00000116209	2795.38891690601	0.102855629748653	0.121924148528909	0.843603428768382	0.398891047645677	0.693660860150292
ENSG00000119844	1662.162483808	0.0923840112950719	0.109487494372717	0.843785966829952	0.398789018656223	0.693660860150292
ENSG00000122432	13.944431215702	-0.310023349468411	0.367192293429443	-0.844307887218725	0.398497379841456	0.693660860150292
ENSG00000134460	283.356574654241	-0.150140469808403	0.177935977916551	-0.843789275032483	0.39878716969335	0.693660860150292
ENSG00000187017	165.763736687209	-0.512806285636212	0.607480587233016	-0.844152548103584	0.398584166845162	0.693660860150292
ENSG00000228078	8.40586808179428	0.58161065094808	0.689014250497776	0.844119915557475	0.398602399893599	0.693660860150292
ENSG00000239857	120.892613340939	0.147108263366364	0.174230841455215	0.844329638413517	0.39848522849176	0.693660860150292
ENSG00000264024	9.69969701584567	-0.333191809141873	0.394951885227009	-0.843626329192889	0.39887824667422	0.693660860150292
ENSG00000198342	20.6691317110358	0.262611944365956	0.311436130719031	0.843228894989313	0.399100441140316	0.69395330784933
ENSG00000286835	17.409645640137	-0.277860721898528	0.329591114764562	-0.843046761430486	0.399202291859711	0.694058719762288
ENSG00000183878	395.689991527689	1.7536256075441	2.08049862796253	0.842887173283769	0.399291547838405	0.694070542886892
ENSG00000184489	1282.54875008791	0.206280203791992	0.24471210994717	0.842950534146125	0.399256109334565	0.694070542886892
ENSG00000155975	453.403507872749	0.0860725209367317	0.102146068717116	0.842641542819442	0.399428949846416	0.694237700873881
ENSG00000040487	245.977205543263	0.124191742693997	0.147403729551108	0.842527818476516	0.39949257517574	0.694276608143241
ENSG00000099822	39.5159156454922	-0.232946684054062	0.276772725565221	-0.841653322517026	0.399982032877786	0.694658264564405
ENSG00000166770	85.3907932124915	-0.248523220882559	0.295155746840376	-0.842007054048531	0.399784004993062	0.694658264564405
ENSG00000227920	16.2367666477313	0.700435764429479	0.832247638896298	0.841619407125475	0.400001022672251	0.694658264564405
ENSG00000228878	31.5294506499114	-0.201470966121207	0.23936247159952	-0.841698219336114	0.399956895232279	0.694658264564405
ENSG00000271361	100.214269412674	0.489264637295872	0.581163736152595	0.8418705553359	0.399860413447865	0.694658264564405
ENSG00000272661	49.0608505178239	-0.188534084388637	0.223931743001538	-0.841926570398472	0.399829056599831	0.694658264564405
ENSG00000166816	27.6578450112375	0.336172764413417	0.39937328169254	0.841750762566588	0.399927477581632	0.694658264564405
ENSG00000135999	719.028548377517	0.118831112300624	0.141227608703983	0.841415594239068	0.400115152329263	0.694725199091081
ENSG00000176531	171.017086770205	-0.152523869995097	0.181273225117509	-0.841403190659981	0.400122098627094	0.694725199091081
ENSG00000109171	915.726847894864	0.1001497721795	0.119107868900401	0.840832541998094	0.400441753767347	0.694778617404234
ENSG00000123415	396.065854348412	0.0949073064963933	0.112861856214465	0.840915697116004	0.400395163961484	0.694778617404234
ENSG00000167778	1715.82082901956	0.114198533842374	0.135784576237026	0.841027287539854	0.400332647659142	0.694778617404234
ENSG00000238083	157.899369982785	0.250542873608919	0.297956675896469	0.840870146154988	0.400420684662211	0.694778617404234
ENSG00000251739	8.81820139326196	0.339006525950345	0.403164950787176	0.840863089136189	0.400424638564486	0.694778617404234
ENSG00000259959	74.6394515041979	0.179149818813009	0.213027762468171	0.840969349428228	0.400365105594728	0.694778617404234
ENSG00000268433	12.3093811152418	0.476558682654232	0.566632934133037	0.841035975756296	0.40032778050588	0.694778617404234
ENSG00000259343	32.871071955883	-0.231609820232904	0.275487838041802	-0.840726116547331	0.400501386131784	0.694810473570546
ENSG00000114209	396.011293817831	-0.212449753382204	0.252816666276286	-0.840331282392722	0.40072266642945	0.695122729452838
ENSG00000223508	16.3130294748296	-0.233714837864666	0.278161334903787	-0.840213245113686	0.400788833334034	0.695165877722899
ENSG00000172785	91.8522094107477	0.189005979699069	0.225043123745806	0.839865606880564	0.400983743332623	0.695363321531191
ENSG00000285399	27.7446369995359	0.224421512074514	0.267212088103571	0.839862873222745	0.400985276235509	0.695363321531191
ENSG00000082269	116.356884788743	0.202330561237122	0.240971884899083	0.839643850243595	0.401108105149559	0.695460795421172
ENSG00000266733	12.1821144798906	0.271260237499245	0.32307680745247	0.839615321316904	0.401124105942357	0.695460795421172
ENSG00000139921	587.140886299577	0.155006542040047	0.18464211345702	0.83949722594639	0.401190345233032	0.695504012150972
ENSG00000284882	107.482752595095	0.300367904732735	0.357868523021901	0.839324739142684	0.401287104294051	0.695600123639862
ENSG00000182107	32.747593546943	0.209367373633128	0.249589516540938	0.838846825518759	0.401555270291588	0.695993305400895
ENSG00000128513	291.234793290871	-0.153912337182018	0.183551337947241	-0.838524735931144	0.401736061253256	0.696142439670202
ENSG00000138593	774.208442587007	0.185899912494178	0.221708334315018	0.838488607424375	0.401756343463172	0.696142439670202
ENSG00000159247	18.332701859006	-0.550957574584384	0.657266447664862	-0.838256047515932	0.401886915153815	0.696142439670202
ENSG00000159363	1154.25580656479	0.0848160733326678	0.101156606781858	0.838463013252035	0.401770712166879	0.696142439670202
ENSG00000210194	10.8844990866635	-0.448739888697613	0.535328408613405	-0.838251588141806	0.401889419136008	0.696142439670202
ENSG00000001036	517.570937780957	0.135442092063838	0.161549522959317	0.838393636717491	0.401809662070995	0.696142439670202
ENSG00000069849	881.889970131875	-0.111146233414142	0.132679392654281	-0.837705322511936	0.402196223427372	0.696602203847716
ENSG00000141429	1215.21556192305	0.10991689427442	0.131272656892556	0.837317510564176	0.402414119127926	0.69670046828664
ENSG00000254536	18.579535948311	0.226672546334033	0.270715291669246	0.837309724679227	0.40241849442348	0.69670046828664
ENSG00000263956	288.850125437915	-0.139592200429637	0.166714733014205	-0.83731172348003	0.402417371190153	0.69670046828664
ENSG00000270069	8.81240776334482	-0.375010621695712	0.447776689679371	-0.837494738648046	0.40231453312213	0.69670046828664
ENSG00000188868	46.5488586625155	-0.226502553602453	0.270573869343384	-0.837119098574149	0.402525626089963	0.696814284341853
ENSG00000180104	2366.18978074375	0.0953620565770944	0.113938650462121	0.83695968128741	0.40261523156166	0.696896954819326
ENSG00000239335	11.5297569641899	-0.641357065301504	0.766360549649175	-0.836886848618585	0.402656173420112	0.696896954819326
ENSG00000102890	142.580587450375	0.160064519115459	0.191291545891654	0.836756890480241	0.402729233755528	0.696899846139413
ENSG00000124557	8.41434386342735	0.411980519822048	0.4924419858137	0.836607218089459	0.402813386965117	0.696899846139413
ENSG00000176248	1482.96423308885	0.0713814682181226	0.085324379566228	0.836589361458139	0.402823427548716	0.696899846139413
ENSG00000272468	13.1174150788703	0.408545556274609	0.488323456870654	0.836628981316421	0.402801149949395	0.696899846139413
ENSG00000105281	1018.28032441364	0.15668329401744	0.187330294223309	0.836401259428246	0.402929204323203	0.697011216068755
ENSG00000169692	827.575419537815	0.187943768073044	0.224725779372351	0.836324913848168	0.402972141033619	0.69701386975249
ENSG00000113810	756.785545853499	-0.162689693163858	0.194656202104214	-0.835779653590272	0.40327887479703	0.697149990218924
ENSG00000116473	2630.65137255717	0.0867824437662199	0.103799024352743	0.836062229942593	0.4031198952556	0.697149990218924
ENSG00000117408	683.203981986662	-0.0730422213406451	0.087371798311692	-0.835993109356326	0.403158779538151	0.697149990218924
ENSG00000153560	1734.87138441078	-0.0972338823605438	0.116345085175202	-0.835736913287923	0.403302924076036	0.697149990218924
ENSG00000226752	1265.54258761226	0.358944919893712	0.429538162376935	0.835653153394842	0.40335005690873	0.697149990218924
ENSG00000234127	1975.44462872024	0.0964675632202948	0.11542454296823	0.835763007931919	0.403288240938464	0.697149990218924
ENSG00000255449	8.32072539352219	0.329627491166106	0.39433115286092	0.835915419754738	0.403202487063925	0.697149990218924
ENSG00000286724	31.5567843167556	0.18767223223304	0.224596807469349	0.835596170522827	0.403382123832643	0.697149990218924
ENSG00000227598	20.3069619948077	0.273335858228333	0.327291575799853	0.835144801879914	0.403636183999371	0.697517466395957
ENSG00000158869	5758.90201491797	0.234687635598153	0.281040190258533	0.835067879018516	0.403679490834038	0.697520704935958
ENSG00000161981	251.159872999787	-0.187237025838003	0.224265605884405	-0.834889617155614	0.40377986124991	0.697564078975373
ENSG00000179295	1236.23870606363	0.130240476908025	0.155999763780114	0.834876116169015	0.403787463594595	0.697564078975373
ENSG00000127824	5090.84714958137	-0.16774674627994	0.200962854424434	-0.834715185352903	0.40387808960993	0.697649049721237
ENSG00000183741	2414.56229453545	0.06740560714705	0.0807787060457157	0.834447720775605	0.404028735605138	0.697837669427772
ENSG00000139192	1631.53761606309	0.112522924467031	0.134867757089637	0.834320425394526	0.404100444907382	0.697889925114461
ENSG00000114455	15.9183010869589	-0.379329197101246	0.454769257595463	-0.834113543881359	0.404217003709782	0.697926232571932
ENSG00000118762	232.450358350701	0.175196064122305	0.21005174392688	0.834061459557753	0.404246351629933	0.697926232571932
ENSG00000133112	28669.5806274816	-0.257984332550241	0.309302826452075	-0.834083333506861	0.404234026174684	0.697926232571932
ENSG00000166200	419.982712341406	-0.196003737106756	0.235019627651882	-0.833988799425224	0.40428729551776	0.697926232571932
ENSG00000090097	257.30987641842	-0.146659369641117	0.17600449989741	-0.833270568233213	0.404692151306932	0.698152793985884
ENSG00000090975	969.610214506718	-0.118220560488077	0.141869345940392	-0.833305882285158	0.404672239657263	0.698152793985884
ENSG00000107372	2772.52964753879	0.105983934691159	0.127246582807009	0.832902010829645	0.40489999550235	0.698152793985884
ENSG00000110925	561.4893934488	-0.0747220916897487	0.0896406415526102	-0.833573816469109	0.404521185410369	0.698152793985884
ENSG00000111666	897.867144981798	-0.226321281681876	0.271741591049747	-0.83285477503679	0.404926638260302	0.698152793985884
ENSG00000112983	1550.51972782876	0.0758077611223646	0.0909990901307548	0.833060649435482	0.404810525053097	0.698152793985884
ENSG00000117305	682.198919611518	-0.103319409051776	0.123998509462238	-0.833231056565562	0.40471443045554	0.698152793985884
ENSG00000118564	5622.44883816355	0.161578775240879	0.194018749749984	0.832799796149047	0.404957649734016	0.698152793985884
ENSG00000129646	90.6410596433947	-0.174937848884913	0.209905185103677	-0.833413661499152	0.404611472515443	0.698152793985884
ENSG00000136628	1877.68020807767	-0.0786457557079951	0.0943474251561055	-0.833576068216693	0.404519916077231	0.698152793985884
ENSG00000144535	475.931602887064	-0.0778973023780056	0.0935252870585208	-0.832900970721037	0.404900582151311	0.698152793985884
ENSG00000182600	18.7072755037353	-0.298647469773396	0.358584509715574	-0.832851006336777	0.404928763993541	0.698152793985884
ENSG00000185262	2985.78895434044	0.18755492318467	0.22518038446989	0.832909685389355	0.404895666861954	0.698152793985884
ENSG00000106367	245.007516081685	-0.13533317315217	0.162585357455747	-0.832382296105637	0.405193191763893	0.698259302704878
ENSG00000137807	47.399763052073	0.241104146144545	0.289720160594844	0.832196646755677	0.405297956313125	0.698259302704878
ENSG00000152128	16.8197089940076	0.259805910468098	0.312126810233547	0.832372939298933	0.405198471554644	0.698259302704878
ENSG00000177570	41.676334520164	0.30584712689363	0.367490696816267	0.832258148419315	0.405263248263	0.698259302704878
ENSG00000179454	342.259653006084	0.190294740266304	0.228597495869219	0.832444553002332	0.405158062942632	0.698259302704878
ENSG00000277283	56.2164201274156	-0.163986551668588	0.197075005277536	-0.832102231521694	0.405351242372128	0.698259302704878
ENSG00000277767	28.9448709628256	0.219756243512667	0.264089915646345	0.832126599665217	0.405337489081238	0.698259302704878
ENSG00000142867	707.36546491813	0.0994897571482082	0.119502365912302	0.832533786161351	0.405107715780895	0.698259302704878
ENSG00000153898	210.164767684743	-0.209559834901213	0.251967851713031	-0.831692747612435	0.405582395304767	0.698419678364455
ENSG00000161970	244.801366724195	-0.402079417653345	0.483429008078303	-0.831723812461453	0.405564856493024	0.698419678364455
ENSG00000166197	1663.99833462673	-0.0835652966947611	0.100462584265895	-0.831805167121607	0.405518926852059	0.698419678364455
ENSG00000259407	10.5976781393508	-0.33902855884584	0.407661000985811	-0.831643345882969	0.405610287815223	0.698419678364455
ENSG00000101558	2345.36321577643	-0.120898996781679	0.145408636328361	-0.831443027281171	0.405723400634272	0.698471566589423
ENSG00000164039	87.2694637798591	-0.224469447246116	0.269961902852746	-0.831485646211924	0.405699333655774	0.698471566589423
ENSG00000168852	12.745851225982	-0.267233784988939	0.321446511930172	-0.831347596165516	0.40577729383103	0.698492918368649
ENSG00000235621	143.675420957152	-0.223138235649916	0.268503601043497	-0.831043735662109	0.405948922673805	0.698716911687302
ENSG00000139651	1885.02460578333	0.0526772265551764	0.0633975155503559	0.830903641852265	0.406028066143693	0.69878169019925
ENSG00000229106	30.78252620631	-0.238409525403849	0.286982881339361	-0.830744761817088	0.406117833701784	0.69886473784826
ENSG00000104915	2308.05392474431	0.160668156899311	0.193420358160154	0.830668283461021	0.406161048360398	0.698867666511376
ENSG00000213937	238.271405490638	0.246131293259349	0.29633175117725	0.830593725719678	0.406203180404391	0.698868731947668
ENSG00000179335	2941.81095488969	0.0642360623222274	0.0773636172915105	0.830313583711867	0.406361509959939	0.699069693457549
ENSG00000108651	1100.35795523973	-0.0743330064356442	0.089575907181073	-0.829832583055887	0.406633445925097	0.699180273940251
ENSG00000111664	11.5427280321887	0.375580744420572	0.452520541700195	0.829975017287509	0.406552908752517	0.699180273940251
ENSG00000118620	308.368556839859	0.160500330757705	0.193408523318465	0.829851384023165	0.40662281467158	0.699180273940251
ENSG00000169136	386.882030474685	0.167015718364441	0.201246615613328	0.829905724652498	0.406592087982589	0.699180273940251
ENSG00000197937	163.870362842752	-0.171617710727515	0.20677412521632	-0.829976722416187	0.406551944672272	0.699180273940251
ENSG00000076650	359.521621714576	-0.0851530897220272	0.102627892777566	-0.829726572546773	0.406693394062099	0.699211937197246
ENSG00000198336	825.494795886191	-0.383652847736795	0.462564128966305	-0.829404667833079	0.406875461047033	0.699382110141598
ENSG00000231770	68.5569134159182	0.196568373268709	0.236982425645365	0.829463926421553	0.406841941165435	0.699382110141598
ENSG00000130766	473.537508826303	0.133090174098046	0.160523794386653	0.829099353192913	0.407048189728752	0.699607582856921
ENSG00000165923	60.0832562560983	-0.17260307755988	0.208237215427309	-0.828877187997801	0.407173904937109	0.699752214129873
ENSG00000089685	62.5840037779349	-0.402238670614842	0.485391267356859	-0.828689549371552	0.407280100849997	0.699863274248209
ENSG00000270964	8.5013347907352	-0.347502331837897	0.419523373339884	-0.828326510323805	0.407485613228039	0.700144958021437
ENSG00000134717	535.66604114338	-0.101540355732947	0.122609513692565	-0.828160496481152	0.407579612418572	0.70016354847619
ENSG00000171611	177.939476353719	-0.279287524856635	0.337230182380671	-0.828180689180932	0.407568178359674	0.70016354847619
ENSG00000211767	51.6713378688165	0.199275299493813	0.240665672558522	0.828017130051465	0.407660798750251	0.700231562795681
ENSG00000184792	611.285168817455	-0.378144471134603	0.45691952402957	-0.827595345017761	0.407899705390015	0.700428383365965
ENSG00000204152	30.8903716967543	0.206394270706952	0.249390586567886	0.827594471577098	0.407900200209084	0.700428383365965
ENSG00000173950	232.642218762908	0.103007171426863	0.124449404865287	0.827703206281829	0.407838602889223	0.700428383365965
ENSG00000077713	148.905630147393	0.168291700122233	0.203385359576618	0.827452381393435	0.407980701489382	0.700495166708185
ENSG00000223750	24.0863268089351	0.285072597998991	0.344756113312987	0.826881923164587	0.408303990225019	0.700835815195574
ENSG00000259865	139.703781558799	-0.242759218904353	0.29354022086069	-0.827004960998385	0.408234249612864	0.700835815195574
ENSG00000288253	15.2410421874271	-0.29311802226002	0.354464445549201	-0.82693208286622	0.408275557720969	0.700835815195574
ENSG00000009307	9407.29469633315	0.0639350869672275	0.0773462144669661	0.826609128938477	0.408458641435203	0.70100369288292
ENSG00000196776	3836.03362026975	-0.119704060296129	0.144831098918631	-0.826507988891126	0.408515988134336	0.70100369288292
ENSG00000278845	396.237459890776	-0.0862103652272019	0.104309140973845	-0.826489072983726	0.408526714040649	0.70100369288292
ENSG00000188243	264.333317743922	-0.382032338475301	0.462381678378098	-0.826227241129796	0.408675198048829	0.701187011735838
ENSG00000134575	471.479232112912	0.134009355897166	0.162218882119697	0.82610207977074	0.408746188004766	0.701237345873864
ENSG00000149313	547.235369938461	-0.108438979499006	0.131303265221206	-0.825866586914802	0.408879776502746	0.70132359016034
ENSG00000286813	11.4301854049854	0.305371472162583	0.369726522869279	0.825938777106751	0.408838822267969	0.70132359016034
ENSG00000100426	589.763295235034	0.102949655687118	0.124716644709446	0.825468452322154	0.409105686197656	0.701568119296887
ENSG00000167635	959.209513841663	-0.143189968321711	0.173459086125542	-0.825497075535588	0.409089442324556	0.701568119296887
ENSG00000164048	1083.94366067519	-0.11896051400095	0.144151787799492	-0.825244804916457	0.409232620873979	0.701714317825772
ENSG00000169258	29.119561447631	-0.259992005172626	0.315089259168284	-0.825137631980558	0.409293456898789	0.7017471582535
ENSG00000200090	9.40930707980437	-0.399182172908762	0.48395965268614	-0.824825314864918	0.40947077237512	0.701979679524964
ENSG00000083799	4639.98127380102	0.0941353122516612	0.114144113446217	0.824705798744643	0.409538638756699	0.702024537569395
ENSG00000151320	32.919865420372	0.297744266575991	0.361129850834716	0.8244797982991	0.409666989792279	0.702070934465668
ENSG00000157764	829.596775016114	0.111307010243296	0.135021606613164	0.824364433480559	0.409732517441354	0.702070934465668
ENSG00000204262	19.7290804517669	0.249748714080555	0.302938183553632	0.824421375842636	0.409700173187486	0.702070934465668
ENSG00000225697	531.332943588563	0.104442685721378	0.126681153071121	0.824453229145634	0.409682080618587	0.702070934465668
ENSG00000152684	389.356600752778	0.150660883275195	0.182787410130946	0.824241030425804	0.409802617737333	0.702119587788316
ENSG00000279253	192.209034168859	-0.128558919950816	0.156014872127995	-0.824017083738948	0.4099298510252	0.702266107867024
ENSG00000155265	489.87826352083	-0.109781951144638	0.133261908054748	-0.823805937849364	0.410049833162076	0.702283387564742
ENSG00000164587	11816.0184166686	-0.212547346660714	0.258042907515364	-0.823689938651223	0.410115757757334	0.702283387564742
ENSG00000211972	57.772744688188	-0.463931851679527	0.563275445132336	-0.823632302257612	0.410148515980787	0.702283387564742
ENSG00000242474	84.5587712516453	-0.120232584328623	0.145934103466027	-0.823882707831981	0.410006206755364	0.702283387564742
ENSG00000285535	89.4351880663437	-0.435999571976756	0.529357666129412	-0.823638911597755	0.410144759416964	0.702283387564742
ENSG00000036448	311.287505448922	0.575226864141321	0.698865214043089	0.823086988138252	0.410458527695176	0.702389615347286
ENSG00000126016	69.8603528392616	-0.167314782389007	0.203287439854771	-0.823045351491152	0.410482203897132	0.702389615347286
ENSG00000131378	1394.11949680354	-0.0750598002288144	0.0911898483691443	-0.823115747763565	0.410442174337789	0.702389615347286
ENSG00000173482	130.210228130381	0.227655827409443	0.276539551264855	0.82323062422057	0.410376856911607	0.702389615347286
ENSG00000174903	6038.49224780149	0.148703786729642	0.180603772830954	0.823370322771881	0.410297434252361	0.702389615347286
ENSG00000129538	11.3534697065128	-0.559460823387205	0.679774467980795	-0.823009468197637	0.410502609171485	0.702389615347286
ENSG00000165475	375.629171970754	0.108414575585971	0.131689299425435	0.823260326078029	0.410359969783593	0.702389615347286
ENSG00000263528	1426.27107095112	-0.0775302502106663	0.09423916401312	-0.822696710253844	0.410680486579083	0.702622560117771
ENSG00000157895	334.904325263103	-0.0728755929039212	0.0885951754535903	-0.822568413356733	0.41075346717292	0.702671914865089
ENSG00000166352	9.23184560663651	-0.38505644588506	0.468169293123928	-0.822472664355483	0.410807938193404	0.702671914865089
ENSG00000274752	40.3814310991659	-0.175678576825459	0.213610222371764	-0.822425888025674	0.410834550520764	0.702671914865089
ENSG00000227946	39.4453323370184	-0.149209362639789	0.181535992751599	-0.821927158235541	0.411118355120639	0.703085890741158
ENSG00000156256	715.417549912474	-0.167399836584104	0.203713132681155	-0.821742979359673	0.411223192422629	0.703193747530214
ENSG00000090238	8363.83273512181	0.185438454151017	0.225776184530042	0.821337531843809	0.411454034974351	0.703374155035864
ENSG00000169877	426.701079757274	-0.46186115383165	0.562296622194334	-0.821383475556477	0.41142787294447	0.703374155035864
ENSG00000263934	14.7526466672935	-0.67629223012824	0.823340290210424	-0.82140062641098	0.411418106873875	0.703374155035864
ENSG00000070756	36016.6307377644	-0.0714482620905872	0.0870007796950251	-0.821237031909873	0.411511266753158	0.703400566127467
ENSG00000204252	1750.69877192416	-0.163071629099074	0.198621752459162	-0.821015961646007	0.411637176439121	0.703544351812446
ENSG00000171798	56.8667960484683	0.395090000502945	0.481383603622608	0.820738383130901	0.411795302538289	0.703743164981434
ENSG00000260388	8.92540720732498	-0.376622794229267	0.459040805975951	-0.820456023356229	0.411956189306706	0.703946655194722
ENSG00000163877	587.785387154256	-0.0692309955929601	0.0843979266415219	-0.820292610824635	0.412049317736791	0.704034331076715
ENSG00000196912	25.3662588641828	0.397097511499225	0.484265894922284	0.819998921383782	0.412216722061576	0.704105977669098
ENSG00000258682	14.6931589647475	-0.223572831871964	0.2726191254054	-0.82009224972569	0.41216352010893	0.704105977669098
ENSG00000121552	382.240508543947	0.289377650833919	0.352893776474863	0.82001347182877	0.412208427292016	0.704105977669098
ENSG00000186862	10.6324732300743	0.314262108292263	0.383381744545838	0.819710674185974	0.412381063489155	0.704315228146487
ENSG00000122481	47.3841603058225	0.244643578027999	0.298535309056611	0.819479540966485	0.412512869974719	0.704468874622073
ENSG00000121933	32.1681820458548	0.418320986876275	0.510664265899508	0.819170274503984	0.412689271931666	0.704627169672373
ENSG00000154001	633.283747292578	-0.0965708926725405	0.117883021799942	-0.819209511242679	0.412666889281188	0.704627169672373
ENSG00000085274	348.625627716936	0.153312066003389	0.187233574096054	0.818827855760193	0.412884635699453	0.704674862327685
ENSG00000129535	46.5234695621528	-0.195154336794386	0.238311952600281	-0.818902848409441	0.412841844668922	0.704674862327685
ENSG00000178741	816.969649225509	-0.147950985938745	0.180678899398492	-0.818861452174529	0.412865465159777	0.704674862327685
ENSG00000250506	10.9390045349743	-0.274171047160655	0.334783760063126	-0.818949662041424	0.412815134002322	0.704674862327685
ENSG00000159720	6440.33960078322	0.195816997689148	0.239194067583446	0.818653236961383	0.412984283892279	0.704773483966196
ENSG00000101654	1190.7191112406	-0.0813345834883665	0.0993825277832924	-0.818399222705623	0.413129265434964	0.704832778252926
ENSG00000105672	11.4041359851181	-0.275251771331751	0.336309506714488	-0.818447786447583	0.413101544792993	0.704832778252926
ENSG00000159339	3682.42484767442	0.233326622471505	0.285110604233222	0.818372305369052	0.413144630579143	0.704832778252926
ENSG00000100227	3356.91917012908	0.0742952324788127	0.0908354065168311	0.817910496883683	0.413408296075265	0.704869388746939
ENSG00000137075	1343.60251876885	0.109427373600075	0.133774874989078	0.817996455679809	0.413359211110604	0.704869388746939
ENSG00000178078	22.3027341506421	-0.231962538321556	0.283601125367242	-0.817918257627442	0.413403864323856	0.704869388746939
ENSG00000266469	23.8722707720263	0.200038703502594	0.244503842276704	0.818141349599776	0.413276480293445	0.704869388746939
ENSG00000280411	134.592364879372	-0.520967797862591	0.636961928641942	-0.817894719348988	0.41341730587985	0.704869388746939
ENSG00000174944	360.233301940906	0.306055280896519	0.374086559203821	0.818140276271634	0.413277093101011	0.704869388746939
ENSG00000103479	7847.06940514284	-0.146841926708365	0.17958273499233	-0.817683986796598	0.413537656430426	0.704907980143783
ENSG00000180448	19205.9183800411	0.102876017057058	0.12580992243672	0.817709883803499	0.413522865385772	0.704907980143783
ENSG00000240505	126.221170018227	-0.326915647610975	0.399830720241045	-0.817635141726699	0.413565555086436	0.704907980143783
ENSG00000170881	519.800755242549	-0.125518570641214	0.153571548512025	-0.81732958908978	0.413740101729001	0.705134097247189
ENSG00000211649	257.500608914144	0.511770155154164	0.626253366745588	0.817193459276153	0.413817879789298	0.705142288671684
ENSG00000225806	13.3910812486754	-0.330138583315622	0.404000075130032	-0.817174559211068	0.413828679066008	0.705142288671684
ENSG00000114439	975.136304212629	0.138549312436561	0.169711272253112	0.816382498328835	0.414281403359469	0.705780594750062
ENSG00000184281	898.37200919042	-0.153825095651292	0.188425135588562	-0.816372482210538	0.414287130223945	0.705780594750062
ENSG00000103253	103.848129789408	-0.183871679155796	0.225302071522363	-0.81611180009743	0.414436195564567	0.705963103544417
ENSG00000244480	94.0570630250436	0.164470209136316	0.201647107376202	0.815633862922086	0.414709575818364	0.706357315752951
ENSG00000104897	2160.55150009538	-0.127555661971832	0.156415845605836	-0.815490665141874	0.414791505758781	0.70642539195236
ENSG00000086062	3743.69277388425	0.0895958739601867	0.109991620259209	0.814569998596649	0.415318489305792	0.706468980235416
ENSG00000135736	149.196307796946	-0.148328711509726	0.182067025008306	-0.814692894020539	0.415248121895643	0.706468980235416
ENSG00000135776	393.915382266357	0.145703921923394	0.178873029595798	0.81456618838873	0.415320671065632	0.706468980235416
ENSG00000138629	1650.71314643581	-0.153162750575997	0.187977213457879	-0.814794238932139	0.415190099168965	0.706468980235416
ENSG00000140406	574.586445839947	0.0960093239825886	0.117864620432301	0.814572885658547	0.4153168361523	0.706468980235416
ENSG00000143324	453.073443084094	0.106564457384577	0.130751966971976	0.815012269814777	0.415065286781951	0.706468980235416
ENSG00000166037	714.562499509649	-0.162408751732047	0.199225534410396	-0.815200482270973	0.414957561871133	0.706468980235416
ENSG00000172575	1940.10780920095	-0.155697955454221	0.190969666386939	-0.815302023614308	0.414899450731151	0.706468980235416
ENSG00000181036	816.070359573528	0.27702244194887	0.340034326009792	0.814689637954058	0.415249986161967	0.706468980235416
ENSG00000249741	8.53943301999967	-0.400292649234683	0.491275751582326	-0.814802375133314	0.415185441179584	0.706468980235416
ENSG00000256453	46.7379583261514	-0.187485283676085	0.229984154162481	-0.815209571106489	0.414952360221442	0.706468980235416
ENSG00000260630	108.913209020585	0.161915350536444	0.198696010782367	0.814889790182004	0.415135397859716	0.706468980235416
ENSG00000107175	512.275871549304	-0.103884130313957	0.12755514373547	-0.814425253829015	0.415401376238595	0.706534872598176
ENSG00000060642	370.346377974727	-0.0844098711496722	0.103667292046096	-0.814238218088493	0.415508495229718	0.7066456730167
ENSG00000231312	21.614375007296	-0.184241291123341	0.226318083005876	-0.814081175822602	0.415598448977037	0.706727261467517
ENSG00000170471	1842.87882236398	0.111291403474935	0.136730620242026	0.8139464538224	0.415675626850226	0.706787110193269
ENSG00000065883	1575.50015678942	0.0887250376306388	0.109029161060878	0.813773459937911	0.41577474185857	0.706884243505254
ENSG00000146670	59.9865688048805	-0.331340184357759	0.407254378040174	-0.813595144028319	0.415876920669364	0.70691518169111
ENSG00000204177	21.3344248398689	-0.332693472738377	0.408887209011874	-0.813655857668847	0.415842128796793	0.70691518169111
ENSG00000148843	1193.28969569338	-0.0798604152097339	0.0981833479036857	-0.813380445002487	0.415999967450601	0.707052948211093
ENSG00000168002	1182.75902867013	-0.0998275460094049	0.122764970996492	-0.813159854957794	0.416126412833062	0.707183197584032
ENSG00000228981	8.39658631957214	-0.342567848405647	0.421310743858675	-0.813100195993479	0.416160614105435	0.707183197584032
ENSG00000160256	167.787832664886	-0.161084016886454	0.198131755592886	-0.813014634652729	0.416209667580031	0.707195170943663
ENSG00000198468	93.8596734677238	-0.302963093487861	0.372677565031036	-0.812936226688693	0.416254622923339	0.707200179323283
ENSG00000013523	657.669725699878	0.109883031590086	0.135253928768459	0.812420257146056	0.41655052643261	0.70756009610463
ENSG00000196417	222.800547612928	-0.162231433011801	0.199674582233512	-0.812479140795585	0.416516750961048	0.70756009610463
ENSG00000144935	28.5920318158092	0.298963617696762	0.368042165260258	0.812308061184654	0.416614886146808	0.707598023434374
ENSG00000136014	63.2295014254348	-0.281794418646452	0.346975380931802	-0.812145282151414	0.416708272593162	0.707685238485411
ENSG00000273230	61.1503322881558	-0.160530598614457	0.197761259105119	-0.811739363618876	0.416941202122322	0.708009394566199
ENSG00000086200	182.400227949233	-0.111294109143949	0.1371474432144	-0.81149240944992	0.4170829501802	0.708107247507429
ENSG00000140455	2841.46633398442	0.0858689277400788	0.105815615340564	0.811495802993842	0.417081002143422	0.708107247507429
ENSG00000218357	8.92523790717053	0.456816706084836	0.56302360843275	0.811363323389662	0.41715705498495	0.708161643709955
ENSG00000124733	801.662515285681	-0.135143728637396	0.166595614794005	-0.811208198994321	0.417246117959568	0.708241419222557
ENSG00000171813	430.735172838222	0.149374185303651	0.184160550983508	0.811108483906678	0.417303374204352	0.708267194750506
ENSG00000126091	64.691395370528	-0.148250552949886	0.18290409008513	-0.810537111996155	0.417631544335818	0.708416079552375
ENSG00000211976	87.1226219866553	-0.444348381914381	0.548278438585594	-0.810442925789087	0.417685655220486	0.708416079552375
ENSG00000223573	10.6633800226958	0.284185169876871	0.350648854889851	0.810455148830135	0.417678632732232	0.708416079552375
ENSG00000243323	11.4046363065627	0.30845205333152	0.380513408770772	0.8106207198531	0.417583514276243	0.708416079552375
ENSG00000246859	8.20027399141762	-0.355496474117175	0.438528326294066	-0.810657950243307	0.417562127646458	0.708416079552375
ENSG00000064547	3046.58822583052	0.216474025525649	0.267014974367019	0.810718672384644	0.417527247797228	0.708416079552375
ENSG00000156869	64.0987482648972	0.300225724427065	0.370432568702366	0.810473348708949	0.417668176507872	0.708416079552375
ENSG00000133069	441.580025160984	-0.30574944671077	0.377327711182804	-0.8103021263727	0.417766553546377	0.708481910844491
ENSG00000132932	65.2557213015986	-0.238374018813588	0.294318061518136	-0.809919777209797	0.417986284310684	0.708510167494569
ENSG00000134690	80.8121521970837	-0.214779844571983	0.265153859104059	-0.810019681771606	0.417928863975377	0.708510167494569
ENSG00000183570	81.2373190591256	0.239526179791492	0.295745298447971	0.809906974171665	0.417993643216873	0.708510167494569
ENSG00000211871	8.82129773330274	-0.321587575647887	0.39699492073872	-0.810054635080678	0.417908775592278	0.708510167494569
ENSG00000247828	599.300986346531	-0.174822442848726	0.215846889876007	-0.809937279842913	0.417976224303588	0.708510167494569
ENSG00000278997	35.9811543150592	0.168235005196447	0.207750604171881	0.80979309719484	0.418059100569265	0.708549779329869
ENSG00000112984	21.7985066905848	-0.373537294830643	0.461363260515474	-0.809638145901118	0.418148177446551	0.708571409499634
ENSG00000198715	719.59418981736	0.171991497163919	0.212433670214424	0.809624467676504	0.418156041186746	0.708571409499634
ENSG00000281501	44.5041477020196	-0.206067810511315	0.254574773805338	-0.809458876977674	0.418251247748102	0.708661408598963
ENSG00000132382	1129.27496473684	-0.0754804318580821	0.0932701020808784	-0.809267173232317	0.418361483975072	0.708716383309422
ENSG00000167315	743.033565928542	-0.102875055461113	0.12712300064479	-0.809256035015801	0.418367889357234	0.708716383309422
ENSG00000130147	62.5105431781139	0.196829280675932	0.243351199983298	0.808828066964292	0.418614049588713	0.70906203087091
ENSG00000168092	1376.24952987541	-0.0765654622146971	0.0947014784595544	-0.808492786597805	0.418806956915116	0.70931741646539
ENSG00000064201	1854.59408536693	0.123966784917578	0.153471062667751	0.807753479794121	0.419232510185787	0.709342138121376
ENSG00000075218	40.735959377205	0.317144511224122	0.392621556063433	0.807761332321965	0.419227988847044	0.709342138121376
ENSG00000099814	58.4509188189624	-0.288087340618951	0.356627281394922	-0.807810719056932	0.419199553545628	0.709342138121376
ENSG00000116918	459.492942323005	-0.123619621674129	0.152941269554446	-0.808281649774862	0.418928463696215	0.709342138121376
ENSG00000154920	16.8033462149257	-0.235949583824828	0.2919975728032	-0.808053236743352	0.419059936086561	0.709342138121376
ENSG00000187994	1112.23451420975	0.0775287670709161	0.0959901064058282	0.807674561200496	0.419277951629173	0.709342138121376
ENSG00000203879	4619.93931162702	0.106144536652187	0.131383677098267	0.807897442030019	0.419149623978227	0.709342138121376
ENSG00000213760	46.2457116621968	-0.161187194975157	0.199572524375676	-0.807662254508231	0.419285038101919	0.709342138121376
ENSG00000245080	10.0814787826439	0.43099380895146	0.533514032151862	0.807839687389479	0.419182875034699	0.709342138121376
ENSG00000257524	31.4165093168106	0.229270935647414	0.283757142604839	0.807982958746866	0.419100392321841	0.709342138121376
ENSG00000286330	66.9233657164512	-0.256573493035465	0.317651390897466	-0.807720351264836	0.419251585289382	0.709342138121376
ENSG00000167384	220.332353928668	-0.140643437183893	0.174179762067972	-0.807461415230367	0.419400695870981	0.709466510750399
ENSG00000103154	216.912432399564	0.344864365670704	0.42716971583184	0.807324004697149	0.419479837592682	0.709529093325912
ENSG00000124226	2090.1596884351	0.0601546074358095	0.0745261121523823	0.807161486068297	0.419573451677995	0.70961614014457
ENSG00000260852	37.1619758106391	0.239695172565769	0.297072965443431	0.806856228765157	0.419749319382924	0.709842269393422
ENSG00000214402	10.8813148882187	0.377612528721105	0.468132069603172	0.806636744714372	0.419875797368761	0.709984838158205
ENSG00000166971	616.496408357198	-0.0983142513489553	0.121897120654007	-0.806534648410691	0.419934638135457	0.710013019283963
ENSG00000179240	224.102042253389	-0.201845473400526	0.250293100131619	-0.806436427110389	0.419991250209519	0.710037426920793
ENSG00000111602	363.517231650062	-0.103994453280592	0.128970827587088	-0.806340900699962	0.420046313324191	0.71005921124739
ENSG00000166575	187.155314168802	-0.153268718686116	0.190109442399718	-0.80621307785364	0.42011999931135	0.710112468715519
ENSG00000173611	224.008198570284	-0.20135528281982	0.249791708400154	-0.806092740665591	0.420189376983817	0.710158434045032
ENSG00000287277	8.53791966332049	-0.416458413940948	0.516771716785771	-0.805884688371194	0.420309340684922	0.710289876574048
ENSG00000137814	300.137248436841	-0.0928712192747774	0.115264315055322	-0.805723950471601	0.420402036509753	0.710303922585476
ENSG00000147082	8.98226788824109	0.306172482692895	0.379986464711773	0.805745759721028	0.420389458645238	0.710303922585476
ENSG00000259583	11.8813076509649	0.296269171683289	0.367747674330254	0.80563166639424	0.420455261173795	0.710322561150109
ENSG00000070269	520.225073894966	0.120269836219873	0.149337021462705	0.805358477367975	0.420612845615174	0.710454572298259
ENSG00000271576	11.6046009668219	-0.306528834134489	0.380615730485152	-0.805349883316099	0.42061780351035	0.710454572298259
ENSG00000131188	95.7519940683592	-0.147930714398445	0.183739178182123	-0.805112528868588	0.420754746483107	0.71053525812864
ENSG00000139636	1677.2469366971	-0.0719664407340421	0.0893922308652936	-0.805063706738557	0.420782917928857	0.71053525812864
ENSG00000156011	21.5767461705757	-0.226145778082449	0.280909808883395	-0.80504763782144	0.420792190290617	0.71053525812864
ENSG00000269720	7.96371085932084	-0.411326932771748	0.511040455732946	-0.804881351676577	0.420888150612918	0.710626017006165
ENSG00000095637	18.220885747127	0.230950891977524	0.287276095870753	0.803933551371537	0.421435351939976	0.71126457643203
ENSG00000125352	655.15488238632	-0.0875329600075988	0.108868000573889	-0.804028360456478	0.421380596255143	0.71126457643203
ENSG00000170442	9.53965480276122	0.425335164564594	0.52896273558092	0.804092870734043	0.421343341616525	0.71126457643203
ENSG00000224875	13.607360937041	-0.317502999963496	0.39492200185374	-0.803963816837643	0.421417872082196	0.71126457643203
ENSG00000196345	102.705830402802	-0.138031646483006	0.171746871856088	-0.803692346715152	0.421574675192052	0.711365232105789
ENSG00000277053	35.0785839877966	0.208265809735577	0.259138930430029	0.803683990629926	0.421579502270238	0.711365232105789
ENSG00000184005	49.5541157643392	0.229409140363267	0.28552822111615	0.80345522227712	0.42171166798131	0.711516930293181
ENSG00000114391	3739.59368803342	-0.22729624242991	0.282932165152739	-0.803359498935745	0.421766977173785	0.711538937841535
ENSG00000165914	191.160991692444	0.253167701128067	0.315168123019102	0.803278258926975	0.421813921196287	0.711546829993937
ENSG00000262049	79.9098499445631	-0.141463533840581	0.176131869889101	-0.803168296172927	0.421877467354274	0.711582723465505
ENSG00000168237	574.363235180315	-0.102545644806534	0.127689737712889	-0.803084465856672	0.421925915659919	0.711593146677494
ENSG00000011275	2982.37761575651	0.0643351555240093	0.0801425759582216	0.802758767793379	0.422114178270023	0.71168092456414
ENSG00000123213	233.926041710168	0.146852500400053	0.182929268596443	0.802782963747708	0.422100190637351	0.71168092456414
ENSG00000213398	172.723758514601	-0.155153516224593	0.193253449630088	-0.802849918185556	0.422061485827252	0.71168092456414
ENSG00000268061	47.9095385731322	-0.153991720944174	0.191841730951995	-0.802701894838028	0.422147057481289	0.71168092456414
ENSG00000250303	39.7236839668649	-0.182095152785849	0.226917674412396	-0.80247232066601	0.422279793426542	0.711833415673959
ENSG00000183172	702.462127111945	-0.158189709722075	0.197146534922538	-0.802396602021079	0.422323578043526	0.711835946772404
ENSG00000120805	349.941923824456	-0.108155412902025	0.134874531979965	-0.801896483452424	0.422612840466263	0.712252194338726
ENSG00000196421	32.1691887032781	0.390999653204536	0.487730639734075	0.801671294257258	0.422743125010542	0.712400451406654
ENSG00000128059	172.151451372902	-0.143300731166487	0.178784668328939	-0.801526957014195	0.422826644548758	0.712469878988924
ENSG00000176974	307.909949614473	-0.131738425562729	0.164377013120513	-0.801440682379019	0.422876571258803	0.71248269386929
ENSG00000114395	402.93542592998	-0.100458867283353	0.125369193487478	-0.801304247788649	0.42295553233633	0.712491180799857
ENSG00000125817	1604.07391155312	-0.103923935404177	0.129708312893504	-0.801212606084107	0.423008574522992	0.712491180799857
ENSG00000164414	172.481203444001	-0.131407506869723	0.164002019218259	-0.801255420488706	0.42298379307577	0.712491180799857
ENSG00000142945	52.9243578210097	-0.309232252837168	0.386402782228454	-0.800284747055313	0.423545838325158	0.713324748719891
ENSG00000155252	381.724432633292	-0.0970539686209991	0.12133850466928	-0.799861254970379	0.42379118815413	0.713523817639242
ENSG00000160888	3697.88105254521	0.151285019125259	0.189107880971561	0.799993201489101	0.423714736119863	0.713523817639242
ENSG00000272853	9.84637837092649	-0.274751333102945	0.34347823282078	-0.799909009798314	0.423763517271127	0.713523817639242
ENSG00000020129	620.179552038495	-0.0767611475382748	0.0959804325562731	-0.799758299622894	0.423850847820206	0.713552902305317
ENSG00000204257	2844.54283677718	-0.119444263050479	0.149366191597607	-0.799674021094826	0.423899688462624	0.713563769149912
ENSG00000163939	1110.95074447657	0.126389930374701	0.158089094868918	0.799485445087147	0.42400898294598	0.713616775101127
ENSG00000261534	60.8041939656043	-0.145544471870033	0.182050420743619	-0.799473416625619	0.424015954935348	0.713616775101127
ENSG00000146535	1424.63273016829	0.145524529763349	0.182065175847919	0.799299092127907	0.424117005188274	0.713715492037644
ENSG00000145425	3357.89216126273	-0.382413480397512	0.478672130835728	-0.798904836447955	0.424345594341852	0.713957433614339
ENSG00000246582	110.564824342979	-0.110104197417847	0.137808557459173	-0.798964878871663	0.424310777140093	0.713957433614339
ENSG00000100918	740.120631049835	0.231288221843013	0.289578188018418	0.798707331604347	0.424460134578778	0.713993883391388
ENSG00000134285	664.77645906217	-0.137514877751896	0.172164644355044	-0.798740521127601	0.424440885504819	0.713993883391388
ENSG00000276570	45.3718748643781	0.154891148588163	0.193941674467967	0.798648093624386	0.424494492359038	0.713993883391388
ENSG00000110696	1659.96222498943	-0.102218200744351	0.128053728048897	-0.798244629826936	0.424728542907475	0.714095264062157
ENSG00000138600	1051.49902928115	0.108445255721891	0.135872735813816	0.798138457081567	0.424790146563393	0.714095264062157
ENSG00000163870	594.142948742443	-0.109296546473486	0.13696059662031	-0.798014532431422	0.424862056849958	0.714095264062157
ENSG00000179262	2309.97223293479	-0.11173805254606	0.140011347154651	-0.798064262767492	0.424833198760874	0.714095264062157
ENSG00000180008	440.149122899559	-0.176801383046388	0.221516367137885	-0.79814139844726	0.424788439850953	0.714095264062157
ENSG00000214389	68.9203660079532	-0.42150849854391	0.52823307522498	-0.797959306816192	0.424894105144676	0.714095264062157
ENSG00000224066	35.9931042709916	0.205414446926599	0.257311315456247	0.798310974246789	0.424690051132624	0.714095264062157
ENSG00000240418	10.029173331765	-0.261511866802971	0.327537997260369	-0.798416882897062	0.42462860916591	0.714095264062157
ENSG00000050730	11.6866902325109	0.399610233401999	0.500893665717591	0.797794543537517	0.424989728263752	0.714133923892208
ENSG00000108963	407.072134444244	0.113774101564512	0.142614542652746	0.797773491035496	0.425001947340424	0.714133923892208
ENSG00000177025	8.12985705482922	0.333112726262209	0.41761156730156	0.797661636660717	0.425066872147848	0.714171735789323
ENSG00000106246	94.3104871496375	-0.132484028604813	0.166131410452613	-0.797465261047688	0.425180870516428	0.714291982351469
ENSG00000223478	23.4281875694982	-0.325870626520299	0.408673931814524	-0.797385399830676	0.425227236005351	0.714298594906215
ENSG00000081052	47.6655128948062	0.254386924394792	0.319075707092553	0.797261962412584	0.425298906590354	0.714346209731268
ENSG00000171115	3080.4293509026	0.107700234595663	0.135099759319994	0.797190425340191	0.425340445877412	0.714346209731268
ENSG00000132635	1116.59950347264	-0.103272577395352	0.129608012628729	-0.79680704379893	0.425563103627212	0.714608234066102
ENSG00000169131	264.460783999123	-0.17037415086023	0.213829523504637	-0.796775618576053	0.425581357573314	0.714608234066102
ENSG00000105865	72.7549972527148	-0.162959520114103	0.204568735807685	-0.796600318571169	0.425683192344249	0.714616421607356
ENSG00000123154	221.558865938901	-0.111592202114631	0.140107333952497	-0.79647652243862	0.425755116202827	0.714616421607356
ENSG00000145439	349.730336975355	-0.107461418643153	0.134921277699229	-0.796474955438161	0.4257560266541	0.714616421607356
ENSG00000170860	145.382995985412	-0.276920948587112	0.347614959915189	-0.79663127459956	0.425665208423945	0.714616421607356
ENSG00000060971	2923.66556243203	0.121369712786347	0.152442179394043	0.796168837711398	0.425933907535454	0.714780689183959
ENSG00000259071	17.4437385769803	-0.23479015302321	0.294903078132052	-0.79616040127623	0.425938810448083	0.714780689183959
ENSG00000166171	55.9780067420885	-0.259072690527671	0.32543407554011	-0.796083477422264	0.425983516979118	0.714784462109385
ENSG00000074276	44.794352333782	-0.185009844000279	0.232427142187306	-0.795990701684852	0.42603743993466	0.714803697558302
ENSG00000268471	115.176713900276	-0.174704244033828	0.219507283066588	-0.795892699290671	0.426094405043837	0.714828032776581
ENSG00000275418	22.474056308223	-0.268094722502501	0.336945623647088	-0.795661684519457	0.426228702831472	0.714982085708234
ENSG00000105373	10846.1657427915	-0.143820939185971	0.180844923302384	-0.795272195423995	0.42645518374795	0.715047532508094
ENSG00000119640	95.2460834727828	-0.16794543007268	0.211168930927734	-0.795313161528263	0.426431359391807	0.715047532508094
ENSG00000172613	672.874544956472	-0.0983832216971617	0.123712723623637	-0.795255482342029	0.426464903675111	0.715047532508094
ENSG00000235408	14.3592192610071	-0.294516106201083	0.37035365593375	-0.795229374632573	0.426480087550566	0.715047532508094
ENSG00000273192	32.7836148443025	-0.174161001657126	0.218927903461341	-0.795517606040928	0.426312473702512	0.715047532508094
ENSG00000105726	2236.45562929589	-0.0788405269698338	0.0991626019324235	-0.795063112841285	0.426576790458579	0.715067237615272
ENSG00000141294	31.6866435541616	0.239184929344361	0.300816267104094	0.795119664394991	0.426543896922514	0.715067237615272
ENSG00000111790	946.136003962041	0.133838907650075	0.168417904614849	0.794683367876758	0.426797709607466	0.715291596174254
ENSG00000207425	17.1762028892168	-0.302462985241418	0.380572438742339	-0.794757986786835	0.426754294298018	0.715291596174254
ENSG00000135925	52.3177284940227	-0.19507524283691	0.245496874804617	-0.794613955848374	0.426838097722991	0.715291596174254
ENSG00000132640	94.5041898935615	0.149187050562399	0.187774659931349	0.794500443334275	0.42690415096822	0.715331082069273
ENSG00000126903	885.39478714483	0.113060717734821	0.142324354685434	0.794387706761136	0.426969758587648	0.715334548258379
ENSG00000136504	1536.95386080822	0.0706481538716164	0.0889382226171738	0.794350862797368	0.426991201392839	0.715334548258379
ENSG00000137133	14.5686650882286	-0.253376184066684	0.319070157134953	-0.794108061818884	0.427132524741277	0.715500104877553
ENSG00000111725	977.641354985556	0.069334407848439	0.0873257119034129	0.793974722188657	0.427210147235951	0.715558932316908
ENSG00000175536	40.2437799097925	-0.174299675933131	0.219550509988302	-0.79389328652627	0.427257558333914	0.715567150273722
ENSG00000184675	208.190896661921	0.132535783887767	0.166967451012325	0.79378215984134	0.427322260219072	0.7156043221713
ENSG00000165434	205.228799310083	-0.151323783972093	0.190699825325824	-0.793518209644637	0.427475964234439	0.715790516996895
ENSG00000113318	233.141703972002	-0.140737078547477	0.17741135592258	-0.793281116733549	0.427614056109912	0.715950535515701
ENSG00000122884	450.043519181638	0.0979420350570605	0.123513412649548	0.792966795719244	0.427797168596184	0.716185892334602
ENSG00000111300	450.52943097266	-0.13439108446454	0.169503142266655	-0.792853056689187	0.427863440244978	0.716225615643254
ENSG00000281195	11.1987197960202	0.376387942398932	0.474788589937872	0.792748499807428	0.427924367057953	0.716256384909589
ENSG00000143612	2406.88500645475	0.0687542535278713	0.0867591320169184	0.792472814440604	0.428085037136265	0.716279372377767
ENSG00000163536	44.9275018321985	-0.199597946115239	0.251853013100618	-0.792517602461628	0.428058932184075	0.716279372377767
ENSG00000180385	77.784263666749	-0.157537693721584	0.198802560046048	-0.792432922820982	0.428108288973276	0.716279372377767
ENSG00000269858	1136.3285895246	0.124685570961189	0.157331113745134	0.7925042160648	0.42806673442434	0.716279372377767
ENSG00000061676	70.036654157003	-0.24172952780088	0.305171311269399	-0.792110918930668	0.428296003976932	0.716307847206113
ENSG00000107404	622.399339762176	0.0979348866016419	0.123631790383582	0.792149707593714	0.428273389247356	0.716307847206113
ENSG00000111886	91.2487351079341	0.2264759881099	0.28605357026155	0.791725787246157	0.428520582770587	0.716307847206113
ENSG00000112378	53.4948151313673	-0.246410708600175	0.311142125138224	-0.79195547208758	0.428386640221518	0.716307847206113
ENSG00000151773	17.4317928393139	-0.32499657420537	0.410294710771929	-0.792105200659108	0.428299337926451	0.716307847206113
ENSG00000165949	460.31692072515	-0.762560512946653	0.963026144760129	-0.791837809488123	0.428455253062562	0.716307847206113
ENSG00000169313	42.977060735713	-0.268387813601157	0.338988903741149	-0.791730380077861	0.428517904185424	0.716307847206113
ENSG00000197933	69.211308481584	-0.165262946920565	0.208713533764811	-0.791817109027495	0.428467324827351	0.716307847206113
ENSG00000224614	52.3295602960977	0.169001341989288	0.213473406036475	0.791673984723008	0.428550795192157	0.716307847206113
ENSG00000237037	47.0095709751996	0.172546993077058	0.217912395958093	0.791818163066963	0.428466710144628	0.716307847206113
ENSG00000147586	17.3037461743524	0.295973559214479	0.373907892592125	0.791568097593861	0.428612554853249	0.716339954428119
ENSG00000065057	197.500322858816	-0.16969314216478	0.214463765676588	-0.7912438804263	0.428801689747658	0.716421751512717
ENSG00000086015	353.500323160447	0.103368325893753	0.130649407981059	0.791188628338358	0.428833926371648	0.716421751512717
ENSG00000115738	1627.81592262531	0.100537650784306	0.127094481663092	0.791046546385985	0.428916830026532	0.716421751512717
ENSG00000124120	613.437739875541	0.0813893505283335	0.102868057606578	0.791201393532771	0.428826478441544	0.716421751512717
ENSG00000146918	191.598386949685	0.195132475280611	0.246575241305075	0.7913709188636	0.428727574992064	0.716421751512717
ENSG00000241945	26.8540846533872	-0.743267875658208	0.939520034002127	-0.791114450739349	0.428877207230241	0.716421751512717
ENSG00000119688	936.33822817482	-0.0669682009279027	0.0846669927364451	-0.790959956926356	0.428967358836602	0.716435068056964
ENSG00000100911	3255.81568987329	0.176660684383032	0.223482033001093	0.790491665082391	0.429240687971027	0.71674935350052
ENSG00000272140	17.487435377038	0.252710416540396	0.319677532963611	0.790516662830859	0.429226094912238	0.71674935350052
ENSG00000147804	99.136731481253	-0.196268883017447	0.24831714342787	-0.790396024648448	0.429296523120565	0.716771493279254
ENSG00000186088	1085.21235935132	0.137703665314807	0.174278291066401	0.790136651399348	0.429447967184876	0.716864303535332
ENSG00000204345	21.6877034815945	0.529493959405803	0.670175918089801	0.79008204430117	0.429479855388023	0.716864303535332
ENSG00000148803	148.592903654874	0.165973443571285	0.210042179468138	0.790191017782987	0.429416220915463	0.716864303535332
ENSG00000006327	92.1273535439397	0.188145136487277	0.238267322803886	0.789638857201314	0.429738708536508	0.716923157059238
ENSG00000064225	309.434046893795	0.139911844119998	0.177282936492376	0.789200849716377	0.429994625438695	0.716923157059238
ENSG00000099330	404.313809915416	-0.142033058518742	0.179855211763808	-0.78970777174511	0.429698451535903	0.716923157059238
ENSG00000106336	23.4188240311504	0.209762131352546	0.265744190559901	0.789338539858931	0.429914166969693	0.716923157059238
ENSG00000119227	29.347191421474	0.221044595726551	0.279897804984632	0.789733223305156	0.429683584350612	0.716923157059238
ENSG00000143850	14.8469272994332	0.223617454478327	0.283147015010999	0.789757414428827	0.429669453709212	0.716923157059238
ENSG00000145908	60.7660385453135	-0.249561955217508	0.316262623900519	-0.789097213384305	0.430055190520199	0.716923157059238
ENSG00000177105	8995.82202067556	0.203875918365254	0.258267338377027	0.789398766589793	0.429878976563293	0.716923157059238
ENSG00000214174	141.383303655425	0.148204881155618	0.187771526370873	0.789283039979628	0.429946596963578	0.716923157059238
ENSG00000245205	12.6063237320454	0.247917411054814	0.314155191319023	0.789155862788386	0.430020915194937	0.716923157059238
ENSG00000259845	10.8757991179134	-0.581686546836227	0.737176113618357	-0.789074057189774	0.430068723679314	0.716923157059238
ENSG00000286535	19.0831987216243	0.256517069620614	0.324920064090557	0.78947746836933	0.429832993729731	0.716923157059238
ENSG00000104361	360.42629631026	-0.156806969042731	0.198590258445771	-0.789600508453693	0.429761111223267	0.716923157059238
ENSG00000220323	317.775168599843	0.160439661313389	0.203369142269671	0.78890858034226	0.430165440398717	0.717013385060634
ENSG00000267698	12.2263264241185	-0.226077692027716	0.286598636728519	-0.788830311994361	0.430211190519217	0.717018650865361
ENSG00000159346	13225.5821514162	0.258752507077343	0.328161858992647	0.788490496341139	0.430409855382942	0.717278748304477
ENSG00000099381	1003.53366602943	0.0840110535648686	0.106592228455877	0.788153646676449	0.430606838797145	0.717322989427066
ENSG00000147180	34.878684427295	-0.315051837248511	0.399718236296079	-0.788184797791278	0.430588620010051	0.717322989427066
ENSG00000162851	151.912524403006	-0.119838541110176	0.152037165065289	-0.788218729668588	0.430568775397876	0.717322989427066
ENSG00000272752	8.74977592391645	-0.297830579842176	0.377807589603277	-0.788312855638812	0.430513729840342	0.717322989427066
ENSG00000147642	9.12346108751041	-0.331994137299027	0.421295207271293	-0.788032077196737	0.430677943211142	0.717370453543047
ENSG00000119725	13.0132341990686	-0.242904374602538	0.308353461672027	-0.787746546724024	0.430844973074689	0.717577673299603
ENSG00000204316	112.508855438923	-0.130294905718097	0.165443834298462	-0.787547666980709	0.430961336119608	0.717700474188702
ENSG00000164403	119.453430142788	0.270641063414674	0.343860585172936	0.787066256164722	0.431243081430697	0.71791440314601
ENSG00000173578	18.8906125668282	0.329797280752488	0.419023577853049	0.787061392684084	0.431245928323849	0.71791440314601
ENSG00000236200	9.84752756381029	-0.262166776237669	0.333035387009366	-0.78720396229334	0.431162478120449	0.71791440314601
ENSG00000185168	55.0761869598588	0.249443423457483	0.316940007479597	0.78703671852958	0.431260371785899	0.71791440314601
ENSG00000129295	166.396352990849	0.265332359724795	0.33732306182615	0.786582329379965	0.431526406823182	0.718144232786504
ENSG00000205542	56596.9678899914	-0.111723458667343	0.142020687245309	-0.786670314264608	0.431474886147512	0.718144232786504
ENSG00000234745	148486.470761796	0.159192175349306	0.202379416734963	0.786602599797906	0.431514536904314	0.718144232786504
ENSG00000254288	8.73790325626284	0.415356455503521	0.528153993797829	0.786430587255038	0.431615269744818	0.718221119517051
ENSG00000126432	3148.5253614292	0.201835415825131	0.25695407074073	0.785492190270789	0.432165047472268	0.719031420502201
ENSG00000146285	1576.76353072716	-0.10400124039638	0.132409139228973	-0.785453640148909	0.43218764146491	0.719031420502201
ENSG00000145386	60.2914479469009	-0.246460264168197	0.31394835509175	-0.785034417830186	0.432433389293918	0.719369180707817
ENSG00000142173	736.020390971372	-0.204132479178828	0.260066373799072	-0.784924541365511	0.43249781217986	0.719395605458689
ENSG00000261366	15.2928634932931	0.300034239034631	0.382276635639045	0.784861566370826	0.432534738250837	0.719395605458689
ENSG00000182272	14.0455782782384	0.341228445741509	0.435080749689635	0.784287620137008	0.432871361960685	0.719742160850185
ENSG00000205413	2319.58665014964	0.225151485270574	0.287076869926846	0.784289884893717	0.432870033366256	0.719742160850185
ENSG00000268996	29.3744090588114	0.207289169880916	0.264296054030143	0.784306714837576	0.432860160340096	0.719742160850185
ENSG00000104472	567.813763231299	-0.0738853014532901	0.0942331466897827	-0.78406913117867	0.432999547182514	0.719813111169905
ENSG00000267263	18.3690230187364	0.304908841282987	0.388877666439328	0.784073932748097	0.43299672991516	0.719813111169905
ENSG00000230207	29.6812142857549	-0.197320953516646	0.251797904858804	-0.783648115052005	0.433246614937961	0.720152721413959
ENSG00000059588	1030.38448837848	-0.145334158379226	0.185507249319201	-0.783441935086593	0.433367638668851	0.720274749152378
ENSG00000130724	3364.51024754275	0.198458239107428	0.253336731918688	0.783377276577192	0.433405596015063	0.720274749152378
ENSG00000203760	21.9428875378653	-0.281080601601005	0.358965834256695	-0.783028842237963	0.433610175162992	0.720361605735669
ENSG00000230918	13.1152875202888	-0.268566662416542	0.342980369935435	-0.783037998551051	0.433604798426582	0.720361605735669
ENSG00000242580	9.01632731473031	-0.443512820859078	0.566429960381247	-0.782996754904283	0.433629017673018	0.720361605735669
ENSG00000272734	70.8939925460206	0.18071062727913	0.23075430381562	0.783130040441296	0.433550752068645	0.720361605735669
ENSG00000137269	41.5541117901531	-0.181155296993327	0.231399781481852	-0.782867191287883	0.433705105585632	0.720371091061078
ENSG00000206965	10.1326542554771	0.278208961886299	0.355383600153624	0.782841306593878	0.433720307632616	0.720371091061078
ENSG00000146872	621.585090900748	0.0616939742886018	0.0788172366882072	0.782747237544711	0.433775556856294	0.720391782546682
ENSG00000108641	39.5500256435411	0.185085369299543	0.236569510320845	0.782372035384113	0.433995963413541	0.720418167918954
ENSG00000163933	414.989022786155	0.0964043600559133	0.123233907326687	0.782287619919008	0.434045560856952	0.720418167918954
ENSG00000174607	28.2142513642554	-0.244620164770856	0.31264023629832	-0.782433405460455	0.433959908108917	0.720418167918954
ENSG00000227051	60.8348696386642	0.402712442574344	0.514791166546047	0.782283125167654	0.434048201793998	0.720418167918954
ENSG00000278709	9.02481121945659	0.336344864138964	0.429917528725537	0.782347407736633	0.434010432797608	0.720418167918954
ENSG00000286640	15.3941285946744	0.416710271002607	0.53264733002514	0.782338045293382	0.434015933549904	0.720418167918954
ENSG00000226179	45.6735476897841	-0.194066994929821	0.248137597471416	-0.782094277156758	0.434159169761771	0.720531311409643
ENSG00000140326	475.174382834196	0.068865315658072	0.0880705771085966	0.781933284860354	0.434253782525067	0.72057038549966
ENSG00000155330	89.3724202121024	-0.131533155458016	0.168220637668418	-0.781908553439698	0.434268317866323	0.72057038549966
ENSG00000168488	3798.59847500016	0.0731574954712828	0.0936136686502477	0.781483051845861	0.434518440960724	0.720914354348457
ENSG00000226816	28.226215007004	-0.382334476066405	0.489301415188696	-0.781388453411605	0.434574060171225	0.720935583660088
ENSG00000237399	9.98358206322968	0.346300339040381	0.443305237218392	0.781178091225162	0.43469775749116	0.721069735674813
ENSG00000101017	471.885544073645	-0.151753745764375	0.194429552178618	-0.78050761349778	0.435092147915844	0.721226497652937
ENSG00000136758	2675.0942914386	0.0726514422194941	0.0930767359931408	0.780554253909892	0.435064706270677	0.721226497652937
ENSG00000171159	1106.67331421187	-0.167372151524799	0.21433593915841	-0.780887014011676	0.434868950442755	0.721226497652937
ENSG00000175445	14.2692035502218	-0.432965969432474	0.554702983678135	-0.780536579344778	0.435075105271019	0.721226497652937
ENSG00000177301	44.9354592968615	0.218041943132749	0.279335103106721	0.78057480319416	0.43505261608204	0.721226497652937
ENSG00000236528	11.0746319821833	-0.276461627115038	0.354085656479895	-0.780776125933629	0.43493417793652	0.721226497652937
ENSG00000254802	29.3974813512186	-0.216946886870726	0.277867748655656	-0.780755909674047	0.434946070319037	0.721226497652937
ENSG00000261423	13.5010077310177	0.20813202770512	0.266723389454502	0.780329119732573	0.435197176853105	0.721292427118578
ENSG00000133874	523.734307906479	-0.147714661120531	0.189306320633887	-0.780294396013364	0.435217610613039	0.721292427118578
ENSG00000117560	213.7066067829	0.190048082286414	0.243711426581658	0.77980784467952	0.43550398820195	0.721695997773386
ENSG00000168724	562.701556371867	-0.109503262541709	0.140459544935493	-0.779607128814199	0.435622158532969	0.721749733185959
ENSG00000242622	59.8447112375743	-0.146932220291273	0.188464906121585	-0.779626421252573	0.435610799415594	0.721749733185959
ENSG00000115310	2883.61505426085	0.108867948323139	0.139687213308856	0.779369462274445	0.435762107277172	0.721910556584451
ENSG00000273061	9.62273966668906	-0.30442229337095	0.390713258930336	-0.779145028772183	0.435894287614061	0.722058479974685
ENSG00000240204	25.2720269812423	-0.201831063342368	0.259164816837779	-0.778774934827289	0.43611230530204	0.722348549759922
ENSG00000116874	123.292868108186	0.100322627685978	0.128844635728004	0.778632553222958	0.436196197254791	0.722392789263277
ENSG00000206562	186.542079233558	-0.104946997916384	0.13479214093542	-0.778583952952157	0.436224834906473	0.722392789263277
ENSG00000111786	2227.58915353907	-0.07625598081085	0.097951688226899	-0.778506038958796	0.436270747895437	0.722397761465494
ENSG00000160688	748.107699609108	-0.0844577754885586	0.10851171921619	-0.778328609099741	0.436375313770087	0.722456689830196
ENSG00000163159	879.674848044846	-0.0852512232002963	0.109555664660271	-0.77815440638928	0.436477991818409	0.722456689830196
ENSG00000215388	10.6118785110745	0.321324392213277	0.412899929046834	0.778213725914278	0.436443026315766	0.722456689830196
ENSG00000263753	756.304500183859	0.141960130991719	0.182398695071419	0.778295759934763	0.436394674563139	0.722456689830196
ENSG00000204599	523.295495755079	-0.0850949654048935	0.109395612125721	-0.777864520810029	0.436648886176059	0.722597463754443
ENSG00000239736	16.3193191430331	1.11776950100779	1.43684463784501	0.777933446363572	0.436608249450793	0.722597463754443
ENSG00000224177	39.624579545372	-0.433806281202565	0.557769582046706	-0.777751772713628	0.43671536423719	0.722636441609308
ENSG00000113555	24.9737888111492	0.302762680535523	0.389328976809051	0.777652572939659	0.436773858814134	0.722662202765204
ENSG00000133313	3060.04924521665	0.106683293546746	0.137206826553641	0.777536338580344	0.436842403821423	0.722704586117694
ENSG00000119514	170.890002238442	-0.124753233762523	0.160497045202008	-0.777293024961942	0.436985909280179	0.722822746994286
ENSG00000148773	306.750930979011	-0.305298786356095	0.392824292928745	-0.777189170455589	0.437047170543745	0.722822746994286
ENSG00000186184	1763.64363994875	-0.0904766820261452	0.116418478257015	-0.777167708947387	0.437059830785319	0.722822746994286
ENSG00000271344	16.0768746486764	-0.309263770122	0.397959320694033	-0.777124077864667	0.437085569611038	0.722822746994286
ENSG00000168936	1064.55349695485	-0.0816684956602356	0.105106279630539	-0.777008718673231	0.437153626449647	0.722864286541579
ENSG00000223891	442.510881119009	0.107126873529511	0.137886338460989	0.776921591545632	0.437205031658659	0.722878285992293
ENSG00000160271	433.481035599906	0.124161875579027	0.159839506851405	0.776790907484808	0.43728214208414	0.722934779729599
ENSG00000183401	793.259762682358	0.116807584402782	0.15039738351251	0.776659684329324	0.437359578480349	0.722991801229054
ENSG00000258824	21.0931789317752	0.280381938104054	0.361046191615593	0.776581901748953	0.437405482662283	0.722996691273396
ENSG00000101343	1016.29748066873	0.0769152038113934	0.0990553552545135	0.776487082538515	0.437461444935377	0.723018203955141
ENSG00000112367	693.531687682686	0.0929678931649766	0.119755369288377	0.77631503052782	0.437563000508331	0.723044082602842
ENSG00000163001	231.824550910129	-0.14100211741676	0.181623522951404	-0.77634281686347	0.437546598402599	0.723044082602842
ENSG00000132466	1604.57266797714	0.128873709095722	0.166026101450056	0.776225593266069	0.437615797184749	0.723060353872338
ENSG00000188659	15.2467496248277	0.509066252367838	0.655960655159504	0.776062174405953	0.437712276205336	0.723148789982024
ENSG00000247934	12.7884669175371	0.253837717075703	0.327134819212036	0.775942217606543	0.437783103937133	0.723194834145975
ENSG00000179611	57.4563514570093	0.120137845287581	0.154870892232689	0.775729018898387	0.4379090020342	0.723331833717205
ENSG00000204315	98.2276300013515	-0.164559383546677	0.212169492501803	-0.775603417844243	0.437983181713797	0.723383387045205
ENSG00000010072	190.171702181723	0.106680487834882	0.137712570126467	0.774660495675251	0.438540300011512	0.723574464945034
ENSG00000055208	2728.03466929343	0.119497467852099	0.154212034526294	0.774890677106812	0.438404261519843	0.723574464945034
ENSG00000078618	4626.27594024193	0.123943468430275	0.160117410220832	0.774078648032927	0.438884283327208	0.723574464945034
ENSG00000100271	136.692426415543	-0.103967244676396	0.134094318743423	-0.775329228342091	0.438145142479359	0.723574464945034
ENSG00000105146	16.3828032679077	0.277942424222305	0.358648678311888	0.774971276990462	0.438356632280545	0.723574464945034
ENSG00000112902	9.52939438493575	0.368943352746385	0.475999276191062	0.775092255809007	0.438285147325789	0.723574464945034
ENSG00000118520	130.45280948027	-0.406685067837792	0.525563391064869	-0.773807831275667	0.439044440713604	0.723574464945034
ENSG00000125520	1295.08051974909	-0.117679696375818	0.151941328385229	-0.774507486715237	0.438630742571155	0.723574464945034
ENSG00000129255	810.024306370436	-0.112739162541366	0.145481831724379	-0.77493636975203	0.438377259801354	0.723574464945034
ENSG00000135334	1314.40022741446	0.123308228626664	0.159336429905729	0.773885976355933	0.438998223318971	0.723574464945034
ENSG00000136425	56.4200953084096	-0.210034790019302	0.271101830295969	-0.774745009246164	0.438490349207871	0.723574464945034
ENSG00000149499	2465.31210505025	-0.0811829140137441	0.104823524067705	-0.774472283161443	0.438651552670077	0.723574464945034
ENSG00000163482	273.286278445336	0.0840438682619395	0.10852794397838	0.774398419255803	0.438695218150909	0.723574464945034
ENSG00000166866	16.9901943751662	0.220212822564175	0.284479841872279	0.77408937348553	0.438877941129917	0.723574464945034
ENSG00000167123	55.9362206345874	0.280280936554572	0.361857202744429	0.774562270500189	0.438598359015147	0.723574464945034
ENSG00000168060	244.181336852886	-0.12527071387736	0.161882052425061	-0.773839421978857	0.439025756667331	0.723574464945034
ENSG00000170633	1180.5705819003	0.0518133751633418	0.0669545399060782	0.773859027872106	0.439014161162217	0.723574464945034
ENSG00000237550	438.068608072583	-0.426115129337216	0.549654005110249	-0.775242471401161	0.438196396035261	0.723574464945034
ENSG00000254837	30.322022161592	-0.243512453626064	0.31426545376154	-0.774862304180713	0.438421028764217	0.723574464945034
ENSG00000255733	47.5446906971468	-0.365634532006752	0.472326841512925	-0.774113389015913	0.43886374040671	0.723574464945034
ENSG00000258920	21.3087145321299	0.190046774133963	0.245492542255714	0.774144796366172	0.438845169194121	0.723574464945034
ENSG00000168288	1020.88211030183	-0.0918327469716498	0.118644301744468	-0.774017341089301	0.438920536489304	0.723574464945034
ENSG00000211895	14002.821368973	-0.40911252986422	0.528870862116105	-0.773558460428863	0.439191944961448	0.723746710398002
ENSG00000225339	48.3333821297345	-0.183628877285328	0.237537716312345	-0.773051455306024	0.439491929061036	0.724170169887691
ENSG00000115295	485.373284094099	0.139401637123215	0.180349935838877	0.772950855096253	0.439551466038951	0.724197389975117
ENSG00000090661	597.203869929185	-0.13926980118725	0.180284767736604	-0.772498991100142	0.439818944215907	0.724425391436728
ENSG00000134987	545.01455361401	-0.122275901895196	0.158280441085313	-0.772526921562526	0.439802408238627	0.724425391436728
ENSG00000272462	83.6349322114011	0.140751073377641	0.182170528887655	0.772633610041515	0.439739247575382	0.724425391436728
ENSG00000100084	301.236456418866	-0.118025747542174	0.152818069833986	-0.772328479677774	0.439919901696644	0.724520792903835
ENSG00000155380	204.749716880493	-0.107713193788904	0.139548023656751	-0.771871868668291	0.440190320302394	0.724621698631077
ENSG00000158042	257.766653534466	-0.121567483383489	0.15745960559602	-0.772055048171429	0.440081824507036	0.724621698631077
ENSG00000165699	1319.11801156738	0.0930161773661892	0.120531568570173	0.771716310254731	0.440282468387127	0.724621698631077
ENSG00000182557	432.969900078366	0.265375836656976	0.343784040597529	0.771925992247133	0.440158261730644	0.724621698631077
ENSG00000203497	351.439541546961	0.134814395541968	0.174672990978821	0.771810196794046	0.440226851526047	0.724621698631077
ENSG00000227268	36.220326087773	0.162307028107874	0.210270673988375	0.771895695340034	0.440176207081988	0.724621698631077
ENSG00000234492	11.4557920910957	-0.312576587263062	0.405010539226441	-0.771773958919871	0.440248317776629	0.724621698631077
ENSG00000115760	2310.56086505559	0.143374472461618	0.185818570401828	0.771583120845104	0.440361374543547	0.724680717540627
ENSG00000100379	357.554858040761	-0.105133222035536	0.136271737790062	-0.771496890995132	0.440412464506692	0.724693953667301
ENSG00000198546	168.838195368362	-0.111391900564593	0.144467817857136	-0.771049928052135	0.440677338177256	0.725058931608102
ENSG00000146021	415.733486003278	-0.166061949250595	0.215448600331222	-0.770772931433752	0.440841534323674	0.725193237145276
ENSG00000164885	229.003533574697	-0.155538459297433	0.201797018761212	-0.770766883734207	0.440845119628438	0.725193237145276
ENSG00000102753	624.44578585742	-0.104805999333012	0.136011537541865	-0.770566977090099	0.44096364124545	0.725305096648815
ENSG00000147874	367.431762293452	-0.147420870333354	0.191329730281108	-0.770506863291754	0.440999285375543	0.725305096648815
ENSG00000281912	12.7137988875519	-0.23424772325343	0.304183831474008	-0.770086043424191	0.441248854319481	0.725644667624154
ENSG00000269894	8.03052424986766	-0.266870426470458	0.346620208585705	-0.769921717949897	0.441346330175739	0.725734075845729
ENSG00000287126	32.136637436807	0.206520567737942	0.268302298457852	0.769730892821197	0.441459540778872	0.725849337729496
ENSG00000076242	577.720356631079	-0.0595494304128558	0.0774351718016662	-0.76902302955276	0.441879639248796	0.726002740224575
ENSG00000141556	1541.67305847843	-0.0741335997660898	0.0964009523080438	-0.769013147600452	0.441885505550087	0.726002740224575
ENSG00000162733	9.74769890781127	0.31394247050651	0.408142442281916	0.769198294475978	0.441775602757257	0.726002740224575
ENSG00000164889	1355.51586951317	0.0791491347934872	0.102872296315282	0.76939212624273	0.441660561400518	0.726002740224575
ENSG00000170604	491.720735505987	-0.121290340951998	0.157647238512271	-0.769378151476827	0.441668855009111	0.726002740224575
ENSG00000177842	41.9408705102822	0.169374267680679	0.220230320491416	0.769077878571589	0.441847079603568	0.726002740224575
ENSG00000198551	193.840465796852	0.110941390900648	0.144260028114792	0.76903763537581	0.4418709687605	0.726002740224575
ENSG00000272894	28.2090245014865	0.206282596271502	0.268250509043466	0.768992375846998	0.441897836595261	0.726002740224575
ENSG00000101445	2258.50525780918	0.0904909173527798	0.117715618319199	0.768724818718648	0.442056688123655	0.726169594606301
ENSG00000143847	105.624365199086	0.22030955955186	0.286619216196569	0.76864894990421	0.442101738196778	0.726169594606301
ENSG00000260729	10.0324922904043	0.345081271092254	0.448971837954135	0.768603377585358	0.442128799804846	0.726169594606301
ENSG00000100483	362.031235618419	0.105296088096382	0.137032754878886	0.768400870211258	0.442249063547999	0.726296262299342
ENSG00000273356	86.589025184599	-0.15202826347832	0.197903950996342	-0.768192159443701	0.442373030905562	0.726428987055709
ENSG00000110917	2666.7695318359	0.0566151228166761	0.0737589537790024	0.767569493817755	0.442742991987996	0.72645450389818
ENSG00000117593	268.043659846977	0.0790439464013314	0.102945616776968	0.767822359766717	0.442592728606564	0.72645450389818
ENSG00000151470	188.740959466099	0.146620445585759	0.19097116902115	0.767762203778102	0.44262847313305	0.72645450389818
ENSG00000164037	13.0645107857007	-0.280117937933759	0.364759200927103	-0.76795304195696	0.442515083289972	0.72645450389818
ENSG00000170509	21.2883090720019	-0.26036588765299	0.339265560966298	-0.767439780540689	0.44282008428887	0.72645450389818
ENSG00000174579	1952.98729348547	-0.0918999470761849	0.119720858847093	-0.767618508263121	0.442713863302919	0.72645450389818
ENSG00000184009	47888.0304319731	-0.0993675234838712	0.12944242290501	-0.767658092716567	0.44269033954658	0.72645450389818
ENSG00000187801	33.7994129537749	0.220110986223028	0.286802645598694	0.767464978447293	0.442805107853511	0.72645450389818
ENSG00000258875	174.517254342727	0.160481450960052	0.209111698192487	0.767443678891311	0.442817767276025	0.72645450389818
ENSG00000146232	750.961051637097	0.121273761070168	0.15799518514759	0.767578840816449	0.442737437096487	0.72645450389818
ENSG00000134072	920.081512405158	0.199422237914898	0.259898511001944	0.767308120181597	0.4428983416445	0.726512090186608
ENSG00000135476	49.7329045710887	0.271236708250218	0.353579213963967	0.767117232965678	0.443011816782248	0.726627429416324
ENSG00000231507	8.01732233574446	0.36190313163706	0.471997624584119	0.76674778174135	0.443231488587179	0.726916912846094
ENSG00000236021	8.33389074555808	0.330984817594372	0.431715194754099	0.76667400549313	0.443275362622301	0.726918052770937
ENSG00000181817	1031.052694082	0.130630583808578	0.170405948256793	0.766584647689202	0.443328506184054	0.7269343918972
ENSG00000250361	21.8803616135219	-0.579090239426704	0.755742039963967	-0.766253839014056	0.443525278952778	0.727186216514415
ENSG00000229056	34.0156393896282	-0.22683231395671	0.296090883617354	-0.766090165240789	0.44362265440398	0.727275040110138
ENSG00000113758	526.952899620442	0.141776786912342	0.18511006753218	0.765905327584064	0.443732635696312	0.727384510413575
ENSG00000242028	129.891664450843	0.148860376250918	0.194397978623753	0.76575063848287	0.443824690095793	0.727464575772824
ENSG00000127989	194.073018493736	-0.123958775787096	0.161932793180213	-0.765495199290135	0.443976724039135	0.727572096680506
ENSG00000168785	570.144451930729	-0.178887560627784	0.23367563184226	-0.765537934860662	0.443951286336047	0.727572096680506
ENSG00000184640	18363.476761704	-0.0730099990439794	0.0954267615008232	-0.765089351202068	0.444218340460625	0.727897193075202
ENSG00000258317	16.4706030157041	-0.205447595573546	0.268622665598138	-0.764818542456496	0.444379604692511	0.728090573722475
ENSG00000183665	232.381863660364	0.113532110659365	0.148465296134008	0.764704706188629	0.444447403163665	0.728130793330118
ENSG00000110492	40.1401558911313	0.248788910782032	0.325387122634358	0.764593597828394	0.444513582642517	0.728168353000562
ENSG00000137767	1046.14609667603	0.18461348648802	0.241482127476145	0.764501656571902	0.444568349869473	0.728187212497818
ENSG00000166750	3915.42914629176	-0.14853455012535	0.194362881454488	-0.764212533863524	0.444740598499397	0.72839847998223
ENSG00000287825	28.5836026044204	-0.200560110523274	0.262550918600488	-0.763890340176098	0.444932594439172	0.728642045465318
ENSG00000273137	18.1170915264481	-0.218791262153775	0.286516468857181	-0.763625431468079	0.445090489534778	0.728758839848083
ENSG00000134602	1127.55305980615	-0.118716104279444	0.155457583100967	-0.763655924087923	0.445072313212253	0.728758839848083
ENSG00000100796	2319.67383657069	-0.0720845291791496	0.094420962885466	-0.763437768227265	0.445202362890505	0.728768984859912
ENSG00000105866	417.416556200444	0.162884900032356	0.213368481225131	0.763397194829785	0.445226552378034	0.728768984859912
ENSG00000174871	18.7636682161225	0.212677256496785	0.278547945043159	0.763521182911014	0.445152634174632	0.728768984859912
ENSG00000215529	39.9617075456497	0.182769600250957	0.239464092854196	0.763244284654572	0.445317722754965	0.72884735199104
ENSG00000164002	158.645122002202	-0.107386012010418	0.140771940972015	-0.76283676469138	0.44556075233008	0.729106493980876
ENSG00000197363	201.159700864919	-0.100949208732669	0.132334517257117	-0.762833543545795	0.445562673601143	0.729106493980876
ENSG00000085511	856.618803433556	-0.0814379561770491	0.10681496177699	-0.762420870842762	0.445808853682949	0.729273802576612
ENSG00000250764	11.6130483444916	-0.253118615573446	0.332014706443458	-0.762371698184253	0.445838192819631	0.729273802576612
ENSG00000257495	70.2839826478113	-0.24027592587638	0.315152756105808	-0.762410993466644	0.445814746985363	0.729273802576612
ENSG00000267064	15.2192002318528	-0.188600164848059	0.247361163160907	-0.762448568878113	0.445792327982352	0.729273802576612
ENSG00000074181	10.1917736038409	0.376916158728781	0.494501208640733	0.76221483818985	0.445931791546884	0.729278500307882
ENSG00000147649	1965.35493879822	0.0925346243760677	0.121412758529925	0.762149097808861	0.4459710223148	0.729278500307882
ENSG00000272632	18.1137346599932	-0.259656389782362	0.340634981395419	-0.762271651369081	0.445897889696628	0.729278500307882
ENSG00000128000	461.253870068285	-0.180196019095334	0.236521292045433	-0.761859609073677	0.446143798963695	0.729287786890858
ENSG00000145860	2020.95301889219	0.0840706361686766	0.110321190410951	0.762053381181893	0.446028145011123	0.729287786890858
ENSG00000167393	433.047929250434	-0.12009247908844	0.157622397100489	-0.761899839728216	0.446119785670843	0.729287786890858
ENSG00000181097	36.0923310771853	-0.192804529321715	0.253084870947021	-0.761817680370453	0.446168826588839	0.729287786890858
ENSG00000185818	20.6124865352423	-0.29822276637531	0.391534905806727	-0.761676065026297	0.446253363988506	0.729287786890858
ENSG00000260496	47.0646111348136	-0.206247699695513	0.270819501211106	-0.761568863295193	0.446317364217095	0.729287786890858
ENSG00000272449	114.543216346031	-0.176701395318286	0.232025880784406	-0.761558989544247	0.446323259182448	0.729287786890858
ENSG00000279803	45.2991725602522	0.2021850670418	0.265470814538101	0.761609397227286	0.446293164544633	0.729287786890858
ENSG00000100650	7598.39080403133	-0.0602139295844951	0.0790950546269476	-0.761285643817993	0.446486473482962	0.729412885112632
ENSG00000151552	273.391416506092	-0.110445711356147	0.145075773039661	-0.761296728199773	0.446479854355334	0.729412885112632
ENSG00000270049	276.119530619802	-0.0816166912620857	0.107228092070445	-0.761150270289866	0.446567317379393	0.729474169229777
ENSG00000139926	9.86617571276843	0.337323985324249	0.443534136787977	0.76053669232116	0.446933845257298	0.729678605736078
ENSG00000157343	24.6098680112902	-0.21576071785981	0.283692154486762	-0.760545240491937	0.446928737733626	0.729678605736078
ENSG00000158792	287.594201382691	0.165906211343546	0.218182302194811	0.760401781788016	0.447014458566147	0.729678605736078
ENSG00000160336	247.38778602992	-0.171782995939501	0.225848890269469	-0.760610316634898	0.446889855890532	0.729678605736078
ENSG00000162616	66.4654280941964	-0.200736966846127	0.264002409870103	-0.760360357865274	0.44703921232919	0.729678605736078
ENSG00000178177	173.324336075077	-0.158159825535994	0.207924378267816	-0.760660326863053	0.446859976972518	0.729678605736078
ENSG00000221817	314.677078264324	0.12834585239784	0.168709768251413	0.760749384745625	0.446806771607754	0.729678605736078
ENSG00000234975	30.9335270467781	0.239904831037731	0.315503930138863	0.760386188952198	0.447023776311711	0.729678605736078
ENSG00000074935	181.811058827277	-0.158048555098164	0.207896243415493	-0.760228046941158	0.447118282812496	0.729736916252872
ENSG00000141552	491.401180243007	-0.136298328368592	0.179327282886045	-0.760053496462133	0.447222608292583	0.729836429876467
ENSG00000120645	66.0757795631191	0.568342275873249	0.748103863298133	0.759710387495692	0.4474277182977	0.730059157871547
ENSG00000184164	564.98150197418	0.130374080928719	0.171617078295787	0.75968011006466	0.447445820666387	0.730059157871547
ENSG00000080561	36.9936229065031	0.243288963962312	0.320313937018506	0.75953287024241	0.447533858824756	0.730098080055298
ENSG00000164300	1679.49320638689	-0.115529407988829	0.15211342333466	-0.759495154708711	0.44755641141495	0.730098080055298
ENSG00000125434	203.54876052774	-0.10831005793265	0.142622386057903	-0.759418355886128	0.447602336462879	0.730102251172616
ENSG00000178585	462.137263059457	0.0855889766155085	0.112720108636077	0.759305306312622	0.447669944027399	0.730141785283982
ENSG00000115020	1201.70074140871	0.157708616731972	0.207787986363691	0.758988137340792	0.447859653050132	0.7301682412453
ENSG00000174943	717.041785728461	0.0534964149810537	0.0704715719980695	0.759120500143223	0.447780477022367	0.7301682412453
ENSG00000213857	12.0930802311358	-0.210354995019638	0.277130640581452	-0.759046327675237	0.447824844107227	0.7301682412453
ENSG00000235174	23.1174180451812	-0.381216809532037	0.502237126067803	-0.759037493935826	0.447830128272956	0.7301682412453
ENSG00000146066	1660.04607773435	-0.135990480438649	0.179216737155007	-0.758804577058161	0.447969467259879	0.730201044827035
ENSG00000169020	304.643336116986	-0.231920047978587	0.305715016142666	-0.758615166846623	0.448082797202032	0.730201044827035
ENSG00000185271	29.7828059105642	-0.276203261813203	0.364053677169597	-0.758688290036229	0.448039043423635	0.730201044827035
ENSG00000214975	29.4498836996199	0.278399983225418	0.366995662074746	0.758592027087003	0.448096643546665	0.730201044827035
ENSG00000256683	362.655107322879	0.0808801696051558	0.106603824214593	0.758698575787905	0.448032889065997	0.730201044827035
ENSG00000134317	28.6552226250271	0.261519091657288	0.344806223150294	0.758452354101792	0.448180226079476	0.73026656078668
ENSG00000265018	9.46629020192673	-0.463706801030518	0.611580070202759	-0.758211105337007	0.448324614027469	0.730431131051237
ENSG00000133424	104.943686271697	-0.206875050835686	0.272984316231519	-0.75782760596486	0.448554193661055	0.730625170915785
ENSG00000162885	228.337477509186	-0.152872040398894	0.201718364360295	-0.757848899299243	0.448541444782353	0.730625170915785
ENSG00000188811	480.810498376073	0.119890112826117	0.158209230635524	0.757794676988949	0.448573909509091	0.730625170915785
ENSG00000000457	596.123928968036	-0.0713305380183932	0.0941494577380524	-0.757630895940504	0.448671978849029	0.730643525239254
ENSG00000155542	33.9588441276286	0.223611243751397	0.295124126411844	0.757685406713745	0.448639337362689	0.730643525239254
ENSG00000160703	843.2202019286	0.138475726717429	0.182802458176398	0.757515670734604	0.448740981059014	0.730685212895686
ENSG00000113303	554.899362142875	0.29954031827783	0.395621689921671	0.757138260890438	0.448967033790003	0.730982593216121
ENSG00000165282	523.394695506574	0.0662518743523785	0.0875489243004204	0.756741157950017	0.44920495161134	0.731299232219023
ENSG00000110203	731.567785773092	-0.510116660613145	0.674393395236246	-0.756408150222833	0.449404522945323	0.731441410010048
ENSG00000117834	37.0844742894952	0.28462279289006	0.37652711742354	0.755915788582896	0.449699687102935	0.731441410010048
ENSG00000119899	320.610638646315	0.077680933880657	0.102770143890677	0.755870634600756	0.449726761806594	0.731441410010048
ENSG00000125691	4018.71845151499	-0.37822602395857	0.500158099438464	-0.756212934236615	0.449521539146378	0.731441410010048
ENSG00000145375	115.869499597368	-0.123537989939219	0.163406217194195	-0.75601768439694	0.449638592920112	0.731441410010048
ENSG00000170486	204.578471862299	-0.328295091960219	0.434205064465472	-0.756083055743181	0.449599400373243	0.731441410010048
ENSG00000181126	69.1060681670486	1.00801059721325	1.33354159147959	0.755889882740623	0.449715220348661	0.731441410010048
ENSG00000187838	11.5082003851073	-0.246248038899999	0.325751877353189	-0.755937435881635	0.449686707530078	0.731441410010048
ENSG00000285665	8.9747377031128	-0.252598427576094	0.334004460630388	-0.756272617136154	0.449485762239754	0.731441410010048
ENSG00000172594	126.361325733039	0.196455504578039	0.259728564928555	0.756387749002808	0.449416751018917	0.731441410010048
ENSG00000133985	956.273341349678	-0.134047152262829	0.177491627569537	-0.755230847214539	0.450110482946692	0.731641400058661
ENSG00000155966	53.1182468093702	-0.205553232381768	0.272146987864185	-0.755302250430748	0.450067648706782	0.731641400058661
ENSG00000170234	569.527304098083	0.0783573756622871	0.103703393055913	0.755591242998572	0.449894307885234	0.731641400058661
ENSG00000228663	19.685454844528	-0.237310723308979	0.314136617834726	-0.755437952266466	0.449986248586837	0.731641400058661
ENSG00000274015	16.6154860258165	-0.234181411591858	0.310015293130798	-0.755386643113295	0.450017025164592	0.731641400058661
ENSG00000142552	564.27764088911	0.217800954566238	0.288336397790685	0.755371004961879	0.450026405575751	0.731641400058661
ENSG00000012817	1374.63930252057	1.75802229651043	2.32834077998566	0.755053689572563	0.450216768427902	0.731735790858592
ENSG00000115902	297.599986544626	0.183203671468288	0.2426573516988	0.754989165527902	0.45025548307123	0.731735790858592
ENSG00000072364	1230.74717501152	0.151122917587994	0.200299934308548	0.754483111088793	0.450559182828923	0.731920181188638
ENSG00000156976	5045.35417798352	-0.11200171441453	0.148457169275616	-0.754437895866083	0.450586323601963	0.731920181188638
ENSG00000168280	90.8536434139933	0.175948161428979	0.233180826323352	0.754556728369214	0.450514995490849	0.731920181188638
ENSG00000198642	760.066837495663	0.132816091338898	0.175994400147175	0.754660893913847	0.450452476346016	0.731920181188638
ENSG00000271009	16.0797890062745	-0.245587628047913	0.325433584368128	-0.754647460632415	0.450460538594617	0.731920181188638
ENSG00000268225	11.1148979019505	0.314204077670174	0.416514969687984	0.754364429940052	0.450630424043619	0.731921195250779
ENSG00000107758	1080.00846261374	-0.0674003842228758	0.0893810788405317	-0.754078884448547	0.450801855728434	0.732129002622822
ENSG00000226312	8.37752537012371	-0.538723112892877	0.714513908620608	-0.75397148521979	0.450866344083021	0.732163104334683
ENSG00000121892	1810.49646103827	-0.097750701480896	0.12967037016145	-0.753839920092684	0.450945350077967	0.732220772430804
ENSG00000185278	1458.80311972527	0.173413621111986	0.23011747682508	0.753587356790823	0.451097038481431	0.732396435802382
ENSG00000169379	81.9065568634455	0.177094656270598	0.235027781015874	0.753505204810819	0.451146384821237	0.732405919813455
ENSG00000230989	818.338470653802	0.095132772418393	0.126303342564947	0.753208668008722	0.451324531391772	0.732624480376095
ENSG00000181135	422.688800324203	0.0685691248116372	0.0910618611267793	0.752994985641387	0.451452927247358	0.732762247417015
ENSG00000141030	1007.28897568773	-0.0746036175614039	0.0991140387182263	-0.752704849143483	0.451627295357742	0.732955708763481
ENSG00000165259	26.5215213531239	0.209747915080121	0.27867856124594	0.752651779678933	0.451659193508307	0.732955708763481
ENSG00000127837	1822.82590747064	-0.0931306512261565	0.123792269583451	-0.752313949324399	0.451862281080154	0.733214602600906
ENSG00000099910	878.231127312294	-0.0707466044983335	0.0940636368503064	-0.752114279941358	0.451982337106905	0.733296920152253
ENSG00000228109	10.3918754287033	-0.275414443931025	0.366201367566199	-0.752084695263289	0.452000127141071	0.733296920152253
ENSG00000120662	275.961031847131	-0.127032896212485	0.168962248185681	-0.751841891171347	0.452146146493133	0.733463131259577
ENSG00000100473	61.6359395282268	-0.246218971205374	0.327741249900698	-0.751260243499942	0.452496050561537	0.733677261986273
ENSG00000105370	14.571280274354	0.350007692357397	0.465891601874414	0.751264223156667	0.452493655984192	0.733677261986273
ENSG00000111266	800.765896569831	0.0969519682270423	0.129015869138609	0.751473201508889	0.452367922829117	0.733677261986273
ENSG00000177595	550.982757606999	-0.11176631148453	0.148763075212962	-0.751304121164007	0.452469649569465	0.733677261986273
ENSG00000116690	14.689479648135	-0.277453032446878	0.369308756176914	-0.751276615586029	0.452486199449583	0.733677261986273
ENSG00000166851	122.687022231118	-0.186539005871606	0.248349003361723	-0.751116385999385	0.452582615073156	0.73374694961061
ENSG00000107679	705.392435818616	-0.164780507446824	0.219517655881828	-0.750648082428181	0.452864475869926	0.733828310712627
ENSG00000170909	1937.28373519018	0.196181220345226	0.261492505443083	0.750236493442934	0.453112283329834	0.733828310712627
ENSG00000176386	187.451743233678	0.114905665895326	0.153133103289349	0.750364639827153	0.453035121383367	0.733828310712627
ENSG00000211664	97.0917487416928	-0.45521701671352	0.606709666285486	-0.750304539402738	0.453071309274089	0.733828310712627
ENSG00000224861	13.6978271900541	-0.246666524577184	0.328601040998645	-0.750656552479398	0.452859377067203	0.733828310712627
ENSG00000247315	940.387026915218	-0.0516272306953472	0.0687563053829933	-0.750872671353819	0.452729288761291	0.733828310712627
ENSG00000256073	26.3998604147467	-0.190554532241848	0.253952996932417	-0.750353547875473	0.453041799987702	0.733828310712627
ENSG00000262333	12.8584020475817	-0.256269770568022	0.341351663546739	-0.750750026835397	0.452803109513179	0.733828310712627
ENSG00000269934	70.8423324974365	0.160644351669439	0.214072294786518	0.750421028697994	0.45300116979094	0.733828310712627
ENSG00000273058	38.9594640302926	-0.138295551611895	0.184196319105805	-0.750805185919357	0.452769907962368	0.733828310712627
ENSG00000267283	325.408813598477	0.196895590034278	0.262356487320874	0.750488741654275	0.452960401894513	0.733828310712627
ENSG00000156973	344.343080991405	-0.0769440353308479	0.102587716767796	-0.750031658322294	0.453235637968335	0.733957480299819
ENSG00000198899	35472.7937564868	-0.188731102249521	0.251670375915599	-0.749913856817276	0.453306588303371	0.73399156501531
ENSG00000251039	16.3454764425789	-0.449050543587517	0.598910092810876	-0.749779556193451	0.45338748349238	0.73399156501531
ENSG00000274536	5306.38784319544	0.177675109162343	0.236961279946708	0.749806505106245	0.4533712503203	0.73399156501531
ENSG00000158089	110.955675679145	0.380468234212049	0.507510818058682	0.749675121542054	0.453450394719298	0.734022826451864
ENSG00000171084	17.2961291254702	-0.25344275865195	0.338191551858643	-0.749405942457971	0.453612570374577	0.734214750721661
ENSG00000135916	1996.40294168	-0.192112036973983	0.256382376764492	-0.749318418053566	0.453665309335064	0.73422952150123
ENSG00000134597	362.090143442788	-0.0790894731998363	0.105569479215722	-0.749169871703391	0.453754825774079	0.734303805816267
ENSG00000099821	1323.50272765432	-0.089968438839325	0.120188552458795	-0.748560798834557	0.454121967118728	0.734827308385601
ENSG00000072274	613.302099596357	0.106911932404918	0.142889056210564	0.748216380177991	0.454329652396674	0.734880831869523
ENSG00000213064	1771.40164910446	0.0882784896984495	0.117971558915275	0.748303154676879	0.454277322120687	0.734880831869523
ENSG00000279738	45.1320225038114	-0.125256722203366	0.167394924270302	-0.74827073012744	0.454296875689307	0.734880831869523
ENSG00000286931	9.6039509504772	0.301453958178511	0.402878347072886	0.748250583256027	0.454309025464338	0.734880831869523
ENSG00000096746	3131.37075327158	0.0614343354631651	0.0821268237411643	0.748042267612651	0.454434663062201	0.734906155865511
ENSG00000097046	120.657978115608	-0.170458172916685	0.227898925926916	-0.747955139425924	0.454487216896629	0.734906155865511
ENSG00000197948	2136.04267767296	0.0810772032190321	0.108406342373683	0.747900920220649	0.454519922475301	0.734906155865511
ENSG00000278948	110.907255382031	-0.0941670668792529	0.125886769162815	-0.748029896274981	0.4544421249764	0.734906155865511
ENSG00000135482	395.809542969169	0.0607554890208967	0.0812479956676949	0.747778311595368	0.454593886141519	0.734955159242531
ENSG00000284968	16.0625754784391	-0.235072024815256	0.314427972513744	-0.747618040901182	0.454690579680956	0.735040897726992
ENSG00000169683	337.967071338462	-0.119356915131799	0.159722830490472	-0.747275231507486	0.454897440252191	0.73525274555446
ENSG00000211896	12268.939494856	-0.587859375177281	0.7866906148218	-0.747256118354026	0.454908975212073	0.73525274555446
ENSG00000052841	1817.08083510325	0.0660244052761933	0.0883765188147019	0.747080855432041	0.455014755642073	0.735339781623744
ENSG00000100906	3314.70853152794	0.138973022750866	0.186120280233975	0.746683932434234	0.455254370839118	0.735339781623744
ENSG00000130413	14.046569367195	-0.333265424030442	0.446250976149654	-0.746811641524968	0.455177267432262	0.735339781623744
ENSG00000131828	1002.70979973505	-0.0465052360347457	0.0622545000570936	-0.747018062824306	0.455052657667629	0.735339781623744
ENSG00000147010	4874.40645065444	0.101540746984995	0.135944619885452	0.746927293412227	0.455107449816437	0.735339781623744
ENSG00000168564	545.582338751789	-0.0971610102576582	0.130114700629606	-0.746733534239483	0.455224423247428	0.735339781623744
ENSG00000259287	14.2662622169803	0.230814554004052	0.309129229854137	0.74666039867198	0.455268579974119	0.735339781623744
ENSG00000067646	124.269604114763	1.45691219950943	1.95175395234214	0.746463045590918	0.455387746972647	0.735461696113249
ENSG00000121057	636.386732068812	-0.082863540574661	0.111029302073561	-0.746321367667075	0.455473306667989	0.735529315851855
ENSG00000076716	9.22486367507805	0.385072314809288	0.516132651308352	0.746072378550675	0.455623693814489	0.735560499172125
ENSG00000137731	9.28627862191115	-0.399362699198	0.535254545696061	-0.74611734250413	0.455596533931043	0.735560499172125
ENSG00000152377	18.4554469856068	0.275903207123185	0.36976203906746	0.746164229889616	0.455568213194284	0.735560499172125
ENSG00000104228	690.862380376183	0.071072247259903	0.0952855259969621	0.745887127307971	0.455735601995564	0.735670616511201
ENSG00000101935	224.554900377679	-0.111018416523875	0.148864342963418	-0.745769029129811	0.455806951841368	0.735715247770799
ENSG00000267980	17.8279677069108	-0.233565836313926	0.313299271098897	-0.745503925032107	0.455967139234736	0.735903248875159
ENSG00000125814	272.087505009659	0.112630657208676	0.151119316361079	0.745309467517445	0.456084659028953	0.735951810097998
ENSG00000188389	188.481866798228	0.175547409435714	0.235513520047344	0.745381451563482	0.456041153708848	0.735951810097998
ENSG00000011114	561.694389919417	0.114419053294298	0.153551181604684	0.745152541963948	0.456179508918609	0.736034314035344
ENSG00000230795	98.1559070570328	0.292463344786382	0.392599291361599	0.74494109190078	0.456307332383249	0.736169999106085
ENSG00000163249	322.916384353517	0.0884291433616132	0.118727636236473	0.744806737207222	0.456388561465795	0.736181380927821
ENSG00000224424	39.3046114530947	0.151193216549995	0.203002563217604	0.744784766032371	0.456401845722819	0.736181380927821
ENSG00000230266	10.8913734377813	-0.331182898011072	0.444911963454515	-0.744378495555852	0.456647524986226	0.736507097446169
ENSG00000166347	257.722853589011	-0.118658762403295	0.159435460285922	-0.744243232907532	0.456729337298342	0.736516642756222
ENSG00000232545	18.8247205439658	0.338940269432705	0.45542773059889	0.74422404842805	0.456740941513214	0.736516642756222
ENSG00000182606	1361.17209401151	0.0824004640341697	0.110773887133287	0.74386180865011	0.456960082449544	0.736799443351985
ENSG00000048649	934.493430355995	0.107876086220991	0.145103442113092	0.74344264098789	0.457213736242328	0.736855413086368
ENSG00000104529	9960.03392325759	-0.125411174918183	0.168706153834478	-0.743370482153409	0.457257410187899	0.736855413086368
ENSG00000110455	639.816422006397	-0.22731722545708	0.305742917472004	-0.743491385954656	0.457184234804752	0.736855413086368
ENSG00000114982	1863.68312353311	0.0580817190026994	0.078118582685869	0.743507076110918	0.457174739033006	0.736855413086368
ENSG00000235576	41.107832966936	0.273557626522684	0.367973212554981	0.743417230355622	0.457229115693707	0.736855413086368
ENSG00000258831	17.7676983465218	0.363125961272441	0.488359598432367	0.743562658414156	0.457141101198469	0.736855413086368
ENSG00000276449	25.2451587964714	0.272074758420702	0.366066452295411	0.743238711754831	0.457337169921725	0.7369134050184
ENSG00000119673	64.1696862180037	0.13044113412765	0.175528403235522	0.743134055362113	0.457400523296704	0.736923591881067
ENSG00000178149	505.650169077258	-0.0951609621844071	0.128074709544866	-0.743011344882818	0.457474811924505	0.736923591881067
ENSG00000188690	611.524816765925	-0.0740756730385607	0.0996946774106355	-0.743025354638022	0.457466330110008	0.736923591881067
ENSG00000137171	580.465430800285	-0.0723104834524006	0.0974241497332668	-0.742223397898532	0.457951994494689	0.737621682674903
ENSG00000094631	1248.9246549344	0.0567536454193991	0.0764788337776182	0.742083039399174	0.458037025231978	0.737688062736089
ENSG00000124356	794.302639423683	0.0525432049510704	0.0708467115315829	0.741646349070797	0.458301633723923	0.738043620025086
ENSG00000065882	2679.5978040125	0.119819709597371	0.161602048365251	0.741449200733868	0.458421122031271	0.738165431793061
ENSG00000011021	708.158300566988	0.0804903790566732	0.10858140553499	0.741290634985706	0.458517238751777	0.738217098616639
ENSG00000136021	943.653593627008	0.130249776783652	0.175728084326109	0.74120068674931	0.458571767084662	0.738217098616639
ENSG00000164209	635.891328500196	-0.136737011585542	0.184485750733835	-0.741179256618133	0.458584758974328	0.738217098616639
ENSG00000115523	11283.3748648731	-0.236852922644355	0.319728904464516	-0.740792963467092	0.458818982284391	0.738436767876904
ENSG00000138459	588.23361322739	0.106424418767436	0.143673655026134	0.740737184893622	0.45885280836117	0.738436767876904
ENSG00000119185	747.002158585001	-0.0738856829356615	0.09974554675098	-0.740741670604313	0.458850088017722	0.738436767876904
ENSG00000085788	707.300510169664	-0.112522131743486	0.151929495572367	-0.740620715678542	0.458923443870513	0.738479848744033
ENSG00000114405	18.0218850183051	-0.28815390027462	0.38924320401154	-0.740292694400073	0.459122412875542	0.738658813146
ENSG00000228474	2588.33430389499	-0.155408659418912	0.209911259600621	-0.740354089221294	0.45908516872978	0.738658813146
ENSG00000164105	103.848932476504	0.117603141569637	0.158910531252081	0.740058828342108	0.459264299329409	0.738816481529918
ENSG00000254893	8.1834022194553	0.242572481846457	0.327936414760875	0.739693644645522	0.459485905262297	0.739102351910068
ENSG00000110841	54.5428053790786	-0.198977684534774	0.269075933141821	-0.739485253145622	0.459612391168898	0.739165464660233
ENSG00000137504	965.939405049268	0.16300465716521	0.220430172114713	0.739484325586705	0.459612954206315	0.739165464660233
ENSG00000173812	13668.6340857045	-0.105384991167119	0.142536765698613	-0.739353040954716	0.459692649169122	0.73922301545154
ENSG00000146247	1257.69856719308	0.16420908952173	0.222175002589574	0.739097952549931	0.459847520035434	0.739401432645322
ENSG00000112339	485.17634259331	-0.0941392397202696	0.127396646263809	-0.738945980770396	0.459939799972929	0.739461044656438
ENSG00000174151	1858.10029187121	0.0612326440196197	0.0828708730130292	0.738892228274131	0.45997244191519	0.739461044656438
ENSG00000002586	4053.01289303696	0.118840905427521	0.160854054624832	0.738811997650291	0.460021165476108	0.739468759743176
ENSG00000053108	12.8147509808546	-0.375463139994976	0.508326711291349	-0.738625635157265	0.460134353409678	0.739580087803316
ENSG00000164404	11.8518912407597	-0.277264036643315	0.375451926502313	-0.738480793603297	0.460222334212015	0.739650882716875
ENSG00000171311	481.079427853984	-0.0803885767724673	0.108867824901575	-0.738405280395236	0.460268206774447	0.739653995899944
ENSG00000224699	42.7063455589632	-0.124782402634687	0.169017592634254	-0.738280558194378	0.460343978285988	0.739705151707989
ENSG00000118705	3319.16706264376	-0.0807172355048716	0.109382311516328	-0.737936823476457	0.46055284088534	0.739890589686224
ENSG00000121578	320.091645365402	-0.111380343365431	0.150944912198199	-0.737887363962177	0.460582898197361	0.739890589686224
ENSG00000277449	23.4556592521028	0.207014743881566	0.280555815102051	0.737873652008479	0.460591231357982	0.739890589686224
ENSG00000138802	985.064426808873	0.113933497020886	0.154454998739017	0.737648492771665	0.460728079357523	0.74003980688712
ENSG00000124486	2574.64863801046	0.12546064719752	0.17014512912311	0.737374310061749	0.460894753692905	0.740236899295941
ENSG00000167434	385.345250059575	0.281936284658517	0.382655485884573	0.736788821952398	0.461250781877401	0.740490829420398
ENSG00000182484	223.663921576481	-0.156829526465432	0.212886339231721	-0.736681963865833	0.461315777556217	0.740490829420398
ENSG00000196263	32.7498460490624	-0.295464756997532	0.401006040149002	-0.736808744545957	0.461238664666067	0.740490829420398
ENSG00000214198	14.2899326061047	-0.199113590721933	0.270179862658105	-0.736966807085464	0.46114253503308	0.740490829420398
ENSG00000224903	32.1120881901627	-0.170948269950795	0.232052170216992	-0.736680332663732	0.461316769763061	0.740490829420398
ENSG00000278053	509.645435488764	-0.0639205216568889	0.0867594640765941	-0.736755607439642	0.461270983822884	0.740490829420398
ENSG00000125967	153.299529026696	-0.111081175043817	0.150801033728961	-0.736607517183641	0.461361062250655	0.740491322622727
ENSG00000196810	374.286296485882	0.101275124753777	0.13752254376366	0.736425621444465	0.461471716888431	0.740598317809032
ENSG00000126767	722.118415181445	0.0618904397405599	0.0840839212313254	0.736055583924203	0.461696871637364	0.740889031933564
ENSG00000196151	151.831391034005	-0.117014780853231	0.158992017186621	-0.735978968779807	0.461743496908651	0.740893230123631
ENSG00000119616	699.277818449716	-0.0759648670865069	0.103252141092465	-0.735721954845258	0.461899925715549	0.741058733113057
ENSG00000167257	423.841553676275	-0.0603824815698532	0.0821165024031801	-0.73532700252361	0.462140366915289	0.741058733113057
ENSG00000168661	98.8900485363429	-0.146775252402298	0.199611429185981	-0.735304852036026	0.462153853876735	0.741058733113057
ENSG00000256581	24.7851941559319	0.273526200938312	0.371978142255331	0.73532869237935	0.462139338007037	0.741058733113057
ENSG00000257681	8.80882941522953	0.311118745216018	0.422940648064566	0.735608522471744	0.461968974536658	0.741058733113057
ENSG00000264781	34.6118240381956	-0.253940521131923	0.345354777606951	-0.735303339051914	0.462154775108642	0.741058733113057
ENSG00000162545	33.7364127760014	-0.209970259960573	0.285452084428942	-0.73557094662884	0.461991849062585	0.741058733113057
ENSG00000204172	110.858655501295	0.202656744617633	0.275737292130518	0.734963134843969	0.462361946049976	0.741320320166795
ENSG00000176623	503.201185345117	-0.0849557562288275	0.115617110002042	-0.734802627632943	0.462459706597135	0.74133585608101
ENSG00000286786	19.9084437884204	-0.244305274590212	0.332447543649595	-0.734868640953815	0.462419498294978	0.74133585608101
ENSG00000139160	27.773969925819	0.167742475370671	0.228346555048181	0.734596041246507	0.462585549679365	0.741466983609646
ENSG00000204301	105.113680216758	0.1872995688332	0.255001934521206	0.734502540872385	0.462642512156449	0.741487689656685
ENSG00000166847	1478.40301606734	-0.0813248512251681	0.110775012317585	-0.734144366348746	0.462860756121205	0.741766856668299
ENSG00000229368	22.8175392097015	0.230887097536111	0.314682105290377	0.733715370701034	0.463122228562659	0.742115240610353
ENSG00000163534	1315.00143500945	-0.229184843658284	0.312432056028662	-0.733550988882071	0.463222440940448	0.742205176856614
ENSG00000115694	1749.08733300549	-0.0645921293911623	0.0880907473489399	-0.733245333193777	0.463408810481222	0.742364466655879
ENSG00000221926	79.3820183371764	-0.12596830241562	0.171822943587244	-0.733128532113981	0.463480039437366	0.742364466655879
ENSG00000285184	15.5075193376203	0.2162658175086	0.29496989468638	0.73317928847803	0.463449085867693	0.742364466655879
ENSG00000092871	1709.59343193101	0.0976983594278564	0.133267677960356	0.73309868471573	0.463498242294027	0.742364466655879
ENSG00000104490	469.921321952899	-0.111883730727242	0.15272413525352	-0.732587095952563	0.463810303829274	0.742652317383091
ENSG00000182473	4210.37609200565	0.0550455894521291	0.0751380541193239	0.732592693506718	0.463806888771485	0.742652317383091
ENSG00000214078	3612.79381125512	-0.114891200894735	0.156815217041222	-0.732653393353614	0.463769856802687	0.742652317383091
ENSG00000281404	97.8787423530631	0.140353563917598	0.191624770884633	0.732439565457316	0.463900316969208	0.742725804676807
ENSG00000149571	19.398327944679	-0.331343520358409	0.452774219185835	-0.731807391671331	0.464286136830471	0.743272833162892
ENSG00000011405	566.312716134658	0.164536721624911	0.224932930117901	0.731492367696752	0.464478464709323	0.74330416682057
ENSG00000039123	990.478985798417	-0.111124506038276	0.151917151987225	-0.731480972257964	0.46448542266316	0.74330416682057
ENSG00000069702	474.937418348643	0.209679081431554	0.28657712625286	0.731667192609591	0.464371725439046	0.74330416682057
ENSG00000166086	204.635972292027	-0.146775370671593	0.200673519295731	-0.731413746999132	0.464526470990152	0.74330416682057
ENSG00000251136	62.3587355140981	0.151355162080401	0.206887152112646	0.731583186944307	0.464423013355539	0.74330416682057
ENSG00000102547	111.216388292463	0.109446594370333	0.149735857812984	0.730931094053828	0.464821242332236	0.743351915518495
ENSG00000102870	225.806379501115	0.0902415049961478	0.123455099159052	0.730966202375213	0.464799797067494	0.743351915518495
ENSG00000118507	147.908186613751	-0.14430763936123	0.197409174668959	-0.73100776396651	0.464774410654303	0.743351915518495
ENSG00000165644	94.407419961908	0.154509026907327	0.211306697706184	0.731207427803197	0.464652463886012	0.743351915518495
ENSG00000173402	404.128254766294	0.07672508273739	0.104938930346255	0.731140316412876	0.464693450880658	0.743351915518495
ENSG00000250878	8.62064412043852	-0.297519082659629	0.406878590662095	-0.731223243217319	0.464642805217962	0.743351915518495
ENSG00000212802	84.6891077286571	-0.163734973382804	0.224031282785252	-0.730857634465965	0.464866115534786	0.743353063737474
ENSG00000115274	12.3303871391002	0.252000869637437	0.344863774121109	0.730725835961359	0.464946631431767	0.743411201458239
ENSG00000122126	206.476836957966	0.1161569569947	0.159024240550145	0.730435539845082	0.465124001098554	0.743520425957805
ENSG00000147202	324.60316465114	0.108340827709662	0.148313814804854	0.730483723665345	0.465094558389886	0.743520425957805
ENSG00000156136	761.158634755642	-0.120854484850406	0.165470402903521	-0.730369194307647	0.465164543214712	0.743520425957805
ENSG00000166147	19.4935437560255	0.303481662857163	0.415543352705511	0.73032491286712	0.465191603600449	0.743520425957805
ENSG00000132141	18.0499832096338	0.209568737258646	0.287002260417334	0.730198908377619	0.465268609724765	0.743572911023014
ENSG00000175110	289.270924321564	-0.119859010108298	0.164192556793079	-0.729990521186339	0.465395978592379	0.743635279005572
ENSG00000187953	156.647240420039	0.111537608955286	0.152789112563964	0.730010189100297	0.465383956488289	0.743635279005572
ENSG00000268658	10.7034478226487	0.513530479873446	0.703840510983013	0.729611995700885	0.465627387685369	0.743934428365112
ENSG00000001629	736.392532111644	0.136603927774881	0.187283138115783	0.729397900682489	0.465758301583302	0.744030926027069
ENSG00000112941	926.276219581681	-0.0725859037610013	0.0995188121489498	-0.729368671044446	0.465776176382493	0.744030926027069
ENSG00000157429	44.6274517551313	-0.13900804788739	0.190665100533201	-0.729069176785106	0.465959348047998	0.744252905539662
ENSG00000155974	21.3403551549221	0.260278401526489	0.357190160137468	0.7286830113862	0.466195587102804	0.744363569968019
ENSG00000167261	6490.21373685654	0.140965777450489	0.193429589938331	0.7287704921229	0.466142064399486	0.744363569968019
ENSG00000180667	396.666641852636	0.132812516826195	0.182256043757976	0.728713924036235	0.466176673650986	0.744363569968019
ENSG00000227741	11.7252949302372	0.253100621777794	0.347347532030435	0.728666820513402	0.466205493421015	0.744363569968019
ENSG00000177465	25.3403515761006	-0.258640609101689	0.355101960438923	-0.728355903138345	0.466395749594422	0.744581101765392
ENSG00000198060	515.410179518371	0.0909492124579367	0.124878840482175	0.728299623112843	0.466430193003732	0.744581101765392
ENSG00000159618	929.081843899104	0.158847739191523	0.218134600042531	0.728209734542578	0.466485207790733	0.744598319252582
ENSG00000206503	75086.0893368246	0.140760011127915	0.193328314417755	0.728087924171073	0.46655976552574	0.744646724746477
ENSG00000178913	2383.12035538436	0.0978240796224319	0.134425748370854	0.727718318908329	0.466786034116022	0.744937234272749
ENSG00000108439	285.649511965183	-0.0773886138585588	0.10639234556582	-0.727388924898571	0.466987737080259	0.745139673802873
ENSG00000166839	105.414375757663	0.287456462926951	0.395201624364665	0.727366602779208	0.467001407680078	0.745139673802873
ENSG00000110799	157.828204251489	0.28633334561293	0.393848594488756	0.727013755081725	0.467217529532172	0.745272608458794
ENSG00000185811	8519.63788884641	0.0799835753287739	0.110005795933781	0.727085101742463	0.467173824696449	0.745272608458794
ENSG00000259891	82.1644761031349	-0.11518158415467	0.158407482735663	-0.727122116742899	0.467151151304736	0.745272608458794
ENSG00000070501	507.227537137837	0.134718699913099	0.18541394465652	0.726583430187335	0.467481181792282	0.745410654998396
ENSG00000091039	2999.92045469838	0.183716675943533	0.252797689488648	0.726733999488483	0.467388921333212	0.745410654998396
ENSG00000114062	854.570725169277	-0.121354931027714	0.166990786654951	-0.726716326443008	0.467399749865624	0.745410654998396
ENSG00000174705	43.3808885050109	0.306555299775854	0.421908944056337	0.726591137956344	0.467476458656738	0.745410654998396
ENSG00000106603	666.292805689246	-0.0935642981444789	0.128790955552873	-0.726481900400744	0.467543399273554	0.745439258146632
ENSG00000163904	796.145174165798	0.0734489918382032	0.101137869995365	0.726226406009632	0.467699986611607	0.745618302519546
ENSG00000068354	845.655102224463	-0.0892121231496488	0.122940678505647	-0.725651787789269	0.468052264637575	0.745769099350961
ENSG00000110092	20.1707808668144	0.217296607503883	0.299420553227884	0.725723752632645	0.468008137498546	0.745769099350961
ENSG00000125445	568.543593607877	-0.102375560681847	0.141139604821054	-0.725349633872402	0.468237563417859	0.745769099350961
ENSG00000136235	14.3287003892237	-0.355058189725709	0.489154809803402	-0.725860571356565	0.467924249850326	0.745769099350961
ENSG00000176444	1588.6600374296	-0.0574323557074222	0.079164623065543	-0.725480062727919	0.468157571691757	0.745769099350961
ENSG00000177728	1673.13141141562	0.0524041760893628	0.0722421523892104	0.72539610679138	0.468209060812416	0.745769099350961
ENSG00000225936	61.6451529778821	0.27807362410437	0.383209102914056	0.725644620625661	0.468056659498883	0.745769099350961
ENSG00000226564	143.572591559627	0.198743448824691	0.273936088380089	0.725510282343422	0.468139039148936	0.745769099350961
ENSG00000242472	86.3255312567061	0.251767410815451	0.347096412198194	0.725352962368538	0.468235521964499	0.745769099350961
ENSG00000260641	17.7580559338472	-0.239712903520543	0.330353175112015	-0.725626152796207	0.46806798396536	0.745769099350961
ENSG00000140280	608.343667281286	0.128202140343192	0.176856075519246	0.724895313699534	0.468516256055779	0.746142386784509
ENSG00000150594	12.5902932386903	0.399460238909381	0.551236311333621	0.724662419177278	0.468659155629312	0.746278392889836
ENSG00000157654	716.561920093057	-0.130655895942268	0.180311615715915	-0.724611642037076	0.468690314702954	0.746278392889836
ENSG00000182196	16.2050622842698	-0.235291778011751	0.324787152735064	-0.724449153946935	0.468790032204702	0.74636657765899
ENSG00000142494	32.7086887514601	0.314793578774248	0.434707682942926	0.724150023397627	0.468973636669574	0.746588290622438
ENSG00000227242	23.0358988227483	-0.711012239314633	0.981964479667868	-0.72407124090183	0.46902199949172	0.746594682435997
ENSG00000160223	31.1513160993554	0.485179617691902	0.670148047037659	0.723988706430771	0.469072668527147	0.746604743751018
ENSG00000198346	151.667676668071	-0.132840325460003	0.183549092830048	-0.723731855122829	0.469230372414212	0.746785150273517
ENSG00000162148	105.956106530223	-0.130692675249202	0.180730522526077	-0.723135602235338	0.469596578168395	0.747172433457615
ENSG00000177576	262.740737396091	0.0882706300364107	0.122069323104365	0.72311886222997	0.469606861800714	0.747172433457615
ENSG00000255052	14.3396572951807	-0.297654275067989	0.411618417685597	-0.723131575942608	0.469599051568063	0.747172433457615
ENSG00000120533	460.061207101208	-0.108575000373179	0.150167893294575	-0.723024063207663	0.46966510058754	0.74719447820745
ENSG00000164253	397.668924085087	0.0984257453474607	0.136147506112568	0.722934618178617	0.469720053864789	0.747211292338063
ENSG00000196329	900.544295873567	-0.176086780619245	0.243740414632412	-0.722435714589245	0.470026635659581	0.747567210785835
ENSG00000207741	14.1756118452033	0.292823037051979	0.40533291561844	0.722426000378483	0.470032606246989	0.747567210785835
ENSG00000127914	1061.35956260131	0.127622700632218	0.176692664568011	0.722286354921622	0.470118440331485	0.747633094934872
ENSG00000108405	1864.92966665421	0.148903149140548	0.20617632987452	0.72221262853583	0.470163760277022	0.747634542766002
ENSG00000056097	1524.84446126328	0.107785784181429	0.149316270868412	0.72186228302217	0.4703791522397	0.747765158447154
ENSG00000095303	2052.25447728181	0.202527844345649	0.28053551069876	0.721933005348205	0.470335667857165	0.747765158447154
ENSG00000234911	24.1139647154638	-0.227995972138774	0.315818069764703	-0.721921872008907	0.470342513163296	0.747765158447154
ENSG00000138002	247.928174201196	-0.0805436331160011	0.11159107672986	-0.721774854014369	0.470432911973734	0.747780008788388
ENSG00000066697	105.36142419992	-0.118237729526977	0.163880441169654	-0.721487742424208	0.470609479561485	0.74786567344521
ENSG00000129195	9.34486410863586	-0.376509316956169	0.521883403222292	-0.721443361930018	0.470636775896065	0.74786567344521
ENSG00000143869	66.9014987328581	-0.347413595519444	0.48154746317089	-0.721452446726222	0.470631188198166	0.74786567344521
ENSG00000146757	207.491086866496	-0.212453629906289	0.2945199572917	-0.72135563192368	0.470690737028544	0.74786567344521
ENSG00000154957	478.754733738025	0.073324228193621	0.101651986786368	0.721326070563867	0.470708920452952	0.74786567344521
ENSG00000249115	460.698150589239	-0.120451668574973	0.167006432812554	-0.721239694462346	0.470762053292466	0.747879509972508
ENSG00000099994	23.5255329327296	0.215860987997732	0.29939868505847	0.720981750322572	0.470920743093224	0.747919878299474
ENSG00000144567	3685.49635724506	0.0971236465451105	0.134690457334588	0.721087807310976	0.47085549220576	0.747919878299474
ENSG00000211885	8.03431875022108	-0.332287160286519	0.460861259106777	-0.721013436734831	0.470901247706954	0.747919878299474
ENSG00000166963	121.615922118197	0.200923707750598	0.278742042506037	0.720823116398906	0.471018350918621	0.748004333337891
ENSG00000125843	245.809781219734	-0.0771569960312372	0.107112242230411	-0.720337791690175	0.471317041656525	0.748408073598151
ENSG00000119636	117.922537715484	-0.229628669412698	0.31889184854711	-0.720083220875354	0.471473757790885	0.748466195057576
ENSG00000140543	69.5782472232187	-0.134017757374858	0.186138496830853	-0.719989468361516	0.471531479939451	0.748466195057576
ENSG00000158290	1529.64498134246	-0.0974382508934457	0.135327937942201	-0.720015780740427	0.471515279372038	0.748466195057576
ENSG00000278831	12.3036952089071	-0.255579396772511	0.354881156821983	-0.720183058072918	0.471412293669477	0.748466195057576
ENSG00000172292	718.695374598065	-0.0966500350842432	0.134277232608825	-0.719779766133572	0.471660604855552	0.748530004029337
ENSG00000259494	78.1494754163843	-0.137908933511599	0.191588159155943	-0.719819711819186	0.471636006650203	0.748530004029337
ENSG00000105649	52.920014438536	-0.120054000094142	0.166893487699114	-0.719345025077211	0.471928360343079	0.748721389977402
ENSG00000168939	95.7884068843422	0.162709354458299	0.226150962321574	0.719472306409803	0.47184995954659	0.748721389977402
ENSG00000188649	24.6384512084888	0.254697128558802	0.354094553975372	0.719291290135224	0.47196146132079	0.748721389977402
ENSG00000219481	125.114672162526	0.183328625287612	0.254838010202118	0.719392782663033	0.471898942518845	0.748721389977402
ENSG00000261485	59.8938615164112	-0.127429784677907	0.177177031750696	-0.719222934365513	0.472003570646283	0.748721389977402
ENSG00000117385	719.493138084778	-0.0701497295347097	0.09755517122275	-0.719077509223322	0.472093164040655	0.748775112166191
ENSG00000219626	78.7002500211663	0.147819974897603	0.205584322180737	0.7190235779149	0.472126392375653	0.748775112166191
ENSG00000243970	356.737101648805	0.224385688398768	0.312142446080273	0.718856698973466	0.472229218539567	0.748867642625623
ENSG00000166529	137.303674069144	-0.0847669525867756	0.117950569351887	-0.718665056494021	0.47234731852465	0.748984374810444
ENSG00000114120	605.346776872355	-0.155058327734261	0.21587246943192	-0.718286718738638	0.472580517526292	0.749244704521099
ENSG00000163704	95.0073209891661	-0.107873609640673	0.150218799622193	-0.718109916415125	0.472689516288601	0.749244704521099
ENSG00000185897	12.2676261893588	0.552544175236948	0.769388347016246	0.718160311863003	0.472658446047685	0.749244704521099
ENSG00000067167	2300.44925872913	-0.114474886146828	0.159403810205694	-0.718143976603253	0.472668517081281	0.749244704521099
ENSG00000100320	14.2361616584504	-0.235237180143234	0.327824415460948	-0.717570653828427	0.473022057544445	0.749701218109653
ENSG00000196453	366.306612883171	-0.0862109228956278	0.120172307196203	-0.717394255856908	0.473130862921472	0.749732499744257
ENSG00000226530	26.2789243100601	-0.245636562639315	0.342389963854893	-0.717417531383653	0.473116505377828	0.749732499744257
ENSG00000130475	2293.31170801304	0.0989747243810246	0.138055403224345	0.716920323793393	0.473423260761013	0.749790708223875
ENSG00000136720	380.279377275346	0.0778910416492633	0.108649246882815	0.716903649900801	0.473433549720515	0.749790708223875
ENSG00000198858	15922.1597735273	0.208049723542868	0.290190724267163	0.716941329080278	0.473410299202947	0.749790708223875
ENSG00000211695	155.324193660249	0.20718147013539	0.288995691422214	0.716901588102586	0.473434822002958	0.749790708223875
ENSG00000213654	15279.5130377676	0.157399404480899	0.219503718814309	0.717069420650921	0.473331263024946	0.749790708223875
ENSG00000143162	1072.46868590681	0.135739404275767	0.189309799520545	0.717022597982494	0.473360153114414	0.749790708223875
ENSG00000105671	846.88224504639	-0.104918751934961	0.14647066813458	-0.71631237346825	0.473798488190536	0.749802364042834
ENSG00000130649	22.6300148123234	0.253444120066192	0.353781478806174	0.716386061026802	0.473752999464327	0.749802364042834
ENSG00000160446	858.588351130062	0.138053452470006	0.19266762633814	0.716536841678409	0.47365992719475	0.749802364042834
ENSG00000174206	173.910969909526	-0.1164268787069	0.162525384572638	-0.716361194979145	0.47376834947831	0.749802364042834
ENSG00000183154	9.9302004841861	0.304696798157293	0.42522716023716	0.716550650215653	0.473651404110988	0.749802364042834
ENSG00000215067	218.819389009315	0.0968960469860606	0.135219467066881	0.716583559215883	0.473631091932674	0.749802364042834
ENSG00000258512	10.3445794067175	0.251761366057262	0.351391217425311	0.716470286030339	0.473701008714512	0.749802364042834
ENSG00000267317	205.289824181749	-0.138968240536487	0.1938861239595	-0.716751862889968	0.473527218592469	0.749802364042834
ENSG00000076944	3390.50612367858	0.172538551420488	0.241032289619368	0.715831690820166	0.474095281610799	0.749841196034961
ENSG00000108846	478.721991791715	0.241126161098452	0.336863525053195	0.715797773179435	0.474116227628378	0.749841196034961
ENSG00000129824	2567.30231784508	1.70160841551241	2.37598502338559	0.716169672268285	0.473886587172637	0.749841196034961
ENSG00000176809	43.410067035461	0.138117224835673	0.192891005539636	0.716037663079591	0.473968093279401	0.749841196034961
ENSG00000185238	192.781724028268	-0.0995673054720062	0.139044188887677	-0.716083903027684	0.473939542585899	0.749841196034961
ENSG00000269556	211.879138244917	0.0861618128997068	0.120376785555722	0.715767683128758	0.474134810323265	0.749841196034961
ENSG00000153561	1796.43005923385	0.0988940416134011	0.138158957202115	0.715798987022805	0.474115478004241	0.749841196034961
ENSG00000211679	1933.46178575825	-0.455621504548748	0.636629813650392	-0.715677297511792	0.474190632122254	0.749859035485454
ENSG00000175895	670.943569352093	-0.111657544073144	0.156046475320964	-0.715540314790714	0.474275238991461	0.749922386439489
ENSG00000179950	2229.21199526265	-0.0952221559744022	0.133097361872213	-0.715432331903206	0.474341940066694	0.74995741557314
ENSG00000023697	312.991691351635	0.0780650711701244	0.109240566968196	0.714616129673258	0.474846275184584	0.750320743812313
ENSG00000047621	236.992504528432	-0.125333835676777	0.175367230622652	-0.714693590312008	0.474798399258887	0.750320743812313
ENSG00000061918	94.6535792898988	0.24365593724901	0.341117090424782	0.714288272527163	0.475048942471685	0.750320743812313
ENSG00000100294	127.520393031817	-0.124349636002869	0.173929351552776	-0.714943365755821	0.474644039155371	0.750320743812313
ENSG00000117461	85.3439358794664	-0.15840350425019	0.221681366270268	-0.714554889819059	0.474884127441722	0.750320743812313
ENSG00000117475	269.216676201923	0.129252267051	0.1810857922676	0.713762606289935	0.475373985952012	0.750320743812313
ENSG00000125962	139.168631087071	0.103033001792847	0.144231961963741	0.714356238312483	0.475006925025119	0.750320743812313
ENSG00000126653	381.906971400242	0.0640997494087048	0.0896681588142101	0.714855197835808	0.474698523387104	0.750320743812313
ENSG00000159086	665.052014646241	-0.151527130674703	0.212285561552333	-0.713789150645312	0.475357569438223	0.750320743812313
ENSG00000170242	1276.48328801307	-0.115701707985985	0.161990539367791	-0.714249785435245	0.47507273666172	0.750320743812313
ENSG00000173473	2103.85047679248	0.0730262589679978	0.102260909903878	0.714117046647051	0.475154805867941	0.750320743812313
ENSG00000181019	35.2618361994732	0.173282907385995	0.242747884509933	0.713839001051742	0.475326739999713	0.750320743812313
ENSG00000186222	308.699791215503	-0.0906475262832413	0.126998245772601	-0.713769908645445	0.475369469735986	0.750320743812313
ENSG00000196504	1877.49356287747	0.101025134700611	0.141362425135987	0.714653378388403	0.474823252622783	0.750320743812313
ENSG00000205544	35.923647376225	-0.258085548206789	0.361331970086612	-0.714261592033844	0.475065437302023	0.750320743812313
ENSG00000205639	122.673907457627	-0.271027341054498	0.379662269054798	-0.713864302948101	0.475311092738417	0.750320743812313
ENSG00000248309	32.5847548899194	0.167006278227903	0.233669403025941	0.71471179395003	0.474787148561196	0.750320743812313
ENSG00000253552	10.2328455222361	0.380352274921089	0.532670036912682	0.71404856395825	0.475197150112748	0.750320743812313
ENSG00000178764	1272.45216166021	-0.0810691213727929	0.113612291602263	-0.713559424156338	0.475499655447723	0.750448739051507
ENSG00000015171	814.105747494063	0.122468754896877	0.17184506175938	0.71266962019752	0.476050219684681	0.750812840066542
ENSG00000092758	158.083181444071	-0.310986055158112	0.436172056265	-0.712989405651355	0.475852312926365	0.750812840066542
ENSG00000114978	5101.88857873856	0.0823437821435153	0.115564071072057	0.712537914073415	0.476131742236436	0.750812840066542
ENSG00000140941	2477.38361190952	0.0922290353065661	0.129416954948478	0.712650327333722	0.476062160970646	0.750812840066542
ENSG00000161016	21257.2605561347	-0.149180930757133	0.209353886400591	-0.712577795053116	0.476107056174006	0.750812840066542
ENSG00000164258	103.51744942181	-0.275943551552918	0.387241772782341	-0.712587254133916	0.476101201168535	0.750812840066542
ENSG00000188976	1497.0939274979	-0.0731124066444778	0.102571152453547	-0.712796969670291	0.475971401059147	0.750812840066542
ENSG00000226976	17.6446410860168	0.208922060600184	0.293034867805849	0.71295973125835	0.475870675724276	0.750812840066542
ENSG00000243753	242.041375908298	0.318849113129247	0.44731261242832	0.712810469166775	0.475963046424241	0.750812840066542
ENSG00000070495	740.937770878278	0.0881303126779461	0.123723998270925	0.712313810655897	0.476270473814389	0.750961265024374
ENSG00000162078	29.0390946834164	0.24562310880838	0.344899582389645	0.712158324769703	0.47636674061428	0.751042711953681
ENSG00000070915	39.1821470163993	0.256045698922918	0.359603567739161	0.712022131851154	0.476451071215226	0.7511053267074
ENSG00000141380	1001.02974592965	-0.0756095461010804	0.106215852354898	-0.711848037978801	0.476558881980209	0.75120494177311
ENSG00000115548	2318.69068584392	0.0909349632997116	0.127802711077794	0.711526089961887	0.476758289287065	0.751338006035981
ENSG00000176890	122.235124287746	-0.295286213144852	0.414967291958603	-0.711589127304783	0.4767192417881	0.751338006035981
ENSG00000239213	58.4031233279588	-0.131021587962842	0.184149544515112	-0.711495585328964	0.476777185535039	0.751338006035981
ENSG00000103126	2307.2352204315	0.0642168341978626	0.0902657022436669	0.711420092035767	0.476823951997858	0.751341373257576
ENSG00000151746	124.270351062777	-0.146351812370015	0.205752775711274	-0.711299334184372	0.476898764098012	0.751354670508205
ENSG00000155621	131.879275454748	-0.088548511894794	0.124503193741104	-0.711214782802475	0.47695114933239	0.751354670508205
ENSG00000164953	34.3711760776671	-0.207250854914783	0.291414039041516	-0.711190358558043	0.476966282371321	0.751354670508205
ENSG00000110171	313.619028479417	0.0644980513270394	0.0907784041882434	0.710499946587434	0.477394164047715	0.751698289946865
ENSG00000121274	354.896862777883	0.120081666061525	0.169013386628603	0.710486124542297	0.477402732381263	0.751698289946865
ENSG00000138107	3265.08890283025	0.0944158959922776	0.132867193189521	0.710603526166186	0.477329957386908	0.751698289946865
ENSG00000162997	42.0875551876192	0.16452378101164	0.231601915319475	0.710373145164599	0.477472771842688	0.751698289946865
ENSG00000207554	19.6884245203134	0.199322117336387	0.28059550945235	0.710353910244012	0.477484696733545	0.751698289946865
ENSG00000270503	12.9750009054896	-0.208423574923404	0.293416255186006	-0.710334111487031	0.477496971350863	0.751698289946865
ENSG00000280798	332.562781381255	-0.0941562320675781	0.132544117323458	-0.710376544571958	0.477470664361368	0.751698289946865
ENSG00000101247	105.781898131791	-0.12767940339819	0.179789122692477	-0.710162002495452	0.47760368087803	0.751716460652386
ENSG00000172006	153.232563920529	-0.0908073655571551	0.127884501637227	-0.710073264505113	0.477658704535004	0.751716460652386
ENSG00000204351	1849.60034785313	0.0819981866380488	0.115497653632038	0.709955432508488	0.477731773835455	0.751716460652386
ENSG00000258472	78.0666275232354	0.110355657494427	0.155420010628925	0.710047934290188	0.477674411646462	0.751716460652386
ENSG00000275835	251.71044588552	-0.120989886695729	0.170415601113756	-0.70996954448417	0.477723022475989	0.751716460652386
ENSG00000087086	89526.9437188053	0.19493946331156	0.274658889394844	0.709751152569905	0.477858465221647	0.751828525553097
ENSG00000158769	1566.7820124773	0.149088302164807	0.210073298178893	0.709696584274351	0.477892310777766	0.751828525553097
ENSG00000227039	2871.54996845208	0.140249480083634	0.197684091653106	0.709462652815494	0.478037419778655	0.751986541017908
ENSG00000067334	629.637700590123	-0.129312060395634	0.182309956253358	-0.709297852147622	0.478139661021384	0.752028727830809
ENSG00000244119	60.7406855678086	-0.1808370249674	0.254960231239762	-0.70927541949608	0.478153579014017	0.752028727830809
ENSG00000042062	31.289877224656	-0.286969899761131	0.404719703172512	-0.709058386610868	0.478288245154906	0.752170257560284
ENSG00000105366	459.078343018047	0.346199587343222	0.488678004052709	0.708441109426077	0.47867137107408	0.752204157712479
ENSG00000113407	911.996305296682	-0.0686051956282003	0.0968056773213281	-0.70868979512925	0.478516998960629	0.752204157712479
ENSG00000133318	7377.82629069759	0.162158559841142	0.229032032009195	0.708016946007933	0.478934734063077	0.752204157712479
ENSG00000164305	843.665931360463	0.118678036700639	0.16756237881682	0.708261827855632	0.478782677315517	0.752204157712479
ENSG00000170270	94.500602763135	-0.152866604896494	0.215724080327926	-0.708620959997227	0.478559725774372	0.752204157712479
ENSG00000175826	1859.03513855518	-0.129631677335561	0.183091457451721	-0.70801597813346	0.478935335106627	0.752204157712479
ENSG00000181929	978.534916202784	0.0644884438417048	0.0909992744885367	0.708669868019975	0.478529367748291	0.752204157712479
ENSG00000213985	13.1801411654285	0.2514109479509	0.354843563781349	0.708512070140905	0.478627319304672	0.752204157712479
ENSG00000250654	27.3965013991968	-0.192984493301869	0.272566782215465	-0.708026457711616	0.47892882738086	0.752204157712479
ENSG00000259660	18.7213758766382	0.2602695578138	0.367238539113198	0.708720709003732	0.478497811016427	0.752204157712479
ENSG00000275759	22.8269681319571	-0.184819187828091	0.261028750569388	-0.708041498972586	0.478919486974617	0.752204157712479
ENSG00000276045	1660.9564656981	-0.100020290452665	0.14123482563772	-0.70818433060714	0.478830795545866	0.752204157712479
ENSG00000287642	9.00994829316091	-0.460292068499572	0.649372346537667	-0.708826101009328	0.478432398373134	0.752204157712479
ENSG00000253729	2333.92429395856	0.130162509988345	0.183707696354162	0.7085305219734	0.478615864936905	0.752204157712479
ENSG00000284930	72.213792660323	0.191263264494053	0.270168485884543	0.707940690668822	0.478982089378799	0.752207413683962
ENSG00000108826	259.389487536735	-0.1269327676072	0.179322153388557	-0.707847665269562	0.479039862528503	0.752227971799958
ENSG00000169155	404.756107612368	0.0859727220334654	0.12148822526858	0.707663000619209	0.479154559236225	0.752314155258907
ENSG00000260231	204.00566292295	-0.151805648984612	0.214531293671856	-0.70761540839264	0.479184121582492	0.752314155258907
ENSG00000106070	232.535513239841	0.208218045576276	0.294502006189988	0.707017409728446	0.479555658750939	0.752378348663228
ENSG00000123124	808.088624492108	-0.115921739376048	0.163978976101137	-0.706930498849748	0.479609669645211	0.752378348663228
ENSG00000171448	243.898327615201	-0.167082808095153	0.236256312259327	-0.70720992170467	0.479436033715693	0.752378348663228
ENSG00000173818	204.173404911781	0.0764311407033318	0.108102588855449	0.707024147271192	0.479551471833629	0.752378348663228
ENSG00000174106	707.030125151389	0.135700928563546	0.19192714002982	0.70704397795154	0.479539148551669	0.752378348663228
ENSG00000213178	7.84850022819517	-0.305955258449601	0.432811272478009	-0.70690224101117	0.479627231235745	0.752378348663228
ENSG00000224334	8.52780933882877	0.313511848861732	0.443207532203096	0.707370308675321	0.479336383276393	0.752378348663228
ENSG00000278318	31.9921688144524	-0.197103769164402	0.278737933337465	-0.707129334010563	0.479486108129001	0.752378348663228
ENSG00000131171	2905.73467093178	-0.0868070288269718	0.122787327748486	-0.706970584169606	0.47958475815149	0.752378348663228
ENSG00000029725	1419.88609352135	-0.0994924999151239	0.140895331367162	-0.706144759728444	0.48009811898198	0.752556036597917
ENSG00000119314	2943.19474083853	0.108934892309972	0.154244540843817	0.706247959986316	0.480033949781672	0.752556036597917
ENSG00000133195	414.422719919236	0.0983974150017791	0.13925499884293	0.706598799464031	0.47981583521946	0.752556036597917
ENSG00000138069	1411.13683492163	0.0890831868717096	0.126094537046926	0.706479352381123	0.479890088604515	0.752556036597917
ENSG00000152484	520.994230985087	-0.0964160222156892	0.136517990558149	-0.70625140189579	0.480031809706964	0.752556036597917
ENSG00000249042	23.3730218270765	-0.175016260387945	0.247827231926823	-0.706202700273158	0.480062091379779	0.752556036597917
ENSG00000249863	70.2714058273212	0.199003716426024	0.281757032030094	0.706295473771063	0.480004407614085	0.752556036597917
ENSG00000257176	118.311089947924	-0.206968436566173	0.293087583735337	-0.706165829095882	0.480085017816386	0.752556036597917
ENSG00000124762	714.821615599497	0.197958095587339	0.28042590990218	0.705919419701237	0.480238250091916	0.752705608444038
ENSG00000139547	46.6411073465043	-0.138056901709297	0.195652275743414	-0.705623797038528	0.480422121329497	0.752923702530449
ENSG00000095564	1674.47387068066	0.189319571121298	0.268490360351432	0.70512613888072	0.480731741141114	0.752933662591196
ENSG00000099203	331.813454120133	0.123176923512245	0.17462061047618	0.705397393677351	0.48056296551875	0.752933662591196
ENSG00000127184	806.516157944249	-0.266045746914908	0.377226410078065	-0.705268082528609	0.480643419311553	0.752933662591196
ENSG00000174780	1605.85462152077	-0.0917388187543044	0.13005647698645	-0.705376778458038	0.480575791241976	0.752933662591196
ENSG00000197779	222.554031156804	0.173825127669217	0.246485005180531	0.705215830642129	0.480675931060619	0.752933662591196
ENSG00000214562	23.8383572357658	-0.21074863355336	0.29879138402485	-0.705337050601942	0.480600508385321	0.752933662591196
ENSG00000160352	102.183368186215	0.223581099766735	0.317086665842562	0.705110381014086	0.480741546729597	0.752933662591196
ENSG00000170417	27.7626523584819	-0.17232532048799	0.244449430353829	-0.7049528413241	0.480839584350022	0.753017153723964
ENSG00000256294	169.645697772392	-0.0998716560849772	0.141697743789537	-0.704821780601647	0.480921152293267	0.753074839443507
ENSG00000108468	1184.10658573007	-0.0736979637547272	0.104588574884503	-0.704646409381826	0.48103030944007	0.753157330301614
ENSG00000114948	42.8160397481672	-0.23179777273766	0.329014461033889	-0.704521533823355	0.48110804455382	0.753157330301614
ENSG00000141376	657.220826582585	0.0942226936901802	0.133733942370529	0.704553324459116	0.481088254214088	0.753157330301614
ENSG00000013573	546.820773614608	0.288556145828515	0.409712673490526	0.704289040829947	0.481252789808132	0.753173813927666
ENSG00000102606	1333.59065883157	-0.066229936052487	0.094032377930975	-0.704331183681258	0.48122655079513	0.753173813927666
ENSG00000251131	15.5204062718968	0.244680343099192	0.347374175366044	0.704371137668369	0.481201675333564	0.753173813927666
ENSG00000151332	153.0140047702	-0.114083963750098	0.162026205536969	-0.70410810011883	0.481365456096379	0.753280112788859
ENSG00000165131	21.8653422645814	0.331056289640903	0.470289571998896	0.703941378571924	0.481469281249774	0.753364264788703
ENSG00000278962	19.9190744439734	0.25219113040527	0.358288109208691	0.703878035367277	0.481508731162842	0.753364264788703
ENSG00000145743	301.530930275472	0.13478833989858	0.191513737463003	0.703805072597568	0.481554174285283	0.753365349325597
ENSG00000102572	3429.97479230468	0.0849905599522259	0.120782864404856	0.70366405343181	0.481642011326011	0.753432750480709
ENSG00000105568	4362.35571170382	-0.0985684237277424	0.140095517548371	-0.703580139126932	0.481694283423406	0.753444510028156
ENSG00000163950	930.704940535911	0.0627447138291128	0.0892215890533789	0.703245867898344	0.481902539080027	0.753492992004184
ENSG00000196172	76.9734491815338	-0.198043807565108	0.281589533100068	-0.70330670811805	0.481864631126062	0.753492992004184
ENSG00000211890	2503.86228612101	-0.357145466609896	0.507854970283837	-0.703243027060047	0.481904309171907	0.753492992004184
ENSG00000214827	15.464906910556	-0.210330077681549	0.299041444420172	-0.703347584778323	0.481839162856242	0.753492992004184
ENSG00000104320	1252.06401925717	0.141019004640195	0.200566509809487	0.703103448198528	0.481991283422353	0.753496977483848
ENSG00000130227	1710.42129566631	0.0676192422941449	0.0961834795667865	0.703023456821319	0.482041131422694	0.753496977483848
ENSG00000228857	13.2311640644653	-0.233861582420339	0.332643233281925	-0.703040251602337	0.482030665233991	0.753496977483848
ENSG00000124549	86.3920526544133	0.166057629996602	0.236283241936433	0.702790551863498	0.482186286109861	0.753653897192415
ENSG00000163596	68.0018089173873	-0.169755031569495	0.241577919807465	-0.70269266208099	0.482247301610549	0.753679290996435
ENSG00000113068	551.033906884478	-0.0851271993207484	0.121202750412386	-0.702353692726505	0.482458616405545	0.753870289079389
ENSG00000180535	21.8690593286495	0.399069900728449	0.568223311726658	0.702311736411864	0.482484775632506	0.753870289079389
ENSG00000245105	24.5586908572297	-0.241506151002314	0.3438881346208	-0.702281139384523	0.482503852974779	0.753870289079389
ENSG00000242686	11.1609239969384	-0.348381402746842	0.496314916779675	-0.701936192059882	0.48271895707086	0.754136381058643
ENSG00000176014	202.276448592889	-0.174792190263851	0.249089779903016	-0.701723652941147	0.482851519286329	0.754273483082987
ENSG00000124713	50.2969300430756	-0.18369374434001	0.261911853476519	-0.701357124168794	0.483080172432576	0.754394223952903
ENSG00000178440	14.739845140657	0.293811103176193	0.418845813685525	0.701477951017055	0.483004790028458	0.754394223952903
ENSG00000198176	1190.09810171355	0.116743004342703	0.166463617143551	0.701312432986655	0.483108056337169	0.754394223952903
ENSG00000120992	672.186059654417	0.126799995864966	0.180785522164321	0.701383575116784	0.483063669460968	0.754394223952903
ENSG00000080298	324.924957941577	0.120588553760948	0.172021573147406	0.701008318634636	0.483297823810429	0.754463549287614
ENSG00000104388	1124.01806824228	0.0799935277506916	0.114105032920781	0.701051703882584	0.483270748924404	0.754463549287614
ENSG00000120738	57.286263068644	0.178646910854404	0.254940871153116	0.700738606745836	0.483466157987216	0.754463549287614
ENSG00000165568	20.3491350270189	-0.233699778124621	0.333479128882825	-0.700792816952381	0.483432321437892	0.754463549287614
ENSG00000168556	100.679144211013	-0.0960948387751914	0.137105194214878	-0.700884013369959	0.483375401993016	0.754463549287614
ENSG00000175893	184.091941266277	-0.191123389168267	0.272742955474165	-0.700745465033179	0.483461877158145	0.754463549287614
ENSG00000187624	35.2085670915927	-0.496778454615006	0.708755709170857	-0.700916335751519	0.483355229135011	0.754463549287614
ENSG00000067221	212.14196670134	0.142828803688849	0.203938085120083	0.700353754938656	0.483706409059788	0.754593795067146
ENSG00000109270	520.327987420053	0.0967716593532083	0.138167608598795	0.700393242197667	0.483681755404137	0.754593795067146
ENSG00000175387	1529.0473594528	-0.0632547404513539	0.0903014306947985	-0.70048436624601	0.483624865201834	0.754593795067146
ENSG00000182979	1233.78058106954	-0.0682464060355485	0.0974606256509191	-0.700245925775102	0.483773735085222	0.754593795067146
ENSG00000277782	14.5653509356665	-0.241002130878542	0.344165902029079	-0.700249877915504	0.483771267370789	0.754593795067146
ENSG00000026751	1796.75624326249	0.158623044228464	0.22657913281449	0.700077903283066	0.483878654559583	0.754651931123137
ENSG00000221944	88.9250256604153	-0.202650715342863	0.289483377188253	-0.70004266673688	0.483900659131231	0.754651931123137
ENSG00000196655	660.562978943685	-0.0877326098962872	0.125338529518867	-0.699965208089352	0.483949032532625	0.754657462271837
ENSG00000060339	1051.16965611475	-0.121199840790066	0.173208614192877	-0.69973333228741	0.484093856072884	0.75472600189517
ENSG00000135722	84.229940651998	0.129781888726198	0.185487623516458	0.699679505650051	0.484127478138755	0.75472600189517
ENSG00000164850	33.4897998751441	0.294078885251442	0.420253755668575	0.699765037872409	0.484074052209588	0.75472600189517
ENSG00000196659	66.420418724444	0.124120318030521	0.177444790102794	0.699486966952471	0.484247755143352	0.754773720751627
ENSG00000213326	8.06344106849923	-0.405767928110289	0.580054137989464	-0.699534580542308	0.484218009900731	0.754773720751627
ENSG00000164631	631.949451656901	0.131093681454157	0.187469292905018	0.699280823129664	0.48437654909126	0.754904573592979
ENSG00000244459	84.9332369745736	-0.157913627264061	0.225895972066676	-0.699054639263117	0.484517884962796	0.755054947084021
ENSG00000187091	508.434707675535	0.0782472239850875	0.111944484743294	0.698982394394157	0.484563033438132	0.75505541169298
ENSG00000177112	22.4768592820133	0.292585981965682	0.418704149612955	0.698789305613867	0.484683712907291	0.75517355916652
ENSG00000214357	18.6227655719534	0.225762828209791	0.323181650797133	0.698563262032184	0.484825009643549	0.755323805048043
ENSG00000255200	47.8741062718135	-0.170904392711455	0.244811198319678	-0.698106924374782	0.485110328030513	0.755629656741924
ENSG00000265218	10.0662367263356	-0.634257087587673	0.90854020166317	-0.698105693536295	0.485111097717061	0.755629656741924
ENSG00000037637	951.916872478135	0.0565706307420571	0.0810675620748098	0.697820796557978	0.485289271598454	0.75583725482098
ENSG00000120756	28.3204551578779	0.180879671931663	0.259270552145335	0.697648346235135	0.485397138825556	0.755933515734153
ENSG00000222041	127.779954710347	0.177466732878153	0.254403989395917	0.697578419660589	0.485440881413836	0.755933515734153
ENSG00000173585	119.638470007412	-0.180626277606926	0.259016757628343	-0.697353635574816	0.485581509615363	0.756082566997285
ENSG00000120800	345.603677558589	-0.124151808495832	0.1780703749707	-0.697206419182641	0.485673622284159	0.756156055780432
ENSG00000132294	1258.80866025591	0.125954299480096	0.180772681075421	0.696755166382394	0.485956028141134	0.756525775268724
ENSG00000250959	47.9575133081202	0.158900597823069	0.228101801575996	0.696621406429922	0.486039755697975	0.756586156927916
ENSG00000170949	773.137802743499	0.0929689292062135	0.133529280836343	0.696243764842549	0.486276184008535	0.75681423294663
ENSG00000255819	26.6062239135598	0.294010782771549	0.422257161638979	0.69628370926938	0.486251173246581	0.75681423294663
ENSG00000261512	168.791925563446	0.131817340424047	0.189371556296326	0.696077821833921	0.486380094838748	0.756905980459449
ENSG00000166233	1390.1440792908	0.0819007824515045	0.117690782860249	0.69589801733885	0.486492699056932	0.757011238434555
ENSG00000130812	40.5735368953696	-0.16456788718902	0.236529356467477	-0.695760939135893	0.48657855500789	0.757074858924014
ENSG00000273802	55.4584495210636	0.2347302343054	0.337445058918255	0.695610227803818	0.486672959223629	0.757151766798798
ENSG00000076826	9.7522971374208	0.328399845803053	0.472289362258047	0.695336105460753	0.486844692352795	0.757348955438856
ENSG00000173809	14.8849855638371	-0.362136464450093	0.520932882753393	-0.695169140669369	0.486949309084938	0.757441709179056
ENSG00000148308	1379.24721489306	-0.0746903952094142	0.107456640375636	-0.695074729196066	0.487008470762864	0.75746374771737
ENSG00000211765	12.5341759778916	-0.260240587183949	0.374493027264834	-0.694914372864709	0.487108964794978	0.757550062108402
ENSG00000259032	11.0691815275862	-0.241440617941751	0.34748294298861	-0.694827250699513	0.487163568255267	0.757564998298303
ENSG00000100023	1750.51749455692	0.0429737221589123	0.0618838155303099	0.694425865481166	0.487415177489633	0.757790528051518
ENSG00000164880	2664.77582834837	0.0811565196710767	0.116876155008967	0.694380471917906	0.487443636962868	0.757790528051518
ENSG00000170248	2814.27741519717	0.0737171012645271	0.106159726457609	0.694397995589821	0.487432650398655	0.757790528051518
ENSG00000103254	140.371860160455	0.157606566106421	0.227002722622257	0.694293726021455	0.487498024757116	0.75780510127295
ENSG00000107719	53.2751204682856	-0.171103937565226	0.246696721642577	-0.693580102832204	0.487945575307299	0.757872185194503
ENSG00000128923	351.435901979558	0.15167841000392	0.218630360878071	0.693766453088878	0.487828683902271	0.757872185194503
ENSG00000135116	58.2549000581805	0.299254861515636	0.431464780337778	0.693578885584498	0.487946338896538	0.757872185194503
ENSG00000155096	1498.59800580732	0.10637504041017	0.153310991102925	0.693851364764544	0.487775426603966	0.757872185194503
ENSG00000159788	300.307042650468	0.108083535976172	0.155741543640105	0.693992967129801	0.487686619420143	0.757872185194503
ENSG00000161791	2172.81398118234	-0.0967334072474438	0.13938117903266	-0.694020583832031	0.487669300376441	0.757872185194503
ENSG00000163682	3437.25691028333	-0.297856665396703	0.429383243688965	-0.693684883550005	0.487879847939631	0.757872185194503
ENSG00000266472	523.830859866935	-0.122234501930345	0.176214078193328	-0.693670467102172	0.48788889087702	0.757872185194503
ENSG00000213694	263.192246307622	0.178368947646076	0.257094428559728	0.693787682001977	0.487815368659986	0.757872185194503
ENSG00000253590	13.4295500806124	0.509020269011668	0.734003062770457	0.693485211206609	0.488005103518094	0.757893534845674
ENSG00000136159	77.9167900445422	0.119070754034471	0.171745068356066	0.693299406930339	0.488121675160587	0.758004649140161
ENSG00000226259	18.1560586546726	0.356549768386801	0.514453340950284	0.693065318087334	0.488268561408954	0.758162814178171
ENSG00000225648	180.898215418432	-0.165419124561124	0.238723034827515	-0.692933234032671	0.488351452131653	0.758221589655666
ENSG00000205041	25.4143001797125	0.269585060962567	0.389275223540662	0.692530746011909	0.488604084457241	0.758403997956635
ENSG00000260910	135.735866963717	-0.177499452828499	0.256285156738045	-0.692585770817486	0.488569542516109	0.758403997956635
ENSG00000261220	50.9210314050265	-0.151362073266134	0.218548623894929	-0.692578477816927	0.488574120637368	0.758403997956635
ENSG00000108839	243.157561587414	-0.2909059041633	0.420364099099423	-0.692033179775649	0.488916492502236	0.758638017901301
ENSG00000172340	647.900993155933	-0.0871770385981135	0.125977379094476	-0.692005495151124	0.488933878070525	0.758638017901301
ENSG00000205930	95.6236323847459	-0.142822026569341	0.206401631303421	-0.691961714001115	0.488961372718111	0.758638017901301
ENSG00000217702	8.66117203427041	-0.374988749187808	0.541944678570109	-0.691931785689261	0.488980168235641	0.758638017901301
ENSG00000226174	38.5720276443127	-0.129512258608391	0.187147519007692	-0.692032997792868	0.488916606783864	0.758638017901301
ENSG00000090006	866.816571175995	0.104004861401629	0.150457226526388	0.691258664025606	0.489403003539809	0.759154110807397
ENSG00000166532	207.513402147707	-0.14025656384008	0.202886981260482	-0.69130391200413	0.489374573914863	0.759154110807397
ENSG00000065054	57.9225842005868	-0.158815600083123	0.229775515948088	-0.691177210190678	0.489454183801613	0.759163551160876
ENSG00000105700	2038.32232683266	0.0646347650414919	0.0935476623584841	0.69092870320805	0.489610347139274	0.759195928349422
ENSG00000198718	196.298349244987	0.15106651476241	0.218638185093304	0.690942959931459	0.489601387400254	0.759195928349422
ENSG00000272693	17.985141562239	-0.210881229514868	0.305206995518239	-0.690944941012223	0.489600142382971	0.759195928349422
ENSG00000151012	22.2954087290623	0.273776118333856	0.396293471852066	0.690841857814037	0.489664927649816	0.759210633356479
ENSG00000256673	8.49613189824871	-0.27576762428977	0.399348108119184	-0.690544461543982	0.489851859781183	0.759430523935558
ENSG00000106460	554.467076778966	-0.150925381576226	0.218696848429872	-0.690112284012279	0.490123578787958	0.759462715455216
ENSG00000119685	237.744837696906	-0.0733560548225451	0.10630208843895	-0.690071624177676	0.490149146643898	0.759462715455216
ENSG00000133027	172.800111161747	0.0936614339280614	0.135707812062513	0.690169803083382	0.4900874106747	0.759462715455216
ENSG00000144036	191.019453247034	-0.101282146942909	0.146790995736572	-0.689975202053046	0.490209782001137	0.759462715455216
ENSG00000145088	55.1391766663933	-0.283637872729472	0.411106646175966	-0.689937453864628	0.49023352116732	0.759462715455216
ENSG00000162849	8.61071159177376	0.340086070161266	0.492581520058937	0.690415812027572	0.489932735934816	0.759462715455216
ENSG00000166342	14.2395718138839	-0.297841359749557	0.431585689014052	-0.690109443688852	0.490125364826521	0.759462715455216
ENSG00000274211	533.721216177642	0.088713495621148	0.128527571072434	0.690229301627055	0.490049999375651	0.759462715455216
ENSG00000173295	73.3703630622586	0.169633775212031	0.245906257986614	0.689831062458217	0.490300432162701	0.759496482835763
ENSG00000182919	285.505021407669	0.0968913907701766	0.140505152228346	0.689593151806352	0.49045007516034	0.759658387645995
ENSG00000159348	998.159900789674	-0.0942714610451392	0.136735716036159	-0.689442844766394	0.490544629174244	0.759734943159926
ENSG00000183856	9.53152111883654	0.339094240087229	0.491918012634906	0.689330805901796	0.490615116108719	0.759774213935267
ENSG00000136536	2537.97110075654	0.110731282137148	0.16070018245842	0.689055111470075	0.490788586737674	0.759953439311881
ENSG00000138669	18.4279483746694	-0.245578452688183	0.35652194938086	-0.688817204984596	0.490938307175804	0.759953439311881
ENSG00000148426	47.3813205284711	-0.222451167979992	0.322925825730484	-0.688861497765903	0.490910430773513	0.759953439311881
ENSG00000152454	135.27781904282	-0.128757524927746	0.18695579390823	-0.688705721476322	0.491008474949577	0.759953439311881
ENSG00000184575	1018.55543367832	-0.0939854456416326	0.136463211813599	-0.688723681588351	0.490997170482346	0.759953439311881
ENSG00000196757	588.410885463385	0.128611713856722	0.186760603936005	0.688644773823882	0.491046837709215	0.759953439311881
ENSG00000213088	45.2010398064855	-0.377978711047307	0.548810859320994	-0.688723090346562	0.490997542619971	0.759953439311881
ENSG00000155760	8.54628343279111	0.299812453432372	0.435509810585485	0.688417220795356	0.491190082427276	0.760105252106186
ENSG00000226423	43.7946583177415	0.305495055325828	0.443842319146905	0.688296365954941	0.491266169719949	0.760153121988543
ENSG00000237693	10.0186144978694	-0.240760335440327	0.349863031414135	-0.688155974831584	0.491354564532093	0.760220025172115
ENSG00000132522	57.9102583919031	-0.141173993315479	0.205220167545801	-0.687914813654811	0.491506427378534	0.760385104293109
ENSG00000158050	397.78527308891	0.167292815983554	0.24327644705273	0.687665485131379	0.491663459817129	0.760558149960614
ENSG00000018869	64.7367777873625	-0.110533734259308	0.160809413245086	-0.687358606867409	0.491856775279238	0.760629266774167
ENSG00000154874	19.0669148019265	-0.425554678004828	0.61914817901886	-0.687322829050694	0.491879315877998	0.760629266774167
ENSG00000241468	342.606455192016	-0.150058979293694	0.218267360387332	-0.687500774405311	0.491767212926295	0.760629266774167
ENSG00000266066	23.5303622951145	0.415645551123138	0.604746331138834	0.687305618440729	0.491890159035958	0.760629266774167
ENSG00000169976	1126.53297213782	-0.13163576031926	0.191555942587066	-0.687192255909412	0.491961583755484	0.760669844096581
ENSG00000029993	50.1295390931211	-0.221041053682577	0.321821259454905	-0.686844163300373	0.492180936293206	0.760881896305857
ENSG00000230555	24.5926711278079	0.195798186998773	0.285083132188344	0.686810845299035	0.492201934571926	0.760881896305857
ENSG00000270441	60.5580242694993	-0.143165729178606	0.208465607652576	-0.686759464981881	0.492234317354742	0.760881896305857
ENSG00000165392	259.676299109022	-0.127616168407062	0.185868656037881	-0.686593270363201	0.492339070431746	0.760973948835699
ENSG00000110344	2048.76489233278	0.101093398632382	0.147384978546632	0.685913853835497	0.492767433464649	0.761369202451394
ENSG00000131023	567.078157541958	0.141064617865645	0.205741056815735	0.685641553751639	0.492939171080675	0.761369202451394
ENSG00000134330	332.478239327688	0.102229934841076	0.14907819197447	0.685747080019474	0.492872612650898	0.761369202451394
ENSG00000162714	723.84492894533	-0.12354044135298	0.180109543354273	-0.685918353087918	0.492764596089303	0.761369202451394
ENSG00000188818	40.8305427508758	0.155196270126369	0.226322939544663	0.685729296546816	0.492883828857378	0.761369202451394
ENSG00000237491	20.2812017495076	-0.235516438986793	0.343342765968589	-0.685951365022614	0.492743777954227	0.761369202451394
ENSG00000246526	153.554085185426	0.164662967378021	0.240098948929018	0.685812945506486	0.492831071849059	0.761369202451394
ENSG00000242193	60.0248671640072	0.159193447069244	0.232191092931676	0.685613927128928	0.492956596775776	0.761369202451394
ENSG00000107611	270.711333727453	-0.190854012173395	0.278440740765774	-0.685438530469729	0.49306723720585	0.761470226434316
ENSG00000075413	2297.04529528308	0.0713080516802064	0.104089885046986	0.685062257951556	0.493304635252982	0.761741179422783
ENSG00000203780	8.89967045197322	0.303149503350107	0.44254302243258	0.685017022037197	0.493333179640428	0.761741179422783
ENSG00000103227	414.126614881593	-0.100212956594092	0.14632585767442	-0.684861569833198	0.493431278529479	0.761822778250531
ENSG00000176170	136.191937963864	0.182722592162965	0.266835891738573	0.684775166385726	0.49348580837221	0.761837100774522
ENSG00000066379	514.026928432745	-0.117544693040253	0.171677277571389	-0.684684046153828	0.493543318507285	0.761856021187433
ENSG00000240445	59.5231679598187	-0.137892893616656	0.201419653370842	-0.6846049593918	0.493593236679194	0.761863219904119
ENSG00000154134	233.868543334354	-0.182195057033345	0.26635673752157	-0.684026462888293	0.493958455669179	0.761868126540598
ENSG00000171443	525.617257564401	-0.13793437699474	0.201624912421695	-0.684113760239372	0.493903333454337	0.761868126540598
ENSG00000172531	7086.14767609853	-0.116549016370632	0.170271033304239	-0.684491155711632	0.493665072301513	0.761868126540598
ENSG00000172673	753.385078088991	-0.155236901933122	0.226917838792573	-0.684110613599775	0.493905320281537	0.761868126540598
ENSG00000174529	90.753422675386	-0.138818189925701	0.202921639912591	-0.684097516585702	0.49391358994432	0.761868126540598
ENSG00000176340	693.250716969567	-0.155667843328735	0.227460855890001	-0.684372010822006	0.493740285419971	0.761868126540598
ENSG00000272606	25.7390236314568	0.217504942403991	0.317975204121603	0.684031143261129	0.49395550025525	0.761868126540598
ENSG00000115507	76.1854248912717	0.272414084245661	0.398050767974878	0.684370201398166	0.493741427710196	0.761868126540598
ENSG00000119280	154.350315736705	-0.134060029460913	0.196144724652414	-0.68347507024968	0.494306697875675	0.762107500020762
ENSG00000124203	1008.46054561129	0.11955123202626	0.174964654594826	0.683287903508913	0.494424936331765	0.762107500020762
ENSG00000125637	10848.8454911243	0.100451950275945	0.146964640263802	0.683511013912145	0.494283992991592	0.762107500020762
ENSG00000158669	1892.2294750461	-0.046903645624408	0.0686445640445819	-0.683282737347504	0.494428200154647	0.762107500020762
ENSG00000204677	31.001425442521	0.263752860888103	0.386010468549191	0.683279036134462	0.494430538475008	0.762107500020762
ENSG00000249572	8.26157034057551	-0.386311089538745	0.565184115426061	-0.683513706409682	0.49428229221785	0.762107500020762
ENSG00000282024	9.34228832698747	-0.472892210030128	0.691879531956193	-0.68348923214001	0.494297752029598	0.762107500020762
ENSG00000185164	137.626255190582	0.154241030128818	0.225793783536774	0.683105742385053	0.494540027121004	0.762136704190966
ENSG00000241764	72.3607735592206	0.173022780347242	0.253288173906975	0.683106430428085	0.494539592383215	0.762136704190966
ENSG00000205763	17.8753528391231	-0.196355325682996	0.287614420813629	-0.682703339865673	0.49479431886779	0.762458797083683
ENSG00000100401	1950.47195606863	-0.0900445111313865	0.131942160460901	-0.682454424096459	0.494951652129848	0.762561642134711
ENSG00000159377	3417.03217014855	-0.0946922538337718	0.138748436709244	-0.682474383709313	0.494939035185618	0.762561642134711
ENSG00000076770	1556.72089959736	0.151257478376577	0.22170390846474	0.682249940580698	0.495080920904435	0.76269100507194
ENSG00000103257	436.514919706639	0.108003438732761	0.158462923992639	0.681569139401835	0.495511434384303	0.762844752882266
ENSG00000124134	19.4084030457421	0.349421945155337	0.512904777323092	0.681260851144748	0.495706450206017	0.762844752882266
ENSG00000155957	301.495383789526	-0.174747949310115	0.256483294266153	-0.681322929082387	0.495667177884573	0.762844752882266
ENSG00000169519	92.5736100490958	0.110602833866584	0.16235698896554	0.681232354524997	0.495724478558479	0.762844752882266
ENSG00000185499	17.8259989713727	0.248653210001483	0.364979705163772	0.681279551940864	0.495694619359887	0.762844752882266
ENSG00000189042	120.457306941417	0.151634662778148	0.222423192066829	0.681739441688205	0.495403722774721	0.762844752882266
ENSG00000189079	752.439811779648	0.106485308133766	0.156223754052839	0.681620466614508	0.495478969988258	0.762844752882266
ENSG00000235162	304.265187536494	-0.140362269903276	0.206039275680221	-0.681240357887505	0.495719415205399	0.762844752882266
ENSG00000259562	19.569944209734	0.215182778441318	0.315585570240697	0.681852399896479	0.495332286647827	0.762844752882266
ENSG00000261971	774.902015853967	0.0926739163128449	0.135982103868949	0.68151553532484	0.495545340106517	0.762844752882266
ENSG00000287104	95.653603736682	-0.131635122439688	0.193228308943383	-0.681241393455746	0.495718760051832	0.762844752882266
ENSG00000177200	588.700061915586	0.153586322099377	0.225386146412202	0.681436390586704	0.495595403106284	0.762844752882266
ENSG00000143493	334.695890757574	-0.0867332294611843	0.127349733035906	-0.681063300201267	0.495831437771045	0.762939608342522
ENSG00000105767	95.0862864282735	0.184221666423641	0.270526287513116	0.680975102704981	0.495887244455016	0.762955744872984
ENSG00000166452	138.457130557177	-0.0969398755718951	0.142441894134192	-0.680557332947072	0.496151632471668	0.763223020162695
ENSG00000188493	311.825639488167	0.0864138633114758	0.126975132427736	0.680557378907684	0.496151603381093	0.763223020162695
ENSG00000115540	146.632957082342	-0.113050643770031	0.166133756014454	-0.680479671814533	0.496200789057821	0.763228897559472
ENSG00000130734	708.892719697823	-0.0948501939499786	0.139474050320873	-0.680056209250159	0.496468870687438	0.763571481639231
ENSG00000125459	154.247635824904	-0.0932201280772156	0.137102242755657	-0.679931459934993	0.496547860515418	0.763623205606747
ENSG00000106714	174.961811570451	0.300467619256703	0.4419844807063	0.679814863129469	0.496621694326086	0.763666991594781
ENSG00000203950	255.432252483009	-0.0925491041103627	0.136213421855884	-0.679441885016893	0.496857918447011	0.763960458220425
ENSG00000068971	725.097072619884	0.119544091611821	0.175965592953576	0.67936060456637	0.496909405024796	0.763969847816661
ENSG00000186056	135.138799319734	-0.128336088818665	0.188938451943335	-0.679248122860427	0.496980660526451	0.764009626514729
ENSG00000089818	764.718801055781	0.0760550530687162	0.111998269880944	0.679073463809434	0.497091315249324	0.764109960940684
ENSG00000119446	523.553179463943	0.0595430685921789	0.0877658947457911	0.678430599547147	0.497498713039321	0.764177995804468
ENSG00000130159	710.454196818498	-0.133666419266519	0.197010248346606	-0.678474446828548	0.497470920365526	0.764177995804468
ENSG00000146282	376.22252231276	-0.0923814908093334	0.136116935535707	-0.678692114583339	0.497332963529819	0.764177995804468
ENSG00000163444	755.592120078354	0.0487120042433785	0.0717964517358194	0.67847369982319	0.497471393849218	0.764177995804468
ENSG00000182685	197.019082299827	-0.143094117137871	0.210807857377802	-0.678789296176105	0.497271376857217	0.764177995804468
ENSG00000211694	91.3562408810039	0.176557872560984	0.260135167860273	0.678715892254211	0.497317894584468	0.764177995804468
ENSG00000239763	29.0038111524126	0.259396353305154	0.382239352849072	0.678622835068417	0.497376870361437	0.764177995804468
ENSG00000264247	313.516907619138	-0.095633930723883	0.140927175446913	-0.678605318105649	0.497387972300988	0.764177995804468
ENSG00000112561	2305.26601109997	0.154485056813518	0.227852718741687	0.678004009197959	0.497769151202558	0.76438420803883
ENSG00000162928	235.795485333931	0.100597453894325	0.148356605105942	0.678078699782112	0.497721795244428	0.76438420803883
ENSG00000177337	148.753671477271	0.101450330220365	0.149630879202485	0.678003970578019	0.49776917568932	0.76438420803883
ENSG00000177181	8.73744818632414	-0.314542176758928	0.464091210255882	-0.67775939256747	0.49792426190283	0.764552622139195
ENSG00000198862	662.220235247667	0.184640808953481	0.272478129423073	0.677635336621059	0.498002935249858	0.764603685812254
ENSG00000184787	2887.23468224222	-0.0583736547120649	0.0861813748247536	-0.677334921040253	0.49819347910539	0.764826483744231
ENSG00000221914	1053.6309991746	-0.0737753388419506	0.108942907913659	-0.677192671416668	0.498283716954198	0.764895265334542
ENSG00000065268	394.70345803721	-0.12937801645407	0.191079160191812	-0.677091192593667	0.49834809664257	0.764924344181042
ENSG00000115504	223.573721399397	-0.0872494322901481	0.128912026232876	-0.676813753067031	0.498524131020972	0.765124783092174
ENSG00000101452	322.076999807589	-0.0676308233552054	0.099961932440637	-0.67656578563413	0.498681493439378	0.765157030810421
ENSG00000124151	2644.58342132051	0.107224489412008	0.158455974970769	0.676683157146889	0.498607005104357	0.765157030810421
ENSG00000159210	865.099784353523	-0.104380551582123	0.154271392316736	-0.676603419562185	0.498657608902178	0.765157030810421
ENSG00000054116	1089.8846983101	-0.0724962815508607	0.107223532574376	-0.676122860441791	0.498962643545165	0.765169985797308
ENSG00000072135	5756.36226908454	0.0878318162380545	0.129900769374421	0.676145465966345	0.498948292478526	0.765169985797308
ENSG00000110514	2609.79793053658	0.0573649462167023	0.0848142958755943	0.676359399373489	0.498812488195343	0.765169985797308
ENSG00000143363	896.053845131614	-0.0645321300792675	0.0954322081274312	-0.676209126305632	0.498907879033354	0.765169985797308
ENSG00000165997	333.123823282886	-0.143781167120928	0.212644789087843	-0.676156550732747	0.498941255419549	0.765169985797308
ENSG00000198712	62089.062484608	-0.176215246383457	0.260530598486237	-0.67637063518574	0.498805356278583	0.765169985797308
ENSG00000092853	43.2644703533034	-0.238158075333264	0.352317169012549	-0.675976353922116	0.499055658198321	0.765242918824003
ENSG00000042753	1187.29495073293	-0.141599303919705	0.209543839499874	-0.675750259504959	0.499199220016132	0.765393339614897
ENSG00000183604	26.7137726270103	0.211279710739243	0.312729332912702	0.675599275486644	0.499295101649345	0.765470634392745
ENSG00000166913	9458.84164637547	-0.0758741906191543	0.11233861878756	-0.675406119801398	0.499417778445358	0.765519284360157
ENSG00000234814	16.6533059980289	0.336762042712871	0.498582019862942	0.675439605313978	0.499396510021801	0.765519284360157
ENSG00000111727	235.235404660079	0.123623180404021	0.183095646313028	0.675183615194595	0.499559115129287	0.765666214785283
ENSG00000087237	22.6737945413079	-0.278971017218871	0.413277425386723	-0.675021184517458	0.499662305787744	0.765686538967421
ENSG00000205771	10.9401142682725	0.267809733630126	0.396743665491457	0.675019557775126	0.499663339298847	0.765686538967421
ENSG00000179934	16.6746671479061	0.317918658362888	0.471105083214733	0.674835975433486	0.499779981156749	0.765795575022651
ENSG00000204644	43.1931289025914	-1.24753273906833	1.84888301788494	-0.674749417351165	0.499834982175959	0.765810149702609
ENSG00000146416	213.15419794496	0.11432889296163	0.16952624803944	0.674402308101761	0.500055575736891	0.766078407273688
ENSG00000189171	31.776029425366	-0.174454362431999	0.25880498931826	-0.674076504056371	0.500262676482674	0.76632594709607
ENSG00000157833	74.1591112473427	-0.117288035317271	0.174049185689402	-0.673878678907331	0.500388448301621	0.766379141844777
ENSG00000135218	2365.4673501602	0.155051206724235	0.230067063774666	0.673939173127782	0.500349985950967	0.766379141844777
ENSG00000120049	86.0755640859213	0.161393758850854	0.239550925074676	0.673734650786853	0.500480027989376	0.76644967444748
ENSG00000243466	1656.93608138437	-0.35674545053137	0.529571628386151	-0.673649099402356	0.500534429692435	0.766463263950531
ENSG00000279259	18.2285493605067	-0.172556278060672	0.256388193035974	-0.673027396532493	0.500929861644871	0.766999019626322
ENSG00000091651	28.3482887495921	0.26188610152255	0.389198150440315	0.672886295133387	0.501019631745366	0.767018541590054
ENSG00000112877	84.9415484582604	-0.107388552460535	0.159599163447652	-0.672864131244386	0.501033733404563	0.767018541590054
ENSG00000112992	943.808844750257	0.0896481319762658	0.13329713202536	0.672543592004741	0.501237698341997	0.767036357475127
ENSG00000130522	2715.07507304829	-0.140469184051704	0.208885720144014	-0.672469060857102	0.501285130165949	0.767036357475127
ENSG00000146909	460.757723821697	-0.0915940854490303	0.136245357429843	-0.672273075405118	0.501409867182285	0.767036357475127
ENSG00000163947	2640.11131044251	0.0970452386681819	0.144338470787636	0.672344927437702	0.501364134286832	0.767036357475127
ENSG00000167210	102.425876548755	0.292682917678632	0.435266984990333	0.672421588982064	0.50131534263498	0.767036357475127
ENSG00000198298	78.101818443007	-0.12699363411969	0.18881244222965	-0.67259144905943	0.50120724323636	0.767036357475127
ENSG00000233614	87.8355000344608	-0.464594767909991	0.690686672594656	-0.672656338024708	0.501165950988512	0.767036357475127
ENSG00000260188	7.83186934097864	0.39014359243801	0.580329097489455	0.672279908289623	0.501405518044045	0.767036357475127
ENSG00000239951	1671.63717225492	-0.280697344650622	0.418022407929395	-0.671488751143772	0.50190922314121	0.767730489876637
ENSG00000008869	1212.56475504032	0.114856701679699	0.171102934433303	0.671272541643468	0.502046923568193	0.767871350801357
ENSG00000137522	338.994457108978	0.0466653697252853	0.069532712852166	0.671128276333772	0.502138814990264	0.767942128484838
ENSG00000129515	1237.54897358982	0.0904552093256148	0.134858459362792	0.670741826304535	0.502385012547443	0.768248858773385
ENSG00000164331	320.119492138518	0.11582754449824	0.172709609779158	0.670649100801904	0.502444095119316	0.768269422464459
ENSG00000170919	400.589396229549	-0.0783105160051771	0.116807388128798	-0.670424339244946	0.502587323295061	0.768348854674206
ENSG00000125743	932.4198347239	-0.197879067072873	0.29512453797049	-0.670493441289723	0.502543286065287	0.768348854674206
ENSG00000240399	25.6835716041897	0.165097931988828	0.246291845519289	0.67033454412886	0.502644550817061	0.768366567965607
ENSG00000134086	1454.68359814542	0.0860652455226738	0.128440392453944	0.670079278631407	0.502807253444624	0.768545497706577
ENSG00000066777	1817.25760826585	0.104071040172498	0.155381381676015	0.669778058670479	0.502999282597769	0.768712392328828
ENSG00000164548	2075.40371302188	-0.068163940796714	0.101772958715653	-0.669764755362571	0.50300776441309	0.768712392328828
ENSG00000085733	371.736917417979	-0.247535254083066	0.369778877420151	-0.66941426132843	0.503231256783147	0.768899540344405
ENSG00000125864	29.8145377691123	0.295850339677731	0.442146317569722	0.669123156569269	0.503416919474967	0.768899540344405
ENSG00000129235	211.712230092317	-0.130325686157118	0.194785917300874	-0.669071398810684	0.503449933662986	0.768899540344405
ENSG00000150281	8.50639873674061	0.250222617868714	0.373811795003901	0.669381280133505	0.503252289927749	0.768899540344405
ENSG00000163554	35.0499269529479	0.297343805910991	0.444386541197925	0.669110736588571	0.503424841575786	0.768899540344405
ENSG00000261451	8.41372146183235	0.32675151693436	0.488306753277321	0.669152156388035	0.503398422159231	0.768899540344405
ENSG00000172460	79.5095316805316	-0.27096806695747	0.404834360765869	-0.669330702178665	0.503284545981283	0.768899540344405
ENSG00000179523	139.197729198486	-0.0796324064959891	0.119037561166659	-0.668968733192536	0.503515423305735	0.768929803279395
ENSG00000105879	975.650536867205	0.079738926191631	0.119259973164744	0.668614322774336	0.503741533667288	0.769205326012589
ENSG00000237429	30.0020827524579	-0.156324577493035	0.233835802248374	-0.668522852317506	0.50379989961969	0.769224678949527
ENSG00000049323	91.1561119181212	-0.280560252247153	0.419844117617428	-0.668248620081432	0.50397490456348	0.769422101961203
ENSG00000054282	317.38919662268	-0.0710434897928403	0.106331859306051	-0.668129855496635	0.50405070571416	0.769468047760054
ENSG00000136319	304.626331678994	0.0823099437149587	0.123235829373425	0.667905950188771	0.504193628984708	0.769616442466005
ENSG00000070010	1223.13028880403	0.05115541762468	0.0766040299180713	0.667790162990004	0.504267546672478	0.76965671708434
ENSG00000158748	31.1598803839697	-0.302951042989285	0.453708753967903	-0.667721396908988	0.504311449133196	0.76965671708434
ENSG00000100297	1624.22316164538	-0.0818960454813722	0.122681717322918	-0.667548900263669	0.504421585367119	0.76975502081721
ENSG00000020633	4343.11567212514	0.0876249755873825	0.131330006901389	0.667212144846509	0.504636634637309	0.769933683253396
ENSG00000058335	10.4662180894913	0.26261442129595	0.393873771720962	0.666747674384367	0.504933320983707	0.769933683253396
ENSG00000064545	284.493277803744	-0.102051597981808	0.153262301163094	-0.66586236280773	0.505499079358466	0.769933683253396
ENSG00000066322	1834.05694698731	0.0820128070696402	0.123143368125486	0.665994509635853	0.505414609738345	0.769933683253396
ENSG00000101882	511.362704506511	-0.0820921505038818	0.123133804673086	-0.666690603135609	0.504969782301341	0.769933683253396
ENSG00000113649	972.053370045089	-0.0957904679292477	0.143846036148548	-0.665923583951427	0.505459945245682	0.769933683253396
ENSG00000114850	1314.61118314583	-0.0910450245748505	0.136620237425392	-0.666409503383931	0.505149389772393	0.769933683253396
ENSG00000122741	554.465729801705	0.0822579907292851	0.123414104172537	0.666520178392945	0.505078670437389	0.769933683253396
ENSG00000136052	20.403803958758	0.20399260973432	0.306303802113164	0.665981317655844	0.505423041854495	0.769933683253396
ENSG00000141161	18.3651278049723	-0.254401813043256	0.381426702850268	-0.666974312868502	0.504788541320759	0.769933683253396
ENSG00000142233	29.9100798894075	0.206202716421448	0.309467795174579	0.666313973979501	0.505210435533417	0.769933683253396
ENSG00000151846	14.2186226818231	0.186624211167528	0.280254047302825	0.665910851113859	0.505468084268035	0.769933683253396
ENSG00000155970	22.2024108423722	-0.303167503845625	0.454691833233565	-0.666753791660679	0.504929412899318	0.769933683253396
ENSG00000167447	430.080655263542	0.0647872771077687	0.0972669945210738	0.66607668332686	0.505362087213124	0.769933683253396
ENSG00000226800	10.0181919679294	0.274789375950817	0.41217039158096	0.666688781056806	0.50497094640235	0.769933683253396
ENSG00000228451	18.9996996504027	0.19452709199724	0.291830022979357	0.666576694238893	0.505042559842974	0.769933683253396
ENSG00000261136	47.1518562423795	-0.120249910012011	0.180460598407862	-0.66634994604325	0.505187447997852	0.769933683253396
ENSG00000267216	12.5568844141263	-0.240611549184115	0.360993432530376	-0.666526112393661	0.505074878865278	0.769933683253396
ENSG00000267370	16.3072256799932	-0.228800685422113	0.343158075087831	-0.66675011323441	0.504931762897562	0.769933683253396
ENSG00000272655	138.346547624706	-0.108809729489042	0.163364296095384	-0.666055754468598	0.505375463928381	0.769933683253396
ENSG00000275367	17.4244253968969	-0.255116709343792	0.38313069705853	-0.665873842274818	0.50549174126949	0.769933683253396
ENSG00000023902	5547.31080407899	0.110025794063422	0.16527832824883	0.665700066240844	0.505602831173717	0.770022042953639
ENSG00000131652	523.726903983772	-0.105700363955292	0.158813822153349	-0.665561489057474	0.505691428699532	0.770087309105077
ENSG00000120539	174.53903815811	-0.131163382856074	0.197219297079112	-0.665063636259993	0.506009791840675	0.770502428151027
ENSG00000131748	2204.13847838143	0.0820088861739837	0.123346424534247	0.664866342771162	0.506135984759643	0.770624880476493
ENSG00000139610	12.8170430428585	0.298273639632331	0.448786261482864	0.664622929068249	0.506291699914432	0.770792256109556
ENSG00000159200	236.257426832591	0.068854333961531	0.103624544023224	0.664459705087819	0.506396130692004	0.770811831844474
ENSG00000241506	12.6856924350935	0.227128847360178	0.341803443800782	0.664501342744102	0.506369489824186	0.770811831844474
ENSG00000249898	32.9535298235569	0.165360762870935	0.248990295725088	0.664125332231866	0.506610097965364	0.771067805736092
ENSG00000051108	2647.88672495247	0.0634666801124047	0.0955901141122236	0.663946064944481	0.506724831788002	0.771127640372188
ENSG00000143207	1645.66938222138	0.109196890158352	0.164472772622423	0.663920771914221	0.506741020816009	0.771127640372188
ENSG00000122490	1361.20039813103	-0.130070758258305	0.19601381892563	-0.663579532153572	0.506959460919948	0.771181216642931
ENSG00000135940	1084.5343774468	0.130149175378279	0.1960993628663	0.663689945117336	0.506888776112215	0.771181216642931
ENSG00000146109	1035.73898551127	-0.065705150325499	0.0990047817709902	-0.663656332049525	0.50691029417139	0.771181216642931
ENSG00000162695	666.557905605967	-0.119898596417697	0.180684312264475	-0.66358055613703	0.50695880535652	0.771181216642931
ENSG00000197121	62.6709450629088	-0.236272764029129	0.356121171678706	-0.663461717020001	0.507034890202978	0.771226271825726
ENSG00000100079	384.209152727509	0.301753689538661	0.455245102711608	0.662837859740401	0.50743440325716	0.771555110082577
ENSG00000104689	493.124316306056	-0.0931632194236486	0.140530939019212	-0.662937429108847	0.507370628771179	0.771555110082577
ENSG00000154114	218.927350164329	-0.117135080840294	0.176677896162655	-0.662986617932417	0.50733912473219	0.771555110082577
ENSG00000214293	105.1616039849	-0.108639508118421	0.163891865835551	-0.662873093576405	0.507411835395882	0.771555110082577
ENSG00000243701	18.0376351479914	-0.204437595996825	0.308560756289629	-0.662552161380271	0.507617417298097	0.771763679239001
ENSG00000132356	1219.09189817032	0.11740368106452	0.177299268961983	0.66217803238486	0.507857131054232	0.771988695376794
ENSG00000253710	95.4671751715547	0.163701159870527	0.247191380871752	0.662244611010358	0.507814468127464	0.771988695376794
ENSG00000003393	364.763259513493	0.111361037024707	0.168232218154401	0.661948336926171	0.50800433207705	0.772003333680912
ENSG00000138757	2260.02215542495	0.0922241012007273	0.139294567336547	0.662079670184885	0.507920164024239	0.772003333680912
ENSG00000170734	319.906830556619	0.104949093738013	0.158535679428848	0.661990374129726	0.507977390735738	0.772003333680912
ENSG00000078674	1960.90131333515	-0.096321801692069	0.145592674958674	-0.661584119664055	0.50823778768363	0.772009668470081
ENSG00000181524	13.8620765780094	0.243903189147395	0.368518106432904	0.661848590041538	0.508068262137649	0.772009668470081
ENSG00000197283	1182.06950353417	-0.104258514558219	0.157575181338176	-0.661642992715126	0.508200047483327	0.772009668470081
ENSG00000198692	157.578811121485	1.35609217807315	2.0491149725756	0.661794089752138	0.508103194403186	0.772009668470081
ENSG00000262877	61.555433581776	0.204604335304971	0.309257152919541	0.661599362774328	0.508228016042318	0.772009668470081
ENSG00000227536	8.48021068048515	-0.288640782726633	0.436389916610267	-0.661428625502394	0.508337473309388	0.772091425763582
ENSG00000083520	772.983858160671	-0.102265926754424	0.154662590362472	-0.661219539351763	0.508471532342203	0.772225371852141
ENSG00000197766	1494.78901333009	0.330220351933673	0.49947750541363	0.661131579209377	0.508527934976879	0.772241366167757
ENSG00000196911	224.468259022301	-0.187825296363216	0.284211632030165	-0.660864212423514	0.508699398573944	0.772432071344128
ENSG00000068697	1766.392629032	0.0797083977083272	0.120652322879622	0.660645363519893	0.50883976997227	0.772436206265389
ENSG00000244575	168.220220642959	-0.328161266364492	0.496660348042149	-0.660735787864109	0.508781768629915	0.772436206265389
ENSG00000261351	36.8947662886169	-0.136060833783578	0.205943474250991	-0.660670770357868	0.508823472786251	0.772436206265389
ENSG00000165029	672.417461330313	0.20831007665101	0.31534980914435	0.660568266130319	0.508889225675646	0.772441629632089
ENSG00000128692	7.92523348838471	0.245848501235171	0.372259774458619	0.660421883059245	0.508983133032902	0.772514518987459
ENSG00000147251	3087.77227625758	0.11276956413105	0.170852287302706	0.660041290118942	0.509227332694474	0.772745821697447
ENSG00000090612	226.198382379492	-0.124732506466624	0.188960840719338	-0.660097118491805	0.509191507722749	0.772745821697447
ENSG00000244437	406.208200481154	-0.297498402839225	0.450842589712617	-0.659872003283587	0.509335971838606	0.772841017206213
ENSG00000115875	2201.39631447326	-0.0771252461038874	0.116958715946224	-0.659422818384465	0.509624293257117	0.772945386415971
ENSG00000136870	353.689927861172	0.0767313094818693	0.11633346712805	0.659580698281864	0.509522944058774	0.772945386415971
ENSG00000204241	16.6152509772307	0.218104036881712	0.330672575100635	0.659577035728878	0.509525295073299	0.772945386415971
ENSG00000235374	28.5992041853139	-0.156038526416309	0.236634551041807	-0.659407198692387	0.509634320713827	0.772945386415971
ENSG00000089157	16476.4672966668	-0.122340716041741	0.185528617919312	-0.659416953641878	0.509628058264965	0.772945386415971
ENSG00000154380	8.17169996458594	-0.38195082294357	0.57939002861882	-0.659229196356871	0.509748601113525	0.7730490676287
ENSG00000149346	200.675878022803	0.0839571038282534	0.127379827460021	0.659108318030999	0.509826214614225	0.773097128718292
ENSG00000135945	650.969720063595	-0.093219042322872	0.141488730453026	-0.658844291162965	0.509995762369899	0.773145309274853
ENSG00000149634	20.2512221397958	0.177897898594258	0.270008181386575	0.658861141468744	0.509984940879593	0.773145309274853
ENSG00000197483	105.664028822573	0.123944950429942	0.188086908203219	0.658977020856898	0.509910524850594	0.773145309274853
ENSG00000103356	337.431416919393	0.056861774105019	0.0863181589843228	0.658746372421431	0.510058649464491	0.77317102140597
ENSG00000005801	366.749171202592	-0.118222639279409	0.179688419714183	-0.657931320601833	0.510582263744709	0.773216552039466
ENSG00000081721	232.648730096638	-0.08011274751939	0.121776016081832	-0.657869670046975	0.510621881379656	0.773216552039466
ENSG00000102910	1950.56412837087	0.0956960136710224	0.14540608737487	0.658129349318845	0.510455018187473	0.773216552039466
ENSG00000124613	51.122162019187	-0.193520751734864	0.293923146211983	-0.658405961656703	0.51027730560926	0.773216552039466
ENSG00000155592	102.012452776928	-0.098627116952399	0.149921707421887	-0.657857482071342	0.510629713758434	0.773216552039466
ENSG00000168389	137.035804950618	0.132766987325064	0.201817247034196	0.657857488773335	0.510629709451504	0.773216552039466
ENSG00000168477	59.3873123614425	0.140334531148146	0.213083669722514	0.658588860098453	0.510159818306964	0.773216552039466
ENSG00000204271	225.380666688799	0.115140259820495	0.174862054345783	0.658463382757757	0.51024041885998	0.773216552039466
ENSG00000223960	177.463618445196	0.158916141423706	0.241571997698341	0.657841732228209	0.510639835198977	0.773216552039466
ENSG00000264070	10.8455093305383	-0.269551165218796	0.40959419122929	-0.658093232254609	0.51047822437296	0.773216552039466
ENSG00000198740	1743.81356826994	0.0925029970387229	0.140510576163018	0.658334764291357	0.510323044031503	0.773216552039466
ENSG00000225434	87.7341977371022	0.129186253532349	0.196206929994477	0.658418403141954	0.510269313203429	0.773216552039466
ENSG00000140463	233.992501675622	-0.0754900324776617	0.11479027213178	-0.657634406432965	0.510773080314846	0.773273914867737
ENSG00000142621	8.30770116968261	0.356347296708643	0.541916712193571	0.657568384016465	0.510815515725815	0.773273914867737
ENSG00000163599	152.923225790051	-0.119840800726934	0.182242694332517	-0.65758905269626	0.510802230889436	0.773273914867737
ENSG00000244607	12.6104573720155	0.224865484969338	0.342054542548906	0.657396575685551	0.510925952871447	0.77337155337087
ENSG00000160551	1426.42945066755	0.12692450983851	0.193118758645805	0.65723553076115	0.511029482704108	0.773458719888849
ENSG00000163053	25.2620315893502	0.313577177763365	0.477258180420211	0.657038874613463	0.511155920537953	0.773580539577171
ENSG00000153989	400.582274063599	-0.107849863212813	0.164206551522558	-0.656793911161319	0.511313439854708	0.773749371681259
ENSG00000019995	975.629752510873	-0.069474430511231	0.105999091346306	-0.655424774201635	0.512194305165427	0.774325083123873
ENSG00000064270	15.2277935741197	-0.357299884616105	0.546459672318349	-0.653844927111025	0.513211718294991	0.774325083123873
ENSG00000074071	786.725919780316	-0.126388962458164	0.192886633713889	-0.655249977795963	0.512306821342659	0.774325083123873
ENSG00000092067	361.511918759336	0.274316192220853	0.419414969682922	0.654044829225423	0.513082924258341	0.774325083123873
ENSG00000100997	503.521948750742	-0.0776829026491168	0.118481379606131	-0.655654946856281	0.512046163044221	0.774325083123873
ENSG00000105229	563.504243577973	0.0741152824966891	0.1132707147827	0.654319897591122	0.512905729220866	0.774325083123873
ENSG00000115808	912.391324713555	0.102023661907907	0.155817536601598	0.654763668666936	0.512619925580124	0.774325083123873
ENSG00000125656	678.120608894968	-0.0999048418419856	0.152789467616055	-0.653872569888369	0.513193907450863	0.774325083123873
ENSG00000129682	18.4720005997663	0.479965532967131	0.733472006797258	0.65437471167158	0.512870422598338	0.774325083123873
ENSG00000130429	188.569529276675	-0.111305936061324	0.170023924752312	-0.654648669141551	0.5126939812099	0.774325083123873
ENSG00000130755	4367.10776299445	0.145647954115084	0.222083196422645	0.655826088876632	0.511936028298918	0.774325083123873
ENSG00000131115	424.074531285558	-0.075044214292375	0.114744894051564	-0.654009181956733	0.513105890043686	0.774325083123873
ENSG00000133773	257.006554869743	-0.102605955301388	0.156514287461722	-0.655569258023691	0.512101310882162	0.774325083123873
ENSG00000145882	881.84700336077	-0.0754456980020213	0.115148130050266	-0.655205585788382	0.512335398461815	0.774325083123873
ENSG00000148600	74.1348142872474	-0.194507315993023	0.29668806595657	-0.655595348487981	0.512084519186408	0.774325083123873
ENSG00000148943	330.60818349616	-0.101205396452608	0.154572435422787	-0.654744140996358	0.51263250031677	0.774325083123873
ENSG00000157426	239.071499149532	-0.106542642175684	0.162598809929716	-0.655248597586525	0.512307709832637	0.774325083123873
ENSG00000159202	2591.45612556259	-0.0432540042968738	0.0660570197720012	-0.654797997944305	0.512597819819524	0.774325083123873
ENSG00000159556	87.756246745057	0.225056541474836	0.343440402043554	0.655300133984512	0.51227453456276	0.774325083123873
ENSG00000164167	305.060667726492	-0.0929884781000943	0.141782290253029	-0.655853971142264	0.511918086440875	0.774325083123873
ENSG00000168874	67.9855779764601	-0.393975942288128	0.6020492346186	-0.654391567390188	0.512859565816019	0.774325083123873
ENSG00000170801	8.31381320606396	0.446027095063449	0.681079646082053	0.654882432075667	0.512543451995242	0.774325083123873
ENSG00000185345	9.72467914283829	0.233008884510601	0.355723747346472	0.655027633799361	0.512449962453898	0.774325083123873
ENSG00000196998	976.53100088559	0.0960543297442069	0.146661675638249	0.654938171994784	0.51250756225504	0.774325083123873
ENSG00000197816	53.0419071285943	-0.167511321060829	0.256141161314376	-0.653980485609001	0.513124378080865	0.774325083123873
ENSG00000214530	430.054625537923	0.172882338088663	0.264223904758319	0.654302411611075	0.512916992485622	0.774325083123873
ENSG00000233554	13.9377141235834	0.212702916787002	0.325068464948641	0.654332670567129	0.512897501830355	0.774325083123873
ENSG00000262580	610.436996741587	-0.114737051341271	0.175189335001943	-0.654931713394532	0.512511720742317	0.774325083123873
ENSG00000269028	34.0417564712661	0.189587109091085	0.289796377225662	0.654208002550199	0.512977806530376	0.774325083123873
ENSG00000279133	16.3248031035016	0.21031451277031	0.321631398007088	0.653899196637746	0.5131767515601	0.774325083123873
ENSG00000254838	1520.53748864171	0.18653766250293	0.284803150559198	0.654970502035079	0.51248674623481	0.774325083123873
ENSG00000157933	2239.59572186809	0.0979295364875423	0.149553247333314	0.654813842117944	0.512587617398067	0.774325083123873
ENSG00000250548	50.4306788207776	0.3303891068142	0.505055372414292	0.654164127063646	0.513006070411803	0.774325083123873
ENSG00000125351	228.038398025539	-0.109000622026901	0.166749851900394	-0.653677474280527	0.513319618685945	0.774418476617786
ENSG00000068028	3099.44380037826	0.0801985265668956	0.122711288240535	0.653554597273016	0.5133988035842	0.774468535693549
ENSG00000172671	200.32521838792	-0.100051056531257	0.153145411547591	-0.653307569062658	0.513558013745361	0.774639294095793
ENSG00000157741	612.625572153519	0.11172446602551	0.171049083112417	0.653171966739411	0.513645420630612	0.774701725167206
ENSG00000084444	113.476417367164	-0.0836654704001716	0.128140228634157	-0.652921188700532	0.513807088165091	0.774820705915663
ENSG00000183506	189.667115757695	0.155074512860517	0.237539977350516	0.652835428335871	0.513862380846355	0.774820705915663
ENSG00000187742	1901.79277538209	0.0510156100647138	0.0781363732124692	0.652904760833877	0.513817679540721	0.774820705915663
ENSG00000055483	1485.21229799768	-0.0649883119399798	0.0996456141668613	-0.652194403971998	0.514275769518414	0.774926111727376
ENSG00000111674	792.680324679947	-0.0832974131794161	0.127682589131316	-0.652378791392991	0.514156842640051	0.774926111727376
ENSG00000136114	16.466905555531	0.192622444658209	0.295366380274214	0.652147493832511	0.514306028075393	0.774926111727376
ENSG00000141084	1691.49432698258	0.105377647008182	0.161468847907117	0.652619055465112	0.514001897697822	0.774926111727376
ENSG00000163435	9.98137300295476	0.234017743676134	0.358817959705573	0.652190720520669	0.514278145430149	0.774926111727376
ENSG00000165494	2563.62586557323	0.0849519464471493	0.13021968909789	0.652374053690826	0.51415989820161	0.774926111727376
ENSG00000171295	316.056815757556	-0.0887976705428657	0.136141079379077	-0.65224744028666	0.514241560495305	0.774926111727376
ENSG00000185885	3872.11166265332	0.181295249129638	0.278024099338555	0.652084655830037	0.514346562069599	0.774926111727376
ENSG00000213963	33.0696645059955	0.139535031257135	0.213958857406704	0.652158237094618	0.514299098242186	0.774926111727376
ENSG00000187193	38.8125258435297	-0.175887523305212	0.269778491002797	-0.651970150219976	0.514420428805083	0.774968046437008
ENSG00000128928	1330.24898244778	-0.0566183878759463	0.0868714533722142	-0.651749057695122	0.514563069586666	0.774986557943918
ENSG00000182827	645.707382318837	0.0856833641300925	0.131442174333378	0.651871171217644	0.514484283882681	0.774986557943918
ENSG00000183439	16.782183729448	-0.286127458862355	0.439022855048291	-0.651737046425253	0.514570819405828	0.774986557943918
ENSG00000226321	8.37289069414763	0.310941213781928	0.477186119873077	0.651614120428802	0.514650136259247	0.77503667983938
ENSG00000163322	323.872939155334	-0.118863682173291	0.182440307474413	-0.651520948516061	0.514710258800399	0.775057889705252
ENSG00000126467	35.3241227907833	-0.338716055576021	0.520014781731431	-0.651358514171921	0.514815084154283	0.775146403875982
ENSG00000100167	8.20716434425442	-0.290643712705904	0.446443233995518	-0.651020534245171	0.515033231613337	0.775155768201816
ENSG00000101191	3327.99249467213	0.0688584511540418	0.10578620911471	0.650920868894872	0.515097569282668	0.775155768201816
ENSG00000102003	39.2487297036347	-0.17179927446254	0.263834539302175	-0.651162940670836	0.514941310242795	0.775155768201816
ENSG00000167862	231.418175092239	-0.120341807036281	0.184803636604094	-0.651187440072352	0.514925497078563	0.775155768201816
ENSG00000205927	135.083667039527	0.32323762604454	0.496539457796035	0.650980744771581	0.515058916689409	0.775155768201816
ENSG00000253200	95.2843138497548	0.161804230278163	0.248574739627843	0.650927888008295	0.515093038048747	0.775155768201816
ENSG00000103932	609.158490645721	-0.0682973527975869	0.104944835545565	-0.650792889831471	0.51518019062192	0.775210807036112
ENSG00000101811	284.067221405236	-0.060126171300546	0.0924535104257967	-0.650339516840772	0.515472936702959	0.775314799272096
ENSG00000110063	669.115163848945	-0.0822718431428249	0.126496920927158	-0.650386132245864	0.515442832830596	0.775314799272096
ENSG00000111911	356.367890117818	0.0870451201071067	0.133935379102693	0.649903861774761	0.515754323530903	0.775314799272096
ENSG00000113966	38.7736523370834	-0.165619473381585	0.254616369215783	-0.650466715442108	0.515390794970875	0.775314799272096
ENSG00000134545	91.6580528341459	-0.25941553774232	0.399148566321986	-0.649922258603464	0.515742439525038	0.775314799272096
ENSG00000158122	144.946433269614	0.0862942800404673	0.132745078414757	0.650075174695696	0.515643664100419	0.775314799272096
ENSG00000235863	511.225527319796	0.112974930832656	0.173833946025517	0.649901434188649	0.515755891716555	0.775314799272096
ENSG00000259015	11.1078910605904	-0.256889478884715	0.395226309816616	-0.649980713591438	0.515704679643582	0.775314799272096
ENSG00000261546	11.6336967487544	0.203076000837094	0.31246945717878	0.649906722630186	0.515752475462693	0.775314799272096
ENSG00000276597	17.1138875033924	0.267429752355291	0.411471365863529	0.649935267777512	0.51573403592867	0.775314799272096
ENSG00000251161	9.78253645308101	0.222662541876113	0.342371587835724	0.650353445750734	0.515463941423744	0.775314799272096
ENSG00000106153	1860.09400540954	0.128927489678169	0.198404923637661	0.649820011088154	0.515808491299473	0.77532463848452
ENSG00000249786	9.03646428685998	0.264055446559125	0.406428175168575	0.64969769000292	0.515887516342197	0.775374193163189
ENSG00000138180	25.8876221850241	-0.299817111188946	0.461559182885038	-0.649574577446166	0.515967059053489	0.775392623205317
ENSG00000286431	10.8207959344769	0.285922934858073	0.440195576011115	0.649536139024834	0.515991895323384	0.775392623205317
ENSG00000285796	148.097383840565	-0.120077143005449	0.18489342546907	-0.64943976618323	0.516054167566002	0.775416985984795
ENSG00000229180	599.08275974722	0.0642499945195963	0.0989749956661218	0.649153799777215	0.516238970462287	0.775625441118484
ENSG00000110172	515.582095298284	-0.112898277945078	0.174004892697511	-0.648822433638916	0.516453155387618	0.775878000263302
ENSG00000273669	137.516585216606	0.0860085769206619	0.132589604412602	0.648682657299544	0.516543516344705	0.775944507688329
ENSG00000078596	1035.03887500367	-0.11670193981761	0.179926556691964	-0.64860875438974	0.516591295536347	0.775947043215061
ENSG00000008710	1275.5372977158	0.0946431651916364	0.146301050607626	0.64690694153295	0.517692172973243	0.775998409486068
ENSG00000067048	862.924826195424	1.41692335451584	2.19075303189879	0.646774571977995	0.517777851723017	0.775998409486068
ENSG00000088888	3930.50000628	0.0495993767475938	0.0766285283106761	0.647270381423774	0.517456967215176	0.775998409486068
ENSG00000089820	8780.83462210165	0.0791874532290223	0.122341834345693	0.647263903247254	0.517461159183288	0.775998409486068
ENSG00000131051	6338.20921691046	0.069832657733608	0.107959957017047	0.646838509972555	0.517736465705806	0.775998409486068
ENSG00000155463	3250.72106829125	-0.0547765167388861	0.0846717288218901	-0.646928053803063	0.517678508327204	0.775998409486068
ENSG00000162873	17.7985067542873	-0.339577979587851	0.524228846136317	-0.647766680697973	0.517135868808973	0.775998409486068
ENSG00000168264	2448.70904461703	0.0498799681137072	0.0769525690500681	0.648191070544422	0.516861376617729	0.775998409486068
ENSG00000174028	16.4252109381026	0.201272201117682	0.311040686795998	0.647092839174736	0.517571859522502	0.775998409486068
ENSG00000175634	1575.83582649064	-0.0920145697256292	0.142005590962575	-0.64796441535798	0.517007966112218	0.775998409486068
ENSG00000180917	590.336531883856	-0.12411866714746	0.191722505766538	-0.64738704854296	0.51738147601021	0.775998409486068
ENSG00000182372	634.834254066098	-0.0851039447622183	0.131547729633951	-0.646943470624931	0.517668530104891	0.775998409486068
ENSG00000197808	114.97055355115	-0.108478987480936	0.167498022991193	-0.647643390314164	0.517215626259227	0.775998409486068
ENSG00000198521	250.764974795077	-0.118809198303589	0.183628555500467	-0.64700829334404	0.517626576016083	0.775998409486068
ENSG00000214413	515.69081883971	0.103313719839348	0.159355582746259	0.648321935503532	0.5167767493655	0.775998409486068
ENSG00000214711	16.3722639999304	-0.193167287431815	0.298020531196546	-0.648167717359113	0.516876479321336	0.775998409486068
ENSG00000226318	11.9562731394359	0.348916178396256	0.539234898870983	0.647057857580797	0.517594498598276	0.775998409486068
ENSG00000229932	17.5756068614397	0.181398098058449	0.280369330579708	0.646996936802538	0.517633925987153	0.775998409486068
ENSG00000235663	12.690087693949	-0.249127064007659	0.384956962774678	-0.647155625428905	0.517531227360193	0.775998409486068
ENSG00000258704	27.6342334204288	0.160260373827649	0.247515528931503	0.647476037238856	0.517323898376131	0.775998409486068
ENSG00000263266	47.5762362453755	-0.328941829793034	0.508493127625893	-0.646895330382995	0.51769968822067	0.775998409486068
ENSG00000267475	21.4459326121686	-0.178447518756436	0.275759935009351	-0.647111839326424	0.517559563388659	0.775998409486068
ENSG00000272994	48.9900267119407	-0.168133570983098	0.259373866048949	-0.648228649803012	0.516837074271438	0.775998409486068
ENSG00000278558	9.01370839220375	0.460841972677381	0.711722131964292	0.64750265866469	0.517306674375555	0.775998409486068
ENSG00000287766	8.82042381254654	-0.215142883849769	0.3323851782622	-0.647269787944802	0.517457351249199	0.775998409486068
ENSG00000124164	781.894008482796	-0.0475772941180279	0.0735899709732078	-0.646518723799327	0.517943475186338	0.776039373866322
ENSG00000186462	36.4124058274414	-0.199709085540246	0.308848500765515	-0.646624753059332	0.517874833760036	0.776039373866322
ENSG00000269220	411.06571685024	0.0900425638374467	0.139259277096121	0.646582157505358	0.517902408786205	0.776039373866322
ENSG00000173218	109.224841120015	0.121270207398665	0.187619599238072	0.646362149216535	0.518044847345766	0.776050583859218
ENSG00000263033	11.8483090276619	-0.220936850368339	0.341852154459979	-0.64629357307211	0.518089249301678	0.776050583859218
ENSG00000136942	3720.33055358213	-0.197422496911945	0.305441996183403	-0.64635020520689	0.518052580759303	0.776050583859218
ENSG00000085999	20.1374492722009	-0.299979891379233	0.4643972856349	-0.645955307359551	0.518308299729411	0.776106109811889
ENSG00000176225	233.127901117049	-0.0976647641102949	0.151168328874174	-0.6460663079208	0.518236413916891	0.776106109811889
ENSG00000188687	59.5493332405761	-0.115668737883311	0.179061544845064	-0.645971964462806	0.518297511983142	0.776106109811889
ENSG00000226121	14.3008820577281	-0.260708078159308	0.40360313518591	-0.645951568337593	0.518310721272056	0.776106109811889
ENSG00000004897	723.886748477753	-0.0899298579252887	0.139319245057109	-0.645494869631435	0.518606541902284	0.776212616531549
ENSG00000166436	776.318137070441	0.137390708544165	0.21283818136945	0.645517207768654	0.518592070636239	0.776212616531549
ENSG00000173262	20.9247505346255	0.639217351522695	0.989958838200686	0.645700939126432	0.518473052273807	0.776212616531549
ENSG00000175550	2039.30484063315	0.135167261829044	0.209406190667335	0.645478824662694	0.518616936407675	0.776212616531549
ENSG00000186470	5656.21114896553	0.125413999446027	0.194282530103427	0.645523812044564	0.518587792242744	0.776212616531549
ENSG00000142396	546.224945870087	0.144832858245531	0.224402795149386	0.64541468010287	0.518658492626279	0.776212616531549
ENSG00000105371	83.2361559807313	0.230500140370644	0.35726666992755	0.645176725882063	0.518812666910688	0.776374333105905
ENSG00000110497	936.331856075085	0.068033161345372	0.105476253394416	0.645009271337788	0.518921177535771	0.776467693877407
ENSG00000183605	206.116623128751	-0.12292579342482	0.190608767991858	-0.644911536441341	0.518984515212477	0.77649345126218
ENSG00000196724	118.247993548493	0.158669531880316	0.246207661454075	0.644454079711538	0.519281025816361	0.776868041377272
ENSG00000157693	770.004925898766	0.0984705235465728	0.152816407240236	0.64437140831201	0.519334620424205	0.776879183831659
ENSG00000237649	79.7376937964774	-0.26442846025018	0.41043063686781	-0.644270764648951	0.51939987003007	0.776907757614947
ENSG00000127311	886.489361980259	-0.101814937983314	0.158158587100497	-0.643752197398036	0.519736136183276	0.777341671343768
ENSG00000143110	3222.32256323334	-0.0961296986730941	0.149384114283736	-0.643506835609762	0.519895280744107	0.777510620176516
ENSG00000075711	673.095707616525	-0.10032191056168	0.155960088866432	-0.643253740690017	0.520059467435647	0.777618006419675
ENSG00000141655	39.3494877641337	0.19551812999408	0.30395096246275	0.643255505460166	0.520058322508684	0.777618006419675
ENSG00000132749	121.791414409588	0.104827158043654	0.163011628501733	0.643065522423998	0.520181584944626	0.777731525980709
ENSG00000154723	362.066492967872	-0.171868269464668	0.267362142532751	-0.642829489008955	0.520334746193804	0.777891435234233
ENSG00000166451	40.1924748126672	0.148971970404472	0.231835883639048	0.642575118511036	0.520499832330388	0.778069142006933
ENSG00000101624	84.9950261176106	-0.105679526464054	0.164505606491893	-0.642406837783138	0.520609061145416	0.778101270247485
ENSG00000107104	143.438032692556	0.199141178815891	0.310064535286791	0.642257195366435	0.520706201996327	0.778101270247485
ENSG00000111341	10.0751946495218	0.31458315966565	0.489778900747603	0.64229626712271	0.52068083754074	0.778101270247485
ENSG00000153944	1074.49969536082	-0.0820314464069148	0.127696757941746	-0.642392553492521	0.520618333435004	0.778101270247485
ENSG00000226862	20.8850856571844	0.254386776710977	0.396126982660157	0.642184925153707	0.520753119778337	0.778102313967187
ENSG00000115904	1044.76539179183	0.104035955373275	0.1620410938922	0.642034393093438	0.52085085209963	0.778130543722099
ENSG00000267436	64.0256162358529	0.155268427206799	0.241846068777233	0.642013442649003	0.520864454838392	0.778130543722099
ENSG00000101216	1079.16621284605	0.0595101297989942	0.0927924024571034	0.641325455782921	0.52131125371035	0.778227509568533
ENSG00000120875	21.9023326473286	0.224892589799968	0.350688225797563	0.641289251409851	0.521334771355598	0.778227509568533
ENSG00000122359	11645.9438891919	0.127300564854613	0.198766273031428	0.640453548346632	0.521877779281901	0.778227509568533
ENSG00000125458	509.936450229679	-0.112066218079149	0.174601918320887	-0.641838412526439	0.520978105831254	0.778227509568533
ENSG00000135749	626.140528390117	-0.100596301427892	0.156922917853984	-0.64105551186281	0.521486617087407	0.778227509568533
ENSG00000144895	1298.0890044728	-0.0971774747763389	0.151608970903059	-0.640974437050136	0.521539291556995	0.778227509568533
ENSG00000149218	449.654726560188	-0.0907482144130707	0.141701277491724	-0.640419169251108	0.521900123732031	0.778227509568533
ENSG00000164603	312.243747992234	0.107038200664601	0.167101943492382	0.640556288140842	0.521811007210923	0.778227509568533
ENSG00000167074	346.064119970849	0.072685785070417	0.113413021453156	0.640894529914621	0.52159121006292	0.778227509568533
ENSG00000168497	1117.91978528561	0.19865528756032	0.310099472701429	0.640617946975971	0.521770936356404	0.778227509568533
ENSG00000169994	320.405444939057	-0.208072800153237	0.324537989906916	-0.641135419039589	0.521434703911965	0.778227509568533
ENSG00000171456	2241.7061179977	-0.065317602060839	0.101914407862926	-0.64090645700155	0.521583460441818	0.778227509568533
ENSG00000178537	925.373247666964	0.0920472368668018	0.143642941346617	0.640805848194711	0.521648832841091	0.778227509568533
ENSG00000188283	261.359231101084	-0.0894789485660099	0.139442592161075	-0.641690226632114	0.521074336244548	0.778227509568533
ENSG00000196604	12.7103121627805	0.197330479073767	0.307761168453021	0.641180562400578	0.521405376868122	0.778227509568533
ENSG00000204237	572.745115527038	-0.101560025498785	0.158360156217807	-0.641323094927364	0.521312787258821	0.778227509568533
ENSG00000236423	20.7565990536724	0.176062287245362	0.2746203145616	0.641111665487765	0.521450135568503	0.778227509568533
ENSG00000245685	8.47822819830786	0.307432963537585	0.479409087276427	0.641274793692677	0.521344162955512	0.778227509568533
ENSG00000253352	4038.3148093082	-0.094746389303239	0.147940508772984	-0.640435740616712	0.521889353228673	0.778227509568533
ENSG00000267547	32.0851346608774	0.199781410529246	0.311740732831058	0.640857576470488	0.521615220928088	0.778227509568533
ENSG00000279933	7.90131331046836	-0.423666327348406	0.661387168256626	-0.64057234201438	0.521800573964396	0.778227509568533
ENSG00000131462	199.998923367746	-0.101810920343093	0.159044290693147	-0.640141937188572	0.522080326729362	0.778427269549978
ENSG00000113070	31.4168759940574	0.211352938894629	0.330291282361051	0.639898629427322	0.522238505019205	0.778532321354674
ENSG00000278434	10.3313532545429	-0.299287364092866	0.467715948244611	-0.63989129559538	0.522243273243738	0.778532321354674
ENSG00000137310	304.417905933269	0.113097582484497	0.176784470900843	0.639748400457257	0.522336183588124	0.778601881592534
ENSG00000115204	950.007974209758	-0.0486973887138168	0.076183637544851	-0.639210600637802	0.522685936882435	0.778985282172078
ENSG00000159069	3052.68185653898	0.0925251392882464	0.1447457168823	0.639225403563984	0.522676308322296	0.778985282172078
ENSG00000111788	90.2691550089077	0.231865963969942	0.362859171776998	0.638997115146479	0.522824808605262	0.779053101855224
ENSG00000157259	636.817231435853	0.0761624114950024	0.119214930430628	0.638866383764926	0.522909858361456	0.779053101855224
ENSG00000187922	22.1848414347593	-0.23344580106743	0.365291338119896	-0.639067442083197	0.522779059034281	0.779053101855224
ENSG00000279348	55.9499887809159	0.155626613943655	0.243601983004581	0.638856104634947	0.522916545943809	0.779053101855224
ENSG00000185527	94.5596593279085	-0.146284211954618	0.229029789613612	-0.638712598048529	0.523009915641395	0.779123257218201
ENSG00000170954	30.2472663383576	0.300536114157127	0.471033993164341	0.638034873318097	0.523450979348689	0.77964232834957
ENSG00000215126	69.8675760027919	-0.156518758832296	0.24529576719784	-0.638081776217758	0.523420448764717	0.77964232834957
ENSG00000271533	109.259574867856	0.146139270561775	0.229080956819595	0.637937227915728	0.523514542766944	0.779668022600983
ENSG00000129422	100.616105427907	-0.216447238385811	0.339407994993147	-0.63771991696949	0.52365601808372	0.779740762819692
ENSG00000205784	134.746871633285	-0.10031685075162	0.157294146037174	-0.637765951746939	0.523626046558713	0.779740762819692
ENSG00000236682	56.1206391854979	0.228109506848164	0.357751638867929	0.637619739688672	0.523721242812105	0.779768915074006
ENSG00000117262	61.7524370217968	-0.116328028931231	0.18249480968144	-0.637431985787932	0.523843499288099	0.779881969447749
ENSG00000159692	4032.04068761858	-0.0628886926422703	0.0986721216198709	-0.637350161421943	0.523896784030368	0.779892329927601
ENSG00000182749	394.141311040756	0.130383027365516	0.204605510931813	0.637241034084207	0.523967853030935	0.779929160546047
ENSG00000171466	471.906192872497	-0.0634028048899617	0.099541980727026	-0.636945381505229	0.524160421122344	0.780146820758082
ENSG00000170265	594.471370369817	0.0755254873160904	0.118681664697121	0.636370306304966	0.524535090077326	0.780566449346043
ENSG00000287222	10.0876104810984	-0.231410520011161	0.363629381878769	-0.636391148634716	0.52452150863352	0.780566449346043
ENSG00000134825	380.573952030187	-0.132776414171862	0.208677550273261	-0.636275507346106	0.524596865997848	0.78058937944792
ENSG00000145700	7.90271885757752	0.285303415077077	0.448792627939733	0.635713238844444	0.52496334591187	0.78072066505533
ENSG00000183111	18.8100971926113	0.245227992482838	0.385598123505247	0.635967805687468	0.524797406039704	0.78072066505533
ENSG00000214922	67.712474279028	0.149351089878851	0.234808422021749	0.636055080958796	0.524740521674252	0.78072066505533
ENSG00000230844	71.4802552377599	0.100218300765897	0.15760020990071	0.635902076710655	0.524840249023725	0.78072066505533
ENSG00000260592	489.982090964263	-0.286512061359394	0.450655232171719	-0.635767746396033	0.524927812802731	0.78072066505533
ENSG00000260751	18.8435743375047	-0.198792185049044	0.312689996180902	-0.635748464859861	0.524940382166746	0.78072066505533
ENSG00000243629	14.2074937554088	-0.207640256299712	0.326723314939013	-0.635523229612404	0.525087221289025	0.780835912940617
ENSG00000237036	83.4023429474885	0.110276072026692	0.173590328093792	0.635266222707461	0.52525479919756	0.781016122989836
ENSG00000163807	673.608181945824	0.0686479488909102	0.108129578875766	0.634867439646484	0.525514874513452	0.781126868482603
ENSG00000178700	191.869989287663	-0.109846150059786	0.172990586100929	-0.634983397279769	0.525439243351181	0.781126868482603
ENSG00000183258	1704.75466639845	-0.073739813695452	0.11612775239737	-0.634988727269312	0.525435767100668	0.781126868482603
ENSG00000259520	8.56002940171403	0.416754566325082	0.656394086994527	0.634915174561218	0.52548373964832	0.781126868482603
ENSG00000187997	10.8425507730704	-0.304989693821491	0.480478116690233	-0.634762923070062	0.525583048234909	0.78115923166193
ENSG00000154822	1848.03050822881	0.0655563304315697	0.103297782134892	0.634634443031529	0.525666858960355	0.781214827912922
ENSG00000078403	596.887629636483	0.109154411944126	0.172256001897071	0.633675522141457	0.526292602704479	0.781583576100313
ENSG00000081154	1235.38035077279	-0.081390515519575	0.12835913305887	-0.634084334943634	0.526025785414712	0.781583576100313
ENSG00000101745	1424.37164580304	0.144245696978743	0.22768106349089	0.63354279344586	0.52637924477727	0.781583576100313
ENSG00000103047	399.307361941696	-0.055345726511576	0.0873156687152902	-0.633857901175121	0.526173561981064	0.781583576100313
ENSG00000104824	3585.5685194692	-0.0313243495860877	0.0494297338490884	-0.633714712721751	0.526267021437738	0.781583576100313
ENSG00000139899	88.1733027485618	0.170852671924204	0.269545659600862	0.633854287163071	0.526175920751307	0.781583576100313
ENSG00000182853	19.6658313818637	0.323810837811069	0.510901344250832	0.633803064828287	0.52620935279778	0.781583576100313
ENSG00000226084	54.9492468919681	-0.323985052060813	0.511281741774653	-0.633672250716922	0.526294738123474	0.781583576100313
ENSG00000237513	81.1782619782354	-0.124793819477479	0.196933143280792	-0.633686221620628	0.526285618661389	0.781583576100313
ENSG00000260063	10.6325933245358	-0.21528513241569	0.339778648277518	-0.633604064019506	0.526339247927641	0.781583576100313
ENSG00000287346	23.2394444739181	-0.180258554737757	0.284708284377025	-0.63313421009924	0.526646003806505	0.781910704125805
ENSG00000073050	872.595033046704	-0.0893124394956041	0.141166715778644	-0.632673495327682	0.526946881585784	0.781943653723814
ENSG00000088538	53.1746708261924	0.186425686778055	0.294552284810815	0.632912037663508	0.526791086419698	0.781943653723814
ENSG00000105808	35.1272926217716	-0.179481613553091	0.283681952913934	-0.632686047559549	0.526938682970366	0.781943653723814
ENSG00000113119	587.067372339054	0.0605187291987829	0.0956321989856731	0.632827957954302	0.526845997310172	0.781943653723814
ENSG00000139687	763.897494590841	0.113756870149493	0.179802988776336	0.632675079116729	0.526945847114584	0.781943653723814
ENSG00000177879	452.322548556487	-0.0811108601514576	0.128194875176323	-0.632715309718079	0.526919570352532	0.781943653723814
ENSG00000124198	819.522386629103	0.13935745817015	0.220326398842246	0.632504588203842	0.527057211290626	0.782038441043336
ENSG00000048462	91.8794695597076	-0.341500387005136	0.539991693539824	-0.632417852145999	0.52711387164445	0.782053585012277
ENSG00000114744	462.2846531832	0.0748510655873305	0.118384746118678	0.632269511414032	0.527210782471948	0.782096456456251
ENSG00000163864	55.2808895246357	-0.119455865048674	0.188963052911258	-0.632165194244475	0.527278938201138	0.782096456456251
ENSG00000230415	18.8131468451249	0.183985973086571	0.29104322694869	0.632160298026819	0.527282137260377	0.782096456456251
ENSG00000078487	189.300498611911	-0.0955275530079581	0.151248292272847	-0.631594258503294	0.527652039257258	0.78226062828392
ENSG00000108671	1245.7031518948	-0.0437418195672406	0.0692613925731548	-0.631546925959363	0.52768297666419	0.78226062828392
ENSG00000148450	297.57352580009	0.175716085841848	0.278087067605582	0.63187435271557	0.527468983544476	0.78226062828392
ENSG00000169435	15.4284263776908	-0.314547165677907	0.498100626475301	-0.631493214340505	0.527718084670061	0.78226062828392
ENSG00000171714	13.818499171963	0.267524493799285	0.423603881366693	0.631544009786119	0.527684882758019	0.78226062828392
ENSG00000179632	3457.28360200617	-0.110899475663049	0.175569453242769	-0.63165586959881	0.52761177051616	0.78226062828392
ENSG00000180398	1007.67061492849	-0.0680622863706982	0.107741681309222	-0.631717321872462	0.527571607141389	0.78226062828392
ENSG00000047346	950.087673641021	-0.114115386227178	0.180731099375804	-0.631409794005026	0.527772613811085	0.782264364175877
ENSG00000141446	468.042447758948	-0.115146177936755	0.182402242204958	-0.631276110122429	0.52786000457606	0.782264364175877
ENSG00000254206	21.1068727919391	-0.245342192453451	0.388606312974304	-0.631338669142192	0.5278191080728	0.782264364175877
ENSG00000166562	362.580624942275	-0.178470740189752	0.282759903611335	-0.631174144248779	0.527926665854535	0.782294289205272
ENSG00000125249	464.861969304436	0.1368027353139	0.216815842069728	0.630962820834393	0.528064834452106	0.782414688564494
ENSG00000157500	718.737070672572	-0.093572056211064	0.148313381035012	-0.630907714179713	0.528100867606673	0.782414688564494
ENSG00000101407	672.366716686409	-0.0427911734442249	0.0678812762916485	-0.630382570598331	0.528444311481473	0.782709333562385
ENSG00000159335	592.322669216078	0.176798592277747	0.280553725999621	0.630177309703549	0.528578583008697	0.782709333562385
ENSG00000187688	1774.11788014844	0.0619099334640507	0.0982380166141527	0.630203414093884	0.528561505843312	0.782709333562385
ENSG00000207650	23.2024145829565	-0.236789854502151	0.375751265573722	-0.630177130982125	0.528578699926983	0.782709333562385
ENSG00000213722	722.708050091287	0.132061032746523	0.209486813501751	0.630402604054213	0.528431207515763	0.782709333562385
ENSG00000235652	29.6327823496359	-0.173076199265331	0.274626781266997	-0.630223310584788	0.528548489996691	0.782709333562385
ENSG00000240498	10.4742640202351	-0.24222837413951	0.384528218763866	-0.629936536044599	0.528736107366744	0.782873559148561
ENSG00000163291	127.308247598781	0.143440731256549	0.227735331554021	0.629857169187311	0.528788037773538	0.782881594927228
ENSG00000153339	1310.99712918512	0.11569353564058	0.183744518687748	0.629643466193338	0.528927878357424	0.782989919535996
ENSG00000163539	672.601468495695	0.105938021713224	0.16826156574316	0.629603208821506	0.528954223634267	0.782989919535996
ENSG00000162576	31.9529980326528	-0.293759526695043	0.466712693591837	-0.629422620658246	0.529072412569407	0.783045632496337
ENSG00000133216	95.7108753159323	0.221426340261343	0.351803443360952	0.629403561676224	0.529084886821849	0.783045632496337
ENSG00000099341	1943.41205024563	-0.0886492356403769	0.140895612007022	-0.629183793431117	0.529228737663318	0.783087152255182
ENSG00000100056	795.610229930194	-0.079737437884941	0.126767492423941	-0.629005404779011	0.529345517829757	0.783087152255182
ENSG00000151881	110.606157674565	-0.157787760386972	0.25084624310327	-0.62902182003983	0.529334771212569	0.783087152255182
ENSG00000172465	53.7334755869428	-0.152440158593563	0.242305172414695	-0.629124657449192	0.529267448930447	0.783087152255182
ENSG00000177943	102.8081626266	0.128762910042936	0.204658539550988	0.629159722948458	0.529244494374804	0.783087152255182
ENSG00000011523	672.881893960973	-0.0914544318744438	0.145472418625547	-0.628671969150743	0.529563832928328	0.783134849556254
ENSG00000065978	8558.11564743667	0.141560399239608	0.225137766756105	0.628772334732103	0.529498114314013	0.783134849556254
ENSG00000170802	996.123634519839	0.123317788530289	0.196094033902388	0.628870680439336	0.529433722320636	0.783134849556254
ENSG00000248866	8.13643016856064	0.252901774210228	0.40225317190061	0.628712939702351	0.529537005223887	0.783134849556254
ENSG00000134253	8.07969288817343	0.244062157207723	0.38829483705067	0.62854855104827	0.529644651841791	0.783185569939091
ENSG00000156804	418.445101172621	-0.0952425992720281	0.151592217265907	-0.628281589845496	0.529819489737615	0.783237715993391
ENSG00000196275	67.3776314317501	-0.114007338917929	0.181450910418687	-0.628309544740577	0.529801180177964	0.783237715993391
ENSG00000258839	133.5090107662	-0.114365088105699	0.182016388127137	-0.628323027846348	0.529792349291102	0.783237715993391
ENSG00000171148	2994.60849631735	0.0908593597627157	0.144689107049449	0.627962682302432	0.530028386707424	0.783289924152536
ENSG00000171497	784.158548040383	0.0470609128429963	0.0749474454270996	0.62791883799124	0.53005710972551	0.783289924152536
ENSG00000268119	11.1723944808967	0.270937760097482	0.431517138021667	0.627872536742394	0.530087443176112	0.783289924152536
ENSG00000272334	9.5822194248893	-0.227608797441793	0.362429889627895	-0.628007799454615	0.52999883065908	0.783289924152536
ENSG00000272831	72.9659441945727	-0.125271251654744	0.199434421146779	-0.628132550712234	0.529917111016989	0.783289924152536
ENSG00000154760	815.849869875855	0.143290011098242	0.228315225803831	0.627597264237457	0.530267801331635	0.783350161058097
ENSG00000168411	693.52651336472	0.0659339388726643	0.10504932733236	0.627647416190104	0.530234939521542	0.783350161058097
ENSG00000223546	12.6097506396815	0.242622998476975	0.386543893787135	0.627672568048856	0.530218459284385	0.783350161058097
ENSG00000153214	514.43035101713	-0.0940951822877844	0.14996985329764	-0.627427314348551	0.530379167816973	0.783445932280314
ENSG00000280067	23.5541208716089	-0.168252006787829	0.268251904603818	-0.627216448048414	0.530517362931354	0.783547814223854
ENSG00000179630	58.9290329597671	0.16320975096936	0.260227910081801	0.627180039673899	0.530541225680886	0.783547814223854
ENSG00000011426	21.2952380612891	-0.254628923643118	0.406058165364787	-0.627074999007518	0.530610074409457	0.783580754621334
ENSG00000257698	43.0703404242439	-0.15110698083713	0.241016476875247	-0.626957056198879	0.53068738523039	0.783626184576231
ENSG00000139372	370.815798324434	0.0978729257676519	0.156211260250863	0.626542066240779	0.530959454162032	0.783959166007526
ENSG00000121966	8530.47571422532	-0.0858809627806428	0.137098640890758	-0.62641731692347	0.531041254101787	0.784002790412172
ENSG00000143952	472.057778889627	-0.0958519172162671	0.153083369712031	-0.626141934271348	0.531221849137609	0.784002790412172
ENSG00000166704	318.741856686023	-0.0955572820754094	0.152597228506802	-0.626205882049489	0.531179909618914	0.784002790412172
ENSG00000262663	10.4138378702669	0.406260142812903	0.648799035037569	0.626172544768626	0.531201773335764	0.784002790412172
ENSG00000008394	203.391927038041	0.137537277685675	0.219585976434617	0.626348184519095	0.531086587976622	0.784002790412172
ENSG00000150054	481.482063256286	0.114151459751963	0.182369786281162	0.625934054536721	0.531358196610428	0.784135276993036
ENSG00000234062	17.9039092423462	0.192502625363198	0.307601886180431	0.62581744134781	0.531434690495279	0.784179421026209
ENSG00000088881	57.3507680852955	-0.183283311507504	0.292956113346327	-0.625634022154132	0.531555017913199	0.784222896707585
ENSG00000100629	108.52974540671	-0.139767218627733	0.223402623806637	-0.625629261851044	0.531558140970767	0.784222896707585
ENSG00000272931	16.3636898881522	-0.199201876475422	0.318437930690543	-0.625559511844101	0.531603902419184	0.784222896707585
ENSG00000225964	75.0520814473662	0.35439747977815	0.566595839167481	0.625485496502901	0.531652464443405	0.784225816078571
ENSG00000124635	118.547458381232	-0.223916508913055	0.35812793400706	-0.625241673855692	0.531812454224385	0.784255664581949
ENSG00000198408	7729.04710999444	0.0778188427523227	0.124443784344915	0.625333303402569	0.531752326549916	0.784255664581949
ENSG00000204136	143.404086485289	0.18594657628357	0.297365811636147	0.625312557823871	0.531765939579786	0.784255664581949
ENSG00000214517	509.648450209816	-0.0448657735048328	0.0717802639477266	-0.625043306298036	0.531942635608644	0.784378932335247
ENSG00000152700	595.626517352745	-0.0838561631709247	0.134209419073643	-0.624815782302965	0.532091971173078	0.78442979358111
ENSG00000271643	20.253664641555	0.178410923526669	0.285559007081179	0.624777783584149	0.532116913733072	0.78442979358111
ENSG00000279930	14.6808039251363	-0.289190822117387	0.462839275070471	-0.624819106099748	0.532089789443455	0.78442979358111
ENSG00000162961	199.511315862523	-0.136520225088601	0.218600762444155	-0.624518522086479	0.532287110153455	0.784518993104991
ENSG00000176087	2270.89407391513	0.0634694295183413	0.101648396945907	0.624401677009397	0.53236382401137	0.784518993104991
ENSG00000285744	10.0589590583012	0.243275094483995	0.38956382635727	0.624480708999113	0.532311935471759	0.784518993104991
ENSG00000117139	1094.00523592295	0.0924319977929877	0.148018656213597	0.624461808784459	0.532324344195467	0.784518993104991
ENSG00000131400	36.3893931998531	-0.162901178804639	0.260960034100412	-0.624238034633141	0.532471271733088	0.78460865292136
ENSG00000110888	647.669092644529	-0.101569816737083	0.162771336288277	-0.624003089568533	0.53262555605203	0.784698629223412
ENSG00000129187	981.844523611106	-0.0449200722448526	0.0719850290552686	-0.624019644561981	0.532614683936214	0.784698629223412
ENSG00000126749	611.224523600395	-0.0593018299641866	0.0950588458937168	-0.623843361516199	0.532730459590562	0.78471583578678
ENSG00000273110	9.48105433456389	0.277901411575654	0.445420827241943	0.623907537724328	0.53268830974961	0.78471583578678
ENSG00000138036	25.9953236893624	0.193130568018585	0.309679309139604	0.62364698679795	0.532859445644182	0.784837162503919
ENSG00000211814	39.5369646342053	-0.152636638178031	0.24483112831687	-0.623436403807618	0.532997781760887	0.784972238294508
ENSG00000155876	962.542709415132	-0.054475073002232	0.0874094830545847	-0.623216967982911	0.533141952802957	0.78504926619785
ENSG00000175518	29.2346641955438	-0.188724218826903	0.302823689753483	-0.623214844850931	0.533143347813485	0.78504926619785
ENSG00000139597	642.840723938082	-0.063641646832075	0.102133592699951	-0.623121591532006	0.533204622020176	0.785070824882776
ENSG00000168152	45.2618225801196	-0.165813517862161	0.266170766337489	-0.622959163185933	0.533311357748222	0.785159309811222
ENSG00000114480	343.845473879345	0.0957970691896877	0.153799112841488	0.622871402960693	0.533369031681282	0.785175555120181
ENSG00000117616	5237.34723948693	0.0881823530068137	0.141605036773159	0.622734579336153	0.53345895520281	0.785239268238114
ENSG00000198612	437.822108103823	-0.0804848387665328	0.129281596783082	-0.622554491661918	0.533577324496991	0.785276183049815
ENSG00000211592	26957.3311047611	-0.318503257065217	0.511575451487685	-0.622592925714076	0.533552061178604	0.785276183049815
ENSG00000105854	141.767442243311	-0.125874763667017	0.202225474407198	-0.62244761218143	0.533647581269986	0.785310929255263
ENSG00000215014	10.1547504199523	-0.235557810414047	0.378586703348384	-0.622203073511755	0.53380834530747	0.78541019867604
ENSG00000255422	54.2150266368077	-0.237215473881001	0.381238228967596	-0.622223732712713	0.53379476263802	0.78541019867604
ENSG00000115525	690.861980832962	0.0830691089886043	0.133528046280552	0.622109821138775	0.533869657506613	0.785431764757828
ENSG00000226648	47.0437500866308	-0.154483696153236	0.248371269966223	-0.62198698011346	0.533950429281427	0.785481953596018
ENSG00000169905	998.948942198401	-0.0676361713357263	0.108759511075837	-0.62188741625148	0.534015900129442	0.785509626795907
ENSG00000233806	51.3332921649796	0.205579423518771	0.330728338706352	0.621596033538877	0.534207529822097	0.785722852049187
ENSG00000154640	70.6143902028782	-0.114001770371838	0.183451489654962	-0.621427335293131	0.534318491161894	0.785817401826721
ENSG00000147650	36.0673146413082	0.202896644566874	0.3265852248373	0.621267066408024	0.534423918862042	0.785860163895525
ENSG00000160323	49.0046063127901	0.147584213627828	0.237574687133936	0.621211861449807	0.534460236088382	0.785860163895525
ENSG00000269439	42.8270198579591	-0.113587091854926	0.182859837246976	-0.621170255672445	0.534487607757871	0.785860163895525
ENSG00000158467	480.804176315123	0.0860314622381269	0.138594044972886	0.620744291394036	0.53476788244961	0.786203589296933
ENSG00000170485	83.1164103211771	-0.184073773737471	0.296722874609305	-0.620355858913274	0.535023526693481	0.78651074675906
ENSG00000011007	1144.46383247138	0.049044578615812	0.0790748155832175	0.620230072673366	0.535106325274421	0.786563781192253
ENSG00000151665	171.581968806914	-0.105693634121396	0.170446363838176	-0.620099084200718	0.535192555082477	0.786603931642407
ENSG00000204344	291.01145352693	-0.067990301105414	0.109666081579368	-0.619975658163801	0.535273812943001	0.786603931642407
ENSG00000224531	122.646849630756	0.103300200039388	0.166617028873877	0.619985848610845	0.535267103799503	0.786603931642407
ENSG00000164031	756.920199402165	0.128990164325709	0.208150939097151	0.619695327271645	0.5354583926321	0.786747727460752
ENSG00000167264	626.640350255268	-0.0958034508141399	0.154600217806903	-0.619685096005485	0.5354651298631	0.786747727460752
ENSG00000143434	99.6495465305311	-0.115764635341028	0.186882339848358	-0.619451979437777	0.535618647380218	0.786904610231781
ENSG00000102879	41728.3515096315	0.100428719864445	0.162255447450305	0.618954379915066	0.535946412723122	0.78696542233498
ENSG00000107317	89.8940552129526	0.204136040423673	0.329770917603552	0.619023781439343	0.535900692362015	0.78696542233498
ENSG00000137055	526.794665104621	-0.0503186105175896	0.0813042984192431	-0.618892377105615	0.535987260617337	0.78696542233498
ENSG00000166896	70.7637547712601	-0.147333982064022	0.237940383118168	-0.619205450261261	0.535781021810593	0.78696542233498
ENSG00000168439	2193.36905970276	-0.0678853522840323	0.10964481630476	-0.619138729690091	0.535824971032831	0.78696542233498
ENSG00000179899	26.4804026185137	0.202726370253855	0.3275058652309	0.619000731821787	0.535915876779518	0.78696542233498
ENSG00000262050	8.140835287574	0.237478196321107	0.383508521236195	0.61922534486489	0.535767917472683	0.78696542233498
ENSG00000100941	2061.79429355075	-0.0957572857044947	0.154750764226658	-0.618783927711286	0.536058711622339	0.786986583124273
ENSG00000233791	14.2083069648426	0.259269264821729	0.419035528039747	0.618728598108597	0.536095166930155	0.786986583124273
ENSG00000242086	670.460140485642	-0.121241759920673	0.196029971190689	-0.618485832468622	0.536255133960852	0.787152775327486
ENSG00000185798	192.225196050102	0.0683403731763738	0.110512777298941	0.618393409763927	0.536316040925786	0.787173543939461
ENSG00000241769	18.9159917410632	0.177622048935267	0.287268125239723	0.618314505958648	0.536368041631735	0.787181237980146
ENSG00000175455	482.958640251294	-0.141146543996744	0.228317887479078	-0.618201865632091	0.536442280425933	0.787221564763824
ENSG00000161911	768.780528612038	0.276469841447879	0.447574971959943	0.617706214083442	0.536769015019312	0.787576207600054
ENSG00000100532	119.99992750161	-0.117726945901107	0.190591254170329	-0.617693327081506	0.536777511494091	0.787576207600054
ENSG00000225484	325.640024780566	0.0773275023292407	0.125230265433869	0.617482539554907	0.536916494527198	0.787642835950278
ENSG00000251364	193.769855351081	0.128928479863854	0.208796062347156	0.617485207405348	0.536914735363455	0.787642835950278
ENSG00000197180	19.1965348678233	-0.197085390222895	0.319268643528191	-0.617302682922235	0.537035097538505	0.787748180453144
ENSG00000070476	1697.65246846997	0.0551764517837545	0.0894041367155257	0.617157704450746	0.537130710400406	0.787819786512531
ENSG00000272168	18.1808772566882	-0.241865135242376	0.391964164711389	-0.617059305460911	0.537195609109432	0.787846334990617
ENSG00000120742	2515.9833196555	-0.06569372541099	0.106530554050748	-0.616665575396291	0.537455331820878	0.788158581115374
ENSG00000011304	4520.30351848942	0.0516647404060403	0.0838173241578993	0.616396919432929	0.53763258602264	0.788192242529808
ENSG00000171155	274.028105214439	0.101775346238384	0.16513007371969	0.616334408056699	0.537673834074804	0.788192242529808
ENSG00000187210	309.712323771155	0.0930674654257992	0.151005258830137	0.616319366271138	0.537683759615107	0.788192242529808
ENSG00000260368	12.653948846346	-0.195310208512703	0.316869459724736	-0.616374353913339	0.53764747566876	0.788192242529808
ENSG00000180488	212.837849167418	0.138773994262522	0.225181567008606	0.616275994993934	0.537712379296397	0.788192242529808
ENSG00000151687	68.5590454042734	0.146747974516095	0.238226020232471	0.616003131701956	0.537892452881314	0.788253453116164
ENSG00000169612	285.101376048846	0.0672623232244363	0.109204682501987	0.615928929816835	0.537941426958812	0.788253453116164
ENSG00000259070	12.4554125857087	-0.347332668100207	0.563896802457681	-0.615950767208461	0.537927013802655	0.788253453116164
ENSG00000260916	426.620479244092	0.130318910138859	0.211537930808885	0.616054575368785	0.537858500797396	0.788253453116164
ENSG00000276345	19.4671119880251	1.00061553943401	1.62522380473482	0.615678613935434	0.538106654762298	0.788426939331879
ENSG00000106772	40.9427902225625	0.385481734639211	0.626350632435566	0.61544080053095	0.538263653555814	0.788487136731243
ENSG00000228205	17.703152792926	-0.159729326003829	0.259552169222214	-0.615403548668005	0.538288248437908	0.788487136731243
ENSG00000235513	23.8837396778469	0.217776238950686	0.3538648435355	0.61542208255237	0.538276011698852	0.788487136731243
ENSG00000130165	1108.11765453914	-0.118878985961531	0.193245559716243	-0.615170595050617	0.538442064720841	0.788575220493724
ENSG00000198252	535.183755085606	-0.104347377644228	0.169607098578735	-0.61523001406564	0.538402829013519	0.788575220493724
ENSG00000101104	1092.09672979323	-0.0846326445822445	0.13761353377889	-0.615002334859213	0.53855317847698	0.788600744512477
ENSG00000174175	218.520643661167	-0.177895942423989	0.289236655117135	-0.615053241961828	0.538519559808862	0.788600744512477
ENSG00000112335	2011.95888070354	-0.0996676839421048	0.162181798897595	-0.614542967334067	0.538856588934371	0.788976402392602
ENSG00000158793	812.270100905003	0.0647662617752496	0.105433692498498	0.614284297936094	0.53902747676504	0.789157976462254
ENSG00000102096	5365.89890993429	0.0859407552911021	0.139920670296144	0.614210574529176	0.539076186506341	0.789160660855152
ENSG00000152503	20.1467481914953	0.202874243877031	0.330425947603044	0.613977943768368	0.53922990227598	0.78931266135773
ENSG00000152620	187.723787404106	0.0856392543267409	0.139501489190064	0.613894911258341	0.539284773107034	0.78931266135773
ENSG00000163013	887.609639469225	-0.0709157733396892	0.115527996689995	-0.613840587316535	0.539320673810393	0.78931266135773
ENSG00000171469	593.680150371586	-0.0849929793855283	0.138481866388636	-0.613748078372974	0.539381812337924	0.789333519706967
ENSG00000265874	17.5285430294875	-0.177652437261555	0.289547723462724	-0.613551490362265	0.539511747534736	0.789455043002805
ENSG00000031003	1170.37837969322	-0.0842165940870635	0.137494550246808	-0.612508597147242	0.540201311710723	0.789518297937638
ENSG00000101040	1040.8205461327	0.075373772679971	0.123033063016978	0.612630221760549	0.540120870439562	0.789518297937638
ENSG00000104835	37.9397149511642	-0.146164000676844	0.238748321940875	-0.612209541363985	0.540399129618973	0.789518297937638
ENSG00000105609	34.3175961015284	0.425178496812488	0.693691367499501	0.612921706587036	0.539928109762307	0.789518297937638
ENSG00000106333	86.395570522886	-0.124883162749073	0.20396580032983	-0.612275011531965	0.540355819645924	0.789518297937638
ENSG00000108064	605.420694359054	-0.093592280115514	0.152743397450321	-0.612741903596548	0.540047010497866	0.789518297937638
ENSG00000108733	132.249975343705	-0.069269189982529	0.113115709513428	-0.612374623122584	0.54028992769221	0.789518297937638
ENSG00000113522	27.895861377679	0.193059889804705	0.315174094448342	0.612549994448697	0.540173931287568	0.789518297937638
ENSG00000126012	3895.15279420601	0.0891634117584041	0.14555551832652	0.612573214561242	0.540158573669978	0.789518297937638
ENSG00000151693	61.9686747647978	0.189445478374299	0.30936509681904	0.612368623100082	0.540293896526272	0.789518297937638
ENSG00000166343	110.336024331017	-0.0798239802029194	0.130173127119773	-0.613213971033154	0.539734868091205	0.789518297937638
ENSG00000175221	1402.6619940361	0.101771456125175	0.165996657086102	0.613093407491855	0.539814579032014	0.789518297937638
ENSG00000184207	515.654590543801	-0.0702087025759658	0.114494798413817	-0.613204298785798	0.539741262708655	0.789518297937638
ENSG00000186001	1086.49911121685	0.0479438983262936	0.0781824805533684	0.613230713414963	0.539723799282078	0.789518297937638
ENSG00000196683	918.290922949763	-0.239908976516824	0.391834428622458	-0.612271303877642	0.540358272295394	0.789518297937638
ENSG00000267009	120.217915505205	-0.0971394504771639	0.158638467360907	-0.612332255178495	0.540317953122448	0.789518297937638
ENSG00000267676	9.32037773381292	0.274922132537477	0.448820183547024	0.612544049077225	0.540177863549177	0.789518297937638
ENSG00000115602	78.8858590201443	0.293861586404432	0.479987495198956	0.612227587892942	0.540387191265161	0.789518297937638
ENSG00000144579	7661.17259870422	0.0908155048548199	0.148425860339135	0.611857695467067	0.54063191323977	0.789789852428977
ENSG00000140993	156.063016591455	-0.138198182151982	0.225968400467927	-0.611581893157656	0.540814420951981	0.78990990562865
ENSG00000211598	1882.21014194834	-0.295885601510767	0.483870932054102	-0.611496954889787	0.540870633676481	0.78990990562865
ENSG00000221983	27239.4359508589	-0.168687278341389	0.275832092389591	-0.611557838973762	0.540830339878441	0.78990990562865
ENSG00000185015	47.5011589777346	0.129683169477553	0.212091242944092	0.611449900888827	0.540901775591748	0.78990990562865
ENSG00000100802	464.667483258595	0.071504617973806	0.116964326521745	0.61133697854886	0.540976515037136	0.789950527422168
ENSG00000254789	63.2167567925633	0.408261976130539	0.668271704509333	0.610922134478668	0.541251130469336	0.790282981912512
ENSG00000182400	478.832813287469	-0.100178752494666	0.164027406769251	-0.610743987653201	0.541369080162534	0.790386650293666
ENSG00000092199	8022.89877165072	0.0502645510914466	0.0823964841997586	0.610032716560907	0.541840135371757	0.79058104859016
ENSG00000105223	2549.56208190318	0.100784653162324	0.165233886519315	0.609951477178039	0.541893950983618	0.79058104859016
ENSG00000119509	279.275514224283	0.0846288610744867	0.138636870718788	0.610435453683521	0.541573388577671	0.79058104859016
ENSG00000136908	1043.84022194482	-0.162887396017356	0.267100752175448	-0.609835033000437	0.54197109204807	0.79058104859016
ENSG00000174628	17.4348437224982	-0.174325530886411	0.285603571674003	-0.610375878230936	0.541612843338836	0.79058104859016
ENSG00000175548	126.049350979588	-0.173310067811654	0.284192245683721	-0.609833908010747	0.541971837349512	0.79058104859016
ENSG00000186687	383.822265472285	-0.101215877822828	0.165914401513088	-0.610048777561022	0.541829496358176	0.79058104859016
ENSG00000279330	97.2815264533903	0.12800586854003	0.209824729075729	0.610060926106715	0.541821449074099	0.79058104859016
ENSG00000126870	182.102528256469	0.0903398007474144	0.148023825475003	0.610305810280997	0.54165924875401	0.79058104859016
ENSG00000268758	644.577316072063	0.241830001300917	0.396426811984072	0.610024332336616	0.541845689231452	0.79058104859016
ENSG00000197841	144.567700756743	-0.169182171112112	0.277468511527344	-0.609734669281344	0.542037584646728	0.790608450660861
ENSG00000182872	2172.42000003286	0.0674848415230923	0.110691946388906	0.609663518662779	0.54208472555538	0.790608711316367
ENSG00000237637	8.12998883433354	0.238704181970895	0.391716297211043	0.609380267480395	0.54227241416362	0.790813937321946
ENSG00000093183	837.9735753491	-0.0593352584934164	0.0974271194166537	-0.60902199355464	0.54250986093666	0.791023168964894
ENSG00000229644	879.220952681784	-0.349689224331552	0.574164059028721	-0.609040602302939	0.542497526674946	0.791023168964894
ENSG00000239305	541.922226939565	-0.0681390240671689	0.111905733989652	-0.608896627883876	0.542592959528698	0.791075818278829
ENSG00000096696	75.0718034137515	-0.606219711035593	0.995936520327073	-0.608693123168639	0.542727866065859	0.791203985557563
ENSG00000257621	1851.03994250444	-0.114568950779051	0.188281059591458	-0.608499607064296	0.542856166494705	0.791322500903833
ENSG00000128656	19.8676647765445	-0.192189070357249	0.31589497427743	-0.608395466869509	0.542925217294499	0.791354634905013
ENSG00000160767	373.793769889104	-0.0870945350329851	0.143268228906705	-0.607912415038648	0.543245565001878	0.791753015912615
ENSG00000079263	1338.47096086502	0.116973102522734	0.192504534149406	0.607638168314256	0.543427480338964	0.791788344865613
ENSG00000100603	1524.79621060862	-0.0420943122519405	0.0692685871866629	-0.607696994577153	0.543388456718895	0.791788344865613
ENSG00000108813	13.5673779009858	-0.206449234884945	0.339807101430424	-0.607548323786917	0.543487083259392	0.791788344865613
ENSG00000112742	15.0028128106627	-0.25843940263324	0.425399691940849	-0.607521367620491	0.543504966633028	0.791788344865613
ENSG00000127452	470.155289643771	0.0471741717436496	0.0776382716345762	0.607614914016719	0.54344290694365	0.791788344865613
ENSG00000247950	31.7590345296474	0.158602223927527	0.26111383412967	0.607406438100729	0.543581216945938	0.791830906574791
ENSG00000066651	112.483227960166	-0.150568687669442	0.247952991592581	-0.607246908788444	0.543687065938926	0.791916573376174
ENSG00000117640	965.563694252706	-0.0645545726459083	0.106357836515273	-0.606956428985261	0.54387982797925	0.791928537769439
ENSG00000166938	645.090667962871	0.0675289173050909	0.111259260187344	0.606950982699167	0.543883442452644	0.791928537769439
ENSG00000170619	539.098973005529	0.0670711039876813	0.110501665753886	0.606969166755054	0.543871374498263	0.791928537769439
ENSG00000198934	135.925143570595	-0.117572966279779	0.193700005628277	-0.606984836672691	0.543860975173189	0.791928537769439
ENSG00000060982	117.016922170947	-0.197882427555424	0.326661748900234	-0.605771652853851	0.544666395880642	0.792186261979422
ENSG00000099622	8521.25723888006	-0.0637908950328917	0.105394509781044	-0.605258235608445	0.545007426861125	0.792186261979422
ENSG00000099785	2012.29870862052	0.15857527242081	0.262324060249661	0.604501440965384	0.545510311482158	0.792186261979422
ENSG00000106615	347.829295053927	0.0616509922060511	0.10178023039296	0.605726593150997	0.544696321979998	0.792186261979422
ENSG00000119048	1869.87700939794	0.107838933206242	0.178261706754781	0.604947272016121	0.545214032079003	0.792186261979422
ENSG00000129625	1886.40834988341	0.0495685632564341	0.0817590676529687	0.606276033709568	0.544331470474051	0.792186261979422
ENSG00000146556	204.089045279009	0.108445511236582	0.17887761525768	0.606255349951764	0.544345203153422	0.792186261979422
ENSG00000150867	4455.5072817791	-0.0612759391130842	0.101389339904154	-0.604362738439857	0.545602503274554	0.792186261979422
ENSG00000153767	344.159927668986	0.0772210950228684	0.127591065823539	0.605223371436261	0.545030588794983	0.792186261979422
ENSG00000155530	10.1100140470764	0.322532891418761	0.532023401224568	0.606238166735488	0.544356611830246	0.792186261979422
ENSG00000165233	1140.35677423209	0.0861934819104375	0.142525364470587	0.604758894885867	0.545339209360637	0.792186261979422
ENSG00000165304	21.7687498330512	-0.269123681969998	0.444919820878785	-0.604881305216832	0.545257865631959	0.792186261979422
ENSG00000165476	318.273092594956	0.0967696292320102	0.159589134537936	0.606367278776157	0.544270891698218	0.792186261979422
ENSG00000167705	649.222129071862	0.211554722103808	0.350054304732198	0.604348294661462	0.54561210410513	0.792186261979422
ENSG00000171202	93.1534854063575	-0.149276709920016	0.246572775573613	-0.60540629261583	0.544909070968644	0.792186261979422
ENSG00000171840	512.778207470755	0.160610800232234	0.265544888869428	0.604834839473065	0.545288742192928	0.792186261979422
ENSG00000177082	662.115947929171	-0.0472085582191296	0.0780109179948211	-0.605153219992407	0.545077195228938	0.792186261979422
ENSG00000180422	10.188656746802	0.238392505451307	0.393873339782417	0.605251692290215	0.545011773862521	0.792186261979422
ENSG00000187446	2066.56994822065	0.0932843316133917	0.153918863030143	0.606061724839554	0.544473766073948	0.792186261979422
ENSG00000198406	18.3928642763714	0.136761794101314	0.226207663848921	0.604585148771326	0.545454676922565	0.792186261979422
ENSG00000205085	67.4442644880865	0.151024258342589	0.249255012826436	0.605902592008257	0.544579438155508	0.792186261979422
ENSG00000205485	55.4694967702389	0.129392959138057	0.213473927109495	0.60613003606613	0.544428407162381	0.792186261979422
ENSG00000220842	55.1545964085755	-0.292977882854246	0.484064980086056	-0.605244946251145	0.545016255557917	0.792186261979422
ENSG00000240230	712.878763049231	-0.0446363306718844	0.0738674896062818	-0.604275722781412	0.545660344158799	0.792186261979422
ENSG00000246084	119.880976294768	-0.126594840829996	0.20943818308509	-0.604449670853779	0.545544720761804	0.792186261979422
ENSG00000246203	38.0596892855077	0.190634968645717	0.314269937606998	0.606596259563681	0.544118883161701	0.792186261979422
ENSG00000253293	11.9357682150433	0.223498683973214	0.369776946764715	0.60441486666129	0.545567854158478	0.792186261979422
ENSG00000259088	8.10831222120697	-0.24934207597064	0.411390865417124	-0.606095314532138	0.544451462156957	0.792186261979422
ENSG00000260927	18.2272991552755	-0.230168135108545	0.380445203599885	-0.604996811447813	0.545181115316916	0.792186261979422
ENSG00000271151	20.8235088814152	-0.168684200622286	0.278370577255905	-0.60596993505968	0.544534717790276	0.792186261979422
ENSG00000278535	70.8743290795302	-0.0954009925598502	0.157436433965946	-0.605965151500354	0.544537894338725	0.792186261979422
ENSG00000278607	11.8672052367749	0.187316750929826	0.309957614180659	0.604330212777572	0.545624123315423	0.792186261979422
ENSG00000163661	37.1169683503206	-0.159380492134354	0.263498618799869	-0.604862723228943	0.545270213288471	0.792186261979422
ENSG00000163346	9812.21243721861	-0.0881887207212215	0.145746975128851	-0.605080967500399	0.545125199602206	0.792186261979422
ENSG00000144749	645.777085052483	-0.0919300724368459	0.152314097661019	-0.603555900921526	0.546138939405767	0.792266182240076
ENSG00000147789	458.448793288884	-0.0629297127951364	0.104262755826889	-0.603568477507164	0.546130575698416	0.792266182240076
ENSG00000186765	12.6892881981078	-0.228715923452302	0.37891374442779	-0.60360946736755	0.546103316976181	0.792266182240076
ENSG00000214026	76.7094466490739	-0.153903108691527	0.254814825806361	-0.603980197009732	0.545856808195638	0.792266182240076
ENSG00000236946	24.0066384596503	-0.211105133396607	0.349498751850812	-0.60402256740167	0.545828638419715	0.792266182240076
ENSG00000243273	23.8565303498829	0.461215061293407	0.763587402782657	0.604010830472913	0.54583644159498	0.792266182240076
ENSG00000249936	42.7271931902595	0.151181257241849	0.250346608196007	0.603887779152505	0.545918254318274	0.792266182240076
ENSG00000272054	11.8455111880166	0.329642939332667	0.546011826141718	0.603728570609947	0.546024115795612	0.792266182240076
ENSG00000091127	107.815922056594	-0.113085116137567	0.187303991172576	-0.603751769674647	0.546008689562423	0.792266182240076
ENSG00000154518	1302.09115693872	-0.0860467606054064	0.142623626492214	-0.603313509281043	0.546300147604802	0.792431758136037
ENSG00000132485	1436.79786453428	-0.122406501735841	0.203002855208852	-0.602979212336237	0.546522518243278	0.792617728689317
ENSG00000161013	1722.24187417007	0.0804992907671002	0.133493769322402	0.603019086027044	0.546495992349265	0.792617728689317
ENSG00000101310	1298.77473784248	0.0656556113223008	0.10889988572537	0.602898808249211	0.546576008842911	0.792627022902094
ENSG00000063978	2653.49596776464	0.0476430671206841	0.0790546895922251	0.602659593838564	0.546735166860286	0.792721258642056
ENSG00000278341	14.2637861673963	0.260038283927102	0.431470910268912	0.602678599502882	0.546722520863771	0.792721258642056
ENSG00000130816	2177.34656893809	0.0637961542981955	0.105882592313561	0.602517872902747	0.546829469760022	0.79278971093782
ENSG00000121104	2701.44348710132	0.0719674170355117	0.119507463386749	0.602200188975742	0.547040889911297	0.792891380254557
ENSG00000162999	24.5247539723233	-0.169150941603116	0.280881283574041	-0.602215069123777	0.547030986199547	0.792891380254557
ENSG00000163125	1307.00737409828	0.0729370197100387	0.121092275753516	0.602325947350288	0.546957192282371	0.792891380254557
ENSG00000126005	1088.25405621506	0.112933932767664	0.187619645608454	0.601930210460731	0.547220593681635	0.793083565309085
ENSG00000271254	91.2498553077921	0.193243220735964	0.321105529760371	0.601805957313081	0.547303309185002	0.793135164855772
ENSG00000077232	1280.4892688072	-0.0992392804938375	0.164948626681554	-0.601637506721572	0.547415456868631	0.793161134037646
ENSG00000188933	21.5464869428599	0.588781040618758	0.978537807819998	0.601694728515859	0.547377359605965	0.793161134037646
ENSG00000236104	606.234066832556	-0.0602990823735157	0.100244646180423	-0.601519229914663	0.547494207640484	0.793206969503231
ENSG00000105438	1473.98039089074	-0.0841221706259584	0.139892681032747	-0.601333608055352	0.547617809225363	0.793288027800596
ENSG00000170571	2861.5431572405	-0.100174474403487	0.166612192518361	-0.601243359740596	0.547677908612895	0.793288027800596
ENSG00000256720	39.8114161849098	0.222833648807125	0.370633988385462	0.601222920158569	0.547691520470824	0.793288027800596
ENSG00000079257	94.0904829938159	0.109844674082705	0.182814504356339	0.600853167911656	0.547937787998758	0.793441770955492
ENSG00000106123	907.839303599094	-0.090247247771404	0.150202319800321	-0.600837909104059	0.547947952057557	0.793441770955492
ENSG00000123575	669.384387650941	0.0946349864304723	0.157501653128924	0.600850750137894	0.547939398498118	0.793441770955492
ENSG00000205913	30.705057970683	0.129582738729164	0.215690650407139	0.600780508958377	0.547986187757618	0.793441770955492
ENSG00000145740	604.119162287819	-0.0818950458700447	0.136436636918488	-0.600242337539967	0.548344741581782	0.793759067209639
ENSG00000218537	52.0409072384163	-0.285610363234909	0.475827506921663	-0.600239286464643	0.548346774674672	0.793759067209639
ENSG00000235919	32.5471215535226	-0.122344804569671	0.203784772720829	-0.600362838381822	0.548264448473899	0.793759067209639
ENSG00000112812	9.26342291975198	-0.312895039629682	0.521498157454913	-0.599992608136364	0.548511161812721	0.793860506285863
ENSG00000177479	2373.15347294869	-0.0405496585618002	0.0675760765289332	-0.60005937965988	0.548466662677954	0.793860506285863
ENSG00000136854	68.8401716072948	-0.128117248678114	0.213702197831689	-0.599513013801657	0.548830834472688	0.793963637777004
ENSG00000146802	504.294018577844	-0.106673455445378	0.177915599693633	-0.599573368659449	0.548790600003684	0.793963637777004
ENSG00000164983	524.378071571996	0.105822316034307	0.176489811440677	0.599594476137093	0.548776529430958	0.793963637777004
ENSG00000240087	51.5704013001176	-0.172575894017664	0.287885019556944	-0.599461181701149	0.548865388562446	0.793963637777004
ENSG00000272374	70.0619858599228	-0.109868712848189	0.183274805668553	-0.599475265830502	0.548855999211609	0.793963637777004
ENSG00000273619	14.0876173719554	-0.218413585361695	0.364222434358008	-0.599670873505303	0.548725603246389	0.793963637777004
ENSG00000121774	2897.41769436425	-0.0454506686959854	0.0758397229705328	-0.599298981005574	0.548973527281187	0.793983619568624
ENSG00000205837	11.020014502526	-0.420543027274691	0.701665364624546	-0.599349844636723	0.548939615518918	0.793983619568624
ENSG00000006125	4219.14712611232	0.0550644471706429	0.0919091152365402	0.59911845554086	0.549093895429506	0.79408948797833
ENSG00000005810	2617.52214961791	0.123026930156251	0.205675292579974	0.598160958533287	0.54973253897645	0.794204156289919
ENSG00000008018	1399.60357103735	-0.0892838851563501	0.149252604317857	-0.598206547647275	0.549702123070131	0.794204156289919
ENSG00000110318	64.796496172511	0.151250338234929	0.252562895349374	0.598862069686454	0.54926486704163	0.794204156289919
ENSG00000152443	539.7398745144	0.0915635007881757	0.153061667967119	0.5982131385622	0.549697725846655	0.794204156289919
ENSG00000172172	117.482861869607	-0.185745846644107	0.310313707998604	-0.598574416328854	0.549456720724601	0.794204156289919
ENSG00000188549	192.171471922812	0.0928709034480183	0.155263352396194	0.598150832213353	0.549739295114133	0.794204156289919
ENSG00000198182	114.626293439699	-0.107718665876043	0.179961397917927	-0.598565398592698	0.549462735740558	0.794204156289919
ENSG00000210107	20.5133003430448	-0.252106940416122	0.421285724401302	-0.598422699402873	0.549557923364284	0.794204156289919
ENSG00000233673	9.27911257002872	-0.302016109605041	0.504477521382708	-0.598671093961241	0.549392236790312	0.794204156289919
ENSG00000237310	13.1055461156122	-0.213149435497347	0.355944352051541	-0.598827974847266	0.549287605256792	0.794204156289919
ENSG00000249565	7.92389315358487	0.209269518177701	0.349825747567806	0.598210736724399	0.549699328265205	0.794204156289919
ENSG00000257511	45.5895327945308	-0.164284775527024	0.274488077114038	-0.598513338919167	0.549497461250992	0.794204156289919
ENSG00000133401	19.3364409816365	0.239790765410988	0.401003657602881	0.597976504365094	0.549855610609013	0.794304033345009
ENSG00000240342	1542.44118329616	-0.198588121632973	0.332171728661982	-0.597847753127286	0.549941524140584	0.794359979314177
ENSG00000113263	4255.29702295812	-0.109432064038025	0.183263202029581	-0.597130590462789	0.550420195689913	0.794710462644913
ENSG00000114857	3871.07741443072	0.130528251118939	0.218540134514228	0.597273591915179	0.550324732735079	0.794710462644913
ENSG00000138764	1478.40031281695	0.0964892813570419	0.161512507259018	0.597410584446577	0.550233288780103	0.794710462644913
ENSG00000160307	189.401897489064	-0.375019763036946	0.628018787918503	-0.597147362867768	0.550408998575047	0.794710462644913
ENSG00000164708	12.7390980904879	-0.222902425266443	0.373239497897094	-0.597210173420336	0.550367067780912	0.794710462644913
ENSG00000108639	3568.76548675782	0.0875455914803553	0.146630562400094	0.597048732865662	0.550474844734514	0.794721208395981
ENSG00000136213	902.445716016812	0.0974265870847998	0.163204238608088	0.596961132356102	0.550533330770063	0.79473749129772
ENSG00000072415	142.217213597556	-0.0990193728566945	0.165983155320262	-0.596562781721061	0.550799326122455	0.794916987164298
ENSG00000077147	1871.5040552592	-0.0864836784760452	0.144960830567631	-0.596600323945414	0.550774254912978	0.794916987164298
ENSG00000264456	37.954723214959	0.140568747430405	0.235594371485206	0.596655796758849	0.550737210439424	0.794916987164298
ENSG00000248527	5248.46183439514	-0.154422090376633	0.258928915015358	-0.596387971453377	0.55091607419769	0.795017324628674
ENSG00000118785	42.4221720948745	0.397499743417316	0.666642395213147	0.596271323683551	0.550993984874586	0.795061604128196
ENSG00000100280	3005.38339981421	0.0691166901314373	0.115984421183222	0.595913566894062	0.55123296943255	0.795295409761984
ENSG00000279329	15.808869045884	0.181183041300965	0.304055871462552	0.595887329619548	0.551250498159346	0.795295409761984
ENSG00000119041	499.199249581139	-0.0950617993304618	0.159665427956408	-0.595381232788951	0.551588667425576	0.795715099923699
ENSG00000153147	1914.30272349848	0.0818077479552059	0.137514110242975	0.594904390616056	0.551907382244947	0.796009881452706
ENSG00000162222	530.991157953024	0.0384049086352281	0.0645608989322037	0.5948632883126	0.551934858698986	0.796009881452706
ENSG00000258741	14.0163391191249	0.219766785759796	0.369429781785199	0.594881075093122	0.551922968342347	0.796009881452706
ENSG00000164088	3678.40754195633	0.0813808492830719	0.136854777041503	0.594651140737252	0.552076687785513	0.796146225704052
ENSG00000168003	1311.5058188869	-0.0688721890429774	0.115838583117936	-0.594553103026631	0.552142235937167	0.796172551777492
ENSG00000138030	94.0214240276296	-0.125461508497867	0.211119844385256	-0.594266772331082	0.552333698918148	0.796175855919772
ENSG00000162913	51.5544179307362	-0.145944494944198	0.245558165100508	-0.594337780967139	0.552286213980745	0.796175855919772
ENSG00000186660	1150.28529505943	-0.0579442739158737	0.0974919863736052	-0.59434909546126	0.552278647930588	0.796175855919772
ENSG00000214114	381.89137575735	-0.0707011925863864	0.118961436457237	-0.594320266230154	0.552297926259915	0.796175855919772
ENSG00000107854	1742.9497210804	0.100637355097747	0.169369512249892	0.594188137882005	0.552386285731934	0.796183486326807
ENSG00000120727	2123.60092255243	-0.0593683734692972	0.0999312857296287	-0.594091960649066	0.552450607628693	0.796208028373346
ENSG00000185129	509.630019954754	0.105480839195762	0.177610025722564	0.59389011834573	0.552585608696045	0.796290833749578
ENSG00000285933	33.651465845758	0.327643516470466	0.551714150606715	0.593864623755181	0.552602661758023	0.796290833749578
ENSG00000214401	67.5576358909839	0.238551673992505	0.401823161889793	0.593673278739299	0.55273065865574	0.796326577152105
ENSG00000236397	65.4710557204294	0.387368881531872	0.652510594968788	0.5936591444165	0.552740114140229	0.796326577152105
ENSG00000251615	99.1171444302779	-0.0795846868911908	0.134067757720178	-0.593615409435708	0.552769372176982	0.796326577152105
ENSG00000056586	1121.5788251162	0.0807729281859319	0.136250026993721	0.592828713271773	0.553295789626784	0.79668820088583
ENSG00000077458	390.653510641347	0.131811851234601	0.222314270936627	0.592907736778513	0.553242899978085	0.79668820088583
ENSG00000113615	456.159484769413	0.116323913074771	0.19614106084538	0.593062526395075	0.553139308005099	0.79668820088583
ENSG00000119231	997.683133914759	-0.0438690475534152	0.0739747027703384	-0.593027696097825	0.55316261713241	0.79668820088583
ENSG00000125629	304.237340223893	-0.0901794749560904	0.152116137127892	-0.592833059389826	0.553292880748717	0.79668820088583
ENSG00000132849	406.750652252239	-0.109141438985164	0.18410678590324	-0.59281594890546	0.553304332922906	0.79668820088583
ENSG00000158023	15.488241590209	-0.192803226386485	0.325422962341075	-0.592469643197484	0.553536142868585	0.796952318678306
ENSG00000179532	926.876021979504	0.115064219535773	0.19423383777147	0.592400484158452	0.553582442211114	0.796952318678306
ENSG00000177830	579.487518730691	-0.0799145461662452	0.13506305493042	-0.591683241634174	0.554062720585182	0.797575536643997
ENSG00000099377	100.584878561223	0.198613614879804	0.335829484793825	0.591412082240897	0.554244346860258	0.797673738969357
ENSG00000166557	737.680844163591	-0.095344034621468	0.161225910606634	-0.591369180442048	0.55427308574182	0.797673738969357
ENSG00000258744	16.9724303680006	-0.178671290382737	0.302060825797916	-0.591507653833506	0.554180328374167	0.797673738969357
ENSG00000028203	410.498449653958	-0.103309541908246	0.174741482264632	-0.591213606347872	0.554377307195624	0.797687460593233
ENSG00000071909	9.87460014234652	0.343485458565268	0.581089163136914	0.591106288596088	0.554449206578522	0.797687460593233
ENSG00000080573	226.44919129802	0.349039258887538	0.590584357078499	0.591006610155007	0.554515991958876	0.797687460593233
ENSG00000158941	3035.58730814199	-0.0521036630721635	0.0881548884839593	-0.59104678104884	0.554489076654271	0.797687460593233
ENSG00000180879	2255.82156302138	-0.122199403929582	0.206766717691305	-0.591001324071995	0.554519533788097	0.797687460593233
ENSG00000143452	21.0836607904172	0.226479234107265	0.383336285196959	0.590810843776241	0.554647168503885	0.797802894887467
ENSG00000224596	17.5000998351234	0.20338546559064	0.344336684233997	0.590658721254421	0.554749111226835	0.797881357326251
ENSG00000196247	466.319989801073	0.168083454033426	0.284703990137094	0.590379692088224	0.554936122424049	0.798082147702791
ENSG00000095380	493.796659970373	0.130441392753639	0.221035336983774	0.590138185747261	0.555098009910785	0.798110427606803
ENSG00000166394	21.1868225803611	0.327904380641217	0.555519640117251	0.590266044548862	0.555012300217953	0.798110427606803
ENSG00000265241	1732.09897067272	0.041022488113865	0.0695057117066436	0.590203122975057	0.555054478662844	0.798110427606803
ENSG00000264659	37.7980479508506	-0.162868865653872	0.276042579200212	-0.590013562855982	0.555181556646615	0.798162383103823
ENSG00000272498	68.6833273036853	0.228771370676068	0.387787844831832	0.589939508741634	0.555231205167129	0.798165599777014
ENSG00000088833	2774.49517255948	0.104250406629265	0.176859541801422	0.589453108197679	0.555557359349557	0.798380527860939
ENSG00000105220	2849.69488075745	-0.0864128429883251	0.146619180954989	-0.58936929278614	0.555613570928388	0.798380527860939
ENSG00000139200	9.02717730600571	0.304394498344052	0.516495735199728	0.58934561817116	0.555629449030247	0.798380527860939
ENSG00000159216	1377.22274295807	0.0631203534984458	0.107049861585021	0.589635078120249	0.55543532910254	0.798380527860939
ENSG00000226091	155.537636806219	0.174992652646765	0.296839052057656	0.5895203189531	0.555512285842821	0.798380527860939
ENSG00000229659	11.9013999261927	-0.306434480331781	0.520004281936816	-0.589292225037897	0.555665259575089	0.798380527860939
ENSG00000011009	1659.43654826933	-0.0910039052718011	0.154676552554061	-0.588349712798222	0.556297583917225	0.798539655449148
ENSG00000051180	34.152656568483	-0.222552041004302	0.377994903657185	-0.588769951264055	0.556015605754568	0.798539655449148
ENSG00000107262	3762.44819995544	0.196131223731599	0.333246559218208	0.588546883099771	0.556165274827154	0.798539655449148
ENSG00000142583	96.581993842974	-0.180105021914416	0.305888765312715	-0.588792536170106	0.556000453356918	0.798539655449148
ENSG00000172244	24.3518068782336	-0.154663614582582	0.262618225647379	-0.588929478147685	0.5559085821824	0.798539655449148
ENSG00000172840	200.389708137067	-0.0931114399329518	0.158234864205799	-0.588438207978312	0.556238198243802	0.798539655449148
ENSG00000179021	393.167811433232	0.0859966234083268	0.146183461962771	0.588278744077274	0.556345210499736	0.798539655449148
ENSG00000183662	12.0102091137471	-0.306548186599461	0.520784782700678	-0.588627388476615	0.556111256941137	0.798539655449148
ENSG00000198783	485.128567242887	-0.0606206021213548	0.103044438029009	-0.588295722514288	0.556333816215568	0.798539655449148
ENSG00000224950	120.940452338518	0.117728673354146	0.19993743839174	0.588827556765424	0.555976958152383	0.798539655449148
ENSG00000248503	13.4828641905751	-0.156947911792863	0.266497966569987	-0.588927239531659	0.555910083958045	0.798539655449148
ENSG00000180773	257.813594484303	0.108340262441755	0.18406641624929	0.588593316746193	0.55613411824273	0.798539655449148
ENSG00000011590	92.5106280146755	-0.191164027588722	0.325117378761008	-0.58798464824375	0.556542597225146	0.798548935295342
ENSG00000109814	226.385831994877	-0.0937936156736999	0.159535810827161	-0.587915748742548	0.556588845070124	0.798548935295342
ENSG00000152404	331.657383401167	-0.117030711097592	0.199039584258772	-0.587977067644196	0.556547685506876	0.798548935295342
ENSG00000204428	108.479152277234	0.14128349051024	0.240281002146785	0.587992763672306	0.556537149978393	0.798548935295342
ENSG00000213763	10.0412867705269	0.186886258702911	0.3178258538835	0.588014651480852	0.556522458549405	0.798548935295342
ENSG00000140365	465.9603424459	-0.109075487712375	0.185600216177772	-0.587690520833768	0.556740039284876	0.798561690496795
ENSG00000271553	37.6017005335783	-0.171574000244431	0.291922387248493	-0.587738411779917	0.556707888689435	0.798561690496795
ENSG00000272936	8.03838346099904	0.313216577890986	0.53285419161781	0.587809165843328	0.556660391069552	0.798561690496795
ENSG00000111843	374.999801539316	0.090932573453144	0.154754028429606	0.587594225338742	0.55680468801126	0.798586379508398
ENSG00000226688	221.383068759621	-0.10542757023561	0.179448166721406	-0.587509876315909	0.556861319386541	0.798599566562094
ENSG00000278384	18.8606029555003	0.42355754139636	0.721324258491096	0.587194367041502	0.557073175103941	0.798835340960378
ENSG00000211804	83.1682071131549	-0.188748676755917	0.321493259440168	-0.587099950663333	0.557136580711808	0.798858217893133
ENSG00000126217	164.662883772353	-0.110567759318443	0.188539844613764	-0.586442401843219	0.557578257091524	0.799151196844527
ENSG00000162461	54.229998054702	-0.138902661100204	0.236844542830982	-0.586471866482178	0.557558462009441	0.799151196844527
ENSG00000167768	634.266742152499	-0.358158039673093	0.610601589150765	-0.586565849216387	0.557495324341446	0.799151196844527
ENSG00000267174	359.972416727285	0.243857903263352	0.415684750614417	0.586641446199095	0.557444540760197	0.799151196844527
ENSG00000272031	47.3511256690222	0.141931642441608	0.24193071324914	0.586662356901527	0.557430494031629	0.799151196844527
ENSG00000041802	1055.382888425	-0.0723396173790559	0.123373339504365	-0.586347242197303	0.557642190060066	0.79917479098163
ENSG00000162613	1846.7747632825	0.0609233230442087	0.103936329298448	0.586160041011939	0.55776797150997	0.799287010586512
ENSG00000184678	936.989312147508	0.170288524781209	0.290596606895831	0.585996259902137	0.557878028209954	0.799376679284584
ENSG00000128271	38.0325720914601	0.134327186600569	0.229290450092555	0.585838557804507	0.557984009952267	0.799460494259269
ENSG00000128881	523.47813025389	0.105479147903934	0.180280498826394	0.585083514803827	0.558491562892598	0.799887126134798
ENSG00000198324	303.159512823623	-0.0970970868207088	0.165946805748501	-0.585109706587924	0.558473952567156	0.799887126134798
ENSG00000267454	26.8275110949294	-0.16108443540211	0.275206552182701	-0.585321948640128	0.558331259314104	0.799887126134798
ENSG00000272034	13.9369000465971	-0.261558984933744	0.446953014330289	-0.585204655853283	0.558410114678265	0.799887126134798
ENSG00000147533	1544.81571019841	0.0548994720442784	0.0938384828202796	0.585042195848609	0.558519344681589	0.799887126134798
ENSG00000112667	187.684076113659	-0.134805040849613	0.230487210726764	-0.584869938876655	0.558635173017365	0.79998495557565
ENSG00000127957	122.781882601898	-0.0900792897228889	0.154068955302164	-0.584668660511282	0.55877053058575	0.800042684335014
ENSG00000136381	1078.7513639223	0.102207521975726	0.174793558345713	0.584732772437625	0.558727414265379	0.800042684335014
ENSG00000022840	8906.32467170806	0.166022206114127	0.28399431031442	0.584596944672299	0.558818762577001	0.800043699973111
ENSG00000127526	1021.43908506024	0.0522285051621156	0.0894510544278065	0.583878026885282	0.559302377473179	0.800191682226649
ENSG00000138231	367.765493380376	-0.053756880041565	0.0920397906308963	-0.584061302976494	0.559179068636872	0.800191682226649
ENSG00000142507	976.230497389569	-0.109145225615204	0.186817132145223	-0.584235633862316	0.55906179041625	0.800191682226649
ENSG00000160179	912.048898579601	-0.126379371016989	0.216438873324495	-0.583903293691219	0.559285377087824	0.800191682226649
ENSG00000167930	845.529515960116	-0.0676764563088022	0.115862327620162	-0.584110967722568	0.559145656283688	0.800191682226649
ENSG00000183808	507.822675413466	0.126692116801897	0.216956596959624	0.583951438109414	0.559252984543944	0.800191682226649
ENSG00000089123	130.756483137619	-0.0907539569605048	0.155347869600162	-0.584198271879038	0.559086924067133	0.800191682226649
ENSG00000182220	2614.43548241935	0.0664622708335356	0.113761708292387	0.584223565478783	0.55906990883692	0.800191682226649
ENSG00000120860	300.584193998532	-0.0929818099718853	0.159333036303444	-0.58356893290356	0.559510366947223	0.800205237908806
ENSG00000124334	15.7331696259277	0.23704811207091	0.406100263720455	0.583718192889641	0.559409925152681	0.800205237908806
ENSG00000128944	159.266317858501	0.093168191353704	0.159660166815452	0.583540611362353	0.559529426401192	0.800205237908806
ENSG00000170889	12452.0776534368	-0.132683285893245	0.227387897975977	-0.583510763212486	0.559549513552864	0.800205237908806
ENSG00000185760	86.3556422586176	-0.131677014730417	0.225607534424191	-0.583655218193359	0.559452301762785	0.800205237908806
ENSG00000115866	897.995785795865	-0.0660271580455313	0.113229125185223	-0.583128748345645	0.559806632087	0.800316851326871
ENSG00000134070	220.650970244689	0.0904078705519895	0.155062453438346	0.583041661906482	0.559865254415002	0.800316851326871
ENSG00000162511	42075.4496702256	0.0886763255199587	0.152089441410712	0.583053791883497	0.559857088929798	0.800316851326871
ENSG00000164118	242.896732465817	-0.102252419991872	0.175353666115359	-0.583121084703203	0.559811790756506	0.800316851326871
ENSG00000225377	24.7894331547435	-0.161908760208327	0.277652582116436	-0.583134357959722	0.559802856071442	0.800316851326871
ENSG00000205309	210.092704536902	-0.23893352025975	0.409872615731137	-0.582945800937534	0.55992978676854	0.800341141131633
ENSG00000084073	756.103317552489	0.0675021458717301	0.115881169857425	0.582511774387346	0.560222012901344	0.80060563047228
ENSG00000171827	138.221429619314	-0.108583014880053	0.186421704528374	-0.582459081976295	0.560257495253574	0.80060563047228
ENSG00000184368	11.437796799923	-0.445713518081458	0.765196147664116	-0.582482699948334	0.560241591098076	0.80060563047228
ENSG00000053770	789.652169980769	-0.0838802408557001	0.144106435051509	-0.582071444802019	0.560518558319237	0.800643300059957
ENSG00000072501	2548.47935504328	0.0922956200784885	0.158565324125673	0.582066858485014	0.560521647431342	0.800643300059957
ENSG00000185596	275.38125147129	0.125916144506698	0.216244027604094	0.582287270089273	0.560373198603423	0.800643300059957
ENSG00000249096	39.6436239240158	0.175395848349562	0.301274346240922	0.582179832229401	0.56044555640843	0.800643300059957
ENSG00000285618	18.6115951178516	-0.227745221423137	0.391189163123808	-0.582186938933831	0.560440770008614	0.800643300059957
ENSG00000196950	539.515594493217	-0.136053083802553	0.233804030793196	-0.581910770917782	0.560626785069846	0.800725538869166
ENSG00000142197	920.672990799864	0.0767569223462142	0.131970789301241	0.581620544611629	0.56082230141629	0.800936837830271
ENSG00000132128	1130.69725765054	-0.0485123401718536	0.0834407550376344	-0.581398624089308	0.560971824570405	0.801082421464311
ENSG00000273018	23.8435716889401	-0.620863031566136	1.06843851100696	-0.581093834759849	0.561177213596699	0.801307751560682
ENSG00000127054	2147.31119325242	-0.0576101218719759	0.099189702513107	-0.580807487192164	0.56137020837912	0.801515347134466
ENSG00000162585	744.999766895102	-0.0878614332964674	0.151391101311667	-0.580360619185855	0.561671456119373	0.801673502651093
ENSG00000166974	2079.88158866193	-0.0440092698281929	0.0758267182244959	-0.580392648642621	0.561649861457858	0.801673502651093
ENSG00000211666	1386.21181031396	-0.290032375341349	0.499718841104116	-0.580391114932808	0.561650895495101	0.801673502651093
ENSG00000273174	26.1738926360171	-0.146530170065774	0.25241527445386	-0.580512294205708	0.56156919846911	0.801673502651093
ENSG00000102837	98.5669827626012	0.523779331615948	0.903192978369764	0.579919623114601	0.561968822007929	0.801826012247096
ENSG00000106049	274.39711493906	0.0571850265274473	0.0985939760928758	0.580005278147813	0.561911058431411	0.801826012247096
ENSG00000167797	1489.69046273132	-0.104616991692058	0.180389061229634	-0.579951971471711	0.561947006761177	0.801826012247096
ENSG00000182141	269.141678739069	-0.136958425376945	0.236138942676795	-0.579990847017559	0.561920790217723	0.801826012247096
ENSG00000258867	39.4348138813834	0.154257600793	0.266127356365172	0.579638271314477	0.562158578698462	0.802028785795644
ENSG00000143753	1253.35457397223	0.0746993883410452	0.128948598865804	0.579295851200248	0.562389564442371	0.802290341275088
ENSG00000162396	106.809200669914	-0.0754686818646294	0.130364264895533	-0.578906205048645	0.562652463110712	0.802597374721982
ENSG00000043514	310.395411260412	-0.0571843833743631	0.0988287290464136	-0.578621054081422	0.562844895280178	0.80273583633021
ENSG00000170558	19.6700274212852	0.322859093554645	0.557969492493815	0.578632161610921	0.56283739884586	0.80273583633021
ENSG00000105186	937.147496428503	-0.0476362378589936	0.0824056749537837	-0.578069870621287	0.563216947646578	0.802892844759218
ENSG00000110090	1768.98676697813	0.117461437490041	0.203297667546293	0.577780546662168	0.563412290628999	0.802892844759218
ENSG00000111450	427.140735442559	0.123667068046976	0.213994381048123	0.577898669307425	0.563332533766192	0.802892844759218
ENSG00000113811	446.896888693117	0.126730327014402	0.219170885524728	0.578226102937853	0.563111477788402	0.802892844759218
ENSG00000149761	837.141290698824	-0.0836412508234456	0.144714768099606	-0.577973153133038	0.563282244800434	0.802892844759218
ENSG00000198960	234.821359081946	-0.0669330718848586	0.115798107994368	-0.578015246053194	0.563253826038482	0.802892844759218
ENSG00000225663	1189.61010869954	-0.111091974817167	0.192265050214474	-0.577806391194048	0.563394839836782	0.802892844759218
ENSG00000226002	10.3250253796173	0.290559894510867	0.502691057108473	0.578008879215389	0.563258124523338	0.802892844759218
ENSG00000253409	27.2116077914172	-0.14562566957143	0.252055890501406	-0.577751502977145	0.563431901870235	0.802892844759218
ENSG00000243659	10.8645778898498	-0.200287037179636	0.346373549988747	-0.578239987395523	0.563102105081157	0.802892844759218
ENSG00000155275	265.12476534571	0.0546802927998086	0.0947281848758837	0.577233617127286	0.563781650488309	0.802905010466649
ENSG00000156858	1796.49785358387	0.0843561758773293	0.146079872765459	0.577466110014819	0.563624625987909	0.802905010466649
ENSG00000162664	341.217822696277	-0.111553245054633	0.193218710518656	-0.577341835866678	0.563708557486256	0.802905010466649
ENSG00000174165	574.21566282925	-0.0554979513398535	0.0960834157798675	-0.577601773307086	0.563533009436857	0.802905010466649
ENSG00000177788	24.6554702914765	-0.144058875913813	0.249624070692362	-0.577103303837039	0.563869672631256	0.802905010466649
ENSG00000179528	8.79324985137063	0.193749711977029	0.335594516370197	0.577332770727701	0.563714680078902	0.802905010466649
ENSG00000180479	69.8321407789014	0.131053107025311	0.227085658860938	0.577108689657788	0.563866034563535	0.802905010466649
ENSG00000189134	8.27744550093013	-0.233256168409374	0.404102629770118	-0.577220119903864	0.563790767090887	0.802905010466649
ENSG00000251441	10.1550764704116	0.257998580898337	0.44684917819598	0.577372844099051	0.563687614775973	0.802905010466649
ENSG00000196550	7.92120139028529	0.251999994127858	0.436863640505831	0.576839019690616	0.564048207802787	0.80302338929048
ENSG00000273002	112.170520538763	0.0988114678042056	0.171282685748849	0.576891163121371	0.56401298054381	0.80302338929048
ENSG00000177666	3998.91964236756	0.102123572036916	0.177204658243139	0.576302976735488	0.564410411183559	0.803471103693152
ENSG00000110906	1051.93664001303	-0.0466421109597599	0.0809681667889458	-0.57605492145251	0.564578059627539	0.803573861500644
ENSG00000119403	1305.93945854399	-0.0515314440242307	0.0894505491460953	-0.576088626801685	0.564555278422472	0.803573861500644
ENSG00000237840	17.5567990025135	-0.172174476162512	0.299099388574291	-0.575643022819979	0.564856494701563	0.803862865660902
ENSG00000259673	93.9746372713244	-0.113422975086539	0.197047185379269	-0.57561327185784	0.564876608302256	0.803862865660902
ENSG00000036257	1878.00725655003	0.0629013876051907	0.109331321364501	0.575328156836988	0.565069382212814	0.803933326253083
ENSG00000138744	1999.12774460099	0.102175580650566	0.177576541292364	0.575388955697379	0.565028271819906	0.803933326253083
ENSG00000270504	7.98982117249579	-0.259205994922244	0.450523046235987	-0.575344584672968	0.565058274053746	0.803933326253083
ENSG00000136925	453.68058420015	-0.0737478027814585	0.128216615853211	-0.575181323346491	0.565168672610449	0.804006642166377
ENSG00000162444	390.20649859432	0.142587973171512	0.247965296797042	0.575031970252756	0.56526967539419	0.804082381517633
ENSG00000163898	11.1024285261358	0.318682894902359	0.554626030138439	0.574590584619358	0.565568221262907	0.804439084569198
ENSG00000176018	468.056299773517	0.116222120574975	0.20230780653169	0.574481640463883	0.565641920923251	0.804475943122661
ENSG00000181751	93.0633668905016	-0.101604559071112	0.176928965113582	-0.574267525986406	0.565786780723323	0.804613993366882
ENSG00000158488	23.2444662115884	-0.173133779458671	0.301652010896807	-0.573952014919268	0.566000273156398	0.80464571850937
ENSG00000163257	712.109946876913	-0.0865443378855224	0.150752598182027	-0.574081899278603	0.565912381452037	0.80464571850937
ENSG00000213600	18.7559308909013	0.178481638736592	0.310945451500795	0.573996621835569	0.565970087275074	0.80464571850937
ENSG00000269553	49.5870073926954	-0.202501236145577	0.352758893459237	-0.574049981163628	0.565933979577173	0.80464571850937
ENSG00000120925	343.736300004145	-0.0670918638950821	0.117111066731432	-0.572890895520083	0.566718569486606	0.804985187648174
ENSG00000128294	2112.44690056433	0.0643594764685846	0.112260709053793	0.573303669743838	0.566439101104072	0.804985187648174
ENSG00000133488	9.53069745241602	-0.322380315446244	0.562707862867538	-0.572908851501392	0.566706411031822	0.804985187648174
ENSG00000140416	410.08607617671	-0.0968752814309345	0.169127402412767	-0.57279471007604	0.566783701243386	0.804985187648174
ENSG00000150990	696.684033402569	0.0535079484000143	0.0933280641182892	0.573331815092567	0.566420047731197	0.804985187648174
ENSG00000152219	444.61447747062	0.100001646796023	0.174514328247724	0.573028288279402	0.566625540513778	0.804985187648174
ENSG00000169914	359.511045214694	-0.0945898468518456	0.165057557447323	-0.573071892706476	0.566596017380711	0.804985187648174
ENSG00000198478	372.101326643859	-0.205941716196552	0.359529163970136	-0.572809487615471	0.566773694432527	0.804985187648174
ENSG00000198618	111.126192674517	-0.139103628415021	0.242869010458198	-0.572751657992872	0.566812855027114	0.804985187648174
ENSG00000233426	179.271877515117	-0.174795732381588	0.304967688466401	-0.573161482321579	0.566535361494138	0.804985187648174
ENSG00000267106	57.718040386849	-0.084305999478156	0.147092250431102	-0.57315051765861	0.566542784858642	0.804985187648174
ENSG00000188315	906.626115476316	0.103838060555416	0.181214323477498	0.573012433911219	0.566636275171405	0.804985187648174
ENSG00000116353	173.859653969367	-0.0782981474145429	0.136730137092032	-0.57264732618414	0.56688350887572	0.805016923640349
ENSG00000156802	285.714195255986	0.119860925611865	0.209335745549749	0.572577441550133	0.566930837343628	0.805016923640349
ENSG00000168273	67.1790809383704	-0.111658341211258	0.195084258611001	-0.572359564048199	0.567078404229982	0.805022762055126
ENSG00000218052	23.7255679160962	0.195483968784619	0.34148215777012	0.572457343192188	0.567012176832878	0.805022762055126
ENSG00000253738	172.246779820135	0.169166975843811	0.295533043796809	0.572413066472934	0.567042165712379	0.805022762055126
ENSG00000071073	2042.16787403603	-0.106576028724766	0.186344367728937	-0.571930507069551	0.567369055277678	0.805192340068279
ENSG00000113838	197.093433946749	-0.0789932528496763	0.138098027738157	-0.57200855177637	0.567316181056766	0.805192340068279
ENSG00000187653	600.97013259891	0.246758865300075	0.431410781380368	0.571981220567855	0.567334697307986	0.805192340068279
ENSG00000187775	9.94692419272085	-0.325723931840029	0.569546194701566	-0.571900813086292	0.567389173164835	0.805192340068279
ENSG00000100568	1102.67038964026	0.0534421178784581	0.0934804236299581	0.571693150322131	0.567529875729209	0.805256254353244
ENSG00000256427	23.4415751157119	0.245219096764204	0.428933766641074	0.571694550150444	0.567528927215168	0.805256254353244
ENSG00000240288	68.7621184109279	-0.146466904553604	0.25623372786709	-0.571614462205296	0.567583195476771	0.805264039764996
ENSG00000116199	619.648751260199	-0.0599245813086433	0.104867695316072	-0.571430325879008	0.567707977214131	0.805305341793048
ENSG00000127838	1082.22268617191	0.0935007134370064	0.163606968596903	0.571495910222349	0.567663531852846	0.805305341793048
ENSG00000089692	202.438646371697	-0.176037139999124	0.308179967495856	-0.571215388947989	0.567853647883325	0.805407046788477
ENSG00000247735	8.98936623325068	0.228847147353105	0.400654437733996	0.571183358525638	0.567875357610883	0.805407046788477
ENSG00000171219	176.6261074856	-0.0932144133790261	0.163234306926118	-0.571046706628995	0.567967982626152	0.80547055745188
ENSG00000170074	169.886760839113	-0.190400063724793	0.333561310325044	-0.570809796673523	0.568128581412699	0.805630447109399
ENSG00000058600	950.423107176646	-0.0619632092289551	0.108609524665545	-0.570513584510808	0.568329411100767	0.805722104601583
ENSG00000136986	1561.08606868605	-0.0485920900618369	0.0851684348522991	-0.570541071303075	0.568310773827036	0.805722104601583
ENSG00000240401	21.9663898074166	0.149245862885664	0.261604135081076	0.570502690408202	0.56833679787014	0.805722104601583
ENSG00000136897	257.115524000929	-0.127638635939776	0.223868060355476	-0.570151167330885	0.568575173475608	0.805924311312778
ENSG00000187240	34.0005655440285	0.178563897573608	0.313153819534667	0.570211462976713	0.568534282263634	0.805924311312778
ENSG00000142227	4578.93677801954	-0.11111632101415	0.194937982104868	-0.570008573056706	0.568671883442921	0.805957536633774
ENSG00000228705	10.1555170674641	-0.220172803261331	0.386284725632823	-0.569975431724973	0.568694361608114	0.805957536633774
ENSG00000124171	36.1700643868658	-0.175535802987761	0.308066825143949	-0.569797812230314	0.568814839571202	0.805967750866416
ENSG00000196878	17.1074746662302	0.170925201372598	0.299998739038327	0.569753066031255	0.568845192503401	0.805967750866416
ENSG00000243417	17.8190312547262	0.206385116521115	0.362188317811953	0.569828198126116	0.568794228182683	0.805967750866416
ENSG00000153006	366.244813177594	-0.0923335854173726	0.162121823630279	-0.569532116958792	0.568995081431217	0.806112277698775
ENSG00000280046	7.90845995308418	-0.244880545958406	0.430052615464834	-0.569419966656219	0.569071169930327	0.806152233740917
ENSG00000040341	349.270847443174	0.0616143342954373	0.108315124723567	0.568843312073771	0.569462478594048	0.806163877155297
ENSG00000092295	62.0982306947148	-0.109097563382131	0.191774862299165	-0.568883544350778	0.569435173441253	0.806163877155297
ENSG00000115170	324.56895455006	0.0713339710568058	0.125318343277907	0.569222104210354	0.569205421778101	0.806163877155297
ENSG00000125775	34.1879591637672	0.166403396206632	0.292442032118852	0.569013267350718	0.569347136289001	0.806163877155297
ENSG00000168175	1446.77703312011	-0.0459174684219214	0.0807141418624493	-0.568890003193897	0.569430789961888	0.806163877155297
ENSG00000186205	521.877515967092	-0.156194423498795	0.274535478098075	-0.568940759791331	0.569396343100059	0.806163877155297
ENSG00000232818	11.1406981108361	0.178417377242087	0.313465190182872	0.56917764022857	0.569235593160226	0.806163877155297
ENSG00000280734	174.329837533602	0.113225178432571	0.198955774383065	0.569097221649722	0.569290163754388	0.806163877155297
ENSG00000051382	827.500001230928	0.0944525355148465	0.166104512364104	0.568633170589641	0.569605109196776	0.806253712698003
ENSG00000215193	1146.06896720972	0.0448200783164605	0.0788241164917442	0.568608698851129	0.569621720156225	0.806253712698003
ENSG00000165629	967.743893370345	-0.114277736876656	0.201056976868291	-0.5683848362622	0.569773684631756	0.806371336437191
ENSG00000237476	14.5974169131169	0.203241147213036	0.357601614087284	0.568345161785059	0.569800618845074	0.806371336437191
ENSG00000164074	404.154765662936	0.0841540079535069	0.148169464799255	0.567957831713313	0.570063601429108	0.806656986068541
ENSG00000233892	13.1509103291411	0.192292751888044	0.338599173068511	0.567906738062636	0.570098296420761	0.806656986068541
ENSG00000181704	451.546009562533	0.0646797251555536	0.113940806245588	0.567660764275643	0.570265338278293	0.806689939493745
ENSG00000196074	74.3612430374508	0.206344943968985	0.363489182967608	0.567678361937315	0.570253386855726	0.806689939493745
ENSG00000211662	872.826410406861	-0.355792986837056	0.626663364113213	-0.567757758330959	0.570199466411973	0.806689939493745
ENSG00000130717	695.746480808535	-0.0607627942716422	0.107074673786401	-0.567480545332835	0.570387740544297	0.806795295921966
ENSG00000035681	1316.66138710361	0.0432789645013399	0.0762936437459262	0.567268285749569	0.570531920434491	0.806863649236782
ENSG00000237264	21.003958613437	0.160460356036759	0.282860749634221	0.567276853519822	0.5705261003366	0.806863649236782
ENSG00000131100	1867.06302972901	0.0795652920189556	0.140307131796248	0.567079456335113	0.570660199691753	0.806909496204491
ENSG00000176407	1228.01406152196	0.0617312084993046	0.108857316758746	0.567083686585036	0.570657325765959	0.806909496204491
ENSG00000273062	10.0203647599541	0.22554638517531	0.398127911532356	0.566517389617833	0.571042115034861	0.807381708794145
ENSG00000100387	465.391177746951	-0.129327821824468	0.228353130742714	-0.566350114858647	0.571155799046696	0.807404178273858
ENSG00000148516	552.332069358199	0.105146763226667	0.185738210094628	0.566101951629112	0.571324476680072	0.807404178273858
ENSG00000164187	278.751458873416	0.127999315704135	0.226090029683067	0.566143123973953	0.571296490017145	0.807404178273858
ENSG00000211697	21.6517752608527	-0.344952277870795	0.609274403367777	-0.566168997030014	0.571278903290923	0.807404178273858
ENSG00000242252	11.8799967591001	-0.217121551689009	0.383559116711683	-0.56607063221552	0.571345766306889	0.807404178273858
ENSG00000171055	428.371345717005	0.0690687329820822	0.121997077504213	0.566150717665322	0.571291328320674	0.807404178273858
ENSG00000145675	1833.96114917376	0.0977116219324278	0.17268244808663	0.565845707048399	0.571498672111758	0.807552471462266
ENSG00000132481	105.234149263056	-0.119256248483442	0.210895278979172	-0.565476140863349	0.57174994821512	0.807636380114243
ENSG00000145495	2647.10310902745	0.0663629238987312	0.117356377055711	0.565482043359498	0.571745934566599	0.807636380114243
ENSG00000174840	454.572908379167	-0.0674264533238131	0.119205763148656	-0.565630818031246	0.571644773445949	0.807636380114243
ENSG00000225630	1752.37029171295	0.227378228330937	0.402031892810497	0.565572613509335	0.5716843492944	0.807636380114243
ENSG00000189144	41.5812104448479	0.214989171657509	0.380251930445795	0.565386141249731	0.571811148866729	0.807655062603523
ENSG00000115657	10.7702996915038	-0.185131469185384	0.327517204696492	-0.565257233912167	0.571898812590558	0.807661999314429
ENSG00000151233	332.921370246567	0.0999854613240473	0.176935120875724	0.565096747492404	0.572007960666822	0.807661999314429
ENSG00000183828	143.980449086252	-0.108999450109115	0.192870063400527	-0.565144471813438	0.571975501946488	0.807661999314429
ENSG00000187187	93.8805273339241	-0.126235509994755	0.223381428376209	-0.565111929457961	0.571997634868682	0.807661999314429
ENSG00000167770	2052.30191973615	-0.0857292497739038	0.1517662710498	-0.564876827907123	0.572157545782869	0.807805458172979
ENSG00000091140	694.217380248927	-0.0749686089132685	0.132738963611251	-0.564782237812457	0.572221889880668	0.807828554812666
ENSG00000075188	175.436953778958	-0.092737472712032	0.164236151996663	-0.564659312731076	0.572305513745617	0.807878863316071
ENSG00000198081	632.79813275829	-0.0762642003354658	0.135126774331522	-0.564390001261765	0.572488742095653	0.808069755443978
ENSG00000177380	40.2844676040769	-0.110332018340781	0.195529422440976	-0.564273227851869	0.572568198535962	0.808114153450111
ENSG00000164776	41.7322826303121	0.0985778915635688	0.174750986873833	0.56410492053324	0.572682729541458	0.808208043577035
ENSG00000162704	8345.71842958714	0.0901687406088438	0.159874796272035	0.563995968791837	0.572756875624302	0.808244928846196
ENSG00000239941	11.3794165240965	0.233791742439944	0.414599062387938	0.56389838677731	0.572823288014369	0.808270895459048
ENSG00000180346	85.8394371031627	-0.110147000449749	0.195470032687085	-0.563498143094271	0.573095724183534	0.808365611569631
ENSG00000182551	1095.34020178467	0.075913897081573	0.13473780609657	0.563419423848741	0.573149313697572	0.808365611569631
ENSG00000184260	10.2270979331697	0.214739984983511	0.381166011498354	0.563376530187919	0.573178515313732	0.808365611569631
ENSG00000196642	1564.47795796254	-0.0743235421223133	0.131889560837833	-0.563528619324914	0.573074977590573	0.808365611569631
ENSG00000203739	85.6723971476774	0.0817604041958184	0.145073357645731	0.563579733195928	0.57304018279228	0.808365611569631
ENSG00000257108	60.3616044567966	-0.134298726685395	0.238319101916027	-0.563524810246708	0.573077570588449	0.808365611569631
ENSG00000173258	80.152422855856	-0.160554952662407	0.285137189653931	-0.563079663011589	0.573380639142133	0.808582933486163
ENSG00000234617	52.6767135850623	-0.126211915009382	0.224177378427481	-0.563000227296394	0.57343472916442	0.808591478807523
ENSG00000075856	1530.80600214973	-0.0390582291858089	0.0694166195996026	-0.562663947208868	0.573663738569163	0.808846653166823
ENSG00000272273	11.0213913222516	-0.182002044036018	0.323527164318381	-0.562555680353662	0.573737478378471	0.808882878192912
ENSG00000013392	81.3607466783976	-0.102790842699843	0.182750327643328	-0.562465983100503	0.573798573961658	0.808901272202689
ENSG00000115526	96.0830306776403	-0.0996369778475973	0.177204432305037	-0.562271363935658	0.573931145714797	0.808959047035212
ENSG00000138138	540.922081652429	-0.110801649370862	0.197063131316834	-0.562264735318337	0.573935661288303	0.808959047035212
ENSG00000073711	8.24790590755349	0.234632479758953	0.417491103258188	0.562005939594478	0.574111972312116	0.809048182000863
ENSG00000160392	272.53876288385	0.0620125757923104	0.110340701410606	0.562009983619241	0.574109217022399	0.809048182000863
ENSG00000234585	87.9368355541276	0.136938134822192	0.243679378249736	0.561960293094028	0.574143072786713	0.809048182000863
ENSG00000168297	1214.34112767583	0.0877765494390671	0.156226100436751	0.561855856311309	0.574214232031021	0.809080732862592
ENSG00000115446	512.664966697642	0.0507831732314706	0.0904087260760842	0.561706545767867	0.574315973798222	0.809156366130477
ENSG00000050405	263.343214292434	-0.114346873767797	0.203629345150174	-0.561544180596702	0.574426620810411	0.80917681878866
ENSG00000204613	74.2219076762361	0.235420479908641	0.419223948664347	0.561562574511055	0.574414085400685	0.80917681878866
ENSG00000271122	121.578687790694	0.0972553923043007	0.173321178112089	0.561128151583441	0.574710178189477	0.809440797274312
ENSG00000188994	854.021155642088	0.143590434586063	0.255882984144711	0.561156635975675	0.574690761663641	0.809440797274312
ENSG00000243238	163.325134886101	-0.286952407489469	0.5116629763405	-0.560823082298824	0.574918149624112	0.809665973642457
ENSG00000176273	53.4758230672917	-0.118681745977722	0.211683602755641	-0.560656302296233	0.57503186171547	0.809758376577159
ENSG00000254986	547.074691124409	0.0625885482315559	0.111657614574647	0.560539901107354	0.575111231383468	0.80980240718808
ENSG00000250318	102.431307918594	-0.118173636560857	0.210900025270477	-0.560330120441191	0.575254286141963	0.809936096612859
ENSG00000141349	462.827190407017	0.0857288221112506	0.153017379873512	0.560255457139027	0.575305204999881	0.809940050691838
ENSG00000127561	23.4458185910098	0.209742864012212	0.374471904832484	0.560103071299937	0.575409135661568	0.80997655361157
ENSG00000225470	533.14640725615	-0.114843954014053	0.20505053148856	-0.560076353766777	0.575427358550305	0.80997655361157
ENSG00000075539	1329.93875758896	0.103611299782323	0.18510126249546	0.559754689868006	0.575646773164706	0.810107485671202
ENSG00000188419	326.839256340824	0.12434646310825	0.222183017017665	0.559657820734171	0.575712857651931	0.810107485671202
ENSG00000198496	201.416977442919	-0.077013429677477	0.137562872426563	-0.559841680527498	0.57558743086352	0.810107485671202
ENSG00000235290	36.8615066942484	0.215232195938104	0.384561814723323	0.559681662863369	0.575696592129366	0.810107485671202
ENSG00000089154	2726.70215815407	0.0552886653384872	0.0988463740551321	0.55933933709748	0.57593015363731	0.810226903970861
ENSG00000162676	394.466505858533	0.114560368594547	0.204820131235675	0.559321820093597	0.575942106315373	0.810226903970861
ENSG00000185504	1343.12789173019	-0.0645449507855384	0.115380336280938	-0.559410319522547	0.575881720179108	0.810226903970861
ENSG00000066135	645.036865475546	-0.0637067782735332	0.114029678054917	-0.558685943521227	0.576376074160479	0.810228056821281
ENSG00000116670	436.184933910427	-0.0934121128333682	0.167088714619266	-0.559056983867644	0.576122830833286	0.810228056821281
ENSG00000122958	754.690211950163	-0.0519756979619761	0.0930244339743429	-0.558731676629298	0.576344857455076	0.810228056821281
ENSG00000124103	54.3512663271208	-0.108434068630684	0.193957293665327	-0.559061567531393	0.576119702708753	0.810228056821281
ENSG00000131061	355.743541271578	0.082523884316124	0.147652004842629	0.558907983701813	0.576224520465904	0.810228056821281
ENSG00000135372	1245.66195075705	-0.0590131320922573	0.105620881946671	-0.558725992479911	0.576348737323276	0.810228056821281
ENSG00000160953	710.344941128325	-0.0512953100953903	0.0917744530838362	-0.558927984550689	0.576210869794503	0.810228056821281
ENSG00000169660	1231.43443239031	0.0816297477796639	0.146068995487711	0.55884376768054	0.576268349227404	0.810228056821281
ENSG00000241525	9.73618731767976	0.29188376890737	0.522167771130982	0.55898465023065	0.576172196035788	0.810228056821281
ENSG00000113456	316.727639368256	-0.0666050998464909	0.119249283324253	-0.558536688773077	0.576477958669839	0.81023596879335
ENSG00000223552	18.7630350761549	-0.223059064492493	0.39934493021854	-0.558562404612035	0.576460403877977	0.81023596879335
ENSG00000104142	1136.01487493768	0.0827543724678771	0.14822982140524	0.558284235138069	0.576650308297336	0.810410546805715
ENSG00000036530	11.631965139462	0.203141261682931	0.36463370179855	0.557110493848867	0.577451938206751	0.810589792354762
ENSG00000136238	3148.20671497665	0.0946430194681546	0.169842578978509	0.557239651195654	0.577363701944093	0.810589792354762
ENSG00000136866	32.8790800214004	-0.183590301726684	0.329100063713584	-0.557855564216673	0.576943016780929	0.810589792354762
ENSG00000137574	603.948013225846	-0.0623798554825691	0.11191075172724	-0.557407170622958	0.577249267366746	0.810589792354762
ENSG00000137955	426.617173800497	-0.0854528282644047	0.153300897227357	-0.557418970207796	0.577241207328276	0.810589792354762
ENSG00000163166	1275.66648691129	0.0493974659928361	0.0885892274830975	0.557601272708478	0.577116687212216	0.810589792354762
ENSG00000165195	186.26171421516	0.107878181598743	0.19361611148904	0.557175643953834	0.577407428897572	0.810589792354762
ENSG00000165650	662.486161008961	0.114842773521374	0.206069635115356	0.557300804929782	0.577321925839357	0.810589792354762
ENSG00000176903	527.475387024219	-0.0618512067161968	0.110940687111155	-0.557515987387261	0.577174939023657	0.810589792354762
ENSG00000178773	23.0321734158277	-0.205729030695343	0.368866848361279	-0.557732503230668	0.577027059195651	0.810589792354762
ENSG00000197912	3304.94239045945	-0.0444218369199076	0.0796422666135473	-0.557767110464826	0.577003424188572	0.810589792354762
ENSG00000228801	73.5168582921549	-0.0986571145118196	0.17691226037099	-0.557661262735171	0.577075714320986	0.810589792354762
ENSG00000261455	93.0727852829328	-0.107925290994137	0.193430128277265	-0.557954916099913	0.576875170305189	0.810589792354762
ENSG00000044574	5109.9008170967	0.0970194645324153	0.174067300861154	0.55736754722131	0.577276333634162	0.810589792354762
ENSG00000174917	346.887257039329	-0.111500742775127	0.200225867246411	-0.55687481497037	0.577612963013347	0.810695318630354
ENSG00000189269	22.2663098219573	0.223984876030376	0.402231089336897	0.556856200249535	0.577625682201876	0.810695318630354
ENSG00000270179	20.6532443786928	-0.14714195166138	0.264268769029727	-0.55678903035579	0.577671579583589	0.810695318630354
ENSG00000038210	276.513359154087	0.117382332166314	0.210882253302637	0.556624990144899	0.577783675946565	0.81073285551866
ENSG00000100258	2355.19092531436	0.0733153882799328	0.131734626688525	0.556538475288509	0.577842799724883	0.81073285551866
ENSG00000253626	55.9599242981205	-0.321589600544005	0.577808125635008	-0.556568151738226	0.577822518681132	0.81073285551866
ENSG00000147601	358.309386276754	-0.0608734723391168	0.109417831926756	-0.556339595358325	0.577978723971844	0.810855984838833
ENSG00000119138	507.291041651251	0.109337306984103	0.196560944563877	0.556251432484195	0.578038983592822	0.810867156223941
ENSG00000198939	14.6812941588832	-0.200395577539439	0.360302512880737	-0.556187010568455	0.578083018057603	0.810867156223941
ENSG00000057019	21.0296101690978	-0.16601647531064	0.298701511837162	-0.555793890327359	0.578351762654447	0.811086785446199
ENSG00000130830	3792.40578449696	0.14542487240422	0.261707091207438	0.555677997616622	0.578431000361362	0.811086785446199
ENSG00000131475	661.201331524203	0.0849002500728155	0.15282165900977	0.555551160895248	0.578517726512601	0.811086785446199
ENSG00000168685	14150.8248145632	-0.122446147467451	0.220457944146878	-0.555417260835348	0.578609288938748	0.811086785446199
ENSG00000182903	337.780420516502	-0.131981101813831	0.237665128187084	-0.555323798743999	0.578673203444865	0.811086785446199
ENSG00000197361	9.62509928615516	0.210696380152745	0.379299379544998	0.555488333267229	0.578560687930978	0.811086785446199
ENSG00000198848	465.55539750632	0.206672352906169	0.372122521853842	0.555387918679492	0.578629354357583	0.811086785446199
ENSG00000251661	145.41818724744	-0.187143695241356	0.336963495297325	-0.555382698283762	0.578632924321314	0.811086785446199
ENSG00000261098	36.3077817859495	-0.182121279121089	0.327874475065318	-0.555460375757543	0.578579805707582	0.811086785446199
ENSG00000188219	12.570781738162	0.17994845874944	0.324133861196411	0.555167109308579	0.578780363720567	0.811169449153824
ENSG00000169764	1658.17085931483	-0.0496611834304532	0.0894824651711944	-0.554982289942989	0.578906774104684	0.811279076171843
ENSG00000108523	4251.0701493593	0.0870485892291396	0.157004179547577	0.55443485313562	0.579281278999723	0.811401324495538
ENSG00000108774	1437.5555570273	0.106813118893029	0.192587004082628	0.554622672499759	0.579152777799592	0.811401324495538
ENSG00000110911	617.932513978068	-0.0595179996553876	0.107343103067776	-0.554465056015829	0.579260614059356	0.811401324495538
ENSG00000136147	1371.03291447384	-0.0927761960401105	0.167305400897538	-0.554531984875546	0.579214822279191	0.811401324495538
ENSG00000275202	18.4182864230183	0.159762665702711	0.28800722730483	0.55471755760357	0.579087864929867	0.811401324495538
ENSG00000283486	19.2299894753582	0.215984072164067	0.389606388266042	0.554364811946005	0.579329202814226	0.811401324495538
ENSG00000118508	725.238511596327	0.129948383619196	0.234410859971245	0.554361618037393	0.579331388205308	0.811401324495538
ENSG00000066739	939.86650919051	0.095036077322522	0.171712307529447	0.553461069214413	0.57994773150711	0.812129434363849
ENSG00000102349	162.632280520348	0.12511334257702	0.226028181867825	0.553529836603221	0.579900655678716	0.812129434363849
ENSG00000185946	511.470436996811	0.13402978563582	0.242280943749663	0.553199866079054	0.580126558665393	0.812285582771604
ENSG00000281538	13.1093577747991	-0.216715340428945	0.391778903300357	-0.553157249161015	0.580155737882136	0.812285582771604
ENSG00000189298	181.539398192173	0.080288438900883	0.145164810334024	0.553084722916932	0.580205397183834	0.812287556057367
ENSG00000236297	9.30298531467819	0.252621636629688	0.456826234470348	0.552992839657253	0.580268313250002	0.812308086941941
ENSG00000151327	325.061628590584	0.0601135763367031	0.108754588873014	0.552745194107569	0.580437901774576	0.812392339145605
ENSG00000165264	364.97577819425	0.113348800211395	0.205084352879764	0.552693555699245	0.580473266859666	0.812392339145605
ENSG00000279066	8.2517459354347	-0.237485371740732	0.429585455951416	-0.552824515938896	0.580383579384053	0.812392339145605
ENSG00000137806	244.617621828559	-0.067428704618034	0.122036237458173	-0.552530183021619	0.580585160934611	0.81240167351101
ENSG00000167880	38.0256186396493	-0.25855094192893	0.467961782398716	-0.552504395986418	0.580602823418286	0.81240167351101
ENSG00000181291	8.66397362063305	0.244544447555249	0.442636458630317	0.552472447280915	0.580624706604364	0.81240167351101
ENSG00000163781	1032.89010766113	0.0679438082195556	0.123002761122813	0.552376284884506	0.58069057512862	0.812426313661623
ENSG00000054611	1424.90299220139	0.0642303180789027	0.116326490148423	0.552155558007037	0.580841780034667	0.812508087410113
ENSG00000128590	299.694644304164	-0.0827317021540394	0.149835540854204	-0.552150055203129	0.580845549865204	0.812508087410113
ENSG00000131845	353.437327450585	-0.0817658504343758	0.148273932328564	-0.551451284459017	0.581324352920626	0.812961306290967
ENSG00000152380	30.8722249903189	0.156420005953531	0.28375981927565	0.55124085697835	0.581468575599337	0.812961306290967
ENSG00000158092	450.156962973863	-0.0688439924931859	0.124879223027136	-0.551284599826716	0.581438593770792	0.812961306290967
ENSG00000163041	2168.46704170863	0.120322709492008	0.218298642308516	0.551183957076376	0.581507576498713	0.812961306290967
ENSG00000165506	96.7706094621924	-0.0989238392152553	0.179411464027473	-0.551379700017985	0.581373413550177	0.812961306290967
ENSG00000213213	20.6864207516586	0.169854820977703	0.308014085852839	0.55145147179683	0.581324224530587	0.812961306290967
ENSG00000004809	29.4991483331308	0.250524102107073	0.454226102500358	0.551540522942263	0.58126319574779	0.812961306290967
ENSG00000183495	1600.68984542214	0.0713538347691443	0.129496924989897	0.551007946904617	0.58162822689296	0.813062459498711
ENSG00000143314	462.14907571436	-0.0883081122040884	0.160290628035383	-0.550924987233784	0.58168509764695	0.813074445274527
ENSG00000144589	1003.62946556826	0.0536284696129967	0.0973810985871369	0.550707174093028	0.581834425913131	0.813164642232544
ENSG00000283907	14.8724786302624	-0.352950835127809	0.640924771195508	-0.550689957683263	0.581846229898024	0.813164642232544
ENSG00000285331	13.4552370935005	-0.167235896523813	0.303730974619045	-0.550605339918223	0.581904247500983	0.813178219198062
ENSG00000161920	469.160825652853	0.0710448544531467	0.129065165152582	0.550457238939391	0.582005798449351	0.813252624244259
ENSG00000234072	113.970076128576	-0.0726061569100598	0.131920094219235	-0.550379813930372	0.582058891084051	0.813259310432401
ENSG00000143479	22.1046224492508	0.17678789908995	0.321323313405334	0.550186966567662	0.58219114209973	0.813376587323565
ENSG00000100410	277.452466698579	0.110253653350021	0.200436993929418	0.550066388387594	0.582273839428899	0.813424619266909
ENSG00000104129	382.210309649933	-0.0580362392171208	0.105573373500359	-0.549724208793266	0.582508549720775	0.813489152874799
ENSG00000156017	192.23313075053	-0.114807677460711	0.208875314934924	-0.549646938875856	0.582561557370906	0.813489152874799
ENSG00000185880	1416.59431591559	0.0979991039471956	0.17822980412386	0.549846892493308	0.582424392555154	0.813489152874799
ENSG00000248643	14.4154782798072	0.173837911886706	0.31620885004957	0.549756630339267	0.582486309006519	0.813489152874799
ENSG00000275221	9.74940889265137	-0.214495873768108	0.390304779600231	-0.549559946429059	0.582621237431518	0.813489152874799
ENSG00000102445	1503.04573416418	-0.109731024153956	0.199689230250706	-0.549508974601137	0.582656207330838	0.813489152874799
ENSG00000169439	49.0912282025198	0.239234234606369	0.435362411244727	0.549505948210789	0.582658283656925	0.813489152874799
ENSG00000165891	10.9637408654521	0.270011848003725	0.491625764456786	0.54922233032695	0.5828528816816	0.813625892463494
ENSG00000233695	252.376984940237	-0.195853952517034	0.356588674209863	-0.549243334637622	0.58283846900726	0.813625892463494
ENSG00000119318	1882.53216156679	0.0804601953097887	0.146523580340507	0.549127963723017	0.582917635923779	0.813648818570335
ENSG00000099991	5000.00743423541	0.0750375902054996	0.136705458056253	0.548899738696772	0.583074257513723	0.813701720332629
ENSG00000123064	1498.41752636532	-0.0641473508965039	0.116873486568527	-0.548861446508588	0.583100537813652	0.813701720332629
ENSG00000142459	373.156186318717	0.0657242827335166	0.119719559245299	0.548985338300912	0.583015511673227	0.813701720332629
ENSG00000272858	8.73171287679172	-0.218158253180582	0.397534483553934	-0.548778187065084	0.583157681482878	0.813714013076192
ENSG00000162735	720.366565879142	-0.0356975588779151	0.0651318862582549	-0.548081146251016	0.583636185712113	0.81431420408283
ENSG00000135951	58.2123020374616	0.172903322590456	0.315753318911832	0.547589881830301	0.5839735385175	0.814638176731412
ENSG00000177239	2013.19258930211	0.0578074861331716	0.105569760994337	0.547576177010312	0.58398295096161	0.814638176731412
ENSG00000185684	435.318190955103	-0.0937148762907968	0.171158838491013	-0.547531621019488	0.584013552418854	0.814638176731412
ENSG00000161914	101.67161539158	-0.0963464076158723	0.176028417701942	-0.547334395625879	0.584149017567495	0.81475962806535
ENSG00000166763	9.20186695574404	-0.256792401655011	0.469335479962722	-0.547140398751459	0.584282279460117	0.814877986472626
ENSG00000237499	134.728023047088	-0.103560802926601	0.189342049347356	-0.546950892755018	0.584412470100997	0.81499204225897
ENSG00000174574	1865.90132909639	0.0525240133481738	0.0960550001623951	0.546811860490075	0.584507993865054	0.815018643463145
ENSG00000260136	9.3607876206409	0.201730957593005	0.368942067831577	0.546782205614719	0.584528369538106	0.815018643463145
ENSG00000101049	14.6211593725221	0.180606365662026	0.330515869764303	0.546437802792403	0.584765030686143	0.815281100753724
ENSG00000144485	43.6683664667804	0.158071658967378	0.2893612042673	0.546277996622373	0.584874858829708	0.815364519768515
ENSG00000151725	51.6522652976265	-0.165647756924107	0.303267638583869	-0.546209802330415	0.584921728853244	0.815364519768515
ENSG00000002726	104.260379902097	0.386891433237094	0.709956027682478	0.544951261981719	0.585787038501272	0.815376565908367
ENSG00000031691	37.5772612552015	-0.179918468955196	0.330006697240715	-0.545196417101679	0.585618435465156	0.815376565908367
ENSG00000041353	153.547591923786	-0.143640618789619	0.263306527169736	-0.545526236411995	0.585391641011718	0.815376565908367
ENSG00000099365	51.9132885403124	0.129259307090867	0.236803071581054	0.545851479999167	0.585168032930985	0.815376565908367
ENSG00000116489	5667.66226358887	0.0814996104772851	0.149466951894247	0.545268431880171	0.585568912287096	0.815376565908367
ENSG00000145337	430.151574982513	-0.0723268321195394	0.132726188516658	-0.544932638598764	0.585799847471468	0.815376565908367
ENSG00000151131	166.473852583782	-0.0745959544239367	0.136806958104896	-0.545264330537492	0.585571732649353	0.815376565908367
ENSG00000156042	74.957781020554	0.107961252088903	0.198145361307722	0.544858841894553	0.585850605359526	0.815376565908367
ENSG00000160087	1148.83993755686	-0.0615332501140161	0.112928412298444	-0.544887233085307	0.585831077458863	0.815376565908367
ENSG00000163736	1270.08234683632	0.256951873891669	0.470589875857236	0.546020828483827	0.585051619939996	0.815376565908367
ENSG00000168228	156.044869262351	-0.0867310631198489	0.159004384129576	-0.545463344263324	0.58543488454478	0.815376565908367
ENSG00000168566	347.281805228469	-0.0707191058705623	0.129661836673932	-0.545411878195152	0.585470272809974	0.815376565908367
ENSG00000180185	180.006779921178	-0.0772396442937208	0.141490174544413	-0.545901116755464	0.585133910676543	0.815376565908367
ENSG00000180881	22.4454465915092	0.177396504430861	0.325236478364803	0.545438523140949	0.585451951519379	0.815376565908367
ENSG00000213160	14.5971734152458	-0.216907526737325	0.397780239702251	-0.545294876637629	0.585550727224165	0.815376565908367
ENSG00000213523	1033.92167884493	0.109537512071496	0.20098217403604	0.545011081688536	0.585745896004974	0.815376565908367
ENSG00000267080	521.618730491321	-0.063433735763778	0.116190674510756	-0.54594515464239	0.585103638078686	0.815376565908367
ENSG00000283930	19.9303078324084	0.269448812278059	0.494487268588699	0.544905459441019	0.585818541248371	0.815376565908367
ENSG00000131469	5364.09270128581	-0.184839313142567	0.338687547558997	-0.545751724486918	0.585236611581372	0.815376565908367
ENSG00000211946	65.987177845355	-0.38229701293415	0.701874732288976	-0.544679834373565	0.585973736460851	0.815480520237946
ENSG00000254851	15.1862294313637	0.612265876109844	1.12434960566994	0.544551154749617	0.586062256716959	0.815536294580096
ENSG00000198286	3213.45198562218	-0.0554864123535773	0.101908650238851	-0.544472056332114	0.586116672545163	0.815544605529202
ENSG00000116096	26.3095274789496	0.176224785409463	0.323788568843085	0.544258823092872	0.586263378219838	0.815681320027353
ENSG00000177954	9506.23907052913	-0.230972199738381	0.424463024399858	-0.544151519593371	0.58633721007469	0.81571662933703
ENSG00000072134	347.378887835479	0.132727558143548	0.244253003762924	0.543401948384533	0.586853084505199	0.81623196279288
ENSG00000139410	36.7896832292004	0.195249493297623	0.359247687973142	0.543495476336151	0.586788704652684	0.81623196279288
ENSG00000242574	3034.47163334695	-0.0687450977381593	0.126508020745984	-0.543405053156216	0.586850947286851	0.81623196279288
ENSG00000263002	255.94450985048	-0.0888385025612295	0.16356080394461	-0.543152762879026	0.587024627018024	0.816403105811519
ENSG00000185989	5175.75115556056	-0.0576086444791172	0.106122111462969	-0.542852414873217	0.587231421314151	0.816623242840222
ENSG00000118007	894.451037987559	0.0663813453235305	0.122350391886885	0.542551145932588	0.587438883562976	0.816844272303849
ENSG00000145708	11.6074683039138	0.177283633420838	0.327002024619905	0.54214842745058	0.587716259777271	0.817127592712549
ENSG00000225205	61.7030890304413	0.0879224724957388	0.162184356384306	0.542114384246781	0.587739710136991	0.817127592712549
ENSG00000157653	8.01788633963597	0.194775996669688	0.359537083471183	0.54174104876528	0.587996907373536	0.817282689533807
ENSG00000185896	4152.63521311524	0.0869907280028772	0.160544974763907	0.541846470939395	0.587924274951802	0.817282689533807
ENSG00000155366	605.994537096344	0.119672795613599	0.220903755530731	0.541741788527223	0.587996397687357	0.817282689533807
ENSG00000137941	12.6972296401672	0.208815528619211	0.385546655710356	0.541608973976122	0.588087908427141	0.817318667490117
ENSG00000163728	1051.59809051928	-0.124632290224249	0.230134612905793	-0.541562560497008	0.588119889395621	0.817318667490117
ENSG00000127125	676.474246797366	-0.051475425019328	0.0951307604938898	-0.541101792438989	0.588437422845554	0.817692448502262
ENSG00000102174	34.9442929811081	-0.173839435861815	0.321329047500839	-0.541001310693397	0.588506679299011	0.817721190656887
ENSG00000104331	735.192066768562	0.0609374253337407	0.112699203873851	0.540708569706938	0.588708470766388	0.817866570832822
ENSG00000164609	1345.56550388925	0.0719776503457483	0.133107694468522	0.540747479949552	0.588681647416541	0.817866570832822
ENSG00000116830	356.64272308583	0.0881723447498223	0.163119437723173	0.540538552489727	0.588825681263476	0.817898678252532
ENSG00000171860	961.281175088928	0.174282071171973	0.322425671202443	0.540534103633906	0.588828748465737	0.817898678252532
ENSG00000104549	162.774453766243	0.0814310772442306	0.150736123867128	0.540222709428372	0.58904345322782	0.818061915120471
ENSG00000273448	12.0368580280546	0.233266444784408	0.431748413462397	0.540283270328043	0.589001693957694	0.818061915120471
ENSG00000170209	29.5079340658291	-0.177447250476452	0.328551223525799	-0.540090061367609	0.589134924380175	0.818121459369814
ENSG00000152527	16.1080177205151	-0.293951820550621	0.544356700550545	-0.539998534514827	0.589198043083133	0.818129046002817
ENSG00000163626	326.326353030719	-0.054814042017748	0.101518538838203	-0.539941203301883	0.589237581394961	0.818129046002817
ENSG00000104738	313.160986926399	-0.127075490548126	0.235472828155454	-0.539660951726598	0.589430873728856	0.818262452315107
ENSG00000131944	72.1002652026097	0.120882040838643	0.2239722456346	0.539718841038258	0.589390944491449	0.818262452315107
ENSG00000160447	75.6657411297024	-0.145439159688062	0.269538299203231	-0.539586248477442	0.589482402247762	0.818266510705893
ENSG00000054179	33.0461699443799	0.296676473574779	0.549975046961115	0.539436243906091	0.58958587809481	0.818342671096226
ENSG00000121653	27.8826123278646	-0.205896792246803	0.381747906998623	-0.539352773052782	0.589643461414555	0.818355125549385
ENSG00000100225	13232.5519377583	-0.193164683757524	0.358483711517816	-0.538838104916029	0.589998568357434	0.818377588322058
ENSG00000129534	829.702338892905	0.0977549702480521	0.181308445534379	0.539163909104918	0.589773760930652	0.818377588322058
ENSG00000134419	853.062219406822	-0.18288966762342	0.339406178279161	-0.538851910565382	0.589989041550972	0.818377588322058
ENSG00000135018	2218.12747180385	0.0539967617747602	0.100226177802422	0.538749086902276	0.590059998345973	0.818377588322058
ENSG00000187961	284.701615939969	-0.0818153688045311	0.15179182236489	-0.538997210323071	0.589888779455828	0.818377588322058
ENSG00000197299	204.028609177694	-0.0880097896838339	0.163272694763781	-0.539035567528083	0.589862312905104	0.818377588322058
ENSG00000251381	16.9600271135789	0.939338456576188	1.74353808960229	0.538754193084738	0.590056474566824	0.818377588322058
ENSG00000259483	8.96683341558725	0.2764672859896	0.513216490624564	0.538695250523128	0.590097151448854	0.818377588322058
ENSG00000239569	100.348238298476	-0.118069768273248	0.219044870407191	-0.539020923218899	0.589872417444127	0.818377588322058
ENSG00000047315	2666.54226036309	0.0515253891377111	0.0958369381643999	0.537636010963995	0.590828363881962	0.818380410231432
ENSG00000063127	174.376308396126	-0.0776600241972956	0.144443127308538	-0.537651224010193	0.59081785908843	0.818380410231432
ENSG00000104432	13.67006779557	-0.218787517601361	0.406802689797545	-0.537822200020964	0.590699803981948	0.818380410231432
ENSG00000116685	1991.23419437073	0.0852151328334485	0.158272045202839	0.538409247977039	0.590294543152018	0.818380410231432
ENSG00000119986	37.6470048736016	0.135806826416657	0.252430496270217	0.537996907755872	0.590579183416736	0.818380410231432
ENSG00000120265	908.065766198419	-0.0723046108366944	0.134405975454828	-0.537956817708564	0.590606861121352	0.818380410231432
ENSG00000123992	920.24513287222	-0.0495087974254136	0.0920670745532167	-0.537747046549161	0.590751694434261	0.818380410231432
ENSG00000141854	90.8203052679157	-0.143305962118064	0.266065951813149	-0.538610675817341	0.590155519599518	0.818380410231432
ENSG00000159403	61.4707399529871	0.148337282442394	0.275828220090133	0.537788636688157	0.590722977855379	0.818380410231432
ENSG00000163946	1622.76239422531	-0.0834902375457796	0.155089617838239	-0.538335439273962	0.590345488981925	0.818380410231432
ENSG00000228049	13.2561733846961	0.220291854524148	0.409685695353699	0.537709412416658	0.5907776800785	0.818380410231432
ENSG00000232629	217.024515202073	0.186890377230523	0.347164708103099	0.53833345633457	0.590346857716909	0.818380410231432
ENSG00000232940	31.3780508231722	-0.155287370184005	0.288557896262332	-0.53814978621424	0.590473643377552	0.818380410231432
ENSG00000274737	9.20682507761683	-0.216439681929452	0.402284410570931	-0.538026521142781	0.590558739060526	0.818380410231432
ENSG00000278311	1895.09843334508	-0.0445489325600426	0.0827817510513396	-0.538149193442577	0.590474052582237	0.818380410231432
ENSG00000088280	27.1186292583373	-0.150291773820369	0.279671211255862	-0.537387359769655	0.591000072735062	0.818486392758965
ENSG00000288380	338.699210854729	0.119490197907381	0.22235516519753	0.537384403916283	0.591002114070566	0.818486392758965
ENSG00000124688	551.987541008997	-0.0714235599167138	0.132932349462491	-0.537292541698943	0.591065556454017	0.818506921354231
ENSG00000162231	5199.2098471345	0.0368472729770409	0.0686463502907505	0.536769585287126	0.591426783094985	0.818939783961512
ENSG00000103269	17.8175419110243	-0.192007145049134	0.357958820616141	-0.536394506828016	0.591685927051897	0.819176334847496
ENSG00000198948	147.726976380626	-0.159577962118855	0.297508342436799	-0.536381470219629	0.591694935060621	0.819176334847496
ENSG00000102189	268.302113016891	0.132870477199465	0.247841233545422	0.536111264855828	0.591881655185697	0.819288225371473
ENSG00000186591	2437.31001911926	-0.0587416229055357	0.109581694225876	-0.536053246123886	0.591921751422229	0.819288225371473
ENSG00000234329	13.2257713995598	-0.174455714951798	0.32541357732813	-0.536104597675978	0.591886262751765	0.819288225371473
ENSG00000127903	41.6099860836865	0.166624441837211	0.310936975210278	0.535878506326009	0.592042520096675	0.819320659747434
ENSG00000241666	17.4349101106861	-0.168097574234645	0.313647296683436	-0.535944597680704	0.591996840762087	0.819320659747434
ENSG00000018610	298.720180876581	-0.0682995124302984	0.127513498666228	-0.535625742722937	0.59221723371255	0.819427724956914
ENSG00000116791	204.892224520176	0.136440057573553	0.254720435230543	0.535646295712647	0.59220302632485	0.819427724956914
ENSG00000287868	11.328193418173	0.226628235244283	0.423276889992043	0.535413675073409	0.592363835985245	0.819563213248816
ENSG00000172927	38.6383961419364	-0.251751628953813	0.470278811686538	-0.535324200660812	0.592425694600937	0.819570441391718
ENSG00000189266	1479.79017838831	-0.0678061305073679	0.12667761567027	-0.535265288572062	0.592466425407616	0.819570441391718
ENSG00000221823	1438.10855054642	-0.0834943309387142	0.156020174579469	-0.535150862148191	0.592545541542528	0.819612537332057
ENSG00000163808	29.369149185775	-0.224489724605945	0.419663936666405	-0.534927366857339	0.592700083489769	0.819758947219049
ENSG00000105669	2143.72653950945	0.107574908773636	0.201200962959356	0.534663985655807	0.592882229360914	0.819943508690626
ENSG00000145335	2161.71361067668	-0.276211735413548	0.516808522447695	-0.534456618682218	0.593025655663249	0.820074495900344
ENSG00000125733	84.5862796325236	-0.116658329714205	0.218345331774447	-0.534283599132379	0.593145337580364	0.820172629007428
ENSG00000272906	37.7004556422737	0.1106404662641	0.207202319588623	0.533973106496897	0.593360140784356	0.820402264299
ENSG00000140839	12.1943783933475	-0.214953299384237	0.402818509335886	-0.53362319357823	0.593602258183979	0.820669624417121
ENSG00000091622	21.6872288079205	-0.163657352310239	0.306739548039635	-0.533538480304119	0.593660881159934	0.820683275934266
ENSG00000100239	2586.49937712703	0.041906678985483	0.0785582011450104	0.533447537935951	0.593723817720302	0.820702887866105
ENSG00000037474	1607.06942397208	-0.054225524836534	0.101702125008999	-0.53317986061487	0.593909081217997	0.82072964755031
ENSG00000101751	366.54071237142	0.122912083633013	0.230593018741089	0.533026040007823	0.594015554736634	0.82072964755031
ENSG00000106404	585.824372051983	-0.0562166751030335	0.105403490002626	-0.533347378740806	0.593793136308237	0.82072964755031
ENSG00000119402	2115.57618321107	0.0583572385311366	0.109488876944671	0.532996959687756	0.594035684906476	0.82072964755031
ENSG00000164978	178.349192781918	-0.116563240407288	0.218686488402264	-0.533015282557717	0.594023001292922	0.82072964755031
ENSG00000174837	1667.40326915877	0.173223998102809	0.324932669214612	0.533107361969806	0.593959263171244	0.82072964755031
ENSG00000154127	850.197109258243	0.0668205454365223	0.125395015362093	0.532880395951706	0.594116376551915	0.820773773120917
ENSG00000113569	461.946797302411	-0.0697537485895146	0.130932653199829	-0.532745246390576	0.594209940573148	0.820835673221378
ENSG00000250317	139.804219452186	-0.102636121605659	0.192819074995294	-0.532292365826174	0.594523518825524	0.821201463687865
ENSG00000145476	467.504009492488	0.122423977922583	0.230090117610258	0.53206969162384	0.594677728014297	0.821347079425768
ENSG00000135929	1593.73347369387	0.188485648982842	0.354372121376311	0.531886222456782	0.594804800159725	0.821442402610812
ENSG00000171067	497.203678802095	-0.0671009179577009	0.126170064311556	-0.531829149202986	0.594844332059899	0.821442402610812
ENSG00000238142	82.8552991230059	0.137801902145175	0.259147126747216	0.531751611043688	0.594898040939106	0.821449189567737
ENSG00000116095	313.859894486222	0.0696057653071643	0.130916530884938	0.531680490131078	0.594947306688004	0.821449840735876
ENSG00000003137	23.8058860579423	1.18705041235705	2.23331169513894	0.531520259774217	0.59505830574186	0.821468354011005
ENSG00000285752	8.78373180394331	-0.189548834670029	0.356613916212973	-0.5315239424275	0.595055754489734	0.821468354011005
ENSG00000125812	261.691961310687	0.0557240274833384	0.104860936089164	0.531408831177665	0.595135503109732	0.821507559433612
ENSG00000008438	808.411751069866	0.240941397336445	0.453699021306747	0.531059989158637	0.595377209275314	0.821605312309483
ENSG00000145723	96.0527380088575	-0.107964078588865	0.203382811462174	-0.530841705907602	0.595528476470974	0.821605312309483
ENSG00000166428	773.88233779455	-0.119607241439589	0.22532813351571	-0.530813616450827	0.595547943339033	0.821605312309483
ENSG00000182048	18.070548949319	0.241099785991747	0.454093761851344	0.530947144062895	0.595455407136547	0.821605312309483
ENSG00000260279	9.52625328124144	-0.236663424174316	0.445569671644706	-0.531147964583706	0.595316248511266	0.821605312309483
ENSG00000275476	10.7364754953233	-0.261450947312104	0.49247944862693	-0.530887020851428	0.595497072415965	0.821605312309483
ENSG00000138814	1111.20806590023	0.0861347289383604	0.162153793103391	0.531191576156594	0.595286029823501	0.821605312309483
ENSG00000066427	586.139144809097	0.0604458590447023	0.113955754971184	0.530432702235943	0.595811957400902	0.82190218804033
ENSG00000116678	69.2430056014589	0.148031023005538	0.27916087005119	0.530271391468274	0.595923779000234	0.821989088035144
ENSG00000089693	3338.26651243166	0.101536283924096	0.191540797988189	0.530102646488699	0.596040764277038	0.822015750520516
ENSG00000174032	371.713640982659	0.0713710100267485	0.134629034538701	0.530130890942637	0.596021182608094	0.822015750520516
ENSG00000109944	53.388717621171	-0.124168951058196	0.234337031258382	-0.529873363980984	0.596199734976369	0.822032967921963
ENSG00000162139	675.549118952434	0.0572477053772837	0.108029640277982	0.529925909500151	0.596163301367819	0.822032967921963
ENSG00000172367	11.7193882224995	0.262534827993335	0.495459206447215	0.529881823926315	0.596193869015928	0.822032967921963
ENSG00000106991	520.127500650584	-0.0995709070345087	0.188090764833916	-0.529376905465984	0.596544015628308	0.822152054936469
ENSG00000118193	13.5341701035421	-0.289269986103802	0.546389677780327	-0.529420664165807	0.596513666507254	0.822152054936469
ENSG00000138316	9.22736461595624	0.259000017707884	0.489301254290698	0.529326290167265	0.596579121063493	0.822152054936469
ENSG00000143870	2270.3573959163	0.0680772588426386	0.128531791864548	0.529653075360382	0.596352488048472	0.822152054936469
ENSG00000147872	1175.19794436128	-0.0766140887070361	0.144717698145844	-0.529403726625238	0.596525413561479	0.822152054936469
ENSG00000276672	15.5885837734544	0.16281153680047	0.307517363631935	0.529438516503862	0.596501285108017	0.822152054936469
ENSG00000169641	427.551657318736	0.0860717960841413	0.162657329346186	0.529160268584966	0.596694275852638	0.822205121902394
ENSG00000211597	36.0196562622301	-0.140078521678292	0.264733685215423	-0.529129950215084	0.596715306171871	0.822205121902394
ENSG00000131437	146.296119862262	0.115755105094525	0.218953622943822	0.528674079643911	0.597031561189045	0.822304371481435
ENSG00000153896	86.3434649075055	-0.0980994403533462	0.185499059395753	-0.528840634949289	0.596916006502583	0.822304371481435
ENSG00000196290	334.531297008256	-0.0636455759429174	0.120375136360984	-0.528726927062872	0.59699489498683	0.822304371481435
ENSG00000259092	27.8498075100888	-0.145206434521903	0.274556111200375	-0.528877080488401	0.596890722247613	0.822304371481435
ENSG00000272923	25.2034916868409	0.156380221703235	0.295771926052892	0.528718948380753	0.597000430630912	0.822304371481435
ENSG00000164975	641.284424247975	-0.082503514716645	0.156141709709727	-0.528388698125709	0.597229580167288	0.822442534324441
ENSG00000286532	29.1121312491897	-0.122538905025948	0.231889389565965	-0.528436877837783	0.597196147394799	0.822442534324441
ENSG00000130748	86.015859074491	-0.142811848156801	0.27035986630644	-0.528228727539503	0.597340592750891	0.822528126857619
ENSG00000196455	646.917857983796	0.0677559909303571	0.128293357547536	0.528133273815458	0.597406837925586	0.822552066449435
ENSG00000100288	38.0123913694001	0.107462942974635	0.203743906685791	0.527441260564234	0.597887197068176	0.822902646997143
ENSG00000165617	67.5117527654914	-0.172229935101315	0.326484173062274	-0.527529201449113	0.597826143408844	0.822902646997143
ENSG00000254718	10.3343062761708	0.216075083144127	0.409687290943915	0.527414659718373	0.597905665475043	0.822902646997143
ENSG00000273486	32.0734484223215	-0.130384027957115	0.247213639869898	-0.527414377401394	0.597905861483163	0.822902646997143
ENSG00000276278	69.5596747830083	-0.0943027817033579	0.178731141109888	-0.527623676085515	0.597760556796282	0.822902646997143
ENSG00000001631	101.002372181279	-0.0941770330023644	0.178655690304504	-0.527142644277646	0.598094534935075	0.823095029480258
ENSG00000175928	68.0508702665806	0.182757472226759	0.346816803297153	0.526956798198074	0.598223589686495	0.823205340229863
ENSG00000235944	189.876172251569	-0.0760809210789183	0.144563742461269	-0.526279409923975	0.598694086859187	0.823785447672612
ENSG00000132842	1067.62912137486	0.0689514007688864	0.131134884447673	0.525805174262385	0.599023579087888	0.823925340301618
ENSG00000134013	91.9503342780014	-0.0868041138996629	0.165014414080278	-0.526039584987003	0.598860703559243	0.823925340301618
ENSG00000184227	11.5546522439411	-0.258400428610314	0.491384932976416	-0.525861521730288	0.598984425361641	0.823925340301618
ENSG00000277406	41.0231020058596	0.170726987440685	0.324711289888525	0.525780879067359	0.599040461258795	0.823925340301618
ENSG00000279942	40.7331227608241	0.363436310172377	0.691223332434501	0.525787098205074	0.59903613970284	0.823925340301618
ENSG00000103035	1426.65671310078	-0.0445325575935742	0.0847124901254175	-0.525690574408135	0.599103213775005	0.823934195375862
ENSG00000155016	210.573208745828	-0.0791746494365926	0.150627885612032	-0.525630756316401	0.599144782880386	0.823934195375862
ENSG00000173221	1714.59416501874	0.0905564686065639	0.1723306644069	0.525480876652026	0.599248943791241	0.824010125682067
ENSG00000114054	361.269445538116	0.0425026714916963	0.0809627059015966	0.524966044778132	0.599606795681495	0.824367530036583
ENSG00000233266	7.94233261736089	-0.213793507559322	0.407204104058494	-0.525027880192022	0.599563809702933	0.824367530036583
ENSG00000113595	290.616391986428	0.111825262616004	0.213052548537035	0.52487174353873	0.599672353537929	0.824390337400868
ENSG00000148429	277.386851869583	-0.0796345195182463	0.151755069412084	-0.524756898248997	0.599752197920882	0.824414071980477
ENSG00000110367	5725.29620623161	-0.0508290239671663	0.0968714293982369	-0.524706038539073	0.599787558872401	0.824414071980477
ENSG00000163743	383.883218711462	-0.0779469912105549	0.148576340516592	-0.524625865326455	0.599843302378355	0.824423381136388
ENSG00000075142	874.027804255178	-0.0676995725404635	0.129193516980903	-0.524016793741056	0.600266859343091	0.824552440645565
ENSG00000131375	542.681467501962	0.116488024668067	0.222247579741649	0.524136302422179	0.600183740656366	0.824552440645565
ENSG00000138780	63.8439751174787	0.11901211699722	0.226944179051053	0.524411410307408	0.599992421992029	0.824552440645565
ENSG00000146457	2243.5378300316	0.044396328790469	0.0847528487426068	0.523832879356068	0.600394782580912	0.824552440645565
ENSG00000178445	48.7609814211051	-0.318929070925018	0.608674409027732	-0.523973188612382	0.600297188151867	0.824552440645565
ENSG00000183340	159.02997971008	-0.123100192962881	0.235082954861743	-0.523645761706878	0.60052494652541	0.824552440645565
ENSG00000185246	478.859361882537	-0.108051431566064	0.206315623898579	-0.523719093708483	0.600473933341761	0.824552440645565
ENSG00000186814	344.405851698256	-0.116564876893205	0.22245884099301	-0.523984015977446	0.600289657296791	0.824552440645565
ENSG00000206417	51.2120329720158	-0.109169598841722	0.208467377352091	-0.523677134659493	0.600503121786665	0.824552440645565
ENSG00000213801	42.8832080962292	0.101055676434615	0.192822972493537	0.524085253576321	0.600219244662174	0.824552440645565
ENSG00000230537	16.6891831071262	0.233675601831515	0.446176521853424	0.523729040830798	0.600467013807301	0.824552440645565
ENSG00000253549	16.812707717766	-0.249021764602939	0.475329216508299	-0.523893242734409	0.600352794953222	0.824552440645565
ENSG00000070061	1032.54040904983	-0.0629228063667028	0.120309513406302	-0.523007737170408	0.600968868996588	0.824758368758259
ENSG00000108587	830.356042024917	0.0512910991167871	0.0980521865697911	0.523100003285285	0.600904663236595	0.824758368758259
ENSG00000138031	450.444902281662	0.074445681917414	0.142292914682049	0.523186147980464	0.600844720021869	0.824758368758259
ENSG00000186153	107.899894846014	0.0751489072114811	0.143668995593448	0.523069761162222	0.600925707657951	0.824758368758259
ENSG00000242114	19.7023283395049	0.148297989337321	0.283511044362613	0.523076586560228	0.60092095807635	0.824758368758259
ENSG00000267470	12.0482500290023	-0.186223668824497	0.355954459378134	-0.523167118484304	0.600857961338082	0.824758368758259
ENSG00000103150	524.620460499885	0.0380138190892428	0.072700816594296	0.522880221571339	0.601057609120903	0.824812915679035
ENSG00000280149	26.1416912412114	-0.100916548851417	0.19312412429777	-0.522547606200755	0.601289109267143	0.825063342938492
ENSG00000077684	1184.51349656653	-0.0563514012842528	0.107882255172875	-0.522341706650022	0.601432435426622	0.82510869883335
ENSG00000174586	12.7909519219477	-0.171983144763828	0.329270865386511	-0.522315099339103	0.601450957833683	0.82510869883335
ENSG00000260236	29.048669738082	0.110467728960288	0.2115069446962	0.522288897506221	0.60146919822292	0.82510869883335
ENSG00000122378	147.817085544869	-0.0837163855059613	0.1603960458956	-0.521935469409584	0.601715261355134	0.825162682538188
ENSG00000130520	1006.73998206024	-0.0772785012169667	0.148029330522844	-0.522048576076219	0.601636509476188	0.825162682538188
ENSG00000223648	29.2518468379322	0.353779999675271	0.67798626186518	0.521809982848327	0.601802638325148	0.825162682538188
ENSG00000224137	26.9989020007195	-0.177534273419662	0.340145737197039	-0.521935905716849	0.601714957562013	0.825162682538188
ENSG00000225855	33.1250370022302	0.118328282178344	0.226751036028406	0.521842300043653	0.601780135140526	0.825162682538188
ENSG00000228589	17.5207556086094	0.132863157003866	0.254549350186468	0.521954414366167	0.601702070376766	0.825162682538188
ENSG00000197586	1464.12287587899	-0.0413347048276803	0.0792265370315077	-0.521728026699461	0.601859707922791	0.825173726108004
ENSG00000188529	1678.16769993692	-0.0922462882274938	0.177007753318812	-0.521142642047704	0.602267407424866	0.825665456351597
ENSG00000113356	17.0212134921677	-0.175641551033179	0.337081741849782	-0.521065157873346	0.602321381709548	0.825672214077049
ENSG00000204920	226.683159550089	-0.0863102177055987	0.165669493830268	-0.520978338921139	0.602381861045805	0.825687887209422
ENSG00000261824	114.659948442724	0.114539806353799	0.219892248625167	0.520890604693602	0.602442980755077	0.825704435480886
ENSG00000070367	672.885577137839	0.0904084834639276	0.173650529265879	0.520634655397461	0.602621302798774	0.825743848463549
ENSG00000087460	23207.6109706002	-0.0937922279417546	0.180190342527759	-0.520517507353679	0.602702928761752	0.825743848463549
ENSG00000141971	497.531565664065	-0.0825311735008807	0.158555690856498	-0.52051851973939	0.60270222333421	0.825743848463549
ENSG00000241556	8.08281970025226	-0.191240303817932	0.367248124081096	-0.520738681229322	0.602548824253173	0.825743848463549
ENSG00000203326	206.261177861266	-0.13820563839136	0.26556203348834	-0.520426947240665	0.602766032299885	0.825743848463549
ENSG00000162174	279.629133776553	0.108310104206267	0.208115499708156	0.520432665313982	0.602762047779413	0.825743848463549
ENSG00000213399	191.378695677078	-0.193714242451527	0.372283148226353	-0.520341152626513	0.602825817916059	0.82575855529836
ENSG00000189343	203.925669295416	-0.12761501011275	0.245332506473245	-0.520171631339312	0.602943955959091	0.825774217952898
ENSG00000196670	472.046267325907	-0.117581438854985	0.226042735785944	-0.520173490407282	0.602942660332838	0.825774217952898
ENSG00000233297	13.0170842000872	0.245215505180226	0.471465288992235	0.520113592464842	0.602984405185326	0.825774217952898
ENSG00000024422	8.6667148037298	0.268024754778441	0.515394261220731	0.520038298726133	0.603036881721132	0.825778908717688
ENSG00000240583	44.3855092206786	0.228321326356581	0.439168663194367	0.519894394777277	0.603137182373693	0.825849082168452
ENSG00000102531	914.734954222738	0.109603391029027	0.210889813237308	0.519718754294184	0.603259613471531	0.825882377229668
ENSG00000152082	613.171505971741	-0.128454207856713	0.247128323908546	-0.51978747650249	0.603211708973304	0.825882377229668
ENSG00000142046	569.57195135144	0.135971190264775	0.261680886461801	0.519606884947722	0.603337598398562	0.825921976666108
ENSG00000272077	16.1971970167198	-0.148948355352303	0.2867435538162	-0.519447964461574	0.60344839080789	0.825939321890311
ENSG00000068308	2896.19083918654	0.0730865161320503	0.140682309522415	0.519514616870897	0.603401922550794	0.825939321890311
ENSG00000035928	996.158378701511	-0.0536255633972841	0.103347374641609	-0.518886556946884	0.603839852775317	0.826005031402654
ENSG00000111254	18.2233654083595	-0.159994539933643	0.308164294836648	-0.519185845389561	0.603631148738793	0.826005031402654
ENSG00000116350	2759.66109832249	-0.0498879952746644	0.0961442977387213	-0.518886678128727	0.603839768264525	0.826005031402654
ENSG00000117595	25.5259840209255	0.273430748619642	0.526833357830515	0.519008040313967	0.603755134372002	0.826005031402654
ENSG00000153832	16.7987257193097	0.135612585430996	0.26126691170228	0.519057635532239	0.603720549874689	0.826005031402654
ENSG00000196378	111.611721218833	-0.064705624754014	0.124603470577345	-0.519292315488511	0.603556911327356	0.826005031402654
ENSG00000215424	57.8289523729329	-0.163073020647013	0.31413467881405	-0.519118173334639	0.603678335933604	0.826005031402654
ENSG00000113845	637.379913947134	-0.0463885734191827	0.0894525891371565	-0.518582791919591	0.604051711631307	0.826227702739117
ENSG00000109762	192.668195928078	-0.100892420120579	0.194601334971782	-0.518456978392305	0.604139469197216	0.826280604755473
ENSG00000138674	2062.39416607635	0.0627786850435305	0.121139021970317	0.518236683955673	0.604293142959258	0.826356515451149
ENSG00000214765	284.781166002012	-0.0715964596048304	0.13814915174042	-0.518254789861894	0.60428051191617	0.826356515451149
ENSG00000062485	2925.36327817539	-0.0494082801789326	0.0953661724139025	-0.518090208805841	0.604395331317163	0.826383391486055
ENSG00000168806	249.970495491816	-0.0619743151700578	0.119625879352884	-0.518067791896769	0.604410971153418	0.826383391486055
ENSG00000126858	854.175940210117	0.087061345335137	0.168158318630232	0.517734394850714	0.604643597146254	0.826567191064327
ENSG00000188042	4195.68131465514	0.0623486839343322	0.120418559031732	0.517766401090238	0.604621263222237	0.826567191064327
ENSG00000081307	374.632533279286	-0.0883236833443012	0.170661533892804	-0.51753714694595	0.604781244717628	0.826688231148203
ENSG00000121073	563.245077006712	-0.054173855090085	0.104719071291976	-0.517325587609902	0.604928895003436	0.826755800242153
ENSG00000165661	763.291560369042	-0.0778480335046327	0.150473040562521	-0.517355356239294	0.604908118074207	0.826755800242153
ENSG00000186792	76.420097621987	-0.154385589383759	0.298485494342843	-0.517229789419616	0.604995759246294	0.826780063877861
ENSG00000160194	727.670672990087	-0.052500557821237	0.101566916089987	-0.516906093463761	0.605221713753504	0.827021716805215
ENSG00000186806	23.8891824297053	0.15411998807194	0.29836762532313	0.516543937717872	0.60547455975889	0.827300074145029
ENSG00000114933	754.885209262048	0.0844918872147039	0.163645014720217	0.51631201450994	0.605636506259094	0.827370733030636
ENSG00000154079	90.7526437024367	0.0890077577750871	0.172405764719224	0.516269034971325	0.605666519986301	0.827370733030636
ENSG00000260742	11.3438979842281	0.184568544897217	0.357511710935595	0.516258738529733	0.605673710357562	0.827370733030636
ENSG00000182308	26.7293794676837	0.150805186508793	0.292268081886213	0.515982400594484	0.605866701239449	0.827567214228489
ENSG00000073169	1134.86158122831	0.0644352780251334	0.125024037092922	0.515383117705943	0.606285327288467	0.827736070464791
ENSG00000101367	2522.49756471645	0.0485981703553821	0.0942755694000239	0.515490605515979	0.606210232698835	0.827736070464791
ENSG00000103404	119.570218271865	0.0799560992449656	0.155123085433838	0.515436493680804	0.606248036521965	0.827736070464791
ENSG00000241170	84.9725524616675	0.10275015299203	0.199285798221013	0.51559194839402	0.606139434975606	0.827736070464791
ENSG00000286691	14.2513745065113	0.213305548599077	0.413672833814196	0.515638280213693	0.606107068986605	0.827736070464791
ENSG00000092201	2406.74134369837	0.0460302981066213	0.0892935147497931	0.515494302532513	0.606207649913086	0.827736070464791
ENSG00000122547	805.403201966303	0.120441491348908	0.233890647167216	0.51494787332304	0.606589446135984	0.828084116582817
ENSG00000198168	289.801199265013	-0.105735179760255	0.205360678487322	-0.514875489013262	0.606640029926914	0.828086021553523
ENSG00000087088	1652.4041329737	-0.0847675190991095	0.164823868618616	-0.514291527128587	0.607048184622443	0.828212430886464
ENSG00000106803	950.734723367736	-0.087826895833278	0.170683456067115	-0.514560097721148	0.606860454487179	0.828212430886464
ENSG00000107554	354.334935550182	0.082765097551137	0.160894611353882	0.514405652586451	0.606968408059658	0.828212430886464
ENSG00000108055	1161.4945757943	-0.0822927149992998	0.160053147644883	-0.514158679227518	0.607141054541227	0.828212430886464
ENSG00000108654	22562.2326144201	-0.0561527220075082	0.109187742132812	-0.514276794360362	0.607058483538909	0.828212430886464
ENSG00000120526	142.539398068014	-0.129957368037779	0.252781468307641	-0.514109554421997	0.607175397802242	0.828212430886464
ENSG00000133561	5623.05063069072	0.0532364615666653	0.103439805957539	0.51466126675178	0.606789744327877	0.828212430886464
ENSG00000144504	585.524064432601	-0.0564795700279243	0.109855472883017	-0.514126138149425	0.607163803984456	0.828212430886464
ENSG00000277586	39.8345304976689	0.227117544632074	0.441509479680411	0.514411479446544	0.606964335063691	0.828212430886464
ENSG00000113851	921.692248394501	-0.0935995734808883	0.182226366814872	-0.513644513233249	0.607500552095251	0.828454580358328
ENSG00000213976	14.2573755261457	-0.270609830655611	0.526815531316156	-0.513670942805237	0.607482070598595	0.828454580358328
ENSG00000215883	209.92482169949	0.0997707021535756	0.194207025683242	0.513733742652055	0.607438157342614	0.828454580358328
ENSG00000159228	485.788070835914	0.0906258014506998	0.176465000033963	0.513562470933374	0.607557923691386	0.828465709164465
ENSG00000171863	2744.68789998886	-0.233242847798234	0.454235135643032	-0.513484822058178	0.607612225223559	0.828472650169159
ENSG00000107521	3696.4844272696	0.0903481595643391	0.176044971120042	0.513210681279458	0.607803955093381	0.82853275983782
ENSG00000124641	299.653278554925	0.0545968850490515	0.106368207787009	0.513281987023565	0.60775408234973	0.82853275983782
ENSG00000136824	248.051110966765	-0.105799385602034	0.206128227439371	-0.513269758908459	0.60776263482207	0.82853275983782
ENSG00000038274	3360.67981327475	0.0505724154056414	0.098562850775488	0.513098139996357	0.607882672557447	0.828572973241408
ENSG00000119714	287.555143033541	0.116574966571494	0.227317161331072	0.512829589674974	0.608070529549898	0.828761930454382
ENSG00000100897	2698.68290546561	0.0610406271877805	0.119128925285008	0.512391319251349	0.608377165136389	0.829112731730843
ENSG00000090565	708.971978058919	-0.0590841827994088	0.115340375051322	-0.512259326130323	0.608469527524109	0.829157374920418
ENSG00000135775	749.628270366715	-0.0378501090136151	0.0739062733531918	-0.512136619752597	0.608555397100689	0.829157374920418
ENSG00000173852	240.331143997799	0.0922904537935361	0.180232621704262	0.512062982388243	0.608606930911292	0.829157374920418
ENSG00000258366	14.6188427012154	0.175236178103032	0.342185936943004	0.512108065189776	0.608575380277146	0.829157374920418
ENSG00000008405	302.217164254749	0.0765997733014088	0.149668397053013	0.511796577030733	0.608793386232299	0.829252230148754
ENSG00000104497	105.067036440048	-0.143453807926783	0.280491991759096	-0.511436376586428	0.609045528529588	0.829252230148754
ENSG00000148090	147.417189195856	0.0678026452558946	0.132507019411543	0.511690969708643	0.608867307125385	0.829252230148754
ENSG00000164096	1938.98307030731	0.0742658048053294	0.1452204268105	0.511400540794717	0.609070616322503	0.829252230148754
ENSG00000164252	259.239351746524	-0.0615534822528916	0.120339870212388	-0.511496997165244	0.609003090538334	0.829252230148754
ENSG00000177410	376.778105921251	0.0868303287956724	0.169763251813469	0.511478944165601	0.609015728568451	0.829252230148754
ENSG00000206077	47.6813281361918	0.194374663757077	0.379956404197773	0.511570963430588	0.608951311559327	0.829252230148754
ENSG00000213741	2775.17494981348	-0.188295853935732	0.367975758716195	-0.5117072238472	0.608855929619692	0.829252230148754
ENSG00000163319	139.108882429812	-0.133954524098812	0.262023348155581	-0.511231251114591	0.609189138252284	0.829346526158596
ENSG00000144677	211.273194499741	0.178378877378239	0.349025108079666	0.511077493420684	0.609296794923968	0.82935895395739
ENSG00000149658	1230.78745203311	-0.0381172006111404	0.0745788010447779	-0.511099670109397	0.609281266928448	0.82935895395739
ENSG00000244055	115.68856053537	0.129244313089648	0.252920864354261	0.511006924713883	0.609346207915558	0.829359156783767
ENSG00000105507	59.8515536124262	0.234023825330065	0.458379728743562	0.51054575640056	0.609669166950041	0.829664572435853
ENSG00000198087	476.15968788768	0.11187005695285	0.219102859173129	0.510582369280966	0.609643523942644	0.829664572435853
ENSG00000284634	15.6863740082586	0.182950421796139	0.358413219664097	0.510445518632375	0.609739374144764	0.829693045888061
ENSG00000173041	73.0115198177872	-0.158916892796539	0.311452287610473	-0.510244744117254	0.609880008744102	0.829817339950453
ENSG00000101266	1513.14088209664	-0.0381092175663395	0.0747279554712364	-0.509972704672861	0.610070584590978	0.829929346380753
ENSG00000159915	9.67589872001002	0.236051209168536	0.462941506038936	0.50989424385007	0.610125554833873	0.829929346380753
ENSG00000215039	232.749871538756	0.0741242107664583	0.145391804551391	0.509823858333486	0.610174869327828	0.829929346380753
ENSG00000229474	657.22875042716	0.105988819428697	0.207912775389245	0.509775405721313	0.610208817909175	0.829929346380753
ENSG00000286808	13.4684454339736	-0.172473393823474	0.338146905902556	-0.510054626592312	0.610013191824869	0.829929346380753
ENSG00000047249	551.856099156831	-0.0645567515796664	0.126698486355283	-0.509530566913315	0.610380378350102	0.830028567812922
ENSG00000067369	779.021033491251	0.0584428062725533	0.114698800972997	0.509532844081885	0.610378782621902	0.830028567812922
ENSG00000228168	26.5456005574782	-0.199314118595742	0.391269649784593	-0.509403473296411	0.610469442267097	0.830049766339075
ENSG00000267681	8.06878154266594	-0.201012633956809	0.394631757150475	-0.509367607432976	0.610494577179116	0.830049766339075
ENSG00000042445	647.228095377768	-0.0444023476896728	0.0872393064917737	-0.508971809557654	0.610771984087491	0.830091737475815
ENSG00000116459	1729.59278324	-0.0651881603845132	0.1280429924339	-0.50911150345198	0.610674069014344	0.830091737475815
ENSG00000141985	1333.42131822006	0.067147943487796	0.131897703469728	0.509091073774512	0.610688388270386	0.830091737475815
ENSG00000243829	7.97348069442426	-0.184823318461175	0.363118886253759	-0.508988448295731	0.610760321199227	0.830091737475815
ENSG00000267598	11.169923470986	-0.219761395022084	0.431546964066434	-0.509240971020371	0.610583328055675	0.830091737475815
ENSG00000221838	214.666640194952	0.0653460084856346	0.128508025269162	0.508497491489472	0.61110449786477	0.830476608133145
ENSG00000137804	8.77387378487039	0.216149971747422	0.425414170780819	0.508093022267438	0.611388108488128	0.830526814039993
ENSG00000156931	1697.27514161133	0.0709344755079576	0.139539036252657	0.508348612781871	0.611208883657182	0.830526814039993
ENSG00000158856	6616.84056529205	0.225324020141579	0.443409560999853	0.508162294997636	0.611339530859259	0.830526814039993
ENSG00000248099	66.0789370190449	0.168922670656784	0.332449703847946	0.508114968073623	0.611372718766321	0.830526814039993
ENSG00000184545	94.7383368165081	-0.123829290258716	0.243663734609483	-0.50819745686479	0.611314874189803	0.830526814039993
ENSG00000196466	74.2845049432657	-0.106287769924639	0.209266538306531	-0.507906188847784	0.611519134289719	0.830637778422415
ENSG00000196542	28.2927911076855	0.190253964638358	0.374666226347969	0.507795876059725	0.611596502205497	0.830675846279107
ENSG00000136156	28595.7930843189	0.100802849838887	0.198791691881787	0.507077780186255	0.61210024492108	0.831292967348047
ENSG00000047188	695.606331230494	0.0921323159770198	0.181724141669514	0.506989963637153	0.612161860635531	0.831309584883372
ENSG00000276291	219.333918562724	0.0820524435207481	0.161875605432872	0.506885786164823	0.612234959406383	0.831341792354127
ENSG00000211947	506.373824230323	-0.275173247614288	0.542998440821295	-0.506766183707791	0.612318886269505	0.831388696697082
ENSG00000116717	140.463015442215	0.134197892821371	0.264882164117155	0.506632423774735	0.612412753674702	0.831449089364001
ENSG00000259652	49.281778772676	0.274446724921863	0.541923043623277	0.506431177177708	0.61255399252354	0.831573781480025
ENSG00000148334	766.886663042104	-0.0643146845786243	0.127015590280705	-0.506352680300809	0.61260908708971	0.831581517590329
ENSG00000034152	5276.03742089804	0.113581845767485	0.224398586515867	0.506161146248815	0.612743528195114	0.831696952121644
ENSG00000167766	1125.20281555356	-0.1508089232754	0.298026449478505	-0.506025299228607	0.612838889498658	0.831706217641569
ENSG00000256229	236.386757510969	0.102291770358329	0.202153387273479	0.506010667137353	0.612849161261875	0.831706217641569
ENSG00000181472	602.805598489962	0.0542708157083488	0.107281444900223	0.505873273414834	0.612945615694808	0.831770066114952
ENSG00000106635	1098.71501984988	-0.0539542212210204	0.106757647346713	-0.505389754850957	0.613285113246343	0.83209662165556
ENSG00000159176	1533.87612367523	0.0654422650609224	0.129474124219319	0.505446670950779	0.61324514588667	0.83209662165556
ENSG00000152240	137.319270844671	-0.144586539910313	0.286185352670381	-0.505219916257709	0.613404383349155	0.83216775682372
ENSG00000275437	40.8257343909694	0.1004686800446	0.198879229817578	0.505174321807031	0.613436404050037	0.83216775682372
ENSG00000070882	596.899519243307	0.088751625837138	0.17577763741852	0.504908514760747	0.613623093377295	0.832219832192602
ENSG00000086102	1378.25156617547	-0.0476198349757875	0.0943029961010716	-0.504966299530396	0.613582506167198	0.832219832192602
ENSG00000150637	832.151711489717	-0.107940504924632	0.213755789432829	-0.504971141184233	0.613579105511357	0.832219832192602
ENSG00000275993	33.0455692268471	-0.164382910005102	0.325621224557055	-0.504828609463996	0.613679219685664	0.832228907959413
ENSG00000224914	52.6306017603984	0.119101291831595	0.23609559461563	0.504462152398458	0.613936651923172	0.832510957319903
ENSG00000106078	8.22485848898911	0.241712901233958	0.479303865475029	0.504299920457351	0.614050633357469	0.832598454620892
ENSG00000104518	2898.56961362157	0.097113122655786	0.192715896589875	0.50391858883575	0.614318587261807	0.832626472631231
ENSG00000134884	4031.56538089109	0.1099845127798	0.218250685502298	0.503936620069138	0.614305915924036	0.832626472631231
ENSG00000223865	9052.92025259675	0.0875958066966477	0.173814978102352	0.503960059443592	0.61428944422069	0.832626472631231
ENSG00000250790	13.103192987385	-0.190955835392239	0.378853182901931	-0.504036508099416	0.614235722314117	0.832626472631231
ENSG00000262246	901.040240889017	-0.105763016984398	0.209783420685165	-0.504153362734625	0.614153610367145	0.832626472631231
ENSG00000042429	155.772998561306	-0.0574347894795876	0.114075411448734	-0.503480888214013	0.614626213979606	0.832877607682455
ENSG00000128989	1976.49671886548	-0.0455260571004014	0.0904238815292107	-0.503473820527098	0.614631181879437	0.832877607682455
ENSG00000163492	34.360884527131	-0.157140986291488	0.312223812511945	-0.503295969091007	0.614756200044007	0.832877607682455
ENSG00000181885	28.8489483577367	-0.136314585644686	0.27081425317509	-0.503350854124189	0.614717618188142	0.832877607682455
ENSG00000211714	75.1751748365682	0.198256437632934	0.393965771293285	0.50323264628323	0.614800714622505	0.832877607682455
ENSG00000115306	2979.22254327561	-0.093412643904931	0.185607706724129	-0.503279985263603	0.614767436198704	0.832877607682455
ENSG00000198873	1081.4883744912	-0.0519352125901706	0.10322231730918	-0.503139378615284	0.614866282380076	0.832899409709413
ENSG00000062725	638.282381842802	-0.0686879707378041	0.136606433883827	-0.502816512992485	0.615093282704191	0.832976320737117
ENSG00000128272	3629.93834446913	-0.0608388997553584	0.120977879331533	-0.502892760986764	0.615039670948598	0.832976320737117
ENSG00000128708	326.810108665653	-0.134614423104067	0.267702008633907	-0.502851748446004	0.615068507573787	0.832976320737117
ENSG00000287200	35.7012186866291	-0.183284768910567	0.364544762153572	-0.502777129008249	0.615120975313563	0.832976320737117
ENSG00000256988	10.2910721151975	0.233394126093672	0.464469017085669	0.502496652108496	0.615318206798782	0.833176386347422
ENSG00000175470	813.273842706082	-0.029796610984448	0.0593128355100479	-0.502363623796071	0.615411762089489	0.833236047512993
ENSG00000163138	104.852923286907	-0.0792367085424078	0.157780059401905	-0.502197228488628	0.615528792305831	0.833327480375445
ENSG00000124602	140.782105082384	0.068313215814379	0.136149867046552	0.501750147071547	0.615843284912815	0.833351153565408
ENSG00000147130	850.256742914915	-0.0494470309343711	0.0985317508373754	-0.501838549646625	0.615781093871309	0.833351153565408
ENSG00000158423	14.5806081490397	0.158745193767442	0.316238523331881	0.501979303770161	0.61568207930984	0.833351153565408
ENSG00000165092	710.745804345073	0.120679470697143	0.24037702993875	0.502042440277648	0.615637667724912	0.833351153565408
ENSG00000185585	17.4739774115991	0.158145957125371	0.315136398069705	0.501833358806083	0.615784745541403	0.833351153565408
ENSG00000256742	17.7411132114562	0.143463240450912	0.285912955470254	0.501772437051521	0.615827603694679	0.833351153565408
ENSG00000135974	493.216736858935	0.0750075807753734	0.1495802760025	0.501453686140543	0.61605186474283	0.833359087960804
ENSG00000204778	12.0018805198048	-0.25194140693178	0.502485874716198	-0.501390028275075	0.61609665629701	0.833359087960804
ENSG00000245571	121.970204383871	-0.0862390251954627	0.171958545414084	-0.501510552952138	0.616011852783843	0.833359087960804
ENSG00000272690	31.5269980448182	0.131726207434062	0.262649546337206	0.50152840266072	0.615999293816545	0.833359087960804
ENSG00000274471	37.6009369317661	-0.170548657009828	0.340075105209134	-0.501502916260062	0.616017225957223	0.833359087960804
ENSG00000088832	4551.09691460027	-0.0871439699463467	0.173831965246878	-0.501311538545767	0.616151885956719	0.833366835388556
ENSG00000168916	79.5106299623616	-0.151837084832264	0.302945891802599	-0.501201993295892	0.616228971609627	0.833404140187023
ENSG00000089091	51.939131544092	0.100024976000077	0.199623547311564	0.50106802202028	0.616323251311386	0.833464690804657
ENSG00000011376	373.601070561969	-0.0502865036699063	0.100406250670074	-0.500830409803301	0.616490481893543	0.833589996393725
ENSG00000247373	85.6631703263865	-0.0862198444078836	0.17216571877422	-0.50079565793788	0.616514941793779	0.833589996393725
ENSG00000129749	70.1467575586922	0.111880448733106	0.223740306916375	0.500046014395263	0.617042677678492	0.833644425689164
ENSG00000137221	992.147463743558	-0.0340280744026671	0.068022374009472	-0.500248262401555	0.616900279135903	0.833644425689164
ENSG00000153093	9.84689164477204	0.263668504775229	0.527213629370888	0.50011701156106	0.616992688435342	0.833644425689164
ENSG00000161671	2222.30392752803	-0.0557518281388669	0.111406532852	-0.500435896456193	0.616768182849905	0.833644425689164
ENSG00000197549	20.1116484884245	0.210221589670412	0.420249360422151	0.500230599897259	0.61691271435746	0.833644425689164
ENSG00000214016	8.95712387994811	-0.183987052337136	0.367546014343463	-0.500582362907095	0.616665077595861	0.833644425689164
ENSG00000227627	15.1686683839007	-0.170955986832631	0.341851951402929	-0.500087789848919	0.617013263285035	0.833644425689164
ENSG00000235105	21.4132388316126	0.296293812031396	0.592525219954162	0.50005265945358	0.617037998804665	0.833644425689164
ENSG00000257052	8.97863671744574	-0.207783598365717	0.415450809077704	-0.500140073928355	0.616976450559386	0.833644425689164
ENSG00000258725	23.5846745328318	-0.125609528827626	0.251201437417166	-0.500035071929259	0.617050382448035	0.833644425689164
ENSG00000091490	2058.48936628737	-0.0807478809020018	0.161526582607085	-0.499904595260471	0.617142256455752	0.833701643992344
ENSG00000008441	452.741438531966	-0.179985456209351	0.3604676058519	-0.499311042899369	0.617560276792698	0.833804548878592
ENSG00000083099	342.736145061212	-0.08296088877955	0.166137426596519	-0.499350992001511	0.617532138000988	0.833804548878592
ENSG00000126215	275.67939694818	-0.0796440585092359	0.159402568588621	-0.499640998350394	0.61732788420153	0.833804548878592
ENSG00000140612	1245.58305839017	-0.0637224876184124	0.127533077239552	-0.49965459155917	0.617318311121449	0.833804548878592
ENSG00000143158	452.914550811944	-0.0604513082422234	0.121081918262753	-0.499259584829517	0.61759652293779	0.833804548878592
ENSG00000160233	60.0770472808041	-0.107144891029737	0.214526517300278	-0.49944823781278	0.617463643698315	0.833804548878592
ENSG00000172819	658.683213831324	-0.0590626063102565	0.118257278938968	-0.499441614420524	0.617468308725652	0.833804548878592
ENSG00000176749	489.10463019045	0.107217070008013	0.214763224760093	0.49923384288806	0.617614655450908	0.833804548878592
ENSG00000197603	148.953355884038	-0.122996938813612	0.2464227338189	-0.499129836389219	0.617687919555136	0.833836590947856
ENSG00000134744	1350.72146882717	-0.0797327088038127	0.159809079024077	-0.498924775054864	0.617832379698708	0.833862570887966
ENSG00000197632	36.8927226212467	0.186255634608388	0.373338894691801	0.498891589535951	0.617855759385595	0.833862570887966
ENSG00000205060	351.081864167126	-0.0711575211155144	0.142592453427719	-0.499027258490819	0.617760181052189	0.833862570887966
ENSG00000147117	10.431216643169	0.209406970180145	0.419941395218963	0.498657604523502	0.618020616258458	0.833951352573833
ENSG00000224165	17.8515358685581	-0.145912982872558	0.292574188002789	-0.498721311912746	0.6179757285674	0.833951352573833
ENSG00000108576	15.5739736012259	-0.229852244208706	0.461075391342633	-0.498513363594152	0.618122252474242	0.834021649467329
ENSG00000134291	347.035011187301	-0.0720974455390621	0.144748458521195	-0.498087829574399	0.618422138292572	0.83435940841124
ENSG00000095139	2942.78381537208	0.0579932751806755	0.11648507695723	0.497860126769448	0.618582632988665	0.834509065338904
ENSG00000230590	895.248614828467	-0.0935835249102232	0.188044470692208	-0.497666985717443	0.618718781342551	0.834625856081879
ENSG00000005302	3150.15208380695	0.0719751790258315	0.144672958250201	0.497502642486619	0.618834639937054	0.834715260262823
ENSG00000179941	240.595857313618	-0.114598215113922	0.230448288186082	-0.497283863620572	0.618988889232839	0.834856429276946
ENSG00000204650	339.196578961525	-0.0955581134289782	0.192209966895467	-0.497154830066368	0.619079871769934	0.834912251962416
ENSG00000260898	8.46482024170364	0.223503464577191	0.449734749189436	0.49696730123704	0.619212110173973	0.835023700318715
ENSG00000169087	780.609726481839	0.0742268855005789	0.149386128767926	0.496879369676228	0.619274120507459	0.835040434020271
ENSG00000001461	1323.25942032251	-0.0598674093679689	0.120623247255668	-0.49631734122591	0.619670533328678	0.835172276732228
ENSG00000074319	1265.73283102479	0.0617217251003691	0.124386316438269	0.49620992780987	0.619746307307042	0.835172276732228
ENSG00000099840	96.9400585908101	-0.102751189865054	0.207114656893876	-0.496107766615974	0.619818379892632	0.835172276732228
ENSG00000112759	951.002601624253	0.211150150782556	0.425578450579055	0.496148596093761	0.619789575111743	0.835172276732228
ENSG00000126267	2498.42702757593	-0.109786681884226	0.221157778034796	-0.496417909692293	0.619599591729603	0.835172276732228
ENSG00000143575	1196.21873948946	-0.0777880282880831	0.156792606341587	-0.496120512969948	0.619809387407031	0.835172276732228
ENSG00000230330	13.4564633154211	-0.169364434061073	0.341204823133262	-0.496371746758472	0.619632154900164	0.835172276732228
ENSG00000233382	45.3306218768203	-0.108160706747107	0.21798303288778	-0.496188649704627	0.619761318264047	0.835172276732228
ENSG00000254531	59.6650773314423	-0.124307850758682	0.250329294647812	-0.496577322017268	0.619487148576329	0.835172276732228
ENSG00000105737	25.5606547964643	0.151622511172846	0.305832754259781	0.495769367606895	0.620057139402878	0.835313471575928
ENSG00000186868	14.1708446876919	-0.142276323072738	0.286993075057173	-0.495748279098355	0.620072019856511	0.835313471575928
ENSG00000227001	8.932671348058	0.247153492839676	0.498508713878816	0.495785702353355	0.620045613401312	0.835313471575928
ENSG00000125449	620.954990334594	-0.0869770258103398	0.175523291933938	-0.495529823147776	0.620226175691516	0.835454286107111
ENSG00000246548	12.6687351805179	0.169245439354714	0.341692537551298	0.495315000343854	0.620377784031288	0.835591646865087
ENSG00000200795	9.42494635377838	0.504281012025693	1.01872340963592	0.495012686717306	0.620591165181785	0.835812181266828
ENSG00000154710	35.6989961487305	-0.104088133559137	0.210313288895956	-0.494919432364687	0.620656993076566	0.835833971557795
ENSG00000087301	159.245149709513	0.0872087837416775	0.17640216363236	0.494374796464681	0.621041510173044	0.836084272192179
ENSG00000088543	294.947237278717	-0.0669676107134227	0.135433080540719	-0.494470113550199	0.620974208106606	0.836084272192179
ENSG00000162378	581.830668066665	0.0874748246907965	0.176913575651466	0.494449475506215	0.620988780072972	0.836084272192179
ENSG00000212993	14.9771519806073	-0.142872149371176	0.288993188642045	-0.49437895073763	0.621038576832675	0.836084272192179
ENSG00000147955	805.036964964697	0.0546830163238797	0.110627255914627	0.494299672099609	0.621094556675717	0.836088826294234
ENSG00000104859	1547.50229888435	0.0619673817371001	0.125399741593823	0.494158767390575	0.621194057032046	0.836089059012992
ENSG00000260404	415.903011849448	0.117640877602131	0.238044742253148	0.49419649637557	0.621167413897199	0.836089059012992
ENSG00000117614	1195.67285845978	-0.06010680251206	0.121697498937591	-0.493903350823045	0.621374438001651	0.836198134592949
ENSG00000211888	13.8799778567128	-0.169002031335285	0.342158617284332	-0.493928905478493	0.621356389700056	0.836198134592949
ENSG00000211951	65.3624091823944	-0.301585135074223	0.610991135898341	-0.49359985334452	0.621588804385391	0.836352902959404
ENSG00000243410	9.1890749811284	0.18495646819512	0.374689987458993	0.493625328633482	0.621570809440585	0.836352902959404
ENSG00000152127	1877.52225776753	-0.0604120835916015	0.12243562363035	-0.493419168378591	0.621716441069517	0.836457786734222
ENSG00000186130	332.596246538783	0.0978990264818148	0.198448385916378	0.49332236203255	0.621784830195935	0.83648294840567
ENSG00000280388	18.9909314714006	0.145907005977603	0.296026707282991	0.492884602598106	0.622094127400663	0.836832172176601
ENSG00000267296	30.9848104656927	0.140109119875079	0.284469359432899	0.49252798316976	0.622346144788364	0.83710429430426
ENSG00000130037	12.3618556552007	0.197159099703241	0.400539822979701	0.492233451936271	0.622554318797546	0.83731740488589
ENSG00000063244	4333.34571806421	0.0403820401456685	0.082097860149338	0.491876890240654	0.622806376183029	0.83758949856537
ENSG00000100554	523.541916870198	-0.0677357956065094	0.137763329996828	-0.491682333811683	0.622943928907869	0.837707567949834
ENSG00000107130	12.3822638744328	0.189501287467022	0.385605188797232	0.491438634573638	0.623116244498476	0.83787236231085
ENSG00000092068	139.469981847903	-0.17875914454445	0.363823616382641	-0.49133463715683	0.623189785588247	0.837904323965988
ENSG00000057294	29.446922120192	0.164343066877176	0.334644519714956	0.491097439806156	0.623357532194596	0.838052404816513
ENSG00000198586	1155.21485272691	-0.0666568795787744	0.13574685114003	-0.491038127359687	0.623399481171202	0.838052404816513
ENSG00000204387	235.575522544901	0.116420536844564	0.23713727675185	0.490941527368516	0.623467804535506	0.838077330673527
ENSG00000100417	433.591843306881	-0.0709304042417367	0.144507549179644	-0.49084220612973	0.623538055965786	0.838104844086548
ENSG00000165929	1518.37287885633	-0.126042966922921	0.256853039981467	-0.490720167968482	0.623624380112016	0.838138522638807
ENSG00000234184	11.9721407784406	-0.248774491445747	0.507013897695159	-0.490666020352999	0.623662683284605	0.838138522638807
ENSG00000279741	61.6513299458994	0.183449683647367	0.373957280025986	0.490563209879533	0.623735412598937	0.838169354334539
ENSG00000140948	309.39763730878	0.087600512284052	0.178605147730576	0.490470254621086	0.623801173378162	0.838190817608856
ENSG00000100577	165.541076633593	0.0790020344719625	0.161231569428003	0.489991102562829	0.624140194895179	0.838522451487426
ENSG00000171792	283.410767621174	0.0599064197305981	0.122270616784233	0.489949435981935	0.62416967962821	0.838522451487426
ENSG00000231305	20.6439365047254	-0.19672899631354	0.401561296947253	-0.489910252330373	0.624197407902609	0.838522451487426
ENSG00000136273	328.251436455138	-0.0568029271887688	0.11600181053747	-0.489672763947258	0.624365477723554	0.838681306748267
ENSG00000074966	957.734107813088	0.114452529737423	0.233937201228314	0.489244673940173	0.624668485113106	0.838954443309066
ENSG00000165527	3098.66516869971	-0.0389258605183274	0.0795584585502709	-0.489273689154387	0.624647945780852	0.838954443309066
ENSG00000116237	736.123037280622	0.0449344051871225	0.0918707058897964	0.489104821302055	0.624767488292357	0.839020474266259
ENSG00000124587	1095.52783471527	0.092492875653054	0.189137481415272	0.489024570703549	0.624824301608007	0.839029841076079
ENSG00000079150	12.0093801321605	-0.175129082218234	0.358330323768666	-0.488736427261722	0.62502831078776	0.839102999370968
ENSG00000108262	1927.8630422907	0.0497609279355571	0.101801179582154	0.488805023083254	0.624979741477341	0.839102999370968
ENSG00000119392	1373.35537683041	0.0454972107260824	0.0930753321361036	0.488821363103513	0.624968172156868	0.839102999370968
ENSG00000219507	46.6102636515517	0.147663912226172	0.302187121474663	0.488650580162307	0.625089097169355	0.839117690044341
ENSG00000136810	510.781991398778	0.141305740758364	0.289252459605713	0.488520446640217	0.625181246623561	0.839174476710864
ENSG00000228436	10.5593833307337	0.169784155517305	0.347600886662912	0.488445691687645	0.625234184350428	0.839178625013112
ENSG00000097021	156.116430971344	-0.106257600520027	0.217605381815103	-0.488304101827374	0.625334456521271	0.839246299070121
ENSG00000178297	28.8299974742641	0.273851885960553	0.5611170713437	0.488047681929838	0.625516067536358	0.839423116538428
ENSG00000272288	29.2055201869359	-0.129306141974955	0.265052831249393	-0.487850446137239	0.625655776500505	0.839543679051968
ENSG00000025772	382.338900309371	-0.0766466385841382	0.157179714491803	-0.487636962771907	0.62580700933519	0.839550595119948
ENSG00000204789	80.8078558622444	-0.154216170993996	0.316222435459266	-0.487682573091376	0.62577469740177	0.839550595119948
ENSG00000084207	3562.35922422763	0.0990528337600805	0.203130306506828	0.487631980985324	0.625810538649256	0.839550595119948
ENSG00000049656	1976.91780789053	-0.050954347160365	0.104582620719598	-0.487216201026187	0.626105125448976	0.839667123153771
ENSG00000118058	2440.36327753355	0.0967210989720128	0.198437451902995	0.487413530281039	0.625965307049358	0.839667123153771
ENSG00000135069	102.095562103244	-0.118648559842251	0.243543473870444	-0.487176100252915	0.626133540649179	0.839667123153771
ENSG00000165121	69.349235220025	-0.102873221187138	0.21117038988066	-0.487157414660621	0.626146781352684	0.839667123153771
ENSG00000280351	38.0130942969974	-0.115538016188918	0.237069334391075	-0.487359600876609	0.626003517600333	0.839667123153771
ENSG00000104613	1066.29880876622	-0.0362309979111557	0.0743906195912612	-0.48703718439538	0.626231979998403	0.839687262971846
ENSG00000143184	45.1398282931494	0.186251852001606	0.382450907207722	0.486995450897038	0.6262615547297	0.839687262971846
ENSG00000114473	106.024835666698	-0.0880929767055532	0.180952987735696	-0.486827975640965	0.626380243270006	0.839779517038349
ENSG00000155304	381.78922987458	0.101709648616311	0.208980255980348	0.486695014029824	0.626474479123442	0.839838975636498
ENSG00000102780	182.878805018931	-0.145453503167181	0.299098228192191	-0.486306803107229	0.62674965649642	0.83998435041057
ENSG00000105204	617.494790773096	0.073731999878077	0.151630667471936	0.486260471627372	0.626782501328042	0.83998435041057
ENSG00000125630	554.005355835249	-0.0613761075664867	0.126200498149502	-0.486338076841647	0.626727486663688	0.83998435041057
ENSG00000168000	71.1958348492501	0.0669751629928005	0.137694443598739	0.48640425308646	0.626680575684259	0.83998435041057
ENSG00000172456	70.3438056637248	-0.0951548860237929	0.195716850525045	-0.486186476884965	0.626834958447091	0.839987783607163
ENSG00000108021	1113.81501785023	0.111285056832456	0.229006750951095	0.485946621094247	0.627005012470485	0.840037388147726
ENSG00000162929	87.5099313112467	0.0842910685789445	0.173418883512657	0.486054729863329	0.626928362581258	0.840037388147726
ENSG00000231466	14.6360637989306	-0.16286624059731	0.335168736493245	-0.485923127262176	0.627021670297851	0.840037388147726
ENSG00000163755	846.816358812431	0.0542671766198925	0.111713158393592	0.485772467632652	0.627128496986483	0.840046805121534
ENSG00000254858	163.469919398169	-0.0800071465889739	0.164681841440046	-0.485828588564218	0.627088702975413	0.840046805121534
ENSG00000243147	296.233224682019	-0.0790359248779615	0.162763032216301	-0.485588919066882	0.6272586544629	0.840154304072156
ENSG00000163104	439.276435490059	-0.106955817757286	0.220369949054432	-0.485346655549969	0.627430465492172	0.840295050894198
ENSG00000165646	51.6938716998636	0.146882726357132	0.302663774166592	0.485299989275509	0.627463563100146	0.840295050894198
ENSG00000096654	192.021169073638	-0.0905010131891689	0.186522633064831	-0.485201241812368	0.627533601263261	0.840321999464444
ENSG00000234769	24.5752341256701	0.129916023077494	0.267873217184146	0.484990714798428	0.627682932001989	0.840455114948976
ENSG00000102007	3827.85216603112	-0.119596923600809	0.246702248342808	-0.484782463087331	0.627830663827667	0.840586068517479
ENSG00000127580	326.364511834717	0.0573972395539982	0.118436828621936	0.484623239425101	0.627943625673478	0.840626531477934
ENSG00000173898	9.12419835020407	0.197115452910418	0.406759840802528	0.484599100347552	0.627960751996822	0.840626531477934
ENSG00000140262	899.705278244396	-0.0769156682761133	0.158810906883074	-0.484322328898626	0.62815713161715	0.840755709236344
ENSG00000174547	365.197347502464	-0.0937590922578143	0.193578843704661	-0.484345760432687	0.628140505053463	0.840755709236344
ENSG00000128040	10.7697554907605	-0.211352562594789	0.436467387929651	-0.484234489081356	0.628219462733184	0.840772291526603
ENSG00000246898	47.042500379605	-0.129954321782699	0.268454603541121	-0.484083044464512	0.628326934027644	0.840849279360523
ENSG00000251411	8.68854872364022	0.205592110220412	0.424886568235698	0.483875287171619	0.628474379918497	0.840979746119378
ENSG00000003509	293.661300127011	0.0650217242522002	0.134505890573109	0.483411722528675	0.628803426380557	0.841204600687657
ENSG00000087008	250.260890917183	0.0496590066646444	0.10274798821676	0.483308797831472	0.628876494175074	0.841204600687657
ENSG00000115514	221.62436274403	-0.10320660271678	0.213551551181488	-0.483286598227841	0.628892254484993	0.841204600687657
ENSG00000176834	104.600561998184	0.167619886356653	0.346831045896904	0.483289741041457	0.628890023276476	0.841204600687657
ENSG00000232093	8.43336109393248	-0.208661477516404	0.431511705411365	-0.483559252042735	0.628698699294131	0.841204600687657
ENSG00000279392	8.19967258903089	0.172331703140486	0.356686081560743	0.483146699715386	0.62899157744178	0.841270613031888
ENSG00000005700	589.203155836083	-0.095314938273282	0.197473241042074	-0.482672678942734	0.629328165196256	0.841376555491555
ENSG00000104957	1299.52317388042	0.0474216287986491	0.098286811040827	0.482482118368362	0.62946349818072	0.841376555491555
ENSG00000112282	1036.01816338891	0.0941369005815199	0.195118519774339	0.482460100099121	0.629479135995267	0.841376555491555
ENSG00000125686	1285.16585395297	0.073059254768703	0.151339796456964	0.482749788747592	0.629273406618779	0.841376555491555
ENSG00000129083	2085.55059422192	-0.0532132120887815	0.110323469252344	-0.48233809586849	0.62956578884673	0.841376555491555
ENSG00000145041	983.726939162038	-0.0580719443171342	0.120308930704061	-0.482690220728344	0.629315707934328	0.841376555491555
ENSG00000163161	1252.34589813789	-0.0333832856721985	0.0691941516885307	-0.482458197081012	0.629480487564533	0.841376555491555
ENSG00000166578	9.27973537777587	0.190944166641727	0.395671600900781	0.482582440101907	0.62939224978493	0.841376555491555
ENSG00000173599	110.731457292684	0.0860422711642991	0.178163360385072	0.482940324982266	0.629138108401847	0.841376555491555
ENSG00000229337	10.0352471646517	0.218309193700851	0.452612471281938	0.48233137076964	0.629570565460476	0.841376555491555
ENSG00000276043	41.3146829783965	-0.187424172516878	0.388661737741636	-0.482229543885457	0.629642891598439	0.841406420071418
ENSG00000108244	2031.96404468235	-0.185165127142959	0.38424880641879	-0.481888620211221	0.629885070517357	0.841663240111097
ENSG00000211655	57.5679942822406	-0.330451390289548	0.685893787507658	-0.481782159728132	0.629960704057763	0.841697496254955
ENSG00000076864	107.054310912469	-0.382868517943756	0.794940966515027	-0.481631384053873	0.630067827418115	0.841707020677985
ENSG00000272602	110.072622833806	-0.140231520905056	0.291143473675312	-0.481657785884099	0.630049068838472	0.841707020677985
ENSG00000118363	561.367601195591	-0.0563850888477867	0.117172912386728	-0.481212659984829	0.630365364010386	0.842037681751555
ENSG00000066654	1061.57517631586	-0.0797038154065638	0.165706495746044	-0.480993910635314	0.630520826582965	0.842081811745883
ENSG00000101412	140.228085246724	-0.16033270566747	0.333599735633473	-0.4806140069716	0.630790858489231	0.842081811745883
ENSG00000103245	623.296394784702	-0.0672224797748233	0.139848015149233	-0.48068240155636	0.630742240629363	0.842081811745883
ENSG00000143603	14.3498146396975	0.271800660521216	0.565352779472153	0.480762933145893	0.630684997305052	0.842081811745883
ENSG00000157916	3353.30339622313	0.0344187160405713	0.0715894216350204	0.480779356146304	0.630673323808539	0.842081811745883
ENSG00000171914	14.4720107594862	0.170958898531387	0.355387749252349	0.481048935679533	0.630481719395469	0.842081811745883
ENSG00000185955	19.1494415073051	-0.175102794110841	0.364339652956461	-0.480603175333665	0.630798558237442	0.842081811745883
ENSG00000197696	31.093400636418	-0.117674954883459	0.244835775491638	-0.480628105296967	0.630780836652657	0.842081811745883
ENSG00000166169	1424.0155337123	-0.10546194820413	0.219534740992358	-0.480388423843135	0.630951224162964	0.842218042935816
ENSG00000180992	256.11928610065	-0.0903555328489114	0.18811572071468	-0.480318883002638	0.631000663828301	0.842218042935816
ENSG00000108106	145.83543647755	0.111870261057807	0.232974574074548	0.480182275264127	0.631097789131827	0.842252332079717
ENSG00000279727	24.5301194772743	-0.129375412933335	0.269452387916287	-0.480142016679879	0.63112641337604	0.842252332079717
ENSG00000167968	36.6779967635686	0.1180559561894	0.245954292284405	0.47999144512952	0.6312334761144	0.842261676340329
ENSG00000174099	103.6819865636	0.121852101731745	0.253847861171505	0.480020202531544	0.631213027787854	0.842261676340329
ENSG00000099800	473.739857738025	-0.0892482590786629	0.186004834643018	-0.479816878147006	0.631357610305424	0.842289176393139
ENSG00000109445	587.005029767041	-0.0385723542116756	0.0803909632301062	-0.479809578861102	0.631362801037811	0.842289176393139
ENSG00000157045	483.038427806216	-0.0773982615028816	0.161329937268664	-0.479751389067917	0.631404182125418	0.842289176393139
ENSG00000074603	1171.55598816894	0.062991231152026	0.131363460363038	0.479518665068219	0.63156969301104	0.842296368280585
ENSG00000108039	1111.96586823561	-0.0461870269677133	0.0963713183209722	-0.479261130514826	0.631752870433941	0.842296368280585
ENSG00000116675	17.2537542274067	0.162852971134305	0.340056510415795	0.478899730327708	0.632009962822712	0.842296368280585
ENSG00000122008	362.073867651856	0.114755199395839	0.239610290440194	0.478924336617676	0.631992457020525	0.842296368280585
ENSG00000140553	1325.55946997446	-0.0536443455897357	0.111886085282363	-0.479455022975871	0.631614957821122	0.842296368280585
ENSG00000141873	245.144612488825	0.0834564060411082	0.174177227724652	0.479146482759735	0.631834423582019	0.842296368280585
ENSG00000167671	7221.95821954647	0.173305442165342	0.361618986147351	0.479248736388868	0.631761686613759	0.842296368280585
ENSG00000168434	440.749424928614	-0.0344017557197355	0.0718139551475802	-0.47903998114348	0.63191018609705	0.842296368280585
ENSG00000169397	87.3753672001766	0.283057512371966	0.59099114687754	0.4789538961243	0.631971427594126	0.842296368280585
ENSG00000176728	15.0783801428972	0.788193363454411	1.64397494596144	0.47944365903548	0.631623040456909	0.842296368280585
ENSG00000198910	20.5859219397261	-0.142270902499212	0.296847859345278	-0.479272118764819	0.631745054324491	0.842296368280585
ENSG00000251215	8.148853900959	0.245969777127256	0.512826303016123	0.479635649888892	0.631486492315264	0.842296368280585
ENSG00000010322	3534.99556761584	0.0409703477536797	0.0856125408770229	0.478555446830285	0.632254920152171	0.842396529255047
ENSG00000100218	12.6061455205461	0.220384174866461	0.460518992330861	0.478556104170674	0.632254452416742	0.842396529255047
ENSG00000104695	530.750263085484	-0.0523369664191659	0.109390301624062	-0.478442472889696	0.632335309782954	0.842396529255047
ENSG00000150672	8.99641746562901	-0.189640803128884	0.396316254425422	-0.478508769224781	0.632288134324698	0.842396529255047
ENSG00000106415	555.283638563442	-0.0927789981903155	0.193895827548447	-0.478499199097689	0.632294944188373	0.842396529255047
ENSG00000016391	12.5750256547721	0.191119360499868	0.399985813980604	0.47781534699412	0.632781636984289	0.842591066885273
ENSG00000064607	2952.27469312012	0.0486901850795304	0.101898195668517	0.477831670718914	0.632770017648917	0.842591066885273
ENSG00000104299	620.771512567811	-0.0451510257090163	0.0944721986565837	-0.477929235807722	0.632700572062544	0.842591066885273
ENSG00000179152	241.35537110181	-0.0654637612928965	0.13690853271711	-0.478156912456013	0.63253852732279	0.842591066885273
ENSG00000255182	49.4191531548718	0.133218946091397	0.278676236090607	0.478042003007687	0.632620309841538	0.842591066885273
ENSG00000112159	1372.5331843164	0.0981351557956344	0.205328899980972	0.477941272781029	0.632692004522784	0.842591066885273
ENSG00000164045	21.2735654464178	-0.231969002342174	0.485626727099348	-0.477669348488554	0.632885563716934	0.842596161737808
ENSG00000223547	127.712471982657	-0.0805958486650717	0.168715384901982	-0.477703018677848	0.632861595480843	0.842596161737808
ENSG00000197429	154.149083018147	-0.0739166588655697	0.154832519782387	-0.477397506476403	0.633079089474503	0.842737143507726
ENSG00000275700	1547.86156553866	-0.0718550167527773	0.150519546697826	-0.477379970436856	0.633091574335742	0.842737143507726
ENSG00000286873	14.8280554399396	0.152620655093942	0.319851098717519	0.47716157832783	0.633247068322758	0.842877482227517
ENSG00000143633	269.477384314077	-0.0595655359467467	0.124863366789723	-0.477045729890163	0.633329558354899	0.842920635220549
ENSG00000101928	113.225419305318	-0.063438835317612	0.133026227611079	-0.476889681507653	0.63344068001676	0.842995128173518
ENSG00000205981	193.63696473803	-0.0866814906003207	0.181788326234717	-0.476826495934625	0.633485676657153	0.842995128173518
ENSG00000068878	1534.02021352978	-0.0524368325451678	0.110043833822132	-0.476508594110994	0.633712086149835	0.843163121025249
ENSG00000267277	10.2791512091876	0.167184444605995	0.350804297871961	0.476574676023538	0.63366501982593	0.843163121025249
ENSG00000272953	20.0528456922007	-0.157722927505718	0.331107363269993	-0.476349803725466	0.633825189415653	0.843246962526673
ENSG00000131791	540.888544455136	-0.0821771484473691	0.172548117894677	-0.476256417340524	0.633891710694799	0.843268822563963
ENSG00000185716	262.512553061659	-0.0997915653918807	0.209575931584138	-0.476159474218143	0.633960768650004	0.843294053431007
ENSG00000148840	974.928636458532	-0.0459263938803325	0.0964885042463476	-0.475977881915098	0.634090135482858	0.843399496788648
ENSG00000286707	30.1169832700873	-0.134841499974743	0.28337247123871	-0.475845446049535	0.63418449019234	0.843458357749095
ENSG00000137877	88.1357489239732	0.113011036779086	0.237580261507834	0.475675193140403	0.634305796611939	0.843491443132295
ENSG00000144026	533.582992140841	-0.0981619117190401	0.206365618816475	-0.475669892504416	0.634309573510832	0.843491443132295
ENSG00000138378	1297.54803563894	-0.0746637263074264	0.157018715512389	-0.475508451739535	0.634424610579268	0.843577783674432
ENSG00000004139	786.742382975187	-0.0586068401342141	0.123543028935531	-0.474384031532827	0.635226078101752	0.843723475640553
ENSG00000006062	1828.18901388762	0.0446097741312653	0.094056479167039	0.474287093524316	0.635295193892217	0.843723475640553
ENSG00000071205	153.610986467037	0.0737461350351385	0.155240274947608	0.475045119960184	0.634754813709874	0.843723475640553
ENSG00000116747	624.731879722132	0.0773739558761846	0.163157098833928	0.474229784846449	0.635336055877356	0.843723475640553
ENSG00000118200	70.3005455302615	-0.131775164051928	0.277477895938415	-0.474903284120242	0.63485591053604	0.843723475640553
ENSG00000144362	7.98415620759726	0.223066839813983	0.470158401558295	0.474450396025358	0.635178762742474	0.843723475640553
ENSG00000161204	1277.24858141224	-0.0351136303178171	0.0739443498959613	-0.474865630264131	0.634882750350316	0.843723475640553
ENSG00000161653	61.314834110219	0.0930057965150761	0.195729876155572	0.475174246986966	0.634662781312103	0.843723475640553
ENSG00000163714	1524.52978790503	-0.0853762499479298	0.179796058569922	-0.474850509110174	0.634893528902405	0.843723475640553
ENSG00000164164	746.899892249465	0.0900521233410761	0.189855619819481	0.47431897684514	0.635272461065799	0.843723475640553
ENSG00000181790	46.68687073678	0.110057903925128	0.231781670462604	0.474834371956452	0.634905031757499	0.843723475640553
ENSG00000204850	12.6471059024329	0.363595814996718	0.76666556533577	0.474256092142964	0.635317298224908	0.843723475640553
ENSG00000205078	19.1338656749829	0.157275489031289	0.331411830293624	0.474562084557894	0.635099136429863	0.843723475640553
ENSG00000234663	111.663466679941	0.125856458747888	0.26514063104588	0.474678129306064	0.635016408902827	0.843723475640553
ENSG00000247853	29.4596698863578	0.114987849250967	0.242287747555052	0.474592093126128	0.635077743084927	0.843723475640553
ENSG00000256269	348.474747125636	-0.102887604889504	0.216944378438308	-0.474257990136224	0.635315944925081	0.843723475640553
ENSG00000128159	3649.79834991428	0.0619802853207024	0.130889138120479	0.473532687362121	0.635833186186122	0.844141031211794
ENSG00000176978	2703.74328774258	-0.0755435641381725	0.159515231585412	-0.473582136247114	0.635797916641048	0.844141031211794
ENSG00000234156	7.97783364972144	-0.547421617414175	1.15591162314893	-0.473584317737797	0.635796360706199	0.844141031211794
ENSG00000262712	22.86578439794	0.123455550176239	0.260758991335839	0.473446954000667	0.63589433768502	0.844141031211794
ENSG00000267281	17.3900453584089	-0.138423697734208	0.292380183114976	-0.47343734537499	0.635901191436173	0.844141031211794
ENSG00000080802	524.797284879551	0.0500017062122512	0.105695331105975	0.473073935140212	0.636160431757247	0.844219954854833
ENSG00000122376	333.653815247879	-0.0903791288156017	0.190989745322885	-0.473214562712818	0.63606010915927	0.844219954854833
ENSG00000134548	41.9957575002606	0.221343636140569	0.467761095044168	0.473198045937678	0.636071891750042	0.844219954854833
ENSG00000137871	206.833712931595	-0.116061299448695	0.245334959623326	-0.473072812887693	0.636161232390164	0.844219954854833
ENSG00000214022	2317.0557520237	0.0465972424861611	0.0985541189048298	0.472808676126042	0.636349683606998	0.844403477853221
ENSG00000159259	70.4808135264891	-0.0912666542185539	0.193130763568232	-0.472564041752519	0.636524241629119	0.844568537817325
ENSG00000162769	349.151866172852	0.102557023792959	0.217144295859481	0.472298953960671	0.636713416900307	0.844752965049781
ENSG00000158828	3215.02706084818	0.115928273390397	0.245542211587717	0.472131747290152	0.636832753202135	0.844844712384392
ENSG00000228668	43.4382050454992	-0.25945201964938	0.549700272503523	-0.471988159052107	0.636935240420557	0.844914094435432
ENSG00000108551	15.2367121502636	-0.171362374675612	0.363327911246395	-0.471646601792177	0.637179057473276	0.845142639106945
ENSG00000164967	390.189257830818	-0.0831491850966977	0.176347316837401	-0.47150808182335	0.637277949690939	0.845142639106945
ENSG00000239839	275.196739087056	0.402647970575155	0.853871467239334	0.471555715378291	0.637243942400367	0.845142639106945
ENSG00000272368	10.7633244692039	-0.144748269169554	0.307017717874287	-0.471465523787207	0.637308334034016	0.845142639106945
ENSG00000145945	185.958650736239	0.0913203877598836	0.193766028774722	0.471292044004553	0.637432196367316	0.845174027146677
ENSG00000285417	58.5940254782068	0.135539051170804	0.287590548046903	0.47129174477841	0.637432410019683	0.845174027146677
ENSG00000234118	9.6081820130713	-0.183761114855269	0.390024345555631	-0.471152934295633	0.637531526226663	0.845238875730499
ENSG00000287733	65.8857232718175	0.163896058886262	0.347961805850935	0.471017382167726	0.637628322094694	0.845300638039545
ENSG00000127399	147.610444806026	0.123912330909238	0.263152383265948	0.470876719303772	0.637728774001721	0.845300677924492
ENSG00000272323	8.16776701751058	-0.173427936657815	0.36830057929266	-0.470886950519851	0.637721467334547	0.845300677924492
ENSG00000197728	3007.90874266166	-0.246215037723855	0.523458352622169	-0.470362229374096	0.638096244587226	0.845721168133046
ENSG00000168209	1069.30337849191	-0.112639424814885	0.239696857431021	-0.469924495557059	0.638408962720604	0.84606902994579
ENSG00000168300	1120.35610234127	0.0880942816431134	0.187497108688568	0.469843413902651	0.638466894720532	0.846079201245289
ENSG00000055130	1245.92311761513	-0.0499353738210826	0.106326816458323	-0.469640448989233	0.638611920719378	0.846204776490416
ENSG00000135439	2416.86106795858	0.0477258378788568	0.101820034916545	0.468727376866198	0.63926451571863	0.846871074449189
ENSG00000182552	111.084702663421	-0.0698477907274407	0.149016327023705	-0.468725757254301	0.639265673543231	0.846871074449189
ENSG00000214485	9.48338769955218	0.256653997606643	0.547439053342877	0.468826613737937	0.639193575158331	0.846871074449189
ENSG00000089682	125.210267929684	0.11823792021937	0.25263674390273	0.468015532470975	0.639773482149172	0.847010521788567
ENSG00000100304	784.770135809099	0.0553829743034968	0.118424750173864	0.467663847482783	0.640024998376737	0.847010521788567
ENSG00000123191	53.7131480654058	0.143575722078673	0.306718965991645	0.468101871739434	0.639711740811188	0.847010521788567
ENSG00000123870	113.350177979767	0.134209568957362	0.286587847171965	0.468301675321323	0.639568870544987	0.847010521788567
ENSG00000136490	16016.59149478	-0.0782328991654755	0.167255819061144	-0.467743960148111	0.639967700180906	0.847010521788567
ENSG00000137501	501.196699763233	-0.109864964971598	0.23461656422801	-0.468274545461447	0.639588269064161	0.847010521788567
ENSG00000148341	2366.56922703018	-0.0551103206142496	0.117703649198634	-0.46821250648947	0.639632629385896	0.847010521788567
ENSG00000149243	11.9818139511243	-0.215616329446954	0.460948496210061	-0.467766640350844	0.639951479231914	0.847010521788567
ENSG00000164758	205.651286678016	0.0705388861711556	0.150612483253479	0.468346877014434	0.639536550766568	0.847010521788567
ENSG00000251819	15.897384872119	-0.225541194744	0.482248466576617	-0.467686701722601	0.640008652344091	0.847010521788567
ENSG00000260920	36.5110813514516	-0.096228036186041	0.205733839831548	-0.467730715884326	0.639977172597658	0.847010521788567
ENSG00000279491	9.52330895015922	-0.196122002667819	0.419159477722245	-0.467893518079481	0.639860739074284	0.847010521788567
ENSG00000284052	10.0649778826988	0.167806920922919	0.358659186783183	0.467872919770941	0.639875470164732	0.847010521788567
ENSG00000106785	2312.36864462893	0.0639976663259675	0.136971614989667	0.46723305650441	0.640333145584838	0.847109765835837
ENSG00000130669	235.615205436883	0.0610499247155238	0.13067969747533	0.467172222579173	0.640376665432768	0.847109765835837
ENSG00000164483	661.426006984046	-0.0960431979547117	0.205476968171372	-0.467415880278172	0.640202363132858	0.847109765835837
ENSG00000169592	2263.73803311092	0.0447773738332344	0.0958549177425971	0.46713694912844	0.640401900195586	0.847109765835837
ENSG00000181315	78.3200751102106	0.103908609719554	0.222321799080812	0.467379313001082	0.640228520533623	0.847109765835837
ENSG00000198673	127.509211886593	0.138411678713003	0.296258588579738	0.467198873040432	0.640357599865681	0.847109765835837
ENSG00000258701	39.6053004677312	-0.121519150493591	0.260208307535873	-0.467007189910098	0.640494734019408	0.847165999938461
ENSG00000139163	946.189018914722	-0.086599154404784	0.185559150155208	-0.466692988905961	0.64071954659615	0.847328176566923
ENSG00000167523	99.6794105323215	0.0619027127923681	0.132657572462182	0.466635350273844	0.640760790939111	0.847328176566923
ENSG00000264608	19.7527752051283	-0.12434699025684	0.266481743657029	-0.466624799696895	0.640768340711226	0.847328176566923
ENSG00000105983	498.639956778946	0.0610228108808104	0.130942071555826	0.466029062743169	0.641194697892741	0.847825380067884
ENSG00000148399	683.778231035309	0.0762649284344642	0.16380895345911	0.465572405073093	0.641521598936981	0.848191009039823
ENSG00000115128	397.786616537454	-0.111962284472603	0.240538653468974	-0.465464834270572	0.641598614237736	0.848226218838722
ENSG00000153187	10105.6350880917	-0.0425332591300302	0.0913953555567729	-0.465376592398171	0.641661793872914	0.848243133086023
ENSG00000151612	294.255564227112	-0.0984194156654892	0.211526474759989	-0.465281784595343	0.64172967749061	0.848262188192523
ENSG00000172062	34.4823805194503	-0.111811692414356	0.240380112225242	-0.465145354078149	0.641827368767233	0.848262188192523
ENSG00000223553	13.4773584727793	-0.331347635610882	0.712339572796884	-0.465154047682483	0.641821143513844	0.848262188192523
ENSG00000185347	209.805758857717	0.07538939152903	0.162129174808723	0.464995838151726	0.641934436990868	0.848337094492603
ENSG00000107560	318.98977380157	0.10570385942416	0.227721601351998	0.464180204234422	0.642518642742049	0.848744888491456
ENSG00000110536	89.7110275700364	-0.0643950179977611	0.138663821377687	-0.464396677936376	0.642363569763015	0.848744888491456
ENSG00000157456	51.5761292350973	-0.210373500530568	0.45299903102949	-0.464401656781629	0.642360003303606	0.848744888491456
ENSG00000172469	218.245239954544	-0.125192857589703	0.269658699212855	-0.464264115918183	0.6424585299658	0.848744888491456
ENSG00000185608	160.766495334666	-0.0998916828386246	0.21521760779437	-0.464142705898237	0.642545506612629	0.848744888491456
ENSG00000232995	16.7952271608633	-0.167719960659985	0.361330540225082	-0.46417322088387	0.642523645590601	0.848744888491456
ENSG00000164897	782.61443164637	-0.0772485030579634	0.166521056077365	-0.46389630763616	0.642722038367137	0.848911463667876
ENSG00000108848	2986.37764118328	-0.0826811842859478	0.178273049197307	-0.463789589386778	0.642798502798617	0.848945853503939
ENSG00000004468	787.904188745416	-0.120005177736538	0.258867198439031	-0.463578153045921	0.642950009710061	0.84894615007599
ENSG00000122386	19.7483589066884	0.208569894134092	0.449810110107637	0.463684317998504	0.642873934251256	0.84894615007599
ENSG00000233057	25.2374096561051	0.138669178369406	0.299098812689348	0.463623299345665	0.642917658411782	0.84894615007599
ENSG00000129946	13.0731587715822	-0.252407100922355	0.544679111605627	-0.463405141750891	0.643073993802963	0.849043266071122
ENSG00000120137	608.201624359647	0.0958099862645893	0.206830551129944	0.463229371778812	0.643199965010536	0.849065341216094
ENSG00000121413	799.657069810984	-0.0864807993214496	0.186736586388972	-0.463116526834811	0.643280844378151	0.849065341216094
ENSG00000132424	3762.17201985262	0.0861207308420256	0.185965599339877	0.46310033225354	0.643292451868802	0.849065341216094
ENSG00000175985	26.820332505071	0.309074850948707	0.667351647923211	0.463136416775989	0.643266588351811	0.849065341216094
ENSG00000261408	24.9068021131552	-0.109233901189227	0.235967780913056	-0.462918711895989	0.643422634497202	0.849170590448447
ENSG00000158805	3595.14436053131	0.0367555496647823	0.079417121119951	0.462816444948528	0.643495942660863	0.84920076778989
ENSG00000135315	198.448652538112	0.0851273300218196	0.183991022569844	0.462671106626982	0.643600131709288	0.849271689710445
ENSG00000092148	1615.28718400254	0.0772384229642405	0.16700494685118	0.462491826862282	0.643728662097001	0.84930815253942
ENSG00000260398	9.09720306262067	-0.206440637962086	0.446364458696764	-0.462493448884401	0.643727499178818	0.84930815253942
ENSG00000129173	18.6655885518459	0.22180590418472	0.479788840067491	0.462299006691192	0.643866911854171	0.849423984097247
ENSG00000008382	401.895560392743	0.0819971647402163	0.177807335404382	0.461157378877157	0.644685697704432	0.849505564028491
ENSG00000067829	1537.00109241626	-0.0707654853446292	0.153393623001387	-0.461332641866013	0.64455996945769	0.849505564028491
ENSG00000115539	219.190653485095	-0.0589925452827159	0.127687295902402	-0.462007945785045	0.644075622384905	0.849505564028491
ENSG00000124233	9.73323916008387	0.225014867228781	0.487881380106041	0.461208146906271	0.64464927724514	0.849505564028491
ENSG00000132329	18.1522638159938	-0.22563349325226	0.489221950047824	-0.461208850564051	0.644648772454314	0.849505564028491
ENSG00000133030	3711.0331099891	0.0665310123172542	0.14402601497117	0.461937465468108	0.644126165803208	0.849505564028491
ENSG00000134186	1813.28897986771	0.0681458677112682	0.147825475785008	0.460988658073909	0.644806742389951	0.849505564028491
ENSG00000138018	299.752814300318	-0.080097856157496	0.173837329167674	-0.460763269552064	0.644968456657195	0.849505564028491
ENSG00000146676	1242.61563630114	0.0696154790523919	0.150773331831265	0.46172276096081	0.64428014658749	0.849505564028491
ENSG00000150753	2919.16784382845	-0.036025697557493	0.0781187654172686	-0.461165730987465	0.64467970592823	0.849505564028491
ENSG00000159761	111.394283471494	-0.0964899000856954	0.209425825233064	-0.460735441669215	0.644988424081507	0.849505564028491
ENSG00000165171	15.0088058988682	0.270394886183282	0.586468571109824	0.461056055692108	0.644758388459056	0.849505564028491
ENSG00000165487	611.788459984843	-0.0644735732999936	0.139607441303749	-0.461820463851322	0.644210074587815	0.849505564028491
ENSG00000188981	12.0779394173596	0.170392133157544	0.36938755657833	0.461282818338282	0.644595710281274	0.849505564028491
ENSG00000211809	63.1969436931551	-0.096365102844357	0.209132029146653	-0.46078596013039	0.644952175607907	0.849505564028491
ENSG00000243836	78.814694014217	0.143056606606063	0.310483568957684	0.460754194131157	0.644974968543068	0.849505564028491
ENSG00000261490	606.148114000555	0.0865133130167675	0.187747786624982	0.460795381782977	0.64494541538994	0.849505564028491
ENSG00000272148	18.5692989260034	-0.125577082808285	0.271765528806153	-0.462078775626684	0.644024829970659	0.849505564028491
ENSG00000286504	16.1303126930785	0.204759314792452	0.443564201413438	0.461622723700372	0.644351896060335	0.849505564028491
ENSG00000116001	1532.11371195277	-0.0828686593941569	0.179447471709016	-0.461798979974112	0.644225482440504	0.849505564028491
ENSG00000137145	666.839106664076	0.118615602825829	0.257250124071214	0.461090556337277	0.644733636803572	0.849505564028491
ENSG00000106344	716.753061471114	0.0458728467580939	0.0996642616292067	0.460273783282119	0.645319716553695	0.849873196325373
ENSG00000160949	132.44829806526	-0.0795887657092711	0.172968122664049	-0.460135454345274	0.645418997031178	0.849873196325373
ENSG00000164104	1484.18371263499	0.10783981323541	0.234332269295564	0.460200439143921	0.645372355808675	0.849873196325373
ENSG00000168754	14.6114463132433	0.145590506900152	0.316579797840748	0.459885652505818	0.645598299070089	0.8499763325913
ENSG00000198894	296.166313061626	0.0679364896504745	0.147721363713196	0.459896171703197	0.645590748215622	0.8499763325913
ENSG00000135968	1006.657852665	-0.0972574045696245	0.211561873164631	-0.459711398442488	0.645723386842814	0.850049164228959
ENSG00000176055	118.638633063244	0.116898511332338	0.254310792599361	0.459667913176218	0.645754604177259	0.850049164228959
ENSG00000110619	1568.06431245267	0.0555786972896677	0.120952022467232	0.459510276520798	0.645867774086841	0.850082357281133
ENSG00000118257	20.6727296421012	-0.139628746850981	0.303876260084425	-0.459492119628524	0.645880809740598	0.850082357281133
ENSG00000213904	26.3375376942936	-0.126220125988086	0.274923789475324	-0.459109508962357	0.646155528521152	0.850310976522597
ENSG00000265612	81.2349535696403	-0.147967210548333	0.322260077981354	-0.459154641416348	0.646123120398048	0.850310976522597
ENSG00000164751	515.142286344632	0.0723237057149547	0.157578792908397	0.458968522223656	0.646256770762255	0.850377734546081
ENSG00000165678	3197.69402615451	-0.041751069462641	0.091047755327598	-0.458562315044637	0.646548503794186	0.850651711938651
ENSG00000179051	2781.93371656189	-0.0399338659893105	0.0871174070632862	-0.458391351802983	0.646671303757296	0.850651711938651
ENSG00000200087	34.5778475071599	0.33687832479202	0.735017630780111	0.458326862764467	0.646717627627133	0.850651711938651
ENSG00000249825	53.1674994506891	-0.101786281032728	0.22207057171648	-0.45835105590974	0.646700249007632	0.850651711938651
ENSG00000256537	258.885774429896	-0.0705783356565203	0.153960353953607	-0.458418897099884	0.646651517792693	0.850651711938651
ENSG00000154727	571.788135541784	0.0882739656011122	0.192728825321711	0.458021603430424	0.646936920580217	0.85084771016164
ENSG00000268516	43.4891018885778	-0.0998162319757062	0.217949490116907	-0.457978735908789	0.6469677183118	0.85084771016164
ENSG00000114812	1044.70624964164	-0.0680764479737269	0.148707014899934	-0.457789082912705	0.647103979817421	0.850893970180917
ENSG00000180979	337.28159708505	0.0439397919805169	0.0959758895958198	0.45782114826504	0.647080940736001	0.850893970180917
ENSG00000174989	348.140183247979	0.0668453149191774	0.146168959641136	0.457315390923567	0.6474443687604	0.851275066235656
ENSG00000123329	11308.6666804082	0.0937875600991304	0.205173082849395	0.457114348513124	0.647588857533614	0.851360168917309
ENSG00000179029	219.200978550476	-0.0514043459871406	0.11247865154417	-0.457014244760522	0.647660806850251	0.851360168917309
ENSG00000211968	32.6183744007498	0.269323631881636	0.589238176356369	0.457070914086107	0.64762007551285	0.851360168917309
ENSG00000237489	121.646274297982	-0.0853095195131492	0.186703632112459	-0.456924798665748	0.6477250987872	0.851378204097635
ENSG00000105255	61.0439292445983	-0.128724603519258	0.282188800193853	-0.456164820966775	0.648271460446432	0.851424012085035
ENSG00000134574	661.380574683144	0.0519494186761561	0.113927549672412	0.455986447751502	0.648399723623564	0.851424012085035
ENSG00000143374	600.98232348746	-0.0432241082766694	0.0948122683445168	-0.455891510997365	0.648467994235481	0.851424012085035
ENSG00000148343	1401.99446159535	-0.0496603236826793	0.108813407834882	-0.456380557054474	0.648116344619729	0.851424012085035
ENSG00000159214	60.6776875118222	-0.116712748580598	0.255511363261403	-0.456781049151206	0.647828428363752	0.851424012085035
ENSG00000160193	167.897333690889	-0.0668323403002068	0.146542404669226	-0.456061441403667	0.648345796520015	0.851424012085035
ENSG00000166398	871.241514993767	0.0685128485762321	0.150065587024754	0.45655269762101	0.647992585246012	0.851424012085035
ENSG00000183250	19.2134300585611	0.114389220002386	0.250546942487253	0.456558036058277	0.64798874736571	0.851424012085035
ENSG00000230606	16.7510568617821	0.201424153355865	0.441446906797877	0.456281718716607	0.648187408213134	0.851424012085035
ENSG00000260086	18.7808785844953	0.152578512273765	0.33441346516347	0.456257083425695	0.648205121194282	0.851424012085035
ENSG00000284428	63.4588772846055	0.104569325106451	0.228963717002679	0.456706968577154	0.647881681379766	0.851424012085035
ENSG00000119953	735.752078565086	-0.0520749339537976	0.114086484818578	-0.456451384549258	0.648065422461999	0.851424012085035
ENSG00000169442	5470.22288510634	-0.131836007712893	0.289072469972392	-0.456065593951179	0.648342810523042	0.851424012085035
ENSG00000186919	9.16683585810942	-0.285708733748384	0.626666656266683	-0.455918199717966	0.648448801630348	0.851424012085035
ENSG00000127831	67.2702465501041	0.193033824863296	0.423584074796712	0.455715491560766	0.648594580581761	0.851457405185118
ENSG00000152944	229.550535039122	-0.0872279236815653	0.19139868551195	-0.455739408284073	0.648577380006525	0.851457405185118
ENSG00000172262	671.33648957739	0.0673901916842297	0.147929364834373	0.455556554032946	0.648708891006545	0.851518433296031
ENSG00000042493	3018.20355723123	0.10592052751306	0.232531624601709	0.455510202943301	0.64874222901425	0.851518433296031
ENSG00000130304	565.462964053796	0.0676011069845544	0.14863605947487	0.454809601542106	0.649246222061879	0.851571231953337
ENSG00000130725	1030.42527337735	-0.0892724657553366	0.196278288669385	-0.454825983864721	0.649234435242573	0.851571231953337
ENSG00000137198	974.115147081204	-0.205070440172445	0.450943244488681	-0.454758869722003	0.649282723352738	0.851571231953337
ENSG00000143774	8030.59280035121	0.147867720378052	0.324773591790686	0.455294778010618	0.648897182571333	0.851571231953337
ENSG00000147138	741.341078028918	-0.111379504954349	0.244944340833086	-0.454713526246551	0.649315348469275	0.851571231953337
ENSG00000162591	1386.96779948098	0.0743243655762062	0.163490196621156	0.454610533917411	0.649389455052982	0.851571231953337
ENSG00000162994	66.348665479626	-0.150999182015338	0.33207017241572	-0.454720702304756	0.649310185173684	0.851571231953337
ENSG00000164180	287.71523060433	-0.109934048077761	0.241719129028627	-0.454800778571155	0.649252570084859	0.851571231953337
ENSG00000170962	114.108894085871	0.137505053587231	0.302403256197341	0.45470758257146	0.64931962505707	0.851571231953337
ENSG00000238121	277.089674965602	0.0767577941253632	0.168830332034923	0.454644572454465	0.649364962750916	0.851571231953337
ENSG00000273265	15.4490920648068	-0.146911769076849	0.322840034880486	-0.455060566237504	0.649065666608152	0.851571231953337
ENSG00000116127	381.570461678171	0.080502323687453	0.176795325694419	0.455341923612827	0.648863269789811	0.851571231953337
ENSG00000118600	149.324780728981	-0.0581611799242288	0.127983345987789	-0.454443345541054	0.649509760326185	0.851662654030013
ENSG00000109685	937.01072327222	0.054517460435552	0.120023074987105	0.454224826696109	0.649667015716335	0.851693247595035
ENSG00000125084	26.2613362782074	-0.107849174743352	0.237470428687779	-0.45415833600549	0.649714868323283	0.851693247595035
ENSG00000133114	427.476744882298	-0.0786863996192109	0.17326854871614	-0.454129732154218	0.649735454639919	0.851693247595035
ENSG00000143994	17.2356103103459	-0.121591820811551	0.2677323799863	-0.454154334331072	0.649717748329743	0.851693247595035
ENSG00000008952	1482.13332203521	-0.0597450980588714	0.131625092793945	-0.453903558893597	0.649898241938817	0.851817992127731
ENSG00000282826	174.646093333697	0.118208232179427	0.26045264061181	0.45385691579764	0.649931815199329	0.851817992127731
ENSG00000119396	2049.47098718137	0.0478132769640528	0.105413605128122	0.453577855590269	0.650132694948723	0.851948619869367
ENSG00000132819	4902.6778973448	-0.117437190862489	0.258880516732419	-0.453634720545129	0.650091759002461	0.851948619869367
ENSG00000123144	2694.24953102432	-0.0766110962439253	0.169075822594983	-0.453116803266694	0.650464636292019	0.852199026461932
ENSG00000232774	11.948651268263	-0.185133018962455	0.408590599104802	-0.453101513759911	0.650475645383774	0.852199026461932
ENSG00000243199	40.1345045492061	-0.154769594579736	0.341514102510867	-0.453186540297588	0.650414423646649	0.852199026461932
ENSG00000066027	2391.46349468417	0.0718318061548053	0.158654477859309	0.452756248194294	0.650724271501831	0.852392087669882
ENSG00000197982	219.383435945899	-0.0880038689602151	0.19434725017283	-0.452817669825297	0.650680038874058	0.852392087669882
ENSG00000158691	164.623598712286	-0.0993633214246812	0.219567235964039	-0.45254165990847	0.650878816352629	0.852490634589295
ENSG00000197372	165.305694371949	-0.121747530268307	0.269048676481794	-0.452511165861636	0.650900779151221	0.852490634589295
ENSG00000050438	171.123818653356	0.0838970748780979	0.185473027620727	0.452341108323626	0.65102326564638	0.852584727900179
ENSG00000150776	461.896210402573	-0.0614080761778962	0.135817256126176	-0.4521375113104	0.651169921845207	0.85271045692782
ENSG00000226608	108.168512256032	0.127102452444558	0.281232095973189	0.451948601402433	0.651306010617162	0.85282232937232
ENSG00000213699	770.557040767056	0.0542550458704287	0.120102862544461	0.451738157784072	0.651457625736046	0.852954513086509
ENSG00000167525	278.450058609447	0.0772764495540651	0.171162166844746	0.451480902459941	0.651642986153481	0.853130855579272
ENSG00000126773	619.229954495913	-0.0775393743430066	0.171886201259765	-0.451108778800832	0.651911150852991	0.853329425213355
ENSG00000187902	9.5794350264905	0.329785302913287	0.731017238889925	0.451132046371543	0.651894382147011	0.853329425213355
ENSG00000188404	44612.5789337401	0.0959198399454535	0.212654553238749	0.451059422356988	0.651946722132116	0.853329425213355
ENSG00000067704	1108.52489772884	-0.0539092551753573	0.119544334198837	-0.450956170667949	0.652021138373871	0.853360480799512
ENSG00000258476	71.0264645980384	0.169333029315326	0.375641648990632	0.450783425560857	0.652145648120318	0.853457088472136
ENSG00000251194	30.7004545350501	0.171484330835359	0.380513942921886	0.450665038759335	0.652230983550057	0.853502418038493
ENSG00000237438	41.7572267142429	-0.173336836075258	0.384724006257436	-0.450548531560235	0.652314968572227	0.853545973567032
ENSG00000101199	2519.89336593655	0.0423779281680053	0.0941726832272422	0.450002343734285	0.652708750617926	0.853663130566562
ENSG00000139044	103.312896084478	-0.285760919227067	0.63455222805218	-0.450334750386487	0.652469085679328	0.853663130566562
ENSG00000161800	237.343541567065	-0.0639405280666891	0.142040635365161	-0.450156590065297	0.652597534673149	0.853663130566562
ENSG00000253641	18.2832115547807	0.148124343120192	0.329075390986998	0.450122820414865	0.652621882881142	0.853663130566562
ENSG00000276476	19.5692067207944	-0.178674703784593	0.397041580834461	-0.450015092648667	0.652699557999237	0.853663130566562
ENSG00000286408	10.5390625445165	-0.149153846945728	0.331415791232136	-0.450050513257694	0.652674018207094	0.853663130566562
ENSG00000101888	161.087543610658	-0.0909277557654903	0.202216041105334	-0.449656492474433	0.652958147165069	0.853788008054831
ENSG00000181789	2631.75105466153	0.0579504361975993	0.128846287995665	0.44976411116748	0.652880538170565	0.853788008054831
ENSG00000230825	9.51320840426786	-0.216889430225747	0.482417522065034	-0.449588624595001	0.653007091874904	0.853788008054831
ENSG00000256590	10.8361453372537	-0.222413218691866	0.494668954938311	-0.449620329862023	0.652984226600146	0.853788008054831
ENSG00000157111	9.72271267715144	-0.305615891791903	0.680028962450618	-0.449415993534387	0.65313159604413	0.853825918596117
ENSG00000170456	137.232178123968	-0.128436604996329	0.285835516832371	-0.449337459597967	0.653188239120843	0.853825918596117
ENSG00000185883	28.5981698673878	-0.102093307710239	0.227197409763857	-0.449359470322975	0.653172363550666	0.853825918596117
ENSG00000101574	346.240440623437	-0.0630506118841166	0.140435130062156	-0.448966094567723	0.653456115464894	0.854047615966982
ENSG00000137509	2840.44477283676	0.0720012499584805	0.160397942637681	0.448891355926694	0.6535100320099	0.854047615966982
ENSG00000145715	602.967022777204	0.0730689349253128	0.162757547738473	0.4489434495703	0.65347245140209	0.854047615966982
ENSG00000135002	206.152271303861	0.0754728629643098	0.168194857292159	0.448722774164323	0.653631653736263	0.85414025387332
ENSG00000149679	291.59251303196	0.0513904817287851	0.114580139031321	0.448511253025599	0.653784266685646	0.854273372372932
ENSG00000166526	710.915696377481	-0.0283693848703815	0.0632833188839612	-0.44829167260334	0.653942709742127	0.854281486653892
ENSG00000167468	2748.2776259767	-0.0839833119513539	0.187340768121168	-0.448291702834459	0.653942687927128	0.854281486653892
ENSG00000234353	42.7098759080124	0.0990309331686614	0.220898188108083	0.448310300853199	0.653929267515432	0.854281486653892
ENSG00000171853	1230.69795109469	0.0419454183821178	0.0936178312182314	0.448049456351316	0.654117504268401	0.854443527650413
ENSG00000102109	21.5704913963426	-0.229172645448488	0.511900855086117	-0.447689514818128	0.654377289878787	0.854451382541642
ENSG00000103544	921.428039976817	0.0403361375593458	0.0900561987587504	0.447899623960383	0.654225639796245	0.854451382541642
ENSG00000185304	23.0031429095387	-0.220617970747917	0.492717293722502	-0.447757717374071	0.654328061883563	0.854451382541642
ENSG00000205560	19.2404610926436	0.149800267072357	0.334489642740183	0.447847251248718	0.654263439415318	0.854451382541642
ENSG00000270959	33.9409017057354	0.104337898939056	0.232992301547388	0.447816937495831	0.654285318548397	0.854451382541642
ENSG00000286219	19.5290086055872	-0.187342128563265	0.418619930456354	-0.447523194509721	0.654497344692558	0.854541864270142
ENSG00000277715	48.7668047949103	-0.105093574940768	0.234982381601589	-0.447240232329221	0.654701615519583	0.854742279741929
ENSG00000116922	258.412244830794	-0.059949612320294	0.134285339894894	-0.446434527903172	0.655283396329634	0.85517711362354
ENSG00000156510	146.921222438306	-0.113753763098449	0.254790193461293	-0.446460523276497	0.655264622393653	0.85517711362354
ENSG00000172232	90.1035721740607	-0.259419356806477	0.581392957816569	-0.446203128742273	0.655450523092887	0.85517711362354
ENSG00000183690	86.9267887388106	0.100419885617749	0.225083064008473	0.446145897560595	0.655491860659231	0.85517711362354
ENSG00000183844	15.0842543207569	0.75670030171838	1.69405391815767	0.44668017564713	0.655105997497657	0.85517711362354
ENSG00000203993	409.420622981236	-0.0541860251153241	0.121399140657641	-0.446346035250238	0.655347307620154	0.85517711362354
ENSG00000215769	205.379819513417	0.0728141302698723	0.163193041234042	0.446184038971651	0.655464311344708	0.85517711362354
ENSG00000227076	10.2069323334619	0.192307084363218	0.430884352481258	0.44630788576056	0.655374860777972	0.85517711362354
ENSG00000241288	18.8716335644422	-0.129182237343654	0.289390266478064	-0.446394548496145	0.65531227000158	0.85517711362354
ENSG00000113384	1384.57138420953	0.0526162264164336	0.118076696837927	0.445610588926408	0.65587856035071	0.855600580808413
ENSG00000285437	20.8846190357143	-0.154223067351369	0.346136315059891	-0.445555871029264	0.655918093015348	0.855600580808413
ENSG00000103740	23.2859337298072	-0.192755299213737	0.432737165425662	-0.445432735189576	0.656007059897825	0.855650333414417
ENSG00000164181	65.4196683837521	-0.176365914720366	0.396147676980839	-0.44520244587701	0.656173459338415	0.855801068171848
ENSG00000165895	25.5025889299963	0.137213728153182	0.30840239774743	0.444917838367636	0.656379130882603	0.856002995461199
ENSG00000135870	1470.80245915698	0.0696530608448199	0.156611397202101	0.444750906314534	0.656499776407405	0.856082126846899
ENSG00000231167	31.8694071876632	0.134989904362655	0.303557409236294	0.44469316266162	0.656541511120898	0.856082126846899
ENSG00000079819	325.815269964193	-0.0782185732175109	0.175928833020843	-0.444603490368426	0.656606324653519	0.856100331129336
ENSG00000281958	73.2692661905968	0.119646724915313	0.269195969399502	0.444459570409654	0.656710352831969	0.85616965770357
ENSG00000079156	9.11017739719583	-0.242908352861146	0.546878413793225	-0.444172501116473	0.656917872039345	0.856174992318834
ENSG00000134324	1230.2248207898	0.070001475529405	0.157532748743467	0.444361417468812	0.656781303526067	0.856174992318834
ENSG00000275857	9.62021326037702	-0.182362822604197	0.410517139789973	-0.444227061256193	0.656878429082453	0.856174992318834
ENSG00000163508	562.659746827783	-0.101322749546872	0.228064827280735	-0.444271704475279	0.656846156038869	0.856174992318834
ENSG00000127980	431.8294604986	0.0726331258303466	0.163660235214127	0.443804359289331	0.657184036407546	0.856455585456033
ENSG00000113249	19.9601274497995	0.172048402177862	0.38780159628892	0.443650577574421	0.6572952325593	0.85653419305951
ENSG00000156853	383.920577784757	0.0406928342156379	0.0917936008102902	0.44330796326138	0.657542996656996	0.856790739065057
ENSG00000040531	460.144233112479	0.0516297860408117	0.116565352707818	0.442925662226806	0.657819504928206	0.856942870775783
ENSG00000082515	129.623653872559	-0.123044148576365	0.27808272230283	-0.442473187681079	0.658146828356388	0.856942870775783
ENSG00000090857	2132.37169724979	-0.0948224286562599	0.214380466035317	-0.442309089115605	0.658265554668143	0.856942870775783
ENSG00000118777	17.1927812496978	-0.219719787376922	0.496703077822746	-0.442356404031245	0.658231321154171	0.856942870775783
ENSG00000135541	74.6044359655369	0.12915239644177	0.292093302723355	0.442161443749677	0.658372384354855	0.856942870775783
ENSG00000138080	26.1055128843391	0.118809003945308	0.268394002347553	0.442666389360884	0.658007056813439	0.856942870775783
ENSG00000139173	24.0246765898749	0.115567376466165	0.261323316438181	0.442239054828099	0.658316227525706	0.856942870775783
ENSG00000140497	3986.19425604358	0.0500671725031228	0.113193314908611	0.442315630949988	0.658260821446173	0.856942870775783
ENSG00000161904	1995.22662166313	0.0402821355446232	0.0910961961336203	0.442193387367538	0.658349270767985	0.856942870775783
ENSG00000165338	19.8931409907039	0.169751249646675	0.383462800786016	0.442679835693896	0.657997329523458	0.856942870775783
ENSG00000235508	22.9680906052305	-0.143597594285582	0.324760404768055	-0.442164722599543	0.658370011847713	0.856942870775783
ENSG00000236830	36.1286677503305	0.105929509937221	0.2394494803659	0.442387721098211	0.65820866287422	0.856942870775783
ENSG00000287958	52.5334529241384	0.165531244208962	0.373602197769565	0.443068175715231	0.657716423198857	0.856942870775783
ENSG00000143545	10.3904656549915	0.170897157060161	0.385956295223505	0.44278888354754	0.657918444720291	0.856942870775783
ENSG00000164576	1181.0922111038	0.0488185098319149	0.110533029424997	0.441664451665473	0.658732037187073	0.857344711715839
ENSG00000125755	2598.92045888207	0.0401041376973686	0.0908427724127355	0.441467566788465	0.658874536553426	0.85739760554046
ENSG00000215241	10.287386366728	0.191242797126932	0.43315853689363	0.441507625587662	0.658845542192705	0.85739760554046
ENSG00000105617	297.49685617917	-0.0641804490146862	0.145518033382497	-0.441048078529118	0.659178190872677	0.857427460918308
ENSG00000119705	85.1079406423586	-0.123919260089362	0.280980858263675	-0.441023850717529	0.659195730337924	0.857427460918308
ENSG00000132740	737.798813774331	0.084743938668371	0.192157149339172	0.441013716948888	0.659203066627007	0.857427460918308
ENSG00000178202	203.636802046484	-0.0872211163726385	0.197686005366206	-0.441210374052855	0.659060703596099	0.857427460918308
ENSG00000180747	37.8266372477832	0.156185500648647	0.354116539717636	0.441056779706437	0.6591718917941	0.857427460918308
ENSG00000181045	512.209987646688	-0.0588676381182407	0.133378033829735	-0.441359318532082	0.658952888670779	0.857427460918308
ENSG00000101977	14.9323748044473	-0.150092145299122	0.340506410765229	-0.440790952986218	0.659364343719775	0.85757097701811
ENSG00000271993	15.1941979798352	-0.144837421098967	0.328665539481536	-0.44068331997156	0.659442273756848	0.857606077921711
ENSG00000084093	862.100659383295	-0.0741991700298039	0.168400713790992	-0.440610781032051	0.659494796551014	0.857608133781579
ENSG00000149923	3067.49459823188	0.0869110083711646	0.19750560510072	0.440043250047731	0.659905782917351	0.857641080650371
ENSG00000156508	88938.8407848718	-0.07947770201127	0.180560656738418	-0.440171759711811	0.659812711656334	0.857641080650371
ENSG00000179922	135.807823083991	0.076267049184763	0.173154172693308	0.440457472080952	0.659605807480671	0.857641080650371
ENSG00000185624	6827.68341523899	0.0547156478338408	0.124286846431882	0.440236834425023	0.659765584246597	0.857641080650371
ENSG00000185658	1085.74356561692	-0.0890135374078499	0.202134957237155	-0.440366864913003	0.659671419607191	0.857641080650371
ENSG00000186564	11.2596464533688	0.1589046695117	0.360972611035333	0.440212538718472	0.659783179152267	0.857641080650371
ENSG00000203896	112.976727767029	-0.0714075855430633	0.162261432419864	-0.440077376848804	0.659881066563139	0.857641080650371
ENSG00000211934	406.102801702034	-0.288590786578627	0.655868757066044	-0.440013010940795	0.659927683917132	0.857641080650371
ENSG00000092010	7804.6982278797	0.0873541019302324	0.19857847889898	0.439897124877619	0.660011618348109	0.85768395174762
ENSG00000065029	1226.33467807798	-0.0475755674710533	0.108176116016307	-0.439797334412352	0.660083898422481	0.85771167257969
ENSG00000085840	49.9461617380918	-0.14924471165146	0.339884893166454	-0.439103692609162	0.66058640360221	0.857768770122885
ENSG00000100362	27.8557297817493	-0.309869684293426	0.705088581730909	-0.439476247839289	0.660316488870849	0.857768770122885
ENSG00000102781	88.9121053381535	0.0889056438495723	0.202310667503631	0.439451092454017	0.66033471245319	0.857768770122885
ENSG00000143179	256.603838246713	0.0565770747178022	0.128832821717966	0.439151094910097	0.660552058377727	0.857768770122885
ENSG00000170348	2933.66916036006	-0.0365212215479605	0.0831306103539142	-0.439323389933957	0.660427228450181	0.857768770122885
ENSG00000179909	312.48670867267	0.118187918851266	0.268842131706446	0.439618292345329	0.660213589844914	0.857768770122885
ENSG00000186716	1823.43860951289	-0.0480525789781635	0.109398967710654	-0.439241612455215	0.660486476091716	0.857768770122885
ENSG00000224183	9.93889364231064	0.241502776428196	0.549850945404316	0.43921498807393	0.660505765869037	0.857768770122885
ENSG00000250131	12.0943063899501	0.155184102757426	0.353163840122244	0.43941107533464	0.660363702894207	0.857768770122885
ENSG00000198258	1176.87621563359	0.0964402402158276	0.219688515697528	0.438986261569579	0.660671491061903	0.857813092089089
ENSG00000128609	205.176431758435	-0.12681948235538	0.28916339567507	-0.438573776114755	0.660970401991081	0.858068840030833
ENSG00000153201	1631.1727481688	-0.0827674066712842	0.188714083859633	-0.438586272834027	0.660961345347551	0.858068840030833
ENSG00000279328	9.53365397952831	0.170078188981696	0.387951424406189	0.438400733396001	0.661095814904821	0.858165474895726
ENSG00000285725	15.8554392851543	0.161677806044736	0.368984556369034	0.438169574455132	0.66126336246245	0.858316785432178
ENSG00000120519	146.587156246942	-0.0698257793634718	0.15939170030905	-0.438076632773752	0.661330732807362	0.858338053103997
ENSG00000128791	104.090891388615	0.0859317282335817	0.1962006421081	0.437978832843147	0.66140162769804	0.858363891635561
ENSG00000103168	1515.06879828651	-0.0433577836245296	0.099064825080425	-0.437670824021845	0.661624922253666	0.858377699633377
ENSG00000122965	990.971118858229	-0.0431959875130725	0.0986776517986479	-0.437748433669804	0.661568655404532	0.858377699633377
ENSG00000126460	8.83847680275652	-0.168363533908529	0.384731241138063	-0.437613367218367	0.661666579559647	0.858377699633377
ENSG00000140470	47.6405891590256	-0.110127192355519	0.251763847689979	-0.437422582177602	0.661804909957401	0.858377699633377
ENSG00000160213	1879.50183261791	0.0786549994398418	0.179791885231784	0.437478028212682	0.661764707124258	0.858377699633377
ENSG00000170271	689.028198500366	-0.175518934691052	0.401254331501848	-0.437425644812618	0.661802689275344	0.858377699633377
ENSG00000173137	227.062177085692	-0.0625323843883597	0.142963338999819	-0.437401538225396	0.661820168769898	0.858377699633377
ENSG00000174695	1385.21697933966	0.0664890222020166	0.151941781482549	0.437595383924421	0.661679618014615	0.858377699633377
ENSG00000102053	32.4187848139531	-0.130672767620466	0.298857167270371	-0.437241538538201	0.66193618794067	0.858462038670455
ENSG00000101052	301.304998904215	-0.0422284854074342	0.0966585321895775	-0.436883164381298	0.662196082099092	0.858709438558227
ENSG00000274487	23.5685850856846	0.112232404689981	0.25692007075944	0.436837824145965	0.662228965892573	0.858709438558227
ENSG00000113240	911.380656188608	0.0829298179708617	0.189888397529069	0.436729252813704	0.662307711784817	0.85874540418187
ENSG00000184226	112.542586377706	-0.163888289418202	0.375346715502881	-0.436631739799904	0.662378440352693	0.85876189995548
ENSG00000269825	49.7275539325292	0.192943607488851	0.441952354679545	0.436571058952162	0.662422455172074	0.85876189995548
ENSG00000172466	1934.26247192909	0.0635544690098251	0.145615860854181	0.436452929213996	0.662508143856758	0.858764418927558
ENSG00000263563	8.19324219684414	0.177978443241395	0.407807361567784	0.436427735284548	0.662526419544468	0.858764418927558
ENSG00000095906	1042.09298461619	-0.0669413504583296	0.153476802990215	-0.436165916634305	0.662716354803911	0.858919630059967
ENSG00000137216	637.632313300767	0.0745942454448216	0.171039851970811	0.436122018262454	0.662748202820254	0.858919630059967
ENSG00000229036	8.77907295647917	0.152287002508301	0.349300179552288	0.435977452698402	0.662853088615705	0.858932021301084
ENSG00000271141	21.5767880118572	0.142894704784823	0.327764057751752	0.435968195429929	0.66285980521198	0.858932021301084
ENSG00000211802	52.8682374155701	-0.100472651604552	0.230562038570515	-0.435772741373568	0.663001622916154	0.859049666881664
ENSG00000117362	3431.53756737173	0.0444076759399528	0.101931381054767	0.435662457237706	0.663081648295205	0.85908723634368
ENSG00000123096	56.5312713836155	0.128765466984683	0.295741136346048	0.435399243323438	0.663272659511057	0.859268581982966
ENSG00000153914	913.554968741897	0.0874519002717792	0.200967889292053	0.435153598815437	0.663450940565983	0.859433409081896
ENSG00000124795	1553.72567735741	0.0796928753877188	0.183206529890337	0.434989273774364	0.663570213149711	0.859521777208232
ENSG00000108518	31105.5494145882	-0.0789385589317249	0.181590587559212	-0.43470622565162	0.66377567888672	0.859523386974689
ENSG00000119950	1611.74907443366	0.133305361810488	0.306629712824899	0.434743784554929	0.663748413277083	0.859523386974689
ENSG00000198003	11.7831961606926	0.178507188146811	0.410599837490805	0.434747342419026	0.663745830494891	0.859523386974689
ENSG00000287837	80.3620264193288	-0.115232743567146	0.265042250148192	-0.434771224220728	0.663728493934934	0.859523386974689
ENSG00000150433	296.21921187613	-0.0391755221924811	0.0901565609139227	-0.434527690446002	0.663905291293192	0.85962510220896
ENSG00000146376	303.826191078909	0.0821940450587963	0.189214667070793	0.434395738613879	0.664001091716527	0.859667662495216
ENSG00000197006	2371.9209231059	0.0708036729754545	0.163039075753549	0.43427425387569	0.664089297615772	0.859667662495216
ENSG00000214106	293.053977396661	0.0918515958239553	0.211507346180124	0.434271421219255	0.664091354365921	0.859667662495216
ENSG00000160746	378.587757541057	0.0779422733284134	0.179545572973681	0.434108577769493	0.664209596851331	0.859754618098736
ENSG00000235703	98.3010693650129	0.0908976916956494	0.209465744442071	0.433950152268394	0.664324639435837	0.859837418690114
ENSG00000226029	54.5376834784711	-0.0960792282674761	0.221509831880219	-0.433747014531757	0.664472161920693	0.859962242153664
ENSG00000248472	13.1773480272031	-0.277815787121257	0.640878714902373	-0.433491986332511	0.664657386648708	0.860135837053655
ENSG00000132953	569.841114415772	-0.0798579915113718	0.18428353029295	-0.4333430740361	0.664765549804271	0.860209687237117
ENSG00000160014	9297.01720143311	-0.0560202125736775	0.129320983844134	-0.433187336721756	0.664878677811279	0.860289950115508
ENSG00000184113	70.5303857723986	0.184610984943291	0.42637395503369	0.432979038151389	0.665029998387417	0.860353494417287
ENSG00000205022	18.46971695692	0.161622818260398	0.373255221675201	0.433008860626305	0.665008332715508	0.860353494417287
ENSG00000084774	1114.01049958268	0.045698192996107	0.105665276681895	0.432480701618576	0.665392075311348	0.860505781624554
ENSG00000114374	451.272400754646	0.952212238517387	2.2015531725273	0.432518392196852	0.66536468769732	0.860505781624554
ENSG00000147679	323.570501171891	0.0595351782683944	0.137664643307313	0.432465278215933	0.665403282755476	0.860505781624554
ENSG00000153975	151.368856956143	0.0893723525279188	0.20654962498405	0.432691913794665	0.665238605114452	0.860505781624554
ENSG00000161513	124.592534653876	0.0715091484310027	0.165297739146816	0.43260814576229	0.665299470649189	0.860505781624554
ENSG00000177432	27.5457406526866	-0.10844858318961	0.250811251076225	-0.43239122138365	0.665457097331152	0.860509273643901
ENSG00000157168	130.738005826091	-0.2305767171578	0.533463635670701	-0.432225744624385	0.665577349878406	0.860598670138476
ENSG00000030419	438.958344479861	-0.133773309097849	0.30990751782582	-0.431655579175187	0.665991756988805	0.860880232332566
ENSG00000100151	429.488626557614	0.0554221617947196	0.128414567308534	0.431587809360914	0.666041020165667	0.860880232332566
ENSG00000100290	48.459318772822	0.130529125382288	0.302448741198557	0.431574371462158	0.66605078860301	0.860880232332566
ENSG00000131002	538.40074149343	0.96014142916558	2.22418369364814	0.431682613224603	0.665972105822235	0.860880232332566
ENSG00000248734	17.0280670080635	-0.183598645498171	0.425246203815694	-0.431746700736557	0.665925521250935	0.860880232332566
ENSG00000112164	8.58305719483142	0.305542744641775	0.70899022375898	0.430954806431356	0.666501231687306	0.861131867648181
ENSG00000135341	1055.55198421097	0.0440219451070277	0.102140724991723	0.430993074609517	0.666473406042458	0.861131867648181
ENSG00000180914	11.6793502335492	-0.205657506082797	0.477027869687932	-0.431122622284808	0.666379212448481	0.861131867648181
ENSG00000255302	1206.9071426061	0.0672197799699584	0.155947617962982	0.431040761301751	0.666438732628475	0.861131867648181
ENSG00000196411	659.402399591015	0.114116399830895	0.264711259252847	0.431097642589859	0.666397374674921	0.861131867648181
ENSG00000066933	446.70462021035	0.0836702666517067	0.194224833888672	0.430790774673365	0.666620508031493	0.861173307004305
ENSG00000232611	30.3061207695515	0.106704501235532	0.247706433564032	0.430770003428066	0.666635612526291	0.861173307004305
ENSG00000270060	40.8385521259749	0.0870637898783109	0.202197156485692	0.430588596751468	0.666767534106857	0.861277636514151
ENSG00000140987	665.753952961257	0.0322390335212494	0.0749153301586029	0.430339604097003	0.666948621974536	0.861445454268936
ENSG00000081377	199.006693939981	0.0867359098254067	0.201861751748252	0.429679763869174	0.667428605698576	0.861540311203749
ENSG00000120802	2210.93887681457	-0.0490706476395227	0.114100636113217	-0.430064628130839	0.667148629583874	0.861540311203749
ENSG00000130723	5941.05167669519	0.0481081938865091	0.111941415398763	0.429762244073258	0.667368600158621	0.861540311203749
ENSG00000162004	30.2471966983271	-0.115203257153908	0.268047133946108	-0.429787311872807	0.667350363393766	0.861540311203749
ENSG00000173065	454.542932761038	-0.0501003502969199	0.116505344468308	-0.430026197729908	0.667176584356923	0.861540311203749
ENSG00000175224	2741.56175984645	0.049073122745378	0.114103737493166	0.430074630537999	0.667141353778696	0.861540311203749
ENSG00000210100	39.7235706747527	-0.192209296610474	0.447280034613344	-0.429729211536642	0.667392631550865	0.861540311203749
ENSG00000169375	2162.43865295314	0.0539844725231286	0.125640002413321	0.429675831631511	0.667431466511393	0.861540311203749
ENSG00000141965	1091.04057659949	-0.0316216423612551	0.0736063341432843	-0.429604907367068	0.667483066726094	0.8615408593371
ENSG00000047634	233.716518231085	-0.138197091927907	0.321743407717288	-0.429525791712069	0.667540628357343	0.861549101379628
ENSG00000145293	348.843599612654	0.0566313292592614	0.131991159080042	0.429053958264878	0.667883957572776	0.861727960280325
ENSG00000163535	55.9642201727039	-0.118948425653258	0.277227026494164	-0.429065041592409	0.667875892001242	0.861727960280325
ENSG00000183309	641.543107855385	0.0657340112842617	0.15313285359666	0.429261322703488	0.667733060446157	0.861727960280325
ENSG00000259820	91.5687627195653	0.0928597807336764	0.216384230920702	0.429143012587209	0.667819151945595	0.861727960280325
ENSG00000066557	177.4328907094	0.0896405148327927	0.208976132328944	0.428950970782118	0.667958905573092	0.861758615627481
ENSG00000110200	394.641857922471	-0.0791671922892093	0.184801397207924	-0.428390658757503	0.668366724438434	0.862218682446056
ENSG00000111665	36.5445608131822	0.14843443479626	0.346592378845167	0.428268028543611	0.668455992973018	0.862223605839783
ENSG00000167785	398.108317668814	-0.077065944154243	0.179957728797672	-0.428244703181872	0.668472973176172	0.862223605839783
ENSG00000126804	1047.46434484631	-0.093084592694393	0.217454952244793	-0.428063797735937	0.66860467297902	0.86226135051339
ENSG00000172578	1865.86104622502	0.0542677738045045	0.126763447834564	0.428102696254585	0.668576353859357	0.86226135051339
ENSG00000163507	53.0578638261419	-0.114685337268113	0.268035072364595	-0.427874368292041	0.668742589213672	0.862307099372869
ENSG00000253320	148.353716561409	0.0893380166555084	0.208781671051925	0.427901626638909	0.668722742779359	0.862307099372869
ENSG00000149806	4020.822482483	-0.104903960659456	0.245237591786032	-0.427764601240187	0.668822511464786	0.86234410511677
ENSG00000168502	26.4904927391878	0.138558852824212	0.324060146641903	0.427571406913311	0.668963186883613	0.86245943109095
ENSG00000002745	11.8256427257849	0.190441207770942	0.445643932642859	0.427339393227109	0.66913214417143	0.862611198952908
ENSG00000106479	1676.83693472261	-0.0531922524402577	0.124528749897328	-0.427148369224888	0.669271264476837	0.862683705375834
ENSG00000204020	117.710689585836	0.175962233285183	0.411972369401089	0.427121443947783	0.669290874720152	0.862683705375834
ENSG00000104381	65.3522566406226	0.0824967068772344	0.193458780728798	0.426430408412855	0.669794247512424	0.862686346108241
ENSG00000117215	16.9528362821308	-0.168611356847448	0.395327040641745	-0.426511064291825	0.669735487491969	0.862686346108241
ENSG00000136933	382.78927293808	-0.0541084223822478	0.126952089124753	-0.426211358594317	0.66995384151137	0.862686346108241
ENSG00000158716	247.959096618723	0.089118795898143	0.208983968789313	0.426438431686538	0.669788402246917	0.862686346108241
ENSG00000164934	348.43328019701	-0.0831503853705675	0.195034186902339	-0.426337488269193	0.669861944891498	0.862686346108241
ENSG00000171681	2450.89791925488	0.0603610172790622	0.14162737009649	0.426195990492081	0.669965038870284	0.862686346108241
ENSG00000175773	14.089567353821	0.137020428391208	0.321381215982015	0.426348590326063	0.669853856298086	0.862686346108241
ENSG00000196812	183.77215841218	-0.0561911918719806	0.131862782521463	-0.426133824855657	0.67001033414703	0.862686346108241
ENSG00000197114	290.568807362561	0.0543226113493728	0.127262997351572	0.426853150403989	0.669486290845827	0.862686346108241
ENSG00000251432	27.898189750673	-0.104945300452127	0.246007255892459	-0.426594329794906	0.669674828409269	0.862686346108241
ENSG00000260293	8.83404312968612	-0.171826934069069	0.4024202693622	-0.426983795675599	0.669391130363358	0.862686346108241
ENSG00000264204	176.350845525519	-0.157209728702753	0.368671982060417	-0.426421687441901	0.669800601100088	0.862686346108241
ENSG00000277476	300.513913188124	-0.0622780055708364	0.146063635021067	-0.426375843390819	0.669834000773993	0.862686346108241
ENSG00000279026	15.3079295505648	-0.114106922079418	0.267308694907676	-0.426873215324435	0.669471675448305	0.862686346108241
ENSG00000256745	11.1011557524665	0.134499870883271	0.315811814679054	0.425886127851036	0.670190823653276	0.862852746727049
ENSG00000149636	257.481965121083	-0.0442691256021825	0.103987898821313	-0.425714204286906	0.670316110482079	0.862948055361765
ENSG00000205832	10.4790216358295	0.155165514631862	0.364660863944941	0.425506353912687	0.670467590702351	0.863011078023862
ENSG00000253948	24.1483904841864	-0.10441375957641	0.245383305795345	-0.425512889876436	0.670462827123528	0.863011078023862
ENSG00000091536	16.08535299092	0.114762063823894	0.269875713374112	0.425240427858754	0.670661415696808	0.863194566762673
ENSG00000173567	13.8961006873673	0.136071273885796	0.320107508701509	0.425079919048942	0.670778416042659	0.863213165729871
ENSG00000178752	10.5325264225878	0.26888159423801	0.632536926179023	0.425084422916221	0.670775132911318	0.863213165729871
ENSG00000128585	1454.67382048917	0.0604469102166299	0.14225776827029	0.424911138081267	0.670901454857303	0.863218002051156
ENSG00000211698	49.1236438032846	0.21674522836293	0.510152318423751	0.424863752521249	0.670935999812259	0.863218002051156
ENSG00000286388	92.0334457554967	-0.102458138761721	0.241115505968927	-0.424933843843811	0.67088490218041	0.863218002051156
ENSG00000088325	95.5067422278115	-0.153120786824122	0.360940072836353	-0.424227727392147	0.671399741256467	0.863530819752809
ENSG00000102172	710.347130335362	-0.0437961967220774	0.103252855817545	-0.424164507366926	0.671445843360056	0.863530819752809
ENSG00000110169	12.8747550020777	0.149304428039305	0.352020586428039	0.424135501716818	0.671466995639535	0.863530819752809
ENSG00000146576	1019.6821260601	-0.0372064952465139	0.0876738796776072	-0.424373774530441	0.671293243649232	0.863530819752809
ENSG00000188171	77.3027528619388	-0.114225154527138	0.269207564691873	-0.424301429485746	0.671345996847803	0.863530819752809
ENSG00000288156	1293.27042358689	-0.0694625995706102	0.163785086726392	-0.424108207645604	0.671486899993111	0.863530819752809
ENSG00000272555	18.0672675115306	0.203170839941072	0.479209620146037	0.423970703841789	0.671587178912524	0.863593809730548
ENSG00000116641	90.484909133025	0.0905008412174427	0.213539338333354	0.423813438422118	0.671701876770806	0.863633533482811
ENSG00000136492	28.9087501640653	-0.126035226796543	0.297933638881725	-0.423031206780168	0.672272492673662	0.863633533482811
ENSG00000137185	217.122651039164	0.0638704124289706	0.150973841977131	0.423056150605516	0.67225429394058	0.863633533482811
ENSG00000137876	471.049799133721	-0.146636198747115	0.346561496292208	-0.423117398545269	0.672209608950627	0.863633533482811
ENSG00000152332	2073.68821215967	-0.080340832870734	0.189709362485991	-0.423494295789786	0.671934659487122	0.863633533482811
ENSG00000165782	1169.13074594243	0.0336346616660134	0.079518878523274	0.422977062687939	0.672311996252277	0.863633533482811
ENSG00000168159	2211.82619851393	-0.0710816081452975	0.167940863730929	-0.423253796402897	0.672110100590649	0.863633533482811
ENSG00000168612	360.122833238318	-0.0369371383968722	0.0871967246454783	-0.423606947933538	0.671852487391165	0.863633533482811
ENSG00000174327	133.854048933265	-0.0485150721110235	0.114637571477308	-0.423203941655608	0.672146471200718	0.863633533482811
ENSG00000176945	76.8632657790834	0.169028331292364	0.39933663230116	0.423272791975895	0.672096242923127	0.863633533482811
ENSG00000182247	242.860463753354	-0.0528139348490217	0.124676638245261	-0.423607306006498	0.671852226207485	0.863633533482811
ENSG00000184508	268.28309186164	-0.0691721925191026	0.163501792755034	-0.42306687500815	0.672246469596647	0.863633533482811
ENSG00000186654	868.814662289244	-0.0807230938448325	0.190860097395445	-0.422943794676901	0.672336269071917	0.863633533482811
ENSG00000278129	309.344028786939	-0.0587028126837564	0.138735381242638	-0.423127915589819	0.672201936090165	0.863633533482811
ENSG00000048471	1128.59062908758	0.0681063629182542	0.161161110029246	0.422598000881819	0.672588585421749	0.863853352950186
ENSG00000197813	61.829269941202	0.077572816996655	0.183574484429049	0.422568622420055	0.672610023788004	0.863853352950186
ENSG00000117528	440.374978862103	-0.0700878308306459	0.166036070111045	-0.422124125099872	0.672934419608051	0.864204054779277
ENSG00000179912	1085.2008054733	0.0317210424922984	0.0751625452326392	0.422032574789971	0.673001240931071	0.864223942873728
ENSG00000162437	62.1699379557532	-0.186157427561722	0.441239965129258	-0.421896116112665	0.673100845051224	0.864285922236088
ENSG00000166266	438.573871716735	-0.0878327276616988	0.208251537451555	-0.421762685339747	0.673198244583983	0.86434506159025
ENSG00000250966	23.4051804653818	-0.175262602387314	0.415760359037305	-0.42154716912679	0.673355575030414	0.864481133656449
ENSG00000166035	48.8121978398723	0.139906115034075	0.33229297902848	0.421032413754622	0.673731412908988	0.864897692261919
ENSG00000118513	156.232187658557	-0.0744639892989973	0.176937915752724	-0.420848120552426	0.67386599054763	0.865004494919508
ENSG00000102575	811.327134789083	-0.0756488198021395	0.179786927772043	-0.420769300302282	0.673923551164971	0.865012426338997
ENSG00000179862	82.5038724159942	-0.115565421107868	0.274794426372208	-0.420552274780621	0.674082049779893	0.865149905317108
ENSG00000150938	96.572244430948	0.104807518912008	0.249258580466085	0.420477075316845	0.674136973013161	0.865154439752749
ENSG00000149231	410.046656535899	0.123254966741316	0.293219640390439	0.420350310017416	0.674229562180465	0.865207308431141
ENSG00000133641	160.606191500199	-0.090937162813723	0.216437348031534	-0.420154671274542	0.674372466080702	0.865324730675962
ENSG00000280239	43.6631770323644	-0.0718826558340321	0.17113853080537	-0.420026136111814	0.674466360709189	0.86537925329923
ENSG00000009954	1835.26986234162	0.0466076194170486	0.111016556555422	0.419825842767705	0.674612684621267	0.865435079295819
ENSG00000109083	284.737400414711	-0.0626587457317851	0.149239983339116	-0.419852269679006	0.674593377787988	0.865435079295819
ENSG00000162517	1479.42230082501	-0.0624665047274434	0.148840180527636	-0.419688450430528	0.674713063440753	0.865497898737052
ENSG00000113552	669.300010010168	0.0419575219448033	0.0999938745466998	0.419600921906551	0.674777014784759	0.86551398429725
ENSG00000125910	4814.38817075285	0.0928531938872607	0.221358502547635	0.419469741702283	0.674872863942526	0.865570978551915
ENSG00000095794	127.828086520747	0.0609115630005392	0.145270333768494	0.41929801784313	0.674998345016683	0.865608467553876
ENSG00000103148	3433.278480627	0.173307479204568	0.413637341107255	0.41898412445222	0.675227734746531	0.865608467553876
ENSG00000127483	4303.92753391064	0.0473031669782174	0.112931268688973	0.418866869445133	0.675313431116876	0.865608467553876
ENSG00000135930	2103.6319490712	0.0328119619151261	0.0782893647641136	0.419111357129909	0.675134750911587	0.865608467553876
ENSG00000154229	1059.0404691092	-0.0759924272869738	0.181242777220052	-0.419285272784742	0.675007658372921	0.865608467553876
ENSG00000163519	488.509592170016	-0.121011522855233	0.288856295594995	-0.418933305940139	0.675264875176915	0.865608467553876
ENSG00000175054	828.889522522606	-0.0700049498745534	0.167074746092185	-0.419003778320439	0.675213371036966	0.865608467553876
ENSG00000188677	593.688346522752	0.0952309804072319	0.227301395445739	0.418963465756484	0.675242832945433	0.865608467553876
ENSG00000205578	14.0858688467194	0.238030365767183	0.568403791900805	0.418769841367847	0.675384347723548	0.86563345975835
ENSG00000108679	1071.37064807763	-0.0948556348711215	0.226581711807387	-0.418637647824625	0.67548097096617	0.865691393591311
ENSG00000169733	737.755807581682	-0.0685040676782401	0.163709513653666	-0.418448910813841	0.675618932371776	0.86580229325408
ENSG00000178952	2443.54579356305	-0.063572481533416	0.151974920388187	-0.418309030009911	0.675721188305493	0.865830805357164
ENSG00000188486	350.024390469276	-0.0899968597984152	0.215196708443035	-0.418207417992355	0.675795472669625	0.865830805357164
ENSG00000282133	71.3171100154499	0.11627032339394	0.278010860651432	0.418222234633197	0.675784640636685	0.865830805357164
ENSG00000075292	1789.5918263164	-0.057163332776528	0.136745944991812	-0.418025797985825	0.67592825544505	0.865885787780134
ENSG00000214894	100.228164434619	0.131268106962695	0.314032509417056	0.418008018362082	0.675941254707842	0.865885787780134
ENSG00000108786	16.0472343250615	0.130115596639526	0.311345091331792	0.41791439872378	0.676009704672371	0.865907584125342
ENSG00000272316	57.8510921680697	-0.134830167712958	0.323056490347863	-0.417357866940779	0.676416667947541	0.866362949246565
ENSG00000073464	209.228760816286	-0.0935990292301283	0.224311480821018	-0.417272575115371	0.676479045861311	0.866376929408533
ENSG00000170312	25.869172198385	-0.203454367528408	0.488274176201215	-0.416680581208059	0.676912059941422	0.866799614293287
ENSG00000228172	19.6080161614511	0.110810871324851	0.265935737873543	0.416682888170314	0.676910372305932	0.866799614293287
ENSG00000158985	4903.3653631695	-0.0446420951484005	0.107192515952592	-0.416466529884833	0.677068654133715	0.866868263163821
ENSG00000198093	137.088346850014	0.0706672509122758	0.16966650051173	0.41650679833165	0.677039193754548	0.866868263163821
ENSG00000099917	4230.04216022054	0.0418858316977877	0.100693994175665	0.415971499002376	0.677430858881788	0.867011123503001
ENSG00000123562	1000.66114250056	-0.0353453057538625	0.0849564114103421	-0.416040474957723	0.67738038600356	0.867011123503001
ENSG00000143033	568.931911942561	-0.0586298221453193	0.140931364548055	-0.416016848579703	0.677397674347681	0.867011123503001
ENSG00000167323	2812.94731077778	0.0334912095329828	0.0805150509487711	0.415962098245359	0.677437737960111	0.867011123503001
ENSG00000176700	592.132780409731	0.0710071969336617	0.170601823901755	0.416215930812983	0.677252003414869	0.867011123503001
ENSG00000121680	745.210216380903	-0.0603283747382036	0.145080587275335	-0.415826651044029	0.677536855506949	0.867072061000341
ENSG00000067992	1505.31710234316	0.0590130489059259	0.14202013300425	0.415525937468036	0.6777569316278	0.867221854826633
ENSG00000280047	39.924458373365	0.088168906177378	0.212156278515068	0.415584713280667	0.677713914603406	0.867221854826633
ENSG00000139433	1060.16579558214	0.0409988880414853	0.0987177373061837	0.415314300755526	0.677911833664008	0.867222319128691
ENSG00000165702	589.066990676921	-0.150629677707944	0.362649766157631	-0.415358540842048	0.677879452147267	0.867222319128691
ENSG00000247572	102.646889616213	-0.0900015301467417	0.216667361437495	-0.415390345595296	0.677856173036262	0.867222319128691
ENSG00000172728	65.8922028851806	0.123510397979694	0.297710228288112	0.414867835377715	0.678238657140893	0.867461174723908
ENSG00000198876	4081.45616666065	0.118072101709349	0.284615287599231	0.414848066332991	0.678253129960843	0.867461174723908
ENSG00000225439	37.1217837334828	-0.0822477761979759	0.198225262591434	-0.414920757943443	0.678199913376274	0.867461174723908
ENSG00000003147	69.4395274460766	0.081567747021758	0.196869561851782	0.414323810418028	0.678636978421178	0.867820245478202
ENSG00000174945	9.33989891612685	-0.18587854374975	0.448579061488135	-0.41437186821228	0.67860178810575	0.867820245478202
ENSG00000283633	151.337388196626	0.164297031037512	0.396650520066092	0.414211056650414	0.678719545107604	0.867859907480367
ENSG00000230148	76.5196347435234	0.102934549646758	0.248653177362357	0.413968366455875	0.678897273981917	0.868021235473956
ENSG00000108406	696.222811730922	0.0452478267004471	0.109334515114588	0.413847600211379	0.678985721163095	0.868028157751028
ENSG00000109572	704.086121833328	0.0610475014175944	0.147717101632116	0.413273079034754	0.679406551400702	0.868028157751028
ENSG00000130772	571.818299213129	-0.0468621874979452	0.113360024580121	-0.413392531198894	0.679319045814459	0.868028157751028
ENSG00000136770	324.973428616705	0.0734721554637967	0.177620789758593	0.41364614786171	0.679133271337503	0.868028157751028
ENSG00000138660	224.01912353536	-0.0895123263393626	0.216617641616254	-0.413227314596734	0.679440077630509	0.868028157751028
ENSG00000139517	212.813299688381	0.0806052110877437	0.194897101500195	0.413578295763743	0.679182971162835	0.868028157751028
ENSG00000163214	537.964466426538	0.0455069868468423	0.110173768017383	0.413047385650479	0.679571896587225	0.868028157751028
ENSG00000165028	67.567220470362	-0.0978760547964167	0.236606041188913	-0.413666761442789	0.679118172723521	0.868028157751028
ENSG00000176410	169.215152585881	-0.065442841221901	0.158344386976678	-0.413294354611634	0.679390965499734	0.868028157751028
ENSG00000178718	113.084812875122	0.0799036607045438	0.19344983060508	0.413045906810142	0.679572980050998	0.868028157751028
ENSG00000196735	2181.21201546895	-0.112676535559641	0.272640300484464	-0.413279091020008	0.679402147172189	0.868028157751028
ENSG00000236935	37.699789774192	-0.132191629330448	0.319958071413332	-0.413152975783751	0.679494538300873	0.868028157751028
ENSG00000256393	15.0404747828078	-0.239117588722647	0.578445894839502	-0.41337935121658	0.679328700698121	0.868028157751028
ENSG00000137942	49.3235788093391	-0.0942850982744421	0.228313415607803	-0.412963460878729	0.67963338463006	0.868039453019275
ENSG00000109736	1199.28382329301	-0.0617523252177342	0.149589688922719	-0.412811375319034	0.679744816557894	0.868050063472058
ENSG00000145423	32.3447603366731	-0.228828146296331	0.55425152576959	-0.412859749873667	0.679709372132387	0.868050063472058
ENSG00000229391	926.746541057502	0.12377384232744	0.300167416604911	0.412349360658138	0.680083374071125	0.868416535382842
ENSG00000117394	1016.99546708121	-0.04743639931713	0.115189177793388	-0.411812986478776	0.680476502049642	0.868695178920012
ENSG00000125740	94.1289621008593	0.11599220711277	0.281639415607965	0.411846498340375	0.680451937453314	0.868695178920012
ENSG00000166794	5179.02413873481	-0.0934215361219316	0.226877940142242	-0.411770029573438	0.680507990472059	0.868695178920012
ENSG00000277744	15.5390399516889	-0.120827432425546	0.293370004655369	-0.411860212387717	0.680441884989952	0.868695178920012
ENSG00000115520	504.604540112211	0.0488478562953989	0.118671732564816	0.411621666252484	0.680616748560949	0.868768137237363
ENSG00000112473	1424.68242194128	-0.051978990767018	0.126324451139496	-0.411472128302536	0.680726374435539	0.868842192086603
ENSG00000269243	20.0500629896606	-0.191011943899046	0.464493232203443	-0.411226538205802	0.680906430519694	0.869006122189299
ENSG00000100767	42.8484664600848	0.122228845691183	0.297340437670881	0.411073739746341	0.681018464948351	0.869083221452811
ENSG00000108883	2555.85270048612	0.0463725101467518	0.112992497729083	0.410403443403271	0.681510020743938	0.869359453375089
ENSG00000119559	912.564913277892	-0.0545814124471437	0.133124074675178	-0.410004070115206	0.681802961859893	0.869359453375089
ENSG00000126070	743.860480581677	0.0669285927298987	0.163004730718073	0.410592946812421	0.681371036402311	0.869359453375089
ENSG00000130312	412.601041194204	-0.0686735859164901	0.167318829172843	-0.41043549166573	0.681486515358885	0.869359453375089
ENSG00000136541	204.962069643037	-0.066037391261192	0.160895689728513	-0.410436049421958	0.681486106282505	0.869359453375089
ENSG00000141232	844.934831321891	0.0506599635538228	0.123559062528485	0.410006053114426	0.681801507207411	0.869359453375089
ENSG00000168884	1118.50357952359	0.0495973629579893	0.120953006661534	0.410054816551845	0.681765736584504	0.869359453375089
ENSG00000184470	731.581559309322	0.0536345902535485	0.130754853400844	0.410191965028827	0.681665134582166	0.869359453375089
ENSG00000188725	310.361366408245	-0.060731410333282	0.148077270098855	-0.410133238495943	0.681708211340429	0.869359453375089
ENSG00000234176	10.0914866972342	0.247382101588809	0.602815318609483	0.410377928283983	0.681528734700384	0.869359453375089
ENSG00000261596	115.649649701422	0.116723395755936	0.284655550331967	0.410051360740421	0.68176827158584	0.869359453375089
ENSG00000249673	275.063058169443	0.0411718817208659	0.100446407763271	0.409889040710131	0.681887345061587	0.869401200705227
ENSG00000125319	16.9121064833626	0.150899640723372	0.368296866655335	0.409722846935293	0.682009268417425	0.869424960912263
ENSG00000185803	463.932951110339	0.0582434418615535	0.142149910055457	0.409732527012019	0.682002166675567	0.869424960912263
ENSG00000063854	1653.92892483154	0.113851089022964	0.278028767914582	0.409493916319993	0.682177230473983	0.869521999217722
ENSG00000281106	282.687485631708	-0.107729706541538	0.263090147755127	-0.409478300349764	0.682188688189348	0.869521999217722
ENSG00000008853	445.728668636498	-0.0573537531464434	0.140208147054708	-0.409061487162115	0.682494538514419	0.869738401476751
ENSG00000167414	15.9772737002132	-0.183980865708489	0.449791696484209	-0.409035709521925	0.682513455414871	0.869738401476751
ENSG00000100068	333.39065995049	-0.0770710020214435	0.188382165810491	-0.409120479583908	0.682451247723897	0.869738401476751
ENSG00000177398	13.8985865210026	0.14768967172328	0.361239574303783	0.408841340287597	0.682656099542046	0.869854332106444
ENSG00000120093	111.857028976477	0.115005713446196	0.281407105569595	0.408680915193712	0.682773841207131	0.869938516364342
ENSG00000161265	156.578753629526	-0.0767768941006964	0.187920204850887	-0.40856114520319	0.682861749683458	0.869984679576284
ENSG00000004660	633.040605956734	0.0888610261868789	0.21798908751214	0.40763979151906	0.683538146294099	0.870253701343202
ENSG00000143442	1981.86076244733	0.0426512970479513	0.104587001447928	0.407806863735229	0.683415474108285	0.870253701343202
ENSG00000149646	26.1158213278368	-0.102397792537377	0.250951451146889	-0.408038256281851	0.683245588750715	0.870253701343202
ENSG00000152683	552.565900679662	-0.0464310912034979	0.113834411903057	-0.407882734467319	0.68335976905001	0.870253701343202
ENSG00000198133	1093.14251580542	0.0491280230843778	0.120358763002864	0.408179860432835	0.683141632760291	0.870253701343202
ENSG00000211893	3718.31137851306	-0.221295043042052	0.542863977836595	-0.40764363095881	0.68353532710519	0.870253701343202
ENSG00000233757	10.9402078644875	0.192689452820368	0.472126837690335	0.408130691665429	0.683177728393551	0.870253701343202
ENSG00000269939	31.7741658795141	-0.101495054557957	0.248928072221099	-0.407728439996148	0.683473055421638	0.870253701343202
ENSG00000277969	68.744098801803	0.0730072167754578	0.179078557253672	0.407682627641679	0.683506693225489	0.870253701343202
ENSG00000146574	142.10086325378	-0.0948642297240759	0.232769832021131	-0.40754520850221	0.683607597244797	0.870276308198438
ENSG00000139679	679.655540172877	0.117766691010031	0.28916667913795	0.407262314458608	0.683815338253925	0.870474950435148
ENSG00000164877	59.6667282478073	0.088247792608641	0.21675641366227	0.407128864690207	0.683913344348182	0.870533884175234
ENSG00000177189	2952.50704404124	0.066518580209026	0.163441661877122	0.406986685310601	0.684017767365924	0.870600976306444
ENSG00000165417	610.920741349752	0.0633533882084274	0.15577221265477	0.406705323938835	0.684224429792482	0.87079817625918
ENSG00000083097	632.709936948857	-0.0741871689927932	0.182454333833951	-0.406606778988926	0.684296817526345	0.870824470712527
ENSG00000145725	1035.47171604093	0.0774106130301996	0.190426967348018	0.406510769500029	0.684367345587263	0.870848394781677
ENSG00000003400	1922.13827023068	0.0359579049572784	0.0884760958823784	0.406413784408859	0.684438593115216	0.87087323067755
ENSG00000149476	590.785806633521	0.0453895876848952	0.111782714457854	0.406051936607862	0.684704439797044	0.871145650240571
ENSG00000002016	251.332163744153	-0.0651562428542207	0.160947300985811	-0.40482967067565	0.685602717448516	0.871169276794156
ENSG00000050555	16.8639860792761	0.177390571609958	0.438163295850553	0.404850368093045	0.685587502629995	0.871169276794156
ENSG00000123570	14.1852589067433	-0.107355502565624	0.265112020066246	-0.404943927245541	0.685518728223286	0.871169276794156
ENSG00000131899	670.326463738992	0.0413809282288201	0.102096385001344	0.405312374461401	0.685247911662518	0.871169276794156
ENSG00000132017	1531.21253150101	0.0416742739349778	0.102854106285016	0.405178513918495	0.685346297340563	0.871169276794156
ENSG00000135535	4721.0755256494	0.0640752611324345	0.158052847907431	0.405404027708265	0.685180550851366	0.871169276794156
ENSG00000137822	537.725222467598	-0.0606050796158516	0.149401114484133	-0.405653463999348	0.684997239624866	0.871169276794156
ENSG00000138175	169.146177175205	-0.0575656318895739	0.14199559096161	-0.405404361499768	0.685180305534937	0.871169276794156
ENSG00000180628	2671.38773953184	0.0943456895629904	0.232722164794771	0.405400532631649	0.68518311952184	0.871169276794156
ENSG00000182149	5024.94356733789	0.0393415924201006	0.0970765089086703	0.405263774546252	0.685283631321914	0.871169276794156
ENSG00000223361	11.7644378046804	0.143885569458801	0.355277597012763	0.404994772168626	0.685481353716447	0.871169276794156
ENSG00000227398	40.3302628579676	-0.0735332269292043	0.18117108317613	-0.405877282621957	0.684832770661496	0.871169276794156
ENSG00000257354	109.048444316661	-0.0609500847065319	0.150503392515923	-0.404974822744169	0.685496017820376	0.871169276794156
ENSG00000260007	27.1657490531035	-0.0953129871012821	0.235415127086852	-0.404871973524956	0.685571620459557	0.871169276794156
ENSG00000267940	64.7256733957083	-0.0684557058669749	0.168806097485426	-0.405528632476591	0.685088976241436	0.871169276794156
ENSG00000271806	8.5455720180463	0.156227375639965	0.385604846660055	0.405148890096014	0.685368071168296	0.871169276794156
ENSG00000280099	9.71960384881419	-0.16065296995513	0.396353528565678	-0.405327462420984	0.685236822552177	0.871169276794156
ENSG00000126777	1294.1627163425	-0.0927786573631937	0.229387583148549	-0.404462421591107	0.685872706053311	0.87144656652132
ENSG00000089234	675.066150629996	0.0418726779657141	0.103544928946974	0.404391392138163	0.685924929037437	0.871447149675138
ENSG00000227939	14.4785011747713	-0.117294680468024	0.290319221249301	-0.404019685514731	0.686198243355244	0.871728601485476
ENSG00000100246	240.724619968693	0.0474448740891167	0.117463413450459	0.403911930493379	0.686277482845564	0.871763481755457
ENSG00000173207	59.9148636173704	-0.10426497426512	0.258218623557776	-0.40378564810137	0.686370351142744	0.871815667835227
ENSG00000113141	3233.96045375011	-0.044124089259072	0.109296415242463	-0.403710306154023	0.686425760001262	0.871820269303753
ENSG00000112031	137.449434367241	0.0699556964680032	0.1734693689339	0.403274058687903	0.68674662335245	0.871985053197363
ENSG00000130702	128.080515913868	0.0937348079789892	0.232447096207905	0.403252221723394	0.68676268609111	0.871985053197363
ENSG00000160199	537.810433858946	0.0384327498930783	0.0953061162113178	0.403255860388468	0.686760009567978	0.871985053197363
ENSG00000184924	164.757371103398	0.0789800395532404	0.195806430632547	0.403357741102259	0.686685069918536	0.871985053197363
ENSG00000101132	27.2243320134635	-0.2096963825175	0.520502236953225	-0.402873162937713	0.687041535023931	0.872207544086259
ENSG00000107614	192.740559342934	-0.0756595831403608	0.187786728803684	-0.402901651369927	0.687020576453897	0.872207544086259
ENSG00000185787	3192.35085639526	-0.0284141600666553	0.0705561509018243	-0.402716980780206	0.68715644048515	0.872287639539097
ENSG00000049759	141.33061195245	0.107540680596387	0.267367216524424	0.402220893026214	0.687521467312556	0.872346652928043
ENSG00000100024	95.8080559273864	-0.114133603749767	0.283808250707001	-0.402150407768085	0.687573337052871	0.872346652928043
ENSG00000100350	98.1806839020652	-0.0996078626454119	0.247905447288752	-0.40179779724401	0.68783284340225	0.872346652928043
ENSG00000101189	328.382866197295	-0.0436571947141242	0.108551397661969	-0.402179941064171	0.687551603472622	0.872346652928043
ENSG00000123505	2308.00592864084	0.0495587009046413	0.123123678504854	0.402511535607568	0.687307600461792	0.872346652928043
ENSG00000127415	370.818990757798	0.0562780909414662	0.140159317353017	0.4015294309669	0.688030374211514	0.872346652928043
ENSG00000132604	803.125923072162	-0.0323848670703151	0.080621011415413	-0.401692641927385	0.687910240361946	0.872346652928043
ENSG00000134452	1887.02896775982	0.0256772874560812	0.0639221695403127	0.401696119526853	0.687907680708934	0.872346652928043
ENSG00000143552	15.652305373735	0.577267256700111	1.43793113682933	0.401456816612928	0.688083825615176	0.872346652928043
ENSG00000182487	1945.94157937992	0.11135093845833	0.277077170242911	0.401876987413686	0.687774559602752	0.872346652928043
ENSG00000186603	11.1396709500953	-0.16135391157347	0.401731937594017	-0.40164571564766	0.687944780339971	0.872346652928043
ENSG00000188676	8.42847280336411	0.193074373540284	0.480691975307207	0.401659240133751	0.687934825606957	0.872346652928043
ENSG00000196821	3398.19424588549	0.0420732851572336	0.104583616011908	0.402293272709591	0.687468205004745	0.872346652928043
ENSG00000213999	10.8656895962062	0.134754618603352	0.335639325588001	0.401486382345922	0.688062062100123	0.872346652928043
ENSG00000231249	8.45219492748152	0.155265108983903	0.386548158425921	0.40167080245878	0.687926315170551	0.872346652928043
ENSG00000261416	111.044691564992	0.091027322363146	0.226241975226033	0.40234497719622	0.687430157980764	0.872346652928043
ENSG00000149554	39.0954548420377	-0.154885193960678	0.385490662616217	-0.401787148123163	0.687840681274423	0.872346652928043
ENSG00000204138	754.456861599777	0.0418000119868478	0.104147085775956	0.401355560507655	0.688158362804475	0.872375454654619
ENSG00000102543	138.932794725504	-0.0551642301916977	0.137610913675931	-0.40087104080718	0.68851507197134	0.872692501962815
ENSG00000116863	891.016379833627	-0.0607448096110972	0.151557157639522	-0.400804624190553	0.688563974076155	0.872692501962815
ENSG00000267121	1634.26129152728	-0.0498135129795674	0.124267999647857	-0.400855514860832	0.688526503503842	0.872692501962815
ENSG00000224650	250.220897307556	-0.153500779434107	0.38306727815292	-0.400714934917594	0.688630013746055	0.87271049995595
ENSG00000104756	285.26653675251	-0.0744601232048545	0.185964510024201	-0.400399641819638	0.688862188015052	0.872939024104885
ENSG00000131153	46.4674755344461	0.165560169002662	0.413680469757027	0.400212678882092	0.688999876879932	0.873047789197174
ENSG00000173451	85.7205276286559	-0.0863162096321385	0.215766266519858	-0.4000449700704	0.689123394808992	0.873072874142789
ENSG00000240041	47.5911192148921	-0.149199072466012	0.372941283710529	-0.400060489365983	0.689111964463774	0.873072874142789
ENSG00000221946	41.5937172553422	-0.117007237616856	0.292665750246983	-0.39979819134324	0.689305162982559	0.873237445918532
ENSG00000104064	405.998365774343	0.0410174579666067	0.102649422518383	0.399587810240833	0.689460136160707	0.873368050584311
ENSG00000287725	33.1480726588288	-0.175824785077314	0.440288340510603	-0.399340088982165	0.689642631946051	0.873533497013902
ENSG00000133321	1700.87901662504	-0.0809191186197702	0.202704633181693	-0.399197183358108	0.689747918462865	0.873535410164923
ENSG00000254887	58.5313633216841	-0.0611425152715316	0.153163500753915	-0.399197687246442	0.689747547209766	0.873535410164923
ENSG00000073737	643.60711182081	0.120556271992796	0.302382350123919	0.398688190442964	0.690122970619946	0.873550391758405
ENSG00000082898	2369.55932918007	-0.067270406533054	0.168688788345831	-0.398784099362561	0.690052294172949	0.873550391758405
ENSG00000145050	556.513347650238	-0.0843614016281559	0.211434581224024	-0.398995287997716	0.689896676234385	0.873550391758405
ENSG00000166321	73.6004949331533	0.0770970741893179	0.193209811148128	0.399032915208483	0.689868951360071	0.873550391758405
ENSG00000196126	10533.9365761958	0.086257304596562	0.216263037362965	0.398853662874401	0.690001033667985	0.873550391758405
ENSG00000221821	74.2230575835181	-0.089640120771504	0.224821355821277	-0.398717107830112	0.69010166076175	0.873550391758405
ENSG00000286389	18.176019988463	-0.114280365153296	0.286624733749365	-0.398710759041566	0.690106339302527	0.873550391758405
ENSG00000127220	292.136634436307	0.065399019647959	0.164118498234268	0.398486583484368	0.690271546045554	0.873658666441248
ENSG00000167674	918.15292227207	-0.0615387458105465	0.154452594756112	-0.398431285066586	0.690312300623789	0.873658666441248
ENSG00000177369	18.1455745831676	-0.115701776395308	0.290542998728666	-0.398226000631875	0.690463601785034	0.873784464861388
ENSG00000279433	8.65314386047533	0.17249938707441	0.433266300468411	0.398137096949193	0.690529130467094	0.87380170711166
ENSG00000271781	9.20258949028405	-0.159121755241764	0.399778534500698	-0.398024759984922	0.690611934552279	0.87384080557592
ENSG00000167634	22.9392986604776	-0.162097258045007	0.407453162250785	-0.397830408652558	0.690755200543025	0.873897212795074
ENSG00000220349	7.84007976588519	-0.227725280166472	0.57242800157543	-0.397823445987494	0.690760333273778	0.873897212795074
ENSG00000136643	348.864585431949	0.0500504373202145	0.125857193141474	0.397676414600742	0.690868725050147	0.873913611132314
ENSG00000162430	1291.97077318156	0.0444594988353884	0.111801378530092	0.397665032577588	0.690877116160378	0.873913611132314
ENSG00000143252	1245.76890689018	-0.0316770062343303	0.0796777634320433	-0.397563948457809	0.690951639551043	0.873938131426887
ENSG00000211456	1377.83619241013	0.0611889217605191	0.153989754565916	0.397357096470512	0.691104148719106	0.873938131426887
ENSG00000228382	52.2225828642241	0.105703064560457	0.265952900038666	0.397450317500164	0.691035416564728	0.873938131426887
ENSG00000233369	302.956326710909	0.100606209030636	0.253186949621589	0.397359378834497	0.691102465894652	0.873938131426887
ENSG00000060749	279.543555536526	-0.0804807813686884	0.202606010932561	-0.397228004234667	0.691199333029069	0.873992847494695
ENSG00000006530	483.201611296624	0.0473702831536684	0.119390290527258	0.396768304562029	0.691538325624017	0.874162944631074
ENSG00000158402	8.99096575684492	-0.207225499540582	0.522049128503651	-0.39694635662845	0.691407018794924	0.874162944631074
ENSG00000170043	2023.68995167476	-0.0752641174526634	0.189728629823628	-0.396693517065027	0.691593481410233	0.874162944631074
ENSG00000184986	19.6722100249684	0.160056996458686	0.403416833356217	0.39675339059874	0.691549324542738	0.874162944631074
ENSG00000203867	20.3594369654258	-0.133203136764001	0.335676364196052	-0.396820124893285	0.691500109084621	0.874162944631074
ENSG00000232533	150.685025343543	-0.0780213519241663	0.196723947937047	-0.396603223666158	0.691660074980992	0.874181483656532
ENSG00000040199	220.017560888334	0.0793240414453581	0.200430982238563	0.395767363704991	0.692276655128261	0.874304387778265
ENSG00000115756	2169.05814204415	-0.0622795284943951	0.157359088873971	-0.395779671451167	0.692267574720099	0.874304387778265
ENSG00000125898	1185.7356395143	0.0823069201803973	0.207888011339909	0.395919512866091	0.692164405636888	0.874304387778265
ENSG00000132970	22.4616680708429	0.181709110737554	0.459040994481901	0.39584506159987	0.692219331922306	0.874304387778265
ENSG00000140968	2584.21888039236	0.0458937871402554	0.115930484434101	0.395873331887464	0.692198475378715	0.874304387778265
ENSG00000181350	190.964098472854	-0.0796168125731215	0.201009922399435	-0.396083992385768	0.692043066911939	0.874304387778265
ENSG00000205808	302.84986250374	-0.0655575555066987	0.165441147426688	-0.396259071738783	0.691913917234519	0.874304387778265
ENSG00000243708	24.4671912807546	0.177995548353112	0.449689897392406	0.395818428177386	0.692238981074138	0.874304387778265
ENSG00000264522	149.580899857228	-0.0594023205041869	0.149905749266908	-0.396264458132428	0.691909944029683	0.874304387778265
ENSG00000286207	14.8448252898419	-0.10809284516355	0.272854596985027	-0.396155484855112	0.691990328432787	0.874304387778265
ENSG00000179397	9.86937426854414	-0.13413640765605	0.338998352904399	-0.395684540962587	0.692337761235918	0.874315971075439
ENSG00000130038	536.830904995905	0.0552979959776982	0.13980288341145	0.395542599897258	0.692442489133679	0.874382636106023
ENSG00000174839	599.776748105653	-0.0519506594917118	0.131365163823638	-0.395467549992609	0.692497865328365	0.874386976884649
ENSG00000100726	898.001075025287	-0.0526947952391796	0.133343696544364	-0.39518024927146	0.692709867735223	0.874525449955807
ENSG00000254910	66.7649143975397	-0.108047967621171	0.273415854087485	-0.395178136182983	0.692711427095972	0.874525449955807
ENSG00000229152	145.247789537694	0.115081175643286	0.291453830150239	0.394852164351259	0.692951994695947	0.874758241260586
ENSG00000286989	38.0666526198907	0.0842983642212445	0.213528469094688	0.394787470629329	0.692999742423073	0.874758241260586
ENSG00000131943	700.883259153962	-0.0441415862931539	0.111919625165596	-0.394404343544237	0.693282537471918	0.87497519204698
ENSG00000154319	56.2904706354101	-0.187389498246992	0.475278569285173	-0.394272980851691	0.693379509183175	0.87497519204698
ENSG00000204859	1396.18608473235	0.0457874021907037	0.116119066113659	0.394314247635149	0.69334904557423	0.87497519204698
ENSG00000273295	103.977515351522	0.301686293427779	0.765016167664775	0.39435283354688	0.69332056146373	0.87497519204698
ENSG00000081386	317.780134609381	-0.080176473714296	0.203673447288732	-0.393652067962674	0.693837933951116	0.875422440085965
ENSG00000164405	362.832851113541	0.10647455723267	0.270477644627369	0.393653817044131	0.693836642433342	0.875422440085965
ENSG00000010803	365.667055355619	-0.0405677632711024	0.103082936735996	-0.393544892643095	0.693917073660156	0.875456679786325
ENSG00000128534	735.634838528081	-0.0864302554317244	0.219709836435206	-0.393383641051561	0.694036150310632	0.875541295652266
ENSG00000144815	993.369946712219	-0.06119699436995	0.155599218703888	-0.393298853809866	0.694098764696531	0.875554675832917
ENSG00000005381	172.535109252075	0.181723621812316	0.462191689974726	0.393178037931087	0.694187989416679	0.875601618478295
ENSG00000115459	785.151663917169	-0.0300560769808725	0.0764867998108748	-0.392957700612272	0.694350723440144	0.875741266790143
ENSG00000065534	188.267797248548	0.13286759043425	0.338305174665884	0.392744777154154	0.694507995213197	0.875779693570289
ENSG00000143776	22.6382584928707	-0.126132259843362	0.321172042719826	-0.392724904618778	0.694522674346268	0.875779693570289
ENSG00000227508	51.395504121165	-0.0882747354608913	0.224786285539074	-0.392705165482823	0.694537255055356	0.875779693570289
ENSG00000068137	10.7639744300809	0.154396500310647	0.3932673370279	0.392599348518214	0.694615420807703	0.875812657976159
ENSG00000123131	231.657589667096	0.0886681931945665	0.226022969377695	0.392297267125969	0.694838582659004	0.876028423505155
ENSG00000065308	774.577360926656	0.0598279517303199	0.152799814982429	0.391544660817813	0.695394683622242	0.87606231274012
ENSG00000092978	158.960396364452	0.0787677348560391	0.200920534887309	0.392034268175813	0.695032893993678	0.87606231274012
ENSG00000103496	1556.92505827114	0.0496518863966456	0.126852737026142	0.391413599427604	0.695491541674996	0.87606231274012
ENSG00000135617	154.1975418813	-0.0628509072990541	0.160301040616651	-0.392080469704234	0.694998757498997	0.87606231274012
ENSG00000137947	586.851120100656	0.0646577462474424	0.165118819239807	0.391583143248729	0.695366244967565	0.87606231274012
ENSG00000150459	2010.30855274635	-0.0425121115569585	0.108536181310946	-0.391686081484341	0.69529017534812	0.87606231274012
ENSG00000155849	2115.76812563385	0.0563542930952804	0.143912180606497	0.391588070292475	0.695362603895484	0.87606231274012
ENSG00000161980	241.490736753201	-0.0601920571119186	0.153657381096411	-0.391729031709526	0.695258436763102	0.87606231274012
ENSG00000164597	793.179278766173	0.0613925336864337	0.15656788384202	0.392114475714444	0.694973632188783	0.87606231274012
ENSG00000196177	395.551530703118	0.077457144896356	0.197718428892852	0.3917548067223	0.695239390264063	0.87606231274012
ENSG00000213057	64.3694361314204	-0.136405041238178	0.348543036250504	-0.391357815395116	0.695532769151256	0.87606231274012
ENSG00000277972	350.719360766535	-0.0654357347020344	0.167207121332752	-0.391345381587028	0.695541958543775	0.87606231274012
ENSG00000121931	425.191786192371	0.0561830170672199	0.143527100025834	0.391445358103851	0.695468070664013	0.87606231274012
ENSG00000164402	169.957513826376	0.060525229411644	0.154719145603164	0.391194180756944	0.695653709364685	0.876118146351717
ENSG00000170175	169.574807849932	0.058418368698006	0.149352366541722	0.391144580100688	0.695690370087898	0.876118146351717
ENSG00000006712	1435.92022165703	-0.0682114950766408	0.174452868020122	-0.391002428626013	0.695795440699529	0.876184923642499
ENSG00000106086	215.321566503281	-0.0804745176265297	0.205968163741554	-0.390713380964586	0.696009106964125	0.876322886526141
ENSG00000143164	840.890174004237	-0.0514564172853768	0.131685476445078	-0.390752410018715	0.695980254976205	0.876322886526141
ENSG00000075790	308.219591607166	-0.0508714251464168	0.130273309297061	-0.390497680767556	0.69616856994049	0.876348679159311
ENSG00000105518	469.778059680094	-0.0697303187622766	0.178531341149181	-0.390577465633946	0.696109584968977	0.876348679159311
ENSG00000184445	351.074321726329	-0.0781892892078093	0.200250954640042	-0.390456511672353	0.696199006981604	0.876348679159311
ENSG00000273899	274.519623469459	-0.0568265320022447	0.1455582642057	-0.390404023518298	0.696237813112907	0.876348679159311
ENSG00000101188	36.2901546170542	0.22281568443246	0.571162054423191	0.390109396636089	0.696455654724008	0.876477181551081
ENSG00000131966	704.466660190737	-0.0403833173914195	0.103543854821364	-0.390011724607799	0.69652787712368	0.876477181551081
ENSG00000185122	1639.37203197839	-0.0451452944398457	0.115790054471928	-0.389889223610225	0.696618462893446	0.876477181551081
ENSG00000232850	10.7116334985448	-0.136268075645672	0.349435462583483	-0.389966360707068	0.696561421846943	0.876477181551081
ENSG00000239382	77.3811554823404	-0.065967694893836	0.169215842841638	-0.389843490928756	0.696652281932582	0.876477181551081
ENSG00000269318	12.2225739149859	-0.112795435185003	0.289165862436754	-0.390071754094669	0.696483488719982	0.876477181551081
ENSG00000083642	906.903487049434	0.0517842211676448	0.133059314080308	0.389181482901605	0.697141900338659	0.876573221490209
ENSG00000122966	46.6616126786742	-0.0965077302351968	0.247938382781553	-0.389240782941725	0.697098037126506	0.876573221490209
ENSG00000131379	7.90676199055972	0.206390376898664	0.530081428408432	0.389355985397094	0.697012826760521	0.876573221490209
ENSG00000135040	365.938280026359	0.0623550204644625	0.160146222930012	0.389363041622988	0.697007607693968	0.876573221490209
ENSG00000146842	323.665103005792	-0.06439203962395	0.165516795140484	-0.38903628824674	0.69724930258244	0.876573221490209
ENSG00000162775	404.251654203428	0.0523028879700709	0.134431893908895	0.389066064973517	0.697227275882612	0.876573221490209
ENSG00000164951	550.504631503932	0.0731517098575917	0.188015106036127	0.389073577117445	0.697221718974348	0.876573221490209
ENSG00000168495	516.179452472399	0.0449373601611104	0.115506510405133	0.389046123924053	0.69724202682128	0.876573221490209
ENSG00000183742	15.7967974377891	-0.162662030735498	0.417503631655702	-0.389606265436365	0.696827718412309	0.876573221490209
ENSG00000201772	18.7298215849784	-0.125896752010233	0.323488942941795	-0.389184096573232	0.697139967029718	0.876573221490209
ENSG00000113013	2770.74436061237	-0.0313607919771584	0.0806574015560005	-0.388814806479782	0.69741314701158	0.876713734314512
ENSG00000010626	91.900351006644	0.070236986470846	0.180809272637564	0.388458984687349	0.697676401011963	0.876848242705219
ENSG00000185344	859.170957033017	-0.0455565971147553	0.117274874967496	-0.388459993049508	0.697675654925923	0.876848242705219
ENSG00000204186	61.2296342285514	-0.15775159453805	0.406048742295062	-0.388504083638849	0.697643032633665	0.876848242705219
ENSG00000103042	343.815671986372	0.0429466366402883	0.110601014144317	0.388302376542856	0.697792278750878	0.87686295534605
ENSG00000231133	8.24924602515278	-0.191179421926288	0.492309390464285	-0.388331861283392	0.697770461817812	0.87686295534605
ENSG00000110042	533.042943470295	0.0830778520382919	0.214000900811604	0.388212627718934	0.697858689015116	0.876880954587959
ENSG00000107771	794.494202916633	-0.0688996790853232	0.177753124127415	-0.387614447979745	0.698301375342326	0.877240777097833
ENSG00000122390	1658.61221697844	0.0520440028782033	0.134256403440647	0.387646335999245	0.698277773840142	0.877240777097833
ENSG00000250348	11.3971722686596	0.194384315020205	0.501367331372223	0.387708378382337	0.69823185481463	0.877240777097833
ENSG00000112592	445.726476219551	0.0236374035079666	0.0610272102448034	0.387325643973368	0.69851514314796	0.877271092265315
ENSG00000114742	1239.87723514149	0.0302188273019084	0.0779987045685375	0.387427297274599	0.698439898378078	0.877271092265315
ENSG00000141522	7257.14396385073	0.0644714691875447	0.166494060016323	0.387229845804854	0.69858605660284	0.877271092265315
ENSG00000165572	182.660714054815	0.0790934109578592	0.20423067247261	0.387274888733801	0.698552713782704	0.877271092265315
ENSG00000272886	871.142396077141	0.0466622662015263	0.120487932338597	0.387277508177293	0.698550774769651	0.877271092265315
ENSG00000198356	1302.6652649497	0.0527174505448807	0.136199396463241	0.387060823423757	0.698711179825118	0.877361898996112
ENSG00000271795	38.011053807528	0.0831825274437752	0.214946725653629	0.386991368167282	0.698762598261946	0.877361898996112
ENSG00000196169	59.2168930119535	0.179302918145103	0.463705872846268	0.386673813390643	0.698997704912994	0.877564484001141
ENSG00000260719	213.835706693432	-0.0671925375161689	0.173789102597778	-0.386632628351164	0.699028199017244	0.877564484001141
ENSG00000136828	298.809129784088	0.056845168280136	0.147082526519137	0.386484850549124	0.699137620213921	0.877636405659634
ENSG00000112576	8601.36768447501	0.0506455694727613	0.131129502528826	0.386225589940205	0.699329603292303	0.877777950626038
ENSG00000155100	125.467018482251	0.0893007018206131	0.231241614175309	0.386179201088401	0.699363956371951	0.877777950626038
ENSG00000166228	128.542116970462	-0.0687957717632902	0.178171373852254	-0.386121352021106	0.699406797130839	0.877777950626038
ENSG00000182841	305.309740606145	0.0789459116282063	0.20455642117537	0.385937098305627	0.699543254610407	0.877883763799195
ENSG00000137842	275.259145529176	-0.053593337137289	0.138930223726712	-0.385757221860607	0.699676479663857	0.877985505004549
ENSG00000023839	101.495514392887	0.0682462306381705	0.177298911347347	0.384921882032706	0.700295293178801	0.878084555855512
ENSG00000103342	3212.3037647203	-0.0784737234358307	0.203861951277003	-0.384935604433621	0.700285126117817	0.878084555855512
ENSG00000106077	224.485208613576	-0.068920990431652	0.178918142333059	-0.385209624540783	0.700082113187537	0.878084555855512
ENSG00000120159	202.852099080119	-0.058454601205127	0.151791383515801	-0.385098283256916	0.700164599879976	0.878084555855512
ENSG00000138035	347.328743106869	0.0783248196656643	0.203495060262788	0.384897891695837	0.700313067982921	0.878084555855512
ENSG00000151292	340.732752884904	-0.065909226171548	0.170975113163044	-0.385490174284582	0.699874284853656	0.878084555855512
ENSG00000174243	3289.16177504743	0.0315712839602144	0.0819201725251986	0.385390838263959	0.699947869375736	0.878084555855512
ENSG00000196511	345.067725210782	0.0511089433781539	0.13274348764502	0.385020344763191	0.700222342369136	0.878084555855512
ENSG00000202538	28.324867487571	-0.328767309296069	0.852894440684902	-0.385472449594181	0.699887414455082	0.878084555855512
ENSG00000279908	26.4705612432811	-0.109378858605844	0.284192331417043	-0.38487617896112	0.70032915541859	0.878084555855512
ENSG00000234518	116.799359853821	0.109489108077687	0.284202165211436	0.385250787924965	0.700051618374062	0.878084555855512
ENSG00000143375	10.7908726249117	0.157637211783331	0.409823167172292	0.384646902396953	0.700499039597197	0.878232151595086
ENSG00000112874	26.5422392680746	-0.146093445904125	0.379955383248051	-0.384501581883758	0.700606723672497	0.878301749424863
ENSG00000103494	41.279833350449	-0.0799779555887278	0.208171407013329	-0.384192799271453	0.700835554908637	0.878494739960225
ENSG00000255142	35.3167497617035	-0.0931383304951158	0.242451119689727	-0.38415302273839	0.700865034297938	0.878494739960225
ENSG00000105492	100.40422296112	-0.105300458887926	0.274577278768436	-0.383500263970243	0.70134887456536	0.878589150715082
ENSG00000106723	514.431084088946	-0.0585107225096969	0.152543140697115	-0.383568361332445	0.701298393524316	0.878589150715082
ENSG00000137880	177.920416866856	-0.086798068746263	0.226282000728086	-0.383583618966515	0.701287083116473	0.878589150715082
ENSG00000143951	106.256278689318	0.0582394634380499	0.151791094313521	0.383681688978126	0.701214385887478	0.878589150715082
ENSG00000171552	6145.46213545002	-0.145422883928886	0.37912241017055	-0.383577652039791	0.701291506361536	0.878589150715082
ENSG00000198743	454.309419113657	-0.0937812186237589	0.244329511797856	-0.383830909060826	0.701103777438397	0.878589150715082
ENSG00000198886	105947.906197283	0.0932417739481019	0.242971791484591	0.383755551944454	0.701159634635948	0.878589150715082
ENSG00000242798	12.8376223279251	0.122228375051129	0.318727913371564	0.383488141211649	0.701357861387585	0.878589150715082
ENSG00000011485	916.339091305288	-0.0481266297689753	0.125605384088032	-0.383157379107612	0.701603077489964	0.878752168847244
ENSG00000133789	1137.78351683666	-0.0554305368123632	0.14465150303033	-0.38320055893744	0.701571063625604	0.878752168847244
ENSG00000101187	22.6584367935578	0.136979768988873	0.357554873153747	0.383101390230451	0.701644588871081	0.878752168847244
ENSG00000160294	2737.77463285932	0.0291294006203901	0.0760666376953648	0.382945815707654	0.701759939907477	0.878803055662997
ENSG00000177042	694.198881173013	0.0429575145848598	0.112197917295751	0.382872655930187	0.701814186744528	0.878803055662997
ENSG00000240535	16.1918437832159	0.149014203329437	0.389238322474874	0.382835385739943	0.701841822595129	0.878803055662997
ENSG00000026297	5445.05344178891	0.0731949288895	0.1913170669854	0.382584418854203	0.702027924837259	0.878875395619956
ENSG00000183199	13.4102771553746	-0.111673386109629	0.291921248088135	-0.382546275206089	0.702056211481863	0.878875395619956
ENSG00000227063	30.2113423244431	-0.195638767815304	0.511386551612429	-0.382565335749336	0.702042076473611	0.878875395619956
ENSG00000042286	168.430766282508	-0.0562906705651606	0.147306299567733	-0.382133491441604	0.70236235090559	0.87893184995879
ENSG00000171786	19.3232198884671	0.138352874956501	0.361818374528568	0.382382114055893	0.702177955153811	0.87893184995879
ENSG00000197635	650.336932255944	-0.0601785447335116	0.157443061110874	-0.382224178753314	0.702295088883445	0.87893184995879
ENSG00000198780	128.112359426013	0.109312320665377	0.285967587186029	0.382254232869639	0.702272798510556	0.87893184995879
ENSG00000230454	10.1980632248703	0.176335599995029	0.461407003028997	0.38216931870873	0.702335777842041	0.87893184995879
ENSG00000123353	497.50958141936	-0.0547528172760717	0.143397705141343	-0.38182491987653	0.702591233316267	0.879039554542433
ENSG00000134265	410.239879356342	0.0495978709592475	0.129903236645777	0.381806275500987	0.702605063612889	0.879039554542433
ENSG00000196154	12340.2735658613	0.0842510370677383	0.220648307785141	0.381834050364795	0.702584460405524	0.879039554542433
ENSG00000055917	3338.39791999247	0.0550092219238701	0.1442052259205	0.381464829535351	0.702858363784797	0.879085342753239
ENSG00000104219	824.355581652445	0.0638120243588048	0.167306910852158	0.38140698452793	0.702901279115426	0.879085342753239
ENSG00000123595	349.582164069638	-0.0371332202998582	0.0973764781930276	-0.381336653254698	0.702953459307929	0.879085342753239
ENSG00000228889	18.6515568560116	0.122287925513545	0.320464103644834	0.381596328957565	0.702760807614953	0.879085342753239
ENSG00000241549	11.4622513303572	0.178212525839539	0.467275156257768	0.381386691444878	0.702916334820063	0.879085342753239
ENSG00000245146	24.8568333680532	-0.110602730950789	0.290041148016302	-0.381334619957347	0.702954967873128	0.879085342753239
ENSG00000219607	8.89461540023879	-0.157789884675218	0.41396534176945	-0.381166896728027	0.703079410869716	0.879175657876527
ENSG00000182134	221.114248191123	-0.0513615325049386	0.134905127279959	-0.380723353815542	0.70340853783923	0.879456571446226
ENSG00000226571	8.80376478098748	-0.174050383010893	0.457137650770584	-0.380739549055959	0.703396519330857	0.879456571446226
ENSG00000148057	131.832544091925	-0.0547463888829713	0.143866374127903	-0.380536377696567	0.703547298419156	0.879510610164583
ENSG00000158113	16.1139914038132	0.1573831989809	0.41359563528998	0.38052432267704	0.70355624514918	0.879510610164583
ENSG00000169019	157.658380198186	0.0985678927629758	0.259139259379724	0.38036649868842	0.70367337928138	0.879591724101725
ENSG00000105053	1756.28329851681	0.0523295358047761	0.137661309681804	0.380132485487264	0.703847072622372	0.879611780143453
ENSG00000114686	474.17239852925	-0.0808500203963816	0.21277157826367	-0.379985057478828	0.703956507132566	0.879611780143453
ENSG00000187626	306.661420452518	-0.0384702692300036	0.101272729682646	-0.37986799951533	0.704043402592829	0.879611780143453
ENSG00000197077	209.213946101149	0.114826656722049	0.302201464218953	0.37996724145206	0.703969732227323	0.879611780143453
ENSG00000223396	71.9752459632613	0.0788766051286745	0.207446142740729	0.380226906543431	0.703776987926806	0.879611780143453
ENSG00000245322	12.6222702383571	-0.123902673253617	0.326183082348795	-0.379856221731098	0.704052145791475	0.879611780143453
ENSG00000269038	8.62793240334915	-0.148664463879683	0.391374547052801	-0.379852151856023	0.704055167058689	0.879611780143453
ENSG00000101363	438.405849782563	0.0498423086156601	0.131385234221062	0.379360046896883	0.704420515038479	0.879684930555172
ENSG00000104886	860.740167817416	-0.0548488290301965	0.144565932744539	-0.379403556487401	0.704388209949963	0.879684930555172
ENSG00000155368	470.153771957911	-0.114982109216347	0.302965670388051	-0.37952190777613	0.704300338944738	0.879684930555172
ENSG00000184967	319.277083772757	-0.0679184633771693	0.179031138548556	-0.379366762272747	0.704415528957864	0.879684930555172
ENSG00000186994	48.3672317194551	0.0954589070256554	0.251535959101748	0.379504017503285	0.70431362148953	0.879684930555172
ENSG00000247796	39.6936892374694	-0.0812762612086736	0.214250819989798	-0.379350992507491	0.704427237826806	0.879684930555172
ENSG00000264278	36.7185605115186	-0.0755513102680891	0.19926179930404	-0.3791560175205	0.704572010293388	0.879800459374662
ENSG00000181804	312.79913401285	0.0495067937679447	0.130601501959276	0.379067568329972	0.704637688951887	0.879817213788104
ENSG00000260276	143.774859608307	-0.0836249274798793	0.220724471302193	-0.378865682570325	0.704787609096849	0.879873889443489
ENSG00000280347	78.3862851282655	0.106645179426277	0.281465718926974	0.378892249588468	0.704767879802798	0.879873889443489
ENSG00000119328	271.193248932981	0.0436993214334286	0.115470369405909	0.378446190639728	0.705099160010588	0.880192641914522
ENSG00000177303	12.3303743159814	-0.137013924420387	0.362105615965335	-0.378381108658375	0.705147499940668	0.880192641914522
ENSG00000198205	72.6234787382413	0.101293103140185	0.267768762615684	0.37828573486582	0.705218341398192	0.880215804970237
ENSG00000183092	97.8487635084849	-0.180247464143446	0.47694349735527	-0.377922049766792	0.70548850176845	0.88042245569102
ENSG00000225975	63.5768713535264	0.0870121088930723	0.230220347864105	0.377951426536954	0.705466678106542	0.88042245569102
ENSG00000172795	2220.22269142681	0.0605051637604883	0.160134570357227	0.377839486036738	0.70554983870347	0.880433736162843
ENSG00000059122	1627.0585243856	0.0935667502513562	0.247817149784336	0.377563660677976	0.705754764370332	0.88055891633992
ENSG00000164687	29.415527156408	-0.108645504806276	0.287717224567411	-0.377612098023073	0.705718776085899	0.88055891633992
ENSG00000102886	334.358223115949	0.079957108079464	0.211865145739046	0.377396233819163	0.705879165303692	0.880583604882375
ENSG00000177599	53.1152190085138	-0.100033943486136	0.265053978831804	-0.377409703212246	0.705869157030406	0.880583604882375
ENSG00000126254	1248.90029527231	-0.0690164256700449	0.182917767056714	-0.377308485559231	0.705944366856042	0.880599689983808
ENSG00000119711	275.578701190087	0.0611530958547058	0.162157335649367	0.377121982239133	0.706082955759349	0.880661013765156
ENSG00000129932	150.377194437338	-0.0793783522196309	0.210574581119715	-0.376960750901378	0.706202773141052	0.880661013765156
ENSG00000136100	971.850236478081	0.0568221981123045	0.15071105284331	0.377027411329816	0.706153234257938	0.880661013765156
ENSG00000187954	2812.59745104385	0.0431117647596426	0.114353755019853	0.37700349019722	0.706171011171055	0.880661013765156
ENSG00000124786	320.833109937208	-0.0444883565880117	0.11804222431339	-0.376885109093673	0.70625898806891	0.8806658813525
ENSG00000163328	1114.28611208879	0.0649485676081828	0.172398198391343	0.376735767625309	0.706369979279161	0.880739046153508
ENSG00000066279	33.5253880463203	-0.178354368821662	0.473811071907682	-0.376425076145989	0.706600906506728	0.880901600253996
ENSG00000115275	1704.7609910221	-0.0322738131094542	0.0857389360210786	-0.3764195662694	0.706605002068901	0.880901600253996
ENSG00000169564	11444.556505956	0.0514099835434065	0.136613322001194	0.376317498105764	0.706680872184425	0.880930950257297
ENSG00000111669	5700.02033995353	0.0655958410589843	0.174459279185969	0.375995139754422	0.706920509279381	0.881164428677504
ENSG00000130511	1131.68067799948	0.0614512618233485	0.16352889040603	0.375782295536706	0.7070787508839	0.881231179384843
ENSG00000130733	413.552438043876	-0.0500275580082214	0.133116872521206	-0.375816807146304	0.707053091950969	0.881231179384843
ENSG00000117411	62.5555655404387	0.103016582249173	0.27424285482634	0.375639986370498	0.707184559413224	0.881297805738517
ENSG00000113645	17.7960479486725	-0.152043314602412	0.404971166793732	-0.375442320514274	0.707331535673244	0.881415721914068
ENSG00000164008	105.785413264944	0.0766458104320121	0.204375138480173	0.375025118035322	0.707641786203767	0.881671808077296
ENSG00000270055	164.078663526952	-0.0945932616444769	0.252225968402989	-0.375033793084074	0.707635334552899	0.881671808077296
ENSG00000125652	438.513834905602	-0.0855249276139252	0.228104486969966	-0.374937506710185	0.70770694409542	0.881687738018678
ENSG00000058262	4446.33882735922	0.0395815888366288	0.105599648550087	0.374826899332479	0.707789207562267	0.881724974789904
ENSG00000105122	4029.34023893362	-0.0377537746265696	0.100790836860718	-0.374575465413996	0.707976222475297	0.881739103233982
ENSG00000132016	19.5423640341971	0.0985141091271993	0.262893793751688	0.374729687305776	0.707861511146166	0.881739103233982
ENSG00000177272	295.855639429695	-0.0789630415297864	0.210960247829061	-0.374302942579824	0.70817894307841	0.881739103233982
ENSG00000178896	153.881481062678	-0.0823565957894237	0.219890140657895	-0.374535190814008	0.708006180097729	0.881739103233982
ENSG00000183208	63.3623758452595	-0.0696807858419409	0.186125090623752	-0.374376101622962	0.708124520486906	0.881739103233982
ENSG00000213639	2150.47199230535	-0.0587274511751035	0.156921067145572	-0.37424835456047	0.708219551762988	0.881739103233982
ENSG00000253736	9.33533205430836	0.141111444910722	0.376850710449935	0.374449194330149	0.708070148730866	0.881739103233982
ENSG00000263004	16.5629579885961	-0.125573878954054	0.335377039927673	-0.374425986290341	0.708087412424371	0.881739103233982
ENSG00000259479	33.8492174190593	0.157194845024489	0.420282845895202	0.374021558480848	0.70838827697864	0.881883949044991
ENSG00000215190	121.394163442422	-0.103013452706313	0.27550726477005	-0.373904669237279	0.708475242461561	0.88192699695655
ENSG00000196387	303.677051583187	-0.0516754182244951	0.138233325251758	-0.373827498762552	0.708532659302412	0.881933258362744
ENSG00000087502	350.240502888387	-0.0707612945669424	0.189386878195399	-0.373633565541615	0.708676957975252	0.88204765544236
ENSG00000122729	254.018678657409	-0.0444039380873122	0.11894036936817	-0.373329411394911	0.70890328909697	0.882141831076819
ENSG00000140259	818.78429847935	0.0420809319542351	0.112720616227796	0.373320634347794	0.708909820768534	0.882141831076819
ENSG00000269386	33.3714032649387	-0.0790119478149681	0.21157296549158	-0.373450112737171	0.708813468174457	0.882141831076819
ENSG00000206149	151.821943626038	-0.0713445269875279	0.191179542559153	-0.373180759993989	0.709013914853363	0.882206153477929
ENSG00000261819	23.1901691299465	0.124741056235141	0.334329022581278	0.373108667838779	0.709067567746432	0.882207708448096
ENSG00000055118	104.493000378861	-0.0808353630751598	0.216803323978621	-0.372851124197389	0.709259250337101	0.88231578211964
ENSG00000176658	165.09737373512	0.106509068011893	0.285654415122901	0.372859869734794	0.70925274097414	0.88231578211964
ENSG00000114670	24.4953397986481	0.103963094352164	0.279203473475035	0.372356020712113	0.709627793829193	0.882426287490452
ENSG00000124780	24.4626133385133	0.271709962125208	0.72962307719008	0.372397708652001	0.709596759677728	0.882426287490452
ENSG00000170340	471.326459219073	0.0591086251168668	0.158644962839294	0.37258431694893	0.709457846985831	0.882426287490452
ENSG00000182197	344.807171406009	0.0686136475751041	0.184285954828839	0.372321632643307	0.709653394030464	0.882426287490452
ENSG00000231856	58.3523559007767	0.0754170724683096	0.20253182655381	0.372371462557626	0.709616298252399	0.882426287490452
ENSG00000240449	10.2702102087808	0.152797918257208	0.410405864200264	0.372309295713785	0.709662578338772	0.882426287490452
ENSG00000123989	151.533879000801	-0.111929219718307	0.30090772069225	-0.371971910394353	0.709913763406067	0.88254851315817
ENSG00000130821	747.283538049603	-0.181974818055473	0.489380364351998	-0.37184740400533	0.710006467003797	0.88254851315817
ENSG00000165521	68.7455374661762	0.107522201300338	0.289174047529186	0.371825211214661	0.710022991518518	0.88254851315817
ENSG00000165832	171.293712236242	0.0723349633375907	0.194505702722194	0.371891221312438	0.709973841505688	0.88254851315817
ENSG00000267074	191.715749732534	0.0962885231037178	0.258851174581684	0.37198410731311	0.709904682189318	0.88254851315817
ENSG00000102893	1230.17874458154	0.0422323363942516	0.113667431969148	0.371542979925107	0.710233149811221	0.882744560876479
ENSG00000145850	16.7169128202129	0.1145031446811	0.308313700093748	0.371385198407607	0.710350648495646	0.882796380762942
ENSG00000267002	436.053543934824	-0.053216090325728	0.143305884513399	-0.37134616283501	0.710379719049336	0.882796380762942
ENSG00000130595	169.055549186372	-0.0880329220261832	0.237123061321385	-0.371254156114608	0.710448239918971	0.882816365444042
ENSG00000173588	89.5113685477586	-0.0780510865841715	0.210308995395116	-0.371125763962372	0.710543862301859	0.882870021540468
ENSG00000079931	25.5510275253414	-0.134984088777985	0.365560328343169	-0.369252564658134	0.711939478922254	0.882940418984062
ENSG00000081014	300.385225587563	0.0534427146932029	0.144540540197425	0.369742043444744	0.711574702131601	0.882940418984062
ENSG00000101901	715.634180764194	-0.0579930074372	0.156452313996364	-0.370675293677969	0.710879394241642	0.882940418984062
ENSG00000109062	6521.94756854458	-0.0606475699100065	0.164035406650572	-0.369722434615583	0.711589314051328	0.882940418984062
ENSG00000111206	66.6728828867545	-0.156621362467878	0.42375432432001	-0.369604163259466	0.711677448615252	0.882940418984062
ENSG00000127585	301.685499357211	-0.0760605818336912	0.20555866432461	-0.370018856094431	0.711368440835338	0.882940418984062
ENSG00000129245	1031.98731371186	0.04165243891425	0.11265545649826	0.369732991272317	0.711581447529688	0.882940418984062
ENSG00000140990	1016.31474890393	-0.0687976420947732	0.185996833709102	-0.369886092805065	0.711467364055308	0.882940418984062
ENSG00000144401	226.927839718058	-0.046132242067006	0.124747535434417	-0.369804837477202	0.711527910588062	0.882940418984062
ENSG00000165359	984.800855216369	-0.0657026287739371	0.177950058066759	-0.369219484880911	0.711964133514027	0.882940418984062
ENSG00000165868	16.6297455215082	0.150488037867072	0.406054363366347	0.370610567066607	0.710927610341012	0.882940418984062
ENSG00000167904	150.03616287818	-0.0657577620162016	0.177886138989616	-0.369662090535566	0.711634281340191	0.882940418984062
ENSG00000169991	954.976868154693	0.0443567417995023	0.120070581042742	0.369422229944172	0.711813030919234	0.882940418984062
ENSG00000174697	12.775649908102	-0.196157515567163	0.531180172448367	-0.369286215377759	0.711914399112063	0.882940418984062
ENSG00000176915	1842.89295893812	0.0225856759292928	0.0609095585662562	0.370806757772256	0.710781467666977	0.882940418984062
ENSG00000179388	25.994548538312	-0.104577870681139	0.282670070597864	-0.369964426937562	0.711408995942584	0.882940418984062
ENSG00000179406	355.858686566847	-0.0508994956367349	0.137265761728124	-0.370809843590489	0.710779169122466	0.882940418984062
ENSG00000182873	35.6581367341492	-0.101136822471494	0.273352218957615	-0.369987201337393	0.711392026661974	0.882940418984062
ENSG00000197312	752.907360947133	-0.0478583884776422	0.129192517831771	-0.370442416332202	0.71105287446645	0.882940418984062
ENSG00000227615	231.074857767479	-0.104121712269926	0.281157133424533	-0.370332813547034	0.711134527415796	0.882940418984062
ENSG00000256020	30.408250534423	0.256004361630903	0.692639856279467	0.369606743403473	0.711675525878109	0.882940418984062
ENSG00000261286	23.9245908599946	0.142785557549804	0.386539714779883	0.369394274611897	0.71183386490073	0.882940418984062
ENSG00000267041	47.8774463121492	0.0875327160647105	0.236948535370944	0.36941657363561	0.711817246320481	0.882940418984062
ENSG00000280953	43.4004972493524	-0.102939865818056	0.278419971955402	-0.36972874142285	0.711584614393465	0.882940418984062
ENSG00000266998	34.0237946918901	-0.113019360487167	0.305637656091123	-0.369782185652777	0.711544789675466	0.882940418984062
ENSG00000092051	23.8971811200385	0.137676056281185	0.371375922835361	0.370718853365785	0.710846946442481	0.882940418984062
ENSG00000159921	381.419480814218	-0.0411152816549816	0.11144498136248	-0.368928965237586	0.712180672790277	0.883143902948167
ENSG00000005961	1288.23137102665	0.186357907477841	0.505538548399421	0.368632437759429	0.712401713950715	0.883303619518384
ENSG00000173040	22.5133430175971	0.122774858947171	0.333133943288138	0.368545029471761	0.712466875523619	0.883303619518384
ENSG00000280214	36.7023791293899	-0.0824266314819045	0.22361679928663	-0.36860661517765	0.712420964081246	0.883303619518384
ENSG00000205339	1205.253956605	-0.0618715712507765	0.168131557964035	-0.367994991541156	0.712876968734194	0.883746963817389
ENSG00000008513	4404.44972096146	0.0320173527077127	0.0870638795990976	0.367745531845615	0.713062986417665	0.883847399229965
ENSG00000196199	2070.3323876783	-0.0304871703238743	0.0828887189056192	-0.367808439150668	0.71301607594322	0.883847399229965
ENSG00000093010	959.728297036356	0.0493017075842769	0.134155489883351	0.367496757882553	0.713248509757875	0.884012269879542
ENSG00000008735	9.69878849862088	0.127926144187521	0.348372211063486	0.367211103885116	0.713461557326657	0.884211227738095
ENSG00000121749	801.076563599989	-0.0535545076612277	0.145922861344453	-0.367005602602676	0.713614838910754	0.884336092238685
ENSG00000134765	49.7928714839877	-0.175972068609069	0.479774867675019	-0.366780505743927	0.713782749928334	0.884402986592007
ENSG00000166225	321.638042769238	0.0676678099665561	0.184450819336226	0.366860988799447	0.713722711994763	0.884402986592007
ENSG00000228606	8.74274624807276	-0.112495219071686	0.306758878820967	-0.366721965812574	0.713826420066064	0.884402986592007
ENSG00000115825	854.027903400969	-0.0669422808386679	0.18263327814472	-0.366539337839747	0.713962664526719	0.884475662598405
ENSG00000164091	5618.05374367922	0.0346957877297735	0.0946726765187354	0.366481534119375	0.714005789266329	0.884475662598405
ENSG00000261218	140.658682928675	0.0902016742165219	0.24616206249559	0.36643207040946	0.714042692626963	0.884475662598405
ENSG00000161714	60.7019309162319	0.0910134159993262	0.248526407442556	0.366212254608649	0.714206698560757	0.88461372647663
ENSG00000213757	10.2687353571105	-0.218306088467686	0.596446977151509	-0.366010889199681	0.714356950129914	0.884627063368271
ENSG00000282608	167.187734289679	-0.14604991944224	0.398948706049245	-0.366086961124802	0.714300186714961	0.884627063368271
ENSG00000175003	72.069513267076	0.128450404986977	0.350970282056176	0.365986556566681	0.714375107008711	0.884627063368271
ENSG00000099246	833.13839568967	0.0500190018169717	0.13684733707629	0.365509500481453	0.714731116322211	0.884872653572909
ENSG00000132361	952.192147084453	0.035351121463725	0.0967025539870784	0.36556554099335	0.714689292141272	0.884872653572909
ENSG00000267198	8.50945521829959	-0.243765211875014	0.666693780897551	-0.365632947028304	0.714638986772982	0.884872653572909
ENSG00000182568	3202.64859545725	-0.0670353509796699	0.183553289211545	-0.365209205825844	0.714955246961647	0.884993818435235
ENSG00000204444	42.4551614612128	-0.0832087529878329	0.227864879973484	-0.365167080585283	0.714986689904225	0.884993818435235
ENSG00000230773	9.91586672999631	0.126197930311873	0.345484146434446	0.365278498635301	0.714903526770352	0.884993818435235
ENSG00000169714	5879.76181181178	0.0284766988961303	0.0780119216966686	0.365030091257787	0.715088944238116	0.885055313648631
ENSG00000254681	41.9763872080047	-0.314519272126455	0.862377625487527	-0.364711772233942	0.71532657008026	0.885284334874746
ENSG00000138658	124.601077113351	-0.10506581114326	0.288353307354346	-0.364364855417277	0.715585575653992	0.885539779927591
ENSG00000169918	116.469525561115	0.10008823611778	0.275068021643589	0.363867219169032	0.715957164421467	0.885934499304329
ENSG00000155158	572.874707824082	0.0934048441969446	0.256796749133335	0.363730633320622	0.716059165884876	0.885995594419512
ENSG00000015479	43.4905774225171	0.134102645017942	0.369022250677514	0.36339988922547	0.716306184511132	0.886186594220148
ENSG00000188234	104.03134859031	-0.0829060399961527	0.228254478347175	-0.363217583271478	0.716442353730017	0.886186594220148
ENSG00000269958	398.115104999096	-0.0376606657732077	0.10369398891526	-0.363190443025433	0.716462626280739	0.886186594220148
ENSG00000277142	22.5130441927656	0.109403297223692	0.301077140176008	0.363372978631774	0.716326284189712	0.886186594220148
ENSG00000237111	89.8438049981881	0.118269755860063	0.325658085516	0.363171562814619	0.716476729072197	0.886186594220148
ENSG00000178163	612.873268002294	-0.0519027428807087	0.142967468247003	-0.363038833359187	0.716575875600631	0.886202410579509
ENSG00000241990	18.4146043414291	0.111101512651687	0.306053388453827	0.363013503013213	0.716594797458797	0.886202410579509
ENSG00000103472	8.11546338158715	-0.153268703882822	0.422422306987772	-0.362832883934936	0.716729725593033	0.886239069435087
ENSG00000275055	10.9663152693074	-0.116988577859198	0.322396848722354	-0.362871344192162	0.716700993829696	0.886239069435087
ENSG00000094975	567.481467437925	0.0703629748073151	0.194179759773677	0.362359984837376	0.717083037972571	0.886294352484006
ENSG00000161526	2109.08667274022	0.0363928537199721	0.100460040977102	0.362261983630557	0.717156264211747	0.886294352484006
ENSG00000162971	199.72512035376	0.0597580231958239	0.164914550367917	0.362357494002236	0.717084899085711	0.886294352484006
ENSG00000169251	316.069111850493	-0.0740152504382672	0.204343849682709	-0.362209337610077	0.717195602250646	0.886294352484006
ENSG00000187790	84.2500991347397	-0.0966627939703241	0.266585088859774	-0.36259640171086	0.716906398622293	0.886294352484006
ENSG00000213281	887.238303497313	0.0485294153300418	0.133913289464588	0.362394318921385	0.717057384252044	0.886294352484006
ENSG00000286619	73.8315362064188	-0.353818637971211	0.976714192167152	-0.362254015359551	0.717162218196786	0.886294352484006
ENSG00000073969	733.169612264234	-0.036708234112897	0.10129148890532	-0.362401960022617	0.71705167502198	0.886294352484006
ENSG00000165238	21.281913461704	-0.169532059780757	0.4681468707769	-0.362134343650349	0.717251640360893	0.886298544148241
ENSG00000138073	1443.44260926296	-0.0438229504789341	0.12112573481761	-0.361797189878123	0.717503592251444	0.88636980349417
ENSG00000140598	460.216374912881	-0.0310624223503677	0.0858562134655248	-0.361795857242652	0.717504588178584	0.88636980349417
ENSG00000175352	19.1158299821695	-0.115970760888993	0.320590775964743	-0.361740791013109	0.71754574160217	0.88636980349417
ENSG00000276600	10.6525223458698	-0.168662242474607	0.46629791170363	-0.361704906329938	0.717572560250789	0.88636980349417
ENSG00000161888	28.7888818395174	-0.158568172759806	0.438050240668202	-0.361986270154598	0.717362290525824	0.88636980349417
ENSG00000102393	504.970047218491	0.0681987072519499	0.188608309136529	0.361589092040386	0.717659117178988	0.886411682883952
ENSG00000102763	353.350854624574	-0.0562349618082192	0.155865090284405	-0.360792539917745	0.718254540006955	0.88644335085856
ENSG00000105974	28.3206434908585	-0.200354544406563	0.555414540985453	-0.360729742601049	0.718301488292645	0.88644335085856
ENSG00000107745	1429.77452682252	0.0630209986939914	0.174561419628356	0.361024783300709	0.718080920354592	0.88644335085856
ENSG00000118922	1101.13257933545	-0.0861452080952629	0.239073615436753	-0.360329214655862	0.718600954454449	0.88644335085856
ENSG00000130783	17.536492433185	-0.105333999339423	0.291853404073121	-0.360914068053949	0.718163686635617	0.88644335085856
ENSG00000134001	737.663173870391	-0.0402575653160727	0.111429701449234	-0.361282178741308	0.717888514626757	0.88644335085856
ENSG00000134779	1340.45302862952	-0.076316947431811	0.211675510016376	-0.360537444439874	0.718445260110121	0.88644335085856
ENSG00000138738	100.588668197973	0.150345603955795	0.41637212451565	0.361084700688565	0.718036129896476	0.88644335085856
ENSG00000147536	67.5270269168894	0.0695348362818288	0.192485039288999	0.361248004201658	0.717914059415335	0.88644335085856
ENSG00000156384	80.5944470759867	-0.0671732557542646	0.185917652831145	-0.361306496351226	0.717870337889132	0.88644335085856
ENSG00000175482	428.906403532595	-0.0585192005671776	0.162573475085787	-0.359955401927025	0.71888048521667	0.88644335085856
ENSG00000183386	1309.56390448554	-0.0998676792537308	0.276789920020825	-0.360806778101663	0.718243895459187	0.88644335085856
ENSG00000197056	165.254339679658	-0.0878681040961701	0.244032334132517	-0.360067465684506	0.718796681906863	0.88644335085856
ENSG00000198178	122.486010728772	-0.134534636574684	0.373649190282361	-0.360056009951522	0.718805248556556	0.88644335085856
ENSG00000204681	1701.19555095192	0.0497849717173367	0.138212987839445	0.360204728192182	0.718694039122299	0.88644335085856
ENSG00000211750	56.8049461487416	-0.113824743210025	0.31597024293954	-0.360238806512565	0.718668556666623	0.88644335085856
ENSG00000214826	83.0315909402607	-0.0927012670171162	0.256499709499318	-0.361408857725675	0.717793827357451	0.88644335085856
ENSG00000250539	18.0736049268923	0.125806180892592	0.349111518388073	0.360361014364313	0.718577176913725	0.88644335085856
ENSG00000265787	14.5907131967664	-0.122337322853938	0.339887358663594	-0.359934901183019	0.718895816410569	0.88644335085856
ENSG00000282164	73.7103480411428	0.0695996427417524	0.193005713710181	0.360609234845057	0.718391584811078	0.88644335085856
ENSG00000283023	9.02307519441971	0.235155173010703	0.653025253312318	0.360101193358042	0.718771460402996	0.88644335085856
ENSG00000285280	13.9436856675959	0.138679262793268	0.384728908707682	0.360459689029079	0.718503396812778	0.88644335085856
ENSG00000161677	254.33022895574	0.0731197218247413	0.202901144015675	0.360371165867318	0.718569586405404	0.88644335085856
ENSG00000072210	868.627063812497	0.0333790269898223	0.0927918844224544	0.359719249130208	0.719057095626913	0.88651235480623
ENSG00000135862	139.401714911058	-0.0999877706065838	0.277960361978047	-0.359719529414344	0.719056886003324	0.88651235480623
ENSG00000115758	1383.75195067333	-0.0533315721959854	0.148356311409097	-0.359483002033677	0.719233791573059	0.886535428403313
ENSG00000198420	60.899986569576	-0.0771808762630319	0.214695980174725	-0.359489153919976	0.719229190211379	0.886535428403313
ENSG00000272638	17.3174287435717	-0.106780998441347	0.296943298508237	-0.359600634120337	0.719145809301786	0.886535428403313
ENSG00000217801	7.83129494853095	0.18938369696035	0.526991473618391	0.359367668057354	0.719320058597613	0.886576849439257
ENSG00000133661	14.6070360861051	0.144421735736811	0.402054367498507	0.359209468697907	0.719438393707649	0.88661444839785
ENSG00000278175	19.1718108072848	0.130457976034616	0.363204438282192	0.359186073418125	0.719455894241938	0.88661444839785
ENSG00000177359	36.315853833011	-0.276802139788728	0.771077162481149	-0.358981115324493	0.719609216760758	0.88667652390465
ENSG00000138182	150.685680620988	-0.0888508765723191	0.247510697543047	-0.358977924810164	0.719611603570492	0.88667652390465
ENSG00000167779	12.2881657948856	0.140449367253976	0.391557498378124	0.358694107087038	0.719823937295895	0.886850564464247
ENSG00000185432	1713.78581374866	-0.0439474479395839	0.122560394992955	-0.358577890860339	0.719910888860612	0.886850564464247
ENSG00000196867	99.3111207272021	0.0796594349176554	0.222138601200547	0.358602397274207	0.719892553158846	0.886850564464247
ENSG00000143476	39.5089843617381	-0.15571701859463	0.434369128583443	-0.358490068349128	0.719976598997197	0.886866616237492
ENSG00000072958	2573.29316729193	-0.0441184736606188	0.123138487292105	-0.358283381831405	0.720131253151548	0.886885150947529
ENSG00000092841	5635.98043713096	0.0895525969546832	0.249966255788746	0.358258744453759	0.720149688948781	0.886885150947529
ENSG00000286872	15.4249006068778	0.161142811599502	0.449787608732218	0.358264230652559	0.72014558369062	0.886885150947529
ENSG00000135924	2149.07482304756	-0.0632217224313531	0.176832320770297	-0.357523568971745	0.720699885075913	0.887181822889014
ENSG00000183751	653.411271168113	0.0540056775877748	0.151058764855812	0.35751435965549	0.720706778130689	0.887181822889014
ENSG00000185736	74.7517498182791	0.475808365205752	1.32970487185319	0.357830053328018	0.72047049842596	0.887181822889014
ENSG00000186908	788.158063052002	0.0844663405558593	0.23615860101034	0.35766785623938	0.720591890875449	0.887181822889014
ENSG00000196967	182.604759066335	-0.0620376986865947	0.173504763026245	-0.357556170819418	0.72067548319461	0.887181822889014
ENSG00000257122	132.557768875155	-0.0421053030541232	0.117768503214022	-0.357526009968939	0.720698058024712	0.887181822889014
ENSG00000161912	366.8228953081	0.0573902716911421	0.16073494686849	0.357049122230387	0.72105503188224	0.887422667307263
ENSG00000196505	518.500917373	0.0467707022995223	0.13099505966091	0.357041726768869	0.721060568226674	0.887422667307263
ENSG00000255455	365.941451283786	-0.0548042029474276	0.153475286709501	-0.357088128795362	0.721025831271924	0.887422667307263
ENSG00000089280	9000.68236722791	-0.0239614014962898	0.0671468474182447	-0.356850729670729	0.721203556350416	0.887439557001953
ENSG00000102312	252.247757818043	-0.0331201418557252	0.0928464253336128	-0.356719623148861	0.721301713616903	0.887439557001953
ENSG00000188647	1148.17694116107	0.0996286718852154	0.279384211792927	0.356600937633004	0.721390575442336	0.887439557001953
ENSG00000240563	10.3054191402081	0.199352158965479	0.558599761449827	0.356878346041658	0.721182881019537	0.887439557001953
ENSG00000259877	90.5837779981882	0.0766903374577784	0.215031050024295	0.356647737380781	0.721355535241357	0.887439557001953
ENSG00000269904	10.8376683108792	0.115678650708627	0.324243864845701	0.35676434699443	0.721268229103595	0.887439557001953
ENSG00000100926	43.4103281546	0.0588812058537382	0.165222750799459	0.356374685500825	0.721559984605415	0.887489097026965
ENSG00000141295	532.883589799573	-0.0482389860218794	0.135399744699105	-0.356270878716053	0.721637715828403	0.887489097026965
ENSG00000159459	640.872265548145	0.0663828499627381	0.186403363157114	0.356124743880215	0.721747147454481	0.887489097026965
ENSG00000163412	1792.62771191147	0.0678018588396874	0.190347432508654	0.356200543112684	0.721690385238107	0.887489097026965
ENSG00000196605	108.680866041312	-0.0788712423737362	0.221264524983634	-0.356456790258493	0.721498506043797	0.887489097026965
ENSG00000259158	9.36033767485581	-0.132094132107084	0.370918036840786	-0.356127551068068	0.721745045265972	0.887489097026965
ENSG00000007968	456.968517653112	-0.0935519745753063	0.262817907328613	-0.35595738329327	0.721872480770278	0.887559073567417
ENSG00000134202	99.3726494214025	0.168301509937443	0.47334741063816	0.355555995776	0.722173103042856	0.887559073567417
ENSG00000143891	431.503694114894	-0.0557304836552896	0.156645580198428	-0.3557743766833	0.722009539655979	0.887559073567417
ENSG00000178307	445.596600990763	0.0510595421319269	0.143584213920429	0.355606934340449	0.722134949834752	0.887559073567417
ENSG00000189114	737.00553326075	-0.0440137681855377	0.123736611954471	-0.355705296034229	0.722061278450658	0.887559073567417
ENSG00000213553	105.392568418743	-0.0769511511110249	0.216284132030371	-0.355787317306382	0.721999847759892	0.887559073567417
ENSG00000244627	109.968183821214	0.064670078244019	0.18187985244544	0.355564826859635	0.722166488472977	0.887559073567417
ENSG00000115207	1705.33164230429	0.0246656918114937	0.0693961307811136	0.355433242946832	0.722265048288997	0.887607277023524
ENSG00000133328	17.7460025702413	-0.217582750620848	0.612791539998573	-0.355068137235305	0.722538546217654	0.887748918421952
ENSG00000204420	835.451988082073	-0.154206782911809	0.43438798762644	-0.354997806809571	0.722591234281913	0.887748918421952
ENSG00000240891	302.827105303053	0.0977032102288943	0.275058996665708	0.355208196835087	0.722433624436355	0.887748918421952
ENSG00000249763	13.5631851426032	-0.208740734836882	0.587864801523776	-0.355082893712661	0.722527491564208	0.887748918421952
ENSG00000115232	5021.41698040088	0.0630412604443342	0.177756524486804	0.354649488261198	0.722852196636725	0.887824466998682
ENSG00000140931	2312.99246078788	-0.0448634322815708	0.12655547145658	-0.354496188629528	0.722967059862656	0.887824466998682
ENSG00000145782	887.180232822247	0.0462018497419967	0.130296633987942	0.354589741330327	0.722896962637272	0.887824466998682
ENSG00000173272	357.30358383093	-0.07883418220053	0.222364782139089	-0.354526384268977	0.72294443460119	0.887824466998682
ENSG00000175970	945.52331524976	-0.0340958165722445	0.0962009087240923	-0.354423019745401	0.72302188550947	0.887824466998682
ENSG00000201098	24.9258499306384	-0.385594336338287	1.08737510494128	-0.354610230256384	0.72288161099249	0.887824466998682
ENSG00000145284	33.1008620143127	-0.165555977365309	0.467106065426977	-0.354429089277563	0.723017337538188	0.887824466998682
ENSG00000118046	2349.89948796222	0.0407298235848957	0.114966985525739	0.354274084848272	0.723133487231113	0.887831990777114
ENSG00000130803	1138.18058017137	0.0300897166147896	0.0849285705837152	0.354294395961013	0.723118267112467	0.887831990777114
ENSG00000075624	195197.549082404	0.071025580591445	0.200571780885016	0.354115520528597	0.723252311061665	0.887913123074683
ENSG00000122674	158.230723983713	-0.0697251185834107	0.197036530474247	-0.353868992798388	0.723437065552873	0.888010426436939
ENSG00000216809	11.3551923454169	0.17207071429653	0.486197847138467	0.353910893084489	0.723405663217769	0.888010426436939
ENSG00000167632	780.343873105213	0.050311431215744	0.142314452236265	0.353522993801212	0.723696393662342	0.888263982743185
ENSG00000106400	1098.33699342637	-0.0564912413419145	0.160132497971572	-0.352778118480006	0.724254789344982	0.888884550457299
ENSG00000013619	24.4209241165919	-0.106689964354496	0.302639448149074	-0.352531585049489	0.724439635434071	0.888886358170287
ENSG00000134852	272.227126277838	-0.0683885140514565	0.193996301545779	-0.352524834270194	0.724444697266346	0.888886358170287
ENSG00000151461	1301.93294995601	0.0395156455009225	0.112114514346131	0.352457892997922	0.724494891455608	0.888886358170287
ENSG00000180011	900.042271536096	-0.04922418052414	0.139695765307903	-0.352367019971186	0.724563032149729	0.888886358170287
ENSG00000239521	461.919255568086	-0.0432837267066034	0.122841716978885	-0.352353644764207	0.72457306166741	0.888886358170287
ENSG00000271816	13.4569961157153	-0.125339989837055	0.355577602490502	-0.352496864142062	0.724465669802638	0.888886358170287
ENSG00000162636	400.744654965301	0.0597893956566395	0.169828347520478	0.352057807365936	0.724794910048537	0.889093727096118
ENSG00000183718	1064.59244384345	-0.0812696930924473	0.230896570246079	-0.351974449017731	0.724857424623718	0.889105627944649
ENSG00000168802	28.379780835171	0.0810574049175097	0.230405524278483	0.351803218136118	0.724985844939505	0.889198360742866
ENSG00000105698	3431.20369422187	0.0433436699475248	0.123387963346328	0.35127956384098	0.725378624950644	0.88938111699603
ENSG00000152409	341.042307625032	-0.071268839326742	0.202899220233137	-0.351252406218476	0.725398997176863	0.88938111699603
ENSG00000155324	98.6179198687334	-0.0655142621822722	0.18649520711903	-0.351291935027895	0.725369344798501	0.88938111699603
ENSG00000198538	194.547100219256	0.0823521341884696	0.23436587504456	0.351382786307144	0.725301194635346	0.88938111699603
ENSG00000072571	17.8515140210278	-0.199344032330033	0.567438168797873	-0.351305293319176	0.725359324222782	0.88938111699603
ENSG00000080839	251.52461965918	0.059007382235022	0.168086730562704	0.351053185682671	0.725548447930893	0.889434800911423
ENSG00000085224	1170.85697443332	0.074333400637698	0.211739580935813	0.351060488120223	0.725542969622315	0.889434800911423
ENSG00000099958	455.023119370124	-0.0897797966656498	0.255966349970102	-0.350748435003806	0.72577708524128	0.889650300716248
ENSG00000171174	33.7622993232665	0.0866003665346028	0.247059925463088	0.350523729707598	0.725945684654192	0.889792180644581
ENSG00000167642	930.029665128442	-0.0560879867263795	0.160050135563402	-0.350440107588418	0.726008430848521	0.889804304989433
ENSG00000205155	295.353999371506	0.0890505045912433	0.25417173656775	0.350355652417344	0.726071803993042	0.889817195910523
ENSG00000139626	4527.41959624812	-0.0456159591560844	0.130363618617867	-0.349913262915766	0.726403793143916	0.890104863729082
ENSG00000272375	9.09279919083984	-0.133828973637459	0.38247563781204	-0.349901955593906	0.726412279345047	0.890104863729082
ENSG00000010256	2248.34780879236	-0.0578099720813257	0.165521059174594	-0.349260525335008	0.726893730880516	0.890212000768035
ENSG00000135473	1363.70080112776	-0.0435754752293893	0.12469571469427	-0.349454472723685	0.72674814440481	0.890212000768035
ENSG00000146070	156.431401401192	-0.11034922535575	0.315795662465389	-0.349432365518461	0.726764738665257	0.890212000768035
ENSG00000161813	358.375749633389	-0.0596003713003452	0.170614218289335	-0.349328279307135	0.72684287028623	0.890212000768035
ENSG00000163430	50.2116882677031	0.15436488046615	0.441820769685695	0.349383485470732	0.726801429793529	0.890212000768035
ENSG00000174013	215.708965377048	-0.0506317443544799	0.144814132343002	-0.349632618966741	0.726614427742073	0.890212000768035
ENSG00000184305	14.22155822269	0.137795616370126	0.394160745536394	0.34959243894926	0.726644586156857	0.890212000768035
ENSG00000285967	251.0564327883	-0.0740603201258353	0.212072395300461	-0.349221877844628	0.726922742771498	0.890212000768035
ENSG00000100429	67.4712945799594	-0.0703367196564115	0.201508201413688	-0.349051399213341	0.72705072231174	0.890230945328743
ENSG00000160714	2082.37174746093	0.0297597623866281	0.0852739801318269	0.348989953800935	0.727096851694102	0.890230945328743
ENSG00000184898	279.165364920536	0.0752028865322937	0.21545960457366	0.349034737537466	0.727063230760791	0.890230945328743
ENSG00000100664	3345.63448538242	-0.0377695339588092	0.108434184649784	-0.348317590811382	0.727601684482343	0.890256955672946
ENSG00000128524	1411.93877127028	-0.0588765271799269	0.168780919873825	-0.348834022376114	0.72721391972013	0.890256955672946
ENSG00000143228	20.8460444171944	-0.143210661562277	0.410706773869773	-0.348693205648676	0.727319645615997	0.890256955672946
ENSG00000167550	46.5758635928652	-0.0746238310193117	0.214277825062257	-0.348257366330979	0.727646908824457	0.890256955672946
ENSG00000168246	177.467632756732	-0.0414615374398596	0.11886769514141	-0.348804083317467	0.727236397678895	0.890256955672946
ENSG00000183150	34.2817691827959	0.0812790974489629	0.233220225064371	0.348507928189029	0.727458760758267	0.890256955672946
ENSG00000196236	328.841262279439	-0.0385623967501954	0.110657701462281	-0.348483623287077	0.727477010702985	0.890256955672946
ENSG00000198689	400.110233320263	-0.0435522754518367	0.124958902144656	-0.348532795217896	0.727440088886456	0.890256955672946
ENSG00000198700	1289.5353992161	-0.0316189065296439	0.0907742438557175	-0.348324647902339	0.727596385166282	0.890256955672946
ENSG00000260361	34.3388096823876	0.109224492476993	0.313536408086268	0.348363027897356	0.727567565059568	0.890256955672946
ENSG00000273136	261.429577792466	0.100453414615255	0.288558031310664	0.348122054198194	0.727748522163252	0.890316573695106
ENSG00000121417	661.498854938881	0.0289078848335429	0.0831029697199273	0.347856218989141	0.727948166412143	0.890404574848655
ENSG00000182240	299.878775535886	-0.0913977827770653	0.262731201518611	-0.347875632010121	0.727933586461785	0.890404574848655
ENSG00000197013	294.176603460482	-0.0938454548370068	0.269814284116056	-0.347814998544112	0.727979124931208	0.890404574848655
ENSG00000103502	2309.71940030143	0.0545149089279691	0.156839983131761	0.34758298132544	0.728153389200998	0.890423644018217
ENSG00000142453	1302.71283414006	0.076380561058123	0.219717305540042	0.347631065611276	0.728117272739743	0.890423644018217
ENSG00000185065	9.93079122778357	0.138234067929926	0.397669290491278	0.347610618258081	0.728132630823561	0.890423644018217
ENSG00000010017	878.713306666623	0.0287926123747902	0.082963019076862	0.347053575137073	0.728551069980938	0.890457184777776
ENSG00000069020	257.460898498519	0.0901673809839962	0.259619797876947	0.347305489494038	0.728361827150479	0.890457184777776
ENSG00000071539	24.6420989460815	-0.141969878714074	0.409007036920266	-0.347108645814693	0.728509698432593	0.890457184777776
ENSG00000110002	222.974519804975	0.0413667920417575	0.119130333747849	0.347239789735789	0.728411180456253	0.890457184777776
ENSG00000145414	114.788881606233	0.043578121634825	0.125544344615632	0.347113378688975	0.728506142923321	0.890457184777776
ENSG00000171657	46.7160323000731	-0.134287504429066	0.386500743838669	-0.347444362190205	0.728257510432597	0.890457184777776
ENSG00000176422	280.295941454512	-0.0503018209806294	0.144909853270244	-0.347124918322986	0.728497473950215	0.890457184777776
ENSG00000017483	1166.85784561808	0.129528794025563	0.374078941367042	0.346260587543928	0.729146885230067	0.890482852832727
ENSG00000079387	511.970494543397	0.0488367605829473	0.140824812653072	0.346790879127665	0.728748429815681	0.890482852832727
ENSG00000088179	1178.26628740517	0.0629374016928888	0.182001953189779	0.345806188284485	0.729488374181237	0.890482852832727
ENSG00000095397	140.814596116268	0.0756730753542056	0.218610735133973	0.34615443430914	0.729226656426158	0.890482852832727
ENSG00000106733	606.16911963261	0.0600016738156792	0.173226533953426	0.346376923016952	0.729059465733306	0.890482852832727
ENSG00000107872	249.316656707132	0.0720855053448938	0.208353742274432	0.34597653278503	0.72936035103341	0.890482852832727
ENSG00000151715	187.684639234206	-0.107154531430071	0.308967143403958	-0.34681529644067	0.728730084672062	0.890482852832727
ENSG00000155657	307.683248195599	-0.0967274451558744	0.279698988755388	-0.34582693911871	0.729472778398365	0.890482852832727
ENSG00000162377	138.018057865136	-0.0464650877888078	0.134438074375251	-0.345624466913381	0.72962495597929	0.890482852832727
ENSG00000164086	1370.51297871932	0.0348780280398902	0.10055495275245	0.346855396827189	0.72869995690496	0.890482852832727
ENSG00000168026	208.248568116142	-0.0769981351726869	0.222365850398116	-0.346267806116956	0.729141460780174	0.890482852832727
ENSG00000171451	33.9717870903325	0.11463475947031	0.331022053791665	0.346305504896836	0.729113131974553	0.890482852832727
ENSG00000173531	76.5451642514593	0.0538263586453237	0.155519001180034	0.346107924027961	0.72926160852919	0.890482852832727
ENSG00000223823	11.6517787336568	-0.170564816141216	0.491916531169175	-0.346735279938289	0.728790203014285	0.890482852832727
ENSG00000229728	11.391485571771	0.114685314253893	0.331826988270821	0.345617801769313	0.729629965665259	0.890482852832727
ENSG00000231475	107.885097622985	-0.180965524204135	0.522057095920723	-0.346639334314527	0.72886229149147	0.890482852832727
ENSG00000249249	12.6971953614571	0.119815487605735	0.346609152578746	0.345678949082323	0.729584006275846	0.890482852832727
ENSG00000277224	17.3512187449475	-0.131466981662061	0.380067845386578	-0.345903983348926	0.729414874954414	0.890482852832727
ENSG00000231890	38.5757507011963	-0.0715829196655859	0.206926792237222	-0.345933549211563	0.729392654812802	0.890482852832727
ENSG00000246596	51.2352851074168	0.167003443301282	0.482736233137362	0.345951747222093	0.729378978261727	0.890482852832727
ENSG00000183354	779.006796112986	0.0685348806945205	0.198468540608577	0.345318610618929	0.729854856964592	0.890692752228989
ENSG00000204524	203.611605560139	-0.0547924928069124	0.158806669953183	-0.345026394817457	0.730074527573326	0.890896250485426
ENSG00000251023	32.3599464984528	-0.0765225735942354	0.221992037585235	-0.344708641024362	0.730313421274622	0.891123175122002
ENSG00000113140	2816.57932798862	0.14206041490037	0.412208314057923	0.344632580313282	0.730370609131506	0.891128366772641
ENSG00000040608	46.5747630948446	-0.0758887193596918	0.220381367606721	-0.344351794272909	0.730581737043557	0.891256778487556
ENSG00000165280	5482.82665197764	0.0502986792234022	0.146041585541149	0.344413401409079	0.730535411816613	0.891256778487556
ENSG00000081189	1223.13002349731	0.0442985372402135	0.128888238236843	0.343697282593089	0.731073955000689	0.891322273465415
ENSG00000111237	964.90495231263	0.0475882984873686	0.138384282983171	0.343885139710236	0.730932667884311	0.891322273465415
ENSG00000124172	2193.75374395116	-0.0955675339693329	0.278620556589295	-0.343002451575049	0.731596615828284	0.891322273465415
ENSG00000125676	1114.61157062007	-0.0532835794485155	0.154853917935323	-0.34408932081893	0.730779113864418	0.891322273465415
ENSG00000137124	135.268283502026	0.0443332905613347	0.128960233764813	0.343774892981243	0.731015583213075	0.891322273465415
ENSG00000137601	180.38078946746	-0.0666007182580086	0.194197920844261	-0.342952787385503	0.731633978643514	0.891322273465415
ENSG00000141219	415.201554693524	-0.0451620105669287	0.131852000553142	-0.342520480367885	0.731959233960662	0.891322273465415
ENSG00000156735	320.52392544714	0.0395606844285064	0.115460196834425	0.342634825794019	0.731873199076524	0.891322273465415
ENSG00000158555	845.669045069691	0.0711511182484294	0.207688293538481	0.342586079533878	0.731909875941185	0.891322273465415
ENSG00000163399	5929.02364106433	-0.0305795094139016	0.088853612371929	-0.344156062962302	0.730728922899856	0.891322273465415
ENSG00000164211	154.335171446539	0.090378053175694	0.263635593917808	0.342814306037411	0.731738162764621	0.891322273465415
ENSG00000169255	15.338898910564	0.152583929008938	0.443694515322924	0.343894106732166	0.730925924025881	0.891322273465415
ENSG00000170088	305.648931408841	0.0352060689324552	0.102474748822993	0.343558479887248	0.731178354212809	0.891322273465415
ENSG00000170315	23022.8450639999	-0.104702516864297	0.304748824545298	-0.34356987929492	0.731169780062746	0.891322273465415
ENSG00000172967	10.5910735300703	0.307060977296113	0.893434487172242	0.343686058356639	0.731082397024553	0.891322273465415
ENSG00000174177	221.134513506239	-0.0495913701211311	0.14475862166402	-0.342579734119264	0.731914650299437	0.891322273465415
ENSG00000182472	170.719019598674	-0.0851730063347553	0.24840998404223	-0.34287271770959	0.731694217118873	0.891322273465415
ENSG00000183955	381.482765562384	0.0430784196237851	0.125446268984951	0.343401361972375	0.731296535052609	0.891322273465415
ENSG00000188011	27.1685557545199	-0.134781367624816	0.393439036433778	-0.342572432177816	0.731920144371616	0.891322273465415
ENSG00000196968	586.649146444665	0.0428321684285779	0.124827972609853	0.343129568902389	0.731500987222367	0.891322273465415
ENSG00000198643	8.23489744727186	0.207572653834451	0.604443617452154	0.343411110385133	0.731289202312967	0.891322273465415
ENSG00000204611	174.453030268414	-0.0490683547093601	0.14319769624654	-0.342661620930552	0.731853038578565	0.891322273465415
ENSG00000213809	191.390627866177	-0.101280055588793	0.295086410227109	-0.343221687202892	0.731431690506343	0.891322273465415
ENSG00000227811	32.8455261466853	-0.117865899831072	0.343340292035459	-0.343291779512144	0.731378964483192	0.891322273465415
ENSG00000250091	43.3751615567739	-0.0775425048517502	0.226065924611007	-0.343008372381543	0.731592161594916	0.891322273465415
ENSG00000244687	88.6202542568297	0.0755037777752207	0.220480932125817	0.342450374493766	0.732011984136194	0.891322273465415
ENSG00000272836	9.9175705082654	-0.130516884454058	0.381396762890278	-0.34220763559969	0.732194639373532	0.891480202057816
ENSG00000122707	222.409030566636	-0.0568165805556866	0.166149369942198	-0.341960854714361	0.732380351667344	0.891641829644181
ENSG00000203876	14.7637990952541	0.109303456138044	0.319789966071991	0.341797641372643	0.732503184718555	0.891726886596058
ENSG00000163811	632.162783245113	-0.0543892763552002	0.159360868929927	-0.341296308939655	0.732880526323061	0.892041896710209
ENSG00000189223	636.386151079077	-0.212716395120266	0.62348676427329	-0.34117227070281	0.732973897071121	0.892041896710209
ENSG00000205517	36.4769332956685	0.122939737594348	0.360247157420675	0.341264976175195	0.73290411193227	0.892041896710209
ENSG00000224557	13.7724397958102	-0.122558556553408	0.35915471981221	-0.341241670490894	0.732921655353557	0.892041896710209
ENSG00000124074	152.452806023666	0.0729186094426889	0.21385371037208	0.340974254390159	0.733122963580068	0.892158818264453
ENSG00000080823	35.1279442968698	0.0840968064099668	0.246703876200766	0.340881577156612	0.733192734379414	0.8921773128535
ENSG00000172775	2843.74298178264	-0.0241964112286357	0.0709960926479681	-0.340813280367596	0.733244152102229	0.8921773128535
ENSG00000134245	15.1690856919471	0.112310074696345	0.329734878467581	0.340607203030196	0.733399306142869	0.892202709805696
ENSG00000139697	1385.12746627836	0.0410912194969746	0.120652701121428	0.340574385115666	0.733424015503476	0.892202709805696
ENSG00000166024	644.377272968178	0.0263952604266865	0.0774802353768064	0.340670885914576	0.73335135862652	0.892202709805696
ENSG00000163154	1750.00112705954	-0.0612200173335843	0.179863539363128	-0.340369246320605	0.733578475465346	0.892279188256881
ENSG00000171222	456.01065976686	0.0769395420324862	0.226059990280228	0.340350107673236	0.733592886525898	0.892279188256881
ENSG00000106392	672.838970829957	-0.0637522272200745	0.187802038899769	-0.339465043050462	0.734259426891293	0.892316281795634
ENSG00000109689	1052.67676383911	-0.0388883538739721	0.114353055233723	-0.340072714231284	0.733801769384343	0.892316281795634
ENSG00000158683	11.4331286807654	0.127701543157199	0.375918613307567	0.339705294275271	0.734078474358387	0.892316281795634
ENSG00000162927	96.6352493455889	-0.0541497035933627	0.159464260594626	-0.339572662811366	0.734178367962707	0.892316281795634
ENSG00000163785	579.995096143473	-0.0429170513707853	0.126202751733632	-0.340064307483307	0.733808100142907	0.892316281795634
ENSG00000176024	117.58057982565	0.0602443084285649	0.177389839385816	0.339615327671253	0.734146233719297	0.892316281795634
ENSG00000185158	386.071504438316	0.0350273854331813	0.103041758318456	0.339933887045361	0.733906316456089	0.892316281795634
ENSG00000185236	2728.98064964101	0.0503965750086858	0.148235674671381	0.339976022104047	0.733874585139325	0.892316281795634
ENSG00000196597	104.463393311394	-0.0703701304110867	0.207263747351052	-0.339519724556064	0.734218240551038	0.892316281795634
ENSG00000204439	1235.77095547645	0.0444533993171086	0.130852743179209	0.339720805518212	0.73406679210038	0.892316281795634
ENSG00000214900	323.983965731524	-0.0613715061045646	0.180773328642708	-0.339494252638691	0.734237426011327	0.892316281795634
ENSG00000237651	9.76341237293171	-0.115808835669211	0.341132038998956	-0.339483901919765	0.734245222225155	0.892316281795634
ENSG00000170476	1031.46498112143	-0.174880003504567	0.515309504864586	-0.339368868328019	0.734331867951951	0.892339901614775
ENSG00000076382	98.9903171488567	-0.0870286847203765	0.256658471766256	-0.339083623935995	0.734546734633507	0.892343359615751
ENSG00000121903	40.4280829468055	0.0767777180348285	0.22631875992385	0.339245929328448	0.734424471937874	0.892343359615751
ENSG00000268555	146.412180932382	-0.16655278384725	0.490982370053331	-0.339223552628089	0.734441327636509	0.892343359615751
ENSG00000272764	13.7245330325176	-0.11498416880819	0.33906510874578	-0.339121206642355	0.734518423435077	0.892343359615751
ENSG00000078589	1182.58961686456	-0.0586164716850373	0.172953105091559	-0.338915405155672	0.734673458914033	0.892432908638267
ENSG00000138092	195.234364542127	-0.0414657495245824	0.122402039166341	-0.33876681962979	0.734785398881311	0.892504487025026
ENSG00000125995	256.612211280425	0.0839956575227501	0.248100196478591	0.338555384941011	0.734944697273725	0.892633574677379
ENSG00000187266	318.455563780406	-0.0580199165779019	0.171454689053511	-0.338397957490646	0.735063313125786	0.892713235930789
ENSG00000182117	1406.13909341869	0.0733421994803265	0.216903194778245	0.338133329734074	0.735262714743069	0.892821184905378
ENSG00000211887	9.40626840122692	-0.134654702498976	0.398352202908744	-0.33802926534794	0.735341133956775	0.892821184905378
ENSG00000249348	20.2082566703737	-0.0903175342271856	0.267229137356374	-0.337977868434081	0.735379865857578	0.892821184905378
ENSG00000254363	37.4423110938044	-0.0912157958481579	0.269839768460389	-0.338036888960449	0.735335388980356	0.892821184905378
ENSG00000261349	30.9967150235591	0.248719223481646	0.736012244142299	0.337928105763358	0.73541736685969	0.892821184905378
ENSG00000183963	84.8556293280987	-0.0501699036970872	0.148566444882291	-0.33769337172224	0.735594270243796	0.892971556068237
ENSG00000005249	755.813119811268	0.112464768921289	0.333199744194129	0.337529577621057	0.735717719235845	0.893057019492065
ENSG00000226581	9.4077925162259	0.156047283230996	0.462438981347121	0.337444051053867	0.735782181952945	0.893070874778502
ENSG00000019485	267.009135137533	0.0536038824865746	0.158983260384843	0.33716683351957	0.735991137948909	0.893195704106826
ENSG00000116984	906.762190811713	0.065048829026908	0.192891873926638	0.337229493926985	0.735943905216575	0.893195704106826
ENSG00000140320	1198.16210756869	0.026237644971544	0.077842233900751	0.337061819230382	0.736070298813348	0.893227382723471
ENSG00000121741	1411.08941738545	-0.0603302270447084	0.17907849532389	-0.336892639931959	0.736197833822643	0.893317754966427
ENSG00000243156	287.741000268302	0.0963219931359579	0.28598623631339	0.336806394523148	0.736262852311394	0.893332260804491
ENSG00000260589	16.7102008628742	0.0995109374068019	0.295799801799478	0.336413130777755	0.73655934900594	0.893627604534088
ENSG00000095539	12.8158886002889	-0.101844797100926	0.302827282647823	-0.336313149232884	0.736634735202117	0.893654663625253
ENSG00000064687	6219.23739828408	0.0697964253756227	0.207638709271311	0.336143610315085	0.736762573528266	0.89373830037491
ENSG00000121957	121.538037181683	0.0703855320813148	0.20943031794417	0.336080911170073	0.736809852741513	0.89373830037491
ENSG00000101194	460.33159012206	-0.0570284665513721	0.169797397558794	-0.335861841060464	0.736975053603116	0.893835496048347
ENSG00000270195	39.3110383281011	0.0660263087578868	0.196604096579505	0.335833840223091	0.736996169922608	0.893835496048347
ENSG00000279805	28.754731755217	0.0863272003267427	0.257186218054303	0.335660289185928	0.737127054692762	0.893929834732218
ENSG00000277157	14.0249469913541	-0.151378379477981	0.451293833109294	-0.335431969976244	0.737299254889618	0.89407426032318
ENSG00000231663	24.5200635791246	-0.0944125679418622	0.281627362803736	-0.335239328316466	0.737444557048015	0.894186049978632
ENSG00000004766	386.224087547652	-0.0569887313858716	0.170210291323565	-0.334813664571773	0.737765652027904	0.894382138106846
ENSG00000184515	22.1139901324234	0.121833286886538	0.363753436713166	0.334933706709165	0.737675094865487	0.894382138106846
ENSG00000263126	27.8033977203145	0.0939031441271561	0.280434054641742	0.334849290137457	0.737738776500637	0.894382138106846
ENSG00000143942	27.5048444338242	-0.0969578565156377	0.289776999872662	-0.334594728215988	0.737930822197077	0.894389157068955
ENSG00000186300	132.625142920445	-0.0531987807224446	0.158963677238976	-0.334659977967601	0.737881595152747	0.894389157068955
ENSG00000224940	15.46868485291	-0.133788663187544	0.399760151920347	-0.334672334260574	0.737872273188011	0.894389157068955
ENSG00000122482	584.846465859043	-0.0772179664267818	0.23083516254786	-0.334515615274913	0.737990509632184	0.89439710817492
ENSG00000104267	360.187073273618	-0.115381052342094	0.34506964085263	-0.33437033770053	0.738100119654287	0.894420256353209
ENSG00000117155	166.797813620602	-0.0703572081650847	0.21043325572575	-0.334344530870058	0.73811959112598	0.894420256353209
ENSG00000155367	34.4519049955022	-0.0921069848875694	0.275631135131335	-0.33416756363058	0.738253118929387	0.894420256353209
ENSG00000188917	668.587274087483	0.0297329029534095	0.0889615292714164	0.334222030544193	0.73821202094849	0.894420256353209
ENSG00000277534	17.5255781405353	0.0889725340482838	0.266274631421405	0.334138230042186	0.738275252882934	0.894420256353209
ENSG00000054392	59.293254257254	-0.0611995238550115	0.183426280551527	-0.33364643098577	0.738646377093283	0.894784256268454
ENSG00000105732	548.333186088142	-0.040086275328826	0.120198475559047	-0.333500696596886	0.738756363710417	0.894784256268454
ENSG00000170425	23.9894252374892	-0.101086223900651	0.303146235846168	-0.333456965475724	0.738789368892611	0.894784256268454
ENSG00000260329	12.5362422228726	-0.145481200850341	0.436153526818922	-0.333555025707129	0.738715360580071	0.894784256268454
ENSG00000151835	302.527548868319	-0.104569130225921	0.31365599832447	-0.333387949806547	0.738841458056892	0.894784256268454
ENSG00000141756	8.23595931564204	0.155009783832267	0.46535989293895	0.333096569309642	0.73906138895665	0.89498622378688
ENSG00000100558	95.4935407456331	-0.148491969039521	0.445991104025016	-0.3329482756481	0.73917332763281	0.895057395576376
ENSG00000099804	2190.94725268262	-0.0954506490892884	0.28698616596244	-0.33259669074704	0.739438741693932	0.895071848652829
ENSG00000114383	836.477887439516	-0.0434855503684848	0.130756165954708	-0.332569787825896	0.739459052188276	0.895071848652829
ENSG00000163798	718.623132777794	-0.031948312235055	0.096082289556276	-0.332509897324446	0.739504267473252	0.895071848652829
ENSG00000184451	15.5284366610217	0.118850616814575	0.35728420705841	0.332650070914399	0.7393984426087	0.895071848652829
ENSG00000189403	2371.69469147895	-0.0535287582405864	0.160939658653534	-0.332601415265963	0.739435174913594	0.895071848652829
ENSG00000213145	189.852427504434	-0.072293255789675	0.217216148713397	-0.332817132694223	0.739272324794362	0.895071848652829
ENSG00000129675	4236.41594634744	0.0371785062196978	0.111838590642942	0.332430031583595	0.739564564783344	0.89508047793872
ENSG00000153037	165.199561112828	-0.046515931722693	0.14003606050787	-0.332171096173323	0.73976006773199	0.895252730951625
ENSG00000109133	1092.19221455497	0.0465011187225003	0.140101208035834	0.331910904798242	0.739956535905262	0.895317585923727
ENSG00000143320	29.5214104611878	-0.0890904690511198	0.268358634239172	-0.331982868014295	0.739902195428383	0.895317585923727
ENSG00000273348	11.9506366403075	-0.129595509350672	0.390478669569662	-0.33188883145268	0.739973204071443	0.895317585923727
ENSG00000074695	822.466963894879	-0.0635304418426832	0.19163915454073	-0.331510760392031	0.740258714465184	0.895598667482671
ENSG00000206418	340.864077861244	-0.0453412706153399	0.136829994088252	-0.331369382257635	0.740365489110097	0.895663481544157
ENSG00000092439	958.532612920316	-0.06766719929063	0.204347313033288	-0.331138189615476	0.740540106183029	0.895668525019727
ENSG00000108443	524.288895513409	-0.051002108625042	0.153986788977007	-0.331210936755475	0.740485159685255	0.895668525019727
ENSG00000119801	2228.33192643513	0.0353757590766662	0.106886972799194	0.330964177862216	0.740671544023985	0.895668525019727
ENSG00000174326	21.9850846446095	0.11604036611854	0.350301196666111	0.331258834462801	0.740448982885882	0.895668525019727
ENSG00000178715	16.0910438338032	-0.146346991447425	0.442214436400196	-0.33094123439015	0.740688874685158	0.895668525019727
ENSG00000179195	930.228630764763	-0.0442377892125591	0.133639597712177	-0.331023064794278	0.740627063587717	0.895668525019727
ENSG00000082068	459.34002764386	0.0314830807810566	0.0952164571948595	0.330647471125993	0.740910784356065	0.895761519490016
ENSG00000143401	809.254231560353	0.0542727527821179	0.16418224843011	0.330564073163008	0.740973787362298	0.895761519490016
ENSG00000163697	17.064708844676	-0.155566901407815	0.4709005645962	-0.330360405367563	0.741127655534753	0.895761519490016
ENSG00000165119	15561.0053256774	0.0354813359090883	0.107411639326759	0.330330457029427	0.741150281958834	0.895761519490016
ENSG00000175348	881.859778303349	-0.0283025965151736	0.0856917330652093	-0.330283861730699	0.741185485859396	0.895761519490016
ENSG00000235532	155.248528790409	-0.0833002002838076	0.252138909030897	-0.33037423935867	0.741117203820055	0.895761519490016
ENSG00000259781	38.5017450911944	0.0891942570645051	0.270059779605203	0.330275975174448	0.741191444401302	0.895761519490016
ENSG00000174791	236.961582955396	0.0792291733408495	0.239683665434565	0.330557250103802	0.740978941920479	0.895761519490016
ENSG00000151445	708.439540016864	-0.024553569206302	0.0743904568514597	-0.330063428099785	0.741352036262282	0.895826983238265
ENSG00000277763	31.9007059006194	-0.0927505739913926	0.280963288098695	-0.330116345872247	0.741312052708012	0.895826983238265
ENSG00000182612	7.96339987858855	-0.139028976066949	0.421360679310731	-0.329952420558974	0.741435913490936	0.89586403528457
ENSG00000262655	55.3289164379469	0.104050861232443	0.315476395362539	0.329821383666028	0.741534928839263	0.89591937182496
ENSG00000229727	12.3526813997599	-0.118942999276907	0.360732238435735	-0.329726557827729	0.741606584713719	0.895941647194508
ENSG00000175213	383.173617423067	-0.0416481964974148	0.126378618855643	-0.329550970524434	0.741739274525582	0.896037649730064
ENSG00000128908	1120.57478127906	0.0319643314272782	0.0970588952983794	0.329329231792853	0.741906851544402	0.896115274711579
ENSG00000137074	383.571692526504	-0.0285367090471367	0.0867077273183262	-0.329113793311306	0.742069678928074	0.896115274711579
ENSG00000163479	4981.41610977551	-0.0524088499816	0.159215809435611	-0.329168630724417	0.742028231975409	0.896115274711579
ENSG00000204310	2009.33111307378	-0.0482170622309795	0.146477978350738	-0.329176185894135	0.742022521721616	0.896115274711579
ENSG00000278993	13.175616723975	0.110996262440576	0.337147657209176	0.329221514867923	0.741988262042328	0.896115274711579
ENSG00000059769	76.7125402533564	-0.0677180395083677	0.205841282958317	-0.328981818103421	0.742169430867992	0.896160803771359
ENSG00000177685	112.808396598085	0.108480219370266	0.329874868429461	0.328852633990402	0.742267077385675	0.896160803771359
ENSG00000204438	585.815776046883	0.0515380708044769	0.156719973941376	0.328854513616469	0.742265656601199	0.896160803771359
ENSG00000101182	2258.08668472345	-0.0473089763446908	0.143992222842653	-0.328552302414191	0.7424941053285	0.896370617655454
ENSG00000168701	373.186270035903	-0.0679493236969517	0.206892762291211	-0.328427746550698	0.742588266708308	0.896420010758236
ENSG00000002330	329.016586742775	-0.0673347818627523	0.205665611917213	-0.327399321816895	0.743365879334918	0.896743218236505
ENSG00000106244	1628.6364796889	-0.0414562950280467	0.126688129219511	-0.327231093263805	0.743493105268905	0.896743218236505
ENSG00000136802	870.576834878297	-0.0264769315271643	0.0809026954590308	-0.3272688428604	0.743464555833338	0.896743218236505
ENSG00000139842	1521.37710530255	-0.0293301343944079	0.0894449010616344	-0.327912872017123	0.742977540919514	0.896743218236505
ENSG00000144134	254.568449562244	0.0425977359376829	0.129886218430172	0.32796193816809	0.742940441304824	0.896743218236505
ENSG00000166949	1690.46565366542	-0.031535555306888	0.0962664333036627	-0.327586202424393	0.74322455565782	0.896743218236505
ENSG00000171848	220.964478298773	-0.147935389081484	0.451721377118422	-0.327492557525568	0.743295371135003	0.896743218236505
ENSG00000172977	1520.97600772837	-0.0362637699451487	0.110836924111797	-0.327181309259096	0.743530756680271	0.896743218236505
ENSG00000179833	1223.3116275454	0.0468105077713872	0.142984215202175	0.327382345702976	0.743378717515137	0.896743218236505
ENSG00000188825	178.745103620316	0.0662990057498058	0.202722559595506	0.327043057674947	0.743635318926868	0.896743218236505
ENSG00000229162	12.778406232798	-0.132047384223026	0.402933069092047	-0.327715430556684	0.743126835249212	0.896743218236505
ENSG00000236088	176.508968087749	-0.0839343137261369	0.256666495503003	-0.327017024803516	0.74365500860112	0.896743218236505
ENSG00000262488	8.39083033753777	-0.145060197444691	0.443500176082505	-0.327080360431933	0.74360710569158	0.896743218236505
ENSG00000266236	36.6631638084723	0.0923896182698763	0.282360405367226	0.32720458149831	0.743513155917581	0.896743218236505
ENSG00000272870	17.0761732017948	0.0961150383420689	0.293720304667436	0.32723321069306	0.743491503880599	0.896743218236505
ENSG00000125611	238.815820699087	0.0588806667727958	0.180157817853791	0.326828263542695	0.743797781105458	0.896851142021945
ENSG00000237541	749.140897063181	0.207068185267471	0.634195221780995	0.326505432642597	0.744041979670545	0.897081338376683
ENSG00000267895	20.2486758093651	0.0944817287673804	0.289543748617425	0.326312445765214	0.744187972782459	0.897193105255851
ENSG00000029364	1212.36395088158	-0.025981759353908	0.0796618343761132	-0.32615065366482	0.74431037436687	0.897276416216702
ENSG00000118292	28.5790005886693	0.085694953991595	0.262846294909978	0.326026866846057	0.744404027940684	0.897325061605429
ENSG00000111834	7.93361095244164	0.143572211087397	0.440539991545996	0.325900517189271	0.744499624382509	0.897376041847178
ENSG00000231587	14.1333380803775	0.123063219956847	0.377704284407365	0.325818967475941	0.744561327174137	0.897386164302448
ENSG00000106009	1563.67707372159	0.0455065042759045	0.139850731418827	0.325393394902033	0.744883353868205	0.897453035308898
ENSG00000124224	455.672249598241	0.0592474196833304	0.181990822660693	0.325551688910119	0.744763569095314	0.897453035308898
ENSG00000196628	474.364099794045	-0.0654304762002725	0.201051916626753	-0.325440698592007	0.744847557414688	0.897453035308898
ENSG00000197894	1002.3798889846	-0.0450766564610531	0.138488665155029	-0.32548986164747	0.744810354494452	0.897453035308898
ENSG00000225032	196.848792351433	0.0669352199718043	0.205657889482322	0.32546876825534	0.744826316321742	0.897453035308898
ENSG00000182378	710.491422970585	0.0598747948276453	0.184063575175167	0.325294098903949	0.744958496618303	0.897479339528347
ENSG00000102043	32.1019401965638	-0.0758196601151117	0.233346947156755	-0.324922442907207	0.745239770717195	0.897689720951916
ENSG00000160293	621.558680906144	0.0434111382742807	0.133594867922515	0.324946152119099	0.745221826262106	0.897689720951916
ENSG00000090581	1236.5663562056	0.0355504892377829	0.109538136376021	0.324548969098266	0.745522454778136	0.897965981697783
ENSG00000119927	145.593669592451	-0.0718519261293329	0.221679011449695	-0.324125976832219	0.74584266096998	0.897966187329587
ENSG00000139826	405.755066930384	0.061206240830518	0.188721250488074	0.324320873628303	0.74569511815587	0.897966187329587
ENSG00000140943	2721.64600836651	-0.0270078859933618	0.0833133099917325	-0.3241725241266	0.745807422402207	0.897966187329587
ENSG00000154978	1257.4818807726	-0.0387403982060892	0.119519812853078	-0.324133691990561	0.745836820182781	0.897966187329587
ENSG00000187860	110.78049185341	0.0494450786944956	0.152409384248043	0.324422796788055	0.745617962931246	0.897966187329587
ENSG00000171603	2209.34045073924	-0.0374434373627452	0.11542919200299	-0.32438447079986	0.745646975176689	0.897966187329587
ENSG00000117620	267.140153782006	0.0661028928671446	0.204199260094442	0.323717592495546	0.74615185057973	0.898274199407162
ENSG00000117054	411.776026802296	-0.0520835701333383	0.161108342869438	-0.323282886569981	0.746481013296091	0.898606210857326
ENSG00000110435	238.074142635961	-0.0375207021526873	0.116187024227454	-0.322933670107901	0.746745476236118	0.898796031488886
ENSG00000184385	11.3427687706697	-0.185662679653209	0.574863124087071	-0.322968497845564	0.746719099719966	0.898796031488886
ENSG00000280027	108.434770889663	-0.105367329852983	0.326601767922652	-0.322617144797383	0.746985207813585	0.899020301225458
ENSG00000187510	11.3267568697338	0.137125856255068	0.425365638007948	0.322371729172223	0.747171098820313	0.899115471668332
ENSG00000241127	59.9352333835548	-0.0908270110032288	0.281684970897278	-0.322441806937406	0.747118016647584	0.899115471668332
ENSG00000126001	1925.03274360084	-0.0262500189947016	0.0814557600339904	-0.322261052916918	0.747254935786967	0.899133772607507
ENSG00000185324	1321.13313073612	-0.0612390255911962	0.19013418074795	-0.32208320119136	0.747389664255278	0.899133772607507
ENSG00000189068	562.189592123139	-0.125730701850179	0.390263634076067	-0.322168633897547	0.747324945237405	0.899133772607507
ENSG00000204248	48.5861365276822	0.091560877672429	0.284289072082384	0.32206963497315	0.747399941423787	0.899133772607507
ENSG00000068912	582.493881002185	-0.051764583341967	0.160841261229347	-0.321836467497943	0.747576585834847	0.899282016615194
ENSG00000153107	370.397044836316	-0.0588889997920793	0.183071078921195	-0.321672872302395	0.747700531175746	0.899366850696176
ENSG00000154146	5544.80102230916	0.129872233105108	0.403996103157698	0.321469024304952	0.74785498254952	0.899398578986531
ENSG00000230530	99.0555303720349	0.0581100625134579	0.180763866362993	0.321469460034488	0.747854652395547	0.899398578986531
ENSG00000263766	59.7205718635332	0.0941258132437382	0.29290197392611	0.321356022228389	0.747940606225806	0.899398578986531
ENSG00000112312	68.5779800999753	-0.0904363377833648	0.281400071982772	-0.321379938342381	0.747922484302906	0.899398578986531
ENSG00000136010	10.3095677233139	0.166387711428796	0.518011833160199	0.321204460550112	0.748055452077504	0.899408194238308
ENSG00000240616	15.3658016281453	-0.10537141955946	0.328040331467383	-0.321214830774359	0.748047593862549	0.899408194238308
ENSG00000114554	329.213674013898	-0.0469427464096187	0.146244420794792	-0.320988289019847	0.748219265713992	0.899540908255021
ENSG00000141096	226.578655034407	0.101478033581945	0.316227568231739	0.320901919302555	0.748284719405138	0.899555359267745
ENSG00000100092	915.920199144193	-0.0676301383830956	0.211334275927322	-0.320015000341704	0.748956959405835	0.899583826640408
ENSG00000100211	203.759022707671	-0.0383372025057475	0.119779039592395	-0.320066036897674	0.74891827108218	0.899583826640408
ENSG00000103174	614.369044781879	-0.038450254970782	0.119895614770711	-0.320697758999064	0.748439445722854	0.899583826640408
ENSG00000110218	184.658881819882	-0.0618782756347195	0.193333792540024	-0.320059286179416	0.748923388436143	0.899583826640408
ENSG00000114126	741.834116621288	-0.0444786721956262	0.138909153010446	-0.320199722132647	0.748816933822339	0.899583826640408
ENSG00000174010	180.176368887723	0.0563003223310692	0.175553240742258	0.320702267261062	0.748436028951314	0.899583826640408
ENSG00000184517	152.83820490745	-0.056607308646636	0.176792412500562	-0.320190826325513	0.748823676965751	0.899583826640408
ENSG00000189195	53.5214567897001	0.0945355634816345	0.294859478349216	0.320612259137458	0.748504246240193	0.899583826640408
ENSG00000241553	4721.94578537792	-0.0723809239302011	0.225781459539321	-0.320579573176138	0.748529019465491	0.899583826640408
ENSG00000284649	29.8563223514303	-0.0977419882844297	0.305166426065324	-0.32029076574599	0.748747922623178	0.899583826640408
ENSG00000090487	2326.56064915581	-0.0448291448447908	0.139888559390907	-0.320463267618043	0.748617171457433	0.899583826640408
ENSG00000175087	202.597496002542	-0.0654092481082682	0.204433167404357	-0.319954188152319	0.749003058985364	0.899583826640408
ENSG00000225177	31.464859375059	0.0965008131189168	0.301487597001805	0.320082199329543	0.748906019262693	0.899583826640408
ENSG00000228427	66.5579128808403	-0.0536712392416809	0.167818347252649	-0.319817470022388	0.749106703460611	0.899644125607032
ENSG00000109220	421.073427984478	0.0455002534072085	0.142463646398851	0.319381502280398	0.749437235956813	0.899720164539182
ENSG00000168066	9999.25608648608	-0.0263287524413489	0.0823648765717548	-0.319659951392166	0.749226122179496	0.899720164539182
ENSG00000174255	25.3426024504904	0.151392359303328	0.47396290847931	0.319418158245893	0.749409443164829	0.899720164539182
ENSG00000235437	716.614066369686	0.0519908033149444	0.162691385724327	0.319567032289223	0.749296569239706	0.899720164539182
ENSG00000202533	44.7958638761721	-0.106561982996787	0.333612062075089	-0.319418855343433	0.749408914624083	0.899720164539182
ENSG00000283236	27.0360162710273	0.0956368279251878	0.299711117512401	0.319096697910215	0.749653187569438	0.899915246201618
ENSG00000061273	5156.40734977711	0.0364477239546984	0.114376531161408	0.318664358715891	0.749981044293771	0.900175498909195
ENSG00000069696	9.96966386302314	0.122556231301684	0.385505845450442	0.31791017632556	0.750553073167968	0.900175498909195
ENSG00000088836	9.7742240288877	0.121706246873234	0.382335852078934	0.318322872970092	0.750240035857707	0.900175498909195
ENSG00000117697	622.715496876699	-0.0291773818515636	0.0916964362785293	-0.318195374168488	0.75033674144469	0.900175498909195
ENSG00000117859	1371.53481794828	0.0354550630843387	0.111526800681501	0.31790621507732	0.750556078040128	0.900175498909195
ENSG00000123933	3100.07797558287	0.0354487440502025	0.111533825544935	0.317829536259571	0.750614244805739	0.900175498909195
ENSG00000129007	16.0459836487478	-0.0910060189140725	0.285746939328046	-0.318484667335648	0.750117323342313	0.900175498909195
ENSG00000155868	167.078560225122	0.0584524992542158	0.183387270322344	0.318738040821876	0.749925165586832	0.900175498909195
ENSG00000166091	230.462323292677	-0.14285357015223	0.449448178609152	-0.317842138317926	0.750604685080368	0.900175498909195
ENSG00000184208	395.346552394121	-0.0359949114824515	0.113124223637776	-0.318189246519891	0.750341389256643	0.900175498909195
ENSG00000185862	9812.35630528057	0.0554188984164994	0.174126475722689	0.318268076043522	0.750281597876922	0.900175498909195
ENSG00000197165	49.8316303319446	0.137345026395144	0.432020857354491	0.317912952712944	0.750550967094399	0.900175498909195
ENSG00000213316	55.314039879296	0.0977142107790347	0.307327169593028	0.317948494135519	0.750524006737495	0.900175498909195
ENSG00000271959	11.9900726112507	0.144917563397858	0.455968208191299	0.317823832439342	0.750618571647596	0.900175498909195
ENSG00000272599	10.1903333326904	-0.113338735122584	0.356772804903209	-0.317677618823363	0.750729490021467	0.900244388098255
ENSG00000090905	1393.84085701904	0.046854559478026	0.147713986551092	0.31719785358186	0.751093478489028	0.900497466034885
ENSG00000204991	20.126835282617	-0.130958794094779	0.412874451056001	-0.317187933910243	0.751101004933879	0.900497466034885
ENSG00000211886	13.0089077234758	0.121925479026718	0.384330211932124	0.317241463828118	0.751060389961564	0.900497466034885
ENSG00000116032	9.26498733080626	-0.14112177282606	0.445325174190479	-0.316896014429442	0.751322506320816	0.900698881571668
ENSG00000005812	1319.96280329856	0.0494288500680496	0.156035973577894	0.316778553910676	0.751411638281964	0.900741592884995
ENSG00000196787	67.1230308320761	-0.0834660799767158	0.263568347174934	-0.316677176418753	0.751488568709126	0.90076967278164
ENSG00000042317	32.0491483313181	-0.0637845599641108	0.201707908196627	-0.316222405627909	0.751833702430499	0.900910226020762
ENSG00000132478	924.638717313193	0.0274808276068139	0.086917856455441	0.316170102755608	0.751873399203547	0.900910226020762
ENSG00000138867	3295.26149614901	-0.0376181877051446	0.118940072995962	-0.31627849855466	0.751791129815987	0.900910226020762
ENSG00000196391	12.5236837570458	-0.0958116095136937	0.302871253494539	-0.316344348987288	0.751741152551745	0.900910226020762
ENSG00000164124	88.8647552460018	0.0915105200993449	0.289264340339471	0.316356036115447	0.751732282700691	0.900910226020762
ENSG00000272444	8.72997956661096	-0.13455299164883	0.425735773889425	-0.3160481216309	0.751965982845997	0.900913712615183
ENSG00000283361	49.9627365504184	-0.121645678709547	0.384923913848766	-0.316025256766304	0.75198333766965	0.900913712615183
ENSG00000010361	380.452641990601	-0.0521866051316002	0.165176068610009	-0.315945315630536	0.752044015345834	0.900922294054445
ENSG00000089597	5322.61305147307	0.0278208154395662	0.088095479742147	0.31580298468204	0.752152052520347	0.900924906765348
ENSG00000264538	132.706768346755	0.0512957844706444	0.162430496632617	0.315801438363293	0.752153226289692	0.900924906765348
ENSG00000146067	3048.58942082505	0.0382173565734287	0.121055910522498	0.315700046437023	0.752230191449291	0.900952993244793
ENSG00000137714	207.054191160009	-0.0430776092350381	0.136546953334374	-0.315478362446874	0.752398477173228	0.901090443424009
ENSG00000133103	304.107608757785	-0.0581450076957678	0.184467689055269	-0.315204294006994	0.752606545479988	0.901155651020344
ENSG00000160310	4537.45864799471	-0.0328714657941924	0.10428926000146	-0.315195119744183	0.752613510742265	0.901155651020344
ENSG00000196981	238.403175677236	-0.0593622494482461	0.188313614807441	-0.315230789387941	0.752586429832144	0.901155651020344
ENSG00000064726	842.652331377261	0.0365610572123564	0.116074559280941	0.314979074129981	0.752777542207158	0.90128795413253
ENSG00000124098	2943.11861316953	-0.117268480408466	0.372966923512133	-0.314420590716675	0.7532016194278	0.90153922951063
ENSG00000186496	62.1462508910715	0.0727380449203546	0.231251550615015	0.314540787842967	0.753110342987341	0.90153922951063
ENSG00000277791	2758.65139275977	0.0780001021330273	0.248028161163792	0.314480830592127	0.753155873465209	0.90153922951063
ENSG00000175115	7826.59016358739	0.0462091746894858	0.146914507766973	0.314531052050897	0.753117736117584	0.90153922951063
ENSG00000106266	474.167560693062	-0.0408591219375931	0.130113931359614	-0.314025727380915	0.753501498788949	0.90183404892023
ENSG00000117000	646.022346320925	0.0548896941601591	0.174846549284842	0.313930668833151	0.753573696654798	0.901856343440928
ENSG00000096717	618.023755139877	0.052013101277341	0.166126411845835	0.313093509330769	0.75420962018637	0.901904592925775
ENSG00000100450	1488.39893266341	0.13980913986701	0.446297461523378	0.313264474751412	0.754079737786674	0.901904592925775
ENSG00000104969	1328.05045794177	0.0409946942945974	0.130640382388727	0.313798027417094	0.753674442665039	0.901904592925775
ENSG00000106701	50.0079370133721	-0.0818864701856439	0.261546365868925	-0.313085864961632	0.754215427774656	0.901904592925775
ENSG00000119906	768.633424248128	-0.0428021040671098	0.136659595094751	-0.313202333414156	0.754126945745061	0.901904592925775
ENSG00000149932	1602.86913309473	-0.0544643405296317	0.173880189169057	-0.313229130874007	0.754106587953807	0.901904592925775
ENSG00000154945	706.353638124813	-0.0306534088469675	0.0978546923882681	-0.313254358057157	0.754087423243908	0.901904592925775
ENSG00000163510	561.835085684518	-0.0394863485418222	0.126141858718613	-0.313031288288729	0.754256891226729	0.901904592925775
ENSG00000178464	75.4991430327277	-0.0743568794139079	0.237314369737614	-0.313326493866008	0.754032623595501	0.901904592925775
ENSG00000180425	147.387308152125	-0.0408673223005042	0.130435192597562	-0.31331515280998	0.75404123901098	0.901904592925775
ENSG00000183011	363.534722615002	-0.0706494825398114	0.225262991499285	-0.313631112104074	0.753801226912994	0.901904592925775
ENSG00000282936	16.3485560185287	0.108102844939341	0.345134068872852	0.313219860596162	0.754113630481877	0.901904592925775
ENSG00000181638	145.367858319899	0.040131779908031	0.128402792285481	0.31254600615542	0.754625605017958	0.90216219670512
ENSG00000232112	534.244035736706	-0.113229020538645	0.362242136847381	-0.312578270225781	0.754601089278441	0.90216219670512
ENSG00000136068	1427.98128033558	-0.0530465383071802	0.169729284588697	-0.312536156831906	0.754633089040778	0.90216219670512
ENSG00000107938	591.419588811022	-0.0462764395556682	0.148144705057706	-0.312373226823344	0.754756894987301	0.902182073779552
ENSG00000122257	1470.82160400515	-0.038532147715514	0.123337268468795	-0.312412851313168	0.754726784868174	0.902182073779552
ENSG00000077044	4965.65543120662	0.0337191902265863	0.107992333926633	0.312236887569206	0.754860500207606	0.90224185452574
ENSG00000160299	1073.08774252989	-0.0364932970434998	0.116933874838096	-0.312084903489493	0.754975999246743	0.902251788693044
ENSG00000170356	16.5607539289375	0.151268842992067	0.484654249827777	0.312117025788633	0.754951587715625	0.902251788693044
ENSG00000150681	1803.8812810535	-0.0704945593604668	0.226309275256822	-0.311496553910429	0.755423162254413	0.902722099414611
ENSG00000188986	1498.3934648444	-0.0369695813007217	0.11874615165665	-0.311332879297158	0.755547574358465	0.902784458524333
ENSG00000244754	3152.96441002497	0.0564459116645806	0.181371987451467	0.311216260337252	0.755636222457166	0.902784458524333
ENSG00000280401	21.7000391724275	-0.0986429478200725	0.316908614024604	-0.311266224566601	0.755598241670107	0.902784458524333
ENSG00000175727	4000.13541520073	0.030839202755173	0.0991290266902571	0.311101639800565	0.755723354586295	0.902824487259458
ENSG00000087258	70.7770584191811	0.0702554000686253	0.226290433314813	0.31046562172112	0.756206898622771	0.903338049976184
ENSG00000162607	796.669952119954	-0.0557960845836008	0.179819116809727	-0.310290060220018	0.756340389195524	0.90336931196216
ENSG00000198920	373.64534585541	0.0330955995817745	0.106641733294097	0.310343789053985	0.756299534974199	0.90336931196216
ENSG00000184990	859.879280877177	-0.0447341936680382	0.14420644948255	-0.310209382649361	0.756401735921541	0.903378492071449
ENSG00000138758	564.076189817781	-0.0462341920976353	0.149258740769111	-0.309758690575818	0.756744467623407	0.9037237080542
ENSG00000175768	35.0630024753777	-0.0706429553113669	0.228369365514575	-0.309336390860438	0.75706565159803	0.90386340197409
ENSG00000179476	87.906885331945	0.0516605507867308	0.166900188081263	0.309529613960515	0.756918688762585	0.90386340197409
ENSG00000182580	45.9084161579751	0.116477103281081	0.376483628302229	0.309381589330564	0.757031273475317	0.90386340197409
ENSG00000279672	108.038108941878	-0.0678629527412313	0.219392213213118	-0.309322522195941	0.757076200251657	0.90386340197409
ENSG00000163472	307.624475630792	-0.0418003963609837	0.135248020595296	-0.309064755084759	0.757272268891106	0.904033374470414
ENSG00000078687	1030.8517785943	0.0520156583043923	0.168363053472167	0.30894936407762	0.757360045266259	0.90407405247518
ENSG00000139624	950.088994054511	-0.0323785795909231	0.10497276405377	-0.308447432843987	0.757741893949425	0.904244405195685
ENSG00000157020	1713.33514377891	0.0340813084025192	0.110431404424717	0.308619713568464	0.757610823176488	0.904244405195685
ENSG00000181915	405.112802570702	-0.0351218916997979	0.113907051889603	-0.308338167981358	0.757825026011638	0.904244405195685
ENSG00000227232	56.1211993903887	0.0634183942930172	0.205558446338519	0.308517579416698	0.757688525759848	0.904244405195685
ENSG00000250312	121.367534163336	0.082260663496405	0.266787142834592	0.308338185350284	0.757825012796604	0.904244405195685
ENSG00000280198	9.46700479055633	0.122250454022399	0.39636895413864	0.308425906585103	0.757758271566516	0.904244405195685
ENSG00000198146	730.639961259769	-0.0577261139102526	0.187373038233804	-0.308081218377971	0.758020532194981	0.904341134533971
ENSG00000273203	9.57212546356659	-0.130886261166502	0.424764912132441	-0.308138119293837	0.757977236452665	0.904341134533971
ENSG00000277959	25.5706335134043	-0.0820431440256989	0.266356698729083	-0.308019826109749	0.758067246245524	0.904341134533971
ENSG00000149311	6158.94741991986	-0.0774483648787743	0.251661152142262	-0.307748590592931	0.758273642897187	0.904523260693981
ENSG00000132326	306.292306917069	0.0382432616679307	0.12435729160149	0.307527296352541	0.758442049500623	0.904605846034016
ENSG00000140264	8887.52187107441	0.0713763333017757	0.232159081894464	0.307445794148265	0.758504076187477	0.904605846034016
ENSG00000196268	286.40483518241	-0.0710438013287063	0.231050197872968	-0.307482105545594	0.758476441458581	0.904605846034016
ENSG00000135829	3884.3071869734	-0.0268631043865893	0.0874930106249287	-0.307031432507769	0.758819447267846	0.904800578687639
ENSG00000167645	853.898183070557	-0.0502130333766039	0.163550025552686	-0.307019416272902	0.758828593435745	0.904800578687639
ENSG00000285897	8.67147001131644	-0.11230261896071	0.365676315314509	-0.307109359445721	0.758760133928478	0.904800578687639
ENSG00000109606	2275.82584503427	0.0336309153471446	0.109668437613142	0.306659929502949	0.759102232710982	0.905062754085651
ENSG00000145734	631.59804068668	0.0839468820808203	0.273836521681888	0.306558385876447	0.759179532604886	0.90509081732195
ENSG00000151849	130.656647671322	-0.0538582155694769	0.175772943520737	-0.30640788332206	0.75929410681626	0.905163311730048
ENSG00000036054	623.11576039371	0.0456512387100708	0.149068266666361	0.306243842039472	0.759418993775056	0.905248088947325
ENSG00000102145	679.903296108259	0.115485455357063	0.37759570225969	0.305844199671633	0.759723273442362	0.905428494123173
ENSG00000196470	271.594260663445	-0.038254702220407	0.12508356863615	-0.305833153287179	0.75973168446593	0.905428494123173
ENSG00000274512	80.6566562751341	0.168312325125594	0.550248195345462	0.305884374631929	0.75969268335269	0.905428494123173
ENSG00000112212	9.05940029765913	-0.205891287511152	0.673661310795109	-0.305630268818826	0.759886171381185	0.905484406512051
ENSG00000173542	322.396875513736	0.0626221670322441	0.204879575022937	0.305653538305287	0.759868452282687	0.905484406512051
ENSG00000197978	32.2565920229804	-0.0963488388338331	0.315369708908699	-0.305510758047237	0.759977177658317	0.905528755458827
ENSG00000159374	17.3983060494657	-0.101908714734817	0.334082828503145	-0.305040265587482	0.760335485318313	0.905764082094856
ENSG00000167969	326.704715618088	-0.0517380797095314	0.169550024955298	-0.30514934883184	0.760252407434528	0.905764082094856
ENSG00000213866	41.7538068952451	0.0796997803324582	0.261375087874407	0.304924929841649	0.760423328118736	0.905764082094856
ENSG00000238227	1673.72651934254	-0.0388829096735285	0.127527516964317	-0.304898194515997	0.760443690901615	0.905764082094856
ENSG00000286488	266.111788194015	0.0677196624879525	0.222063707387269	0.304956011428975	0.760399655243249	0.905764082094856
ENSG00000079393	13.8704599264735	0.15190492789517	0.498559714690413	0.304687529736527	0.760604148135016	0.905874580834938
ENSG00000286942	34.1393550824057	0.122747843332093	0.402934004869087	0.304635106118615	0.760644079280231	0.905874580834938
ENSG00000041880	231.758892979467	-0.0460186385563075	0.151401476096737	-0.303951056110604	0.761165179569035	0.906366940022966
ENSG00000144591	787.489887316274	-0.0453102421235162	0.149068243359136	-0.303956369931553	0.761161131152319	0.906366940022966
ENSG00000080546	693.929756873236	-0.0633104115351717	0.208435580696872	-0.30374090317739	0.761325293074852	0.90638871870681
ENSG00000147162	12077.990575482	0.0609979227282489	0.200774243280127	0.303813485891926	0.761269991844504	0.90638871870681
ENSG00000178074	170.73291352138	-0.0648781102145702	0.21361506229281	-0.303715054164296	0.761344987896228	0.90638871870681
ENSG00000081177	195.647993200723	-0.035330632228975	0.116395222692987	-0.303540226235622	0.761478196453488	0.906483201618899
ENSG00000141570	176.260093114402	0.0437813384040107	0.144383493253537	0.303229527264109	0.76171494816427	0.906572721975644
ENSG00000224635	22.3223418314377	0.134472143800491	0.443389152214197	0.30328243965592	0.761674627499432	0.906572721975644
ENSG00000273008	9.20024356086068	0.122645763407328	0.404391660495281	0.303284601015553	0.761672980499048	0.906572721975644
ENSG00000174799	290.199176006728	0.0623465810934622	0.205736749281071	0.303040566701509	0.761858946471972	0.90668000592787
ENSG00000118985	342.491272337283	0.0706574717835974	0.233409419858531	0.302719024049769	0.762103998551614	0.906907529201697
ENSG00000083937	627.427019543342	0.0408376586683071	0.135002593950885	0.302495363038462	0.76227446775445	0.907046272593029
ENSG00000136842	391.252378074243	-0.135797214886954	0.449150250732221	-0.302342511588434	0.762390974197259	0.907120789498258
ENSG00000077254	1200.73791475263	-0.0445712795374797	0.147781108617165	-0.301603364290248	0.762954443029585	0.90740643224324
ENSG00000128228	238.794906664503	-0.0831794534543641	0.275573955918643	-0.30184076422273	0.762773453941802	0.90740643224324
ENSG00000169105	309.402079587865	-0.0322187077932546	0.10675754077108	-0.301793274372449	0.762809658241958	0.90740643224324
ENSG00000186998	32.0473042485293	0.110463271655488	0.366172196032885	0.301670287510218	0.762903420757167	0.90740643224324
ENSG00000232368	29.6988279712106	0.115809755017578	0.383875488572814	0.301685724837863	0.762891651482577	0.90740643224324
ENSG00000225720	30.8173230109923	-0.089813943395631	0.297450902987761	-0.301945438704305	0.762693656273579	0.90740643224324
ENSG00000082146	2260.97179906692	-0.124841318102974	0.414530667656435	-0.301163044965452	0.763290168214702	0.907593021534094
ENSG00000100325	4293.16089233536	0.0801726337883373	0.266106254550697	0.301280531431715	0.763200585309627	0.907593021534094
ENSG00000121671	1143.96332288699	-0.0234033366750408	0.0777026396343112	-0.301191012109536	0.763268843104914	0.907593021534094
ENSG00000259235	21.6413019446669	-0.399073615176978	1.32532059330687	-0.301114777203629	0.763326973085906	0.907593021534094
ENSG00000120837	227.411136747778	-0.0786641742831261	0.261415148452189	-0.300916663586209	0.763478043206736	0.907644435942758
ENSG00000255624	20.4334675915715	-0.0887991706948813	0.295030236482363	-0.300983288199987	0.763427238079023	0.907644435942758
ENSG00000214783	65.7129640070039	-0.0686240582007456	0.22814522505894	-0.300791121896226	0.763573778786035	0.907694150957696
ENSG00000101460	200.501979916599	-0.0985316570850334	0.327904661612711	-0.300488735355063	0.763804387546532	0.907904177387973
ENSG00000165716	100.262559115216	-0.134534443750985	0.448570825775021	-0.299917952797179	0.764239739999149	0.907972902109081
ENSG00000167618	48.658189683288	-0.128393931046101	0.427731226668544	-0.30017432219321	0.764044190378708	0.907972902109081
ENSG00000186188	10.0304796539738	0.142928746032197	0.476188508870186	0.300151606705741	0.764061516351688	0.907972902109081
ENSG00000211720	13.3480421647203	-0.12750160859919	0.424838809363535	-0.300117611171646	0.764087446269279	0.907972902109081
ENSG00000241889	20.7281754744667	0.123355111463799	0.411159851185202	0.300017404686324	0.764163879786163	0.907972902109081
ENSG00000247287	160.327502537611	-0.0567692893118711	0.189264717142488	-0.299946499109669	0.764217965124953	0.907972902109081
ENSG00000272902	8.75818315477899	0.126853156083546	0.42254392916235	0.30021294196563	0.764014733869155	0.907972902109081
ENSG00000111846	142.205538607349	0.067056386235591	0.223985306945212	0.299378504555182	0.764651261368421	0.908077312721316
ENSG00000140848	856.386406321391	0.0582567392420765	0.194574105609083	0.299406434683141	0.7646299530681	0.908077312721316
ENSG00000152952	9.4164144470526	-0.168418570115173	0.562507689478445	-0.299406698371236	0.764629751897471	0.908077312721316
ENSG00000166762	83.6554950879067	-0.0600839070239988	0.200555923896539	-0.299586797820015	0.764492355702462	0.908077312721316
ENSG00000203761	96.5273923221368	-0.0631960144213519	0.211077880725764	-0.299396669153872	0.764637403311971	0.908077312721316
ENSG00000169100	11251.2208121203	0.045767109853736	0.152802153106586	0.29951874972476	0.76454426809056	0.908077312721316
ENSG00000168405	323.831374031963	0.0659533181590201	0.220387112738745	0.299261228750719	0.764740734727708	0.908119508298015
ENSG00000285053	24.1678572391583	0.0804509784858335	0.268932265323069	0.299149595862689	0.764825905847743	0.90815658943058
ENSG00000172893	171.276070208347	0.0431336049051325	0.144243766964739	0.299032712558573	0.764915085858866	0.908198425166373
ENSG00000141469	315.98210948457	0.0853514850719031	0.285595422973098	0.298854527090733	0.765051044395862	0.908295792130066
ENSG00000070423	985.440466688696	-0.0409327082084008	0.137065623756744	-0.298635843813367	0.765217913344154	0.908365785583756
ENSG00000198498	130.695447680465	0.0509189000813227	0.170484355668987	0.298671980085885	0.765190338367803	0.908365785583756
ENSG00000186235	65.4890898772962	0.118848304017449	0.398122241868213	0.29852214098802	0.76530467998182	0.908404730134241
ENSG00000123416	4401.03863193357	0.0467263882928109	0.156873588869101	0.297860134581357	0.76580991559793	0.908684094240989
ENSG00000137404	512.386847402545	-0.0531201415997521	0.178336061963787	-0.297865395337364	0.765805900256919	0.908684094240989
ENSG00000187189	481.31356785889	-0.0385537476726626	0.129423991541356	-0.297887178516999	0.76578927402637	0.908684094240989
ENSG00000204520	416.535727413869	-0.0589227144637826	0.197663761194979	-0.298095685863531	0.765630134160571	0.908684094240989
ENSG00000241316	12.9376205805515	0.131255123701939	0.440657945640506	0.297861697492273	0.765808722685021	0.908684094240989
ENSG00000157617	264.438433388786	0.0378090341671883	0.127076194789599	0.297530424402375	0.766061583766043	0.908918652667654
ENSG00000256525	540.416685889856	-0.0431921893505511	0.145304694872336	-0.297252538113098	0.766273713872578	0.909106270122964
ENSG00000196366	8.2920583287179	-0.124285152963722	0.418307571720087	-0.297114279936794	0.766379262570429	0.909167421983876
ENSG00000070526	74.826241708384	-0.0983262689282993	0.331253849909942	-0.296830569531588	0.766595865606563	0.909287202666512
ENSG00000111328	394.778425283173	-0.0551390685006243	0.186063536208165	-0.296345375479351	0.766966336671486	0.909287202666512
ENSG00000145817	616.559411254882	-0.0314037472133386	0.105943664140488	-0.296419304241688	0.766909884748242	0.909287202666512
ENSG00000149089	202.642650719799	-0.0576962557725147	0.194601157881515	-0.296484647885002	0.766859989442548	0.909287202666512
ENSG00000169385	597.762795381726	0.147790988473503	0.498119783978251	0.296697688441855	0.766697321975027	0.909287202666512
ENSG00000172748	55.7047335274064	-0.0684288349475792	0.23087874947918	-0.296384293062667	0.766936619092625	0.909287202666512
ENSG00000233452	35.427257308374	-0.0640664701300156	0.215855724821136	-0.296802274681863	0.766617468741771	0.909287202666512
ENSG00000274070	381.776594580774	0.053192457345849	0.179322534075051	0.296630078423867	0.766748944602045	0.909287202666512
ENSG00000286177	79.2314930170399	-0.069901213327167	0.235687926770628	-0.296583767717533	0.766784305052844	0.909287202666512
ENSG00000253669	12.703133958861	-0.0917274821781816	0.309715739262584	-0.296166679796705	0.767102793609342	0.909311174363535
ENSG00000269815	11.6524164850326	-0.0946566624609293	0.319670786746224	-0.29610670222448	0.767148595752022	0.909311174363535
ENSG00000285816	16.2263225366927	0.10315300905798	0.348269951356415	0.296186933889149	0.767087326664343	0.909311174363535
ENSG00000133119	99.9614143709016	-0.0515726101250191	0.174580475745772	-0.295408807340634	0.767681606079064	0.909558719004929
ENSG00000144744	1190.31862763727	0.0354916794376419	0.120126552605146	0.295452409712468	0.767648301977024	0.909558719004929
ENSG00000163462	143.298568976786	0.0488079236851033	0.165194153492293	0.29545793633296	0.767644080697555	0.909558719004929
ENSG00000197024	642.851412044769	0.029533025458892	0.099910259292171	0.295595524104562	0.767538992216199	0.909558719004929
ENSG00000198171	680.802565882353	-0.040403544369179	0.136740033789916	-0.295477068780412	0.767629467225628	0.909558719004929
ENSG00000228486	95.5546415124228	0.0675124003609139	0.228500860201812	0.295457970273227	0.767644054773713	0.909558719004929
ENSG00000131013	402.126292518677	0.044986467655387	0.152355184736211	0.29527362480822	0.767784863116308	0.909617042263409
ENSG00000119943	315.324133682259	-0.0488563716226555	0.165633022119083	-0.294967579517626	0.76801864619198	0.9097156442564
ENSG00000257599	35.8297034052576	-0.198315099896356	0.672088285250148	-0.295072990035147	0.767938122409078	0.9097156442564
ENSG00000267169	310.380239835487	-0.0332371051959759	0.112686315779423	-0.294952452443611	0.768030202068085	0.9097156442564
ENSG00000223609	792.867664132876	-0.168181544839348	0.570388604409187	-0.294854321315819	0.768105167662428	0.909740431799421
ENSG00000146729	615.51772062871	0.0326802358641635	0.110936925343801	0.294583933734283	0.768311736844689	0.909857068780272
ENSG00000260285	80.0815511078878	0.0473359548763188	0.160676079651879	0.294604865757721	0.768295744727497	0.909857068780272
ENSG00000185198	22.9202781501194	0.123788093523111	0.420565491269783	0.294337258031719	0.768500205112587	0.91001624485267
ENSG00000114026	771.802545655918	0.0254415943455761	0.086541448822153	0.293981608718614	0.768771956851851	0.910129183682928
ENSG00000197181	19.3564644998681	-0.103468778440256	0.352188651801218	-0.293787939818844	0.768919951263574	0.910129183682928
ENSG00000216863	35.3734242908688	-0.0841066981965638	0.286176353830005	-0.293898140328272	0.768835739190196	0.910129183682928
ENSG00000220785	16.2825985972309	0.118976776739688	0.404883089625824	0.29385464542281	0.768868976425593	0.910129183682928
ENSG00000225963	8.05683866163455	-0.159353235491926	0.542343456312821	-0.293823468573413	0.768892800908953	0.910129183682928
ENSG00000229852	43.1719203294147	-0.0650248201758693	0.221229373862055	-0.293924893610262	0.768815295509661	0.910129183682928
ENSG00000183010	39.1100384503568	-0.127948712866279	0.43583698307023	-0.293570114139813	0.769086415429326	0.91026221904898
ENSG00000071282	9.32554443748716	0.114111204837544	0.389065586295646	0.293295549277474	0.769296255307886	0.910392725942899
ENSG00000141098	664.236267038393	0.0320583371873357	0.109308049523497	0.293284321942314	0.769304836309099	0.910392725942899
ENSG00000198730	1639.99382572259	0.0318174758864299	0.108531359537704	0.293163893108483	0.769396881296041	0.910437653519284
ENSG00000145687	596.493477471066	-0.0315397254404508	0.107686454738797	-0.292884797042981	0.769610209758316	0.910495386657834
ENSG00000160325	195.193094007424	-0.0604177807030038	0.206250934266094	-0.29293336739535	0.769573083514752	0.910495386657834
ENSG00000184702	9.69346315094048	-0.151922112326264	0.51888219287524	-0.292787292399514	0.769684742027471	0.910495386657834
ENSG00000196440	132.616054474276	-0.0483159431579193	0.165083641628154	-0.292675535149325	0.769770171565248	0.910495386657834
ENSG00000275318	22.8691967436989	-0.10416236166185	0.355514699297512	-0.292990309170542	0.769529558989166	0.910495386657834
ENSG00000286122	30.5996389761239	-0.0876687829901752	0.29948888078706	-0.292728006327917	0.769730061170411	0.910495386657834
ENSG00000177683	360.753179401518	0.0588865135675716	0.201289018211713	0.292547075298641	0.769868372365863	0.910547565602031
ENSG00000005187	192.883665109453	-0.0701787772028297	0.239960985224138	-0.292459114290094	0.769935616060122	0.910563125842793
ENSG00000197860	609.312331857303	0.0485776244643865	0.166174599435265	0.292328819383197	0.770035225996919	0.910616959093715
ENSG00000122477	16.3997354519703	-0.10367514465097	0.355014444328399	-0.292030778767602	0.770263091122087	0.910656295477896
ENSG00000162572	129.244992806367	-0.0621188079867883	0.212700443463068	-0.29204832380885	0.770249676618785	0.910656295477896
ENSG00000213300	25.9251593318228	-0.0631536228697498	0.21633023672685	-0.291931557165959	0.770338954790658	0.910656295477896
ENSG00000224729	9.14370547055384	-0.116075528882862	0.397548110886738	-0.291978569899259	0.770303009134239	0.910656295477896
ENSG00000258559	29.8522293460959	0.0696990713015434	0.238532260727689	0.292199768236434	0.770133888824013	0.910656295477896
ENSG00000100129	4433.52607645859	-0.0305675445728785	0.104772097698603	-0.291752720851421	0.770475696480796	0.910666458330136
ENSG00000106328	8.41335799196157	-0.106720292111987	0.365853575388422	-0.291702198068404	0.770514328466378	0.910666458330136
ENSG00000185924	13.5424747315335	-0.095383451385384	0.32703508162229	-0.291661221518575	0.770545661392113	0.910666458330136
ENSG00000189233	100.180441755511	0.0812610202899536	0.278637233484537	0.291637335304161	0.770563926279346	0.910666458330136
ENSG00000100422	3799.36891739427	0.0213411718574688	0.0732910923658979	0.291183705530344	0.770910823999879	0.910691535952816
ENSG00000165632	370.851923228692	-0.0345717382203786	0.118708129671944	-0.291233113653794	0.770873038617006	0.910691535952816
ENSG00000167625	416.25212938466	-0.027903564370862	0.0958508491857163	-0.291114420038129	0.770963811725544	0.910691535952816
ENSG00000187231	455.4350393362	0.0574400338032446	0.197075485948142	0.291462093963119	0.770697930613472	0.910691535952816
ENSG00000230725	7.9362397593037	0.139413038741183	0.47849089251227	0.291359858511012	0.770776111638823	0.910691535952816
ENSG00000273270	147.158445399486	0.0466283633991207	0.159999127289198	0.291428860826472	0.770723344249567	0.910691535952816
ENSG00000274105	10.2492629176358	0.135804405602773	0.466326395681741	0.29122178555695	0.770881701850363	0.910691535952816
ENSG00000274341	13.3583253547582	-0.099598085554361	0.342352391325805	-0.290922710277133	0.771110431887466	0.910800822340945
ENSG00000286416	8.17866867441679	0.136991289723303	0.471382794902766	0.290615803556345	0.771345172029494	0.911014169434301
ENSG00000177084	958.920507215182	0.0261922478776906	0.0902035378024912	0.29036829946782	0.771534492829401	0.911173846845525
ENSG00000178381	187.807038039671	0.0447552592848163	0.15432289217967	0.290010501051977	0.771808204003701	0.911433158978837
ENSG00000214135	365.495180952123	0.0563889847333969	0.19457495737589	0.289805972432834	0.771964678520614	0.911553998940488
ENSG00000216895	64.1993956954972	-0.0447993143723592	0.154678319814388	-0.289628917783163	0.772100141581163	0.911650012871292
ENSG00000124275	571.995909898833	0.0462559443004849	0.159951151875119	0.289187941182187	0.77243755935091	0.911664772270932
ENSG00000128918	32.2765216049056	0.141368063199405	0.488777921503978	0.289227595969173	0.772407215322142	0.911664772270932
ENSG00000153162	167.793367538679	-0.0854623064296464	0.29534078081307	-0.289368458342833	0.772299429588071	0.911664772270932
ENSG00000236255	80.7107455861876	-0.0503914309129476	0.174167941297207	-0.289326672507185	0.772331403012223	0.911664772270932
ENSG00000239282	13.7950034915297	0.0808459561950105	0.279467320508998	0.289285903080777	0.772362599079279	0.911664772270932
ENSG00000287778	25.8427278253042	-0.114819624197321	0.396748861057725	-0.289401269839096	0.772274323363724	0.911664772270932
ENSG00000243449	38.9647398102176	0.0976539106378477	0.337905079272886	0.288998054861981	0.772582866074538	0.911772348430764
ENSG00000186141	679.235735993061	0.0201706968434682	0.0698152104983461	0.288915505653972	0.772646037698534	0.911782983643265
ENSG00000004700	902.179309189098	0.0527795228566678	0.183175573215315	0.288136250539409	0.773242444814924	0.911809159055171
ENSG00000115896	168.444154617784	0.0741428184124493	0.257253082748163	0.288209640173802	0.773186269943525	0.911809159055171
ENSG00000124257	23.3179307926439	0.0728916269794158	0.252424676251891	0.288765853092264	0.772760564690123	0.911809159055171
ENSG00000131747	113.883568269407	-0.107807920876139	0.37408408374354	-0.288191680857635	0.773200016492703	0.911809159055171
ENSG00000137070	980.271873351807	-0.037742377085158	0.130862731419998	-0.28841196172213	0.773031412443091	0.911809159055171
ENSG00000172638	136.414822376238	0.0525436092833264	0.182374636445246	0.288108096100861	0.773263995475537	0.911809159055171
ENSG00000227345	382.492289434435	0.0320704540909007	0.111115740610206	0.288622061237966	0.77287061122754	0.911809159055171
ENSG00000231672	13.0890271894665	0.100006219365473	0.346729394216006	0.288427289505115	0.773019680881635	0.911809159055171
ENSG00000233016	603.735905823231	-0.0498912864659624	0.173018174396826	-0.288358645789049	0.773072219736445	0.911809159055171
ENSG00000279649	25.4296773063042	0.0826110292441757	0.286336113971388	0.288510688010631	0.772955850335324	0.911809159055171
ENSG00000101868	192.554331453312	-0.0446387488448512	0.154615497701285	-0.288708114700718	0.772804752388863	0.911809159055171
ENSG00000120833	184.554094943497	0.0541426226148013	0.188067941570347	0.287888633026534	0.773431988273393	0.911943376003823
ENSG00000267575	200.503843385006	0.0371422914382513	0.129060878121908	0.287788925495823	0.773508315084971	0.911969499576685
ENSG00000087995	182.050391498839	-0.0329994388057664	0.114982493077677	-0.286995332267439	0.77411589427979	0.912198557155074
ENSG00000123473	43.3467180029664	-0.0719717864514127	0.250708391585104	-0.287073703422415	0.77405588674235	0.912198557155074
ENSG00000156531	369.82421461466	-0.0634737473415699	0.221081143800808	-0.287106110681059	0.774031073418278	0.912198557155074
ENSG00000186073	55.8920075682367	-0.0516644203209267	0.179756258283932	-0.287413750231275	0.773795533991666	0.912198557155074
ENSG00000198833	2287.19207301768	0.0549702763817223	0.191468174508431	0.287098764705158	0.774036698004637	0.912198557155074
ENSG00000241678	16.6711873009001	-0.0981187904887377	0.341893206366793	-0.286986663266637	0.774122532077693	0.912198557155074
ENSG00000256690	9.97765385799433	-0.135650071156808	0.47269942420881	-0.286968979037483	0.774136072828901	0.912198557155074
ENSG00000105205	2617.77334085047	0.131787751024978	0.458708484978076	0.287301751201041	0.773881281893819	0.912198557155074
ENSG00000085382	118.436286983805	-0.0714183366688388	0.248974627540016	-0.286849858455397	0.774227284824074	0.912215452610096
ENSG00000099219	451.075103588842	-0.0496640242930186	0.173160786559976	-0.286808724305586	0.774258782438115	0.912215452610096
ENSG00000172361	10.8806145689065	0.0973019339534184	0.339361828073816	0.286720325929685	0.774326472901076	0.912231362581499
ENSG00000105254	1371.41791369976	-0.0440931373093283	0.153880751614389	-0.286540953606866	0.774463831325437	0.912329340169598
ENSG00000011258	642.738999071103	-0.0460256791618396	0.160746662722933	-0.286324321651209	0.774629731570495	0.91246092436253
ENSG00000104970	33.8755232233557	0.109440626156314	0.382509640560291	0.286112072877451	0.774792285084618	0.912534358381649
ENSG00000197774	490.671476503703	0.0369432976137839	0.129126601554118	0.286101370044193	0.774800482251696	0.912534358381649
ENSG00000157191	3440.62913958681	-0.022662118397092	0.0792377106692545	-0.286001680332308	0.774876834569618	0.912560441411648
ENSG00000052126	56.8382117903598	0.0787886869272831	0.275747659501544	0.285727491104387	0.775086847235929	0.912621997273723
ENSG00000187239	6006.11553364311	0.0291918995521568	0.102169206974355	0.285721113206683	0.775091732522702	0.912621997273723
ENSG00000268006	14.8732931819666	0.0902952648117616	0.315997067969033	0.285747160225582	0.775071781309115	0.912621997273723
ENSG00000170903	254.642460006243	-0.0464484410957078	0.162744112286602	-0.285407812565959	0.775331722786595	0.912776891826036
ENSG00000178971	3228.89951348321	0.034276809582532	0.120084011321269	0.285440244753559	0.775306878530485	0.912776891826036
ENSG00000136807	1441.41018564643	-0.0241847991491351	0.0847900623903524	-0.28523152911239	0.775466766458274	0.912872037852251
ENSG00000083844	767.578029652163	-0.0336540891796617	0.118421952251702	-0.284187927489415	0.776266366695567	0.912968303777768
ENSG00000084463	1943.10614333989	0.0257214209137489	0.0904381779001519	0.284408880308785	0.776097054377388	0.912968303777768
ENSG00000103852	16.3929539538166	-0.116989416680571	0.41098630677877	-0.28465526649175	0.775908265460494	0.912968303777768
ENSG00000109618	258.822555290474	-0.0593162126681972	0.208807038547041	-0.284071902369489	0.776355278992957	0.912968303777768
ENSG00000125945	243.656249556965	0.0328725233439976	0.115326816760049	0.285037983944297	0.775615041456135	0.912968303777768
ENSG00000126214	1290.4509112489	0.0279976307225237	0.0982748001286471	0.284891250716087	0.775727459268058	0.912968303777768
ENSG00000130175	6172.62255622279	-0.0362092523023763	0.127277606366031	-0.284490361943515	0.776034619096918	0.912968303777768
ENSG00000162298	1756.2340953992	0.0296596621759776	0.104516363385705	0.283780082038659	0.776578919518719	0.912968303777768
ENSG00000164221	101.562377478324	0.0608518687120432	0.214265958483857	0.284001570490385	0.776409177101304	0.912968303777768
ENSG00000181722	34.6900654004243	-0.100890205529652	0.354953105610877	-0.284235308650193	0.776230058437037	0.912968303777768
ENSG00000184307	127.320863212929	-0.062899601892179	0.220908045618375	-0.284732055440116	0.775849430035749	0.912968303777768
ENSG00000204104	138.697017452607	0.0391667339597588	0.137562594982363	0.284719359683352	0.775859157391606	0.912968303777768
ENSG00000214367	266.37376017797	-0.0529507522173776	0.185902186071654	-0.284831250972854	0.775773428668339	0.912968303777768
ENSG00000226659	33.398182548931	0.124730326522718	0.43848556084328	0.284457089722273	0.776060113752595	0.912968303777768
ENSG00000230897	9.53310684504711	-0.106954338632441	0.376463198820956	-0.284103038404314	0.77633141855847	0.912968303777768
ENSG00000237927	17.6430260528671	-0.153964071855385	0.542532009204991	-0.283787996363567	0.776572854022512	0.912968303777768
ENSG00000258733	65.9366341658248	-0.0665139201398125	0.234210990024596	-0.283991456305391	0.776416928090946	0.912968303777768
ENSG00000267260	10.2901765586296	0.122357399686816	0.429962104034761	0.284577172124276	0.775968102411852	0.912968303777768
ENSG00000233276	7359.96109399986	-0.083748281603546	0.295075064842431	-0.283820259933747	0.776548127536155	0.912968303777768
ENSG00000105755	498.264158732892	-0.0470635110939434	0.166052292052066	-0.283425844427287	0.776850419271471	0.913114825867941
ENSG00000134242	922.727008714135	-0.059551612228912	0.210264452853724	-0.283222444025481	0.777006324578931	0.913114825867941
ENSG00000139197	630.452726748233	-0.0283894574472966	0.10018691580404	-0.283364920653159	0.776897116072137	0.913114825867941
ENSG00000146007	1447.02434558934	0.0532025610289162	0.187703506985893	0.283439355413401	0.776840063491981	0.913114825867941
ENSG00000235609	11.5663142985988	0.103972561936364	0.367143984684228	0.283192878744257	0.777028986954804	0.913114825867941
ENSG00000103066	372.537381252922	-0.0445856494655588	0.157434386486923	-0.283201468627454	0.777022402618993	0.913114825867941
ENSG00000165626	56.5180222935158	0.111921143948795	0.395398489162432	0.283059108763607	0.777131526675772	0.913122595885133
ENSG00000178999	78.5054212679975	-0.0981156620002837	0.346646106276708	-0.283042735007569	0.777144078042304	0.913122595885133
ENSG00000056277	71.2788853120268	-0.0584297195164521	0.206735176371998	-0.282630757579997	0.777459900081777	0.913199849198563
ENSG00000121022	709.2067155698	0.0282224599639172	0.0997882526765557	0.282823470768597	0.777312161503403	0.913199849198563
ENSG00000131165	2716.50327758548	0.0440268508181683	0.155819765303592	0.282549846820705	0.777521930620128	0.913199849198563
ENSG00000147421	595.728634116011	-0.0358207993382895	0.126773109114473	-0.282558340554259	0.777515418800681	0.913199849198563
ENSG00000170322	1093.51620637201	0.0255896409559763	0.0905376096272988	0.282641004785933	0.777452044123944	0.913199849198563
ENSG00000281706	30.1582831154802	0.0741300039763712	0.262376983924715	0.282532419069355	0.777535291856977	0.913199849198563
ENSG00000130544	255.440643844437	-0.0272007146243444	0.0963620652549192	-0.282276169075318	0.777731757202946	0.913222104367667
ENSG00000134247	36.8019725009143	0.0833546426699993	0.295332408307818	0.282240080415152	0.777759427305938	0.913222104367667
ENSG00000230385	10.3834322238754	-0.139431873236981	0.494045613094852	-0.282224696548841	0.777771222597185	0.913222104367667
ENSG00000174197	1057.35705917256	0.0457522011442058	0.16203062773433	0.282367610271945	0.777661648150055	0.913222104367667
ENSG00000137166	434.17442679821	0.0396135060622012	0.140449911024325	0.282047213652848	0.777907307985127	0.913318190245457
ENSG00000162738	12.8587267844676	0.159536041795803	0.565790212844185	0.281970310150519	0.777966276024739	0.913323727815655
ENSG00000157593	649.959663341883	0.0219417516949571	0.0778814799084708	0.281732598311484	0.778148556705998	0.913406560868305
ENSG00000187498	8.9877362719095	0.182394869303729	0.647557206079748	0.281666032886779	0.778199602170128	0.913406560868305
ENSG00000224295	8.87869378485379	0.132827851270219	0.47143014073385	0.281755110234262	0.778131293733016	0.913406560868305
ENSG00000267731	42.3401343786161	-0.113508846459279	0.403379649389735	-0.281394578608525	0.778407775845483	0.913587207637947
ENSG00000085365	310.24210070987	-0.051009002255623	0.181346323296303	-0.281279495103295	0.778496036231722	0.913627101426354
ENSG00000162419	612.523580504842	-0.0241041586119505	0.0857715501857584	-0.281027433452553	0.77868935852569	0.913790279574793
ENSG00000164465	75.4193048143147	-0.0567207787297363	0.201962992797946	-0.280847386661985	0.778827456376349	0.913824939231658
ENSG00000204231	2437.79116884687	0.0286938860639952	0.102166535023454	0.280854059085081	0.778822338430486	0.913824939231658
ENSG00000117868	2882.61653398699	-0.0353120039539592	0.125897279691983	-0.280482660470128	0.779107226737325	0.913867402700413
ENSG00000126705	363.971706879281	-0.0468360054052852	0.167041252203302	-0.280385861501339	0.779181483087691	0.913867402700413
ENSG00000163611	16.5905761255162	0.0967811887541589	0.345252007531863	0.2803204228877	0.779231683448388	0.913867402700413
ENSG00000173209	2456.34490322125	-0.0434614376385129	0.154832355499688	-0.280699970611765	0.778940531293188	0.913867402700413
ENSG00000178538	43.9080306471652	0.097448485023506	0.347349227765241	0.280549018779933	0.779056323166544	0.913867402700413
ENSG00000233922	8.27986212650863	0.129275839674321	0.461197305567943	0.280304845916487	0.779243633250041	0.913867402700413
ENSG00000151304	98.366814579154	0.0654841870265199	0.233435808144961	0.28052331622514	0.779076039527017	0.913867402700413
ENSG00000211459	32731.152127583	-0.0848042870507365	0.30273580617063	-0.280126385191908	0.779380542294621	0.91394394858573
ENSG00000213939	8.11075148802833	-0.107869307361114	0.385191395103837	-0.280040802396521	0.779446200955152	0.91394394858573
ENSG00000214535	37.287472073181	0.122803964020737	0.438573873330261	0.280007477618853	0.779471767971127	0.91394394858573
ENSG00000178966	216.325980534699	0.050689579337729	0.181358866690295	0.279498765419014	0.779862085336997	0.914337920931007
ENSG00000168792	583.114408068347	0.0307505512488426	0.110105296732718	0.279283124076129	0.780027556274232	0.914404561651466
ENSG00000232134	7.97382086345274	-0.16462086181106	0.589437160250773	-0.279284837998715	0.780026241067939	0.914404561651466
ENSG00000167962	896.044546647192	0.0313666178934752	0.112383149667468	0.279104278410832	0.780164799855641	0.91450176894372
ENSG00000259004	11.6966133883425	-0.123034026384795	0.44093994031621	-0.279026722543129	0.780224317238608	0.914507859131933
ENSG00000234444	421.420805900069	0.0587021412383255	0.210443627070592	0.27894473239921	0.780287238943434	0.914517938430291
ENSG00000237440	293.416507290007	-0.0624316912632966	0.223887209093197	-0.278853318669529	0.78035739428835	0.914536493758745
ENSG00000149548	38.9055141409638	0.0613300603874262	0.220179130415722	0.278546201320844	0.780593104181712	0.914594078631085
ENSG00000172296	13.5394882434304	-0.111310181612464	0.399430753773425	-0.278672036544296	0.78049652430278	0.914594078631085
ENSG00000173391	18.56967918948	0.17653256409969	0.633855154409973	0.278506158499281	0.780623838185332	0.914594078631085
ENSG00000229647	8.19801020087373	0.158221381079466	0.568063076128166	0.278527839122866	0.780607197647985	0.914594078631085
ENSG00000248445	44.5731872598326	-0.0538824880154878	0.193587990968426	-0.278335901653507	0.78075451897972	0.914683530064272
ENSG00000132824	3343.07250215284	0.0332803740689612	0.119635019255877	0.278182544508818	0.780872233694879	0.914757779852014
ENSG00000151657	314.455994921354	0.0319957730964807	0.115084342370949	0.278020210545667	0.780996844356869	0.914840097046194
ENSG00000197375	207.806246380524	0.0524439386480826	0.188735568665544	0.27786992679169	0.781112210060712	0.914911574227516
ENSG00000006555	364.945062561406	0.0381299859091494	0.137364096728122	0.277583348322948	0.781332216097881	0.915105597468195
ENSG00000251369	364.682588119644	0.0707465263902406	0.255193490541901	0.277227002303275	0.781605807032364	0.915362348618424
ENSG00000095321	600.409712157586	0.0555664829503416	0.200760999168416	0.276779270777226	0.781949599110765	0.915534481009524
ENSG00000109079	603.058127230218	0.0181290568576352	0.0655183141749934	0.276702126510981	0.782008838886072	0.915534481009524
ENSG00000148606	599.762951228478	0.0254117009250208	0.0918214682944758	0.276751193343198	0.781971159878287	0.915534481009524
ENSG00000174606	619.858547902384	0.0473593288346775	0.171169137862076	0.276681470890147	0.782024700737568	0.915534481009524
ENSG00000259642	111.425052495757	-0.0533568742187711	0.192759853574394	-0.276804911548548	0.781929909612103	0.915534481009524
ENSG00000104522	1313.78176819929	-0.0642345172723095	0.232341253135521	-0.276466259889037	0.782189970827027	0.91553696439359
ENSG00000119487	1384.33114725527	-0.016952781281479	0.0613050885093101	-0.276531389052712	0.782139954210596	0.91553696439359
ENSG00000166432	522.242897101168	-0.0906544073918784	0.327806895912851	-0.276548201157975	0.782127043326338	0.91553696439359
ENSG00000174485	1132.75723246371	0.044985691808491	0.16285972893465	0.276223545886793	0.782376373491607	0.915627823964631
ENSG00000178732	90.8223299342384	-0.067422709507202	0.244046322738355	-0.276270130812365	0.782340595623511	0.915627823964631
ENSG00000104976	360.467574744786	0.0467939039428487	0.169465262011433	0.276126820254712	0.782450661587085	0.915651111345654
ENSG00000212978	94.0289912806751	0.0302537275660008	0.109681992703424	0.27583130849752	0.782677635489949	0.915853061338243
ENSG00000165795	320.657759242612	-0.0391642489621437	0.142109706067961	-0.275591654122585	0.782861720565088	0.916004800230279
ENSG00000030066	1046.04677147478	0.0455615384334135	0.165422694944237	0.275424955740034	0.78298977331916	0.916005940518911
ENSG00000130222	27.9281061863612	0.099732738750642	0.362166832314933	0.275377891766511	0.783025927532382	0.916005940518911
ENSG00000273820	98.4756271697823	0.0322229464351138	0.116997900411685	0.275414740963125	0.782997620199072	0.916005940518911
ENSG00000121989	122.235846740398	-0.0489535861734269	0.177860350053919	-0.275236083582352	0.783134866414069	0.916069724574823
ENSG00000125482	408.145333216688	0.0259013417131635	0.0941946561766405	0.274976763698691	0.783334090299407	0.916239103049435
ENSG00000023041	977.917394393438	-0.021740115542248	0.0792706183082024	-0.274251872966638	0.783891066796928	0.916298610085031
ENSG00000123349	2439.41794670111	-0.0910489517576068	0.331821147148492	-0.274391649055634	0.78378365992008	0.916298610085031
ENSG00000150787	51.2851698762098	0.0584596694014353	0.212818433918705	0.274692696140065	0.783552343022638	0.916298610085031
ENSG00000152422	76.16036933704	-0.0819459480405963	0.298322212009741	-0.274689395363965	0.783554879151085	0.916298610085031
ENSG00000153363	59.3421874231127	-0.0404343961469635	0.147461975329912	-0.274202187082472	0.783929247463897	0.916298610085031
ENSG00000173208	213.74081807205	-0.0718827916553301	0.262057027835722	-0.274302094658541	0.783852474922074	0.916298610085031
ENSG00000214960	8.71556889552969	0.114967872612374	0.419001703109366	0.274385215523492	0.783788603490618	0.916298610085031
ENSG00000226328	470.685079482847	-0.0550870531864219	0.200537995822393	-0.27469633851936	0.783549544428412	0.916298610085031
ENSG00000234616	1234.05403798018	0.0355681216997711	0.12956866937717	0.27451174632529	0.783691377950692	0.916298610085031
ENSG00000269743	188.431649356632	-0.04527385523109	0.165092103002147	-0.274233924020589	0.783904859441678	0.916298610085031
ENSG00000205659	159.951907838102	0.0394340663777683	0.143861757585558	0.274110834175761	0.783999448133725	0.916317044524525
ENSG00000162402	2229.44875848108	0.038163741025163	0.139340035399136	0.273889273214578	0.78416971523741	0.916452423187907
ENSG00000113597	235.030818642332	-0.0536782169211616	0.196078932728742	-0.273758206321027	0.784270443533795	0.916506519289979
ENSG00000070831	6985.80572799662	-0.0278272425690816	0.101796303220754	-0.273362015010858	0.784574948767637	0.916671473558412
ENSG00000100490	73.8987390526532	-0.0574863480641177	0.210267075604882	-0.273396811644166	0.784548203404073	0.916671473558412
ENSG00000135966	773.646650517817	0.0282257903960433	0.103217536214693	0.273459253448306	0.784500210066922	0.916671473558412
ENSG00000040633	1479.03050957639	-0.0386607591618814	0.141614116131236	-0.27300074468603	0.784852643134606	0.916702294170006
ENSG00000108953	2848.27635905673	-0.0323268381265123	0.118383277118946	-0.273069295877254	0.784799948408886	0.916702294170006
ENSG00000136240	969.368894031191	-0.0279875958747382	0.102464347695061	-0.27314472306046	0.784741969305577	0.916702294170006
ENSG00000205045	262.615228829376	-0.0696066746909736	0.254851651951474	-0.27312624484862	0.78475617296235	0.916702294170006
ENSG00000214018	12.9423458730013	-0.107286036284666	0.393091896350463	-0.272928639030031	0.784908071211774	0.916702294170006
ENSG00000287201	26.6173220144315	0.114878964534981	0.420952159811528	0.272902660925687	0.784928041013403	0.916702294170006
ENSG00000179588	221.924920323406	0.0482616514170194	0.177057674075055	0.272575880538006	0.785179254629242	0.916932072120095
ENSG00000004142	1310.06387327387	-0.0313284281778251	0.115272486448247	-0.271777152927905	0.785793373536078	0.91710247447122
ENSG00000121743	8.58077218017402	-0.118434982568244	0.435098244484362	-0.27220285089544	0.785466049879058	0.91710247447122
ENSG00000133597	434.810471396736	0.0359677935388491	0.132391461178933	0.271677593241735	0.785869931495208	0.91710247447122
ENSG00000164916	1337.32312991081	0.0310405978453448	0.114226375658608	0.271746325368117	0.78581707864317	0.91710247447122
ENSG00000169598	391.620822293212	-0.0282341491833791	0.103873966063692	-0.271811602592192	0.78576688341675	0.91710247447122
ENSG00000173013	35.2009068749049	-0.0628743578132546	0.230906726858522	-0.272293313705746	0.785396496954425	0.91710247447122
ENSG00000179387	377.268657000558	0.0450005889953957	0.165400377989533	0.27207065390288	0.785567693483298	0.91710247447122
ENSG00000274460	79.1926810301188	-0.0427644387051049	0.157390230827867	-0.271709612980204	0.785845309196592	0.91710247447122
ENSG00000285774	26.119751468523	0.133962137099999	0.49255655913545	0.271973105657416	0.785642698708191	0.91710247447122
ENSG00000288302	36.4911833297877	0.0674071736909229	0.247780634515463	0.272043752824905	0.785588377627902	0.91710247447122
ENSG00000260077	147.666399909995	0.0539798073862186	0.198772616429279	0.27156561278864	0.785956043069371	0.9171393903842
ENSG00000071243	385.979529134363	0.0317981018858084	0.117220235139835	0.271268026786294	0.78618489572371	0.917215711677661
ENSG00000109189	128.938120431238	-0.0453373501080455	0.167126760435917	-0.271275228394256	0.786179357250723	0.917215711677661
ENSG00000117450	1504.18929799436	-0.0457377022751175	0.168524596529431	-0.271400752276122	0.786082823516136	0.917215711677661
ENSG00000215375	141.934279442839	-0.0638637288677612	0.23548844668159	-0.271196866630629	0.786239622777797	0.91721599677529
ENSG00000108506	244.947319895963	0.0609428487796003	0.225025549288949	0.270826352706045	0.786524590529806	0.917251368018909
ENSG00000111860	686.386714447537	-0.0722466959614081	0.266715624082666	-0.270875379760339	0.78648688145315	0.917251368018909
ENSG00000116586	637.947278115011	0.0532553834896924	0.196622124187415	0.270851429918084	0.786505302371628	0.917251368018909
ENSG00000236213	50.5075898048489	-0.0634543415190377	0.234318988500751	-0.27080324102216	0.786542367016393	0.917251368018909
ENSG00000260135	10.0689765477419	0.3104937232568	1.14586048082782	0.27096992038026	0.786414167107742	0.917251368018909
ENSG00000187051	798.169895729172	-0.0462111896087335	0.170707976354593	-0.270703165695926	0.786619341821597	0.917277593652877
ENSG00000204604	304.617289058935	0.0477838304053803	0.176601558621707	0.270574228100311	0.786718519654133	0.917329704832894
ENSG00000176681	17.3878837316722	-0.109106467444489	0.403418414852363	-0.270454851408848	0.786810346395612	0.917373237867589
ENSG00000151623	195.091998712894	-0.0560021255176226	0.207173914454116	-0.270314559944398	0.786918264953548	0.917435525657409
ENSG00000164219	636.820779456752	-0.0392652060415884	0.145324229695705	-0.270190360711396	0.787013808052593	0.917483377783076
ENSG00000135407	382.225078614481	0.0724722457538822	0.268459932594842	0.269955538815011	0.787194458924703	0.917551456679649
ENSG00000147548	2643.54767398536	0.0358510273401188	0.132825309911161	0.269911113808787	0.787228636822131	0.917551456679649
ENSG00000214194	93.8556443678295	-0.076535987318766	0.283569634015092	-0.2699019152195	0.787235713708396	0.917551456679649
ENSG00000130340	657.873681398933	-0.0330075674721398	0.122327941761145	-0.269828519935286	0.787292180613441	0.917553745976274
ENSG00000000460	128.778420682329	-0.051160124717213	0.18980957485506	-0.269533951362987	0.787518819168198	0.917623040783479
ENSG00000073803	144.889979310111	0.0449340442216889	0.166751028605478	0.26946786833921	0.787569665356726	0.917623040783479
ENSG00000156206	29.0090752330866	0.126813109005301	0.470254688894218	0.269668994270946	0.787414916068176	0.917623040783479
ENSG00000178691	773.559880441326	0.0438978369477309	0.162864087742559	0.269536627479967	0.787516760105523	0.917623040783479
ENSG00000166881	542.13509902075	-0.0465737415349419	0.172900789534928	-0.269366852865258	0.787647391331907	0.917650092254163
ENSG00000088053	72.7922191852537	-0.107355070373804	0.399082028178607	-0.269005023513004	0.787925816911706	0.917656944151406
ENSG00000101470	14.4380777073779	0.142626359243856	0.530025168115203	0.269093559747441	0.787857686289098	0.917656944151406
ENSG00000104679	567.930613862641	-0.0351322067741743	0.130539489601973	-0.269130872820905	0.787828973526462	0.917656944151406
ENSG00000174953	843.78148646592	-0.0444735548626818	0.165303846560634	-0.269041258192191	0.78789793331537	0.917656944151406
ENSG00000236723	13.0346753700405	-0.0740915581031519	0.275302463880531	-0.269127842369418	0.787831305476762	0.917656944151406
ENSG00000179886	219.480831978124	-0.0408360483996213	0.151848584142728	-0.268926105766242	0.787986547259664	0.917664189479554
ENSG00000090686	1656.87625483477	-0.0290134267771344	0.108119642386202	-0.268345567343802	0.788433334279537	0.917842930244851
ENSG00000143178	151.432039547143	-0.0381863542560668	0.142363794151272	-0.268230799015451	0.788521669149468	0.917842930244851
ENSG00000148331	1131.98485681429	-0.0191746374138605	0.0714152447819659	-0.26849501772908	0.788318309407165	0.917842930244851
ENSG00000165983	257.895754860585	-0.0439184255359062	0.163624462119121	-0.268409900128093	0.78838381982147	0.917842930244851
ENSG00000169084	334.234899659804	0.0456013504855762	0.169977799852126	0.268278272369966	0.788485129535166	0.917842930244851
ENSG00000169635	340.483540091777	0.0311510605903254	0.116114583434005	0.268278623313759	0.788484859420094	0.917842930244851
ENSG00000236320	14.1219988518135	-0.14403775289611	0.536846479504257	-0.268303431977648	0.788465764705917	0.917842930244851
ENSG00000110066	1231.14212680287	0.0270845978332974	0.101087743448447	0.267931570231459	0.788751992300605	0.918047551879196
ENSG00000118454	357.077746269972	-0.0483789567819503	0.180680242859094	-0.267760082764995	0.788883998400775	0.918137719535226
ENSG00000198794	207.770780709768	0.0717132454554845	0.268052478303282	0.267534349652034	0.789057770473657	0.918213006561417
ENSG00000224281	26.5105892766791	0.0626568265414923	0.234174668835697	0.267564493004381	0.789034565150153	0.918213006561417
ENSG00000084754	4701.4843452113	0.0256822779470146	0.0962174245357458	0.266919199624527	0.789531373627761	0.918256350606104
ENSG00000116005	436.286816589507	-0.0389540220555257	0.145700034748282	-0.2673576716905	0.789193786621236	0.918256350606104
ENSG00000166326	2307.55771841938	0.0330056356539257	0.123605771221895	0.267023419114263	0.789451129710612	0.918256350606104
ENSG00000182362	160.180190864318	-0.0624598066983599	0.233803941790207	-0.26714608068672	0.78935668915129	0.918256350606104
ENSG00000186583	12.8002116115091	0.134959892579609	0.505338933211215	0.267068068003382	0.789416752929805	0.918256350606104
ENSG00000235989	32.0837219258111	-0.0805193685879428	0.301462430400468	-0.267095864917494	0.78939535129589	0.918256350606104
ENSG00000267419	52.9908864658657	-0.0554378016781654	0.207627063899077	-0.267006625422938	0.789464059881846	0.918256350606104
ENSG00000198707	208.542293140131	-0.0703247288540075	0.263444398197119	-0.266943344915567	0.789512782734181	0.918256350606104
ENSG00000130487	223.233785737849	0.0637902819963145	0.239179265383324	0.266704899749901	0.78969638107837	0.918323011442505
ENSG00000273329	92.8160643788967	-0.0501816096293056	0.188155347399064	-0.266703074470023	0.789697786554983	0.918323011442505
ENSG00000136840	965.866125303408	-0.0736669371483159	0.276512219607989	-0.266414761896431	0.789919797577647	0.918364851527161
ENSG00000143771	553.188936341647	0.0421981296801672	0.158349610247729	0.266487107951518	0.789864086916981	0.918364851527161
ENSG00000188886	10.299072574351	-0.108787199665402	0.408401776759099	-0.266372983312391	0.789951970000881	0.918364851527161
ENSG00000279161	30.9207248835532	-0.111111323950259	0.4169785303936	-0.26646773359141	0.78987900619327	0.918364851527161
ENSG00000123485	36.7076589554094	0.109815395783407	0.412502498988029	0.266217528506643	0.790071684186566	0.918440602353324
ENSG00000205959	27.9684539126898	0.0793255447900131	0.298548953310859	0.26570364394283	0.790467456775776	0.918837232259904
ENSG00000033867	463.72131264554	-0.0738723831169093	0.278536904629174	-0.265215782501992	0.790843237442984	0.918960074803768
ENSG00000065427	2934.86167163627	-0.0321000740409971	0.121035477505838	-0.265212107247222	0.790846068533234	0.918960074803768
ENSG00000106484	100.61385687628	0.0507473164303348	0.191311056436706	0.265260761063876	0.790808590172434	0.918960074803768
ENSG00000159433	334.740580137209	0.0597724284359893	0.225262643214616	0.265345498849722	0.79074331724337	0.918960074803768
ENSG00000287170	18.3898185896454	0.0804492273064756	0.303073663769996	0.265444467545451	0.790667084201138	0.918960074803768
ENSG00000092208	68.8654954339982	-0.0671634574720594	0.253612100087561	-0.264827496199396	0.791142354014188	0.919177469277354
ENSG00000127586	308.692842555702	-0.0426455332326065	0.160997130800318	-0.264883808926377	0.791098971565335	0.919177469277354
ENSG00000101096	1527.62657224999	0.0406229776324704	0.153514577772053	0.264619674704702	0.791302462059412	0.919236609768852
ENSG00000151348	743.048251191264	-0.0249710686559613	0.0943528902762618	-0.264656107331179	0.791274393312564	0.919236609768852
ENSG00000076641	2136.88005685321	0.049387949795655	0.186772669080734	0.264428141647997	0.79145002910377	0.919293879367167
ENSG00000122512	258.604370829726	0.0391426153980982	0.148035371530923	0.264413936975338	0.791460973421308	0.919293879367167
ENSG00000124145	44.4390332922229	0.0622804230645129	0.235704697061773	0.264230725313847	0.791602136753361	0.919330985943904
ENSG00000140688	1638.92892648762	-0.0237567281978742	0.089893582349029	-0.264276131588951	0.791567150891828	0.919330985943904
ENSG00000115841	58.7843430436749	-0.0632436279346157	0.239428164976744	-0.264144479162502	0.791668591189057	0.919344742544511
ENSG00000048991	693.61641981263	-0.0287670530397743	0.10967781733513	-0.262286884793433	0.793100272601701	0.919358472027104
ENSG00000086619	290.550401913825	-0.0495058771252898	0.187980511880979	-0.263356433227689	0.792275866867102	0.919358472027104
ENSG00000100036	35.7555124314601	-0.0583505650088414	0.222243260597844	-0.26255268597066	0.792895371967995	0.919358472027104
ENSG00000100462	901.454678424812	0.0450638287148607	0.17137812714842	0.262949709304698	0.79258934152002	0.919358472027104
ENSG00000103024	359.714729978922	-0.0532684720983439	0.202816268938139	-0.262643980077314	0.79282499852646	0.919358472027104
ENSG00000107020	180.070804974519	-0.0420134044252008	0.160168464454261	-0.262307593247849	0.79308430836891	0.919358472027104
ENSG00000113108	692.275987244367	0.0350893068586504	0.133573727668486	0.262696171403839	0.792784767955211	0.919358472027104
ENSG00000120647	179.238412877193	0.0341306760745937	0.129603217206762	0.263347444686835	0.792282794249719	0.919358472027104
ENSG00000136861	1305.98965434868	0.0330602800573234	0.125759041164915	0.262885910635798	0.792638516162128	0.919358472027104
ENSG00000137776	2354.036634487	0.0248234514502141	0.0943053499233324	0.263224212310276	0.792377769919036	0.919358472027104
ENSG00000155034	427.476500671078	0.0264569517477794	0.100536007830841	0.263158964818805	0.792428057660634	0.919358472027104
ENSG00000163449	90.9969284266176	-0.0419045932106882	0.159423142539429	-0.262851381193444	0.792665131057792	0.919358472027104
ENSG00000167637	102.540810068958	-0.0516609984441293	0.196809715761784	-0.262492114498347	0.792942064006583	0.919358472027104
ENSG00000170469	26.6087264495926	-0.0653634894296793	0.24836493406456	-0.263175192890509	0.792415550232038	0.919358472027104
ENSG00000185630	114.753155902781	-0.0947955678026931	0.361137789187236	-0.262491410871282	0.792942606407899	0.919358472027104
ENSG00000196705	499.96310302962	0.049007994495878	0.186486692924152	0.26279620131293	0.792707663574314	0.919358472027104
ENSG00000206177	1008.48232370902	0.147653299249827	0.560451700730276	0.263454101499616	0.792200595919686	0.919358472027104
ENSG00000206527	565.176957744281	-0.0415279187151626	0.158294863881555	-0.262345332608113	0.793055215163688	0.919358472027104
ENSG00000215158	57.2890684480337	-0.0687847808808	0.261903232004659	-0.262634333888542	0.792832434145788	0.919358472027104
ENSG00000230107	12.0001307047153	0.101234712378239	0.383794256100534	0.263773391000725	0.79195453952459	0.919358472027104
ENSG00000236499	12.0120313436735	0.0983112180199156	0.374074070891888	0.262812169219632	0.792695355487582	0.919358472027104
ENSG00000258056	83.0952522031252	0.0370667288203654	0.141073160926592	0.262748268890446	0.79274461026855	0.919358472027104
ENSG00000258572	28.3000864951179	0.139472072178985	0.52929008048348	0.263507814186852	0.792159201471309	0.919358472027104
ENSG00000260032	3384.26032685658	0.031654278566112	0.120252721624853	0.26323128606488	0.792372318065639	0.919358472027104
ENSG00000260286	12.0419507318731	0.0953013678447002	0.361185328025481	0.263857251250186	0.791889917124473	0.919358472027104
ENSG00000109113	297.710864243505	0.0566850891619522	0.215394196543262	0.26316906430934	0.792420273694622	0.919358472027104
ENSG00000103876	239.510512117855	0.0567454269264458	0.216587321573914	0.261997916194187	0.793323048729086	0.919550761563353
ENSG00000126821	367.725670446162	-0.0472044440217549	0.180217771871041	-0.261930016843916	0.793375397190834	0.919550761563353
ENSG00000070214	635.821865676559	-0.0390702051248112	0.149308565870824	-0.261674237488915	0.793572604133197	0.919652701217208
ENSG00000278897	29.8556287108166	0.145510113257992	0.556030947152075	0.261694270801432	0.793557157889665	0.919652701217208
ENSG00000167914	16.1895289421511	0.165950269863664	0.63442202208612	0.261577095508102	0.793647504461995	0.919676193393287
ENSG00000224888	12.4894430563753	0.0947344525857347	0.362362098019946	0.261435876167491	0.793756393581732	0.91973906572706
ENSG00000117625	949.511033947826	0.0294681093487724	0.112880599998862	0.261055569770798	0.794049654058345	0.920015548938213
ENSG00000111653	898.673077172316	-0.0332575688185602	0.12759734316771	-0.260644681095339	0.794366529751561	0.920037384958288
ENSG00000163251	19.6116614062844	-0.0830190439851379	0.318307282240108	-0.260814152289845	0.794235830133243	0.920037384958288
ENSG00000175573	1335.90669031483	-0.0420482264330182	0.161282265240078	-0.260712027887425	0.794314589849732	0.920037384958288
ENSG00000229344	14.5400395102012	0.0947226078702907	0.363531340549808	0.260562425586282	0.794429968947818	0.920037384958288
ENSG00000254469	38.010190149042	-0.0578368385209179	0.221992510446071	-0.260535089245582	0.794451052280287	0.920037384958288
ENSG00000254614	202.021910632825	0.0900025505718731	0.345159178674195	0.260756648331316	0.794280177703611	0.920037384958288
ENSG00000254709	123.948859447981	-0.111530825665347	0.427582470441842	-0.260840500664344	0.794215510251875	0.920037384958288
ENSG00000118965	159.710959065812	0.0442342367913504	0.169855522960491	0.260422717026632	0.794537721670027	0.92007446308398
ENSG00000260669	20.126774539725	0.0669827859052839	0.257519750935746	0.260107372975818	0.794780950810577	0.920292819787885
ENSG00000051341	26.0133992530757	-0.091961631760909	0.354382072556123	-0.2594985437542	0.795250605465788	0.920505489899862
ENSG00000123552	112.857258164869	-0.0660803883397172	0.254725124639593	-0.259418415961965	0.795312422073332	0.920505489899862
ENSG00000164080	772.664796399291	-0.0280672434887865	0.108038427851303	-0.259789447578934	0.795026191175199	0.920505489899862
ENSG00000165917	17.469303166872	-0.0770835816792851	0.297109571273614	-0.259444962842672	0.795291941669877	0.920505489899862
ENSG00000173210	256.688319321094	0.115711432037251	0.446119588330039	0.259373125646408	0.795347362998717	0.920505489899862
ENSG00000181847	653.324609637368	-0.0510341714999205	0.196658263697605	-0.259506875227954	0.79524417801386	0.920505489899862
ENSG00000142606	26.0135103962573	0.112750337359821	0.43457568271524	0.259449255548202	0.795288629944088	0.920505489899862
ENSG00000144468	537.256090718572	-0.0236886685699897	0.0915652992409553	-0.258707925014832	0.795860604414244	0.920719713806611
ENSG00000146830	4192.49747539514	0.0244563977824111	0.0944604280015434	0.258906277473267	0.795707554572816	0.920719713806611
ENSG00000197566	110.495849787764	0.0627586362662822	0.242349046580552	0.258959699457379	0.795666335221026	0.920719713806611
ENSG00000198933	1018.96170219588	0.0739589302417372	0.285803752499225	0.258775224590299	0.79580867481324	0.920719713806611
ENSG00000234287	14.5205336733614	-0.139751833884467	0.540020287682214	-0.258789969695929	0.795797297336949	0.920719713806611
ENSG00000276168	1827.518408774	-0.167129786008141	0.645962407350502	-0.258729895279271	0.795843651651186	0.920719713806611
ENSG00000115073	1716.78335999475	0.0199846870668629	0.0772866574974394	0.258578747146944	0.795960282986788	0.920771755932287
ENSG00000177352	536.141349905657	0.0306792085383094	0.118766379941269	0.258315598686097	0.796163348679659	0.920943381546109
ENSG00000233225	13.9267764354005	-0.076571532122945	0.296758333613625	-0.258026560503066	0.796386408790737	0.921138110064724
ENSG00000123600	267.28798766491	-0.0436723688320504	0.169311829397978	-0.25794044626023	0.796452869153603	0.921151693610945
ENSG00000168818	534.678211988711	-0.0207670385694077	0.0805544481058029	-0.257801264334052	0.796560288667197	0.921212644068989
ENSG00000167716	1800.84493873223	-0.0264446132229266	0.102695771391427	-0.257504402222488	0.796789417380584	0.921315229258683
ENSG00000171109	754.656445371701	-0.0334290543722481	0.129812049741717	-0.257518885486831	0.79677823827656	0.921315229258683
ENSG00000205611	17.099468280744	0.128476563406326	0.498989215142011	0.257473627701075	0.796813171250753	0.921315229258683
ENSG00000107669	394.03546842979	-0.040302910155595	0.156734572666336	-0.257141162093151	0.79706980283068	0.921509184029179
ENSG00000196456	86.0419042909781	0.0492094182978331	0.191391072936408	0.257114490988739	0.797090391317666	0.921509184029179
ENSG00000172888	558.507732328608	0.0535982162361752	0.20856726469688	0.256982879427756	0.79719198958669	0.921563355400119
ENSG00000043093	546.227452937274	-0.0373748102432073	0.145543762412753	-0.25679431137155	0.797337561724079	0.921668350152764
ENSG00000007520	703.944346852865	-0.0468673684601912	0.18273792704024	-0.2564731318741	0.797585524430801	0.921828388287281
ENSG00000172382	11.9795883567612	-0.0764407087454913	0.297996893064555	-0.256515119870502	0.797553106950056	0.921828388287281
ENSG00000183475	519.783852196152	0.0298070490785428	0.116316237532136	0.256258710829669	0.797751076950181	0.921829870303817
ENSG00000198836	791.283735336466	0.0355465800059642	0.138696629307062	0.256290150550575	0.797726802061076	0.921829870303817
ENSG00000279349	8.38537007312637	-0.114071204359157	0.445020599607967	-0.256327919335972	0.797697640703419	0.921829870303817
ENSG00000113300	810.213744573616	0.0400190334653902	0.156334403866213	0.255983535777815	0.797963550408144	0.922012105087241
ENSG00000124333	726.562963832234	-0.0329122474919115	0.12882205698211	-0.255486119869069	0.798347662724873	0.922229312372474
ENSG00000156162	169.857276089342	-0.057490455610981	0.225112527502274	-0.255385412126387	0.798425436758468	0.922229312372474
ENSG00000228013	14.8696891467561	-0.0762995812460903	0.298753182949706	-0.255393366834639	0.798419293466415	0.922229312372474
ENSG00000271614	46.3024389523399	-0.0503222281690532	0.196909311982703	-0.255560428617381	0.79829027724754	0.922229312372474
ENSG00000286285	10.1626050613985	-0.119892580374104	0.469338403644166	-0.255450181453725	0.798375416821292	0.922229312372474
ENSG00000127774	193.983146453452	0.0477400216385351	0.187431008441783	0.254707169509592	0.798949278380192	0.922644471225856
ENSG00000140451	35.6488158437386	-0.0860447027512719	0.337777953777616	-0.254737474097914	0.798925870656328	0.922644471225856
ENSG00000152457	623.515295848183	-0.0275139672005513	0.107967333922934	-0.254836034204479	0.798849742584097	0.922644471225856
ENSG00000185825	3324.2645755688	-0.0456910180618236	0.179489511693793	-0.254560935793128	0.799062234060897	0.922673738898407
ENSG00000268520	10.344855549229	-0.104646903986727	0.411133837653885	-0.254532452458522	0.799084236004679	0.922673738898407
ENSG00000179526	1749.47741182751	0.0689053731958111	0.270830990124992	0.254422040712588	0.799169525034131	0.922687632097891
ENSG00000188295	113.228340859061	-0.0468315167306192	0.18415562606109	-0.254304023897069	0.799260691350374	0.922687632097891
ENSG00000270277	76.9238941707007	0.0643318567533282	0.252909784252022	0.25436681678247	0.799212184396261	0.922687632097891
ENSG00000114923	46.9136406208233	0.0747173555142801	0.293904367482627	0.25422335895943	0.799323005444973	0.922696297083525
ENSG00000100348	1104.54912666253	-0.0398340236334227	0.156868818113201	-0.253932069563228	0.799548038693668	0.922892782407124
ENSG00000022976	623.414779382403	-0.0220789950012523	0.087162679303676	-0.253307897114185	0.800030294057881	0.922960691426732
ENSG00000100219	3060.4551465176	0.04273931797026	0.168665908435224	0.253396304960312	0.799961982721892	0.922960691426732
ENSG00000103653	9613.79529764804	0.0427148399026252	0.168559981009909	0.253410326975025	0.799951148274829	0.922960691426732
ENSG00000132603	427.879949398906	0.0253023136028483	0.0998328132842954	0.253446865519001	0.799922916070514	0.922960691426732
ENSG00000141956	432.812338564718	0.0326403170546293	0.128793582910456	0.253431237155056	0.799934991592604	0.922960691426732
ENSG00000145331	66.7074344197764	0.0507458825203726	0.200313335178333	0.253332522646059	0.8000112661475	0.922960691426732
ENSG00000182795	22.7216566686998	-0.101664573937179	0.401378933176501	-0.253288265860415	0.800045463022887	0.922960691426732
ENSG00000279179	8.9991736027905	-0.0933286725410971	0.368243607861587	-0.253442749714143	0.799926096212732	0.922960691426732
ENSG00000155850	287.538885867837	0.0506424894992345	0.200117218485993	0.253064128526147	0.800218658090092	0.923052977788772
ENSG00000266490	18.9162601408647	-0.0822288588862887	0.324960243115988	-0.253042827940459	0.800235117958249	0.923052977788772
ENSG00000171045	343.334645164323	0.0357484379920915	0.141405505101149	0.252807965054261	0.800416612376171	0.923135827180437
ENSG00000171246	13.2570951802931	0.118607323544856	0.469069766009515	0.252856466435421	0.80037913119927	0.923135827180437
ENSG00000086288	130.594782116497	0.0714324411742813	0.283055368363102	0.252362078795298	0.800761208452442	0.923152965550336
ENSG00000108823	11.4834522851364	0.101071596375602	0.400296212325245	0.252492012823445	0.800660787006864	0.923152965550336
ENSG00000121690	24.1004462365176	-0.0838555985095761	0.332375090696421	-0.252292066574166	0.800815319803808	0.923152965550336
ENSG00000138468	728.591574001914	0.0636265343877956	0.251840368837103	0.252646288129251	0.800541557321137	0.923152965550336
ENSG00000160856	1744.84854168735	0.0565007350647801	0.223786237613951	0.252476361670856	0.800672883058365	0.923152965550336
ENSG00000169972	180.947641553649	0.0424330579289268	0.168138777366903	0.252369254692103	0.800755662367979	0.923152965550336
ENSG00000211625	55.400574328368	-0.139511962009654	0.552784006445747	-0.252380605051651	0.800746889958441	0.923152965550336
ENSG00000118432	27.5341029039611	-0.0933969871178929	0.370692541621137	-0.251952701042873	0.801077623659031	0.923197865073301
ENSG00000120686	800.157394146383	-0.0407729685510661	0.161870121275461	-0.25188693398012	0.801128459213297	0.923197865073301
ENSG00000160948	3179.89480509452	-0.0459590866792027	0.182387143402421	-0.251986438417965	0.801051546218548	0.923197865073301
ENSG00000213614	1075.77946680744	-0.019128717416828	0.0759362644206287	-0.251904904234814	0.801114568774539	0.923197865073301
ENSG00000287603	14.0511423211869	0.112239199868988	0.445434125812932	0.251977101359596	0.801058763313379	0.923197865073301
ENSG00000114446	253.873504371937	-0.0584324604950672	0.23212731990278	-0.251725908520979	0.801252929607896	0.923278101981447
ENSG00000126351	1119.25229207388	0.0320299641347138	0.127286646445876	0.251636483708707	0.801322055897838	0.923294559649586
ENSG00000104731	1600.82100308091	-0.0261044855728239	0.103854546526256	-0.251356213531049	0.801538717672557	0.923354612838203
ENSG00000115286	989.555440686992	-0.0418485788811909	0.166414016809164	-0.251472680508524	0.801448681472491	0.923354612838203
ENSG00000167107	448.748845756241	0.0438963400239045	0.174588960159594	0.25142677969889	0.801484165331592	0.923354612838203
ENSG00000197879	418.223978129815	-0.033672190363434	0.134049026436794	-0.251193098961527	0.801664819786176	0.923436691146101
ENSG00000176473	168.533285054052	0.0408776120840447	0.162790124256982	0.251106215875326	0.801731990271864	0.923447845163594
ENSG00000286181	11.0311306377644	0.102112465122024	0.406759896434375	0.25103867420838	0.80178420865793	0.923447845163594
ENSG00000126062	811.623782154016	0.0363313085283782	0.144793216533719	0.250918581672073	0.801877057804147	0.923491604058887
ENSG00000249855	27.7335117289649	-0.0583344885542468	0.232599011473461	-0.250794223864974	0.801973207579046	0.92350322009715
ENSG00000197694	5449.11109715545	-0.032517483145849	0.129673837302545	-0.250763637617831	0.801996856419385	0.92350322009715
ENSG00000269896	54.8122663040601	-0.05598918857246	0.223676975524101	-0.250312704028973	0.802345532734319	0.923841532287959
ENSG00000112414	10.188312878824	0.117133218841037	0.468384655179936	0.250079112425319	0.802526168734202	0.923863831841567
ENSG00000179859	100.244665307833	-0.0372366430920435	0.148902042988965	-0.250074762874832	0.802529532334486	0.923863831841567
ENSG00000234336	11.3988833300307	0.0940211502736897	0.375965518833672	0.250079184296911	0.802526113154396	0.923863831841567
ENSG00000081019	788.67484262524	0.0399006115571646	0.159861489433476	0.249594894296094	0.802900647409477	0.924202692956404
ENSG00000139289	52.9070994620263	0.0604952541738398	0.242415252257895	0.249552177968908	0.802933685012198	0.924202692956404
ENSG00000210112	13.6624546939422	-0.130309676993496	0.522576289681712	-0.249360102183098	0.803082244352276	0.924310493174989
ENSG00000110955	8345.67327874655	-0.0276496577840095	0.111021887949852	-0.249046906827047	0.803324497825199	0.924336177305796
ENSG00000139618	67.6838419939074	-0.0739823691729481	0.297146190780892	-0.24897633376529	0.80337908799159	0.924336177305796
ENSG00000164308	2069.63035785638	-0.109989019913845	0.441632322960122	-0.249051109249937	0.803321247168033	0.924336177305796
ENSG00000180139	21.2127536751093	-0.085738828460826	0.344093615310897	-0.249172971092064	0.803226986104542	0.924336177305796
ENSG00000261221	632.901535899422	0.046040745354774	0.18490234864323	0.249000327430182	0.803360528137132	0.924336177305796
ENSG00000184178	299.879326473154	0.0283802749849255	0.114056023955087	0.248827497231545	0.803494220208414	0.924405466904165
ENSG00000057663	350.66748313476	-0.0424233591059142	0.170629828153979	-0.248628036287012	0.803648519527314	0.924519804991276
ENSG00000276517	15.6372711445002	-0.0776386545172536	0.312396176476891	-0.248526263646498	0.803727251919229	0.924547200960726
ENSG00000173276	286.712022645829	0.0476817421558561	0.192072533464054	0.248248624079193	0.803942046951514	0.92473109869013
ENSG00000286545	22.7087356862319	-0.095297252467155	0.384498106266705	-0.247848431276935	0.804251680978412	0.925024052010082
ENSG00000227288	17.6470818177313	0.0986677950468297	0.398283236352406	0.247732733997188	0.804341203092816	0.925063817056125
ENSG00000004777	228.578302282375	-0.0474000799741149	0.191482084358751	-0.247543158582442	0.804487894818719	0.925118164386833
ENSG00000087586	60.909475651294	0.061324238758748	0.248223011289568	0.247052996578183	0.804867209603011	0.925118164386833
ENSG00000136932	558.238311537981	0.0162278583592903	0.0656864380826988	0.247050362798779	0.804869247893032	0.925118164386833
ENSG00000145780	581.032044602982	0.0466711854469945	0.188927264133493	0.247032558593647	0.804883026657199	0.925118164386833
ENSG00000167981	163.746850625841	-0.0401980376349138	0.162570736764715	-0.247264904095819	0.804703218067433	0.925118164386833
ENSG00000171791	1432.20740964506	-0.040858754714437	0.165323463582132	-0.247144318351028	0.804796536221081	0.925118164386833
ENSG00000180938	42.3014265410831	0.0566614348659087	0.229023629147575	0.247404318396326	0.804595332455093	0.925118164386833
ENSG00000203880	1527.0625534678	-0.0513322532524417	0.207752205613515	-0.247084035044787	0.804843188937687	0.925118164386833
ENSG00000245888	16.8279332584506	0.0939214357031191	0.380033389938923	0.247139957144854	0.804799911296579	0.925118164386833
ENSG00000124406	1113.51457938985	-0.0609607940375992	0.246895058615785	-0.246909737195128	0.804978080407895	0.925127265697692
ENSG00000235831	26.6216708986465	-0.0608670011269974	0.246544568944939	-0.246880316153267	0.805000850324056	0.925127265697692
ENSG00000106018	24.4740542541808	0.0963696786059178	0.391752226496769	0.24599650515761	0.805684937873451	0.925281801562149
ENSG00000142920	97.7511377362317	-0.0444905556456941	0.180733542450036	-0.246166566773257	0.805553295177786	0.925281801562149
ENSG00000170412	22.4502395690321	0.114564777552666	0.465691212638029	0.246010176794369	0.805674354616677	0.925281801562149
ENSG00000198416	8.99017820679059	-0.115197997766649	0.467349028422063	-0.246492430198471	0.805301063534466	0.925281801562149
ENSG00000204381	15.1528502826698	0.0797653218044781	0.324221625145601	0.24602097953416	0.805665992207193	0.925281801562149
ENSG00000231043	38.3671143012861	0.0469888952618609	0.191004740736087	0.246009052344863	0.805675225055213	0.925281801562149
ENSG00000257267	378.208710003891	-0.0354474161502802	0.143733526318894	-0.246618983462738	0.805203111582793	0.925281801562149
ENSG00000271551	11.3809944388562	-0.0986273058970976	0.400014036585117	-0.246559612605272	0.805249064116931	0.925281801562149
ENSG00000082293	90.0802155874366	-0.0995228723833368	0.40428546696154	-0.246169799600549	0.805550792737582	0.925281801562149
ENSG00000143933	5366.7856583966	-0.0305176546697658	0.123996319448679	-0.246117423528823	0.805591335819066	0.925281801562149
ENSG00000130827	695.889465861913	-0.0395730961223125	0.161013335220664	-0.245775271148062	0.805856200759016	0.925403772409884
ENSG00000170464	106.536958846195	-0.0405272000363805	0.164934257866691	-0.245717297064731	0.805901081514779	0.925403772409884
ENSG00000100075	788.659655378568	-0.0429749993547053	0.175486806372409	-0.244890201395004	0.806541448884635	0.925667756508895
ENSG00000103319	635.822389810375	-0.0357174414062032	0.145783512491465	-0.245003298355116	0.806453877463969	0.925667756508895
ENSG00000107249	11.8604635368998	0.122037273368874	0.497774598522836	0.245165731098019	0.80632810939819	0.925667756508895
ENSG00000111224	324.861634306522	0.0448829741953278	0.183301178210728	0.244859169119629	0.806565477721511	0.925667756508895
ENSG00000131370	2301.95795856556	0.0293848283308087	0.11991021940459	0.245056914053847	0.806412363465505	0.925667756508895
ENSG00000148700	5352.77784541349	0.0452691327700818	0.184878979146012	0.244858193068719	0.806566233497867	0.925667756508895
ENSG00000152601	6303.45066567879	0.0425235797357217	0.173505572391216	0.24508480707375	0.806390766447307	0.925667756508895
ENSG00000229358	11.5406093641536	-0.132977865750413	0.543094370382914	-0.244852226431027	0.806570853592455	0.925667756508895
ENSG00000130309	3185.87817542066	0.0281181058083094	0.115026487917314	0.244448964037934	0.806883123884576	0.925963012310623
ENSG00000120616	1433.83920887436	-0.0238784878102198	0.0979008638605139	-0.243904771302541	0.807304573798207	0.926383511682422
ENSG00000105404	196.248398943153	-0.0585954995541081	0.240579501064686	-0.243559818250489	0.807571751571307	0.926417379434387
ENSG00000137713	406.801663743968	0.0276031298147751	0.113354556725598	0.243511426555133	0.80760923436763	0.926417379434387
ENSG00000147324	664.203521718797	-0.0349769370866023	0.143596571376256	-0.243577800997454	0.807557822772392	0.926417379434387
ENSG00000254635	516.461152019322	0.0264997658157975	0.108747445987809	0.243681730408346	0.807477323926882	0.926417379434387
ENSG00000261373	33.1816677376936	-0.0719118288926652	0.295028072593692	-0.243745716332903	0.807427764445707	0.926417379434387
ENSG00000122435	306.887028216273	-0.0629822639931978	0.258888578442274	-0.243279423032721	0.807788943665443	0.926560391538307
ENSG00000214756	38.5916193752477	0.0492182902655637	0.202398588311692	0.243175066961277	0.807869780902649	0.926589982388343
ENSG00000158270	9.14123335949521	-0.138763992873595	0.570984043598651	-0.243026043248125	0.807985222545836	0.926659256186331
ENSG00000111186	34.0313182605849	0.086675919649552	0.356759560181948	0.242953320172688	0.808041559201168	0.926660739043029
ENSG00000184194	9.16212895211131	-0.110149204303693	0.453636622070284	-0.242813738893036	0.808149691938686	0.926721617314064
ENSG00000136699	1146.52262709306	0.0213829216340512	0.0880954923983846	0.242724355717925	0.808218938446041	0.926737898701751
ENSG00000080947	201.656035579952	-0.0463553549480614	0.191154760888448	-0.242501702456226	0.808391437850762	0.926778408590975
ENSG00000100567	416.914993142034	-0.0545697734130977	0.225300319524461	-0.242209036934691	0.808618193039905	0.926778408590975
ENSG00000106692	262.456929642844	-0.0485625339854566	0.200639058225835	-0.242039283950364	0.808749723825958	0.926778408590975
ENSG00000120057	32.7400300361458	0.123717434743935	0.511075883999477	0.242072534856803	0.808723959388609	0.926778408590975
ENSG00000132950	244.775259075778	0.0424408403859004	0.175178004213126	0.242272656184996	0.808568899923944	0.926778408590975
ENSG00000174405	287.6037400126	0.056937531656362	0.234933766067803	0.242355675854315	0.80850457622517	0.926778408590975
ENSG00000184154	27.7148943176119	-0.0554068577761371	0.228848014947294	-0.242112031379857	0.808693355809864	0.926778408590975
ENSG00000184221	464.281047292967	0.0750682925679582	0.310066116467974	0.242104146764169	0.808699465120636	0.926778408590975
ENSG00000232855	19.1189496350866	0.0776502684542284	0.320518469029888	0.242264568058284	0.808575166679436	0.926778408590975
ENSG00000007545	383.436083975142	0.0206031484078367	0.0852252049757961	0.241749473218492	0.808974292208492	0.926850861265871
ENSG00000011566	119.648085975878	-0.0615850013447078	0.255038418338578	-0.241473428771622	0.809188208010679	0.926850861265871
ENSG00000125821	127.847966999335	-0.0371647497260276	0.153984290715884	-0.241354163812724	0.809280634710838	0.926850861265871
ENSG00000139620	635.278975837117	0.0239735815532057	0.0993379734142371	0.241333507512142	0.809296642983174	0.926850861265871
ENSG00000139637	752.574272853413	-0.0369257433030204	0.152794113698725	-0.241669933540959	0.809035928623116	0.926850861265871
ENSG00000145494	551.031672689874	-0.0497423070812783	0.20611977021439	-0.241327200343471	0.809301530944688	0.926850861265871
ENSG00000252835	13.6088973131576	-0.172356808316906	0.712833927151889	-0.241790972275342	0.808942134476234	0.926850861265871
ENSG00000277836	8.18267165458059	0.182011004071768	0.754236290442185	0.241318279666788	0.809308444348578	0.926850861265871
ENSG00000088387	880.659391634897	-0.0497664277837475	0.205879498606521	-0.241726000503147	0.808992481422438	0.926850861265871
ENSG00000115290	8.73766371970336	-0.122579289737613	0.508128147502246	-0.241236960282881	0.809371466458422	0.926859984887255
ENSG00000142156	79.4804240323611	0.105924370314987	0.439256048251781	0.24114493297602	0.809442788645439	0.926878611538972
ENSG00000157954	2734.99291627375	0.0260713928451898	0.108292331838688	0.240750128864394	0.809748784179375	0.927039835542998
ENSG00000164032	1813.42045321534	-0.0412649830672067	0.171392324150415	-0.240763308810682	0.809738568505428	0.927039835542998
ENSG00000197279	12.809195712597	-0.0784601560041136	0.325819792900969	-0.240808439860378	0.80970358802508	0.927039835542998
ENSG00000093217	27.5177605604654	-0.0568697342235033	0.236617526899366	-0.240344555066245	0.8100631571165	0.927336682310368
ENSG00000112146	1649.00615335099	0.0339440292652956	0.141475303508409	0.239929008268768	0.810385292222334	0.927390143060498
ENSG00000171204	221.269916249549	-0.0494182742285088	0.205830497728396	-0.240092089238004	0.810258866755972	0.927390143060498
ENSG00000180423	80.6571700712557	0.0325893118267456	0.135792158522216	0.239994062848731	0.810334859284644	0.927390143060498
ENSG00000205464	42.1928099076241	0.0820211174913242	0.341785381988278	0.239978424513595	0.810346982681732	0.927390143060498
ENSG00000261067	16.6664912743233	-0.0672543266370105	0.280288135192136	-0.239947105113486	0.810371262738406	0.927390143060498
ENSG00000213260	20.3587047229684	0.0828753986095882	0.34574064299208	0.239703952339461	0.810559770738801	0.927421279058172
ENSG00000282122	71.8231402998853	-0.329749714489177	1.37578728117072	-0.239680740621892	0.810577766561446	0.927421279058172
ENSG00000164683	29.5300584921581	-0.116168417660393	0.484500797957158	-0.239769301000543	0.810509107084616	0.927421279058172
ENSG00000175105	356.189600346664	0.0554646349375003	0.23186163626793	0.239214368665144	0.810939361481279	0.927708898514361
ENSG00000274897	9.32064176753253	0.0785881617096128	0.328491893928956	0.239239272450995	0.810920051661843	0.927708898514361
ENSG00000118640	1411.94037342933	-0.0464220673063855	0.194290787655298	-0.238930871950273	0.811159186381345	0.927897323009441
ENSG00000143315	367.204651345283	0.031592030264603	0.13233443923567	0.238728712246566	0.811315951215123	0.927950542747918
ENSG00000196636	115.885656393337	-0.0391884000178845	0.164119928520245	-0.238779046342629	0.811276918909935	0.927950542747918
ENSG00000065621	26.2479728180242	-0.0583977989599669	0.244737263547829	-0.238614251517748	0.811404713194055	0.927989018112902
ENSG00000105711	123.652440746101	0.0784731156989684	0.329127651395569	0.23842759903711	0.811549463615165	0.928080026711858
ENSG00000248712	88.1639347950837	-0.0687872742554512	0.288574179410255	-0.238369470186239	0.811594544297711	0.928080026711858
ENSG00000202058	13.4445072189329	-0.0785229057691334	0.32993209761699	-0.237997170739928	0.811883288588217	0.928347155021574
ENSG00000173868	7228.85175711642	0.0731261382835438	0.307386370143291	0.237896489195196	0.811961378573027	0.928373390945185
ENSG00000087274	7424.23601339159	0.0262257435613541	0.110585303826507	0.237153967605845	0.812537346199707	0.928497313425567
ENSG00000107537	108.340555723776	0.0318141286732498	0.133899177653628	0.237597640483998	0.812193180738568	0.928497313425567
ENSG00000114631	77.874433485454	-0.0500749928464417	0.211590962689085	-0.2366594121509	0.812921024919863	0.928497313425567
ENSG00000115255	53.0862058912015	-0.0544614169130306	0.230164804350574	-0.236619221894926	0.812952206705843	0.928497313425567
ENSG00000119632	229.355953009256	-0.0608170384764486	0.256279373005478	-0.237307582593269	0.812418180040336	0.928497313425567
ENSG00000149212	1983.19054866311	-0.0429539852743415	0.181394574748214	-0.23679862164546	0.812813020917376	0.928497313425567
ENSG00000171476	432.717358988225	0.0643163279079642	0.270881770751824	0.237433208330912	0.81232072964868	0.928497313425567
ENSG00000211937	271.20907397309	0.133646037047866	0.563551617696306	0.237149593490985	0.812540739463895	0.928497313425567
ENSG00000224546	24.8770525893033	0.0637411342953836	0.269353847776857	0.23664460270933	0.812932514855409	0.928497313425567
ENSG00000260563	202.003669021537	-0.0409907011616289	0.172771021637536	-0.237254493103741	0.812459363490192	0.928497313425567
ENSG00000265992	12.1150464728853	0.221394117698497	0.933950341574114	0.237051273331462	0.812617013258482	0.928497313425567
ENSG00000273148	41.1753308407617	0.0590196591424784	0.249009282159522	0.237017908049985	0.812642897434859	0.928497313425567
ENSG00000279320	56.8911457179729	0.0863692082199367	0.364755701273425	0.236786451639842	0.812822462727038	0.928497313425567
ENSG00000283597	10.2927597930687	0.125749493980508	0.530471476680882	0.237052319508887	0.81261620165644	0.928497313425567
ENSG00000285230	75.6113822877783	0.0546922421078331	0.23086274639576	0.236903714270453	0.812731488433735	0.928497313425567
ENSG00000287665	7.9781048306032	0.120558308127275	0.508833939714619	0.236930555762241	0.812710664714721	0.928497313425567
ENSG00000023892	6083.88092497091	-0.0298282101417825	0.126332663025409	-0.236108457048699	0.813348511661751	0.928687878878912
ENSG00000101126	2077.9896800235	0.0284317003281719	0.120351335010443	0.236239176953915	0.813247080889724	0.928687878878912
ENSG00000149328	47.6734947066903	-0.114771474905074	0.48593675922349	-0.236186031878869	0.813288317888796	0.928687878878912
ENSG00000169116	113.942621203174	0.0594761616200922	0.251965636077547	0.236048703092938	0.81339487817461	0.928687878878912
ENSG00000213397	23.3539411002079	0.0709408844940598	0.300478049538227	0.236093400509892	0.813360194829968	0.928687878878912
ENSG00000221883	38.1202204746323	-0.0445949998402659	0.189048973062639	-0.235891256735312	0.813517052942633	0.928743701237093
ENSG00000085563	299.049107316632	0.0484330429107248	0.205360932719014	0.235843508643358	0.813554105265424	0.928743701237093
ENSG00000033178	744.321383873296	-0.0428218677534293	0.181845651280034	-0.235484695135687	0.813832556413773	0.928806601868201
ENSG00000077152	33.1754505025498	-0.06984041916895	0.296344482699751	-0.235673087390362	0.813686354857924	0.928806601868201
ENSG00000120688	201.227789591125	-0.0363637815671663	0.154404448368878	-0.235509934793407	0.813812968834962	0.928806601868201
ENSG00000149527	430.322043419651	-0.0479839649381179	0.203788767422714	-0.235459321654299	0.813852247965605	0.928806601868201
ENSG00000227827	36.4180671880771	-0.22674800120792	0.963175815767686	-0.235417041723783	0.813885060336186	0.928806601868201
ENSG00000158109	2117.74310886128	0.0319606068053232	0.135965533205751	0.235064034625293	0.814159032840688	0.928869762894355
ENSG00000160469	30.5706249296263	-0.0579128399402631	0.246447815096969	-0.234990275395528	0.814216281023582	0.928869762894355
ENSG00000171044	29.2176394871798	0.0548922896820486	0.233383446594723	0.235202155435516	0.814051833124729	0.928869762894355
ENSG00000197044	173.481298450911	-0.067197120490068	0.28585476186121	-0.235074343532168	0.814151031667718	0.928869762894355
ENSG00000095209	104.773515803931	-0.040225863003595	0.171165863442245	-0.23501101326298	0.814200185239644	0.928869762894355
ENSG00000079739	829.945856691673	-0.0422624582648371	0.180053858399756	-0.234721203091388	0.814425129744702	0.929034760653703
ENSG00000164114	51.2529707502747	-0.0764665914414593	0.325858786861974	-0.234661744671162	0.814471282001069	0.929034760653703
ENSG00000185915	19.991686055365	-0.0699245830389614	0.298078173231701	-0.234584714073002	0.814531074925827	0.929040016692161
ENSG00000009413	520.388198671939	0.045421095524137	0.194399745764765	0.23364791628431	0.815258325320499	0.929078457258411
ENSG00000108984	587.464619563294	-0.0446565696779528	0.190695685032923	-0.2341771376224	0.814847463130542	0.929078457258411
ENSG00000124615	22.0849730527629	0.104684102022302	0.446713548789306	0.234342795972989	0.81471886435134	0.929078457258411
ENSG00000135778	397.464037245554	-0.0397831662901832	0.170074052355609	-0.233916730619204	0.815049624343887	0.929078457258411
ENSG00000140319	1531.04065766752	-0.0457090470579374	0.195551302484599	-0.233744528812521	0.815183316170266	0.929078457258411
ENSG00000151164	15.3157952036308	0.0831305974637917	0.354713403647562	0.234359899031019	0.814705587717315	0.929078457258411
ENSG00000177697	997.809768706411	0.0641793285211038	0.274550105393993	0.233761806170146	0.815169902354379	0.929078457258411
ENSG00000188312	59.7956196147881	0.0511485244281332	0.218588896900677	0.233994155940016	0.81498951562273	0.929078457258411
ENSG00000214797	20.9045706367875	0.0901684363482179	0.385966682954309	0.233617149692923	0.815282212597476	0.929078457258411
ENSG00000223855	46.2876277009384	-0.0942990968843858	0.402714564454551	-0.234158645372331	0.814861818773118	0.929078457258411
ENSG00000241294	178.579223789157	-0.117193203032829	0.501219121202103	-0.233816305235438	0.815127590658892	0.929078457258411
ENSG00000244041	119.125517376481	-0.0410469574703047	0.175546424986686	-0.233823944141374	0.815121660048665	0.929078457258411
ENSG00000250948	13.1743195215628	-0.0650037283684972	0.277612709676897	-0.234152566156472	0.814866538117748	0.929078457258411
ENSG00000150347	692.330137834047	0.0443159380878817	0.189777132773528	0.233515689905414	0.815360987507742	0.929105335365699
ENSG00000081320	5636.90935210384	0.0277468152441256	0.118917641930379	0.233327997374604	0.815506719740699	0.929133402803051
ENSG00000128833	25.1162657756637	-0.0789558633449265	0.3382964700711	-0.233392513165545	0.815456626295887	0.929133402803051
ENSG00000188761	38.9362884527897	-0.0504584707080795	0.216308630087478	-0.233270723815658	0.8155511905685	0.929133402803051
ENSG00000218175	28.4063869540526	0.0589177444579092	0.252687273040606	0.233164669312179	0.815633539587636	0.929164341518328
ENSG00000107242	193.693244984986	0.0469699034556023	0.201563990482495	0.233027255231294	0.815740241666172	0.929223017014007
ENSG00000214253	1516.57108646232	0.0496258033879885	0.213027432752923	0.23295498963059	0.815796357299686	0.92922406462383
ENSG00000206573	551.64486142579	-0.0407479287113125	0.175534280236084	-0.232136586976109	0.816431928617356	0.929759285549157
ENSG00000239697	818.886936039026	0.0366803253057452	0.1580017597805	0.232151371963847	0.816420445526906	0.929759285549157
ENSG00000246790	40.574813987522	0.0831253000951469	0.357976283639915	0.232208958788906	0.816375719810711	0.929759285549157
ENSG00000146587	345.015296692732	-0.0553162585748711	0.23836699678715	-0.232063411967495	0.816488762199876	0.929761114152795
ENSG00000008128	66.8803608614345	-0.0526694660407849	0.227034872495539	-0.23198844063843	0.816546991949917	0.929764532260862
ENSG00000184402	345.504214257546	0.0318615169461717	0.137402222830452	0.231885018232108	0.816627321131172	0.929793111811395
ENSG00000059691	269.521107757438	-0.0238113586749162	0.102776197784659	-0.231681646024761	0.816785287905698	0.929827091738088
ENSG00000211728	93.5370864672876	-0.0691163221140876	0.298386845138862	-0.231633274858087	0.816822860689907	0.929827091738088
ENSG00000234426	58.0305912006355	0.28339435945388	1.222957565286	0.231728694026768	0.816748743306731	0.929827091738088
ENSG00000004939	4190.92415760801	0.131351859230209	0.568674731511624	0.23097889171382	0.817331200634378	0.929930757543122
ENSG00000068654	652.289035720065	0.0296610301151631	0.128594320757344	0.230655832547482	0.817582188802703	0.929930757543122
ENSG00000102471	62.8059217153646	0.0523616602401416	0.22720836979283	0.230456564112869	0.817737011937394	0.929930757543122
ENSG00000102978	1483.61546397711	-0.0270551507489067	0.116929972632216	-0.231379090748651	0.817020307638437	0.929930757543122
ENSG00000109066	869.457860369907	-0.0231477414577888	0.100179454075472	-0.231062763032728	0.817266043158724	0.929930757543122
ENSG00000111445	228.875690793676	-0.0239765450606719	0.103856146058273	-0.23086303479063	0.817421208981355	0.929930757543122
ENSG00000119397	1956.16353051522	0.0371458207555649	0.161105131670554	0.230568824036747	0.817649789855881	0.929930757543122
ENSG00000162542	507.734214889835	-0.0319796896732644	0.138566941426518	-0.230788738959236	0.817478930104788	0.929930757543122
ENSG00000167543	793.123766714441	0.0351478001848726	0.152452028072229	0.23054990234843	0.817664491195666	0.929930757543122
ENSG00000167900	104.13610535647	0.0941396060058983	0.407752581767478	0.230874334621826	0.81741243012398	0.929930757543122
ENSG00000169247	33.7040392752897	-0.0881696674743327	0.381814735033172	-0.230922642277471	0.817374900085391	0.929930757543122
ENSG00000177733	2706.71836162386	0.0220405549067713	0.0956288969721466	0.230480070403729	0.817718748174879	0.929930757543122
ENSG00000198598	289.031713222831	-0.0557238223279543	0.241845300055848	-0.230411020247598	0.817772398590368	0.929930757543122
ENSG00000198826	75.0343763933891	-0.061285232465571	0.265442924946893	-0.230879133349786	0.817408701991291	0.929930757543122
ENSG00000211959	441.481260411484	0.142666654908981	0.617621556267539	0.230993645641444	0.817319738595063	0.929930757543122
ENSG00000231205	26.0822341785914	0.0847698813751082	0.367959309466884	0.230378411944317	0.817797734804035	0.929930757543122
ENSG00000069329	2317.00582873291	0.0268402767321602	0.117773416480953	0.227897581085295	0.819725863261964	0.930112887242378
ENSG00000100519	586.125642394387	-0.0498729504649622	0.218711925096162	-0.228030320902869	0.819622668734975	0.930112887242378
ENSG00000105251	23.6601870684115	-0.106264365649313	0.465780485508725	-0.228142588526978	0.819535392129065	0.930112887242378
ENSG00000105464	13.6989066084934	0.0909586593090898	0.398692414507924	0.228142437626643	0.819535509437156	0.930112887242378
ENSG00000110429	801.312565365247	0.0385685969240454	0.167813778077099	0.229829739643462	0.818224074336771	0.930112887242378
ENSG00000123607	356.083612380112	-0.0402430001357234	0.176359234849592	-0.228187654420505	0.819500358630512	0.930112887242378
ENSG00000124222	3439.30548249955	0.0225857352370974	0.0988467119942352	0.228492529305524	0.819263363279656	0.930112887242378
ENSG00000126768	792.529729738493	0.0439988531943853	0.193035843772601	0.227931001489114	0.819699881293119	0.930112887242378
ENSG00000128567	25.9882784892678	0.0757137029408033	0.32922279748852	0.229977096113593	0.818109567392033	0.930112887242378
ENSG00000137672	17.9075528421319	0.119799677356024	0.525319035720978	0.22805127781369	0.819606376708606	0.930112887242378
ENSG00000138942	1189.02876289709	0.0272996563710069	0.119501753379953	0.228445655388908	0.819299799777343	0.930112887242378
ENSG00000143367	110.10620896627	0.0495768098608979	0.217474422514206	0.227966163964222	0.819672545202358	0.930112887242378
ENSG00000144792	25.4275404288507	-0.0757311766563151	0.331108166052822	-0.228720353107309	0.819086274581987	0.930112887242378
ENSG00000148290	977.227140243574	-0.0351439631816985	0.154088018848492	-0.228077195386969	0.819586228341605	0.930112887242378
ENSG00000148834	1076.84933830862	0.0445570629791636	0.194628689084725	0.228933684898669	0.81892045896949	0.930112887242378
ENSG00000152270	1523.37742167619	0.0462939163263605	0.202335978582206	0.228797254204357	0.819026501017707	0.930112887242378
ENSG00000159917	164.80322749104	-0.038251420232645	0.166704391100447	-0.229456584677465	0.818514060857802	0.930112887242378
ENSG00000172867	11.1385031468324	-0.0900446693666095	0.392631881081034	-0.229336112795245	0.818607687378815	0.930112887242378
ENSG00000173889	1607.95725135988	-0.0524500508868566	0.229446962607129	-0.228593354607462	0.819184990078711	0.930112887242378
ENSG00000180182	914.516150177721	0.0336118508913921	0.1466484065216	0.229200246280489	0.818713281171922	0.930112887242378
ENSG00000197863	52.529171420012	-0.0461560491447602	0.201639029805605	-0.228904340539914	0.818943266870512	0.930112887242378
ENSG00000205571	27.3063587160796	-0.100097349393389	0.436426748653937	-0.229356586648544	0.818591775635713	0.930112887242378
ENSG00000211821	180.515266457407	0.0927482583223444	0.403529173772551	0.229842758220554	0.818213957777215	0.930112887242378
ENSG00000213967	22.7577565406548	0.0627444559924936	0.273751240708735	0.229202453402768	0.818711565797208	0.930112887242378
ENSG00000224892	27.6326257343941	0.0660998821237753	0.287295445493939	0.23007633138817	0.818032456384185	0.930112887242378
ENSG00000229809	337.94369603489	-0.0399431631173763	0.174346789011335	-0.229101799602282	0.8187897947805	0.930112887242378
ENSG00000231503	28.1981523833712	-0.0474022656123468	0.207115780555508	-0.228868440083168	0.818971170706657	0.930112887242378
ENSG00000234694	13.0863613745343	-0.0815937561104945	0.355736793391606	-0.229365524247793	0.818584829590849	0.930112887242378
ENSG00000257800	19.8728111475386	0.118235567754962	0.517093169149992	0.228654282842915	0.819137630413309	0.930112887242378
ENSG00000271797	9.92266794711264	-0.0760197222693283	0.333311308304449	-0.228074236832947	0.819588528320678	0.930112887242378
ENSG00000278867	35.5702341625027	-0.0435745900143916	0.190553068273813	-0.228674302697543	0.819122069075687	0.930112887242378
ENSG00000284602	48.3232322884675	0.0530497008889704	0.232299834928953	0.228367363692683	0.819360659125077	0.930112887242378
ENSG00000133858	1458.44506312631	0.0376855787991174	0.165469924750482	0.227748812093466	0.819841522892054	0.930181428621629
ENSG00000188199	8.99157529168182	0.114106823213233	0.501228155301779	0.227654456371334	0.819914881257599	0.930201969537818
ENSG00000071859	990.422629672012	-0.0369826274689865	0.162650376993347	-0.22737498770445	0.820132167886406	0.930207359664639
ENSG00000137801	360.028727330596	0.100168848271503	0.440234859321268	0.227535021706229	0.82000773990816	0.930207359664639
ENSG00000149091	6419.50818614856	0.023374266661215	0.10276992522731	0.227442674590986	0.820079540127285	0.930207359664639
ENSG00000227081	93.8472338309594	-0.0980316616365788	0.431166005384386	-0.227364078828949	0.820140649807083	0.930207359664639
ENSG00000162366	777.106841506354	-0.100601031892776	0.443097150848476	-0.227040574962257	0.820392191627856	0.93024197117633
ENSG00000164818	317.653874482196	0.0250619881731894	0.11029206844284	0.227232914633187	0.82024263486224	0.93024197117633
ENSG00000244462	1401.63304609418	0.021107389975821	0.092913428515828	0.227172652144951	0.82028949221408	0.93024197117633
ENSG00000270820	69.7461297348838	0.0371263513835679	0.16348736534421	0.227090034177267	0.820353733205777	0.93024197117633
ENSG00000196890	9.61505814282241	0.0784944063745332	0.345910419451385	0.226921196820337	0.820485019283028	0.930284570287566
ENSG00000011454	901.455888758037	0.0237106503998585	0.10471921314653	0.226421204738055	0.82087383713368	0.930471271894359
ENSG00000100852	331.685336760481	0.0616747935482634	0.272404861954868	0.226408563729974	0.820883667959455	0.930471271894359
ENSG00000135763	219.318667189629	0.0355710728464524	0.157102318595291	0.226419782753725	0.820874942999791	0.930471271894359
ENSG00000150625	17.2668610126329	-0.121648983194804	0.537427820586676	-0.226354086139432	0.820926035131982	0.930471271894359
ENSG00000276698	31.3323547402775	-0.0433982276067819	0.191676492473394	-0.226413928211911	0.820879496035001	0.930471271894359
ENSG00000069869	88.8671811274332	0.0594907389355471	0.263080126507396	0.226131634210973	0.821099041215011	0.930604709765364
ENSG00000047648	50.9839756028979	-0.0782164783710131	0.346381326467858	-0.225810320575324	0.821348949728834	0.930631416709382
ENSG00000115750	160.42125718062	0.0375157716517443	0.166055038351724	0.225923717968024	0.821260750423176	0.930631416709382
ENSG00000135913	322.162889817156	0.0366786701483654	0.162477631104733	0.225745968223296	0.821399003319555	0.930631416709382
ENSG00000136522	143.645845304586	-0.0674469890232949	0.298593470715814	-0.225882330452857	0.821292940937678	0.930631416709382
ENSG00000272666	16.6538602711732	0.0980844280379823	0.434124866471144	0.225935982048847	0.821251211684805	0.930631416709382
ENSG00000089022	616.987118829561	-0.0291094356075964	0.129070417981938	-0.225531427438856	0.821565879498188	0.930695214410335
ENSG00000196865	496.774921384319	-0.0458322851430988	0.203193646477048	-0.225559637014909	0.821543936792917	0.930695214410335
ENSG00000163320	2095.8335309973	-0.0330576823343519	0.146646903263659	-0.2254236645892	0.821649703682482	0.930727544172694
ENSG00000135094	8.13040585281825	0.114736322663865	0.509921009400596	0.22500803173169	0.821973026050177	0.930780647982426
ENSG00000182648	51.7688192551201	-0.0609980401623601	0.27106508911459	-0.225030970832891	0.82195518084794	0.930780647982426
ENSG00000227347	12.0372776604932	0.0624927552469323	0.277555360885393	0.225154200039886	0.821859317721916	0.930780647982426
ENSG00000236279	20.0147273121201	0.125982857643355	0.559791147772974	0.225053322376666	0.821937792817655	0.930780647982426
ENSG00000270084	15.1543660023183	-0.0531097044316577	0.235809401170776	-0.225223015570932	0.821805785531978	0.930780647982426
ENSG00000005189	32.6053393577708	0.0633118895895926	0.281699419991359	0.224749804566636	0.822173917168828	0.930806799741661
ENSG00000136379	39.8988485310392	-0.052410539144798	0.233156226985287	-0.224787215947294	0.822144811785257	0.930806799741661
ENSG00000167004	4077.38905816322	-0.0264044486283482	0.11740608316913	-0.224898471319507	0.822058258546278	0.930806799741661
ENSG00000247134	13.7016139647326	0.0941024404574455	0.418935017388701	0.224623000111099	0.822272570582595	0.930806799741661
ENSG00000158623	378.755397805204	-0.0354351576552874	0.157746487508571	-0.224633576410772	0.82226434215177	0.930806799741661
ENSG00000231105	62.301054536192	0.0452953442085345	0.201716183857946	0.22454987667441	0.822329461632847	0.930808612021044
ENSG00000106526	18.6060984008178	0.0750108317313548	0.334666383974336	0.224136140715905	0.822651371547028	0.930860051081746
ENSG00000122591	458.583789901215	0.0421432962386444	0.187911031017754	0.224272603957257	0.822545192145519	0.930860051081746
ENSG00000142949	19.999364701252	-0.0920535360035298	0.410238551599946	-0.224390261823316	0.822453647450453	0.930860051081746
ENSG00000151640	27.911218105014	-0.163324733427846	0.728053125208658	-0.224330790944737	0.822499918967139	0.930860051081746
ENSG00000171421	115.610430973369	-0.0497182808010341	0.221798265892665	-0.224159916674436	0.822632871701128	0.930860051081746
ENSG00000287252	69.7192823852635	0.060528533974872	0.270259783582485	0.223964265687345	0.822785108794335	0.930948807483879
ENSG00000175984	22.0267144452357	-0.0725244868968825	0.323965962954646	-0.223864526493592	0.822862718968981	0.930974050661478
ENSG00000101057	286.778823677661	-0.105208250062898	0.470403574519222	-0.223655294648699	0.823025534417173	0.931000649071232
ENSG00000143368	2064.19837862169	0.035223861385205	0.157515812125395	0.223621114032437	0.823052133063686	0.931000649071232
ENSG00000247626	197.112441014905	-0.0355894014089342	0.159099538818953	-0.223692674869618	0.822996446137472	0.931000649071232
ENSG00000105701	66880.2787664445	0.0979828934730193	0.438414242763183	0.223493864741859	0.823151157608971	0.931050103355753
ENSG00000132670	1997.20909687992	0.0116192539318187	0.0520465093515394	0.223247516050278	0.823342872512307	0.931141828479423
ENSG00000269399	56.4917893596213	0.0406909753781572	0.182248645928455	0.223271756949739	0.823324007151448	0.931141828479423
ENSG00000100744	276.432075229064	-0.0376466173977788	0.168890470767688	-0.222905515193704	0.823609043874059	0.931248108212092
ENSG00000126790	178.046719548516	-0.0528564170782532	0.237443794272461	-0.222606016047746	0.823842153803909	0.931248108212092
ENSG00000163428	513.067978369149	-0.0391156738429268	0.175754814359681	-0.222558192704052	0.823879377707805	0.931248108212092
ENSG00000174796	288.825452453596	0.0310148564893141	0.139306686375384	0.222637242305367	0.823817848665535	0.931248108212092
ENSG00000197822	8.71117101210879	-0.259298256091706	1.1642372662724	-0.2227194263605	0.823753881038132	0.931248108212092
ENSG00000250067	81.8983863287924	-0.0447294314724074	0.200675855570156	-0.222893936818273	0.823618055411324	0.931248108212092
ENSG00000270344	87.6716201716337	-0.0484780271273521	0.217366097762941	-0.223024784574374	0.823516216965966	0.931248108212092
ENSG00000279227	26.875933041606	-0.05099526164255	0.229008927227615	-0.222678051287779	0.823786085012563	0.931248108212092
ENSG00000063660	15.6525698237895	-0.0721934563412322	0.324591582200295	-0.222413211864145	0.823992227797466	0.931313135613988
ENSG00000147669	152.975478021859	0.0729170875052083	0.328116753755417	0.222229089708603	0.824135549923302	0.931412592840949
ENSG00000121289	369.668578176548	-0.0206689980718475	0.0931681758096551	-0.221846117434722	0.824433677316006	0.931624443389378
ENSG00000272899	21.5257171795321	-0.0582810309810303	0.262655011361046	-0.221891943652722	0.824398002247392	0.931624443389378
ENSG00000114859	68.4989411253048	-0.039275183806448	0.177133393098081	-0.221726593272568	0.824526726907952	0.931667054667788
ENSG00000287151	11.3485100259264	0.129103508897306	0.583084667718022	0.22141468648553	0.824769558035393	0.931878893256768
ENSG00000071626	2957.07330023949	-0.0164045451853543	0.0741886981015197	-0.221119194771504	0.824999624883427	0.931999712677129
ENSG00000114735	1172.45679492213	0.0274846108768412	0.124328730496387	0.221064035377083	0.825042573093392	0.931999712677129
ENSG00000239961	246.557174736169	0.0638604596054946	0.288838305809701	0.221094149636678	0.825019125462423	0.931999712677129
ENSG00000121594	11.7737002805752	0.0898775507903655	0.406959711271914	0.220851225074497	0.825208276366771	0.932061813662167
ENSG00000184007	5972.10819326135	-0.016019880884538	0.0725140973001312	-0.220920917187078	0.825154010226325	0.932061813662167
ENSG00000185480	22.3173646561884	0.0651043185168151	0.295267454145177	0.220492701118372	0.825487456179876	0.932314593102658
ENSG00000046651	1085.64354737099	-0.0311894730264575	0.141943354765947	-0.219731829488506	0.826080014072467	0.932545902025748
ENSG00000087299	51.9806186506129	-0.0521754706435134	0.23709099612344	-0.220065171164698	0.825820399274463	0.932545902025748
ENSG00000110330	1156.9290716243	-0.039610554762937	0.180216558102174	-0.21979420304143	0.826031434549221	0.932545902025748
ENSG00000182544	760.904103651559	-0.0312690136008939	0.142232393092411	-0.219844529934738	0.825992238029401	0.932545902025748
ENSG00000204923	139.990068558273	0.0306212123822643	0.139338756674768	0.219760912993773	0.826057362356761	0.932545902025748
ENSG00000260572	9.87539130689004	-0.0842017642302608	0.382613409911297	-0.220070081312052	0.825816575271692	0.932545902025748
ENSG00000273306	9.48049403676722	0.0785286478209405	0.357333653180492	0.21976281025307	0.826055884679586	0.932545902025748
ENSG00000077585	274.069423829365	0.0380918218162296	0.173547806661782	0.219488926705162	0.826269204787527	0.932655901230179
ENSG00000166170	923.697124232546	-0.0188162236853114	0.0857551697657332	-0.219417951555734	0.826324487406172	0.932655901230179
ENSG00000259205	57.5576501130414	0.11011793618656	0.501920132018409	0.219393344004223	0.826343654454966	0.932655901230179
ENSG00000109920	2653.97917578702	-0.0338199522033372	0.154405936660816	-0.219032719432476	0.826624560123917	0.932804569893022
ENSG00000112218	8.35491961798931	0.107899478906981	0.493751226928883	0.218530047161832	0.827016149742022	0.932804569893022
ENSG00000125484	400.156875364186	-0.0298819925604935	0.136755267290635	-0.218507068521082	0.827034051494085	0.932804569893022
ENSG00000133704	1044.81496988269	0.0301244881563991	0.138401854537397	0.217659570076493	0.827694366799048	0.932804569893022
ENSG00000135423	40.0500069357226	-0.0536587556232835	0.246243727248353	-0.217909126956827	0.827499915741324	0.932804569893022
ENSG00000138085	1189.16579582978	-0.0288650412295334	0.132596363319325	-0.217691047529102	0.827669839447694	0.932804569893022
ENSG00000158477	47.6171110449097	0.0535835330201771	0.245061567911586	0.218653350979575	0.826920090139921	0.932804569893022
ENSG00000161618	866.465880569582	-0.0370070333872455	0.169828981510863	-0.217907644843753	0.827501070550872	0.932804569893022
ENSG00000161681	11.5189631621784	0.106031533604883	0.485947620703439	0.21819539614454	0.827276872015168	0.932804569893022
ENSG00000168546	32.6898622744537	0.0631974494597179	0.290003123893404	0.217919892073119	0.827491527958561	0.932804569893022
ENSG00000169217	2714.82584907917	0.0271047170947729	0.124464834624507	0.217770080814747	0.827608257150327	0.932804569893022
ENSG00000169583	269.894056028269	0.0589389550949173	0.269012890576539	0.219093423250468	0.826577273809017	0.932804569893022
ENSG00000175595	196.009888040496	0.0400101611300083	0.183073877293663	0.218546532806694	0.827003306482163	0.932804569893022
ENSG00000175806	406.421985071862	0.0526284626309386	0.241620193729783	0.217814835004213	0.82757338540438	0.932804569893022
ENSG00000177868	249.289355990754	0.0374360661955983	0.171088768356435	0.218810776155723	0.826797452123325	0.932804569893022
ENSG00000197128	113.356881986039	0.0555212735987215	0.25471107738432	0.217977459672664	0.827446673735842	0.932804569893022
ENSG00000204852	292.351136826416	-0.0425545363204679	0.195201441346897	-0.218003186999236	0.827426628280245	0.932804569893022
ENSG00000234040	9.43255154714126	0.0813436587062886	0.372948514203484	0.218109619983381	0.82734370217777	0.932804569893022
ENSG00000235453	158.272758545992	0.0444104117211257	0.20365646501061	0.218065317586711	0.827378219674662	0.932804569893022
ENSG00000273145	9.07464684818325	0.075567740584203	0.346301602109215	0.218213661513384	0.827262641211419	0.932804569893022
ENSG00000273828	15.6290552127026	0.0784576016331864	0.358416809235362	0.218900452243203	0.826727594172431	0.932804569893022
ENSG00000272341	51.1306716444346	-0.0553634264172831	0.254166601084551	-0.217823373256134	0.827566732574167	0.932804569893022
ENSG00000168397	1818.84191791732	0.0222994052352872	0.102534525633148	0.217481917408687	0.827832797586535	0.932898128882075
ENSG00000279024	12.9701377713767	-0.0771604874292024	0.355085027236997	-0.217301439121798	0.827973435634118	0.932994162577
ENSG00000100418	1148.02525460548	-0.0220655669194022	0.10159241283738	-0.217196996341871	0.828054825388419	0.933023424497292
ENSG00000204356	1277.19258701802	-0.0352081619023595	0.162163963656111	-0.217114586425766	0.828119046763404	0.933033339061833
ENSG00000269514	48.4010225658037	-0.0458924836430834	0.211521827225253	-0.2169633472115	0.828236909237808	0.933103685138091
ENSG00000169957	279.189263883057	0.0341527414073025	0.157490481726947	0.216855907943159	0.828320640255944	0.933135571380407
ENSG00000157212	296.635030747016	0.0278530421205258	0.128487184877063	0.216776810443592	0.828382284831841	0.93314257378013
ENSG00000125375	221.427285913969	-0.0313635452855448	0.144931650836392	-0.216402318641564	0.828674159074689	0.933406542236601
ENSG00000166947	493.047924180712	-0.110904567040332	0.51282327954872	-0.216262738965218	0.828782951788103	0.933406542236601
ENSG00000185340	421.833008910579	0.0655182015176864	0.30290349517212	0.21630057943193	0.82875345743434	0.933406542236601
ENSG00000197798	284.064820630472	0.025681221639388	0.118794637087516	0.216181658271902	0.828846150094298	0.933415274388755
ENSG00000258441	334.452120892214	0.0491190205994378	0.22737479056328	0.216026677705802	0.828966952701703	0.933488872824961
ENSG00000021776	1213.4599600585	-0.0254250583634003	0.11789838322674	-0.215652307245837	0.829258779695697	0.933692586689209
ENSG00000261448	14.9189673333992	-0.0685457197827013	0.317847657993827	-0.215655890672105	0.829255986253206	0.933692586689209
ENSG00000137106	979.045262052052	-0.0339417858511153	0.157487908330359	-0.215519948235749	0.829361961029378	0.933746312708458
ENSG00000136732	14720.1991053335	0.0928143415605892	0.430952082209702	0.215370444631999	0.829478511083288	0.933752640193056
ENSG00000167280	2018.6125187731	0.0342473067376918	0.158963968849187	0.215440687506885	0.829423750659129	0.933752640193056
ENSG00000278740	8.93806432231142	0.106614948675495	0.495200698479546	0.215296442438074	0.829536203119395	0.933755147065727
ENSG00000155561	1089.980307074	0.0304129566546603	0.141508607464427	0.21491948228171	0.829830095139052	0.933961067767479
ENSG00000167081	309.469218527073	0.0210092893253414	0.0977244251759485	0.214985038668839	0.829778983253991	0.933961067767479
ENSG00000232453	8.56272063561179	-0.0929672058472262	0.432771696629777	-0.214818128290762	0.829909118506184	0.933987566685715
ENSG00000237296	18.5739970811038	0.0799147575325392	0.372295578832879	0.214654060043008	0.830037042378227	0.934006657872966
ENSG00000112144	365.990508007228	0.0408729192799693	0.190359916931781	0.214713895334473	0.8299903883307	0.934006657872966
ENSG00000108799	4051.77769709372	0.0172924424491796	0.0807036130120539	0.21427098247258	0.830335745165773	0.934280328155713
ENSG00000160633	3171.70357555348	0.024642204992472	0.115043100290416	0.214199764525339	0.830391279702144	0.93428037116792
ENSG00000256633	49.975703250641	-0.0493898642067034	0.231146668888035	-0.213673268337807	0.830801858682265	0.934679851036884
ENSG00000184939	751.411033844282	0.0334098383358864	0.15644287427413	0.213559348681765	0.830890703045531	0.934717339510292
ENSG00000112659	1442.23507461165	0.0190227043686411	0.0891158352217303	0.213460428455957	0.830967851314095	0.934741666234985
ENSG00000142669	20666.4329618203	0.0495694550940453	0.232385978351108	0.213306566281515	0.831087852259181	0.934814190738513
ENSG00000082458	239.086843942376	-0.0350036558962115	0.164407709313936	-0.212907630927284	0.831399010223655	0.93494988958391
ENSG00000121067	1570.9347838832	0.0137320564283935	0.0644925701217899	0.212924626859519	0.831385753351866	0.93494988958391
ENSG00000133739	48.4750289683552	0.0641847055696068	0.301524805263368	0.212867082406518	0.831430638370105	0.93494988958391
ENSG00000141959	3745.949201695	0.0251184337345814	0.117886282951401	0.213073422163431	0.831269694672893	0.93494988958391
ENSG00000148634	1100.50247115399	0.0287360145554119	0.135092854528673	0.21271306062537	0.831550778987405	0.935022533011819
ENSG00000101940	1112.86748725842	-0.0310363266775102	0.146014095792358	-0.212557058338024	0.831672468458589	0.935028807439549
ENSG00000160613	4501.59462603644	0.0202246765039866	0.0953323559664726	0.21214913130962	0.831990690705635	0.935028807439549
ENSG00000176182	217.153167851962	-0.0336311025195453	0.158474373605294	-0.212217923658175	0.831937024137067	0.935028807439549
ENSG00000176714	37.5657360828187	0.0452833200698255	0.213463305437481	0.212136319996637	0.832000685206085	0.935028807439549
ENSG00000178567	681.306331752385	-0.0420949972766173	0.198138855857236	-0.212452005410528	0.831754417192327	0.935028807439549
ENSG00000182253	91.189611055351	0.0782143602111746	0.368184598563221	0.212432460554822	0.831769663767709	0.935028807439549
ENSG00000197021	364.967959518671	-0.0225490753602087	0.106290085444318	-0.212146554083084	0.831992701277373	0.935028807439549
ENSG00000115421	675.972782097957	0.0332012418595101	0.156443130287222	0.212225629841043	0.831931012406935	0.935028807439549
ENSG00000137710	242.435913650332	0.0353998211176803	0.167030759676668	0.211935940339408	0.832157011091712	0.935142065398103
ENSG00000099817	2374.56422939081	0.0344240075035446	0.162655814516969	0.211637116113997	0.832390150688657	0.93527919554452
ENSG00000213542	11.7367096356967	-0.0786006536631763	0.371360711369553	-0.211655814028637	0.832375562334714	0.93527919554452
ENSG00000169884	159.651783518358	-0.0383071259317192	0.181172690588846	-0.211439846740773	0.832544066312132	0.93533446068273
ENSG00000254750	27.646142150742	0.0640264891443429	0.302925585150578	0.211360453797644	0.832606012936822	0.93533446068273
ENSG00000275549	13.7399598521413	-0.0817747695799855	0.386801764527276	-0.211412607385401	0.832565319798341	0.93533446068273
ENSG00000285492	14.4981185146128	0.0878715132137005	0.416519110192313	0.210966342392139	0.832913535135432	0.935617492760726
ENSG00000023909	233.889173309948	0.0306248031677691	0.145239043573515	0.210857923697823	0.832998137922817	0.935650096872873
ENSG00000168890	284.60306404717	0.0201254003165722	0.0955237540377193	0.210684771754524	0.833133258272393	0.935677011542077
ENSG00000229619	39.5290329395109	-0.0406938351672976	0.193107202142953	-0.21073183555926	0.833096531209887	0.935677011542077
ENSG00000034713	1933.19449133458	0.0288150849646922	0.136975958675185	0.21036600322705	0.833382024446164	0.935769117691668
ENSG00000197993	99.4912773061441	0.0988323253830325	0.469616000592666	0.21045348808027	0.83331374982021	0.935769117691668
ENSG00000256087	218.911163514288	0.0372882750618058	0.177225628810903	0.210400015573323	0.833355480499441	0.935769117691668
ENSG00000175354	1006.59338901409	0.0253841620862838	0.120803214214967	0.210128201068501	0.833567615530924	0.935915086532153
ENSG00000114416	1154.96266815384	-0.0277292176167858	0.132082246316706	-0.209939022011307	0.833715265669402	0.936018439316064
ENSG00000204519	253.933870666344	-0.040476400658743	0.192924222102321	-0.209804659143711	0.83382013652632	0.936073752895478
ENSG00000100319	441.8613340993	-0.0365809513373749	0.17446782437474	-0.209671619787053	0.833923977289473	0.936127902758436
ENSG00000165406	3331.15480687414	0.0380824803655594	0.181809293776157	0.209463881491374	0.834086128357313	0.936247497726054
ENSG00000187837	571.074824901251	0.060256046730383	0.28777435234175	0.209386438506602	0.834146578635777	0.936252926950683
ENSG00000139233	302.402066058579	0.0214815362025722	0.102740028707416	0.209086336385476	0.834380840960044	0.936400913323061
ENSG00000166797	447.795416600722	-0.0346496929988537	0.165728512352246	-0.209075025818175	0.834389670374769	0.936400913323061
ENSG00000178921	487.967829381845	0.0244724919537552	0.117137073023941	0.208921832533355	0.834509260335581	0.936472696823724
ENSG00000128311	423.352982545495	0.0579408242595936	0.277657624609189	0.208677230964382	0.834700215882138	0.936514059350382
ENSG00000175203	1944.0269099434	0.0245140007778934	0.117425732527919	0.208761744552583	0.834634236713644	0.936514059350382
ENSG00000255224	8.98868051297385	0.0870720195398824	0.417289685508565	0.208660847760387	0.834713006269824	0.936514059350382
ENSG00000269378	19.7460510922653	-0.0572607225530495	0.27472726415858	-0.208427520757448	0.834895169694606	0.936656016380694
ENSG00000082153	1420.19704091404	0.0229141944279735	0.109982276775075	0.2083444269374	0.834960044972271	0.936666379496781
ENSG00000005889	894.12256085877	-0.0398537394402382	0.191535491449506	-0.208074958529264	0.835170439435672	0.936698616370189
ENSG00000118156	11.0641866660598	-0.0821295699112922	0.394806957072821	-0.208024626820707	0.835209738533259	0.936698616370189
ENSG00000132376	2061.64433840439	0.0298686556552209	0.143516374356037	0.208120193875037	0.835135119939391	0.936698616370189
ENSG00000233937	117.768424174806	0.0434878181293624	0.209053360230415	0.208022574147724	0.835211341273116	0.936698616370189
ENSG00000156194	8.28617614794342	0.0989357253879993	0.475914243693617	0.207885615316216	0.835318281128218	0.936756145936155
ENSG00000080819	280.710858907835	-0.0298460066782219	0.143636684969996	-0.207788189239096	0.83539435496955	0.936779055879063
ENSG00000004866	130.81914553512	-0.036321651617322	0.175087876140315	-0.207448125010174	0.8356599016116	0.936834166333009
ENSG00000082781	340.640245552179	0.0798896073804842	0.385012034842206	0.207498987436137	0.835620183374037	0.936834166333009
ENSG00000101974	386.090434065639	-0.0453462079296704	0.218674064056972	-0.207368935704492	0.835721741015096	0.936834166333009
ENSG00000112972	454.672551909086	0.0287605132359216	0.138682493254439	0.207383877813295	0.835710072555023	0.936834166333009
ENSG00000115419	1805.85839208152	-0.0342662315511725	0.165184503134687	-0.207442168610894	0.835664552964176	0.936834166333009
ENSG00000173540	564.864105976086	0.0306249329198409	0.148125989302206	0.206749221146872	0.836205714867913	0.937314282562176
ENSG00000100815	542.867692432199	0.0332611161355804	0.160939692353725	0.206668197566059	0.836268995836852	0.937322805919667
ENSG00000110852	427.929512507698	0.059328388259983	0.287176995683468	0.206591715742356	0.836328730578696	0.937327353657703
ENSG00000156127	336.991112472578	0.0452347093864581	0.219618250061565	0.205969719610176	0.83681456440247	0.937809425623458
ENSG00000164307	2227.23057130596	0.0364889424658156	0.177378065657808	0.205712822103996	0.837015242180438	0.937971883252857
ENSG00000182318	165.821597127909	-0.0250893649344905	0.122146216398742	-0.20540435614139	0.837256217129461	0.938117032637237
ENSG00000184743	938.170066426477	0.0211543236055865	0.102974135354004	0.2054333695822	0.837233551052686	0.938117032637237
ENSG00000104892	110.046840579161	-0.110527736854005	0.538571349123642	-0.205223944856804	0.837397162286095	0.938212513449115
ENSG00000066926	532.003234845371	-0.0506957175631602	0.247340612845182	-0.204963176002528	0.837600895499291	0.938373785456798
ENSG00000179913	10.4327150723059	-0.111686870734488	0.545087824654986	-0.204897019677847	0.837652583774563	0.938373785456798
ENSG00000276566	19.9765307606791	0.181301600231936	0.885421911385325	0.204762947359494	0.837757337312065	0.93842868944365
ENSG00000154358	1473.77526968167	-0.0419471574638553	0.205443124067164	-0.204178931051213	0.83821367512762	0.938814930528474
ENSG00000277548	14.011489598155	0.0735080140099874	0.359959711417832	0.204211781703151	0.838188004887058	0.938814930528474
ENSG00000137265	918.440149061194	-0.0431986889980743	0.211839198616492	-0.203922075235377	0.838414393991213	0.938976071760059
ENSG00000273748	67.7987188986101	-0.0954847654158824	0.468402230781047	-0.203852072302611	0.838469099303176	0.938976071760059
ENSG00000174514	34.215642959728	0.0586906163938709	0.288023383652114	0.20377031770712	0.838532989195396	0.938985158514333
ENSG00000254362	11.4211663229988	0.104981290086966	0.515394309596613	0.203691209103826	0.838594812300819	0.938991929836002
ENSG00000185049	645.615120001159	-0.0201634114886757	0.0991495433755684	-0.203363634387086	0.838850821431135	0.939216119898454
ENSG00000102878	87.6116467533352	0.0476720551167426	0.234845737370642	0.202993061106768	0.839140455743144	0.939415452349769
ENSG00000198055	7274.45804491259	0.0297188278023394	0.146364513530565	0.203046674945107	0.839098550652	0.939415452349769
ENSG00000148481	240.497347927559	-0.0314920773113797	0.155198997272764	-0.202914180276771	0.839202110586801	0.939422004902506
ENSG00000168758	693.83142142204	-0.0270614408233482	0.133429565233662	-0.202814427042149	0.839280081134879	0.939446819541601
ENSG00000138801	1163.74080727707	-0.0433264332600089	0.213785625602106	-0.202662986054298	0.839398455617971	0.939516853954428
ENSG00000010244	3176.09652647511	0.0181287491990975	0.0895954746098575	0.202340009671682	0.839650923594888	0.93967448638702
ENSG00000102786	930.170585532647	0.0260279482987789	0.128614713244628	0.202371467790573	0.839626332316895	0.93967448638702
ENSG00000204498	221.673170018216	0.0361264622127406	0.178619192021847	0.202254090413319	0.839718088750667	0.939687185862634
ENSG00000121481	383.093609116053	0.0247596279102864	0.122542142207884	0.202049902704356	0.83987771188773	0.93980334194948
ENSG00000124380	226.346091777989	-0.0252956817408457	0.125276923183964	-0.201918127440757	0.839980730306845	0.939856147462165
ENSG00000075975	710.818325394617	-0.0168951737415207	0.0838469693143936	-0.201500112403232	0.840307541548851	0.939871237374406
ENSG00000125356	394.18468350036	-0.0575486238724649	0.285190887320613	-0.201789841229283	0.840081023710442	0.939871237374406
ENSG00000133703	1005.45818495023	0.0265719834183942	0.13191704521855	0.201429492105222	0.840362756414612	0.939871237374406
ENSG00000143515	4077.41991975891	-0.0263157759802805	0.13066356671801	-0.201401022804418	0.840385015515113	0.939871237374406
ENSG00000146414	369.013609624408	0.0435212455533901	0.215958690414937	0.201525789352444	0.840287466080609	0.939871237374406
ENSG00000161040	64.9391848174199	0.065806626609008	0.326650209488914	0.201459006292912	0.840339680490197	0.939871237374406
ENSG00000163141	65.97885905523	-0.0393884228901529	0.19533846802449	-0.201641915637501	0.84019667428859	0.939871237374406
ENSG00000123360	334.682124423268	-0.036899450839615	0.183451323315139	-0.201140281644237	0.840588885385228	0.940036793241684
ENSG00000129167	23.9613699781132	-0.0606057639610058	0.301787632483999	-0.200822556783268	0.840837324466345	0.940199534699641
ENSG00000161905	988.764127252187	0.109159067460566	0.543783592152014	0.20073990652894	0.84090195390392	0.940199534699641
ENSG00000171766	70.6195224841803	0.0552269082531958	0.27503698641423	0.200798114367132	0.840856437418742	0.940199534699641
ENSG00000096433	1898.59145176036	-0.0340268534475454	0.169891791709647	-0.200285447019706	0.84125734355399	0.940407763845775
ENSG00000101000	30.1575138980184	-0.0542797315317415	0.27111883496149	-0.200206420699069	0.841319145842809	0.940407763845775
ENSG00000187024	82.3900321839272	0.0396684805631373	0.198061714779105	0.200283434925215	0.841258917094109	0.940407763845775
ENSG00000197223	213.054004220102	-0.0275792315020637	0.137894951589121	-0.200001749043289	0.841479213220834	0.940407763845775
ENSG00000198225	17.8034638035404	0.0700784207709776	0.349761337883198	0.200360683645315	0.841198505893351	0.940407763845775
ENSG00000250696	150.195998495917	0.0960644840993692	0.480297575379325	0.200010345718485	0.84147248989491	0.940407763845775
ENSG00000272103	8.98466282973989	-0.0792996270604449	0.396451826963839	-0.200023361394871	0.841462310558907	0.940407763845775
ENSG00000206172	68160.1126052922	-0.125162109832636	0.626204358538754	-0.199874223368074	0.84157895042476	0.940456795911108
ENSG00000106100	635.460575569316	-0.0205520744108623	0.103068050997544	-0.199402959616962	0.841947545532749	0.940656122508285
ENSG00000109805	36.8164746961281	-0.0857899962162308	0.430602629798541	-0.199232401939505	0.842080954373127	0.940656122508285
ENSG00000151690	622.608650345094	0.0306432336374528	0.153873114327549	0.199146119654293	0.842148445408071	0.940656122508285
ENSG00000167535	97.2711156244883	-0.0424178353467419	0.212717426617303	-0.199409310376132	0.841942578107715	0.940656122508285
ENSG00000234436	17.9998703451178	-0.0969610819425586	0.486726824869205	-0.199210474928343	0.842098105833446	0.940656122508285
ENSG00000250254	9.83697442230649	-0.0812848889362959	0.4081280390283	-0.199165166720289	0.84213354646559	0.940656122508285
ENSG00000253364	36.9847686359345	0.0783835905548294	0.393588011628426	0.199151367010713	0.842144340830026	0.940656122508285
ENSG00000178226	67.8082828355845	0.0500493436670476	0.251562127669277	0.198954207180369	0.842298565797025	0.940717719445328
ENSG00000228252	8.05177565447735	0.107424705101055	0.540005122550885	0.198932751959093	0.842315349148731	0.940717719445328
ENSG00000172974	18.067031345932	0.0563375063048445	0.283474909874855	0.19873895128749	0.842466953013002	0.94082462049578
ENSG00000175376	817.800170850459	0.0129709054502113	0.0653464008259906	0.198494565672426	0.842658136131432	0.940975704548465
ENSG00000069345	1344.75777497525	-0.0135214126528013	0.0683265185189389	-0.197894067280091	0.843127946012116	0.941041436355483
ENSG00000092820	5039.55488344378	-0.0196172291336645	0.0992436021605826	-0.197667443609337	0.843305263321388	0.941041436355483
ENSG00000113638	268.419687587199	0.0318784923568986	0.160926856626129	0.198093053112693	0.842972259951121	0.941041436355483
ENSG00000113732	3313.25280335941	0.0322556643783239	0.163209555835427	0.19763343030508	0.84333187705941	0.941041436355483
ENSG00000155545	209.945346350805	0.0479448866308053	0.242220912696397	0.197938675472254	0.843093044131095	0.941041436355483
ENSG00000165533	41.207402581972	-0.0358839160805045	0.181472158226424	-0.197737859246331	0.843250167116727	0.941041436355483
ENSG00000165609	1333.6922101771	-0.0179404716635451	0.0906527005149707	-0.197903333950678	0.84312069565406	0.941041436355483
ENSG00000204253	165.069488460202	0.02779570162065	0.140522723393985	0.197802184225529	0.843199837173579	0.941041436355483
ENSG00000217275	20.275593171742	-0.083956085726894	0.424052943017981	-0.197984914641505	0.843056866483105	0.941041436355483
ENSG00000253719	2742.05703724122	-0.0164284659227611	0.0829235627222876	-0.198115775340965	0.842954482521885	0.941041436355483
ENSG00000267680	1006.5308906096	0.0292661979325844	0.147916134738875	0.197856697541818	0.843157184693969	0.941041436355483
ENSG00000180626	106.919803800336	-0.0721321795036814	0.36558284801359	-0.197307340581252	0.843587035308285	0.94126376851902
ENSG00000211900	124.556729582085	0.069814676425708	0.354264745843702	0.197069217992437	0.843773371524584	0.941409285546847
ENSG00000149716	675.110811652753	0.0174371679143959	0.0885526609511296	0.196912975026455	0.843895639868578	0.94145406841493
ENSG00000176125	19.4878847191323	0.0559832838087166	0.284359530919744	0.196875004075446	0.843925354704467	0.94145406841493
ENSG00000152133	392.68270354016	-0.0362434682206796	0.184280820697711	-0.196675205175759	0.844081714507932	0.941566105469192
ENSG00000089195	311.607889397765	0.0217318223533824	0.110639493593551	0.196420117695199	0.844281351304911	0.941573784231639
ENSG00000101342	8.45572158005646	-0.122670857879938	0.625597129683728	-0.196086030544856	0.84454283002306	0.941573784231639
ENSG00000119777	1342.68235635987	-0.0204535924506439	0.10428493314724	-0.196131807667416	0.844507000803401	0.941573784231639
ENSG00000134184	213.073966706945	-0.227228221206088	1.15736692289795	-0.196332050545499	0.844350276821519	0.941573784231639
ENSG00000144488	12.1095962419658	0.0881024597716404	0.449204704712037	0.196129868737948	0.844508518374348	0.941573784231639
ENSG00000145390	338.63016375503	-0.0740985142247126	0.378008793714009	-0.196023255164729	0.844591964103474	0.941573784231639
ENSG00000154165	169.256347483006	-0.0721876154297593	0.367383749827148	-0.196491040944852	0.844225844282017	0.941573784231639
ENSG00000211667	47.9869131156683	0.156970878047649	0.798793141401966	0.196510047359882	0.844210969326355	0.941573784231639
ENSG00000267855	16.808785177385	-0.0506812541095807	0.25841310221252	-0.196124939779177	0.844512376198877	0.941573784231639
ENSG00000112406	2836.25809400248	0.0288693666915711	0.147386030304993	0.195875868505518	0.84470732552539	0.941577688222203
ENSG00000197928	114.274133966385	0.0510834098996756	0.260755716839312	0.195905234672785	0.844684339985181	0.941577688222203
ENSG00000011132	773.953937910589	-0.0208152088949386	0.106762664585917	-0.194967116788168	0.845418690591877	0.941593955690579
ENSG00000078699	990.953190969713	0.0227539462279966	0.116358652019138	0.195550101631068	0.844962319234155	0.941593955690579
ENSG00000081760	340.953514451457	-0.0225935371251295	0.115681565668209	-0.195308016403677	0.845151821736593	0.941593955690579
ENSG00000100139	712.301082624341	-0.0225322927880281	0.11604288881844	-0.194172111858419	0.846041118785569	0.941593955690579
ENSG00000100994	2204.60745647423	-0.0268897760754528	0.137864029939512	-0.195045626384566	0.84535722879646	0.941593955690579
ENSG00000102974	1940.97272266984	-0.0203396942696195	0.104643147436291	-0.194371965751534	0.845884639381429	0.941593955690579
ENSG00000125534	2671.54321051985	0.0565214883945303	0.28972448799114	0.195087024871224	0.845324820075967	0.941593955690579
ENSG00000141013	100.013289534965	0.0303375196193901	0.156006534162707	0.194463134395061	0.845813259177707	0.941593955690579
ENSG00000143653	227.797795154341	0.0284330490361517	0.145473274228057	0.195452045656012	0.845039075636543	0.941593955690579
ENSG00000163354	26.3111946079527	0.0554429052982441	0.285288414578922	0.194339841595307	0.845909791190274	0.941593955690579
ENSG00000163738	77.8848950772983	-0.045052182762561	0.232011947898622	-0.194180442734125	0.846034595846763	0.941593955690579
ENSG00000164087	59.0300884552973	-0.0497147173436116	0.25409236047425	-0.19565608840353	0.844879356405517	0.941593955690579
ENSG00000173545	657.178730852148	-0.0224128190993062	0.11454316324673	-0.195671382420514	0.844867384912954	0.941593955690579
ENSG00000174469	111.511634521051	0.103898725828959	0.531317736808486	0.195549138737692	0.844963072962114	0.941593955690579
ENSG00000181827	562.737179206894	0.042082778780231	0.216591371690029	0.194295730489472	0.845944328512053	0.941593955690579
ENSG00000182326	16.7326682672139	-0.062413037512464	0.320677289579685	-0.194628804535143	0.845683551500366	0.941593955690579
ENSG00000198815	1421.5526843286	-0.0212179493726551	0.109265435292886	-0.194187203993472	0.846029301899535	0.941593955690579
ENSG00000211713	29.6149686390868	-0.0753918753233252	0.388085677954201	-0.194266059290707	0.845967560101138	0.941593955690579
ENSG00000224041	9.34265877444296	-0.130854505029769	0.670309462115003	-0.195215064720836	0.84522458599882	0.941593955690579
ENSG00000225169	18.397741151324	-0.084381673162447	0.432808334919066	-0.194963142699704	0.84542180176029	0.941593955690579
ENSG00000231412	199.376460238919	0.155707938761069	0.79971593512369	0.194704059181947	0.845624633963232	0.941593955690579
ENSG00000250571	445.555000027469	-0.024937070493063	0.128425557760702	-0.194175294449791	0.846038626867567	0.941593955690579
ENSG00000272325	2388.9201959277	0.0176290196433484	0.0905316611280611	0.194727672326827	0.845606147198493	0.941593955690579
ENSG00000199753	22.3392299304272	0.062851351504384	0.323738140310797	0.194142560539963	0.846064257067501	0.941593955690579
ENSG00000115839	1108.44951787285	0.0218418835860685	0.113212811963514	0.192927666111744	0.847015617628756	0.942050985217469
ENSG00000117650	14.1753471307588	-0.100797100276264	0.522246489639177	-0.193006755001657	0.846953677832596	0.942050985217469
ENSG00000117906	319.252152989353	-0.0392767529468076	0.203359089078344	-0.193139894188237	0.846849409771985	0.942050985217469
ENSG00000140983	2978.11377903328	0.0225781453625937	0.116771432200696	0.193353330836847	0.846682262284756	0.942050985217469
ENSG00000148154	679.43420987949	0.0337334460433882	0.174903174169134	0.192869261542203	0.847061358757738	0.942050985217469
ENSG00000166130	507.803404803752	0.0397648857538489	0.205534441000558	0.193470668761256	0.846590375009152	0.942050985217469
ENSG00000174059	18.6184230193006	0.0788262520679627	0.408321061501824	0.193049684427338	0.846920057325717	0.942050985217469
ENSG00000174720	424.585636917494	0.0420380530826005	0.217580470923989	0.193206922037072	0.846796917873051	0.942050985217469
ENSG00000186132	42.5064373938094	-0.0503609689198746	0.261193005552043	-0.192811322850834	0.847106735530647	0.942050985217469
ENSG00000189190	520.753030634942	0.0543299743202635	0.281851980964632	0.192760661586696	0.847146413139724	0.942050985217469
ENSG00000232311	8.94698396836044	0.0754541574488846	0.390558452246302	0.193195556298703	0.846805818740266	0.942050985217469
ENSG00000262814	37.4094120560158	-0.0614034605246407	0.317988814808078	-0.19309943515372	0.84688109501377	0.942050985217469
ENSG00000181619	14.6608924576816	-0.077308022054309	0.401415950667695	-0.192588316248317	0.847281395912606	0.942096139758022
ENSG00000101220	1013.86958058822	0.0478934863923525	0.248712166817826	0.192565916678427	0.847298939832267	0.942096139758022
ENSG00000111358	315.496835657314	0.0256800861178352	0.133657113317901	0.192134077119828	0.847637182471789	0.942409983285732
ENSG00000204394	1129.4694685733	0.0228693394207396	0.11915571407362	0.191928180688086	0.847798462789086	0.942527050191789
ENSG00000120451	1668.14317144003	0.024970079453544	0.130338180737081	0.191579162086923	0.848071866398584	0.942713268184872
ENSG00000185009	1365.1166868101	-0.0196167519194901	0.102445467812657	-0.191484819566284	0.848145772721994	0.942713268184872
ENSG00000185112	470.313244041259	0.0295122702629251	0.154299695411261	0.191265900974496	0.848317274959789	0.942713268184872
ENSG00000185272	19.6729249739156	0.0755746180819222	0.394644750597801	0.191500375888551	0.848133586072211	0.942713268184872
ENSG00000197343	2086.42745607044	-0.0244517160838239	0.127924007990986	-0.191142510837737	0.848413942754321	0.942713268184872
ENSG00000204624	12.358136843061	-0.0822419261949994	0.429972644344194	-0.191272461810767	0.848312135053885	0.942713268184872
ENSG00000253234	31.6492497716871	-0.0962920351658121	0.50356066486848	-0.19122231318636	0.848351422771852	0.942713268184872
ENSG00000257285	22.003328595438	0.070273024582467	0.367605316771105	0.191164331353302	0.848396847695903	0.942713268184872
ENSG00000000419	314.861932913216	-0.0400453387931035	0.209689027736369	-0.190974888983941	0.848545266748127	0.94274082108301
ENSG00000180767	127.745554740997	-0.0671656492632227	0.351711711573801	-0.190967906535376	0.848550737265865	0.94274082108301
ENSG00000095261	704.017404985674	0.0181884998857432	0.0954475952075804	0.190560064359785	0.848870280782436	0.94282819454282
ENSG00000103429	905.298238102336	-0.0131538451733802	0.0690082571698916	-0.19061262684836	0.848829096784139	0.94282819454282
ENSG00000133317	490.765892847236	0.0745157355590676	0.391137905854197	0.190510135795543	0.848909401418477	0.94282819454282
ENSG00000204149	36.8441577629633	0.0483440100616134	0.253636458068936	0.19060355293431	0.848836206388768	0.94282819454282
ENSG00000251867	24.7361116184004	-0.0508947053040425	0.266920810745292	-0.190673425432566	0.848781460117697	0.94282819454282
ENSG00000177606	208.045894361834	0.038386945497516	0.201662180564514	0.190352724492312	0.849032740673203	0.942902974420039
ENSG00000100982	2020.95505000302	0.0237110188347234	0.124739345887989	0.190084521174378	0.849242899260669	0.943017720770129
ENSG00000156876	81.7357724707015	0.0461993602681764	0.243054885856885	0.190077891688133	0.849248094125092	0.943017720770129
ENSG00000173917	163.057805592923	0.0483059852810182	0.254327923966117	0.189935829804728	0.849359415368278	0.943079129252404
ENSG00000128266	270.852825720028	0.0698200265368691	0.367778854185157	0.189842416828343	0.849432616433748	0.94309820600555
ENSG00000010219	200.248700789351	0.0411963871573249	0.217182719684335	0.189685382046979	0.849555676280471	0.94317263322222
ENSG00000183077	139.055394342662	-0.0304286044537568	0.16047841627239	-0.18961181921255	0.849613324841301	0.943174436116274
ENSG00000033122	9.12989163145609	0.129096927298805	0.685328410976312	0.188372355838706	0.850584768606816	0.943604263356118
ENSG00000077721	1130.80912210198	0.0145292063899138	0.0772103762634286	0.188176862917267	0.850738009194188	0.943604263356118
ENSG00000112210	23.2300484316378	-0.0591430751795013	0.314565220258942	-0.188015302934051	0.850864655101998	0.943604263356118
ENSG00000119787	429.457569909044	-0.0315178343848582	0.166844725924689	-0.188905188403048	0.850167127035664	0.943604263356118
ENSG00000123240	2536.4634274844	0.0362452106156286	0.192275668373072	0.188506486142085	0.850479631457723	0.943604263356118
ENSG00000125651	1681.66861107424	0.0213063566976144	0.113305762385511	0.188043010779291	0.850842934813878	0.943604263356118
ENSG00000134283	1395.15683905844	-0.0183834615775981	0.0976237478802787	-0.188309319983728	0.850634179761534	0.943604263356118
ENSG00000139437	760.422101091881	0.0135417848219358	0.0720682848716896	0.187902138174172	0.850953366573958	0.943604263356118
ENSG00000151692	902.028042318521	0.0275707066816147	0.146217062356751	0.188560119025957	0.850437592421136	0.943604263356118
ENSG00000187824	37.1757025487808	-0.0435969973626399	0.231921851551418	-0.18798141301047	0.850891221699315	0.943604263356118
ENSG00000196187	4570.62840578346	-0.0270215204472312	0.143361597443517	-0.188485068031399	0.850496419723492	0.943604263356118
ENSG00000196235	3624.67296975739	-0.0188497511429863	0.100105761851565	-0.18829836359406	0.850642768074283	0.943604263356118
ENSG00000220267	72.2789817825549	-0.195546872896646	1.0391303379811	-0.188183200652739	0.85073304115959	0.943604263356118
ENSG00000226822	27.9649891003529	-0.0656386171544855	0.348637582720466	-0.188271776789807	0.85066360857046	0.943604263356118
ENSG00000236514	8.03659416701577	0.0847490249681184	0.450970477676512	0.187925882431954	0.850934752954655	0.943604263356118
ENSG00000273015	431.590297072372	-0.0353853523371897	0.187336261848671	-0.188886828358804	0.850181517194968	0.943604263356118
ENSG00000282600	18.1515816993642	0.123083392432058	0.653022069757522	0.188482745273465	0.850498240386637	0.943604263356118
ENSG00000141194	35.5678669614592	-0.0500481481836415	0.266579412673248	-0.187741985330977	0.851078915899317	0.943622879178369
ENSG00000166821	55.7133502701978	-0.0362425842004259	0.193123882457226	-0.187664952357475	0.851139306043056	0.943622879178369
ENSG00000186301	43.1420099449338	-0.0655560894056979	0.349299195553437	-0.187678901755927	0.851128370321292	0.943622879178369
ENSG00000288012	14.6652161165914	-0.0629032892810539	0.335314803643455	-0.187594727693383	0.851194359560601	0.943622879178369
ENSG00000115425	197.585933037401	-0.0264985182106959	0.141562797990459	-0.187185606577809	0.851515109669034	0.943854152704648
ENSG00000129317	376.461418427621	-0.0438588865576416	0.23422631560725	-0.187250038254387	0.851464593736858	0.943854152704648
ENSG00000105472	69.1367176199989	-0.060968153840371	0.325955846623183	-0.187044210042511	0.851625969974834	0.943914886070599
ENSG00000073282	14.8145149303782	-0.0775405419826564	0.414734473532895	-0.186964303502748	0.85168862106298	0.943922181408511
ENSG00000076067	252.914152490326	-0.0395623331785611	0.212580234698488	-0.186105416783805	0.852362094145473	0.944230464069478
ENSG00000106789	434.037959693258	0.0292922659178535	0.157344564678392	0.186166366647148	0.852314298383404	0.944230464069478
ENSG00000117682	574.388369070111	0.0124272790096909	0.0667622720028914	0.186142242270494	0.852333216211132	0.944230464069478
ENSG00000125970	4578.51986950747	-0.0304888707727346	0.163610908757263	-0.186349865081237	0.852170405560507	0.944230464069478
ENSG00000156304	1164.09439496196	0.0186940245173306	0.100485335378601	0.186037340144178	0.852415479235398	0.944230464069478
ENSG00000172869	552.525309924966	0.0459208646746164	0.24642804467098	0.186345936136968	0.852173486444705	0.944230464069478
ENSG00000223745	649.014824889672	0.0394663697411262	0.21187500837118	0.186271944220933	0.852231507674877	0.944230464069478
ENSG00000238197	146.296785833866	-0.0442147191024127	0.237039394952351	-0.186528990724519	0.852029946467512	0.944230464069478
ENSG00000005001	7.87923009896446	-0.108020778758716	0.582255464669824	-0.185521279426671	0.852820191391528	0.944372179341377
ENSG00000112304	185.094658583436	-0.026241553414147	0.1413681384084	-0.185625655890986	0.852738332731373	0.944372179341377
ENSG00000119912	462.648555401599	0.0229595403480896	0.123706804106125	0.185596423042285	0.852761258830256	0.944372179341377
ENSG00000148218	1182.25438076541	0.0141706389008134	0.0765478699146039	0.185121270083962	0.853133918823247	0.944372179341377
ENSG00000166595	605.049981100892	-0.0297901938341187	0.16086145818396	-0.185191618740959	0.853078742668222	0.944372179341377
ENSG00000168374	1382.66230029725	-0.018418998200778	0.0992138272908633	-0.185649507772534	0.85271962679182	0.944372179341377
ENSG00000168913	40.0376560216583	0.0603318534961189	0.326090098859943	0.185015901148326	0.853216563574834	0.944372179341377
ENSG00000171444	57.6467473163213	0.0618351653047194	0.333971470497945	0.185151040633873	0.853110568972406	0.944372179341377
ENSG00000187595	12.5054474315541	-0.0732810756943569	0.395890287541859	-0.185104504961134	0.853147068221051	0.944372179341377
ENSG00000261327	11.4114724582559	-0.0874410477272008	0.471983003569698	-0.185263128260695	0.853022656757165	0.944372179341377
ENSG00000275481	20.559321509207	-0.0553770540399913	0.298544032462886	-0.185490406835969	0.852844403944012	0.944372179341377
ENSG00000270574	87.7227950322661	0.0359324496421089	0.194172035862631	0.185054709255506	0.85318612475421	0.944372179341377
ENSG00000214182	21.878054867565	0.0754929637693737	0.408475331148295	0.184816457721327	0.853372998838112	0.944483231571863
ENSG00000198795	9.30478948698234	0.0786946270834012	0.426108708158099	0.184682043752561	0.853478430908268	0.944537824371595
ENSG00000048405	641.622576105237	-0.0221806718994973	0.12039941312592	-0.184225747647952	0.853836361457186	0.944871829693796
ENSG00000258810	42.1480878079996	0.0580067790213562	0.315106396309452	0.184086326716105	0.853945732872223	0.944930748843425
ENSG00000152520	1570.62300785896	0.0278757313224353	0.151566373957529	0.183917650033948	0.854078058272088	0.945015058232704
ENSG00000186310	37.0461254982296	-0.0519040261552265	0.28235346455458	-0.183826418553449	0.854149630291192	0.945032138929562
ENSG00000100811	2705.52077125667	0.0146652169069035	0.0799083539877312	0.183525453535873	0.854385748899484	0.945051481075189
ENSG00000151474	49.7018027121399	-0.0677951300685414	0.369337454669079	-0.183558773180166	0.854359607717219	0.945051481075189
ENSG00000155903	1264.46795757764	-0.0368115814557623	0.20054502229127	-0.183557692109144	0.854360455877264	0.945051481075189
ENSG00000271857	27.0387057678269	-0.0486592933871494	0.265147362710524	-0.18351792335296	0.854391656784341	0.945051481075189
ENSG00000254703	103.974236825742	-0.0479065262389349	0.261238765534586	-0.183382149050128	0.854498181353822	0.945107212607029
ENSG00000109272	91.4026047967815	-0.110941608567374	0.606233195166283	-0.18300154041704	0.854796809951477	0.945221480947107
ENSG00000112685	864.323837987965	0.0168706882208123	0.0921581721228967	0.183062313761112	0.854749125299864	0.945221480947107
ENSG00000114098	1007.75152349246	-0.0159836240099323	0.0873934588936579	-0.182892681125958	0.854882225654924	0.945221480947107
ENSG00000227740	9.92796549257817	-0.0810955502512962	0.443369011439952	-0.182907573959484	0.854870539993805	0.945221480947107
ENSG00000173744	1468.17738249612	0.0255924220089001	0.139759823500871	0.183117160338576	0.854706091428662	0.945221480947107
ENSG00000173418	293.540311042024	0.0274655982100105	0.150258368724634	0.18278914141777	0.854963468961777	0.945249228342518
ENSG00000247240	101.61399119106	-0.0239944774080656	0.131636895102125	-0.182277752672991	0.855364756996744	0.945630790914118
ENSG00000244313	105.733268096893	-0.0565605026533029	0.31061664001413	-0.182091025937084	0.855511291264821	0.945730684118672
ENSG00000104218	204.398693442583	-0.0305370282062557	0.16786392202792	-0.181915374294523	0.855649138874001	0.94574512750561
ENSG00000120370	142.941475488468	-0.0411919653182005	0.226582947360772	-0.181796405237034	0.855742505718911	0.94574512750561
ENSG00000214652	10.6840668965622	-0.129828232842145	0.714448637345367	-0.181718077487753	0.855803978392051	0.94574512750561
ENSG00000229153	41.4115459487997	-0.0795045348426847	0.437519707170372	-0.181716465657912	0.855805243387019	0.94574512750561
ENSG00000168350	22.8958398801941	0.0645992106216292	0.35539888066971	0.181765374443214	0.855766858999376	0.94574512750561
ENSG00000245552	95.9851990612102	-0.0444660195162979	0.245201566795377	-0.181344760954995	0.856096974254248	0.946005419203825
ENSG00000114354	822.354117218816	-0.0178691802104031	0.098577288960844	-0.181270761234881	0.856155054970696	0.946007505279054
ENSG00000106245	805.263776563546	-0.0302523467822912	0.167192621783199	-0.180943073083212	0.856412259392507	0.94614960980634
ENSG00000172757	26534.573698715	-0.033375973745871	0.184384773126892	-0.181012635587333	0.856357658084232	0.94614960980634
ENSG00000267767	37.8586004296855	0.0498376811508496	0.275510538714086	0.180892104467079	0.856452266340292	0.94614960980634
ENSG00000017260	887.239755007606	0.0208009596629655	0.115585674177306	0.179961399291206	0.857182872290414	0.946265273573918
ENSG00000067225	14688.7043161318	0.0295841810507385	0.164973544903007	0.179326819146257	0.857681089536631	0.946265273573918
ENSG00000075303	473.781207588398	0.030882976068863	0.171991586615276	0.179560969676641	0.857497248254122	0.946265273573918
ENSG00000089094	1132.69366021544	0.0170788100446531	0.0949698104451576	0.179834096378613	0.857282814931464	0.946265273573918
ENSG00000100027	574.305437348493	0.0299206226447344	0.167315169849231	0.178827913043965	0.8580728271226	0.946265273573918
ENSG00000107021	1065.53501718559	-0.0163007115934224	0.09113424639699	-0.178864831146075	0.858043838088102	0.946265273573918
ENSG00000108590	131.004266207105	0.0274941341764996	0.15418466071932	0.178319516664179	0.858472052362883	0.946265273573918
ENSG00000117984	4259.50211345348	0.0484725325444354	0.269544226362456	0.179831462905291	0.857284882436043	0.946265273573918
ENSG00000122121	51.6505159477546	-0.056543660674258	0.31339269864738	-0.180424307644382	0.856819472710605	0.946265273573918
ENSG00000122882	594.875713554994	-0.0121151668480999	0.067974295887193	-0.178231590191175	0.85854110150749	0.946265273573918
ENSG00000126247	7044.02183546435	-0.0308034285785435	0.172638992058161	-0.178426832845305	0.858387777840556	0.946265273573918
ENSG00000126882	4593.02844565612	-0.0113403291750263	0.0634049050955807	-0.178855707739506	0.85805100200161	0.946265273573918
ENSG00000138336	32.299982622765	-0.0580216150806432	0.324505248542548	-0.178800236178724	0.858094559827953	0.946265273573918
ENSG00000139187	500.766139565828	-0.0463580726675097	0.25944346974091	-0.178682750095058	0.858186814624421	0.946265273573918
ENSG00000142327	7164.05406095061	0.0298736050919534	0.16772568743644	0.178109898063611	0.85863666879211	0.946265273573918
ENSG00000148204	11.9112811065353	-0.0721529890424433	0.401434401252309	-0.179737931819883	0.857358313071372	0.946265273573918
ENSG00000163975	17.7084844357618	-0.0549501431174016	0.304553973382202	-0.180428258765291	0.856816371070187	0.946265273573918
ENSG00000164929	10.7124959513484	-0.0828142171400367	0.464766226190782	-0.178184671073845	0.858577947792132	0.946265273573918
ENSG00000179242	8.87219442299141	0.0942517433202982	0.525021015871724	0.179519943908924	0.857529458725884	0.946265273573918
ENSG00000183647	129.911994989589	-0.0220500854679301	0.123752356354319	-0.178179116079195	0.858582310232917	0.946265273573918
ENSG00000184497	32.2762827791051	-0.0518950502893363	0.287640651160192	-0.18041625924576	0.85682579073176	0.946265273573918
ENSG00000197858	1328.89298239418	0.023717239359548	0.132221742706335	0.179374729708593	0.857643472340668	0.946265273573918
ENSG00000205809	14.0520133887166	0.130996648579247	0.728739497228572	0.179757854593353	0.857342671730457	0.946265273573918
ENSG00000211648	641.213759378472	-0.0996929072004736	0.556857451185782	-0.179027697282645	0.85791595373311	0.946265273573918
ENSG00000225489	14.7858733773222	-0.0848134001929989	0.473207057501818	-0.179231055091931	0.857756280088054	0.946265273573918
ENSG00000227671	848.904962432972	-0.0537443830734781	0.301615078710871	-0.17818864793891	0.858574824688562	0.946265273573918
ENSG00000230587	67.8316419176656	-0.0515253213977801	0.288364757749013	-0.178681062831633	0.858188139545608	0.946265273573918
ENSG00000232160	26.143672486141	-0.0483859608097484	0.269122981285036	-0.179791263379701	0.857316442665878	0.946265273573918
ENSG00000234773	23.5674036508357	0.050682441511461	0.283694631745419	0.178651394281377	0.858211436797465	0.946265273573918
ENSG00000240403	88.0197708056522	0.0710677616819798	0.394687341611084	0.180060909457817	0.857104750700731	0.946265273573918
ENSG00000263916	13.5807392420877	-0.0709628140744874	0.397251079979076	-0.178634666212173	0.858224572581086	0.946265273573918
ENSG00000275454	22.2330028322842	0.053128189445491	0.296727071759056	0.179047328342968	0.857900539451544	0.946265273573918
ENSG00000280159	16.5769193269725	0.061509297997567	0.34531695967905	0.178124173381858	0.858625457989217	0.946265273573918
ENSG00000280739	66.5317142202733	-0.0301444965633061	0.168367532749307	-0.179039842605463	0.857906417235947	0.946265273573918
ENSG00000286067	7.86540424436162	-0.0928720356418506	0.515716199364346	-0.180083611405501	0.857086928474203	0.946265273573918
ENSG00000198563	6962.25708915063	-0.0249438130336674	0.138308916759079	-0.180348553210906	0.856878940569824	0.946265273573918
ENSG00000286885	28.4978804843438	0.0559639259716205	0.313670104880115	0.178416511809469	0.858395882795754	0.946265273573918
ENSG00000005100	377.467315468125	0.0248194961154583	0.139485450517731	0.177936093143301	0.858773164896543	0.946291807241347
ENSG00000057252	1179.3609675186	0.0253056166673187	0.142212127518146	0.177942747281449	0.858767939052272	0.946291807241347
ENSG00000237753	89.4607481706842	-0.0375618462735883	0.211236732851879	-0.177818723886091	0.858865342157248	0.946331437608303
ENSG00000131089	535.31035290666	0.0218340535633422	0.123000119774978	0.177512457738142	0.85910588076334	0.946460530556364
ENSG00000148814	156.22010897092	-0.0305533308526324	0.17217528160468	-0.177454804010623	0.859151162932127	0.946460530556364
ENSG00000172331	627.734720158242	-0.0628104604562143	0.353796939223689	-0.177532515103253	0.859090127493475	0.946460530556364
ENSG00000174501	38.9059238049996	0.0630156831296614	0.355458007275373	0.177280246442284	0.859288266089824	0.946549627666178
ENSG00000165271	1111.14660276262	-0.0166076645275005	0.0937514369845302	-0.177145706366516	0.859393941110582	0.946604095694625
ENSG00000061987	1010.22046581254	-0.0273916573126121	0.154751595534214	-0.177004038104124	0.859505217715245	0.946627505868092
ENSG00000215374	8.54874521615329	-0.070957870015604	0.400947477082613	-0.176975474523272	0.859527653976814	0.946627505868092
ENSG00000067955	976.408278094375	-0.0249179817169183	0.140916663615979	-0.17682778656202	0.859643662449766	0.946693337956552
ENSG00000105723	1670.5332530364	-0.0291114129782698	0.165068749022946	-0.176359323921592	0.860011658554139	0.946788927004899
ENSG00000116544	30.529166202494	-0.0458903576168245	0.260189773098639	-0.176372641669614	0.860001196511183	0.946788927004899
ENSG00000134668	111.483306498452	-0.0765545023930861	0.433900139618202	-0.176433458768757	0.859953420645284	0.946788927004899
ENSG00000213279	22.8819382700821	0.0472082375004969	0.267431033315512	0.176524904066766	0.859881585262305	0.946788927004899
ENSG00000267474	13.5800685933525	0.0503306157826512	0.285355070578333	0.17637890814642	0.859996273754258	0.946788927004899
ENSG00000197355	565.733382381627	0.0318941841943799	0.180923346587866	0.176285619274074	0.860069559267049	0.946790755918445
ENSG00000108379	9.33683655417235	0.0920480158085693	0.522771980507788	0.176076796845844	0.860233609552872	0.946847519896868
ENSG00000232022	65.6805961049438	0.0626895003375265	0.355969354067574	0.176109262275499	0.860208104410586	0.946847519896868
ENSG00000137409	4014.1451652214	0.0170449554416734	0.0970693390874722	0.175595668023593	0.86061160588933	0.947156960611704
ENSG00000245017	9.40392246080964	-0.0715284581615333	0.407726330648471	-0.175432521239848	0.860739788559457	0.947156960611704
ENSG00000267414	12.573959521116	0.061117096368852	0.348127613781974	0.175559461385124	0.860640052738134	0.947156960611704
ENSG00000274029	9.72834784088801	-0.0811487393706411	0.462537118428354	-0.175442653438009	0.86073182769365	0.947156960611704
ENSG00000107281	424.490897649539	-0.0483109701264675	0.275781287433972	-0.175178564782189	0.860939326710996	0.947252700162056
ENSG00000183648	352.802984290759	-0.0293257597164311	0.167338042665429	-0.175248612026998	0.860884288445115	0.947252700162056
ENSG00000174738	619.11208678451	-0.0331857767095259	0.18958808722625	-0.175041465922501	0.861047051438831	0.947309313225246
ENSG00000036549	569.844008788824	-0.0327028709956211	0.187031008542604	-0.174852668819201	0.861195402028063	0.947348705772506
ENSG00000271788	15.1748794811033	0.0480958227212676	0.274957289864971	0.174921067722507	0.861141655840803	0.947348705772506
ENSG00000080854	424.617948187304	-0.0387781945110542	0.222826776762406	-0.174028431746344	0.861843117857549	0.947562870793979
ENSG00000115350	285.234359198943	-0.0373365774149915	0.21481568370734	-0.173807502183398	0.862016748247944	0.947562870793979
ENSG00000135686	2117.29116945309	0.021831057297822	0.125649660824306	0.173745453466428	0.862065514052901	0.947562870793979
ENSG00000143248	8.37191108965581	-0.0733847286089658	0.420821497399584	-0.174384457691534	0.861563328141337	0.947562870793979
ENSG00000163577	84.4479814526819	-0.0386304952984061	0.222209713176559	-0.173847014813937	0.861985694451467	0.947562870793979
ENSG00000180543	86.2819041038286	0.0434882745990861	0.249684134134958	0.174173159819518	0.861729378473404	0.947562870793979
ENSG00000188672	13.8901426365428	-0.0822933693548865	0.471703889891887	-0.174459806497987	0.861504116084026	0.947562870793979
ENSG00000211689	471.177119491185	-0.0492782091237544	0.282940328977075	-0.174164670345552	0.861736050130578	0.947562870793979
ENSG00000211817	71.7907982543094	0.0327061353681982	0.187891027529329	0.174069703052174	0.861810683133047	0.947562870793979
ENSG00000213047	286.355202930269	0.040274842167935	0.231709797461042	0.173815879212904	0.862010164548763	0.947562870793979
ENSG00000229739	13.5849886143178	0.0493171304480924	0.28337199816734	0.174036710638463	0.861836611536739	0.947562870793979
ENSG00000255328	118.735277718701	0.0940284133124275	0.540038398312835	0.174114310401236	0.861775626906106	0.947562870793979
ENSG00000212916	54.5377228470093	0.0438935575466092	0.253167404471163	0.173377602216595	0.862354629327884	0.947756899382094
ENSG00000260081	11.2138771741479	0.0825812596139945	0.476299550794488	0.173380931130935	0.862352012861526	0.947756899382094
ENSG00000129315	914.223822661512	-0.0245629912182042	0.141732673683958	-0.17330507200461	0.862411637135242	0.9477576807345
ENSG00000072778	4376.03514304586	-0.022538731938351	0.130374054647548	-0.172877433315103	0.86274777016542	0.948065189995748
ENSG00000112249	605.833456226612	-0.0287901574034357	0.166648656587085	-0.172759612906876	0.862840383860593	0.948070265223606
ENSG00000145103	10.8422572267755	-0.0621862675840868	0.360173062133928	-0.172656631275115	0.862921334958201	0.948070265223606
ENSG00000233387	20.8866749750144	-0.0554273911242608	0.321019467884244	-0.172660528937913	0.862918271083842	0.948070265223606
ENSG00000102265	2683.80410135179	0.046799327050885	0.271665069178735	0.172268474531389	0.863226467489754	0.948293267250344
ENSG00000154370	1324.6747613105	0.0168316834393076	0.0977212603420582	0.172241776051505	0.863247456088299	0.948293267250344
ENSG00000184384	998.301389496186	0.0315738289905909	0.183373173941222	0.172183467799448	0.863293294557694	0.948293267250344
ENSG00000006015	612.794490079951	-0.0324241215784792	0.189850876593901	-0.170787315603687	0.864391003216583	0.948627443082526
ENSG00000089169	304.043705154957	-0.0986261372221419	0.577651413812763	-0.170736424881512	0.864431020420937	0.948627443082526
ENSG00000104825	702.698005740786	0.0277742864175412	0.162590566580216	0.170823480117701	0.864362565970506	0.948627443082526
ENSG00000112787	2078.68905047791	-0.0219631971179497	0.128111584926412	-0.171438025144763	0.863879357601969	0.948627443082526
ENSG00000118680	4283.39327363284	0.0265268993576092	0.154530293169967	0.171661483411751	0.86370366802721	0.948627443082526
ENSG00000135164	1564.96651087251	0.0310828629358462	0.182006905948735	0.170778481035226	0.864397950130418	0.948627443082526
ENSG00000143499	580.198430494608	-0.0253143334752334	0.148278519272084	-0.170721515156102	0.864442744539889	0.948627443082526
ENSG00000168005	244.372317076958	0.0229332094938536	0.133724649833113	0.171495752820994	0.863833969730727	0.948627443082526
ENSG00000169682	49.3528624257072	-0.047470543293297	0.27729576590396	-0.171191013820738	0.86407357312666	0.948627443082526
ENSG00000185019	516.294912738593	0.0219784617529773	0.128559781785706	0.170959077930086	0.864255942893076	0.948627443082526
ENSG00000198824	488.297733314652	0.0260004601332121	0.151981512416042	0.17107646660363	0.86416363999561	0.948627443082526
ENSG00000229807	5392.61944586552	-0.388585532703437	2.27305381058384	-0.170953072423581	0.864260665082044	0.948627443082526
ENSG00000235776	17.7078587904179	-0.0673148798274751	0.394104563032701	-0.170804619234743	0.864377396828653	0.948627443082526
ENSG00000244486	40.6866197940247	-0.0419235011134879	0.245102132222077	-0.171045028182385	0.864188359893678	0.948627443082526
ENSG00000090013	2433.65813249561	0.0620607797661148	0.362783539065698	0.17106834539942	0.864170025651503	0.948627443082526
ENSG00000122299	1172.63861339504	-0.019662636846465	0.115335587237106	-0.170481958929491	0.864631121361049	0.948725785431027
ENSG00000149292	236.505892759715	-0.0314215665807361	0.184329391867093	-0.170464223108771	0.864645068361643	0.948725785431027
ENSG00000282988	44.7594298438699	0.0622042024867119	0.365070527572596	0.170389548836813	0.864703790781877	0.948728383590517
ENSG00000170921	351.479904646735	0.0317636824759882	0.186511045081994	0.170304565405358	0.864770621037103	0.948739876517408
ENSG00000230615	61.0014116504521	-0.0840440077280043	0.493808219599258	-0.170195643556134	0.864856277676824	0.948772021027586
ENSG00000254827	14.2910179394574	-0.0628705601289704	0.369895498911252	-0.169968437880491	0.865034958367576	0.948906204738264
ENSG00000105401	3584.35703330203	-0.0176927789035446	0.104192665349532	-0.169808295470618	0.865160902837992	0.948982525363408
ENSG00000119638	2579.19701526763	0.0148257040715311	0.0873806103697222	0.169668122124588	0.865271145390314	0.949041613958299
ENSG00000235897	8.87140678801648	0.0809509664321532	0.477650855834222	0.16947727705998	0.86542124409583	0.94914440679826
ENSG00000127564	36.0759148502854	-0.0711261538021317	0.420059458266608	-0.169324014499368	0.865541787861799	0.949214774194084
ENSG00000101473	627.871187471861	-0.0224840607376633	0.133157576239848	-0.168853033920985	0.865912242140267	0.94930023602893
ENSG00000103248	486.582144271858	0.0141363820446267	0.0836991152711143	0.168895238603619	0.865879044440543	0.94930023602893
ENSG00000111011	1418.9553041201	0.0165834643671993	0.0982462978034083	0.168794801819229	0.865958047205006	0.94930023602893
ENSG00000146701	2464.05590324918	-0.0210374507599197	0.124583884392938	-0.168861734103325	0.865905398661299	0.94930023602893
ENSG00000272505	41.6335977894547	0.0491853477668966	0.291113328967724	0.168956014282499	0.865831239432533	0.94930023602893
ENSG00000272733	14.6036626002555	0.0774299587205212	0.458384224206455	0.168919335857525	0.8658600899343	0.94930023602893
ENSG00000214595	97.435047394727	0.0536482752534329	0.318467461832248	0.168457634399372	0.866223270168486	0.949529154400733
ENSG00000226200	144.786988362574	0.027410346538117	0.163026036758311	0.168134778242529	0.866477249711836	0.949745719050639
ENSG00000100578	434.36711703805	-0.026245528536243	0.156552699192611	-0.167646605083139	0.866861304482081	0.949919290565374
ENSG00000133835	1394.36318399864	-0.0181323435125142	0.108096283151385	-0.167742525310704	0.866785839797227	0.949919290565374
ENSG00000134046	2078.2658093506	0.0159702392638583	0.0952376944452204	0.167688217957063	0.866828565644867	0.949919290565374
ENSG00000141252	1303.82536754793	-0.0200494293848283	0.11944560455759	-0.167854057577829	0.866698093957226	0.949919290565374
ENSG00000055147	380.946575984544	0.0142771742988849	0.0853276880816364	0.167321705531566	0.86711692633986	0.949952069690346
ENSG00000164296	63.4551333922248	0.0269447632121772	0.160951399984067	0.167409312468513	0.867047998288688	0.949952069690346
ENSG00000204673	631.68681537017	0.0261934438981263	0.156508466355527	0.167361194624608	0.867085856686236	0.949952069690346
ENSG00000102595	31.3335616701893	0.0489094373434232	0.291984742461173	0.167506825634654	0.866971277328133	0.949952069690346
ENSG00000117016	168.53155615512	0.0324503880961115	0.194106665270727	0.167178123692208	0.8672298969346	0.949952196948011
ENSG00000211450	417.898305136862	-0.032539156843081	0.194636023060905	-0.167179519656024	0.867228798573288	0.949952196948011
ENSG00000177738	155.819568610286	-0.0226647620053284	0.135830305125607	-0.16686086351915	0.867479527743036	0.950163815846064
ENSG00000198218	2522.9227479382	-0.010814626702166	0.06484060903967	-0.166787864308146	0.867536967810305	0.950164911397208
ENSG00000188766	12.5075155963609	-0.0585520717266809	0.351420495847662	-0.166615414918949	0.867672663896564	0.950251710688176
ENSG00000157353	588.735175163686	-0.0158621711566992	0.0952494829124368	-0.16653288471163	0.867737606220311	0.950261016113897
ENSG00000182584	29.9321506253989	0.0400160240896894	0.2408584409243	0.166139180906955	0.868047420699767	0.950494173378577
ENSG00000259869	14.8676363972977	0.0920414909555193	0.554070178788601	0.16611883201647	0.868063434255754	0.950494173378577
ENSG00000080345	840.504867266483	0.0325538427411198	0.196906841380646	0.165326113165307	0.868687306289645	0.950712781055776
ENSG00000111752	279.910652261805	-0.0231484203324715	0.139875107126998	-0.165493494932262	0.868555569531138	0.950712781055776
ENSG00000119771	41.5052756143056	-0.0533182575321869	0.323004285239135	-0.165069814763333	0.868889031385601	0.950712781055776
ENSG00000130300	212.456569753658	0.0684766550087561	0.415710947079366	0.164721798860117	0.869162958346974	0.950712781055776
ENSG00000169504	461.62338863504	-0.0292372823191715	0.176456268084244	-0.165691378586864	0.868399831162812	0.950712781055776
ENSG00000171970	60.3044788136029	-0.0281990121098709	0.171022868150086	-0.164884453259923	0.869034929409239	0.950712781055776
ENSG00000172349	13805.0926341456	-0.0147754616523742	0.0897020401214025	-0.164717119391901	0.869166641712471	0.950712781055776
ENSG00000211594	21.9186445716836	0.0593116407384997	0.358946059821206	0.165238311204874	0.868756411723898	0.950712781055776
ENSG00000211753	283.142799479783	-0.0741015821161533	0.447418558523234	-0.165620269218907	0.868455795060952	0.950712781055776
ENSG00000215580	133.410323401747	0.334686331211363	2.02479683052255	0.165293784623808	0.868712750683437	0.950712781055776
ENSG00000229320	151.031288922753	-0.0241283729276798	0.146374328962367	-0.164840194989952	0.869069765749432	0.950712781055776
ENSG00000246982	28.3651178093255	-0.0508161562240388	0.307085973622593	-0.165478597490394	0.868567294320427	0.950712781055776
ENSG00000247199	16.8659547748992	0.0528133270223567	0.319789732823978	0.165150164628415	0.868825789400248	0.950712781055776
ENSG00000255920	10.571011140911	-0.0528988061782063	0.320194439119309	-0.165208385016629	0.868779965666676	0.950712781055776
ENSG00000269925	28.0004616908361	-0.0436779484520268	0.264809302505739	-0.164941140808602	0.868990310170918	0.950712781055776
ENSG00000279611	25.6743286342352	0.0446622503558851	0.27081692013865	0.16491676492377	0.869009496580318	0.950712781055776
ENSG00000100162	35.860333441052	-0.0698912839337939	0.424618367312409	-0.164597882037383	0.869260498368535	0.950732751139191
ENSG00000104611	8.61275158023555	-0.0897266279356403	0.545521288222964	-0.164478691982718	0.8693543196339	0.950732751139191
ENSG00000174371	19.0773891239773	0.0678440805244837	0.412407149849924	0.16450752744993	0.869331621430281	0.950732751139191
ENSG00000079308	1025.56210287454	0.0745032357306714	0.453733321108017	0.164200494574069	0.869573311778112	0.950910471177949
ENSG00000162385	275.773844790158	-0.0336210174961586	0.205201346960774	-0.163844039009089	0.869853921995563	0.951155545388108
ENSG00000277511	27.2574142345795	0.0564801721262291	0.344879438599772	0.163767873073389	0.869913883740602	0.951159331868094
ENSG00000279277	165.252762321374	-0.0442701598444321	0.2704653946121	-0.163681419975832	0.869981944975232	0.95117197322107
ENSG00000007264	1263.00674557222	0.0374545963324371	0.229477851348627	0.163216607233852	0.87034789086036	0.951370837866031
ENSG00000140374	883.493999675839	0.0182654996009194	0.111946144682056	0.163163275098005	0.87038988089175	0.951370837866031
ENSG00000175931	1148.50932923352	-0.0192632603829733	0.117927436212678	-0.163348420025283	0.870244112162555	0.951370837866031
ENSG00000182858	637.311662752344	-0.0148184401448447	0.0908047231625599	-0.163190191311045	0.870368688883431	0.951370837866031
ENSG00000132561	15.5314285107445	-0.070908991131124	0.435069694490541	-0.162983062320985	0.870531770658293	0.951464153673463
ENSG00000132259	12.3247034812094	0.0855183699638396	0.525396374250539	0.162769242718564	0.870700126021931	0.951524610294009
ENSG00000272150	13.9428954272906	0.0563235847199978	0.3458917152206	0.162835888347532	0.870647650554567	0.951524610294009
ENSG00000122515	2683.41257605328	0.0172464919479925	0.106058835542766	0.162612495788135	0.870823547738806	0.951597716875425
ENSG00000177853	636.939952744988	0.0409668597447209	0.252105158099909	0.162499093844347	0.870912841800363	0.951633523184858
ENSG00000149182	3265.60374127002	-0.0158055522771896	0.0973187694508541	-0.162410112318276	0.870982908081957	0.951648316300607
ENSG00000181404	283.874934882064	0.0555870016911704	0.3425186496489	0.162288978273592	0.871078293689149	0.951690769956313
ENSG00000176953	2223.848373876	-0.0143936213544057	0.0887410588288734	-0.162197989795931	0.871149942750403	0.951692082233659
ENSG00000246985	45.9212270677545	0.0342928717779782	0.21150833534085	0.162134847890106	0.871199664593738	0.951692082233659
ENSG00000274824	9.1868116173965	-0.0649324281933743	0.400639179721931	-0.162072087503877	0.871249086509365	0.951692082233659
ENSG00000132680	1417.12105047447	0.0170634545242157	0.105502112360091	0.161735667111347	0.871514016010242	0.951743494995314
ENSG00000137936	44.2975657002275	0.0432732151693428	0.267776076977264	0.161602244897392	0.871619089379606	0.951743494995314
ENSG00000145604	310.969757708868	0.0214242293410019	0.13251872149862	0.161669453936175	0.871566160277737	0.951743494995314
ENSG00000198846	295.958115134375	-0.0295269570535328	0.182737135587423	-0.161581590729307	0.871635355262117	0.951743494995314
ENSG00000279865	8.81299043951145	-0.0568030690183096	0.351113816896511	-0.161779646042958	0.871479381985609	0.951743494995314
ENSG00000182287	1502.08352023	0.0293453299986787	0.181591843358013	0.161600485220162	0.871620475185089	0.951743494995314
ENSG00000130517	1312.28013610786	0.0117972123415127	0.0732171130412233	0.16112643412846	0.871993820832594	0.951928132633344
ENSG00000204217	448.382036504626	0.0266920222525512	0.165706930391268	0.161079697689927	0.872030630322033	0.951928132633344
ENSG00000239884	9.27965015632194	0.0564351897992781	0.350225217017742	0.161139709698343	0.8719833650811	0.951928132633344
ENSG00000267270	8.32224299524094	0.0698302012528865	0.433246387447322	0.161178957923514	0.871952453568008	0.951928132633344
ENSG00000148297	1551.14760678628	0.0150200408227778	0.0933092784284972	0.1609704959222	0.872116638411649	0.951960293565461
ENSG00000019582	88073.0379035167	-0.0276907232020084	0.172649158727946	-0.160387246633749	0.872576035280565	0.951967400855805
ENSG00000054148	399.89163351461	-0.0301613906537946	0.187967158259289	-0.160460959952317	0.872517972537849	0.951967400855805
ENSG00000115183	10.716926245687	0.0733766594150054	0.456270022461555	0.160818497387012	0.872236356056514	0.951967400855805
ENSG00000154813	452.127983601164	0.0177910151671092	0.110767509267836	0.160615827553642	0.872395988167413	0.951967400855805
ENSG00000164151	1077.13875681166	0.0244711309739697	0.15256183105804	0.160401397939829	0.872564888481243	0.951967400855805
ENSG00000167994	45.547584939705	-0.0729840853500953	0.453926297943526	-0.16078399881378	0.872263528357117	0.951967400855805
ENSG00000196584	17.1278552524835	0.070366969448916	0.438926387470634	0.160316106430543	0.872632071874475	0.951967400855805
ENSG00000263065	10.6561901815006	0.0689970864220556	0.429905279558277	0.160493694082914	0.872492188633269	0.951967400855805
ENSG00000266256	20.5850811112274	-0.0809105663273279	0.503513033441419	-0.160692099218006	0.872335912475618	0.951967400855805
ENSG00000137100	951.466424142079	-0.021721673233717	0.135783592923461	-0.159972738723751	0.872902548972387	0.952200765369671
ENSG00000160051	41.293271994927	0.0319961193302081	0.200292402715818	0.15974704430305	0.873080340739245	0.952282341640941
ENSG00000226015	18.5280206018682	-0.0466698471885559	0.292171924416415	-0.159734195137929	0.873090462918202	0.952282341640941
ENSG00000028310	1047.58276282164	-0.00991109647540344	0.0624437773728822	-0.158720322382476	0.873889226200335	0.952312325367059
ENSG00000088682	485.625365474187	-0.0122305872922387	0.0770576812428097	-0.158719897808759	0.873889560720866	0.952312325367059
ENSG00000117481	453.060491908762	0.0165428608624746	0.103800380119288	0.159371871697035	0.873375898780333	0.952312325367059
ENSG00000120685	969.907898250827	-0.0197394194111183	0.1243854095889	-0.158695617728462	0.873908690970725	0.952312325367059
ENSG00000138286	313.082608702311	0.0202343237978199	0.127025791214417	0.159293034937013	0.873438008010857	0.952312325367059
ENSG00000139714	137.459561252351	0.0396385805092859	0.248568971314136	0.15946713018815	0.873300853211464	0.952312325367059
ENSG00000146453	8.71068232337215	0.101745559930846	0.640543072783661	0.158842651265717	0.873792844529361	0.952312325367059
ENSG00000169919	1349.04764888653	0.0172739485995997	0.108368483728229	0.159400113439993	0.873353649540789	0.952312325367059
ENSG00000176919	13.2607571643388	0.060120516717449	0.378135279988453	0.158992085370307	0.873675109474153	0.952312325367059
ENSG00000226833	32.6121122109844	0.0513656200015671	0.322984571366108	0.159034283849253	0.873641862949919	0.952312325367059
ENSG00000253438	23.5128845269471	-0.0492177455070679	0.309470074405872	-0.159038787842596	0.873638314443634	0.952312325367059
ENSG00000254126	18.3665225581295	-0.0902742461356296	0.565834394929674	-0.159541814609643	0.873242016892626	0.952312325367059
ENSG00000266980	14.1066969161153	0.0669961635138448	0.421548432830823	0.158928745302042	0.873725013044949	0.952312325367059
ENSG00000286001	12.1069874454132	0.0857980633077924	0.540650662229288	0.158694087146805	0.873909896916881	0.952312325367059
ENSG00000023572	146.905270081499	0.0252981779977754	0.159758866668135	0.158352262540313	0.874179228050651	0.952427584483247
ENSG00000127616	1692.61494817436	-0.016052606175168	0.101290662206653	-0.158480612382783	0.874078096672755	0.952427584483247
ENSG00000188626	8.51408155551481	-0.0768394455270319	0.485487851559782	-0.158272643239498	0.874241963945329	0.952427584483247
ENSG00000274653	9.57492448521672	-0.0618419579873767	0.390608832164774	-0.158321965339712	0.874203100585899	0.952427584483247
ENSG00000115165	4613.06412130975	0.0140892423134603	0.0892999322545362	0.157774389719591	0.874634579910008	0.952608730852364
ENSG00000168385	4096.74884727315	-0.0162685678521903	0.102976870360696	-0.157982737241931	0.87447040156752	0.952608730852364
ENSG00000175324	243.131746850379	0.0348828484305696	0.2210493064681	0.157805735688222	0.874609878867196	0.952608730852364
ENSG00000240370	30.3824435519904	0.0349494005993132	0.22148612634193	0.157794987778866	0.874618348349854	0.952608730852364
ENSG00000158571	12.8966186840767	0.0467877812843868	0.296980899956981	0.157544748807631	0.874815543746311	0.952682558960421
ENSG00000222020	11.5250210621558	-0.0556595551656849	0.353180327181166	-0.157595287398706	0.874775717278323	0.952682558960421
ENSG00000101166	653.427435859655	0.0166255353532469	0.105629463285533	0.157394867266394	0.874933658369182	0.952687933422493
ENSG00000255468	32.9564190007919	-0.0380030194500858	0.241385656579368	-0.157436941318799	0.87490050149762	0.952687933422493
ENSG00000162813	312.538340879556	-0.0218271059436212	0.138776853969048	-0.157282034571049	0.875022578370345	0.952723134579276
ENSG00000260917	311.183290582338	0.0272642890649655	0.173453196393221	0.157185278979564	0.875098829753795	0.952744538505151
ENSG00000243746	28.8206440333327	-0.0416284466140377	0.265852327447239	-0.156584849242289	0.875572043792223	0.953198096045141
ENSG00000084693	254.869787951596	-0.0178619399088812	0.114133499681767	-0.156500413626892	0.875638593233236	0.95320890508125
ENSG00000130758	374.418273478846	0.0212424984467749	0.135881246731749	0.156331347832795	0.875771848106626	0.95323068874863
ENSG00000166454	977.259832848809	-0.0154546990953516	0.0988249666513353	-0.156384561705721	0.87572990542874	0.95323068874863
ENSG00000104765	2912.49189695355	0.0248533057846562	0.159352079464271	0.155964740894571	0.876060813749169	0.953277416768661
ENSG00000132199	663.251710837345	-0.0285550479538342	0.183178423536632	-0.155886525293323	0.876122466717569	0.953277416768661
ENSG00000168763	1243.95119181146	0.0132145923253876	0.0846413529866501	0.156124540299726	0.875934855185603	0.953277416768661
ENSG00000198825	282.516182459509	0.0226425796595743	0.145355304617833	0.155774016772941	0.876211152187601	0.953277416768661
ENSG00000267364	92.9406342943667	-0.0366851759413738	0.235211611629764	-0.155966687559279	0.876059279312232	0.953277416768661
ENSG00000276805	102.94382723358	0.0328964948492321	0.21112078394848	0.15581836252209	0.876176196217331	0.953277416768661
ENSG00000279407	89.2106826866342	0.0480650142237781	0.307732022644698	0.156191136075797	0.875882363375198	0.953277416768661
ENSG00000285761	14.5114975476707	-0.0739266427524652	0.475577336443221	-0.155446101164855	0.876469642361341	0.953497022885505
ENSG00000240889	25.0377759871428	0.0351326267612465	0.226259809810687	0.155275595743859	0.876604054029433	0.953581626362464
ENSG00000137656	654.573774883721	-0.0140798502934668	0.090738765718909	-0.155169074451414	0.876688027972947	0.953611355619601
ENSG00000160908	1231.45653681324	0.0108928706457401	0.0703292273219465	0.154883980110798	0.876912783255492	0.953678391788998
ENSG00000171150	229.763992702318	0.0297804604075928	0.192286662425375	0.154875330571357	0.876919602310287	0.953678391788998
ENSG00000185761	35.8323041345862	-0.04226754472006	0.272862330696192	-0.154904286759616	0.876896774097845	0.953678391788998
ENSG00000276523	11.7134307602901	-0.0518037894647498	0.334921003641564	-0.154674651340143	0.877077814762727	0.953788838675183
ENSG00000116729	1181.04102982089	0.0611828620440508	0.395788547574032	0.154584720601615	0.877148716382509	0.953804330209245
ENSG00000169372	145.167883362939	-0.0262686571551949	0.170161500864026	-0.154374855780015	0.877314178167187	0.95386605426214
ENSG00000184923	8.59758146636583	0.0881169559747055	0.570820300420343	0.154368994777897	0.877318799179981	0.95386605426214
ENSG00000112200	729.201677199772	-0.0277313587309994	0.179881847871008	-0.154164297616541	0.877480191984281	0.953918315385211
ENSG00000168827	532.063668569557	0.019389681393276	0.125747221784737	0.154195704032878	0.877455429367577	0.953918315385211
ENSG00000072756	258.434818723258	-0.0280999116892129	0.183021654077767	-0.153533262666684	0.877977761440147	0.954011719618712
ENSG00000112695	620.471678537094	0.0360721425360935	0.23511842392684	0.153421165103241	0.878066155132492	0.954011719618712
ENSG00000115464	3038.71053413792	-0.0234724597851765	0.15293940344429	-0.153475554739735	0.878023266402908	0.954011719618712
ENSG00000126067	1474.95047225489	-0.0198672291655567	0.129354611789329	-0.153587327817219	0.877935129315199	0.954011719618712
ENSG00000128340	22826.6513485271	0.0250528754993156	0.162754828827911	0.15393015174871	0.877664809769001	0.954011719618712
ENSG00000129055	573.499667053097	0.0182649102881789	0.118932019489075	0.15357437271009	0.877945344805159	0.954011719618712
ENSG00000143416	1717.47717273143	-0.0880528174318856	0.572250366706162	-0.153871141994565	0.877711338439729	0.954011719618712
ENSG00000185829	33.7519247141925	0.0596235020974311	0.387806225441735	0.153745603308756	0.877810325991594	0.954011719618712
ENSG00000274602	299.476600043581	-0.0702672535996311	0.458040100009488	-0.153408519468439	0.878076126848348	0.954011719618712
ENSG00000134532	11.3638604096732	-0.0771266926440939	0.50329103497489	-0.153244717835957	0.878205294380153	0.954028917267205
ENSG00000196167	13.8417867473974	0.085409750612292	0.557161722448028	0.153294361710677	0.878166146828416	0.954028917267205
ENSG00000279106	9.10394254913552	0.0624913382495452	0.408085548909539	0.15313293601435	0.878293442994422	0.954063112195838
ENSG00000158796	1338.76690432238	0.016903664468912	0.110500243778603	0.152974001602928	0.878418777671309	0.954137694180043
ENSG00000145730	519.186637892026	-0.0447214115471059	0.292573952878954	-0.15285506828972	0.878512569727356	0.954178007184519
ENSG00000211584	564.340301357963	-0.0289161116741607	0.189398473870556	-0.152673414327105	0.878655827234812	0.95427203738456
ENSG00000109929	286.200615821502	0.0315371836983976	0.207168962322047	0.152229288330231	0.879006094413514	0.954529291069568
ENSG00000196781	246.124701630705	-0.025651995083372	0.168479174595998	-0.152256177328051	0.878984887294614	0.954529291069568
ENSG00000132965	5644.25851259716	-0.0372491364750946	0.244817793374833	-0.152150446099576	0.879068277096015	0.954535245414822
ENSG00000135519	228.330345680082	0.0341067734747769	0.224355531267234	0.152021094742486	0.879170297823786	0.954545172342012
ENSG00000235961	20.4702476089112	0.083487335035895	0.54927657658638	0.151995076059403	0.879190819265532	0.954545172342012
ENSG00000227165	51.5088649923183	0.0573506472216179	0.377931335875397	0.15174885429592	0.879385023178613	0.954636717439372
ENSG00000146278	5263.11957884988	0.0244379867725228	0.161047058222112	0.151744384792292	0.879388548503105	0.954636717439372
ENSG00000132581	1000.35447354139	0.0196665313900845	0.129672240527958	0.151663388478618	0.87945243482323	0.954644512234772
ENSG00000259330	752.618359549789	-0.0223159758845227	0.147326171079125	-0.151473263175606	0.879602400359803	0.954745738881836
ENSG00000130158	29.4656663796766	0.0435723902194592	0.287842482732226	0.151375814319923	0.879679266973863	0.954767613919475
ENSG00000186174	4711.73771295647	-0.0218637771844026	0.144521267033698	-0.151284150998376	0.879751571055468	0.9547845344713
ENSG00000120509	209.77534971722	0.0196093187426366	0.129700400253926	0.151189346403293	0.879826354030259	0.954804142983266
ENSG00000130529	55.6858702216726	-0.0473720874772003	0.314103380603247	-0.150816866046524	0.880120181270262	0.954999887314526
ENSG00000198380	411.080493785156	0.0213743350296858	0.141721597283881	0.150819179569865	0.880118356220547	0.954999887314526
ENSG00000225643	11.600639896993	0.0564530672911129	0.374926024336359	0.150571215724591	0.880313968996834	0.955148599385261
ENSG00000007168	2986.32080841069	0.0137477412627145	0.0916553916192481	0.149993808545655	0.880769500063318	0.955360291337522
ENSG00000070031	8.92493603672365	0.0604632265025053	0.403377730722318	0.149892326465904	0.880849565912742	0.955360291337522
ENSG00000147164	629.377979242746	-0.0114682164533818	0.0764385605004543	-0.150031821351655	0.880739509588418	0.955360291337522
ENSG00000158863	1100.79143459016	0.0147730403973559	0.0983846323121397	0.150155975076333	0.880641558812049	0.955360291337522
ENSG00000183891	142.874011939258	-0.0315929226287805	0.210474742272025	-0.150103153887931	0.880683231735905	0.955360291337522
ENSG00000223704	115.259703641279	0.0305806889373368	0.203960899385648	0.14993407574417	0.8808166270293	0.955360291337522
ENSG00000100346	373.858819061089	-0.0372115852714984	0.248862863897265	-0.149526468870261	0.881138225000531	0.95538276231291
ENSG00000108474	400.234126992701	-0.0293632250350677	0.196162361269205	-0.149688374696769	0.881010480484053	0.95538276231291
ENSG00000134490	78.8980908919062	-0.0236971101147992	0.158502276946972	-0.149506433416898	0.881154033289727	0.95538276231291
ENSG00000186642	36.4199704576742	-0.0450273293045765	0.300606993236264	-0.149788029945088	0.88093185352783	0.95538276231291
ENSG00000224805	27.6499778534422	-0.0703580108030899	0.470438037659272	-0.149558507541536	0.88111294608121	0.95538276231291
ENSG00000005075	542.141754447618	0.0303495010867805	0.20474343537965	0.148231864091292	0.882159785678692	0.955473309899238
ENSG00000049247	17.032133212319	0.0908907372121277	0.612362111256826	0.14842645477458	0.882006223406248	0.955473309899238
ENSG00000074370	12657.1039698871	0.0161064180167883	0.108519058369711	0.148420178526759	0.882011176271402	0.955473309899238
ENSG00000092529	69.2506667078884	0.0316342777077547	0.213642836511535	0.148070856127426	0.882286849318565	0.955473309899238
ENSG00000100764	578.852517495371	-0.0172901825572647	0.116743336037837	-0.148104235702677	0.882260506705933	0.955473309899238
ENSG00000103978	962.085279526004	-0.0112677119685806	0.0755895310921027	-0.149064451198293	0.88150277627521	0.955473309899238
ENSG00000104412	198.255466912561	-0.026558990516883	0.178300297191632	-0.148956512889814	0.88158794773776	0.955473309899238
ENSG00000111247	19.0401797767574	-0.0561158351979191	0.378545747935945	-0.148240564063645	0.882152919954613	0.955473309899238
ENSG00000117266	106.920153898568	0.0266963467752001	0.180265506891231	0.148094592446397	0.882268116992053	0.955473309899238
ENSG00000137563	45.3195033530616	0.0488095009526538	0.329903099003912	0.147951022891346	0.882381420813119	0.955473309899238
ENSG00000142556	216.147140915335	-0.0259417748127296	0.173965816755135	-0.149119955268246	0.88145897991318	0.955473309899238
ENSG00000143420	2171.04627107565	-0.0171886903627601	0.1151882363221	-0.149222619527705	0.881377972015055	0.955473309899238
ENSG00000143643	1049.18401570974	-0.0211514975209796	0.142321386049389	-0.148617843797837	0.881855192067137	0.955473309899238
ENSG00000164849	470.212835405165	0.0534439223289999	0.358945169277502	0.148891604911619	0.881639165685185	0.955473309899238
ENSG00000166349	10.9959184750398	-0.0564977719342443	0.381638300230817	-0.148040099487065	0.882311122069313	0.955473309899238
ENSG00000174353	108.513061099268	0.0321372437563897	0.216131584319258	0.14869295414463	0.881795921208881	0.955473309899238
ENSG00000198046	40.908735414478	-0.0561613896276357	0.377216914421592	-0.148883540160841	0.881645529498033	0.955473309899238
ENSG00000213965	206.121994730637	-0.0165199061841698	0.11170384262359	-0.147890222898035	0.882429404354817	0.955473309899238
ENSG00000242477	13.0409946104004	-0.049028705700002	0.329975545327674	-0.148582846196421	0.881882809498492	0.955473309899238
ENSG00000244560	65.4620688636117	0.0356675242572188	0.240864559737329	0.148081246556635	0.882278649348506	0.955473309899238
ENSG00000130985	7300.52723448164	0.0249839927109445	0.16884774006262	0.147967587257482	0.882368348239233	0.955473309899238
ENSG00000103671	551.114392564399	0.0131764889073307	0.0892560818660776	0.147625670227169	0.882638195157023	0.955491199691691
ENSG00000105298	920.640774177153	0.0149261437332843	0.101401297062363	0.147198745634433	0.88297515065233	0.955491199691691
ENSG00000112139	226.632797041459	0.130159134808482	0.884482477813815	0.147158522721894	0.883006898174139	0.955491199691691
ENSG00000125037	1537.14952910222	-0.0364738929368109	0.247481806382583	-0.147380098238114	0.882832013284703	0.955491199691691
ENSG00000137812	43.4846468447632	-0.0512147567373889	0.347884776564941	-0.147217585210511	0.882960280837719	0.955491199691691
ENSG00000145916	803.050147872131	0.0115389399681995	0.0784352956354271	0.147114126041334	0.883041940225326	0.955491199691691
ENSG00000150401	358.003547401765	-0.0130835502865727	0.0890870441530474	-0.14686254787055	0.883240513786878	0.955491199691691
ENSG00000162722	1555.72414905517	0.0708936190294791	0.480190268490034	0.147636517608749	0.882629634003835	0.955491199691691
ENSG00000168813	445.421233400429	0.0346235302636308	0.23573423607194	0.14687527293687	0.883230469568501	0.955491199691691
ENSG00000186283	973.966739935593	0.0193206510260698	0.131088363648325	0.147386468854718	0.882826985175576	0.955491199691691
ENSG00000203644	215.654514193209	-0.0324691269424322	0.220344732669984	-0.147356038644509	0.882851002739093	0.955491199691691
ENSG00000225938	23.610715421204	-0.0410134528310264	0.278103677439229	-0.147475406325717	0.882756790374038	0.955491199691691
ENSG00000258315	46.9426701866641	0.0259848032530606	0.176910860252379	0.14688076930942	0.883226131147709	0.955491199691691
ENSG00000274270	8.19798863300208	0.0595459075664155	0.405050241340867	0.147008695438118	0.883125156926645	0.955491199691691
ENSG00000179091	1076.83603955788	-0.0224145136509437	0.152727910020182	-0.146761084126548	0.883320602371113	0.955516439048878
ENSG00000169704	340.46783981364	0.065112937250209	0.444880062742832	0.14636065470942	0.883636685773601	0.955796941981404
ENSG00000155749	38.0514064711953	0.0327118491630205	0.223678365515822	0.146245029498423	0.883727959265672	0.955834255974146
ENSG00000136603	316.90517499069	0.0312428986857196	0.213786357427799	0.146140750334226	0.883810277615082	0.95586187997237
ENSG00000163683	878.96265508162	-0.0172125903576117	0.117884038707385	-0.146012900018952	0.883911204828213	0.955883623561159
ENSG00000166479	722.895270467582	-0.0326284278561081	0.22352612117101	-0.145971431370857	0.883943941288988	0.955883623561159
ENSG00000064199	14.0516791750306	0.0455192944483737	0.312493610177902	0.14566472070408	0.884186073048208	0.956084047772277
ENSG00000124216	10.4423110213033	-0.0584802622654194	0.40177860038664	-0.145553452098102	0.884273916370192	0.956117622485047
ENSG00000224660	1101.71704163399	0.0248637716665313	0.171269496617372	0.145173379717923	0.884573983161887	0.956380643923343
ENSG00000143126	110.697114509839	0.0305871224276844	0.210881416745554	0.145044181226221	0.884675989024144	0.956429506500222
ENSG00000141564	846.479964434158	0.0182660947311974	0.126000619179362	0.144968293411286	0.884735905491003	0.956432862578888
ENSG00000023516	836.919500428878	0.0344867982373482	0.238709470614568	0.144471847508021	0.885127885644349	0.956767215137921
ENSG00000128268	152.757457196195	-0.0341413472361325	0.236382520213229	-0.144432622197848	0.885158858079781	0.956767215137921
ENSG00000070404	88.4285381142788	0.0270795019938746	0.187895534076578	0.144119987348066	0.885405721866246	0.956972607063319
ENSG00000184381	1164.29008870906	-0.0184018125302217	0.127766123118396	-0.144027321805558	0.885478894883172	0.956975551470744
ENSG00000270062	27.7826071786913	-0.0323016481457662	0.224359748244424	-0.143972563699688	0.885522134886323	0.956975551470744
ENSG00000086504	998.469538843227	0.0284060487858999	0.197862427736788	0.14356464292295	0.885844262220717	0.95700418226341
ENSG00000105612	1002.52164717491	0.0225177262246641	0.157146661231066	0.143291152661235	0.886060242883265	0.95700418226341
ENSG00000110723	25.1448855025416	-0.0477593948817719	0.33229033102334	-0.14372791027259	0.88571533081054	0.95700418226341
ENSG00000111412	962.428125382067	-0.0124856525219822	0.086967511234678	-0.143566860138037	0.885842511276792	0.95700418226341
ENSG00000169413	1100.61373720336	-0.028686119067407	0.199991038323557	-0.143437022517964	0.885945045521392	0.95700418226341
ENSG00000176101	946.742322293472	-0.0253387515942165	0.176508279696769	-0.143555597718968	0.885851405261486	0.95700418226341
ENSG00000224373	322.635937913	0.06510617489239	0.453959154980695	0.143418574508446	0.885959614279205	0.95700418226341
ENSG00000233030	11.4290030828428	0.0769037281832161	0.536055464076124	0.143462259667024	0.885925115308311	0.95700418226341
ENSG00000234332	9.87111561327029	-0.0558003377959314	0.389311103941418	-0.143330969065624	0.886028798555327	0.95700418226341
ENSG00000141378	249.621456431054	-0.0204356311955458	0.142767914071756	-0.143138823092104	0.886180544224457	0.957072713755372
ENSG00000008311	43.5312621048816	-0.0465979351307193	0.326332866379585	-0.142792651097905	0.886453941179289	0.957282494376362
ENSG00000213799	242.553122509924	-0.0297167306833784	0.208174877931643	-0.142748880069651	0.886488511275764	0.957282494376362
ENSG00000270562	41.3949473931414	-0.0389719128371934	0.273222984358316	-0.142637754026155	0.886576278930841	0.957315865294126
ENSG00000226942	40.021103523094	0.0567494473551361	0.39814861801461	0.142533327474852	0.886658756576477	0.957343520200423
ENSG00000189127	43.2356519615934	0.0730525462525537	0.512998230350038	0.142403115509204	0.88676160164608	0.957374962273972
ENSG00000236753	41.4145315184154	0.0275572694719204	0.193584782354641	0.142352457340559	0.886801613406613	0.957374962273972
ENSG00000113971	136.781536122668	-0.0271128228031694	0.190604882873915	-0.14224621318387	0.886885530045082	0.957383416491781
ENSG00000143674	44.6246801757742	0.030769345790739	0.216382987379622	0.142198544180173	0.886923181681368	0.957383416491781
ENSG00000078269	442.137846067343	-0.0245694548994912	0.173283401879809	-0.141787699415855	0.887247700347716	0.957432412836526
ENSG00000083838	282.848074482263	-0.016956583405265	0.119534250642302	-0.141855437367541	0.887194194091933	0.957432412836526
ENSG00000127952	515.920302166277	0.0279967420033543	0.197579483720296	0.141698629210854	0.88731805774753	0.957432412836526
ENSG00000131174	308.784863908994	0.0504032642505703	0.35516896602912	0.141913480826018	0.887148345932191	0.957432412836526
ENSG00000163431	8.87398849663662	-0.0998107477428872	0.704048304952368	-0.14176690298209	0.887264127568523	0.957432412836526
ENSG00000176401	47.5755378525125	0.0282514877394987	0.19891739994117	0.142026226704421	0.887059289757255	0.957432412836526
ENSG00000188596	9.47253120943651	0.0594235239241022	0.41954777625441	0.141637084707293	0.887366672853479	0.957432412836526
ENSG00000168216	1306.78322040308	-0.0175471150380024	0.124008150080609	-0.141499691968602	0.887475203367942	0.9574746472923
ENSG00000188707	518.648324597855	-0.0188475544262613	0.133251438729469	-0.141443534163456	0.887519564656747	0.9574746472923
ENSG00000014123	620.527581740147	0.0297077801896613	0.210447679543671	0.141164684039657	0.887739844701014	0.957574509416613
ENSG00000104852	8692.75655709967	-0.016390912463574	0.116130484000507	-0.141142204001341	0.887757603377799	0.957574509416613
ENSG00000184677	2304.96550996108	0.0191533918701633	0.135733434348444	0.14111034589307	0.887782770595456	0.957574509416613
ENSG00000160285	1074.61432174321	0.0172681449901841	0.122439089515977	0.141034575301466	0.887842628181287	0.957577720893841
ENSG00000055163	8716.45901674325	0.0125818223396438	0.0893760196454676	0.140774028531957	0.888048460945726	0.957599135296388
ENSG00000150768	375.484350046498	0.0169266769787484	0.120229600583443	0.14078626974229	0.888038790182073	0.957599135296388
ENSG00000174282	2896.4384903301	0.0142957223407824	0.101645491728087	0.140642955213646	0.888152012133179	0.957599135296388
ENSG00000180884	283.860360324918	0.0167385707348102	0.118967743612916	0.140698396275148	0.888108212080098	0.957599135296388
ENSG00000254395	21.4915030945153	-0.0929751522213421	0.660355410026686	-0.140795624310225	0.888031399926077	0.957599135296388
ENSG00000267871	36.0234973516473	-0.0361818024703877	0.257379865193812	-0.140577439665461	0.888203771764366	0.957599135296388
ENSG00000145781	202.844123639699	0.0274651781753599	0.195626798698389	0.140395786048234	0.888347287125177	0.957692531938547
ENSG00000171467	1077.47336990644	-0.0221797823268855	0.15838939173855	-0.140033256542188	0.88863371433959	0.957848385692406
ENSG00000221886	17.6494346524439	-0.045740888557758	0.326648827250256	-0.140030775382868	0.88863567470342	0.957848385692406
ENSG00000240875	39.9911672758523	0.0410825151023652	0.293453312259546	0.139996767410925	0.888662544468648	0.957848385692406
ENSG00000153443	746.705225857914	-0.0228608317820697	0.16366929894946	-0.139676970139214	0.888915223172742	0.958059397062299
ENSG00000154124	740.188629090355	0.0135974830842534	0.0974757122618215	0.139496114147187	0.889058126380903	0.958106880039546
ENSG00000168040	811.955534985622	-0.0214113470683578	0.153511491965367	-0.139477160922834	0.889073102463783	0.958106880039546
ENSG00000068120	1628.71257938484	0.0196249486862626	0.140868517975074	0.139313943018376	0.889202072387992	0.958184528493365
ENSG00000269696	14.2893699922351	0.0502739720046901	0.361058243393869	0.139240615398019	0.889260014643348	0.958185634057909
ENSG00000143322	391.885680476619	-0.0206325331539605	0.14828784603887	-0.139138396740567	0.889340787098593	0.958211337651508
ENSG00000068796	1028.10757289755	-0.0267569027623108	0.192660761597602	-0.138880914517488	0.889544252807402	0.958369224114464
ENSG00000181588	36.8109196228357	-0.0297383179704097	0.214335460208185	-0.138746607498007	0.889650386800943	0.958422234708765
ENSG00000105011	499.750314797832	0.038105177322861	0.27484195281186	0.138643962222701	0.889731501936424	0.958448287375204
ENSG00000157326	225.837422032261	-0.0254869084296232	0.184330995904986	-0.138267079307489	0.890029342477257	0.958692776072316
ENSG00000168824	291.987407750019	-0.0456824646603501	0.330523026164936	-0.138212654018101	0.890072354618967	0.958692776072316
ENSG00000141524	6447.56606031009	-0.0147673884031548	0.107067361801127	-0.137926144389217	0.89029878764463	0.958875317637857
ENSG00000243335	1079.83259983359	0.0181364238409257	0.131731257309968	0.137677451891695	0.890495340457035	0.959025656128082
ENSG00000078018	11.0767880754487	0.0589974337881635	0.429005053590303	0.137521535689194	0.890618571443807	0.959097015944252
ENSG00000099998	45.8640369193185	-0.0674206425276877	0.49054787548386	-0.137439475119908	0.89068343045314	0.959105510533364
ENSG00000077549	10421.4058133869	0.0221826350788952	0.161549870023629	0.137311376825315	0.890784678208714	0.959153185650381
ENSG00000099364	410.120089033691	-0.0155842667020346	0.113725119043814	-0.137034516499653	0.891003512235756	0.959204765858099
ENSG00000126368	326.41833241979	-0.023593308650458	0.172130535274653	-0.137066375892066	0.890978329731731	0.959204765858099
ENSG00000188375	12.9606571304245	0.0843359570263568	0.615038097813318	0.137123142982852	0.890933459798545	0.959204765858099
ENSG00000196072	514.450277497709	-0.0254085072200374	0.185523652355338	-0.136955622086244	0.891065872934054	0.959210561470989
ENSG00000259529	15.581174084795	-0.0435922421473635	0.318716252449795	-0.136774456314336	0.891209074774332	0.959303374285542
ENSG00000138798	64.2331742562579	-0.0647909010532846	0.475601706800375	-0.136229328294819	0.891639990663009	0.95970585274674
ENSG00000012061	1432.8700174392	-0.0133606293402631	0.0982704505171503	-0.135957749964028	0.891854681393048	0.959875563307247
ENSG00000181544	19.5475118014169	-0.0461792261114969	0.340022398582212	-0.13581230620115	0.891969662264408	0.959905632758265
ENSG00000255837	19.2053517541961	0.0472585859903098	0.348057345670496	0.135778160059432	0.891996656897552	0.959905632758265
ENSG00000181904	355.826851576182	-0.0277853249393151	0.204855585349019	-0.135633719197729	0.892110847700309	0.959922505827816
ENSG00000277856	35.6555315743411	0.0777461407339624	0.57328959904137	0.135614078580819	0.892126375181586	0.959922505827816
ENSG00000184110	98.8890279013061	0.0236830373584288	0.174753795324866	0.135522306193134	0.89219892915489	0.959939219807156
ENSG00000091831	36.7198941620894	-0.0365394528052726	0.270372527496672	-0.135144843093285	0.892497355713717	0.960086258533492
ENSG00000101335	890.615926859073	0.0747579876907469	0.553217642942214	0.135133050517255	0.892506679301999	0.960086258533492
ENSG00000184584	2747.12720774576	-0.0132802020688592	0.098220440539929	-0.135208129752385	0.892447319508077	0.960086258533492
ENSG00000004455	2192.89324109877	-0.00685109105538495	0.0518197054778721	-0.132210150409104	0.894818072735129	0.960119853336247
ENSG00000013441	3326.04218688122	-0.0263798014979557	0.197645952223597	-0.133469981050319	0.893821703486899	0.960119853336247
ENSG00000019144	22.4313743232398	0.0459326777065631	0.343325826825442	0.133787423251198	0.893570672575257	0.960119853336247
ENSG00000068976	268.030712998387	-0.0224919817640178	0.167866649393608	-0.133987196654408	0.893412698730451	0.960119853336247
ENSG00000069188	191.749451373329	-0.0474076941304965	0.356662372433017	-0.132920368939115	0.894256357757447	0.960119853336247
ENSG00000078304	3826.52972232036	0.0117746720951169	0.0880557032709193	0.133718449319405	0.893625215737518	0.960119853336247
ENSG00000100448	47.5811211959932	-0.101370892354845	0.759429938514221	-0.133482876054599	0.893811506006806	0.960119853336247
ENSG00000101695	902.090936686547	-0.0204682746915217	0.152447835543918	-0.134264121353334	0.893193723324435	0.960119853336247
ENSG00000111348	36558.1707677836	0.0224359810240969	0.169701142250643	0.132208780250634	0.894819156450592	0.960119853336247
ENSG00000117425	39.6939961146874	-0.0278409881047498	0.210181674203524	-0.13246153933378	0.894619242077165	0.960119853336247
ENSG00000117448	1316.81981312222	0.0180118437506106	0.135978716784212	0.132460756922674	0.894619860898121	0.960119853336247
ENSG00000128284	2997.19183984044	-0.0158894150948148	0.117906109809799	-0.134763288522087	0.892799032507713	0.960119853336247
ENSG00000136152	650.762986994843	-0.0157652880610794	0.118753054859278	-0.132756905325604	0.894385637165083	0.960119853336247
ENSG00000142102	9933.51392475886	0.030409375496481	0.226474632697001	0.134272766597951	0.893186887315623	0.960119853336247
ENSG00000148248	3325.97276669149	0.0095283650733708	0.0719975132628741	0.132342974660545	0.894713017428764	0.960119853336247
ENSG00000156831	133.485791774756	0.0333658927398472	0.251428245132332	0.132705427436309	0.894426350360327	0.960119853336247
ENSG00000160209	2295.24525921202	0.0165875304249491	0.12526878110115	0.132415517091648	0.894655641884063	0.960119853336247
ENSG00000162604	336.040675516166	-0.014693338629431	0.109271783140677	-0.134465991192939	0.893034101919392	0.960119853336247
ENSG00000168116	73.5206239994907	0.0363868852569601	0.269783927256572	0.134874177372157	0.892711356442073	0.960119853336247
ENSG00000171132	200.033103100379	-0.0225696061786156	0.16942496642058	-0.13321298894396	0.894024938709185	0.960119853336247
ENSG00000175764	60.8267888862636	0.0225796199328348	0.169622706353901	0.133116729582918	0.894101064600394	0.960119853336247
ENSG00000181218	50.4917849836929	-0.0364760864066999	0.270960967859726	-0.134617493784504	0.892914309472383	0.960119853336247
ENSG00000186162	293.885149010168	0.0170404241550131	0.128216031853108	0.132904005128903	0.894269299371626	0.960119853336247
ENSG00000188385	17.04301744139	0.0444360245026127	0.333850437546899	0.133101591326716	0.894113036649433	0.960119853336247
ENSG00000199082	8.79758660946042	-0.0482635393755604	0.361970161862311	-0.133335684707402	0.893927907230765	0.960119853336247
ENSG00000225131	25.4501910130638	-0.0446316799947513	0.335606546835672	-0.132988108889917	0.894202784696179	0.960119853336247
ENSG00000233830	16.7505554983359	-0.0355136652494254	0.264297937736274	-0.134369815949386	0.893110148536984	0.960119853336247
ENSG00000233954	32.3873529683333	0.0299272691270573	0.226259988114867	0.132269383448672	0.89477122304211	0.960119853336247
ENSG00000233968	9.59562785309999	-0.068597960495235	0.516791244886257	-0.132738240390146	0.894400398988403	0.960119853336247
ENSG00000238228	10.0697963223452	-0.0613418782384811	0.463681851474593	-0.132293032482084	0.894752518212996	0.960119853336247
ENSG00000238260	52.3618907894787	0.028325301937693	0.211680618546972	0.133811504010735	0.893551630125949	0.960119853336247
ENSG00000242258	65.2265772032353	0.0366834595317556	0.275952022906597	0.132934193217247	0.89424542459991	0.960119853336247
ENSG00000242294	263.431456366019	0.031322305198277	0.232659538232675	0.134627212949046	0.89290662465418	0.960119853336247
ENSG00000267769	26.7269729720625	0.0504916983014221	0.376684203062533	0.134042515961414	0.893368954897748	0.960119853336247
ENSG00000272909	44.2366763844899	0.0404504048113812	0.30225465643125	0.133828888821708	0.893537882699802	0.960119853336247
ENSG00000275772	20.8877266885196	0.0482631479383643	0.360835665407492	0.133753818054157	0.893597246808911	0.960119853336247
ENSG00000280387	44.9914948079982	0.0371219509988057	0.279602370745274	0.132766939349827	0.894377701417813	0.960119853336247
ENSG00000282173	109.759164879075	-0.0300106304098584	0.223317278496133	-0.134385617682414	0.893097653899121	0.960119853336247
ENSG00000095574	581.508917711804	0.025014201231737	0.187389984339583	0.13348739699133	0.89380793081538	0.960119853336247
ENSG00000103194	2713.77836569009	-0.0205226674013048	0.154603084635068	-0.132744229843456	0.894395662013763	0.960119853336247
ENSG00000102900	995.353222367797	-0.0154132965155523	0.11703155534481	-0.131702056510658	0.895219958829095	0.960376125129347
ENSG00000131848	70.7283211530905	-0.0201550128455934	0.153552939879084	-0.131257746425855	0.89557141600271	0.960376125129347
ENSG00000133606	6561.99482220275	0.0255966737538783	0.19481713195576	0.131388207479058	0.89546821686228	0.960376125129347
ENSG00000139998	199.315820243486	0.0264867100079955	0.201647695468738	0.131351414388476	0.895497321272169	0.960376125129347
ENSG00000141543	1321.38113073574	0.0158167528541661	0.120327244033272	0.131447811185574	0.895421068887161	0.960376125129347
ENSG00000156299	938.147674256102	0.0209392569147096	0.159478101792898	0.131298633977358	0.895539072365419	0.960376125129347
ENSG00000159873	723.405820619126	-0.0146877733947383	0.111675186178627	-0.131522264679684	0.895362174889402	0.960376125129347
ENSG00000254996	39.545784407423	0.0315177628582697	0.239773897373913	0.131447848174731	0.895421039627957	0.960376125129347
ENSG00000278000	11.1300657242313	0.0548778444305167	0.417201068279355	0.131538120592181	0.895349632663663	0.960376125129347
ENSG00000135387	3002.88582766094	0.0144559907421151	0.110390845273526	0.130952804159585	0.895812642620565	0.960573620287721
ENSG00000147471	1059.71810653298	0.0100862488331664	0.0771731330296642	0.130696376280193	0.8960154990655	0.960607461145086
ENSG00000169570	77.7775331982354	-0.0249310477927137	0.190648343051647	-0.130769811023009	0.895957405190579	0.960607461145086
ENSG00000203872	35.9871768192851	-0.0309815967765695	0.237180784159776	-0.130624396433814	0.896072442519895	0.960607461145086
ENSG00000228434	29.8843715058248	-0.0300588159911335	0.229935080200897	-0.130727403425657	0.895990953570615	0.960607461145086
ENSG00000102098	24.3107637452742	0.0380004762064466	0.291484864552002	0.130368608554861	0.896274801344153	0.96062180569402
ENSG00000121152	49.1876059252352	-0.0462888220608928	0.355589929928101	-0.130174727024053	0.896428189334901	0.96062180569402
ENSG00000124785	18.3200864977768	-0.076232244413292	0.585394926049009	-0.130223616606663	0.896389510324952	0.96062180569402
ENSG00000138160	79.4408096437095	-0.0415663124418385	0.318958479106818	-0.13031888212609	0.896314141684292	0.96062180569402
ENSG00000182165	113.315073207628	-0.0213975846108774	0.163977645807895	-0.130490863589695	0.896178082137771	0.96062180569402
ENSG00000183726	2628.90674472725	0.0144312252099245	0.110672715295535	0.130395510504897	0.896253518364358	0.96062180569402
ENSG00000072954	127.730371537452	-0.0278827917422155	0.215578914746659	-0.12933914142291	0.897089301149657	0.960688512250784
ENSG00000078900	10.9319751319441	0.0709475774345251	0.549502110614356	0.129112474846009	0.897268651131722	0.960688512250784
ENSG00000103184	51.0931517952384	0.0630300683235367	0.488184499928164	0.12911116254779	0.897269689503287	0.960688512250784
ENSG00000103510	1906.6974503226	0.014211642540239	0.110041967449091	0.129147477727657	0.897240954750502	0.960688512250784
ENSG00000105171	587.980753969077	-0.012958583124525	0.0999265634885563	-0.129681064495018	0.896818764389645	0.960688512250784
ENSG00000106080	81.5023998345505	-0.0266239823057161	0.205336313206119	-0.129660369809945	0.896835138121056	0.960688512250784
ENSG00000115661	615.184933984061	0.0157788063632811	0.122714432801378	0.128581504254029	0.897688802270097	0.960688512250784
ENSG00000160318	159.2250035435	-0.042527571547909	0.328541748490701	-0.12944343220695	0.89700678280795	0.960688512250784
ENSG00000162959	33.7982787371507	-0.0305420085713311	0.237164338726247	-0.128779936879907	0.897531781371574	0.960688512250784
ENSG00000182993	8.35092786737033	-0.0591285641377086	0.455195972267915	-0.129896940526766	0.896647964887127	0.960688512250784
ENSG00000197619	189.371796353408	0.0251616221479093	0.19454430558032	0.129336204793314	0.897091624724914	0.960688512250784
ENSG00000205302	1553.5181091393	-0.0186999486954402	0.144664906580791	-0.129263890859369	0.897148842593103	0.960688512250784
ENSG00000224870	609.994837824318	-0.0139932175167128	0.108703690496636	-0.128728081381431	0.897572814544064	0.960688512250784
ENSG00000225774	43.7078343265916	0.100855246846814	0.776711844958769	0.129848987757059	0.896685904346539	0.960688512250784
ENSG00000231613	9.8090596470049	-0.0632159379451849	0.486627896498837	-0.129906111836184	0.896640708721681	0.960688512250784
ENSG00000235530	16.6128697834583	-0.0348465678154364	0.270342871667481	-0.128897675757093	0.897438615805104	0.960688512250784
ENSG00000243290	188.336544413181	-0.0754377392637743	0.583815193870013	-0.129215101038584	0.897187447482016	0.960688512250784
ENSG00000259802	8.49833666247659	0.0561292745239729	0.435961298644629	0.128748296462265	0.897556818350551	0.960688512250784
ENSG00000205084	21.6834662099314	-0.0343095363245053	0.266781633545269	-0.128605316147761	0.89766995956753	0.960688512250784
ENSG00000189043	571.77376160811	-0.0379908143650209	0.295343734915294	-0.128632538543324	0.897648418155274	0.960688512250784
ENSG00000285966	15.7553425653976	0.0736735181841287	0.570903445818528	0.129047247347579	0.897320263378088	0.960688512250784
ENSG00000113391	367.688992167692	-0.0193644322263786	0.150813389677043	-0.128399953530958	0.897832467929877	0.960744852776332
ENSG00000166333	3925.65612745313	0.0218645862887991	0.170323752041711	0.128370741172051	0.897855584718148	0.960744852776332
ENSG00000122545	3232.87610193971	0.0139174764773543	0.108687711441188	0.128050138261354	0.898109295002632	0.960772064648237
ENSG00000164237	14.3583857712237	0.072773958009129	0.568022241971307	0.128118148607295	0.898055473895664	0.960772064648237
ENSG00000174373	280.153545591532	0.0308830421678494	0.240920934664854	0.128187457892818	0.898000625333955	0.960772064648237
ENSG00000286292	31.3468109830739	-0.0316428171712698	0.246767474547139	-0.128229286413616	0.897967524172318	0.960772064648237
ENSG00000116014	7.94441636712216	0.060216382202004	0.470799350288691	0.127902432671327	0.898226185867155	0.960836055348428
ENSG00000127366	22.0954068760166	0.0441968103526421	0.346411694029946	0.127584637338546	0.898477689392274	0.960932921266377
ENSG00000137267	136.24184333675	-0.0912412185637785	0.715847597603293	-0.127458999470363	0.898577122133348	0.960932921266377
ENSG00000163106	8.02005160445116	-0.0676830988032404	0.531150309841763	-0.127427392113174	0.898602137184234	0.960932921266377
ENSG00000204130	174.461522794782	-0.0233977539302955	0.183390808460642	-0.127584114638531	0.898478103065964	0.960932921266377
ENSG00000223804	28.477396960034	-0.0367238977073722	0.287968315056646	-0.127527563927123	0.898522858424609	0.960932921266377
ENSG00000111231	166.420326087538	-0.020821984968529	0.164042740525878	-0.126930243312073	0.898995609531367	0.961067844072405
ENSG00000125871	514.79245491558	-0.014747286835433	0.116205162672124	-0.126907329212583	0.899013745675808	0.961067844072405
ENSG00000213433	13.7527754641068	-0.0478409704194553	0.376438327356635	-0.127088468263571	0.898870378444911	0.961067844072405
ENSG00000267416	17.667117109417	-0.0767515718375653	0.603843161921429	-0.127105143649125	0.898857180441498	0.961067844072405
ENSG00000277938	17.9163469647971	-0.0309726688703609	0.243822589405951	-0.127029529732346	0.898917026522152	0.961067844072405
ENSG00000100197	27.6041085243847	-0.0496213716020335	0.391384623993914	-0.126784162074811	0.899111231405172	0.961111028046611
ENSG00000105058	1802.76891716505	-0.0123758921575712	0.0983505702358198	-0.125834472824071	0.899862953285189	0.961140597985754
ENSG00000108344	1682.9569317809	0.012723257334869	0.100741512202813	0.126296072558992	0.899497565011009	0.961140597985754
ENSG00000115234	3406.2295081586	-0.016003829391147	0.126975667754137	-0.126038552694483	0.899701407260949	0.961140597985754
ENSG00000143756	576.542118295987	-0.0158017127628966	0.125933498516933	-0.125476644014395	0.900146214266802	0.961140597985754
ENSG00000146707	154.158694980667	-0.0387431798882038	0.308783627583661	-0.125470317812452	0.900151222268121	0.961140597985754
ENSG00000162032	2128.3712542221	0.0185145672935619	0.147096011536868	0.125867228486487	0.899837024201155	0.961140597985754
ENSG00000162804	236.591558175457	0.026794644819069	0.213067976966216	0.12575632059114	0.899924818312617	0.961140597985754
ENSG00000169093	964.962731117104	-0.0187652499455664	0.149558256271988	-0.125471173663858	0.900150544751583	0.961140597985754
ENSG00000196312	791.636336296162	0.0209479892420162	0.16601126726118	0.126184141520102	0.899586164254756	0.961140597985754
ENSG00000215912	47.1678849341337	0.0363834981707766	0.287428950512755	0.126582580167623	0.899270785033506	0.961140597985754
ENSG00000222011	38.9934418865248	-0.0266356405666227	0.211337371675446	-0.126033745737727	0.899705212315336	0.961140597985754
ENSG00000224043	61.7587504260649	-0.0236602187023193	0.188601336160379	-0.125450960125752	0.900166546387964	0.961140597985754
ENSG00000232229	64.9578647037862	0.0371757908230052	0.294557393235161	0.126208989068985	0.899566496018298	0.961140597985754
ENSG00000266967	34.442303196711	0.0262029226722847	0.207623806173349	0.126203845094755	0.899570567758983	0.961140597985754
ENSG00000267321	93.9273951971235	0.0179525940904293	0.142962337392438	0.125575689498897	0.900067807563757	0.961140597985754
ENSG00000268575	157.616893626028	0.0399705529958389	0.317622235119735	0.125843056865245	0.899856158226043	0.961140597985754
ENSG00000276376	7.90789637201347	-0.0582566284406531	0.461776632235886	-0.126157593030594	0.899607178949804	0.961140597985754
ENSG00000229117	2618.54618582592	-0.0531960546990352	0.42121685467179	-0.126291372505702	0.899501285322661	0.961140597985754
ENSG00000112799	817.509833257458	-0.0244581666318444	0.195259789593323	-0.125259617880284	0.900318020594608	0.961180409455909
ENSG00000176142	443.488801476712	0.0121394610147819	0.0968719340111969	0.125314531383039	0.900274548488575	0.961180409455909
ENSG00000073111	349.198972454764	-0.0257036900726909	0.20555933264046	-0.125042681071789	0.900489760876454	0.961302797993348
ENSG00000132793	9.70553710035176	-0.0462517795196377	0.370277671768284	-0.124911068222827	0.900593955828955	0.961353068694468
ENSG00000130313	1864.30438012339	0.0228494609882539	0.183446837758957	0.124556308887032	0.900874819396844	0.961461650218991
ENSG00000169018	840.289844244521	-0.0182493019946753	0.146510628865989	-0.124559577253386	0.900872231768961	0.961461650218991
ENSG00000225051	7.84827654847103	-0.0567467340399232	0.455818877937683	-0.124494040915263	0.900924118337071	0.961461650218991
ENSG00000279048	10.2449718050646	-0.0448344334383492	0.359817943420915	-0.124603106260051	0.900837769125896	0.961461650218991
ENSG00000117533	411.428354629655	-0.0192718437892901	0.154924770341171	-0.124394851429182	0.901002649651758	0.961484508550161
ENSG00000086666	943.509431072617	0.0132652261397954	0.106726101552271	0.124292239169802	0.901083891899238	0.961510256710634
ENSG00000047579	519.534776936925	-0.0186396381163944	0.150750812099993	-0.123645357903814	0.901596077602846	0.96161537863131
ENSG00000062194	2037.02165569459	0.0150578373211965	0.121907499345901	0.12351854809581	0.901696487500675	0.96161537863131
ENSG00000079335	531.220180256437	0.0272628919535992	0.220533577827153	0.123622408080492	0.901614249498704	0.96161537863131
ENSG00000105341	677.991113566556	-0.0136606747695831	0.110195619740225	-0.123967493461054	0.90134101294588	0.96161537863131
ENSG00000133574	8546.75929646604	0.0152164317821445	0.123026671370516	0.12368400780606	0.901565474346611	0.96161537863131
ENSG00000142684	116.562120846555	-0.0331030070665917	0.267925948627458	-0.123552822099439	0.901669348678111	0.96161537863131
ENSG00000178229	112.291392720653	-0.0256085984243982	0.206870297818119	-0.123790600654103	0.901481074160677	0.96161537863131
ENSG00000178947	44.2642677332436	-0.0336821934600448	0.272538023250402	-0.123587134955838	0.901642179206286	0.96161537863131
ENSG00000227896	29.4181091077272	-0.0294852291909055	0.238409516585278	-0.123674715729557	0.901572831862813	0.96161537863131
ENSG00000139146	664.331847426739	-0.0229748574580293	0.186532735777469	-0.123167964927282	0.901974092663508	0.961633854422492
ENSG00000167513	55.8392622702339	0.051983989592606	0.422174826513579	0.123133797488358	0.902001148390181	0.961633854422492
ENSG00000177324	110.499648155191	0.0503206454444481	0.408898683429521	0.123063848047634	0.902056538701515	0.961633854422492
ENSG00000241429	11.3891568347603	0.0435815471044676	0.354077803085528	0.123084663101404	0.902040055999388	0.961633854422492
ENSG00000273142	211.958760531396	-0.0206988573401313	0.167943765465758	-0.123248739140314	0.901910131487972	0.961633854422492
ENSG00000083896	2303.77722747442	-0.010590241793638	0.086002399159674	-0.123138911206138	0.901997099049569	0.961633854422492
ENSG00000283994	10.6180816459438	0.055779552278054	0.4542330337028	0.122799418226702	0.902265934962007	0.961796176475995
ENSG00000143977	143.885001004149	-0.0472470491324715	0.385406481853534	-0.122590177791631	0.902431632760232	0.961864541563519
ENSG00000168386	15.7937461655517	-0.0368665640086256	0.300769525154951	-0.122574133764492	0.902444338223688	0.961864541563519
ENSG00000243547	40.6347435707545	-0.0249845184050687	0.204240536336353	-0.122328891478834	0.902638551729892	0.962010636767076
ENSG00000110851	783.396103706703	-0.011230255770451	0.0919780722554965	-0.12209709874388	0.902822119556338	0.962099160999801
ENSG00000175084	20.3140776023443	0.0637439660075408	0.522150476309174	0.122079685645632	0.902835910037117	0.962099160999801
ENSG00000007080	621.596583369339	-0.0251478939437797	0.207783760066181	-0.121029160006393	0.903667938616029	0.96212972433863
ENSG00000011143	209.643003196212	-0.0127173891592764	0.105354159675081	-0.120710840449943	0.90392007235008	0.96212972433863
ENSG00000037757	818.383969467088	0.0166779242853659	0.137756487638194	0.121068158540519	0.903637049425017	0.96212972433863
ENSG00000041357	910.183101296117	-0.0291625569262427	0.240087828347944	-0.121466203126213	0.903321782456292	0.96212972433863
ENSG00000067836	333.823141133125	0.027776856801602	0.229049802740089	0.121269944218732	0.90347722532887	0.96212972433863
ENSG00000095319	1242.45113322105	-0.0131494332698364	0.108026431210445	-0.121724221771431	0.903117429679696	0.96212972433863
ENSG00000100109	1678.51855943841	0.014525759095861	0.120189935455887	0.120856701027121	0.903804538275847	0.96212972433863
ENSG00000101843	320.19399904803	-0.0174491795337046	0.144334128186899	-0.120894342543224	0.90377472330054	0.96212972433863
ENSG00000110801	122.519961383836	0.0147639090771075	0.12239314726021	0.120626925670268	0.903986540967221	0.96212972433863
ENSG00000115317	701.024058698515	-0.0174085657267921	0.144031491263333	-0.120866385358491	0.903796867527736	0.96212972433863
ENSG00000117091	5569.28668089917	0.0187035297261808	0.15362880372143	0.121744941528642	0.903101019748818	0.96212972433863
ENSG00000168298	9.83326192635121	0.0823298939910204	0.675749021378163	0.121835017715767	0.90302968039777	0.96212972433863
ENSG00000174442	119.791343709449	0.021469484765688	0.177856225993273	0.120712584818369	0.903918690648809	0.96212972433863
ENSG00000174483	19.0763507541643	-0.0363923954818129	0.301458273801309	-0.120721169875069	0.903911890493414	0.96212972433863
ENSG00000198763	46935.7161681817	-0.0311632034992533	0.257004034950613	-0.12125569742608	0.903488509355078	0.96212972433863
ENSG00000233058	46.354586751264	-0.0273953770390363	0.226375523226441	-0.121017399092361	0.903677253997853	0.96212972433863
ENSG00000246214	9.3772359972151	-0.0608567576251186	0.502342121475188	-0.121146037776815	0.903575364809482	0.96212972433863
ENSG00000255491	10.0977270790924	0.0467377619862506	0.384736433351399	0.121479948179388	0.903310896105501	0.96212972433863
ENSG00000267279	24.9102992160037	-0.0540848247628439	0.446183975231868	-0.121216421398231	0.903519617631623	0.96212972433863
ENSG00000284770	28.6753006987023	-0.0289860066291802	0.240347642284273	-0.120600336885755	0.904007601995156	0.96212972433863
ENSG00000012983	441.330409202872	0.0225146408145435	0.186917261548369	0.120452443118622	0.904124750167928	0.962193575388904
ENSG00000270972	98.4562237925197	0.0642252701236239	0.533797473159714	0.120317673561575	0.904231504336428	0.962246357490756
ENSG00000159110	1512.42716404598	0.0162852388151833	0.135705360122586	0.120004388923712	0.904479671228081	0.962388779239334
ENSG00000272913	22.5844661251762	0.0320080184716418	0.26670232762019	0.120014019964701	0.904472041906998	0.962388779239334
ENSG00000115649	3474.54899702847	0.0212456087209074	0.177569382580196	0.119646801786407	0.904762943528861	0.962446869348438
ENSG00000198818	739.795918008901	-0.0137594658262397	0.114805229822007	-0.119850514193232	0.904601565760504	0.962446869348438
ENSG00000228203	20.882199074576	-0.0412774800100406	0.344604784527831	-0.119782086213916	0.904655772891587	0.962446869348438
ENSG00000283602	70.3084329949557	0.0361983256992078	0.302363918562862	0.119717742352522	0.904706745080148	0.962446869348438
ENSG00000243678	15.4901240079436	-0.0391548978499682	0.327940094042217	-0.119396495156605	0.904961237893759	0.962596982368195
ENSG00000134590	514.988577495508	0.0172524795380327	0.14548346547368	0.118587218704616	0.905602391888042	0.963076836718709
ENSG00000224769	16.8096549691188	-0.0690075428420222	0.581765879288656	-0.118617377365617	0.905578497406358	0.963076836718709
ENSG00000244509	2493.44815748255	0.0179940990887463	0.151799936346163	0.118538251871942	0.905641188125565	0.963076836718709
ENSG00000150779	158.742222073425	0.0371727851698304	0.313291847494149	0.118652258164888	0.905550861716423	0.963076836718709
ENSG00000213859	303.933075774071	0.0121483534584254	0.103131402567885	0.117794901998243	0.906230169041214	0.963642300139518
ENSG00000080986	79.38134921828	0.0256359610038501	0.217790339614252	0.117709357766998	0.906297951906031	0.96365350977945
ENSG00000281649	1686.92522055155	0.0244031396398445	0.207524112639135	0.117591827424311	0.906391080787096	0.963691666354097
ENSG00000166855	815.311764444082	-0.00990341874116735	0.0843123614663884	-0.117461052791356	0.90649470571287	0.963704727140052
ENSG00000188001	37.7558551920226	0.0368708951217801	0.313976983027379	0.1174318409148	0.906517853221851	0.963704727140052
ENSG00000124370	96.1788631920986	-0.0221019588369515	0.188719365007913	-0.117115479039603	0.90676854364917	0.963722925594394
ENSG00000130706	1807.46497344509	0.0199043441274127	0.169999725305474	0.117084566411189	0.90679303983014	0.963722925594394
ENSG00000159461	1622.7425115499	0.0106172770233968	0.0907639598026144	0.116976793944274	0.906878442962066	0.963722925594394
ENSG00000164535	996.914050032218	-0.012881195762275	0.109975599723796	-0.117127761018137	0.906758811031036	0.963722925594394
ENSG00000198677	1169.21536363935	0.0219526622500815	0.187561167085962	0.117042683147841	0.906826229643606	0.963722925594394
ENSG00000272338	13.492542687643	-0.0496745099514195	0.423542410212202	-0.117283437865247	0.906635449115718	0.963722925594394
ENSG00000091129	100.209485553513	-0.0477849562823443	0.409599106766109	-0.116662745335601	0.907127313539658	0.963804879989911
ENSG00000229671	14.2933397129594	-0.0394075571811464	0.337672196448289	-0.116703588852277	0.907094946219886	0.963804879989911
ENSG00000169902	185.778271122047	0.0380911022777938	0.326394434650735	0.116702670860653	0.90709567370032	0.963804879989911
ENSG00000100479	17.294017228921	-0.0443600443440519	0.381402959526322	-0.116307551465107	0.907408801028434	0.963860632551813
ENSG00000108829	1278.77020111211	0.0151010619083086	0.129628805524677	0.11649464675067	0.907260528487437	0.963860632551813
ENSG00000138029	2267.17623364825	-0.0117221454431385	0.100731114641357	-0.11637065155959	0.907358794002171	0.963860632551813
ENSG00000254481	22.1987292264311	0.0458939874726856	0.394238853931859	0.116411629688377	0.907326318900977	0.963860632551813
ENSG00000189306	1278.84938243003	-0.0201063480229142	0.173234372455957	-0.116064426117432	0.907601482071908	0.964004476383633
ENSG00000161203	6375.83359471408	0.018108869922699	0.1562621600563	0.115887748615368	0.907741505460228	0.964031557180352
ENSG00000229127	35.2728186731263	0.0358310968792234	0.30917816451257	0.115891421167185	0.907738594799273	0.964031557180352
ENSG00000249947	8.28747314056602	-0.0479301024952387	0.414017565096096	-0.115768282643066	0.907836188241753	0.964071294332298
ENSG00000177054	296.283329658683	0.015665035793711	0.13569778985597	0.115440611157616	0.90809589106417	0.964286257478573
ENSG00000236144	368.902735087666	-0.0178851413011743	0.15517507069306	-0.115257826023817	0.908240765478002	0.964379267538453
ENSG00000180822	365.587371406096	-0.0185618889002296	0.161323180389327	-0.115060271285463	0.908397349624795	0.964423874688367
ENSG00000279233	44.1410517100852	0.0359360015266894	0.312297567819133	0.115069745107659	0.908389840483588	0.964423874688367
ENSG00000122971	367.288237037553	-0.0166965926281512	0.145608215430946	-0.114667929819313	0.90870833450925	0.964693202892119
ENSG00000213516	413.668382000324	-0.0112319396169705	0.0982062478686214	-0.114370927112462	0.908943759545817	0.964882287152647
ENSG00000197713	325.920656773714	-0.018274510152394	0.159924078777038	-0.11426991039837	0.909023834254471	0.964906447016016
ENSG00000060138	8767.963416655	0.0508935322781704	0.446084347981951	0.114089482198621	0.909166859771886	0.964943426959435
ENSG00000085982	375.319594730043	0.0131632118736515	0.115530883402168	0.113936736966078	0.909287943289841	0.964943426959435
ENSG00000180257	146.368431018731	-0.0259893795408549	0.227856382808809	-0.114060353370317	0.909189950483708	0.964943426959435
ENSG00000240024	34.781968573736	0.0297182626335236	0.260822558088674	0.113940538162424	0.909284929996886	0.964943426959435
ENSG00000160972	220.428620784206	-0.0184807565301926	0.162439370725672	-0.113770180514937	0.909419977576864	0.965022711787363
ENSG00000137770	664.974299085037	0.020225597860703	0.177906790354066	0.113686486167562	0.909486325537313	0.965032288568049
ENSG00000243926	9.11181945890102	0.0494117282834358	0.435652573349885	0.113420030790801	0.909697559904279	0.965134763107419
ENSG00000284946	11.5995435765477	-0.0414712037919804	0.365564281426	-0.113444354109785	0.909678277157721	0.965134763107419
ENSG00000050130	601.894829359371	0.0155996688260044	0.137877106388555	0.113141835034183	0.909918108351419	0.965210186626284
ENSG00000146410	28.2755689128792	-0.0277325125793487	0.245174423615614	-0.113113399719164	0.909940651734229	0.965210186626284
ENSG00000243742	8.62753553073116	-0.046335678781997	0.409404105029632	-0.113178344361357	0.909889164036429	0.965210186626284
ENSG00000103274	683.727739757381	-0.0129429490318465	0.114596598884328	-0.11294357038389	0.910075293134454	0.965231371506239
ENSG00000122779	518.465593773805	0.0147469364652374	0.130565675424452	0.112946503108854	0.910072968036034	0.965231371506239
ENSG00000100154	62.1943903599167	0.033860558398793	0.301258779773335	0.112396918105655	0.910508698840416	0.965630209460653
ENSG00000239445	8.22789572858336	-0.0601578000132448	0.536681276292421	-0.112092228051695	0.910750279706156	0.965825572211221
ENSG00000173273	802.168122047246	0.0146355947785741	0.130887944868915	0.111817744508341	0.910967917675794	0.965995521168556
ENSG00000079459	2178.09147347444	0.0124994303114641	0.112071353003791	0.111531002137908	0.911195282801777	0.966175762799516
ENSG00000198719	56.5893732305558	0.0331502132984411	0.299237643631224	0.110782229455379	0.91178903744204	0.966687839467445
ENSG00000234719	21.5676972006273	0.0541554297725429	0.488868216825039	0.11077715406466	0.911793062245534	0.966687839467445
ENSG00000137040	553.838626801847	-0.0283913705205006	0.257054850278355	-0.110448686300829	0.912053543197002	0.966903110813698
ENSG00000137103	266.828467384159	-0.0150428793414478	0.136545643895343	-0.110167405655047	0.912276611412094	0.967017803370017
ENSG00000287265	156.646253534441	-0.0286184110722802	0.259662240671725	-0.110213987980103	0.91223966905317	0.967017803370017
ENSG00000123268	406.508476491039	0.0144616012081736	0.131593417417914	0.109896083648671	0.912491788527768	0.967037633990688
ENSG00000136280	4726.45918895431	-0.0138196929243697	0.125659941787691	-0.109976916491962	0.912427681820926	0.967037633990688
ENSG00000161996	168.412732381167	0.0186680374527937	0.169934832204041	0.109854096483169	0.912525087827506	0.967037633990688
ENSG00000167799	17.304573992643	-0.0334504193638265	0.304259464565213	-0.109940439853292	0.912456610550699	0.967037633990688
ENSG00000124507	213.853636611048	0.0232862653609348	0.212234089056745	0.10971972252162	0.912631658540299	0.967089694185557
ENSG00000007923	887.623359892712	0.00844497083293753	0.0771111764966305	0.10951681995549	0.912792581615494	0.96713846758744
ENSG00000101230	20.6919663411112	0.0385018263136309	0.351438853041097	0.10955483715151	0.91276242970816	0.96713846758744
ENSG00000230317	13.3010966406997	0.036985204364879	0.338375656928384	0.109302201880045	0.912962800213238	0.967197076432563
ENSG00000204305	1114.73819121152	-0.0239037278313707	0.218618519213863	-0.109339903670223	0.912932897755393	0.967197076432563
ENSG00000121579	1509.29437292319	-0.0141151140160953	0.129312987793274	-0.109154650719698	0.913079828794278	0.96726018863275
ENSG00000119285	770.064578848753	-0.0170142400620766	0.156556746211578	-0.10867778280907	0.913458064212946	0.967295666815005
ENSG00000141741	728.129946048221	0.0197284960144624	0.181236739457858	0.108854838557994	0.913317627318287	0.967295666815005
ENSG00000166145	548.430107611134	-0.0249085008114525	0.229105170203217	-0.108720814939962	0.913423931783409	0.967295666815005
ENSG00000166689	109.965629206565	0.0295852110549756	0.272082085105985	0.10873634345845	0.913411614838722	0.967295666815005
ENSG00000176155	1256.68524871193	0.0131016782974125	0.120543130985121	0.108688717393857	0.91344939105203	0.967295666815005
ENSG00000185267	20.0408386851692	0.0342098850165431	0.314557471971522	0.108755594970067	0.913396344910973	0.967295666815005
ENSG00000269713	205.198709428864	0.0195029310137062	0.17985411537174	0.108437502102166	0.913648654135213	0.967436637044237
ENSG00000031823	2179.39571028334	-0.00919323870692479	0.0862291804224642	-0.10661401003563	0.915095203536121	0.967452571938814
ENSG00000060140	25.950638282971	-0.0427909436462769	0.396453284426282	-0.107934390575679	0.914047736732257	0.967452571938814
ENSG00000069943	483.818661869389	0.0165766264083675	0.155266912052523	0.1067621310248	0.914977690777883	0.967452571938814
ENSG00000074842	802.853618492768	-0.0240359423371237	0.223158392719704	-0.107707991817784	0.914227329843782	0.967452571938814
ENSG00000078061	2972.71913279825	-0.0126499163954415	0.11838573002234	-0.106853388436718	0.914905292036581	0.967452571938814
ENSG00000104643	382.074154707585	-0.0162531150563998	0.152417816760795	-0.106635270087272	0.91507833662059	0.967452571938814
ENSG00000104691	73.0595205430172	-0.0192557207030682	0.179334134649559	-0.107373427488839	0.914492734406988	0.967452571938814
ENSG00000105576	1478.92625922948	0.00867720846685605	0.0814180456196478	0.106575985714426	0.915125370680184	0.967452571938814
ENSG00000105641	32.2993104240416	-0.0258199031602965	0.239166331939549	-0.10795793434179	0.914029060652697	0.967452571938814
ENSG00000114030	1683.57732973278	-0.0124148221608029	0.115552322416016	-0.10743896705171	0.914440742161867	0.967452571938814
ENSG00000127445	1020.41858329589	0.0124769522665297	0.11648400362973	0.10711301017941	0.914699325918892	0.967452571938814
ENSG00000143157	1461.86212571737	0.0100330049160361	0.0941756144660724	0.106535061893868	0.915157838320499	0.967452571938814
ENSG00000153879	574.083911123016	0.0102638137905534	0.0960067774997434	0.10690717944971	0.914862617459511	0.967452571938814
ENSG00000164902	432.454965235928	0.0130227218089027	0.120947478541124	0.10767253659178	0.914255455458359	0.967452571938814
ENSG00000166348	83.2860740687538	0.018783315381101	0.17378322528381	0.108084743797484	0.913928469938139	0.967452571938814
ENSG00000171772	11.6342939701479	-0.0844276971762122	0.781888812921382	-0.107979159927821	0.914012223508903	0.967452571938814
ENSG00000182162	3755.80916803924	-0.0106386898580777	0.0990757935232191	-0.107379305072983	0.914488071730565	0.967452571938814
ENSG00000185909	411.143628051258	-0.028185930064201	0.263596730774622	-0.106928223204332	0.914845922668196	0.967452571938814
ENSG00000186260	224.87779190814	-0.0250207830976171	0.233817699402141	-0.107009790796821	0.914781212425792	0.967452571938814
ENSG00000187951	63.1500794384484	0.0230691764705595	0.215781827859971	0.106909727753025	0.914860595793945	0.967452571938814
ENSG00000197747	3661.41822370113	-0.0188005795376781	0.173608742429974	-0.108292815641248	0.913763421389909	0.967452571938814
ENSG00000212232	23.9332618333417	0.0662738286436386	0.61805696914866	0.107229320195074	0.914607055371645	0.967452571938814
ENSG00000214425	254.197250957395	-0.033128367183411	0.308608128926738	-0.107347681665493	0.914513158554794	0.967452571938814
ENSG00000226287	59.3377653563333	0.0213956720410711	0.198215498182898	0.1079414689427	0.914042121816508	0.967452571938814
ENSG00000235978	10.2315145981892	0.0372406622348797	0.347724534244157	0.107098172741331	0.914711096772352	0.967452571938814
ENSG00000090863	3827.09739977059	-0.0143635251059726	0.133855612943081	-0.10730610984599	0.914546137575988	0.967452571938814
ENSG00000087077	159.280225896429	-0.0208971425908009	0.197085404296815	-0.10603089896667	0.91555783653566	0.967753888244983
ENSG00000278970	1027.41538066801	-0.0139197681663683	0.131194495569791	-0.106100245333567	0.915502816497349	0.967753888244983
ENSG00000182054	1838.22671200609	-0.0176269235909494	0.166454843723647	-0.105896128923794	0.915664765470495	0.967806148084868
ENSG00000235314	254.067467726757	0.017047081814059	0.161131396027614	0.105796152918191	0.915744089187021	0.967829226031986
ENSG00000155093	267.265879225	0.0306510390350973	0.290381826628959	0.10555426071571	0.915936016592276	0.967910541669134
ENSG00000225573	19.1662289555876	-0.041051311675991	0.388801015583422	-0.10558437357575	0.915912123520542	0.967910541669134
ENSG00000037241	50.1284717420082	0.0358079128554959	0.341466345273475	0.104865130491317	0.916482828206974	0.968366811828558
ENSG00000242550	26.7818901732167	0.0648124301972884	0.617767606334948	0.104913934516255	0.91644410184609	0.968366811828558
ENSG00000100038	811.052413608018	0.011332867433376	0.108194887372109	0.104744944134	0.916578197830363	0.968406800582036
ENSG00000125618	28.9145516023035	-0.0725513146823269	0.693624679389125	-0.104597366325291	0.9166953046111	0.968441494137463
ENSG00000149489	35.2630208233536	-0.0248392639194757	0.237563141465391	-0.104558576579921	0.916726085570218	0.968441494137463
ENSG00000197582	54.9236979234585	0.0720666044915853	0.690442393518	0.104377432741906	0.916869830910661	0.968532572214405
ENSG00000177700	745.081234996423	-0.021916254439457	0.210125164312597	-0.104300950869705	0.916930523345704	0.968535911690609
ENSG00000105810	616.531822550283	-0.0176436751264553	0.169474204188607	-0.104108322626019	0.917083386250948	0.968578462973628
ENSG00000130508	28.8961015927901	-0.0833357118288865	0.80049529026866	-0.104105186928605	0.917085874653973	0.968578462973628
ENSG00000221978	4226.01227712041	-0.00943271295245637	0.0906838680844496	-0.104017540844995	0.917155428498328	0.968591157315686
ENSG00000198804	124485.176059579	-0.0230215785365737	0.221508945580002	-0.103930694429942	0.917224348370219	0.968603180580394
ENSG00000167005	1146.77100292529	-0.015641011812025	0.151074428701871	-0.103531828294323	0.917540889889139	0.968876678246481
ENSG00000115163	10.7174017213646	-0.0553805559272569	0.536869273986219	-0.103154638588385	0.917840240946394	0.969071210807937
ENSG00000165322	335.385104678441	0.0206698019566996	0.200294810288227	0.103196892255747	0.917806706365245	0.969071210807937
ENSG00000187862	176.090091378695	0.0251457962771735	0.244237734344653	0.102956229694177	0.917997709921909	0.969176686726159
ENSG00000010292	1809.60100969274	-0.0120110442201366	0.116986355120215	-0.102670471336543	0.918224510223536	0.969355341419278
ENSG00000136874	743.949102425381	-0.0152149559611218	0.148685694384141	-0.102329656017967	0.918495016757696	0.969397756072711
ENSG00000170779	208.373759575239	-0.0137102676845579	0.133740881120548	-0.102513663508767	0.9183489680741	0.969397756072711
ENSG00000179918	1514.21704988041	0.00821066294651022	0.0802339853003057	0.10233397874702	0.918491585730553	0.969397756072711
ENSG00000256667	65.3471089891393	-0.0326332995004267	0.31884838510716	-0.102347388365976	0.918480942286492	0.969397756072711
ENSG00000106327	93.2605193986692	0.0208148523230076	0.203899161779098	0.102084050475686	0.918689960747738	0.969421178963782
ENSG00000213373	65.9801897798768	-0.0328597569910599	0.3217221886446	-0.102137055356662	0.91864788887683	0.969421178963782
ENSG00000273038	64.5796791749049	-0.0279361548852185	0.273507820358785	-0.102140241725345	0.918645359749233	0.969421178963782
ENSG00000124766	198.560978166541	-0.0182851362982512	0.179404888861575	-0.101921059199003	0.918819334182793	0.969436167646486
ENSG00000175305	18.5524776961537	0.0415003455549617	0.407067708486964	0.101949490685997	0.918796766690535	0.969436167646486
ENSG00000143183	742.810410489707	-0.0206734305558727	0.204275450330273	-0.101203695903976	0.919388762877248	0.969911711712011
ENSG00000151006	55.8546080587015	-0.0218543685628871	0.216076426499995	-0.101141845581603	0.919437860371181	0.969911711712011
ENSG00000188706	113.949981493398	0.0151881559471829	0.150176288209521	0.101135512991191	0.919442887271279	0.969911711712011
ENSG00000173198	488.371454498853	0.0203445465622413	0.202348251409424	0.100542240521154	0.91991384962578	0.970347722960526
ENSG00000114796	1034.87621364647	0.015481519240984	0.154396517999458	0.100271168298228	0.920129046473882	0.970393752163087
ENSG00000198727	59878.3086223304	-0.0245699621797176	0.245039363833302	-0.100269449754335	0.920130410797705	0.970393752163087
ENSG00000224376	29.1417225596879	0.032104784939488	0.319793198706576	0.100392331886162	0.92003285728058	0.970393752163087
ENSG00000170298	41.6261277324867	-0.053862201991629	0.53761579881185	-0.100187163603946	0.920195736698571	0.970401855883265
ENSG00000175611	147.435266048057	0.0244978161654493	0.2452174411285	0.0999024215109228	0.920421793883417	0.970579448795949
ENSG00000224975	80.1886543450104	-0.0246273630737727	0.246795335785374	-0.0997886082222802	0.920512152227909	0.970613934783718
ENSG00000160695	1724.50838332242	0.00750658972750673	0.0753132571883496	0.0996715586040002	0.920605081021055	0.970651126635527
ENSG00000277152	9.0276120966514	0.0505165947967026	0.507418487097102	0.099556078623985	0.920696764699252	0.970687001109212
ENSG00000224877	138.758754421595	-0.0229143729594423	0.230548911193575	-0.0993905060787854	0.920828220491783	0.970737106051933
ENSG00000249602	11.646912649858	-0.0341793056571001	0.344277566368952	-0.0992783410710854	0.920917274770147	0.970737106051933
ENSG00000276744	8.00717155565412	0.0439590123909661	0.44259400194059	0.0993213016855723	0.920883165739629	0.970737106051933
ENSG00000172239	232.794177087302	-0.0164728325125301	0.166065048389143	-0.0991950604435978	0.920983396712231	0.970746023268871
ENSG00000100883	982.836389305769	-0.0090641672099193	0.0915630964297131	-0.0989936728153056	0.921143293790717	0.970844927606282
ENSG00000204947	51.6651736986316	-0.0173336177789219	0.17520807589796	-0.0989316142539964	0.921192567483382	0.970844927606282
ENSG00000136315	13.7915203796913	0.0382683902122627	0.387759874832353	0.09869094946662	0.921383655062385	0.970924751688486
ENSG00000148832	10.1574240845364	-0.0311569501883926	0.315656039060643	-0.0987053828626635	0.921372194833604	0.970924751688486
ENSG00000088992	1534.77086503201	0.0374312048904945	0.380564100603573	0.0983571619896065	0.921648689465879	0.971082468842038
ENSG00000101856	766.80431527618	-0.0218553732939911	0.22211979233444	-0.09839453325746	0.921619015445937	0.971082468842038
ENSG00000065328	22.8708937854067	0.0496799863323324	0.505654107729461	0.0982489523429573	0.921734612111289	0.971086987998033
ENSG00000102710	1683.11257825723	0.0114868607486227	0.117084448775335	0.0981074845444595	0.921846944393445	0.971086987998033
ENSG00000137073	560.973709502719	-0.0106235694607076	0.10861856521789	-0.0978062031973684	0.92208618156467	0.971086987998033
ENSG00000158169	129.105608503281	-0.0151934646954631	0.155064321527047	-0.0979816926668907	0.9219468305449	0.971086987998033
ENSG00000164323	450.219026336051	-0.0208864432262744	0.213580710965504	-0.097791804942759	0.922097614900871	0.971086987998033
ENSG00000210082	109070.968167878	-0.0256214803361423	0.261744649981433	-0.0978873124549431	0.922021774794284	0.971086987998033
ENSG00000228251	8.45051090864077	-0.0400925563163493	0.408973476108339	-0.0980321675084099	0.921906750403189	0.971086987998033
ENSG00000269069	18.1159139939393	-0.0384138177847579	0.392897363697279	-0.0977706173013548	0.922114439568551	0.971086987998033
ENSG00000177542	519.642668423165	-0.0110317864225115	0.112995151052581	-0.0976306179490659	0.922225611033342	0.971143314051812
ENSG00000137413	1158.56305559496	-0.00900868704076488	0.092352893524223	-0.0975463431300289	0.92229253318345	0.971153039538615
ENSG00000150764	36.681708003521	-0.0318571596799538	0.327401784302868	-0.0973029507086735	0.922485812795486	0.971295807018075
ENSG00000177888	203.512709333431	-0.0288139750689647	0.296476344471494	-0.0971881082800357	0.922577011555746	0.971331081272106
ENSG00000104904	23991.1010781751	-0.0243374151854755	0.251255062453477	-0.0968633823646117	0.922834888660878	0.971420330807596
ENSG00000196150	166.156195377535	0.0124579069472694	0.128579840634414	0.0968884926735169	0.92281494732716	0.971420330807596
ENSG00000227500	881.194853407515	-0.0105097375684027	0.108484786930426	-0.0968775241743601	0.922823657946892	0.971420330807596
ENSG00000043143	3366.05042316183	-0.0091032807463826	0.0951931709149068	-0.0956295568147427	0.923814789829166	0.971908050815806
ENSG00000064313	553.82439269518	0.014847391374993	0.154997066959832	0.095791434420115	0.92368622041789	0.971908050815806
ENSG00000067191	285.771096363009	-0.0126447488088105	0.132121822907133	-0.0957052251519297	0.923754690881709	0.971908050815806
ENSG00000106459	666.64857498337	0.00619083021935551	0.0645009445443067	0.0959804583187605	0.923536092901316	0.971908050815806
ENSG00000154262	9.70651600163134	0.0406757425024922	0.424889945301104	0.0957324195414104	0.923733092070344	0.971908050815806
ENSG00000175662	1621.35974188722	0.00901824831765415	0.0942792829419312	0.0956546129355767	0.923794889165416	0.971908050815806
ENSG00000177076	26.2482633281952	0.0310650105591451	0.324160052254257	0.0958323221603479	0.923653746119504	0.971908050815806
ENSG00000229754	570.521332491177	0.0335084515616758	0.350412360428951	0.0956257693668598	0.923817797989577	0.971908050815806
ENSG00000251259	54.3771715413177	0.025469725425168	0.266246423779807	0.0956622254811286	0.923788842959236	0.971908050815806
ENSG00000104863	48.8782589356806	0.0220058516057283	0.23088981789651	0.0953088871835479	0.92406948383915	0.972051347190208
ENSG00000187045	12.0076124923389	0.0295664456305088	0.310040992098775	0.0953630209681736	0.924026487170008	0.972051347190208
ENSG00000223799	45.4899158125909	0.0323672047986034	0.341242920860178	0.0948509194476908	0.924433241282318	0.972373234425981
ENSG00000137270	32.2713410916683	0.0266437345651313	0.281118155704368	0.0947777083211608	0.924491393335183	0.972373647806935
ENSG00000139722	1826.28349017236	0.0158939030915416	0.168207076025039	0.0944900979622025	0.924719847934373	0.972456835855069
ENSG00000167380	355.0097879582	-0.0164093771377551	0.173495377874966	-0.0945810622665746	0.924647592515276	0.972456835855069
ENSG00000230202	107.711935228691	0.041420155685314	0.43849425602223	0.0944599732298754	0.924743776964883	0.972456835855069
ENSG00000188511	192.33405195375	-0.0142362021824624	0.151080400381984	-0.0942293119853296	0.924927000763649	0.972588760640602
ENSG00000144048	477.621253115946	0.00737253706927549	0.0785477535572817	0.0938605718863621	0.925219914594535	0.972836004134595
ENSG00000137547	275.603566550149	-0.0161925922610632	0.172758691104019	-0.0937295377591948	0.925324005821031	0.972884688858172
ENSG00000117500	1318.32400930795	-0.0148108918769353	0.158204427982877	-0.0936186936470473	0.925412059449742	0.97291650664063
ENSG00000205593	227.907351179517	0.018626171187055	0.199267246715061	0.0934733203479704	0.925527544158477	0.972977157856124
ENSG00000100242	16369.2059831883	0.00751912945028379	0.080567134068737	0.0933275030469464	0.92564338315932	0.973038173929887
ENSG00000197903	632.814424754786	-0.0265370718346342	0.284664322744133	-0.0932223314071103	0.925726933741449	0.973060408617863
ENSG00000235109	13.3103570065209	-0.0284642855503126	0.305557128876545	-0.0931553639575306	0.925780134531173	0.973060408617863
ENSG00000104903	2238.95996586374	-0.027021716344204	0.29080164820753	-0.0929214690176722	0.925965949727414	0.973146545567114
ENSG00000111291	24.8606421203682	-0.057733408545841	0.622387723212743	-0.0927611622025949	0.926093306001232	0.973146545567114
ENSG00000156873	976.236981987361	0.013998000689242	0.150844820600511	0.0927973571350754	0.926064550653037	0.973146545567114
ENSG00000162877	17.0042859941837	0.057539412009838	0.620288854136204	0.092762285870775	0.926092413292774	0.973146545567114
ENSG00000171385	13.0678553820738	-0.0462411175480122	0.500844459234039	-0.092326303496959	0.926438790450207	0.973448822695621
ENSG00000066468	45.7654475716911	-0.0548290475765943	0.598976788102931	-0.0915378503234623	0.927065232258439	0.973534510588358
ENSG00000097096	10.9999393434471	0.042178865844216	0.459231605039202	0.0918466093826783	0.92681991160607	0.973534510588358
ENSG00000100412	2012.28126526587	0.0112628541124718	0.123310846100394	0.0913370921427475	0.927224745883614	0.973534510588358
ENSG00000139323	410.857930620101	0.012718248258126	0.139670178627348	0.0910591536655746	0.927445588406064	0.973534510588358
ENSG00000140104	31.2592873511667	-0.0222715925601544	0.241793515687912	-0.0921099662114214	0.926610670225257	0.973534510588358
ENSG00000149260	251.610700288223	-0.0180483031486829	0.196265842793124	-0.0919584523309379	0.92673104990427	0.973534510588358
ENSG00000163584	81.2323287856483	-0.0358494580002471	0.391994837761077	-0.0914539033345574	0.927131932489326	0.973534510588358
ENSG00000164828	1311.66477055807	0.0139893410168566	0.152543185060167	0.0917074139453614	0.926930506741657	0.973534510588358
ENSG00000196449	208.363380979419	0.00984541417606391	0.108069492152629	0.0911026227657197	0.927411048645955	0.973534510588358
ENSG00000197859	10.7263244048598	0.0402310248517842	0.440812730630144	0.0912655693819771	0.927281575432206	0.973534510588358
ENSG00000235847	21.5036705081222	-0.0449825510821435	0.493743267523451	-0.0911051431805235	0.927409045974171	0.973534510588358
ENSG00000250159	28.4455330344988	-0.0302638000579313	0.330850938598227	-0.0914726135768424	0.927117066188332	0.973534510588358
ENSG00000261801	117.295801463272	-0.0144984006659392	0.159010516631456	-0.0911788790646004	0.927350457101722	0.973534510588358
ENSG00000182405	125.307262230992	-0.0229829173368185	0.250609255438846	-0.0917081745307957	0.926929902428864	0.973534510588358
ENSG00000205352	2306.98094777817	0.0199856880732566	0.217496228628839	0.0918898143625403	0.92678558418351	0.973534510588358
ENSG00000260517	26.7754390472649	0.0238716161338954	0.26081782928655	0.0915260133833434	0.927074637289452	0.973534510588358
ENSG00000087085	12.0401842457956	-0.0619434523163496	0.682148879319529	-0.0908063535604438	0.927646461500965	0.973684654864315
ENSG00000133243	1910.77282242051	0.0127330614571735	0.140696211401892	0.0905003861177338	0.927889587136082	0.973879127146879
ENSG00000154265	358.741997187356	-0.0247845253929775	0.274976141412838	-0.0901333667191402	0.928181234313905	0.974003059257907
ENSG00000178977	332.553765881361	-0.00997464172309009	0.110494328255279	-0.0902728844148937	0.928070367257982	0.974003059257907
ENSG00000275713	51.9082583317159	0.0316155656479817	0.350491237022403	0.0902035837374183	0.928125436528671	0.974003059257907
ENSG00000129244	10.3617140473797	0.0461625616411751	0.515351362731795	0.0895749288339411	0.92862500819046	0.974408003794964
ENSG00000064666	21907.6689559385	0.0185532785452959	0.207302248630324	0.0894986844951277	0.928685599010367	0.974410848198163
ENSG00000164062	2004.80877090575	0.00866357893627856	0.096978081507577	0.0893354333432722	0.9288153348999	0.974486237257873
ENSG00000071051	1532.66445369194	0.00987271825582564	0.110784254305369	0.0891166196652114	0.928989229363829	0.974559126546505
ENSG00000139154	373.975422727436	-0.0145729148796095	0.163552568299224	-0.0891023297961788	0.929000585851994	0.974559126546505
ENSG00000232063	19.0822804547981	-0.03829096530661	0.430258008415311	-0.0889953575707748	0.929085599603319	0.974587579869267
ENSG00000139324	116.265916706776	0.0214883090239529	0.242382856105684	0.0886544096773227	0.929356565609091	0.974811076761934
ENSG00000132744	19.017227558707	0.0309629401097201	0.349623549255169	0.0885607968218474	0.929430965220006	0.974828378261716
ENSG00000167720	85.5494333358327	0.0150576311915569	0.170477983039796	0.0883259581270496	0.929617607977669	0.974855291979673
ENSG00000170100	258.149486828989	0.00949127271511757	0.107476842835551	0.0883099323045808	0.92963034496238	0.974855291979673
ENSG00000186638	21.7569773075264	-0.0294718934879145	0.333339280685661	-0.0884141029742799	0.929547552639959	0.974855291979673
ENSG00000067057	945.922930135205	-0.0142017817994963	0.161662437062527	-0.0878483713195752	0.929997191592988	0.974875636392774
ENSG00000107957	434.02490221551	0.0165156807179334	0.187893335977668	0.0878992361916251	0.929956763686817	0.974875636392774
ENSG00000146281	241.300628827428	-0.0161507633319799	0.183755840600399	-0.0878925169355669	0.929962104207998	0.974875636392774
ENSG00000187098	41.7450684870883	-0.025950543582371	0.294922701737674	-0.0879910004535808	0.929883828996056	0.974875636392774
ENSG00000267058	10.02653294539	-0.0311896530299038	0.353988822553504	-0.0881091465117931	0.929789926790005	0.974875636392774
ENSG00000267309	31.7126623692805	-0.019711701463009	0.224054141490179	-0.0879774028362382	0.929894636412643	0.974875636392774
ENSG00000116396	314.741474293584	0.0203320459041048	0.231973219130538	0.0876482465532511	0.93015625450015	0.974896867108128
ENSG00000134248	752.544209594734	0.0147606383904145	0.16862594031446	0.0875348025510685	0.930246423154288	0.974896867108128
ENSG00000231682	45.8275403779997	-0.0317385093509917	0.362595456469171	-0.0875314590537077	0.930249080678644	0.974896867108128
ENSG00000235169	120.064303884304	-0.0616087023655287	0.702803621189096	-0.0876613331349815	0.930145852954908	0.974896867108128
ENSG00000144426	44.4353772879262	0.0386810623726818	0.442837515906436	0.0873482055681445	0.930394737912067	0.974988821210685
ENSG00000198888	65537.6683409171	0.0241134537198628	0.276643597657515	0.0871643295707689	0.930540892286314	0.975081284802695
ENSG00000133731	292.190770285832	0.0157729877529051	0.181126959285158	0.087082496251002	0.930605938493383	0.975088751760509
ENSG00000121486	546.331493785016	-0.0125406350870989	0.144611836034135	-0.0867192854403616	0.93089464660137	0.975330556107423
ENSG00000029363	2314.853681338	-0.0127757323625931	0.148884537408519	-0.085809665563444	0.931617722813694	0.975420384574199
ENSG00000065183	591.55370409138	0.0113284218066311	0.131724097329111	0.0860011344646165	0.931465515396655	0.975420384574199
ENSG00000089723	17.0238231626834	0.0225851209985979	0.262087875894071	0.0861738488342978	0.931328218967375	0.975420384574199
ENSG00000105374	6518.1898717075	-0.0259442176559629	0.302254159644106	-0.0858357671123911	0.931596973347159	0.975420384574199
ENSG00000126860	781.818082615433	0.0217279907917512	0.251756998711175	0.0863054091961046	0.93122363860631	0.975420384574199
ENSG00000128298	24.5909842632499	0.0253553738228607	0.293878054432945	0.0862785547964286	0.931244985690599	0.975420384574199
ENSG00000167984	2924.20712783363	-0.0125118912580571	0.144986445309061	-0.0862969723230756	0.931230345235344	0.975420384574199
ENSG00000175283	175.401270637491	-0.009134459438921	0.106391705677611	-0.0858568755970535	0.931580193158765	0.975420384574199
ENSG00000180354	1180.44805223237	0.0151726138365034	0.176236571133246	0.0860923118223402	0.931393035210984	0.975420384574199
ENSG00000182489	37.0814851246438	0.0272627510545058	0.315657047584964	0.0863682634780003	0.931173674709338	0.975420384574199
ENSG00000224505	61.2041393086046	0.0178758540796538	0.207428713661174	0.0861783007961628	0.93132467998098	0.975420384574199
ENSG00000161640	17.8322946220329	0.0376107397856315	0.438710204038938	0.0857302598375243	0.931680846803497	0.975425811936373
ENSG00000187555	3062.1405771859	-0.00846249300219565	0.0991225047035478	-0.0853740835898465	0.931963996222642	0.975577626015168
ENSG00000197561	62.4025480919837	0.0571120354531379	0.668704359598972	0.0854070033091879	0.931937825672841	0.975577626015168
ENSG00000274751	9.60405344056687	0.0278588009145539	0.326486246335801	0.0853291715262647	0.931999700576296	0.975577626015168
ENSG00000144554	501.830054464502	0.0104307597050033	0.12270481979158	0.0850069273784061	0.932255883395248	0.975785115453805
ENSG00000171723	97.0830857179568	-0.0123085428417459	0.145116994227586	-0.0848180663282103	0.932406030444217	0.975881599162474
ENSG00000163737	1410.89972131256	-0.0380644835394011	0.44942736613073	-0.0846955179145206	0.932503459351457	0.975922898059293
ENSG00000178605	1394.80181205425	-0.011427549321166	0.135094952609127	-0.0845890175795803	0.932588130475257	0.975950840837381
ENSG00000104635	154.130625721088	-0.0135165155333721	0.161326753634708	-0.0837834719216967	0.933228589305843	0.97606558333247
ENSG00000110025	58.0695572396829	0.015232323772142	0.182098178855251	0.0836489627073649	0.933335536708412	0.97606558333247
ENSG00000122877	18.413734466066	0.0270992492209305	0.32284032733499	0.083940099567584	0.933104057200987	0.97606558333247
ENSG00000146433	898.584251240326	0.0164666634239899	0.196085304961801	0.0839770396215959	0.933074687000732	0.97606558333247
ENSG00000151229	47.3558152518111	-0.0223426693672959	0.265177945906571	-0.084255382893598	0.932853385502099	0.97606558333247
ENSG00000162869	1045.89228654286	0.00776095905928714	0.0925714023270296	0.0838375444704811	0.933185596913083	0.97606558333247
ENSG00000166411	697.01119678927	0.00709588605187806	0.0844148512688608	0.0840596879010982	0.9330089755557	0.97606558333247
ENSG00000204010	219.769184947269	0.0413502591631702	0.494246934725457	0.0836631575391343	0.933324250433052	0.97606558333247
ENSG00000240053	114.958414510729	-0.0150107375815383	0.178761800310771	-0.0839706109215875	0.933079798307952	0.97606558333247
ENSG00000253540	27.9838816362341	-0.0226058410434536	0.268982252344329	-0.084042128603026	0.933022936447587	0.97606558333247
ENSG00000267541	22.941889600332	-0.0319690449468824	0.380678074588003	-0.0839792125708358	0.933072959340846	0.97606558333247
ENSG00000285219	10.8822842908203	0.0343953052099532	0.411699105680143	0.0835447654255425	0.933418384117568	0.976091589329726
ENSG00000213366	323.86167729021	-0.0239273734449186	0.287278417580875	-0.083289840031866	0.93362107870485	0.976216292790497
ENSG00000224934	71.5952894366299	0.0196254288906435	0.235743928703353	0.0832489260639202	0.933653610348666	0.976216292790497
ENSG00000057608	5158.42320249921	-0.00741913021743095	0.0895341846287182	-0.0828636598210696	0.933959949891066	0.976298472407125
ENSG00000109099	55.1758205827989	0.0391348013111131	0.472617695722965	0.082804350461843	0.934007109841894	0.976298472407125
ENSG00000186480	902.965342441922	0.00852303469895706	0.102782189662094	0.0829232644972568	0.933912555351896	0.976298472407125
ENSG00000197134	34.2255332376408	-0.0350567661303132	0.423465496877991	-0.0827854131889612	0.934022167899564	0.976298472407125
ENSG00000225335	10.6075783622754	0.0288144742519058	0.347741859299692	0.0828616788037382	0.933961525097059	0.976298472407125
ENSG00000035687	1005.34213535989	0.0104194996356019	0.12628169395925	0.0825099767743387	0.934241185068893	0.976466775354493
ENSG00000033030	803.963081965187	0.00669749103753066	0.0818374081577839	0.0818389925621518	0.934774748475363	0.97661530640262
ENSG00000050393	256.289134995897	0.0105236581960059	0.130126865050521	0.0808722948325863	0.935543513297004	0.97661530640262
ENSG00000099337	1182.20416999181	0.0122067372321885	0.148543316413944	0.0821762804741217	0.934506535078605	0.97661530640262
ENSG00000100221	1270.21036959853	-0.00587170837345553	0.072471875052069	-0.0810205113257644	0.935425640449137	0.97661530640262
ENSG00000104356	164.086134150809	-0.00824080816447361	0.100253148439901	-0.0821999936432295	0.934487678501807	0.97661530640262
ENSG00000105705	1138.85971093937	-0.00878751875454669	0.107401343100993	-0.0818194493739571	0.934790289564561	0.97661530640262
ENSG00000107077	1026.79012715972	-0.00890561308429649	0.109306643990593	-0.0814736667339539	0.935065266144932	0.97661530640262
ENSG00000107338	10.9039225043819	0.0310690169118057	0.383947649080863	0.0809199300638568	0.935505630041887	0.97661530640262
ENSG00000113790	44.0691666428832	0.0187307940254313	0.230889614310234	0.0811244545640917	0.935342977851182	0.97661530640262
ENSG00000125869	86.6340255714941	-0.0224312546740121	0.27669926165424	-0.0810672733273929	0.935388452099399	0.97661530640262
ENSG00000160963	35.3714222418211	-0.0785848468960406	0.963277312827816	-0.0815807097805982	0.934980141519494	0.97661530640262
ENSG00000163558	264.00156356998	-0.0154830284031151	0.188798508693356	-0.0820082134666772	0.934640182056654	0.97661530640262
ENSG00000168575	362.009256327297	-0.0072715699633963	0.0895377514563781	-0.0812123360830536	0.935273089147824	0.97661530640262
ENSG00000169756	1083.78533318208	-0.0114282280260811	0.139875294274635	-0.081702977536852	0.934882910546331	0.97661530640262
ENSG00000173786	1546.471801434	0.0128095999602871	0.157477460948182	0.0813424339150485	0.935169628392909	0.97661530640262
ENSG00000230409	28.1167262734911	0.02245448972466	0.273931229147993	0.0819712662718307	0.934669562733718	0.97661530640262
ENSG00000256553	114.838709163957	0.0236912200892192	0.289980918409124	0.0816992380712239	0.934885884266743	0.97661530640262
ENSG00000259065	43.7861316785912	0.0305388966099178	0.375054946105959	0.081425126976702	0.935103867016065	0.97661530640262
ENSG00000265806	8.86239591253907	0.0320699806016825	0.396160623684539	0.0809519641387168	0.935480154126552	0.97661530640262
ENSG00000275074	271.463743020408	0.0126868953629742	0.155432590953022	0.0816231350528585	0.934946403565364	0.97661530640262
ENSG00000256060	20.983879082578	-0.0291518310324589	0.360992793974984	-0.0807546065157165	0.935637108860824	0.976652450872518
ENSG00000102317	3994.87604337102	0.00914197952348502	0.113436539297691	0.0805911356260065	0.935767116020073	0.976727596143464
ENSG00000185477	918.08588622473	-0.0175004622169244	0.218332245879211	-0.0801551880092246	0.936113830219588	0.977028910833649
ENSG00000132024	841.336457117162	0.00900488341031424	0.112554674361422	0.0800045263460035	0.936233656009418	0.977093397738426
ENSG00000147140	6261.47446375214	0.00440890170914203	0.0552666304890778	0.0797751133030147	0.93641611793304	0.977223242338379
ENSG00000101421	3271.78276872975	-0.0137428576799986	0.173470101792947	-0.0792232064082257	0.936855086557361	0.977228549379248
ENSG00000101782	1631.36395174066	-0.0107003043037528	0.135356634507267	-0.0790526769722418	0.936990723959727	0.977228549379248
ENSG00000105327	593.114642796721	-0.0162458459952144	0.205033099478456	-0.0792352358547914	0.936845518525406	0.977228549379248
ENSG00000117399	79.3136232776608	0.038574022628851	0.488038420650927	0.0790389055382206	0.937001677700019	0.977228549379248
ENSG00000163606	237.187343720254	-0.0136604696364897	0.172639400134527	-0.0791271843266658	0.936931461332434	0.977228549379248
ENSG00000185864	123.994797385824	0.0237772235983861	0.29956305788066	0.0793730167084168	0.936735930459588	0.977228549379248
ENSG00000197969	746.955327039066	-0.0206727208548705	0.261034845222856	-0.0791952539409879	0.936877319543879	0.977228549379248
ENSG00000220793	12.0125854521544	-0.0386712318578091	0.48639472612003	-0.0795058617643524	0.936630269360849	0.977228549379248
ENSG00000266957	9.23326471028256	0.0265667387932936	0.33592314806064	0.0790857639512769	0.93696440676549	0.977228549379248
ENSG00000285589	139.082147475008	-0.0132644124436921	0.167732083636459	-0.0790809495483361	0.936968236109824	0.977228549379248
ENSG00000175782	426.315138417241	0.00793640590034076	0.100540313381752	0.0789375488636704	0.937082296736325	0.977252088555784
ENSG00000091527	4233.87080346738	-0.00728514276287044	0.0925500995848023	-0.07871566638559	0.937258784172724	0.977269067962538
ENSG00000100580	758.784128728606	-0.0116582277764484	0.148447336118851	-0.0785344357214635	0.937402939056601	0.977269067962538
ENSG00000229719	9.19584253825958	-0.0369203004118193	0.46954562565236	-0.0786298463765355	0.937327047052493	0.977269067962538
ENSG00000230487	230.079494180709	-0.0127160658531015	0.161380061747637	-0.0787957676765956	0.93719507048694	0.977269067962538
ENSG00000247317	13.8856077189826	0.0322007458377696	0.409859534270691	0.078565320909438	0.937378372148922	0.977269067962538
ENSG00000255642	8.82412544647601	-0.0253016416569831	0.322399342707027	-0.0784791973970473	0.937446877251383	0.977269067962538
ENSG00000112701	1597.21487184402	0.0130393473492925	0.166476802465345	0.0783253111316028	0.937569283936202	0.97730047802187
ENSG00000211642	155.641920300671	0.0584413321833405	0.746421429370826	0.0782953568637518	0.937593110812666	0.97730047802187
ENSG00000144746	3947.73246421943	-0.00680350832033335	0.0869890208304919	-0.0782111150968208	0.937660120534118	0.977309814833573
ENSG00000173517	399.679852881795	0.0164714118967718	0.210911272911606	0.0780964036174355	0.937751367956364	0.977315367350611
ENSG00000184293	34.4562056311703	-0.0290606530928809	0.372293461499646	-0.0780584568308582	0.93778155296595	0.977315367350611
ENSG00000253636	21.8142434096314	-0.0250267788073473	0.32099317658601	-0.07796670033153	0.937854541618722	0.977330932104685
ENSG00000103018	934.358392646473	-0.00632411939343468	0.0818902343212103	-0.0772267834602676	0.938443135147373	0.977465330674644
ENSG00000149084	304.639503592444	0.0156101838215785	0.201704823566019	0.0773912271684929	0.938312319557901	0.977465330674644
ENSG00000187800	145.534763540033	0.0309301337495357	0.398899733710114	0.0775386171904868	0.938195071654767	0.977465330674644
ENSG00000197608	364.746707353676	0.0142388251270398	0.183207770067346	0.0777195482582733	0.938051143877569	0.977465330674644
ENSG00000234684	100.372610303222	0.0145052466594412	0.187841517825791	0.0772206636069337	0.938448003545843	0.977465330674644
ENSG00000237254	90.5144485786107	0.0344139133926993	0.445204160643669	0.0772991729074235	0.938385548864516	0.977465330674644
ENSG00000263335	247.722818956737	0.0219104140970422	0.282152720286746	0.0776544492456959	0.9381029288704	0.977465330674644
ENSG00000168876	453.153087189546	-0.0169931947915423	0.21947754335285	-0.0774256652044924	0.938284924181223	0.977465330674644
ENSG00000257509	8.28536152520895	-0.0333161981084495	0.432214049271252	-0.0770826357093743	0.938557806592827	0.977519220118178
ENSG00000134755	601.588836145815	-0.0330897756182939	0.430947516839184	-0.0767837713998058	0.938795561167076	0.977587398997884
ENSG00000159423	165.132462771436	-0.0135628335284672	0.17691650378366	-0.0766623420562974	0.938892163026694	0.977587398997884
ENSG00000162300	691.236325137656	-0.00867752981895959	0.11314117579296	-0.0766964790505518	0.938865005602689	0.977587398997884
ENSG00000164117	195.191270228604	-0.0109459701897167	0.142769887849073	-0.0766686193750327	0.938887169148577	0.977587398997884
ENSG00000229419	25.5417692786773	-0.027279272173772	0.355961852587014	-0.0766353809418488	0.938913611784781	0.977587398997884
ENSG00000142409	666.172703356083	0.0143624966221116	0.188866504365588	0.0760457587244276	0.939382693372347	0.977985346760747
ENSG00000145649	1024.38772624311	-0.0248259970049265	0.326905580423785	-0.0759424081190147	0.939464917455418	0.977985346760747
ENSG00000258168	9.1796969163005	0.042334996219869	0.557509625379945	0.0759359018976892	0.939470093722293	0.977985346760747
ENSG00000129911	924.934254377887	-0.0137196095949586	0.181253476629243	-0.0756929458684112	0.939663388275708	0.978126083078065
ENSG00000121879	837.3893364641	0.0128477959521111	0.17005800858797	0.075549490781347	0.939777522066791	0.978184406083494
ENSG00000126934	3411.61455964695	0.0125111294179318	0.166533974395924	0.0751265888135675	0.940113992785253	0.978383488747742
ENSG00000143786	43.283584603609	0.0239666890767687	0.319173017716295	0.0750899598225816	0.940143136172987	0.978383488747742
ENSG00000184319	66.621640116501	0.0135181879391241	0.180022823107483	0.0750915228734806	0.940141892549912	0.978383488747742
ENSG00000011243	2154.62772778236	-0.0080754754747485	0.108595489413843	-0.0743628995857641	0.940721628878128	0.978864492376741
ENSG00000255031	435.257415759405	0.0139964663007767	0.188146282933158	0.0743914048291304	0.940698947806786	0.978864492376741
ENSG00000196739	10.3933238723014	-0.043760417271561	0.589073768563423	-0.0742868204406381	0.94078216381918	0.978866979474406
ENSG00000163281	141.508976470023	0.0140077571428955	0.189180594634781	0.0740443657550496	0.940975083358388	0.978946701788312
ENSG00000255847	75.1783060478277	-0.0209227621640221	0.282307153090869	-0.0741134680256844	0.940920098799707	0.978946701788312
ENSG00000182013	9.5805736831344	-0.138181374427101	1.87027199208656	-0.0738830368052191	0.941103453622809	0.979019751698695
ENSG00000104147	8.1575293482974	0.032770910636818	0.445598609903966	0.073543565685451	0.941373577509568	0.979179745281037
ENSG00000261324	130.483697656111	-0.0178586057298014	0.24281741144053	-0.0735474677201032	0.941370472545017	0.979179745281037
ENSG00000146463	782.284774796013	-0.00999327335728594	0.136290137517405	-0.0733235253798887	0.941548671538747	0.979268995824378
ENSG00000276141	99.7120062470084	-0.0144518569944203	0.197188548711505	-0.0732895347567267	0.941575719359026	0.979268995824378
ENSG00000243063	13.9832583058471	0.0492194269344923	0.673747193410185	0.0730532570909381	0.941763737655889	0.979404035300031
ENSG00000106591	289.022147282983	-0.0150781176580834	0.207869993147672	-0.0725362878487796	0.942175127987866	0.979454449316446
ENSG00000111364	548.82792910903	-0.00820152687846132	0.112697212422547	-0.0727748868153947	0.941985255371634	0.979454449316446
