## Supplementary Table 10 for "Multi-omics analysis reveals drivers of loss of β-cell function after newly diagnosed autoimmune type 1 diabetes: An INNODIA^‡^ multicenter study" (part 3 of 3)

### Sheet: DEG_c_peptide_slopes (continued)
Supplementary Table 10 - C-peptide slopes
ENSG00000125944	2425.11207304332	0.00589466443344052	0.0809600645008821	0.072809532326599	0.941957685392592	0.979454449316446
ENSG00000175756	1143.40432784118	0.016186387570514	0.223545867757994	0.0724074559411538	0.942277651388723	0.979454449316446
ENSG00000176108	630.223203615605	-0.0113375625004763	0.156556621490776	-0.0724182879811591	0.942269031301143	0.979454449316446
ENSG00000187942	24.5271934677124	0.0214876665423263	0.296327066525286	0.0725133441041667	0.942193386366107	0.979454449316446
ENSG00000238039	18.5350900744079	0.0361284111050366	0.498128632928714	0.0725282762659556	0.94218150351343	0.979454449316446
ENSG00000244620	14.2936776881736	0.028306220113765	0.390865532889065	0.0724193302605652	0.942268201860345	0.979454449316446
ENSG00000142686	238.316280333616	0.00879831244456696	0.121767542415853	0.0722549890554537	0.94239898455147	0.979484509380337
ENSG00000169860	32.2900779668569	0.0209748369573844	0.290412040179491	0.0722244055185206	0.942423323094236	0.979484509380337
ENSG00000211970	22.151320900987	-0.0495192779500055	0.686320895234851	-0.0721517854021633	0.942481114787768	0.979484509380337
ENSG00000137411	13.557083900455	-0.0219267375572374	0.304603983904367	-0.0719844083330226	0.942614316006425	0.979534651576254
ENSG00000251247	165.174012611717	-0.0147488338922649	0.205001705217877	-0.0719449327340462	0.942645731522833	0.979534651576254
ENSG00000164244	623.216269920984	-0.00973843255955895	0.135529732925344	-0.0718545838566903	0.94271763340564	0.979548904973704
ENSG00000162236	1413.17411248005	0.0112008756121154	0.156414112882925	0.0716103899173038	0.94291197134774	0.979629908518834
ENSG00000183682	9.81798511421327	0.0382125683387029	0.53316451609186	0.0716712519032665	0.942863534966048	0.979629908518834
ENSG00000007541	601.093496995536	-0.0110476911119139	0.155587244470945	-0.0710064064022744	0.943392656791438	0.979652322106335
ENSG00000061936	1486.98018308856	-0.00474916596443287	0.0664582368148672	-0.0714609082642777	0.943030935669968	0.979652322106335
ENSG00000131558	1004.21267505936	-0.00743873738710625	0.10466873342046	-0.0710693360282142	0.943342572745598	0.979652322106335
ENSG00000138398	759.490725379222	0.0162257333044363	0.229020787270609	0.0708482993959152	0.943518491015779	0.979652322106335
ENSG00000163093	21.5200264463733	-0.0185902427973222	0.261922555348627	-0.0709761050268389	0.943416772944645	0.979652322106335
ENSG00000171241	58.2505621584207	-0.0280241531495649	0.395111386058239	-0.0709272223945331	0.943455677593206	0.979652322106335
ENSG00000182983	51.8161359687547	0.0201032340859733	0.284028254313948	0.0707789939227398	0.943573650309131	0.979652322106335
ENSG00000188807	157.460520226529	-0.00893253071182245	0.126012695142411	-0.0708859587657219	0.943488518543742	0.979652322106335
ENSG00000229191	23.6234167882833	-0.0238076413871231	0.3333616448345	-0.0714168584059591	0.94306599280031	0.979652322106335
ENSG00000232216	88.9082294029516	0.0393879411378519	0.555360368177533	0.0709232120165634	0.943458869373822	0.979652322106335
ENSG00000265491	828.072574436422	-0.00541285419412953	0.0758572327841378	-0.0713558087405133	0.943114579429011	0.979652322106335
ENSG00000100433	18.0530729494378	0.026365025779243	0.377996581877446	0.0697493761670867	0.944393140949426	0.979782797596705
ENSG00000106290	1238.59555814766	0.00639447009819081	0.0913592800676528	0.0699925622602938	0.944199579576553	0.979782797596705
ENSG00000123080	96.4683561101353	0.0157476662537339	0.223794834734751	0.0703665313473325	0.943901929309684	0.979782797596705
ENSG00000155660	2100.2421186104	-0.0128294364062117	0.183482825300109	-0.0699217291058579	0.944255958129546	0.979782797596705
ENSG00000159352	2828.31868835242	-0.0108690142820102	0.154436216116946	-0.070378662177139	0.943892274244896	0.979782797596705
ENSG00000165915	820.387140362143	0.00738460024311198	0.105609634473672	0.0699235470316197	0.94425451117618	0.979782797596705
ENSG00000176293	106.600406073109	-0.0187873009087507	0.26675091818229	-0.0704301264894313	0.943851313307745	0.979782797596705
ENSG00000181634	22.3051718322627	0.0283438844851474	0.403963753551686	0.0701644249909686	0.944062789258365	0.979782797596705
ENSG00000211451	33.1623511410273	-0.0164440047095991	0.235777855326437	-0.069743635112942	0.944397710519854	0.979782797596705
ENSG00000235560	49.0942875970806	-0.0138770274853914	0.198766806088631	-0.0698156184046323	0.944340415822294	0.979782797596705
ENSG00000236496	20.1073039313259	-0.0588571815303769	0.843066315288313	-0.0698132287615463	0.944342317840696	0.979782797596705
ENSG00000255517	40.2807334182442	0.0158733605178082	0.226066832343031	0.0702153445213147	0.944022261307229	0.979782797596705
ENSG00000007038	76.8738563011199	-0.0359675456053467	0.520049344573306	-0.0691617939348767	0.944860834277781	0.979840590431591
ENSG00000066583	240.286561773649	0.00907174072367159	0.130750915608569	0.0693818523675184	0.944685673818042	0.979840590431591
ENSG00000067606	520.382788859305	-0.0101808527980401	0.146630103993893	-0.0694322142638876	0.944645587509472	0.979840590431591
ENSG00000100083	1869.66710920404	-0.00609715446281067	0.0877095466968259	-0.0695152887277585	0.944579463447351	0.979840590431591
ENSG00000151502	2355.37628743188	-0.00570245988296574	0.0823117790807474	-0.0692787830204916	0.944767713850942	0.979840590431591
ENSG00000226696	126.689941135812	0.0131139439130452	0.189293555494511	0.0692783432525541	0.944768063893962	0.979840590431591
ENSG00000287119	9.63753379629147	0.0325367745123368	0.470081873019948	0.0692151226834397	0.944818385815652	0.979840590431591
ENSG00000082213	345.778028093215	-0.00811795288036345	0.117614784799296	-0.0690215341057362	0.944972478635599	0.979896007257796
ENSG00000251143	45.4254922922484	-0.0166239124831438	0.241277206990663	-0.0688996390934975	0.945069505799966	0.979936260787289
ENSG00000018510	627.20068365816	-0.0091685153417217	0.13348804161179	-0.0686841699901895	0.945241018961879	0.980053738635414
ENSG00000065665	224.802756778211	0.0118777475097777	0.173426000336455	0.068488851076161	0.945396494789519	0.980119188840543
ENSG00000122188	603.388426558888	0.0132832731601182	0.194033692947286	0.0684585906620195	0.945420582570928	0.980119188840543
ENSG00000163935	302.295761394414	0.00854821453490315	0.125041317227651	0.0683631196825942	0.945496579348982	0.98013761781651
ENSG00000180921	113.744106560902	0.0114268821303667	0.167379307914181	0.0682693833112607	0.945571195827444	0.980154613740226
ENSG00000163344	492.613701318673	0.0132921316912523	0.195673978252971	0.0679299915600834	0.945841364075867	0.980308400674892
ENSG00000182742	84.907603364606	-0.0147693341855307	0.217632768629398	-0.0678635587763031	0.945894247731687	0.980308400674892
ENSG00000242372	793.026033789254	0.0116274666487417	0.171218986308329	0.0679099140781215	0.945857346681358	0.980308400674892
ENSG00000051825	554.484340988821	-0.0148040801095869	0.219512363699544	-0.0674407575960045	0.946230823159621	0.980476143773756
ENSG00000186376	540.79640873438	-0.0108239558662206	0.160179514354351	-0.06757390862277	0.946124825814244	0.980476143773756
ENSG00000188177	436.377903440574	-0.0110771779673412	0.164158754870672	-0.0674784477749485	0.946200819096695	0.980476143773756
ENSG00000144674	953.884775632093	0.0133503969102103	0.199247037967538	0.0670042428052827	0.94657832552322	0.98056785349913
ENSG00000162241	1149.82099634074	0.00857980660081148	0.128266272078603	0.0668905898781693	0.946668804450334	0.98056785349913
ENSG00000185513	214.376366385706	0.0112859061602686	0.167892992314544	0.0672208292000941	0.94640590332339	0.98056785349913
ENSG00000227354	46.6149874397916	-0.0233715935882541	0.348476985968095	-0.0670678252204404	0.946527707957071	0.98056785349913
ENSG00000257557	8.85099065758438	0.0236590286740986	0.352830868134747	0.0670548719253872	0.946538019977381	0.98056785349913
ENSG00000087365	6258.36661303029	-0.00977255794281498	0.145959627326032	-0.0669538427978163	0.946618448809636	0.98056785349913
ENSG00000169607	17.2844268781518	0.033335073694762	0.500778104424214	0.0665665559261823	0.946926771172349	0.980774713466623
ENSG00000119574	333.756730005734	-0.00937418675188343	0.14126188856709	-0.0663603385666993	0.947090945806935	0.980796718578379
ENSG00000151287	71.4128868284543	0.0141561225317119	0.213085210928466	0.0664340921175621	0.947032228560306	0.980796718578379
ENSG00000261377	13.5100619596877	-0.0250435753626415	0.377615340737263	-0.0663203335800552	0.947122795006161	0.980796718578379
ENSG00000172915	56.3301644551786	-0.0179969625745346	0.27246872663228	-0.0660514797311878	0.947336840006833	0.980958033061572
ENSG00000167553	671.75948517546	0.0120205726994428	0.182448464231609	0.0658847568274582	0.947469576502196	0.980974804453535
ENSG00000268043	385.9365557218	0.0108781169736714	0.164955808328456	0.0659456437690948	0.947421101174119	0.980974804453535
ENSG00000118369	273.713365686159	0.00768188482815005	0.117062874444123	0.0656218708504106	0.947678876221047	0.981099489393476
ENSG00000135269	2681.8437809707	0.00573874867215387	0.0874981274688542	0.0655871026976735	0.94770655755965	0.981099489393476
ENSG00000078177	251.802363400102	0.0173895672878853	0.26548713173006	0.0655006032667775	0.947775426031706	0.981110453006442
ENSG00000176973	151.298173164578	-0.0161585633799529	0.24719557245469	-0.0653675274985545	0.947881378066532	0.981159800771647
ENSG00000279406	19.3920320735619	0.0170565436396538	0.261442716200234	0.0652400796914554	0.947982850105056	0.981204505473017
ENSG00000143924	2576.78515675621	0.0109639691089107	0.168307698836368	0.0651424099118016	0.948060613894474	0.981224667091692
ENSG00000138078	588.783635231093	0.012222720635368	0.188178297193986	0.06495287085507	0.948211524577024	0.981320527217938
ENSG00000076928	17624.1825030839	-0.00639133388781665	0.0989049740172898	-0.0646209551270836	0.948475799801238	0.981413035627157
ENSG00000170113	300.339058668351	0.0120451209638089	0.186368485080137	0.0646306748623813	0.948468060752448	0.981413035627157
ENSG00000171595	20.0375270411012	0.0233852814452467	0.361860906603554	0.0646250562536368	0.948472534401175	0.981413035627157
ENSG00000267221	23.08312877767	0.0189573207396386	0.294027036545826	0.0644747536224752	0.948592208966599	0.981473163170838
ENSG00000174306	288.999280808109	0.00828830663860696	0.128756369825059	0.0643720124283425	0.948674014640853	0.981497482576129
ENSG00000175216	1049.82358591287	0.00842804340912868	0.131325031107376	0.0641769763011714	0.948829309845148	0.981597826537397
ENSG00000198912	687.085842631906	-0.00584664527315052	0.0912509112885038	-0.0640721850400535	0.948912749447759	0.98162382554707
ENSG00000134333	3821.28966294187	-0.0080337389654656	0.125720588748315	-0.0639015378900957	0.949048627724506	0.981655642704118
ENSG00000254860	117.527170018624	0.01845317720215	0.289171906603017	0.063813865665322	0.949118437558356	0.981655642704118
ENSG00000280287	81.7382928801679	0.0128205667908032	0.20083652232994	0.063835833453346	0.949100945463764	0.981655642704118
ENSG00000261360	15.8655006090182	-0.0189835484852534	0.298264686685227	-0.0636466512218647	0.949251584714602	0.981733040218106
ENSG00000159579	685.011727336049	-0.00584493431510489	0.0919932592684322	-0.063536549977533	0.949339255352922	0.981735035054501
ENSG00000167658	58005.7027866174	-0.00685553031943763	0.108089581804142	-0.0634245244084653	0.949428458908365	0.981735035054501
ENSG00000206147	7.92100155262661	0.0258552532680873	0.407652661843231	0.0634247134587099	0.94942830837118	0.981735035054501
ENSG00000006576	485.876862669624	0.0135779119449893	0.214328193323749	0.0633510306526935	0.949486980752531	0.981735248800446
ENSG00000241258	646.261923817514	-0.00488016358380517	0.077149661761124	-0.0632558001215282	0.949562811631328	0.981753358337739
ENSG00000085760	432.480686392784	-0.00779650292750841	0.12371719603492	-0.0630187490290985	0.949751574428435	0.981888218834605
ENSG00000168675	559.992036713032	0.00969951202842079	0.154722765252398	0.06268962432644	0.950013659730941	0.982098861625446
ENSG00000198134	13.4098775244697	-0.0157581425589142	0.252681738446005	-0.0623635987935926	0.950273282464967	0.982306932966826
ENSG00000198393	383.825458067806	-0.00999842496825397	0.160624272364324	-0.0622472856753294	0.950365906948958	0.982342361606539
ENSG00000228590	58.7221847927312	-0.0193051505920427	0.311784990006216	-0.0619181526078526	0.950628011543593	0.982552957658177
ENSG00000083312	1413.27463447057	0.0102118961700584	0.165522374848617	0.0616949592428092	0.950805754265765	0.982553694217949
ENSG00000138495	152.859650924249	-0.0122614275241897	0.198517334012805	-0.0617650221083406	0.950749958595681	0.982553694217949
ENSG00000251002	68.7749574249573	-0.0142271283357266	0.230869527028949	-0.0616241065627631	0.95086217916239	0.982553694217949
ENSG00000281103	675.203513718075	0.0133491511599958	0.216167956977415	0.0617536074571428	0.950759048817077	0.982553694217949
ENSG00000079999	898.597828436176	-0.00651694936726818	0.106078411566879	-0.0614352088328499	0.951012612711649	0.982648826796821
ENSG00000113194	961.699424843476	0.00585404882052852	0.0954401235491381	0.0613373977613778	0.951090507751979	0.982669000736747
ENSG00000167508	615.294094655766	0.0102166886561436	0.166848310348152	0.0612333959800079	0.951173333478882	0.982694266285178
ENSG00000167333	345.539846936132	0.00579001502198342	0.0947389374828567	0.0611154734876686	0.951267246125143	0.982730982358664
ENSG00000168903	170.58633081783	0.0964984007087083	1.59004820135656	0.0606889782500807	0.951606909583774	0.983021557516281
ENSG00000148019	576.516341126016	0.0130894644682575	0.216094116951519	0.0605729792782568	0.951699293409445	0.983024172517531
ENSG00000153790	203.548606640389	0.00687853903856884	0.113621308022873	0.0605391643368875	0.951726224405301	0.983024172517531
ENSG00000101162	3807.92454248599	-0.0204673525526515	0.339036149783063	-0.0603692336812692	0.951861561915876	0.983103643856059
ENSG00000183785	9.01011640853405	-0.0251552442086589	0.41810237278088	-0.060165274933377	0.952024002180494	0.983211096049851
ENSG00000080824	5997.39416027896	-0.0129764843192564	0.217557903367945	-0.0596461177386415	0.952437487085047	0.983517456607788
ENSG00000143369	23.7676444555411	0.0181956440253198	0.304747337098645	0.059707310976207	0.95238874880895	0.983517456607788
ENSG00000167912	56.6918264945748	0.0137265668469313	0.230632546043641	0.059517041642223	0.952540292270048	0.983563286332573
ENSG00000092096	78.2182205428386	0.0141756424881033	0.238887436506553	0.0593402595607598	0.952681095102403	0.983588018891755
ENSG00000275066	2644.12793770262	0.00717090698035085	0.120784363820611	0.059369497454166	0.952657807695601	0.983588018891755
ENSG00000185561	19.7531572132341	0.0227839242616191	0.387036749679861	0.058867599214971	0.953057565359753	0.983857889131448
ENSG00000230155	73.4477128759162	-0.00980113772926215	0.166501006157623	-0.0588653363450766	0.953059367743134	0.983857889131448
ENSG00000147044	361.82443465404	0.00972429652338738	0.165943344433633	0.0586000996700202	0.953270631295876	0.983955308268919
ENSG00000164291	68.898724374427	0.0122838780138532	0.209489930568567	0.0586370809351745	0.953241175166549	0.983955308268919
ENSG00000012211	294.049771674582	-0.00732531147858458	0.125289707225409	-0.0584669853638145	0.9533766593545	0.984004417891791
ENSG00000177556	430.210166304741	0.00926162367549405	0.159022059060251	0.0582411253522065	0.953556563005802	0.98408644928827
ENSG00000185156	17.8514069811473	-0.0239955401703997	0.412149823070813	-0.0582204305987946	0.953573047059076	0.98408644928827
ENSG00000116171	1104.49341096233	-0.00616609780162546	0.106101693606929	-0.0581149799971033	0.953657042247688	0.984112805335284
ENSG00000197157	3205.11181653755	-0.00694990574433529	0.120004589377818	-0.0579136663053317	0.953817397256422	0.984217951750651
ENSG00000049768	240.763822557236	-0.0102582613145946	0.178150394034577	-0.0575820298921349	0.954081563988222	0.984415055348931
ENSG00000198887	698.824615321204	-0.0111414257460893	0.193672825475811	-0.0575270470636101	0.954125361338194	0.984415055348931
ENSG00000166004	405.60728870828	0.010723741916127	0.188075016072005	0.0570184288168366	0.95453051494942	0.98477271841975
ENSG00000257093	1638.88041435562	-0.0125046619061713	0.219885716756817	-0.0568689139549746	0.954649617293039	0.984835241566782
ENSG00000072310	1559.50577363292	-0.00766684485755844	0.13559128211822	-0.0565437890827954	0.954908612658726	0.98498180905387
ENSG00000148337	2461.37674135586	-0.00541379877372602	0.095745445544506	-0.0565436689227112	0.954908708379461	0.98498180905387
ENSG00000151136	385.091346124539	0.0100606231990058	0.17973878948833	0.0559735782556778	0.955362855650343	0.985389883278613
ENSG00000115138	44.9026685964948	0.016193941856406	0.290214433418648	0.05579991892769	0.955501199531321	0.985411828847696
ENSG00000132881	67.9392054586994	0.00832197811796194	0.149050768036955	0.0558331783697929	0.955474703641932	0.985411828847696
ENSG00000090060	4018.78487847679	0.00652596929105711	0.11783941465091	0.0553801910030678	0.955835576904766	0.985439987134953
ENSG00000168894	798.830391910589	0.00904975793332768	0.162594651862764	0.0556583985367861	0.95561394125697	0.985439987134953
ENSG00000177058	224.527401094696	-0.00682310123628502	0.123305299107919	-0.0553350203571811	0.95587156268488	0.985439987134953
ENSG00000213221	8.0064531445637	0.021718920389044	0.392221856778605	0.0553740695825208	0.955840453608461	0.985439987134953
ENSG00000247157	20.0177267289655	0.0205618902209527	0.369992072027398	0.0555738670514814	0.95568128339359	0.985439987134953
ENSG00000159023	7750.96486825305	-0.00624150455583797	0.112815697254044	-0.0553247881966551	0.955879714280592	0.985439987134953
ENSG00000088305	25.3803727233881	0.0155766645840192	0.282535229954259	0.0551317603349535	0.956033493526257	0.985517246895745
ENSG00000149591	1022.92301650037	0.018475541861173	0.335408161347903	0.055083757613188	0.956071736044034	0.985517246895745
ENSG00000063176	418.913656991661	0.00700073320774302	0.127756874433183	0.0547973112116516	0.956299942528169	0.985571608372776
ENSG00000171574	86.8937320631588	-0.00837835071262059	0.152897673197946	-0.0547971106255731	0.956300102332598	0.985571608372776
ENSG00000261150	57.0482321719812	0.022174482572084	0.403584981535956	0.0549437753795813	0.956183256819549	0.985571608372776
ENSG00000170629	58.2914886704695	-0.0140939602118561	0.258276890350786	-0.0545691881016302	0.95648168650132	0.985698407948685
ENSG00000183688	4493.14137300692	0.0114109675978799	0.209459778299745	0.0544780849598263	0.956554268324759	0.985712866942971
ENSG00000245213	37.3595973217266	-0.0118672070194231	0.219751546950847	-0.0540028372227	0.956932903765386	0.986042687898781
ENSG00000165525	789.741695029053	0.00886237467601219	0.164951902492565	0.0537270231024564	0.957152652568572	0.986198101859297
ENSG00000246922	414.076134797772	-0.00843805734544196	0.157231431640907	-0.053666479134485	0.957200890073117	0.986198101859297
ENSG00000184465	240.285594220845	-0.011551782126568	0.215547898600431	-0.0535926455399225	0.957259716101765	0.986198355092909
ENSG00000074800	13891.5940015763	0.00865834792442283	0.162688247377255	0.0532204880438912	0.957556231648729	0.986322758186879
ENSG00000135976	76.7928663636884	-0.0208114471145889	0.390869969408837	-0.0532439142000721	0.957537566744201	0.986322758186879
ENSG00000167291	83.0701738610076	0.0112091417528147	0.210055363175784	0.0533627972328149	0.957442846465404	0.986322758186879
ENSG00000014824	469.995323203689	-0.00865116421844406	0.163152107303761	-0.0530251454388947	0.957711872729879	0.98636237473434
ENSG00000211688	10.2415480283503	0.0222989227862801	0.420177260569844	0.0530702750454375	0.957675915142593	0.98636237473434
ENSG00000214029	162.294659461425	0.0155878095472737	0.295231411034418	0.0527986147973139	0.957892365194633	0.98648791631808
ENSG00000118596	320.527979927456	-0.0144553038232335	0.274284301198601	-0.0527019000360758	0.957969425121702	0.986506928793972
ENSG00000013306	26700.7672072971	-0.0250099235865	0.476905752434445	-0.0524420673452411	0.958176455319334	0.986575651658921
ENSG00000122912	347.554602660625	0.00551837403880833	0.105548442862295	0.0522828559963498	0.958303313565415	0.986575651658921
ENSG00000137337	1154.54505942739	-0.00621696736709159	0.118793047061163	-0.0523344380912351	0.958262213275972	0.986575651658921
ENSG00000216937	57.1124227407611	-0.0133542745496469	0.254369431177082	-0.052499525936944	0.958130673063033	0.986575651658921
ENSG00000226180	19.3037016216137	0.015387711004214	0.294499383610535	0.0522504013949438	0.958329173244926	0.986575651658921
ENSG00000261770	64.4950408035945	0.0188971677567923	0.364896364165488	0.0517877666444	0.958697803275151	0.986894797489126
ENSG00000106636	1933.26577960955	-0.00548156411501491	0.106766484808391	-0.0513416183444874	0.959053305173117	0.987144394913051
ENSG00000187840	369.055899429882	-0.0113578935004664	0.221244875068601	-0.0513363009965527	0.959057542215495	0.987144394913051
ENSG00000125247	176.380177837289	0.0105962014798445	0.207568658653293	0.0510491398296483	0.959286363644171	0.987319553215725
ENSG00000114315	58.0613920515744	0.016835116963217	0.331324645768942	0.0508115444419956	0.959475691627047	0.987407922640302
ENSG00000140950	232.92340612261	-0.00532013607575254	0.104739086639729	-0.0507941805340752	0.959489528154007	0.987407922640302
ENSG00000107779	50.7809876703956	0.0124775119237831	0.247420943107274	0.0504302981270802	0.959779492682571	0.98746487559195
ENSG00000167555	332.971544725299	-0.010609449858486	0.21026521138133	-0.0504574664957062	0.959757843022935	0.98746487559195
ENSG00000172543	4013.40876801812	0.0128623650629065	0.254651561008792	0.050509665096702	0.959716247603739	0.98746487559195
ENSG00000181924	437.735439044854	0.00590079079000103	0.116987321073593	0.0504395752962755	0.959772099980828	0.98746487559195
ENSG00000196544	624.291465375967	0.00794069180349228	0.158282299608292	0.050167907739169	0.959988585251946	0.98761964267395
ENSG00000156345	107.21720394743	0.00786027014354874	0.157005349393841	0.0500637091277165	0.960071619375729	0.987644712018967
ENSG00000123342	14.1081283754691	-0.0166078829406838	0.332585078353964	-0.0499357428267073	0.960173594164749	0.987689261747743
ENSG00000089847	30.3847563276378	0.0130177620118235	0.26120505043966	0.0498373289104176	0.96025201946115	0.987701447221204
ENSG00000136999	296.293853779567	0.0176128546800538	0.354269309744791	0.0497160047330708	0.960348702298491	0.987701447221204
ENSG00000179455	13.0309001755952	-0.0268871049782713	0.541790492420124	-0.0496263876063408	0.960420118266178	0.987701447221204
ENSG00000185220	222.691635261203	0.00699175047591899	0.140716482408857	0.0496867911720832	0.960371982576196	0.987701447221204
ENSG00000103363	1699.61697731023	0.0123736368852534	0.250644356512005	0.0493673069581392	0.960626581648604	0.987810882746272
ENSG00000131470	57.7549728526075	0.00942414442428675	0.191004700277142	0.0493398560905181	0.960648457613354	0.987810882746272
ENSG00000281469	9.02356959482213	-0.018157701911135	0.368519928620794	-0.0492719674051041	0.96070255914492	0.987810882746272
ENSG00000006432	184.695095994748	0.00978995744980959	0.199392579155618	0.0490989057429711	0.96084047544804	0.98789235398606
ENSG00000086506	316.12152010724	0.0250274042559589	0.514180135124371	0.0486743896667756	0.961178785762235	0.987939239450827
ENSG00000111269	981.246851593575	-0.00504943237649276	0.103333786451018	-0.0488652603365722	0.961026674008121	0.987939239450827
ENSG00000115137	164.103753506813	0.00830626754661266	0.170250536740286	0.0487884955057951	0.961087850513562	0.987939239450827
ENSG00000186812	1055.94402611226	0.00706273287625661	0.145104275791301	0.0486734993696169	0.961179495275622	0.987939239450827
ENSG00000235859	182.20028157277	-0.00535019852592462	0.109494487554973	-0.0488627203560224	0.961028698201371	0.987939239450827
ENSG00000163156	953.551092326548	0.00778983307114201	0.160418286484987	0.0485595080325898	0.961270339781568	0.987972293664389
ENSG00000125912	1824.64909031677	0.00647680790810682	0.134347942489922	0.0482092080315459	0.961549511774047	0.98813856859456
ENSG00000189050	246.061276022737	-0.00983316385683641	0.203851313018474	-0.048236941480702	0.961527409397246	0.98813856859456
ENSG00000170390	12.8208955303807	0.0255592155559577	0.53248367217194	0.047999998669827	0.96171624366858	0.98824958567787
ENSG00000167925	781.063058689066	0.00636715687746398	0.133138557659227	0.0478235380449364	0.961856877368949	0.988333772613907
ENSG00000186715	10.171990355398	0.0229363019008829	0.480407215900241	0.0477434583448175	0.961920698823111	0.988339027445046
ENSG00000073861	1478.2937387724	0.0117576711822836	0.247806498735113	0.0474469848139524	0.962156982696056	0.988436072202583
ENSG00000103051	1455.24479794659	-0.0043707946683657	0.0923467066986045	-0.0473302711555359	0.962250002217293	0.988436072202583
ENSG00000227252	11.7954242749948	-0.0162703754108368	0.343446963312808	-0.0473737640708673	0.962215338774861	0.988436072202583
ENSG00000263327	116.595074117103	-0.00987597558182908	0.207741425633899	-0.0475397506861893	0.9620830496683	0.988436072202583
ENSG00000103528	49.8826790909116	0.0130345071416875	0.276400669617525	0.0471580157881826	0.962387288817256	0.988516778965132
ENSG00000012174	114.072161734094	-0.00833671224131532	0.177705327025804	-0.046913125120356	0.96258246727922	0.988596622538169
ENSG00000065491	453.166531273812	0.00430767121361464	0.0917455226277552	0.0469523862335213	0.962551175924648	0.988596622538169
ENSG00000094841	171.293713946741	0.00521704171595427	0.114817986284438	0.0454374953330928	0.963758594883067	0.988626601409197
ENSG00000101004	36.7637378235241	0.0144878115461992	0.317751667642495	0.0455947616378822	0.963633244439327	0.988626601409197
ENSG00000107443	189.460944727584	0.00837989565289871	0.186163800381669	0.0450135613675615	0.964096499503336	0.988626601409197
ENSG00000108309	770.287198224009	-0.0230482985499973	0.49832770245835	-0.0462512889335581	0.963109963526671	0.988626601409197
ENSG00000108604	3093.84116824837	0.00510939459488364	0.112822247721912	0.0452871193231094	0.963878454196586	0.988626601409197
ENSG00000113583	698.715942734683	-0.00553371408438077	0.120080299712333	-0.0460834466406016	0.963243739657767	0.988626601409197
ENSG00000132470	68.9410984378725	-0.0203202883227527	0.443127592767533	-0.0458565177488571	0.963424611502758	0.988626601409197
ENSG00000138380	207.712477033572	-0.0128601578467477	0.280719752297657	-0.0458113750154341	0.963460592379505	0.988626601409197
ENSG00000138768	1115.37245433178	0.00711835370983564	0.158256464918913	0.0449798604656241	0.964123361724883	0.988626601409197
ENSG00000141504	697.052055806672	-0.00719694189614533	0.155388007810565	-0.0463159416067629	0.96305843337973	0.988626601409197
ENSG00000142765	3735.13179423253	-0.00663741660015395	0.146046001184094	-0.0454474381108686	0.96375066988105	0.988626601409197
ENSG00000148153	572.038320418743	-0.0040002930686659	0.088218419862585	-0.045345326689109	0.963832059099961	0.988626601409197
ENSG00000165046	146.387304876194	-0.0101445865424174	0.222730747758452	-0.0455464126283051	0.963671781332446	0.988626601409197
ENSG00000167094	484.152682871902	-0.0114999972280284	0.255079185200352	-0.0450840283929702	0.964040331973675	0.988626601409197
ENSG00000180573	2758.49318433413	0.0105325582916748	0.229839120722386	0.0458257856998884	0.963449106379721	0.988626601409197
ENSG00000184840	2273.06319993621	0.00610553379198929	0.133377611682541	0.0457763016968799	0.963488547511488	0.988626601409197
ENSG00000198315	945.669369720079	0.00988596791188527	0.214400750475816	0.0461097635616736	0.963222764090059	0.988626601409197
ENSG00000234705	8.19168486203786	0.0182369379357985	0.400448122454398	0.0455413246140897	0.963675836772266	0.988626601409197
ENSG00000240489	8.41273110072282	0.0130678956180711	0.285569210554785	0.0457608703427225	0.96350084706165	0.988626601409197
ENSG00000244734	4325123.60503677	0.0231880277252352	0.512757871785038	0.045222177954113	0.963930216880555	0.988626601409197
ENSG00000246627	80.5118690608509	0.00989634888508054	0.211863345546123	0.0467110007140243	0.962743562615703	0.988626601409197
ENSG00000268049	20.6164111732198	-0.0135124783345357	0.294720959720177	-0.045848379251225	0.963431098261747	0.988626601409197
ENSG00000283399	18.5365841066727	-0.0187974810519315	0.414294973251503	-0.0453722160913603	0.963810626520289	0.988626601409197
ENSG00000286782	14.1564971671653	-0.0156958857903238	0.349100977195178	-0.0449608761236679	0.964138493729504	0.988626601409197
ENSG00000286817	9.66278317268133	0.0192949987869056	0.413141599320785	0.0467031129729543	0.962749849261468	0.988626601409197
ENSG00000280157	22.9032626682831	0.0113896175127707	0.250587614285563	0.0454516379240971	0.963747322374109	0.988626601409197
ENSG00000180530	465.868759171377	0.00950804877676107	0.212459194636543	0.0447523525306902	0.964304704183116	0.988736810702403
ENSG00000183137	47.6246449968469	-0.0105755578328663	0.237188610429947	-0.0445871233601655	0.964436406523084	0.98877347873995
ENSG00000259539	9.96271978377585	-0.0161977305819673	0.363502868163766	-0.0445601176788238	0.964457932544622	0.98877347873995
ENSG00000175166	3020.97433757283	-0.00479369618834809	0.107761356649352	-0.0444843711827651	0.964518309634037	0.988775163968397
ENSG00000167186	215.300902185234	0.00420834202144678	0.0948624068581801	0.0443625895739529	0.964615381469174	0.988814464289931
ENSG00000090432	756.700735080335	-0.00593894350984433	0.134205350365649	-0.0442526582857047	0.964703007891957	0.988828876152361
ENSG00000163961	485.300978696393	-0.00539798653546745	0.122471898632504	-0.0440753070356568	0.964844375782755	0.988828876152361
ENSG00000186448	243.116547090748	0.00831908970902912	0.188691421534375	0.0440883302557218	0.964833994847587	0.988828876152361
ENSG00000215908	1351.36205924529	0.00994766065416172	0.225825535772664	0.0440502028263796	0.964864386608543	0.988828876152361
ENSG00000100949	702.611900331741	-0.00505018045771041	0.115252608115847	-0.0438183615995412	0.965049190701103	0.988839229334296
ENSG00000166033	18.1462946163938	-0.0211460524725009	0.482605136525541	-0.0438164678990766	0.965050700205672	0.988839229334296
ENSG00000188186	2950.87565915476	0.0104182235603557	0.237033257181226	0.0439525815248379	0.9649422017715	0.988839229334296
ENSG00000042980	627.634844954361	0.00882541728926015	0.205837866886251	0.0428755768934256	0.965800717658257	0.988885481193088
ENSG00000069667	1086.84949716354	0.0124078146448748	0.289070006923212	0.0429232170329273	0.965762741287624	0.988885481193088
ENSG00000105499	66.6388018953863	0.0197216738334306	0.455500121610846	0.043296747679641	0.965464983768741	0.988885481193088
ENSG00000120705	1356.62936365291	0.00386299318000399	0.0894095741187095	0.0432055875232676	0.965537651050235	0.988885481193088
ENSG00000139537	74.2604156133206	-0.0123594678294526	0.285048188784121	-0.0433592224604975	0.965415182873577	0.988885481193088
ENSG00000176105	97.7094985388688	0.0100349221023907	0.232973247085971	0.0430732808505161	0.965643118318103	0.988885481193088
ENSG00000196646	311.382727107394	0.00597498999799051	0.137822276285889	0.043352861083185	0.965420253750098	0.988885481193088
ENSG00000197506	13.3996372560341	0.0205278636439232	0.476412341385247	0.0430884380203818	0.965631035863765	0.988885481193088
ENSG00000198830	4034.98353441023	0.004732486218107	0.109057250550296	0.0433945124622817	0.965387052003313	0.988885481193088
ENSG00000259049	11.4746961674754	-0.0202452044070137	0.467641944348707	-0.0432921055343091	0.965468684195152	0.988885481193088
ENSG00000260274	33.8841189025701	-0.00904268912316727	0.210565331399893	-0.0429448146237993	0.965745524778483	0.988885481193088
ENSG00000275160	7.85977347451599	-0.0194968088045162	0.447531646606471	-0.0435652069576665	0.965250986177902	0.988885481193088
ENSG00000234043	10.0994603748844	-0.0163113774762971	0.381667204648348	-0.0427371733217835	0.96591104660223	0.988938300161074
ENSG00000162976	704.855753351519	0.00483461079832429	0.113389696002809	0.0426371263770256	0.965990799818796	0.988959809958005
ENSG00000088882	18.1325177764885	-0.0194320791373856	0.458747792913249	-0.0423589594055231	0.966212544614702	0.98899914045983
ENSG00000115827	388.053136813737	0.00809999723577126	0.191253760886976	0.0423520938788653	0.966218017600978	0.98899914045983
ENSG00000134531	47.5094048967332	-0.0144466881790228	0.341576455410391	-0.0422941568430578	0.96626420328383	0.98899914045983
ENSG00000188229	1947.98320060761	0.00769135483929013	0.181721127937672	0.0423250445700962	0.966239580491833	0.98899914045983
ENSG00000142731	38.2843971761795	0.0129728985870418	0.308423249134553	0.0420619996172281	0.966449273257506	0.989128428189562
ENSG00000250334	206.266169045502	0.0150044896117601	0.359691157639127	0.041714924854544	0.966725956004437	0.989351457102413
ENSG00000163512	627.232527290573	-0.00656889609561112	0.157920406976886	-0.0415962459910112	0.966820565918686	0.989388136115803
ENSG00000122550	312.772096401599	-0.0049315043197552	0.119416086554742	-0.0412968173889581	0.967059270263411	0.989451976108212
ENSG00000145214	1502.63500640952	-0.00795321204097455	0.192565981588751	-0.0413012307540365	0.967055751909303	0.989451976108212
ENSG00000184897	2293.77874073757	0.00630383608609001	0.152506575072025	0.0413348479113957	0.967028952184217	0.989451976108212
ENSG00000106665	430.163229640826	-0.00726166948341934	0.176453285040899	-0.0411534955653344	0.96717352740157	0.989508741039527
ENSG00000101447	23.3471976888572	-0.0111171397657895	0.270990349470528	-0.0410241168643483	0.96727666956581	0.989547599762877
ENSG00000165490	107.243399578131	-0.0112453605275063	0.274576072040023	-0.0409553550823145	0.967331487459335	0.989547599762877
ENSG00000167604	589.751860056466	-0.00500253054160811	0.122396583269954	-0.0408714884677353	0.967398347354172	0.989547599762877
ENSG00000167702	664.03326710789	-0.00652818971762243	0.159961797481126	-0.0408109299871596	0.967446625749759	0.989547599762877
ENSG00000113761	468.416415945384	0.00295132140753547	0.072808100006128	0.0405356190765459	0.967666110450516	0.989591724543459
ENSG00000118402	37.5987314692379	-0.0123089431382545	0.303624464624593	-0.0405400241824175	0.9676625985713	0.989591724543459
ENSG00000171953	347.18671402447	0.00438847073746015	0.108141744086194	0.040580728325986	0.967630148067447	0.989591724543459
ENSG00000116754	3082.93070940697	0.00709187407880749	0.176171289601194	0.040255560908146	0.967889382296233	0.989759931419369
ENSG00000267394	8.56385158796847	-0.0179603638924181	0.447239101215485	-0.0401583042350419	0.967966919195795	0.989779098922571
ENSG00000178057	756.931971480607	0.0071689243541492	0.17978634968071	0.0398746866315535	0.968193032189919	0.989791749031383
ENSG00000186272	106.561051529566	-0.0072946387479185	0.182646517835633	-0.0399385591050965	0.968142109893435	0.989791749031383
ENSG00000261777	8.22532010538388	0.01544586892331	0.387591228931884	0.0398509248154955	0.968211976318586	0.989791749031383
ENSG00000275052	2087.68783781249	-0.00495032262656065	0.124230754732732	-0.0398478028827135	0.968214465283565	0.989791749031383
ENSG00000113924	64.2934813053101	0.0117060903683689	0.295942800228472	0.0395552463494015	0.968447707731709	0.989849867018598
ENSG00000164347	374.687306579043	0.00522362923717886	0.131852500085596	0.0396172179806055	0.968398300251626	0.989849867018598
ENSG00000111229	3822.63169508019	-0.00628014342427809	0.158236529920999	-0.0396883287785287	0.968341606632286	0.989849867018598
ENSG00000111640	28355.027748374	0.00749148951331714	0.193211753954061	0.0387734667275902	0.969070999405717	0.99001511622925
ENSG00000144306	178.122830973917	-0.00617549499938221	0.158547248679578	-0.0389505024578686	0.968929851954495	0.99001511622925
ENSG00000155961	215.214079071521	-0.00627171150358093	0.1605931240689	-0.0390534248582783	0.968847794195234	0.99001511622925
ENSG00000163687	57.4575067358274	0.0122288825046693	0.316131948093472	0.0386828429661073	0.969143252500375	0.99001511622925
ENSG00000223959	621.282314778632	0.00395947917253203	0.101647678321501	0.0389529720492838	0.968927882999886	0.99001511622925
ENSG00000257167	51.8587256642646	0.00677863712565903	0.175600147095145	0.0386026847801339	0.969207161744889	0.99001511622925
ENSG00000259577	21.1374346151864	-0.0123228946557998	0.319733836278777	-0.0385411028098241	0.969256260510276	0.99001511622925
ENSG00000272086	23.3064186125327	-0.011504621063487	0.297754614770147	-0.0386379269801346	0.969179063500096	0.99001511622925
ENSG00000279369	695.506965487028	0.00507935363628239	0.131644115969333	0.038583977710524	0.969222076715256	0.99001511622925
ENSG00000280407	8.52381613419515	-0.0176392765502117	0.4572308299263	-0.0385784933904281	0.969226449314043	0.99001511622925
ENSG00000285667	32.5295218830108	0.00911272764641957	0.236238566081032	0.0385742590534258	0.969229825313253	0.99001511622925
ENSG00000087111	1741.43024432735	-0.00370016190988101	0.0966459283315103	-0.0382857506131959	0.969459851820766	0.990050272781964
ENSG00000141258	2330.27438083558	0.0039041603949404	0.102063786132364	0.038252161152215	0.969486632715422	0.990050272781964
ENSG00000169609	527.256981679617	0.0051972626884465	0.136243972407021	0.0381467348362392	0.969570689395162	0.990050272781964
ENSG00000232653	45.9788317271127	0.0125168720186223	0.326641013767609	0.03831996439837	0.969432573187514	0.990050272781964
ENSG00000264112	370.701590412568	0.00632105276566651	0.165780142941001	0.038129130868925	0.969584725117686	0.990050272781964
ENSG00000013561	543.44920725365	0.00376023370251859	0.0991440737734158	0.0379269638557746	0.969745914463194	0.990144636478899
ENSG00000120333	380.74839021401	-0.00479876935957348	0.126731327172044	-0.0378656916695815	0.969794767502261	0.990144636478899
ENSG00000130299	323.526641454947	0.00460479530851399	0.122569879099251	0.0375687350134795	0.970031536160466	0.990219705884115
ENSG00000166833	7.98312793455638	0.0166828171099768	0.4448644268804	0.0375009016274117	0.970085621259248	0.990219705884115
ENSG00000180574	21.2790914652866	-0.02318916575826	0.615317936544859	-0.0376864778044211	0.969937657487449	0.990219705884115
ENSG00000250859	13.373941604323	-0.0113566456309758	0.303018504634424	-0.0374783897923232	0.970103570486885	0.990219705884115
ENSG00000018189	589.375038926938	0.00521293054427882	0.140433373175597	0.0371203114074644	0.970389077026822	0.990253826242001
ENSG00000131591	297.564657921291	-0.00537701589064255	0.145144196051391	-0.0370460275844495	0.970448306203465	0.990253826242001
ENSG00000154642	580.272310697738	0.00646489006790014	0.174891052975103	0.0369652418344149	0.970512719786503	0.990253826242001
ENSG00000174744	1300.29997250622	-0.00624476194995594	0.169003897122329	-0.036950402069343	0.9705245521224	0.990253826242001
ENSG00000234936	63.3400028707609	0.00850943686334872	0.230268584038038	0.0369543978345872	0.970521366138944	0.990253826242001
ENSG00000241741	12.6415364185326	-0.010253908980072	0.27805624728038	-0.0368771033931578	0.970582996172209	0.990253826242001
ENSG00000250182	50.1002815317972	0.00827112908824829	0.22447659151511	0.0368462877684577	0.970607566784631	0.990253826242001
ENSG00000285578	13.9729714700408	0.0148216702407128	0.40208900807166	0.0368616648134567	0.970595306007053	0.990253826242001
ENSG00000121766	428.207992262981	0.00521257089557718	0.142851145948859	0.0364895280395112	0.970892028563995	0.990424001749674
ENSG00000260979	26.2552030836615	-0.0168527423782265	0.461317827034095	-0.0365317388373569	0.970858371660345	0.990424001749674
ENSG00000259456	14.9140693790396	-0.00958635721559665	0.263327488876887	-0.036404696131358	0.970959669691865	0.990432988321773
ENSG00000096093	182.42884250253	-0.00576982518401723	0.159491203328329	-0.0361764477514126	0.97114166566553	0.990437575855618
ENSG00000136710	1063.84231082302	0.00319300466189616	0.0884131365876573	0.0361145954677273	0.971190984419754	0.990437575855618
ENSG00000162599	66.3463989710138	-0.00614375023653816	0.170168500590561	-0.0361039217905582	0.971199495231633	0.990437575855618
ENSG00000185800	318.965883910904	0.0045317269334572	0.125493166720545	0.0361113441622578	0.971193576895156	0.990437575855618
ENSG00000065485	164.220966145125	-0.00780729879986235	0.218526847664359	-0.0357269547577687	0.971500077479386	0.990450656655691
ENSG00000099139	228.949199573488	0.00774131436636281	0.216252716200244	0.0357975358755474	0.971443797895802	0.990450656655691
ENSG00000119013	177.088140973689	-0.0140436765543318	0.390952224705275	-0.0359217205245957	0.971344776568576	0.990450656655691
ENSG00000124209	839.31825957632	-0.00386822490697923	0.107568635533091	-0.0359605277859016	0.97131383284639	0.990450656655691
ENSG00000205323	16.5344487203089	0.0101496138764983	0.284152335817756	0.035718917626663	0.971506486091798	0.990450656655691
ENSG00000104812	1114.40652925848	0.00258825335852641	0.0727477852314755	0.0355784488873561	0.971618492736834	0.990490134745258
ENSG00000198746	459.903637741946	0.00426051229480029	0.119937457197351	0.0355227832435185	0.971662879436765	0.990490134745258
ENSG00000178809	11.3196818730577	-0.0107057971968951	0.30559324255366	-0.0350328335385728	0.972053559557006	0.990768400747242
ENSG00000242766	9.94633206742636	-0.0543738927576604	1.55090437351542	-0.0350594747723946	0.972032315977898	0.990768400747242
ENSG00000233261	33.6229757854395	-0.00968815690643371	0.278323403024137	-0.034808991271185	0.972232050980172	0.990890336496622
ENSG00000128596	102.846467906191	0.00704611449298081	0.203032744414469	0.0347043257150529	0.972315511584931	0.990908098354037
ENSG00000203288	19.4787989870784	-0.0102930808688385	0.297783150236696	-0.0345656927218916	0.972426058384737	0.990908098354037
ENSG00000054219	381.097874104694	-0.00671836087087022	0.193981413309405	-0.0346340443460645	0.972371554313679	0.990908098354037
ENSG00000103550	301.367432303059	0.00457905843532796	0.135836788566635	0.0337100021551355	0.973108402940451	0.991101164747106
ENSG00000106144	2039.46329490089	-0.00255793606176386	0.0747571272048724	-0.0342166179654526	0.97270441507996	0.991101164747106
ENSG00000119689	2220.0176187036	0.00150578272375314	0.0447302297871165	0.0336636482960087	0.973145366989585	0.991101164747106
ENSG00000147050	1209.98894437564	0.00720162170300106	0.211448255939098	0.0340585533373956	0.972830458940597	0.991101164747106
ENSG00000213889	103.839858466082	-0.00584056527725247	0.173411889134122	-0.0336803047727321	0.973132084575918	0.991101164747106
ENSG00000214999	46.5607250398084	0.00771042365793125	0.226815755689971	0.0339942154127532	0.972881763468677	0.991101164747106
ENSG00000233967	15.2196264975747	0.0106074969078583	0.310353530441417	0.0341787537998076	0.972734608652556	0.991101164747106
ENSG00000247137	44.1096195358327	0.00826485730053911	0.244818527302381	0.0337591169737371	0.973069237276992	0.991101164747106
ENSG00000138778	39.6551678285677	-0.0136089344304858	0.402304395608575	-0.0338274564708628	0.973014741373024	0.991101164747106
ENSG00000166289	452.002529115692	-0.00663482250844325	0.197865574603634	-0.0335319699838347	0.973250371799672	0.99114814646709
ENSG00000115993	1171.64056293218	-0.0042152962803071	0.126436287842036	-0.0333392916879488	0.973404020927554	0.991244658378621
ENSG00000140682	32.5876895465425	-0.0130510839962276	0.392914504536109	-0.0332160911484708	0.973502266322053	0.991284742849559
ENSG00000071894	2844.26242106584	0.00547735658506664	0.165616222644271	0.0330725849051123	0.973616704862577	0.991286251535851
ENSG00000172732	1175.05371150526	-0.00299496331215137	0.0905737913044268	-0.0330665556671358	0.973621512868743	0.991286251535851
ENSG00000271913	87.3175553252956	-0.00601211997307502	0.182248158909893	-0.0329886458608755	0.973683642005108	0.991289556915578
ENSG00000198056	89.9356140499658	-0.00654855585991299	0.199887185828365	-0.0327612589710277	0.973864972479388	0.991365186997762
ENSG00000281207	24.8409143032632	-0.0091568899267879	0.279618451611934	-0.0327478028506366	0.973875703152301	0.991365186997762
ENSG00000204815	25.7714249245241	0.0158769687813881	0.486760077576962	0.0326176478161929	0.973979496395992	0.991410896778918
ENSG00000172159	100.301942359611	-0.0116579923484833	0.360396207342892	-0.0323477109663132	0.974194761244684	0.9915700607953
ENSG00000080007	23.5512375581101	0.0147610161237064	0.460826585179636	0.0320316071130149	0.974446844992624	0.991650639550029
ENSG00000124783	2992.33337831678	0.00291377936712381	0.0909792738577487	0.0320268479135113	0.974450640337162	0.991650639550029
ENSG00000126803	10.1172161537283	-0.0102194177960395	0.318521988716219	-0.0320838691144311	0.974405167370102	0.991650639550029
ENSG00000166780	32.0439977332139	-0.0115090536452831	0.366310369276956	-0.0314188584614746	0.974935501697672	0.991904222582964
ENSG00000167986	3766.14428762206	0.00319223687951622	0.101222989385267	0.0315366785638604	0.97484154141888	0.991904222582964
ENSG00000235217	88.5029995061214	-0.00494497340137833	0.157247989675028	-0.0314469737361839	0.974913080033414	0.991904222582964
ENSG00000269352	527.599118352354	0.0044180487698306	0.140058227008865	0.0315443716815789	0.974835406251434	0.991904222582964
ENSG00000103152	548.23997650515	0.00508247673090698	0.163040116342487	0.0311731667329688	0.975131439355942	0.991952206741591
ENSG00000132570	161.701867552843	-0.00511122422312224	0.163815292493301	-0.03120114212372	0.975109129076138	0.991952206741591
ENSG00000197045	533.946325064099	0.00636326671238305	0.204356508239002	0.0311380673276184	0.975159431040887	0.991952206741591
ENSG00000161057	776.901040700853	0.00471809409544433	0.152237093647096	0.0309917509748408	0.975276118282809	0.992010963161809
ENSG00000069956	299.171975297132	0.00612990594458069	0.199284916108116	0.0307595078658893	0.975461333169243	0.99213941178735
ENSG00000152078	11.4162367370188	0.014612851416999	0.476907625095596	0.0306408424777647	0.975555969842196	0.992175723572366
ENSG00000183576	983.137802569567	0.0020575177561576	0.067393616729618	0.0305298610758987	0.975644478781101	0.992205799219514
ENSG00000162836	323.811007126735	-0.00386735902671975	0.12728913028802	-0.0303824766338571	0.97576202002481	0.99220692209575
ENSG00000234883	20.6891887592428	-0.0130812360379717	0.430577537567659	-0.0303806745513661	0.975763457215162	0.99220692209575
ENSG00000120903	8.77397093767172	-0.0183752501081102	0.615716640570363	-0.0298436795391602	0.976191723031905	0.992485032696021
ENSG00000176049	122.182478001177	-0.00679116700340859	0.230035619122605	-0.0295222410742791	0.976448080858661	0.992485032696021
ENSG00000178665	18.32153451974	0.00932937098838188	0.315434525394689	0.0295762519233063	0.976405005246124	0.992485032696021
ENSG00000179988	49.9935023880064	-0.00540032086610661	0.181878053556026	-0.0296919873537303	0.976312702271363	0.992485032696021
ENSG00000197776	57.6729512410787	0.00802713401701622	0.268936967680602	0.0298476408291682	0.97618856378715	0.992485032696021
ENSG00000224051	550.261510543336	0.00489965393121384	0.165975789055317	0.0295202930445527	0.97644963448436	0.992485032696021
ENSG00000257103	2873.1224164458	-0.0023279572451235	0.078790011799811	-0.0295463497459342	0.976428853309447	0.992485032696021
ENSG00000066056	18.7923285195219	-0.0107826404242712	0.366199978151868	-0.02944467795626	0.976509940380708	0.992486407045956
ENSG00000067601	30.6186932084068	-0.00593905604619122	0.210884674243771	-0.0281625778046157	0.977532483962991	0.992507048279172
ENSG00000108395	328.126944120358	0.00362077459392121	0.127440611056942	0.028411466045964	0.97733397931156	0.992507048279172
ENSG00000108528	1419.90010698919	-0.00409267152582457	0.139716264287322	-0.0292927351493461	0.976631120928703	0.992507048279172
ENSG00000117226	707.26002349746	-0.00840791279734826	0.295468745259319	-0.0284561833772605	0.977298314463436	0.992507048279172
ENSG00000129636	599.710705336194	0.0032447838290571	0.1150154109778	0.0282117309451984	0.977493281007784	0.992507048279172
ENSG00000139438	13.766849679279	0.00997953403008419	0.341718386044934	0.0292039715673126	0.976701913733444	0.992507048279172
ENSG00000144320	399.608852236723	-0.00397192968426335	0.137983406375542	-0.0287855604423417	0.977035617206544	0.992507048279172
ENSG00000146826	2075.60044232028	-0.00449357250415722	0.155114775747533	-0.028969338881494	0.976889044354356	0.992507048279172
ENSG00000151465	1401.52971187791	-0.00436965187129977	0.152048466566211	-0.0287385461358597	0.977073113683025	0.992507048279172
ENSG00000165804	114.3512605521	-0.00573249992467402	0.198306323399209	-0.0289072976918339	0.976938525339035	0.992507048279172
ENSG00000172336	220.872589792576	0.0048565198059463	0.171331380347047	0.0283457694446224	0.977386376512273	0.992507048279172
ENSG00000177963	2438.53865030574	0.00272512240312084	0.0961026478327078	0.0283563716981518	0.97737792053694	0.992507048279172
ENSG00000198089	2045.02115034889	0.0036509968811449	0.127623971158741	0.0286074539758971	0.977177667105767	0.992507048279172
ENSG00000248593	61.7208982962936	-0.00582669046464011	0.204448115806148	-0.0284996046144286	0.97726368337428	0.992507048279172
ENSG00000249264	67.7421928834544	-0.00763514163600493	0.262112865558012	-0.0291292135536746	0.976761536632608	0.992507048279172
ENSG00000259488	14.6148048095666	0.0088896581245683	0.315177366638647	0.0282052554070621	0.977498445684461	0.992507048279172
ENSG00000272144	59.9553274993546	-0.00589267500875693	0.207437566477624	-0.0284069809958581	0.977337556419989	0.992507048279172
ENSG00000179364	1333.98735195323	0.00285287698913802	0.101934041203569	0.0279874804869222	0.977672136360874	0.992588976940979
ENSG00000005243	30.0847253013956	0.00711964217387862	0.255545379169032	0.0278605788022068	0.97777334978743	0.99260307072163
ENSG00000078246	170.640063072102	0.00307847086831068	0.111836515935662	0.0275265269358147	0.978039782425328	0.99260307072163
ENSG00000087448	428.027167717316	-0.00488831815491414	0.176495861201653	-0.0276965030320402	0.977904212811308	0.99260307072163
ENSG00000110811	29.604095688525	-0.0087686065393786	0.317363240923237	-0.0276295594721996	0.97795760561099	0.99260307072163
ENSG00000260302	27.367576298843	-0.00983182777575393	0.354147805889868	-0.0277619333290784	0.977852027054422	0.99260307072163
ENSG00000271270	61.1522155956086	-0.00609586097114796	0.220899712794631	-0.0275956038784679	0.977984687928492	0.99260307072163
ENSG00000179218	6976.58868547204	-0.00420428090093621	0.153656849726424	-0.0273614935385026	0.978171410446195	0.992646145743312
ENSG00000258760	7.93906920554283	-0.0126587789680567	0.46325953587324	-0.0273254579513296	0.978200151938316	0.992646145743312
ENSG00000116750	366.171298450252	0.00394020123025964	0.144739062107435	0.02722279095145	0.97828203789015	0.992669405574147
ENSG00000116138	491.512577247199	-0.00397442675567405	0.148962151596492	-0.0266807824207586	0.978714341082544	0.992988364498561
ENSG00000259939	21.8790472282078	0.00850076900114836	0.318164865854436	0.0267181260832161	0.978684555769111	0.992988364498561
ENSG00000155287	1148.41439954944	-0.00339801865435948	0.128287531730027	-0.0264875207164356	0.978868487133927	0.993025066640534
ENSG00000188585	10.094780972463	0.0129952608722301	0.490343771184035	0.0265023472019445	0.978856661461479	0.993025066640534
ENSG00000213468	29.0594062609484	0.00740921871698027	0.281030199100835	0.0263644929999918	0.978966614780456	0.993064772223968
ENSG00000147408	921.428337816605	0.00604887866619624	0.23152488830223	0.0261262567085233	0.979156634382898	0.993137844308718
ENSG00000175467	2506.23433519069	0.00474009156094091	0.181416137346293	0.0261282796022322	0.979155020898044	0.993137844308718
ENSG00000077463	480.094984319776	-0.00409166936573975	0.164176177798454	-0.0249224304074296	0.980116835911657	0.993154383807196
ENSG00000083535	178.424037092737	0.00539114104754605	0.214944811479317	0.0250815128331898	0.97998994616588	0.993154383807196
ENSG00000106610	103.729265310443	0.00375860584184081	0.148157408794571	0.0253690036321594	0.979760634665425	0.993154383807196
ENSG00000136960	57.6228366426506	0.00671352240150494	0.261982443453342	0.0256258484843874	0.979555768728291	0.993154383807196
ENSG00000151422	125.2648428611	0.00493202684699868	0.19229666083818	0.0256480108676928	0.979538091514969	0.993154383807196
ENSG00000151789	9.46640230346048	-0.01415282982654	0.566930076408094	-0.0249639777734289	0.980083696220542	0.993154383807196
ENSG00000152558	5976.66272979932	-0.00492580869363568	0.196417920534945	-0.0250782040672268	0.979992585349005	0.993154383807196
ENSG00000154310	970.505175329393	-0.00414560082754391	0.160970064705214	-0.0257538619689058	0.979453662444522	0.993154383807196
ENSG00000160563	264.372598735114	0.00333362238787598	0.132270056902498	0.0252031522926866	0.979892922590161	0.993154383807196
ENSG00000171659	82.3951402943484	0.00869989498584665	0.344845257930081	0.0252284025538509	0.979872782200626	0.993154383807196
ENSG00000175322	64.0816755687072	0.00683349025770812	0.266298382975322	0.025661027984317	0.979527708775873	0.993154383807196
ENSG00000175602	270.306144107762	-0.00624553377108989	0.246516921489137	-0.0253351118185415	0.979787667731413	0.993154383807196
ENSG00000245958	309.331454025621	0.00388870180560054	0.152413815126967	0.0255141031825829	0.97964489943665	0.993154383807196
ENSG00000258561	10.6469626995123	-0.00910280910061948	0.363894538318193	-0.0250149648925478	0.980043027085787	0.993154383807196
ENSG00000274265	40.7592647749854	-0.00636399112632226	0.248371637447561	-0.0256228577132359	0.979558154235118	0.993154383807196
ENSG00000279342	26.1509772705501	0.00916291798234794	0.353319171634077	0.0259338261775326	0.979310119725558	0.993154383807196
ENSG00000127080	247.735127658511	0.00247006840644068	0.101621448612329	0.02430656559388	0.980608076092919	0.993479153546438
ENSG00000181788	1458.34090983746	-0.00501089802790568	0.206112548514479	-0.0243114650904124	0.980604168015147	0.993479153546438
ENSG00000183020	1541.02830531528	-0.00193164148810698	0.0794957966040734	-0.0242986619497314	0.980614380426561	0.993479153546438
ENSG00000054356	22.5401458459522	-0.0121204732099316	0.50068805021225	-0.0242076342840488	0.980686988637823	0.993492926568645
ENSG00000153495	8.0655513253679	0.0105971858429203	0.444935243012931	0.0238173667052315	0.980998287351183	0.993719771290755
ENSG00000172409	436.337287711316	-0.00276636992470035	0.116337125233408	-0.0237789090898555	0.981028963400793	0.993719771290755
ENSG00000137824	560.030665139254	0.00197781535184654	0.0838893083160901	0.023576488965605	0.981190426025436	0.993782757155675
ENSG00000152782	26.2573850857829	-0.00622372514054127	0.264809019865264	-0.0235026931624456	0.98124929024646	0.993782757155675
ENSG00000214455	8.84779055600676	-0.0129664416930147	0.552258389019812	-0.0234789402041107	0.981268237136845	0.993782757155675
ENSG00000120885	2270.4319499043	0.0102215645304401	0.438912047147412	0.0232884118740242	0.981420215193387	0.993817102122145
ENSG00000240972	212.979264556676	0.00562941394931384	0.241150832495264	0.0233439540351759	0.981375911005035	0.993817102122145
ENSG00000102221	58.9989073495614	0.0050714674575741	0.223218135265424	0.0227197823848126	0.981873795846828	0.993857945711962
ENSG00000102871	1145.61886330398	-0.00344095365171199	0.150790705839166	-0.0228194014515864	0.981794331933395	0.993857945711962
ENSG00000105278	21.5785896140074	-0.00753067524543679	0.331178915885726	-0.0227389935899038	0.981858471481879	0.993857945711962
ENSG00000110583	795.285180596462	0.00276866086938726	0.120493790580559	0.0229776227973855	0.981668122657265	0.993857945711962
ENSG00000196110	206.712674499161	0.00472591093956837	0.206597048162862	0.0228750167613377	0.981749968916553	0.993857945711962
ENSG00000282995	9.38196639659331	0.0144203643116815	0.625259464295865	0.0230630084550915	0.981600012808574	0.993857945711962
ENSG00000164329	1182.87136735541	-0.00342815837093696	0.14833514396169	-0.0231108979259989	0.981561812720937	0.993857945711962
ENSG00000152102	2349.85233225645	0.00194270247321127	0.0867862989966011	0.0223848982578155	0.982140926779059	0.994008807402036
ENSG00000253341	110.045044791781	0.00351001624348046	0.156708548375779	0.022398371243052	0.982130179586731	0.994008807402036
ENSG00000197763	21.2336638344068	0.00547744693398904	0.245747458913434	0.0222889260308426	0.982217482436565	0.994026529415063
ENSG00000029534	569.163988307654	-0.00655002874906198	0.295601023009921	-0.0221583426280705	0.982321647191323	0.99407218865508
ENSG00000130396	248.832300084564	0.00733144955292417	0.334413507414723	0.0219233056989892	0.982509133981945	0.994202156072972
ENSG00000156970	27.2883579246648	-0.00943559820136375	0.434520002014509	-0.02171499161746	0.982675305011429	0.994310539720364
ENSG00000232871	11.5694952585098	-0.0101916291207851	0.471410201489585	-0.0216194496609982	0.982751518571339	0.994327893211641
ENSG00000162817	62.4464209835984	-0.00719972524700437	0.334792391041137	-0.0215050444384792	0.982842779514549	0.994332376067252
ENSG00000167723	20.0339281653677	0.00710708517879989	0.331088593708154	0.0214658110060554	0.982874076040104	0.994332376067252
ENSG00000157224	23.9449227410472	0.00710019437716076	0.333999291280301	0.0212581121053999	0.98303975797852	0.994380479815441
ENSG00000166192	18.3379322342122	0.00615960367675965	0.289726371990391	0.0212600725106375	0.983038194154873	0.994380479815441
ENSG00000128245	1329.45570297294	-0.00310082200060748	0.147060273027256	-0.021085381774266	0.983177545958043	0.994460104914903
ENSG00000131732	317.314101014254	0.00222272956055603	0.108630085006588	0.0204614546736407	0.983675260348474	0.994903755359962
ENSG00000204424	17.0341990271045	-0.00918239681550339	0.451853386850163	-0.020321628835214	0.983786802033303	0.994956795159838
ENSG00000175505	155.689354867935	0.00376990252975265	0.187908126223067	0.0200624773687402	0.983993532838398	0.994997921011795
ENSG00000181744	327.153098356993	-0.00342023387922509	0.169398999862335	-0.020190401844194	0.983891484545181	0.994997921011795
ENSG00000224886	9.09632214160713	0.00997471397185048	0.497532054378928	0.020048384589616	0.984004774988142	0.994997921011795
ENSG00000198589	960.272353051243	0.00360132829645237	0.182092093939154	0.0197775104813488	0.984220858410851	0.995156645726527
ENSG00000117280	1675.49762619076	-0.00223509113944125	0.113500799752055	-0.019692294189326	0.984288837935406	0.995162338627823
ENSG00000213638	28.436894610577	0.00633683356009136	0.322941227211277	0.0196222501995561	0.984344714156847	0.995162338627823
ENSG00000099795	722.575187889172	0.00461953847796714	0.237063745399416	0.0194864822969194	0.984453020561415	0.995212069966458
ENSG00000125741	670.343939557831	-0.00136900018092625	0.070777606494924	-0.0193422785641167	0.984568056811659	0.995268598320181
ENSG00000087095	367.679809835232	0.00204572853464113	0.108111121524299	0.0189224614988507	0.984902961062882	0.995387158187406
ENSG00000187566	27.1311151341415	0.00432434524271395	0.226456808393387	0.0190956733577291	0.984764782962322	0.995387158187406
ENSG00000253559	8.19014391991493	0.00688538367041924	0.364329373141356	0.0188987882339857	0.984921846218343	0.995387158187406
ENSG00000258376	40.7771987501966	-0.00487979367445785	0.258021474893259	-0.0189123547816187	0.984911023613727	0.995387158187406
ENSG00000105443	1131.93205308446	0.0022497468012225	0.120329151809484	0.0186966064946963	0.985083135407762	0.99545701423652
ENSG00000143321	4729.75655947807	0.00307165022349695	0.165312555115549	0.0185808647222828	0.985175467941292	0.99545701423652
ENSG00000164292	104.156954933623	-0.0059880331444865	0.321625809080117	-0.0186180119114597	0.985145833898802	0.99545701423652
ENSG00000242887	16.0018501495076	-0.00707478781200739	0.382097620811845	-0.0185156552322298	0.985227488637297	0.99545701423652
ENSG00000068903	1861.01679142995	0.00223252788219957	0.124905663304418	0.0178737122331955	0.98573960026295	0.995669386256603
ENSG00000103043	1228.8980280235	-0.00144773051246783	0.0816783839839588	-0.0177247692945561	0.9858584207106	0.995669386256603
ENSG00000154856	41.2593461561709	-0.00579065701904769	0.322894913483294	-0.0179335653094681	0.985691852070705	0.995669386256603
ENSG00000169679	93.5639053929397	0.00627969170525463	0.346236978355229	0.0181369758224145	0.985529580356486	0.995669386256603
ENSG00000187049	330.734321553249	-0.00276941658272473	0.155610643367135	-0.0177970897285656	0.985800726453449	0.995669386256603
ENSG00000198440	57.5895330300526	0.00384953359576008	0.213311850901042	0.0180465059934524	0.985601753023785	0.995669386256603
ENSG00000198855	120.223597305202	-0.00241372226287402	0.136753759762576	-0.0176501345708124	0.985917961290118	0.995669386256603
ENSG00000229447	10.786714891816	-0.00678819947542024	0.386023264519659	-0.0175849491451429	0.985969963664023	0.995669386256603
ENSG00000233328	17.0561084953797	0.0059658473424148	0.333143675540598	0.0179077310494756	0.985712461518268	0.995669386256603
ENSG00000117592	4040.00119769315	-0.00459890484554178	0.263628921788318	-0.0174446142492457	0.986081917537483	0.995722713636248
ENSG00000211593	24.4369933035837	-0.00640801808752893	0.369102097948914	-0.0173610990648334	0.986148542923872	0.995730265706435
ENSG00000110848	205.315308345534	-0.00519967826577569	0.311584630715996	-0.0166878522019114	0.986685638351697	0.996123217843681
ENSG00000141837	27.2691663510914	-0.00584289664566708	0.35090853580535	-0.0166507680762378	0.98671522309244	0.996123217843681
ENSG00000179085	179.751215719417	0.00363436777372698	0.217907121006733	0.0166785176956869	0.986693085173692	0.996123217843681
ENSG00000076555	514.898619872767	0.00241752496116629	0.153651615481174	0.0157338076374635	0.987446755737153	0.996321537548105
ENSG00000104946	1575.95326757388	-0.00172668931013231	0.108885212605633	-0.015857886197882	0.987347767719492	0.996321537548105
ENSG00000105048	107.85295562911	-0.00858558514148462	0.551723304318937	-0.0155613965809962	0.987584303016969	0.996321537548105
ENSG00000130813	1751.05162665733	0.00241925430388196	0.156498307850669	0.015458661100607	0.987666264211656	0.996321537548105
ENSG00000132436	131.962911381447	-0.00363220136182212	0.229508425474721	-0.0158260044454105	0.987373202485713	0.996321537548105
ENSG00000156411	470.373864984611	-0.00423476486574341	0.264173396991449	-0.0160302472314443	0.987210260991227	0.996321537548105
ENSG00000158352	9.67850094902484	0.00843355383080528	0.542651989538017	0.0155413671992341	0.987600282219073	0.996321537548105
ENSG00000160813	502.005642749327	-0.00249229338498267	0.15653161073179	-0.0159219813386646	0.987296633652076	0.996321537548105
ENSG00000175938	300.780270686917	-0.00315678658991291	0.204067851024121	-0.0154692989320487	0.987657777464986	0.996321537548105
ENSG00000197016	98.4823347194791	0.00307816441854036	0.19112822891362	0.0161052317391144	0.987150439732865	0.996321537548105
ENSG00000198162	768.492933295179	-0.00272296627699665	0.172167502679706	-0.0158157970268196	0.987381345808208	0.996321537548105
ENSG00000224003	9.45578331240544	-0.00616970930130879	0.3995886190784	-0.0154401527139047	0.987681030005365	0.996321537548105
ENSG00000265206	1608.6533630594	0.00370069229006377	0.235448455433043	0.0157176324782312	0.987459660051267	0.996321537548105
ENSG00000213762	593.059213765395	-0.00153344424627309	0.100091052169492	-0.01532049282164	0.987776493494075	0.996358134689799
ENSG00000099974	16.0485297888936	0.0142761191886279	0.971500231272177	0.0146949210397339	0.988275571345261	0.996372514304861
ENSG00000125952	4902.70210030787	0.00164921341326736	0.113264144382646	0.0145607722749023	0.988382595122731	0.996372514304861
ENSG00000134697	666.321938720941	-0.00159411948644593	0.104709463839703	-0.0152242159207914	0.987853302388634	0.996372514304861
ENSG00000154144	1636.76591985536	-0.00124822941032617	0.084860812897072	-0.0147091380310032	0.988264229053309	0.996372514304861
ENSG00000162688	345.565198766644	0.00335346370131531	0.223144164166715	0.0150282384208349	0.988009651922239	0.996372514304861
ENSG00000171161	1106.58262444429	-0.00206866225114999	0.139371735573256	-0.0148427673849457	0.988157619893567	0.996372514304861
ENSG00000249087	50.4684941530817	-0.00297054841228623	0.197697760727894	-0.0150257059126472	0.988011672343294	0.996372514304861
ENSG00000262332	9.60830110318835	-0.00795540740001803	0.545178348591543	-0.0145923025383724	0.988357440284846	0.996372514304861
ENSG00000269961	12.622186580544	0.00448554733445903	0.301688848697811	0.014868124406388	0.988137390149967	0.996372514304861
ENSG00000280213	7.91915718695098	-0.00690483167431154	0.466082482637183	-0.0148146131458163	0.988180081256638	0.996372514304861
ENSG00000144476	102.790850230509	0.0027916511809451	0.192881100345591	0.0144734303980183	0.988452276514854	0.996383095331271
ENSG00000175063	61.5068852388723	0.00528098307939683	0.369909204133546	0.0142764305953584	0.988609443376412	0.996481857217214
ENSG00000102024	14.2641085226212	-0.00486403602979916	0.348983433538829	-0.013937727589175	0.988879662385015	0.996694552849891
ENSG00000140284	23.6833720540832	-0.00375826763841183	0.275949169501816	-0.013619420001143	0.98913361098692	0.996860318045807
ENSG00000237248	34.4083961197009	-0.00378306438451146	0.278511756374635	-0.0135831407397494	0.989162554972094	0.996860318045807
ENSG00000245498	43.3059507772811	0.00435721344910466	0.323869478885452	0.0134536093493569	0.989265896625463	0.996904786884333
ENSG00000151239	205.649402027869	-0.00287435071146725	0.216117372924618	-0.0132999521166205	0.989388486390508	0.996968645979781
ENSG00000214263	9.26092164616044	-0.0116012211024864	0.880950233457562	-0.0131689857858982	0.989492973252803	0.997014256925481
ENSG00000205537	9.12923418787289	0.0058401136485912	0.446559187042874	0.01307802821674	0.989565540643617	0.997027702240426
ENSG00000213918	1372.90050097597	-0.00240262571250578	0.188011246287908	-0.0127791595446719	0.989803983413367	0.997208262164215
ENSG00000267796	108.390771405034	0.00240896294891987	0.192578078478462	0.0125090195517206	0.990019506713476	0.997365710940181
ENSG00000162482	8.98822479036899	-0.00416166848792926	0.339015027414517	-0.0122757640558533	0.99020560338182	0.997387683895557
ENSG00000239779	306.743232868027	0.00181917333519503	0.148396048683724	0.0122589068329726	0.990219052487695	0.997387683895557
ENSG00000143013	622.831347955832	-0.00146406138766158	0.118539292005616	-0.0123508531465855	0.99014569549737	0.997387683895557
ENSG00000076924	1801.53938898542	0.00124237619511226	0.103167715051699	0.0120422963180845	0.990391869915289	0.997390744895117
ENSG00000081026	35.3035611907159	0.00305783625418738	0.254416022795828	0.0120190396052269	0.99041042474458	0.997390744895117
ENSG00000118412	528.070207247908	-0.00325289948173399	0.273725365013559	-0.0118838072663557	0.990518316834063	0.997390744895117
ENSG00000173264	446.558123534695	0.00195536324852061	0.16384914606271	0.0119339239508288	0.99047833234071	0.997390744895117
ENSG00000221923	149.638501363984	-0.00196882854043546	0.165025067355521	-0.0119304816655152	0.9904810786915	0.997390744895117
ENSG00000111775	288.555305643518	-0.00244173208330481	0.209157230102297	-0.0116741462014513	0.990685590555906	0.997403037982863
ENSG00000129128	2476.38324923461	-0.00125191793254639	0.106197500797082	-0.0117885818700997	0.990594290385541	0.997403037982863
ENSG00000251562	6410.28151062495	0.00281487094122747	0.24170843472032	0.0116457290556887	0.990708262616539	0.997403037982863
ENSG00000112739	1845.38069841343	0.00168247070047585	0.150188438040838	0.0112023982832711	0.991061966310732	0.997652436686316
ENSG00000231721	120.686523787436	0.00193657500535461	0.173114396714464	0.0111866779546291	0.99107450853234	0.997652436686316
ENSG00000158604	1869.37219414831	-0.000606691695398671	0.0561412642434977	-0.0108065200093697	0.991377812346613	0.997675869040322
ENSG00000168944	666.031840297772	0.00196561105335882	0.181595832702107	0.0108240978006541	0.991363788118571	0.997675869040322
ENSG00000279058	18.7484166704574	0.00435453971055978	0.401358451195689	0.0108495029756746	0.991343518911863	0.997675869040322
ENSG00000286313	14.2129556388832	0.00402882097040487	0.364102186076685	0.0110650831674939	0.991171521131061	0.997675869040322
ENSG00000119596	1595.52091259693	0.0015114838278785	0.140132435221295	0.0107861097646065	0.991394096416724	0.997675869040322
ENSG00000160957	76.585939499664	-0.00271013971968757	0.254570774775516	-0.010645918495858	0.991505946443308	0.997728787111362
ENSG00000174276	114.993302732103	0.00209718067211165	0.198638771214267	0.0105577610014989	0.991576281994019	0.997739926326538
ENSG00000278267	9.85749777453856	0.0045561448064407	0.442256445425269	0.0103020427482059	0.991780304542302	0.997885574167443
ENSG00000058091	305.20434901658	-0.00190684193181004	0.188828450800544	-0.0100982766300625	0.99194287792415	0.997929864339253
ENSG00000229539	9.66357558677257	0.00370643048490347	0.36616679470229	0.0101222463055858	0.991923753867553	0.997929864339253
ENSG00000092140	256.961794341537	0.00204363555082057	0.207406327108484	0.00985329415602471	0.992138335931493	0.998052415115418
ENSG00000257221	92.8832997155113	-0.0024768924276829	0.252821914622386	-0.00979698469328648	0.992183262213938	0.998052415115418
ENSG00000156504	801.870800624908	-0.00120149655488464	0.124800331333374	-0.00962735068126646	0.992318604189656	0.998128918057767
ENSG00000007866	8.13484741346807	-0.00621992226934428	0.655626924679163	-0.00948698419057158	0.992430595330622	0.99818105788077
ENSG00000261359	33.352365188083	0.0024371152838482	0.25888886791866	0.00941375078597013	0.992489024524278	0.99818105788077
ENSG00000138081	1438.91116721329	-0.00161038338953004	0.17632292444401	-0.00913314814059478	0.99271290341536	0.998227316270314
ENSG00000247400	72.0209018911917	0.00205178165720247	0.223628204754734	0.00917496815508033	0.992679537269489	0.998227316270314
ENSG00000276791	83.6088486721701	-0.00230960025553239	0.249135546074072	-0.00927045655237694	0.992603351791757	0.998227316270314
ENSG00000109452	676.756664855696	0.00225309447371725	0.254365750404845	0.00885769593638786	0.992932673583822	0.998291511956847
ENSG00000161277	104.922741054821	0.00153075226840487	0.170934143403446	0.00895521654086349	0.992854866485266	0.998291511956847
ENSG00000267278	272.733622076933	0.00207445145467031	0.234927856759142	0.00883016379278138	0.992954640197054	0.998291511956847
ENSG00000011451	960.785628696261	0.000772558118403936	0.0890732329240278	0.00867329154946991	0.993079801344573	0.998357724569204
ENSG00000008277	59.6049610039199	0.00222019418358211	0.277044748242824	0.00801384685204773	0.993605943763757	0.998391193556828
ENSG00000104783	591.999900806818	-0.00170216021929287	0.205908940917842	-0.00826656779305195	0.993404308307868	0.998391193556828
ENSG00000120314	1585.73687112002	0.000456227615712691	0.0609301120317236	0.00748771995487476	0.994025719678059	0.998391193556828
ENSG00000125818	4313.46023806831	0.00153141335721686	0.206582819103011	0.00741307221900787	0.994085278300967	0.998391193556828
ENSG00000127314	1303.67730272122	0.00117699965951602	0.155483140487871	0.0075699503870507	0.993960111145299	0.998391193556828
ENSG00000130518	493.315669297194	0.00176300328151563	0.256728532603025	0.00686718871346384	0.994520819214232	0.998391193556828
ENSG00000136237	17.3466773587248	0.0033853433899748	0.438291599148492	0.00772395226500304	0.993837239017247	0.998391193556828
ENSG00000140350	5356.97476625968	0.000904370768118669	0.130238229735416	0.0069439731325889	0.994459555572476	0.998391193556828
ENSG00000143819	130.109818249957	-0.0013832094499594	0.211165935497455	-0.00655034367499144	0.99477361928852	0.998391193556828
ENSG00000147383	244.123430145382	0.00113695195628188	0.147797626396204	0.00769262662739948	0.993862232517307	0.998391193556828
ENSG00000155858	156.374978627124	-0.00113806153293506	0.164502577557514	-0.00691819878954281	0.994480120028893	0.998391193556828
ENSG00000159479	761.886151326747	0.000859580331837866	0.112725453285071	0.00762543247144085	0.993915844124442	0.998391193556828
ENSG00000167711	67.0553416265422	-0.00200439726642008	0.266862598950533	-0.00751097109262442	0.994007168475897	0.998391193556828
ENSG00000168924	860.848589230109	0.000555030518460722	0.0839022737634379	0.00661520234869472	0.994721870675368	0.998391193556828
ENSG00000173145	259.97637963088	-0.00151401636293598	0.227099349337908	-0.00666675781920991	0.994680736268501	0.998391193556828
ENSG00000173200	1715.35345494179	-0.00203026107180506	0.257422438057472	-0.00788688463649694	0.993707241753794	0.998391193556828
ENSG00000175643	77.5305728289834	0.00266596205005396	0.395881265152931	0.00673424656512624	0.994626889248908	0.998391193556828
ENSG00000177590	9.41859741854283	-0.00512767446241964	0.638485760658418	-0.00803099266792088	0.993592263822212	0.998391193556828
ENSG00000185475	912.65065173836	0.0011791643842504	0.149769572601721	0.00787319055377236	0.993718167711745	0.998391193556828
ENSG00000185522	103.270808681789	-0.00183509904412134	0.220447499458702	-0.00832442667132691	0.993358145190584	0.998391193556828
ENSG00000188536	1473461.97714347	0.00405900896371582	0.553691126187166	0.00733081816150281	0.99415090576019	0.998391193556828
ENSG00000223768	392.650849958332	-0.00148501019491	0.21238255987843	-0.0069921475462017	0.994421118884768	0.998391193556828
ENSG00000233836	21.2844137170836	0.00237245565186757	0.350999593935372	0.00675914073081349	0.9946070270305	0.998391193556828
ENSG00000238243	344.946006530886	0.00359479508879919	0.492773256968498	0.00729502877431718	0.994179460796109	0.998391193556828
ENSG00000253704	11.414303767357	-0.00283256752137169	0.420156057242181	-0.00674170340412106	0.994620939687259	0.998391193556828
ENSG00000254521	22.067819855555	-0.0042147617178783	0.630351313087323	-0.00668636937906152	0.99466508885644	0.998391193556828
ENSG00000273837	112.291150835652	-0.00334966546300702	0.454765355402259	-0.00736570062608243	0.994123074331677	0.998391193556828
ENSG00000165312	531.920544843025	0.00112516385214518	0.143696646243193	0.00783013300283251	0.993752521607912	0.998391193556828
ENSG00000172270	8557.46964784331	-0.00148817213569575	0.235283436413245	-0.00632501870247238	0.994953398879468	0.998512099561004
ENSG00000158578	14165.3368097874	-0.00355285839668261	0.582624183140553	-0.00609802768146601	0.995134508016279	0.998515284447136
ENSG00000248774	9.05872929236917	-0.00235244077243122	0.383117141540376	-0.00614026499303296	0.995100808148426	0.998515284447136
ENSG00000251637	9.9461743440185	0.00274916243656598	0.444185751102054	0.00618921797861622	0.995061750059217	0.998515284447136
ENSG00000213949	92.4785020619516	0.00162708971921043	0.274835201085839	0.0059202377016554	0.995276361334886	0.99859810138106
ENSG00000142065	305.348190259396	-0.00113009602765965	0.196425873142514	-0.00575329517226955	0.995409559932556	0.99861271327481
ENSG00000197019	360.073318461836	0.00116960531847554	0.201991990349715	0.00579035493660203	0.995379991011303	0.99861271327481
ENSG00000152413	15.9856770993516	-0.00172491545359982	0.339184895114425	-0.00508547249139119	0.995942397504379	0.998650558551717
ENSG00000164821	99.5228907663134	0.0040141060327932	0.741563740100939	0.00541302900307237	0.995681048822795	0.998650558551717
ENSG00000165169	180.141350564464	0.000966810189017845	0.191809340596862	0.00504047501549911	0.995978299835507	0.998650558551717
ENSG00000184661	17.2212225622976	-0.00271025645512991	0.483009200421021	-0.0056111901238475	0.995522941526168	0.998650558551717
ENSG00000185088	214.887048507521	-0.00150361885081679	0.278900989747853	-0.0053912280920056	0.995698443179334	0.998650558551717
ENSG00000238000	21.6492577470198	-0.00233511282675426	0.429008825676172	-0.00544304146441237	0.995657102696032	0.998650558551717
ENSG00000244720	29.9363870418736	-0.00277900121128932	0.551729953673695	-0.00503688660147112	0.995981162939313	0.998650558551717
ENSG00000262879	357.079372160048	0.00111065161366114	0.208341024878417	0.00533093093071462	0.995746552662015	0.998650558551717
ENSG00000225864	19.7374582268912	0.00205465819054024	0.402809536242531	0.00510081814275402	0.995930153604886	0.998650558551717
ENSG00000087338	702.696927729216	-0.000661931906560111	0.137265029665603	-0.00482229092269655	0.99615238343748	0.998679832196227
ENSG00000105738	928.967001259573	-0.000646898421097055	0.140041061051683	-0.00461934818430369	0.996314306510563	0.998679832196227
ENSG00000186532	531.238472475028	-0.000605085040523104	0.129808625976488	-0.00466136233991645	0.996280784425382	0.998679832196227
ENSG00000238269	9.25155484847214	-0.00369770449203677	0.764178835495764	-0.00483879469082374	0.996139215489328	0.998679832196227
ENSG00000270210	39.8388034004461	-0.00158300801023627	0.335267847939761	-0.00472162189116535	0.996232704788929	0.998679832196227
ENSG00000275198	8.56614843284344	-0.00156446789363137	0.343522141060222	-0.00455419813349703	0.996366288183417	0.998679832196227
ENSG00000132330	92.9831693311543	-0.000776040189352957	0.177428148781046	-0.00437382791109782	0.996510201364987	0.998764615108624
ENSG00000285476	22.2596799217498	-0.00262847102577997	0.655995193610247	-0.00400684494548545	0.996803008834981	0.998998610176027
ENSG00000165775	738.064996180648	0.000975951967088311	0.24894372760637	0.00392037179033283	0.996872003888415	0.999008285342072
ENSG00000005486	1268.20362424391	-0.000573012944507555	0.160941643944146	-0.00356037710604234	0.997159236078176	0.99905311845639
ENSG00000075826	908.996076024767	0.000515226579930415	0.139802193625527	0.0036853969638738	0.997059485318516	0.99905311845639
ENSG00000082438	196.356777825245	0.000729211832378253	0.223049247953336	0.00326928621848934	0.997391491648147	0.99905311845639
ENSG00000102678	9.61152554802288	-0.00140881953937325	0.42954261204286	-0.00327981322428769	0.99738309235778	0.99905311845639
ENSG00000163605	872.766111017922	-0.000614008913048847	0.178655419628533	-0.00343683339876012	0.997257809091458	0.99905311845639
ENSG00000177485	666.711792299482	0.00072697586549258	0.192675865041889	0.00377305100114397	0.996989548001823	0.99905311845639
ENSG00000213096	125.723339937543	0.000899002842225337	0.271155530855242	0.00331545087570157	0.99735465778054	0.99905311845639
ENSG00000256235	410.812680849967	-0.000709323947225333	0.215314110241545	-0.00329436815092886	0.997371479269269	0.99905311845639
ENSG00000135905	2604.92348157966	-0.000497584251450348	0.175160223030739	-0.00284073771339641	0.997733422285659	0.999292271301518
ENSG00000173338	38.9465703627407	-0.000971524895662139	0.344358448430816	-0.00282126052109137	0.997748962774411	0.999292271301518
ENSG00000151689	324.45584478185	-0.000409217036662991	0.159814758271415	-0.00256057100789162	0.997956962158502	0.999441133726257
ENSG00000153066	1204.43807300538	0.000365940256887117	0.151968383667328	0.00240800255984951	0.998078693791897	0.999444135735581
ENSG00000188185	172.708318806617	0.000434290329398493	0.177627196896329	0.00244495402160719	0.998049210877858	0.999444135735581
ENSG00000138642	545.817880818384	0.000557947547110525	0.252824259153381	0.00220685921904367	0.998239182530523	0.999545389752059
ENSG00000099282	49.294227901773	0.000623177999201384	0.330719937154551	0.00188430732227118	0.998496541169452	0.999641838731179
ENSG00000115718	29.1153065385614	0.000566506245921569	0.345512035460399	0.00163961363941112	0.998691778177588	0.999641838731179
ENSG00000124571	806.281614254926	-0.000161851403214653	0.0886333947282416	-0.00182607699627105	0.998543002167579	0.999641838731179
ENSG00000212864	33.3507094479621	-0.000601194044899615	0.355644246892725	-0.00169043658136542	0.998651227393082	0.999641838731179
ENSG00000233154	12.7559588940459	0.000517828535746331	0.29193120849852	0.00177380328197749	0.998584710489581	0.999641838731179
ENSG00000269343	402.261016970553	0.000198616591636399	0.117783321030238	0.0016862879217458	0.998654537539823	0.999641838731179
ENSG00000100285	77.1994432679593	-0.000283480539968035	0.24781772913462	-0.00114390742324187	0.999087294127057	0.999777829635939
ENSG00000106299	205.356897447667	0.000184391639447169	0.180289445281564	0.00102275337948486	0.999183961011266	0.999777829635939
ENSG00000125462	18.8288459646673	-0.000360497851027388	0.345562713593949	-0.00104321975967288	0.999167631211211	0.999777829635939
ENSG00000131686	19.4109432128853	-0.00064778150440058	0.47637172464322	-0.00135982358080916	0.998915018093834	0.999777829635939
ENSG00000144791	1593.75594853317	0.000118429347623089	0.110824436959375	0.00106862124340412	0.99914736377082	0.999777829635939
ENSG00000160993	232.090456526996	0.000161860384325535	0.123298276823657	0.00131275463449525	0.998952573645856	0.999777829635939
ENSG00000011105	154.590965699395	0.000253795708907492	0.391020777936358	0.000649059393331778	0.999482125567378	0.999838468353842
ENSG00000131871	442.579594032029	9.84247809530237e-05	0.122469556367473	0.000803667326577862	0.999358766317129	0.999838468353842
ENSG00000133028	738.038564369663	7.79796537740996e-05	0.108734767689207	0.000717154737452385	0.999427793356329	0.999838468353842
ENSG00000162066	778.585281035202	0.000109160322517922	0.158211204584773	0.000689965813764042	0.999449486973395	0.999838468353842
ENSG00000183780	20.5645297036598	0.000203273052965329	0.38392638482183	0.00052945840921994	0.999577553329433	0.999874516357755
ENSG00000103769	1571.38668135951	7.70144824326245e-06	0.11053080744745	6.96769382321215e-05	0.999944405846786	0.999948385351337
ENSG00000123143	5676.13373399778	2.17764250537065e-05	0.144136656979286	0.000151081796331907	0.999879454167747	0.999948385351337
ENSG00000165730	17.1140755217364	-0.000128002196172061	0.581996728995548	-0.000219936281073223	0.999824516238386	0.999948385351337
ENSG00000183091	40.5537298735761	-3.53976236741163e-05	0.3098550711265	-0.000114239291115765	0.99990885023358	0.999948385351337
ENSG00000246705	498.828633821821	-1.17097908144944e-05	0.181015691023117	-6.46893689066933e-05	0.999948385351337	0.999948385351337
