## Supplementary Table 11 for "Multi-omics analysis reveals drivers of loss of β-cell function after newly diagnosed autoimmune type 1 diabetes: An INNODIA^‡^ multicenter study" (part 1 of 2)

### Sheet: DEG_inc_vs_all
Supplementary Table 11 - increasing vs rapid-slow
gene_id	baseMean	log2FoldChange	lfcSE	stat	pvalue	padj
ENSG00000198744	79.8068038278868	2.7382943397838	0.416785360376333	6.57003484314153	5.03034894777495e-11	7.23162964732126e-07
ENSG00000196730	1064.09397923929	0.478439214664174	0.0986497452268799	4.84987785385389	1.23537524976542e-06	0.00887987729531386
ENSG00000021300	615.968555236058	-0.344197566597989	0.0727843840428802	-4.72900294650029	2.25625109746412e-06	0.010811955259048
ENSG00000166295	2367.85188476072	-0.170745235035548	0.0380411940986663	-4.48842995287403	7.17500080346185e-06	0.0198955190448782
ENSG00000174669	171.491981952518	-0.334646595329061	0.0749249314022766	-4.46642511465673	7.95374852554654e-06	0.0198955190448782
ENSG00000226660	150.3894927109	-0.43266485542282	0.0970709573647179	-4.45720189816609	8.30363900036653e-06	0.0198955190448782
ENSG00000075420	1155.5689761872	0.503388864435328	0.121160379102624	4.15473167188552	3.25669497953077e-05	0.0203303485741357
ENSG00000100445	1175.88559036275	-0.234733544731774	0.057763077798523	-4.06372987171013	4.82947142790846e-05	0.0203303485741357
ENSG00000101384	75.6662067070573	0.507080659841654	0.124752624026418	4.06468933057691	4.80964830593845e-05	0.0203303485741357
ENSG00000116824	3657.91203455413	-0.274667136615522	0.0671255851819697	-4.09183973399906	4.27964391582947e-05	0.0203303485741357
ENSG00000125245	306.189066981381	-0.410395054811736	0.0967699075626672	-4.24093672452842	2.22588885655422e-05	0.0203303485741357
ENSG00000125354	7977.42671450592	-0.191828044949514	0.0472716706224501	-4.05799165596681	4.9496535899746e-05	0.0203303485741357
ENSG00000136444	990.66128853811	-0.177076869455865	0.0430488579427195	-4.11339296599882	3.89885856109541e-05	0.0203303485741357
ENSG00000148400	4630.38594571336	0.408939735576551	0.0937365068865354	4.36265174753693	1.28495399331626e-05	0.0203303485741357
ENSG00000154016	2081.303476709	-0.36184109502613	0.0860647948389416	-4.20428696429552	2.61906484110124e-05	0.0203303485741357
ENSG00000164815	235.209814604582	-0.266516624673895	0.0645861479881378	-4.12652918583788	3.68279284186108e-05	0.0203303485741357
ENSG00000166582	124.623866796861	-0.312036349017725	0.0752600439331997	-4.14610904684943	3.38172818744082e-05	0.0203303485741357
ENSG00000168421	1746.28411749954	-0.223095849153947	0.0547812912674658	-4.07248248429737	4.65146991580937e-05	0.0203303485741357
ENSG00000170448	343.064217959796	0.719390446221564	0.17034152818786	4.22322409499691	2.40832145482374e-05	0.0203303485741357
ENSG00000178802	887.827507138112	-0.194828622020179	0.0471497132201737	-4.13212740256538	3.59421098175173e-05	0.0203303485741357
ENSG00000184205	968.861023848142	-0.248414246024682	0.0607622932614231	-4.0882960910627	4.34553280681321e-05	0.0203303485741357
ENSG00000189046	146.215888004197	-0.333053096257105	0.0800747138158401	-4.15927925790752	3.19253385623466e-05	0.0203303485741357
ENSG00000196565	235.274801123141	-1.85882706476695	0.452949127897504	-4.10383186605356	4.06362836713203e-05	0.0203303485741357
ENSG00000198369	60.0246202646325	0.386683065527862	0.0944260252942165	4.09508993228317	4.22004544702546e-05	0.0203303485741357
ENSG00000205089	57.7383026231702	-0.361121587876518	0.0842712591282251	-4.28522834015146	1.82551593493965e-05	0.0203303485741357
ENSG00000211716	148.109767488517	-0.475727802105816	0.114141680702469	-4.16787101064235	3.07457827012718e-05	0.0203303485741357
ENSG00000211752	184.771330368271	-0.436095254930737	0.104973187785877	-4.15434897357102	3.26214992855341e-05	0.0203303485741357
ENSG00000211772	7996.29754309005	-0.376303944093248	0.0883950458823961	-4.25707052173372	2.07123035815034e-05	0.0203303485741357
ENSG00000231584	103.005394790534	-0.350125208828456	0.0843869993344739	-4.14904205137938	3.33869482065557e-05	0.0203303485741357
ENSG00000236609	190.912891580491	-0.266152956731701	0.0628036797705621	-4.23785608907036	2.25664333948537e-05	0.0203303485741357
ENSG00000243943	737.175844578631	-0.202026441300969	0.0460251391434175	-4.38948029405063	1.13621873463714e-05	0.0203303485741357
ENSG00000247774	2742.6863487866	-0.313417607332385	0.0733997368777175	-4.27000995731814	1.95464240773698e-05	0.0203303485741357
ENSG00000255569	32.7078431028346	-0.732040472975456	0.179202135573061	-4.08499860023712	4.40770822932464e-05	0.0203303485741357
ENSG00000255717	872.31817840652	-0.256274235600292	0.0602487118184797	-4.25360522848036	2.10356016827065e-05	0.0203303485741357
ENSG00000277734	9368.01238570499	-0.325262833115527	0.0751230293975189	-4.32973531184925	1.49288671248166e-05	0.0203303485741357
ENSG00000230099	122.333261989796	-0.396792295564336	0.0979799758487175	-4.04972844836163	5.12770996291946e-05	0.0204766551185917
ENSG00000198851	11336.1365367559	-0.270285917320944	0.0669143906468181	-4.03927936439778	5.36156755997177e-05	0.0208318635789606
ENSG00000132205	2104.83171149875	0.456142305568448	0.113159801626627	4.03095709794101	5.55501837075684e-05	0.0209047921722747
ENSG00000182866	7053.96149561559	-0.225463988602741	0.0560007136232776	-4.02609134803996	5.67116649080908e-05	0.0209047921722747
ENSG00000171453	348.232797805433	-0.210784490846347	0.052631083911714	-4.00494299528256	6.20324384505668e-05	0.0222944583791337
ENSG00000068024	1453.08009040282	0.313263400902443	0.0788601415267658	3.97239207079179	7.11544784152732e-05	0.0243551614689992
ENSG00000126353	7623.67296957871	-0.318898225571356	0.0801677100371499	-3.97788867143115	6.95299104545429e-05	0.0243551614689992
ENSG00000009790	8122.27861300774	-0.144901738339924	0.0367910665022169	-3.93850334105407	8.19914526869449e-05	0.0243655862381445
ENSG00000110944	102.667497316175	-0.369053817287248	0.0938259565920669	-3.93338720639755	8.37571511401293e-05	0.0243655862381445
ENSG00000115687	1358.66265273754	-0.322308286284074	0.0820003492616493	-3.93057211568261	8.47439699434632e-05	0.0243655862381445
ENSG00000122224	1744.32924748988	-0.233420877467557	0.0590125339812401	-3.95544576245042	7.63920784743783e-05	0.0243655862381445
ENSG00000137054	371.79476934401	-0.242373541473228	0.0614328295374393	-3.94534230798399	7.96860596686738e-05	0.0243655862381445
ENSG00000149474	392.269982463361	-0.178787658696643	0.0452474424459685	-3.95133181085626	7.7717481811609e-05	0.0243655862381445
ENSG00000160818	473.666642111955	-0.234304522305882	0.0595895048026148	-3.93197632841548	8.42503634135276e-05	0.0243655862381445
ENSG00000211776	54.7282082547373	-0.386114406586689	0.0978351786852633	-3.94658048132996	7.9275282188366e-05	0.0243655862381445
ENSG00000079385	837.179888224564	0.694256172914146	0.176936700409271	3.92375449134221	8.71795796686248e-05	0.0245332666671896
ENSG00000175029	1102.54521032736	0.28456978209096	0.0726039647026947	3.91947992449507	8.87402522741973e-05	0.0245332666671896
ENSG00000171984	163.46634065152	-0.277853879856354	0.0711526643190493	-3.90503830763742	9.42104602755985e-05	0.0250809180911482
ENSG00000182310	60.7694586969258	0.496289520380391	0.126945225330327	3.90947764351897	9.24959148515851e-05	0.0250809180911482
ENSG00000211792	103.676238055092	-0.393047285445814	0.100893292333642	-3.89567310526507	9.79263921667195e-05	0.0255961784325229
ENSG00000160185	1096.92765219825	-0.231400654075734	0.0594775542059093	-3.89055429674584	0.000100015493392493	0.0256754059466157
ENSG00000135426	2696.98393115998	-0.225162923499185	0.0579957586885513	-3.88240327552837	0.00010342916188255	0.0260859233547989
ENSG00000007237	3447.65955018573	0.437686352183243	0.115175535203203	3.80016773016107	0.000144598182445448	0.0264076786384222
ENSG00000014257	510.765002758268	0.42704516060297	0.112624284867545	3.79176801082652	0.000149578609307472	0.0264076786384222
ENSG00000051009	1814.10028045206	0.194166305200152	0.0520711488940141	3.72886539521836	0.000192343854683609	0.0264076786384222
ENSG00000057935	397.835400062833	-0.243799758525433	0.0634056096593081	-3.84508184426301	0.000120512208548458	0.0264076786384222
ENSG00000064999	842.170671489367	0.249719215513141	0.0656931558616708	3.80129729250596	0.000143940470961407	0.0264076786384222
ENSG00000070444	1620.30176245317	0.233701103972128	0.0622118069083569	3.75653940282412	0.000172279156613462	0.0264076786384222
ENSG00000071246	625.77861682349	0.491140903183126	0.129066404209437	3.80533498389054	0.000141612401565341	0.0264076786384222
ENSG00000075426	4508.79939964474	0.427366372722678	0.114625499406802	3.72837086803844	0.000192721618654915	0.0264076786384222
ENSG00000083544	322.649261414546	-0.185274295892368	0.0494270479135386	-3.74843944183078	0.00017793828847995	0.0264076786384222
ENSG00000099284	94.8468901058125	-0.303213091951682	0.08104639920431	-3.74122841888769	0.000183122990551224	0.0264076786384222
ENSG00000100368	16341.0393667032	0.48711972123513	0.128962833551429	3.77721012962136	0.000158594920705632	0.0264076786384222
ENSG00000100647	5416.98775427198	0.340638883946049	0.0893443384389103	3.81265214895472	0.000137483542828987	0.0264076786384222
ENSG00000102760	649.391481954418	-0.275062947270347	0.0735821530807531	-3.73817475779049	0.000185361088146499	0.0264076786384222
ENSG00000104375	137.595645566921	0.505301421867918	0.135078980859441	3.74078497374597	0.000183446417276439	0.0264076786384222
ENSG00000108175	2299.56669211331	0.370040654926921	0.0961606046322544	3.84815233163375	0.000119012044996185	0.0264076786384222
ENSG00000113048	1066.09127803164	-0.137449517015598	0.0358961041297964	-3.82909288759014	0.000128616458816153	0.0264076786384222
ENSG00000116991	575.824631216001	0.635056479546506	0.166471247552713	3.81481180013033	0.000136286759393345	0.0264076786384222
ENSG00000118096	164.033822204262	-0.226101845120787	0.060646917658426	-3.72816713281674	0.00019287745249265	0.0264076786384222
ENSG00000118495	739.936148037646	0.388211041506461	0.102265682407286	3.79610278216659	0.000146988576926753	0.0264076786384222
ENSG00000124491	3854.74122674298	0.5555183560641	0.145624456989762	3.81473254937634	0.000136330502650732	0.0264076786384222
ENSG00000130921	397.073677196419	-0.165018072677009	0.0432195560647735	-3.81813437485788	0.000134464682947447	0.0264076786384222
ENSG00000132334	4646.05667899066	0.304647359742673	0.0800804614374236	3.80426578811275	0.000142225406885572	0.0264076786384222
ENSG00000132359	3744.15064101232	0.259277580126586	0.0687516253316693	3.77122110024	0.000162450654454588	0.0264076786384222
ENSG00000134030	263.354770582631	0.326799388843655	0.0875888688764833	3.73106072764227	0.000190675249963013	0.0264076786384222
ENSG00000135632	610.517762082961	-0.197880583178756	0.0526999660949047	-3.75485219141133	0.000173443802563203	0.0264076786384222
ENSG00000140545	569.653421590405	-0.285982812665977	0.0749900210329976	-3.8136115809347	0.000136950650945818	0.0264076786384222
ENSG00000141293	1437.74696591497	-0.234410049442715	0.0623286181099622	-3.76087352087866	0.000169321032830963	0.0264076786384222
ENSG00000144711	8049.87738419362	0.289037639755699	0.0752899681168491	3.83899272353412	0.000123540091356949	0.0264076786384222
ENSG00000145191	1484.22668111331	-0.126637858203885	0.0335850726582678	-3.77065905119338	0.000162816993292097	0.0264076786384222
ENSG00000150457	392.436024797495	0.350180650982773	0.0935182274059252	3.74451762716565	0.000180740688072094	0.0264076786384222
ENSG00000161217	2533.62981196438	0.202096230682331	0.0527382557017704	3.83206133750736	0.000127074045401446	0.0264076786384222
ENSG00000172116	1735.46396263098	-0.380583243750402	0.0997193620403579	-3.81654310620614	0.000135334440675641	0.0264076786384222
ENSG00000182095	3184.02246504397	0.31871384180126	0.0840541387287006	3.79176857465597	0.000149578269641618	0.0264076786384222
ENSG00000185986	409.815777282093	-0.289389479967226	0.0765243067617648	-3.78166744937857	0.000155781379865657	0.0264076786384222
ENSG00000186594	210.083450736697	0.265146662828691	0.0710717859596088	3.73068805361635	0.000190957545987947	0.0264076786384222
ENSG00000196369	44.37233909114	0.443587063038613	0.116708323841583	3.80081770037867	0.000144219378693406	0.0264076786384222
ENSG00000197629	15376.0048037256	0.270362808141322	0.0724348784759543	3.73249481230334	0.000189592602765792	0.0264076786384222
ENSG00000198682	78.9088008600672	0.536216307762068	0.142395168462892	3.7656917264142	0.000166088615785691	0.0264076786384222
ENSG00000211779	58.0180948321716	-0.422392007520486	0.111965790809629	-3.77250948228161	0.000161613822371914	0.0264076786384222
ENSG00000213533	26.9804102678532	0.395150581662371	0.102430266439341	3.85775216055284	0.000114434595971713	0.0264076786384222
ENSG00000232869	271.084260739424	-0.379562399452145	0.100459240690371	-3.77827262921495	0.000157919943376389	0.0264076786384222
ENSG00000232956	392.822339554585	-0.237082897609347	0.0628087206090137	-3.77468121162976	0.000160212411644453	0.0264076786384222
ENSG00000261474	68.4818966175871	-0.29792280011048	0.079301537127224	-3.7568351245515	0.000172075785332762	0.0264076786384222
ENSG00000265531	36.4816810335886	1.2455049843445	0.330687595802045	3.76640974791832	0.000165611912311254	0.0264076786384222
ENSG00000267119	23.6033320233961	-0.615287877064144	0.160520557500214	-3.83307837105739	0.000126549614300907	0.0264076786384222
ENSG00000272914	26.818281142674	0.626877224627026	0.16519176302908	3.79484553667892	0.00014773540219602	0.0264076786384222
ENSG00000276085	39.4658315640026	1.7539781735132	0.46527730821518	3.76974793858209	0.000163412500617169	0.0264076786384222
ENSG00000285756	204.611270721958	-0.403786480125044	0.105212619909022	-3.83781413745044	0.000124134379944148	0.0264076786384222
ENSG00000119977	525.374347635281	-0.156093747385318	0.0419496506559951	-3.72097848121197	0.000198452350163597	0.0264162128328877
ENSG00000130402	6503.03174844421	0.324063583218009	0.0870072315479178	3.72455918264146	0.000195656809243561	0.0264162128328877
ENSG00000150961	873.822485338044	0.359469064158087	0.0965805012558607	3.72196312385854	0.00019767989747811	0.0264162128328877
ENSG00000145247	355.266766019094	-0.305722331113102	0.0822878482481582	-3.71527920126341	0.000202979443495796	0.0267709401806933
ENSG00000256576	209.140486798852	-0.26695411531244	0.0719304892802675	-3.7112790137196	0.000206214650237332	0.0269503801073807
ENSG00000124126	16141.3179662849	0.358724160059895	0.0970739272007028	3.69537084162902	0.000219566075981431	0.0279334682151244
ENSG00000167110	1236.08934134538	0.208400333690331	0.0563877199234266	3.69584608090795	0.000219155721441214	0.0279334682151244
ENSG00000167286	1547.35799027088	-0.398732507754542	0.10779566864734	-3.69896594879912	0.000216479638585829	0.0279334682151244
ENSG00000101916	3136.06526991635	0.428159107787404	0.116008752607965	3.69074831133048	0.000223595296348555	0.0279516734609348
ENSG00000239789	80.2203589491055	-0.286116045213335	0.0775225631151176	-3.69074542579901	0.000223597833055613	0.0279516734609348
ENSG00000001460	85.7788619229998	-0.271734649609174	0.0739836899404428	-3.67289938941843	0.000239813921215195	0.0286864408803451
ENSG00000081059	13155.3390632315	-0.236179666252858	0.0649175953636016	-3.63814563570973	0.000274608136611401	0.0286864408803451
ENSG00000111424	659.366270950874	0.434463344247839	0.118929430698984	3.65311884278236	0.000259074249035486	0.0286864408803451
ENSG00000116251	1655.06376821752	-0.22806674576516	0.0620642771456694	-3.67468624873969	0.000238141874824744	0.0286864408803451
ENSG00000120217	359.657901336257	0.904763860945167	0.246449213400712	3.6711980065202	0.000241416214653495	0.0286864408803451
ENSG00000130449	804.050602333294	0.35068017658244	0.0958382939792481	3.65908200179745	0.00025312034301892	0.0286864408803451
ENSG00000137288	464.341342156261	-0.239633713036804	0.0659144196286013	-3.63552792222149	0.000277411942558811	0.0286864408803451
ENSG00000137757	149.104156364948	0.937075530021598	0.256870292416793	3.64804945408446	0.000264238783940371	0.0286864408803451
ENSG00000140564	5951.72223099403	0.33452013320478	0.0919271022583203	3.63897180468889	0.000273728763902847	0.0286864408803451
ENSG00000143486	1143.79674798088	-0.166595935336464	0.0453502800811746	-3.67353707713087	0.000239215947542163	0.0286864408803451
ENSG00000144120	104.87891362753	-0.255487014567279	0.0700358179794102	-3.64794789206844	0.000264343231631147	0.0286864408803451
ENSG00000144199	80.9816598189032	-0.337980957576654	0.0928678882431863	-3.63937378108145	0.000273301856103875	0.0286864408803451
ENSG00000144659	1009.4594852625	-0.171436646277978	0.0472209507353218	-3.63052085162152	0.000282849851520459	0.0286864408803451
ENSG00000147677	4015.46465409745	-0.174406959418746	0.0477787315680451	-3.65030534915646	0.000261928742403627	0.0286864408803451
ENSG00000149131	1111.43764309931	1.13609134162544	0.311190021975554	3.6507961740325	0.000261428650937068	0.0286864408803451
ENSG00000153283	2389.58844709367	-0.242931397548273	0.0668686867438923	-3.63296199428444	0.000280186300225811	0.0286864408803451
ENSG00000155629	4210.140339553	0.440379680090259	0.119645351982847	3.68070863424258	0.000232586660175537	0.0286864408803451
ENSG00000157551	4617.50827946458	0.6427958508558	0.176159187401402	3.64894877376508	0.000263315598600326	0.0286864408803451
ENSG00000170365	52.3142861017948	0.407899450285315	0.111499278712	3.65831469940636	0.000253879196256064	0.0286864408803451
ENSG00000171843	390.974970070957	-0.263490417488347	0.0725856390944366	-3.63006265117452	0.000283352434961673	0.0286864408803451
ENSG00000179715	2113.87540349986	-0.259852791982017	0.0714936788051484	-3.63462611415241	0.00027838405705293	0.0286864408803451
ENSG00000187037	183.45045029473	0.499867781147192	0.136334383888188	3.66648358903465	0.000245908692593701	0.0286864408803451
ENSG00000196204	442.093080548347	-0.167321065851417	0.0456822910466016	-3.66271178651545	0.000249559273095031	0.0286864408803451
ENSG00000196576	3584.00405673258	0.372723552209183	0.101614152475547	3.66802795800396	0.000244428461674523	0.0286864408803451
ENSG00000223722	32.6177861727942	0.786512704925856	0.215054834401511	3.65726586484182	0.000254919933373598	0.0286864408803451
ENSG00000224631	109.373403384144	-0.584411625610163	0.160662959286538	-3.63750069216566	0.00027529645275038	0.0286864408803451
ENSG00000283041	318.541120173817	-0.392452596475836	0.108090078808458	-3.63079202829787	0.000282552801239135	0.0286864408803451
ENSG00000121310	1474.84432617574	-0.245242410511291	0.0676137232797421	-3.62710998027185	0.000286611235426657	0.0288134483950603
ENSG00000139370	1882.29710121791	0.271366475439242	0.074928547490407	3.62167003803169	0.000292707314957344	0.0292219469432415
ENSG00000124523	336.669855792881	-0.140119175406961	0.0387605351945148	-3.61499588960243	0.000300352387063709	0.0296734257997641
ENSG00000251442	62.7716316112315	0.740966572962525	0.205019346840906	3.61413000470395	0.000301357830186809	0.0296734257997641
ENSG00000140548	1941.43637020342	0.279461422415651	0.0773645060743793	3.61226919935316	0.000303529224196023	0.0296839192315784
ENSG00000065357	6296.955107806	-0.189443767013352	0.0525292842226072	-3.6064410512531	0.000310425338014994	0.0298688511807714
ENSG00000166313	1518.64290065417	-0.240075904732962	0.0666194627058331	-3.60369019775869	0.000313730977204819	0.0298688511807714
ENSG00000173890	273.196882181995	0.350628968480964	0.0972631846065103	3.60495052572538	0.000312212399671966	0.0298688511807714
ENSG00000261879	85.5319518915906	-0.257687458199524	0.0715002310786142	-3.60400874671577	0.000313346503790763	0.0298688511807714
ENSG00000135469	257.802507497179	-0.24007173323555	0.0666531855652902	-3.60180434287552	0.000316016175933851	0.0298884772712174
ENSG00000064886	675.485184971535	-0.380897934567852	0.106459673504826	-3.57786119408479	0.000346417324954788	0.0310273563442028
ENSG00000107929	1964.01621454743	0.183213809572484	0.0512254622974984	3.57661602951374	0.000348070858188603	0.0310273563442028
ENSG00000116120	531.992075505449	-0.176806638839782	0.0493565567260926	-3.58223203901727	0.000340670986950845	0.0310273563442028
ENSG00000116161	655.898637081608	-0.17335794268634	0.0484857762456607	-3.57543915163893	0.000349640493027327	0.0310273563442028
ENSG00000125810	6105.60796041703	0.399196453489939	0.111373667008216	3.58429837333533	0.000337985539290586	0.0310273563442028
ENSG00000134243	1264.06019515434	0.446138569948831	0.124399674327337	3.58633229838603	0.000335361564169824	0.0310273563442028
ENSG00000185252	314.044453335922	-0.185087051836096	0.0516447997053075	-3.58384683244449	0.000338570673799738	0.0310273563442028
ENSG00000188846	9014.12565044519	-0.2930645956438	0.0818180850493656	-3.58190484985045	0.000341098034474744	0.0310273563442028
ENSG00000213626	7682.59944136601	-0.208151996461195	0.0580051256493783	-3.58851039681224	0.000332572733133619	0.0310273563442028
ENSG00000241886	40.7346154870731	0.652161261100323	0.182244919184658	3.5784880259928	0.000345587698317483	0.0310273563442028
ENSG00000251578	23.7594556993952	-0.518999739959302	0.145359037184436	-3.57046765039301	0.00035634446308181	0.0314282699464055
ENSG00000089012	1144.32220935567	-0.268549599016391	0.0754558556463533	-3.55902927236065	0.000372228047469515	0.0317743481429029
ENSG00000091436	290.914397189594	0.426283470165131	0.119835277010276	3.55724525198517	0.000374764241488992	0.0317743481429029
ENSG00000112531	2423.00176382775	0.315883256958111	0.088782525432205	3.55794403707655	0.000373768918218321	0.0317743481429029
ENSG00000113742	828.275043287798	0.437318406041514	0.122734015505518	3.56313939734052	0.000366445960034664	0.0317743481429029
ENSG00000135052	228.534011412752	0.420601962336766	0.11813710970863	3.56028654648929	0.000370450333118927	0.0317743481429029
ENSG00000198431	1875.10688137861	0.278623857104079	0.0782711339699705	3.55972684912136	0.000371240730993791	0.0317743481429029
ENSG00000242247	949.360351682517	0.178258555433947	0.0501210336037891	3.55656183875009	0.000375740065685413	0.0317743481429029
ENSG00000178996	1503.16791134537	0.296346137120167	0.083493245133211	3.54934266415631	0.000386194172944773	0.0324674118728308
ENSG00000211778	114.61939316404	-0.371501150249358	0.104843212804596	-3.54339723394162	0.000395007226337384	0.0330152551501525
ENSG00000084676	2866.95444721566	0.329461012795167	0.0931422956139917	3.53717943736911	0.000404424798761129	0.0336069994623699
ENSG00000102554	88.9540279769298	0.473110963888564	0.134030814220374	3.52986711780078	0.000415768432434679	0.0343510746246032
ENSG00000007341	161.041034516463	-0.196345544828735	0.0559753763708526	-3.50771281157434	0.000451976688364018	0.034496272624613
ENSG00000013725	5066.77189714545	-0.206648541801948	0.0588988629924652	-3.50853193597954	0.000450587133241759	0.034496272624613
ENSG00000075151	1111.29641366355	0.329199175971856	0.0938687754496865	3.50701470637919	0.000453164103047369	0.034496272624613
ENSG00000100575	238.958751321836	-0.222916961954948	0.0635995390099222	-3.50500908379494	0.000456591704196604	0.034496272624613
ENSG00000100814	330.823498510036	-0.277094997278261	0.0788381800536457	-3.51473102359429	0.000440199599923978	0.034496272624613
ENSG00000105519	587.087842459699	-0.261408999933868	0.0744849111661875	-3.50955644359465	0.00044885477958373	0.034496272624613
ENSG00000109775	277.45077678909	-0.161455446362154	0.0458024640921495	-3.52503843542835	0.00042342135130902	0.034496272624613
ENSG00000160654	1925.06121811653	-0.252637857039532	0.072185306414219	-3.49985155690587	0.000465517312825189	0.034496272624613
ENSG00000162894	9473.79857271734	-0.244064813529208	0.0696702685121884	-3.50314156585331	0.000459805021622726	0.034496272624613
ENSG00000163625	1494.47668415953	0.555573942553098	0.158706897915602	3.50062883119638	0.000464161824844453	0.034496272624613
ENSG00000163694	1564.27841511017	0.435685065270766	0.124045478201355	3.51230106561037	0.000444244444743637	0.034496272624613
ENSG00000170836	530.776935691501	0.209679009442052	0.0595355925716706	3.52191017817845	0.000428449284713493	0.034496272624613
ENSG00000184867	108.5370391994	-0.265288521995021	0.0757537145131991	-3.50198698109777	0.00046180218341259	0.034496272624613
ENSG00000198053	7809.43430082328	0.392958300509068	0.111973860947697	3.50937528797562	0.00044916064495615	0.034496272624613
ENSG00000204219	224.985547537727	-0.289887274018183	0.082292521163769	-3.52264421989556	0.00042726450550853	0.034496272624613
ENSG00000221988	86.3445899692692	-0.257180913783089	0.0731984589212931	-3.51347443065194	0.000442286980003452	0.034496272624613
ENSG00000232528	55.605236703739	0.581085421249104	0.165839553786255	3.50390125867106	0.000458495329695114	0.034496272624613
ENSG00000258082	25.2426273757576	0.4852124533433	0.137947612311352	3.51736753694699	0.000435849828527395	0.034496272624613
ENSG00000266904	69.7868006692463	-0.294419099089315	0.0840654439584346	-3.5022606819859	0.000461328014242618	0.034496272624613
ENSG00000284691	494.408250762488	-0.275155539378708	0.0780305926060333	-3.52625207869347	0.000421485583231199	0.034496272624613
ENSG00000104972	1990.02606603283	0.339149265407343	0.0970167933033491	3.49577896629609	0.000472680071515578	0.0348309121567589
ENSG00000108666	177.20159984669	-0.194395070084237	0.0556845205341662	-3.49100734314417	0.000481203027428982	0.0348309121567589
ENSG00000129450	1852.65257798585	0.359233369076856	0.10283124430442	3.49342625878753	0.000476864665150037	0.0348309121567589
ENSG00000139239	115.402537623902	-0.297844927444391	0.0853305651788707	-3.49048347236475	0.000482147434557249	0.0348309121567589
ENSG00000140563	1870.27326135511	0.395002538172428	0.113087508516065	3.49289274611894	0.000477818380470834	0.0348309121567589
ENSG00000211785	117.246629241662	-0.348596971326201	0.0999643233223477	-3.48721383530107	0.000488080941493797	0.0349892241380622
ENSG00000232680	20.7860867596221	0.726259040865508	0.208300210274867	3.48659773270107	0.000489206597923658	0.0349892241380622
ENSG00000008516	21375.0343849906	0.571638590630133	0.165334728086004	3.45746230841941	0.000545288514703197	0.0356476489979604
ENSG00000011260	653.778079639148	-0.151404040040791	0.0440508257185988	-3.43703069286318	0.000588128953393557	0.0356476489979604
ENSG00000057657	993.682762478321	0.322471396544489	0.0937533139631453	3.4395733112032	0.000582631962097599	0.0356476489979604
ENSG00000068650	2086.8188458934	0.365177437441912	0.105864987287045	3.4494637632342	0.000561701113446244	0.0356476489979604
ENSG00000071967	809.507499432815	0.37515506689356	0.108973053943118	3.44264066499765	0.00057606418943738	0.0356476489979604
ENSG00000079277	2730.4295450216	0.339858959403924	0.0983339561142526	3.45617091830464	0.000547907778761415	0.0356476489979604
ENSG00000108384	118.228330074824	-0.320786592499412	0.0933352038149729	-3.43693032626079	0.000588346927423215	0.0356476489979604
ENSG00000116604	2862.51383415822	0.1627716911556	0.0472777101680829	3.44288440740699	0.000575545259446839	0.0356476489979604
ENSG00000116985	83.1521291360785	0.493909547720622	0.143702136108762	3.43703692300583	0.000588115425382106	0.0356476489979604
ENSG00000126522	313.763812924346	0.212310268158601	0.0613864342874734	3.45858609679704	0.000543018686226632	0.0356476489979604
ENSG00000128581	41.9519022835168	-0.307863906253435	0.0895969823222473	-3.43609682239255	0.000590160020973468	0.0356476489979604
ENSG00000131389	10858.2288352352	0.363870974108939	0.105726439407458	3.4416270532541	0.000578226855123195	0.0356476489979604
ENSG00000132825	647.187854216615	0.297628173675381	0.0864997034179315	3.44079993242707	0.000579997218090654	0.0356476489979604
ENSG00000133961	5805.93494760901	0.347940413890555	0.100985352143769	3.44545428128237	0.00057010039696011	0.0356476489979604
ENSG00000135842	8974.86424822369	0.581778444804871	0.167522977993281	3.47282773846228	0.000515005791106564	0.0356476489979604
ENSG00000135845	653.027602690814	-0.233993814456711	0.067858249640611	-3.44827365421276	0.000564182113687289	0.0356476489979604
ENSG00000138614	624.934862247914	-0.124239805721627	0.035713206652442	-3.47881966832938	0.000503627368173384	0.0356476489979604
ENSG00000139572	65.5051922789049	0.753989209366552	0.218812970155406	3.44581588939198	0.000569338108934812	0.0356476489979604
ENSG00000140090	1494.41506306644	0.410837396858176	0.118374510732877	3.47065761298281	0.000519185545480239	0.0356476489979604
ENSG00000143167	406.606981956559	-0.282611520084153	0.0820307252217334	-3.44519104665037	0.000570655906398431	0.0356476489979604
ENSG00000143641	1407.89071050438	0.18671458711267	0.0540775581593602	3.45271852997586	0.000554967753269117	0.0356476489979604
ENSG00000145555	24.1982001451798	0.780620688776491	0.224903067187786	3.4709205994274	0.000518677344023342	0.0356476489979604
ENSG00000145819	3935.28502075477	0.372963021737255	0.108061049387899	3.45141032638372	0.000557665036859793	0.0356476489979604
ENSG00000153815	2641.60192804644	0.288505331084295	0.0834515730915223	3.45715868972161	0.000545903278826877	0.0356476489979604
ENSG00000163110	642.013276993219	0.232645026586631	0.0669765681245708	3.47352862502496	0.000513662568597373	0.0356476489979604
ENSG00000166126	69.8276279617171	-0.379679265936737	0.109862705658826	-3.45594315796132	0.000548370948121131	0.0356476489979604
ENSG00000166401	533.588902298146	0.224875684671766	0.0651331050724672	3.4525558764866	0.000555302453137537	0.0356476489979604
ENSG00000171747	29.4439805236936	-0.444961546539063	0.128885852000264	-3.4523692060332	0.000555686805569683	0.0356476489979604
ENSG00000180096	3155.46272598125	-0.230591493753915	0.0664929876571465	-3.46790694596096	0.000524528886272186	0.0356476489979604
ENSG00000185101	1093.16723119596	-0.258794128469798	0.075262430448922	-3.43855662016433	0.000584824223791523	0.0356476489979604
ENSG00000188878	165.150544132646	-0.243216893152515	0.0706814106540244	-3.44103054681559	0.000579503106141551	0.0356476489979604
ENSG00000197321	2325.38566132898	0.355020499787501	0.10290448368734	3.45000030189335	0.000560585926732235	0.0356476489979604
ENSG00000204131	3981.38756532738	0.321437263566307	0.0924930531384049	3.47525844006159	0.000510361406409034	0.0356476489979604
ENSG00000211751	5335.27053567098	-0.311906956515814	0.0897465406721804	-3.47542038032558	0.000510053375707947	0.0356476489979604
ENSG00000228839	27.1174388352737	-0.439919071342553	0.127524472816349	-3.44968351271752	0.000561244118198641	0.0356476489979604
ENSG00000242125	510.153597316136	-0.247823017041948	0.0721201633210583	-3.43625146741156	0.000589823234253844	0.0356476489979604
ENSG00000266028	1088.91533154675	0.228841409131536	0.0665107678214242	3.44066707733635	0.000580282050052626	0.0356476489979604
ENSG00000132600	831.398057630986	-0.143838335681878	0.0419215067253409	-3.43113468283168	0.000601062099248929	0.0361542625054502
ENSG00000133962	32.5906275115556	-0.477460931118585	0.139227073975914	-3.42936842299209	0.000604987689387138	0.0362387625942896
ENSG00000105501	135.685605533704	0.524343621626367	0.15297259470827	3.42769646175074	0.000608725668638249	0.036311370175699
ENSG00000103966	680.083837562488	0.205704111511347	0.060153877766515	3.41963177020407	0.000627059543908919	0.0364963886770632
ENSG00000139083	2250.45879849178	0.256963153276377	0.0750442764248903	3.42415391976715	0.000616716800250077	0.0364963886770632
ENSG00000165591	55.6533415962406	-0.328778921326063	0.0961076686843131	-3.42094367522336	0.000624042550020281	0.0364963886770632
ENSG00000169554	2591.64984005588	0.290998969970684	0.0850888451153753	3.41994264437492	0.000626343400862302	0.0364963886770632
ENSG00000196689	128.632831802367	-0.199252625881626	0.0582647879845084	-3.4197777555563	0.00062672315098516	0.0364963886770632
ENSG00000249087	50.4684941530817	-0.307420290220974	0.0898221523854249	-3.42254423944152	0.000620380015432622	0.0364963886770632
ENSG00000102218	984.246966857098	0.352409981914801	0.103154233856655	3.41634045195388	0.000634688434156655	0.0364971237177443
ENSG00000170525	1986.68724571895	0.589953941127269	0.172597068055899	3.41809943686993	0.000630600637463706	0.0364971237177443
ENSG00000240291	73.7838324968186	-0.404254379496543	0.118293516326626	-3.41738408029344	0.000632260127980515	0.0364971237177443
ENSG00000144580	1277.724961291	-0.107638795539088	0.031520787852408	-3.41485105141065	0.000638168988105383	0.0365510652310876
ENSG00000136830	916.538620171069	0.303183139307443	0.0889410272489405	3.40881085687094	0.000652467008473344	0.037221689340527
ENSG00000249684	72.2647166792011	-0.41418697382785	0.121592707314134	-3.40634716486574	0.000658384012785109	0.0372990584738283
ENSG00000276557	119.551465069472	-0.279175696204475	0.0819637651460735	-3.40608677147684	0.000659012301916555	0.0372990584738283
ENSG00000112599	130.766150170831	-0.238377736245964	0.0700085054095418	-3.40498250678945	0.000661682922965096	0.0373033478452793
ENSG00000168096	291.526336054941	-0.193551389956394	0.056866053696115	-3.40363674593473	0.000664951197739311	0.0373411656980482
ENSG00000213753	446.374143420677	0.195150621926723	0.0573653907833156	3.40188778045387	0.000669221114034591	0.0374347188146354
ENSG00000211892	551.702685821452	1.09187605137419	0.32114425040762	3.3999551603004	0.000673969044452363	0.03749468460568
ENSG00000222009	68.8966170601347	0.404112174092773	0.118879917346009	3.39933088039231	0.000675509412414519	0.03749468460568
ENSG00000148411	1841.42067780836	0.27681454952833	0.0815007075621669	3.39646805295748	0.000682615251730043	0.0376236638903951
ENSG00000276819	69.1879337200109	-0.45638483621857	0.134377588454468	-3.396286847142	0.00068306735360275	0.0376236638903951
ENSG00000168769	2382.38765695731	0.403818152468403	0.119010520683148	3.39312986911066	0.000690988699509692	0.0378891922041686
ENSG00000177663	10187.1057225118	0.327865578937405	0.0966507715697486	3.3922706835382	0.000693159261943263	0.0378891922041686
ENSG00000198752	352.314447433288	0.241309357076179	0.071158400359575	3.39115769686789	0.000695980424319919	0.0378992976516029
ENSG00000196663	2624.68114982588	0.476936087542104	0.140686861209879	3.39005421999289	0.000698788013203996	0.0379085904823421
ENSG00000067082	6664.17641767714	0.270583935321892	0.0801189101930889	3.37727927988257	0.000732066797629658	0.037993829781662
ENSG00000073536	431.003711630128	-0.185973732050356	0.0549672770182972	-3.38335355394174	0.000716063850480496	0.037993829781662
ENSG00000115935	14059.6239730509	0.224908727163515	0.0665599928997195	3.37903772769878	0.000727400250961009	0.037993829781662
ENSG00000128383	5656.94336923318	0.46060801328934	0.136360017703043	3.37788173577701	0.000730464885142745	0.037993829781662
ENSG00000135486	10180.1055118645	-0.155854688766802	0.046102483132347	-3.3806137582522	0.000723241297974838	0.037993829781662
ENSG00000147457	3777.30990700339	-0.177501396079891	0.0525560661465284	-3.37737218735151	0.000731819546778047	0.037993829781662
ENSG00000150048	49.4110975807123	0.378303361403785	0.112080005723875	3.37529748468955	0.000737359384326914	0.037993829781662
ENSG00000151240	97.1395967733634	-0.356417534916337	0.105571426204687	-3.3760795674513	0.000735266521362249	0.037993829781662
ENSG00000169896	6142.41482682312	0.36898371858841	0.10901464235161	3.38471704927775	0.000712516614236773	0.037993829781662
ENSG00000198034	25495.3644370803	-0.314456281338581	0.0928176619695143	-3.38789272069645	0.000704318066625298	0.037993829781662
ENSG00000198585	1404.55336714721	0.23190901997375	0.068660643146551	3.37761211293575	0.000731181401383347	0.037993829781662
ENSG00000211734	325.19239740467	-0.32739787555779	0.0967254900506482	-3.38481485476429	0.000712262794496624	0.037993829781662
ENSG00000241015	209.550570247004	-0.342247283604411	0.101233595180805	-3.38076784681164	0.000722835864710422	0.037993829781662
ENSG00000275791	104.405939888193	-0.316730822498658	0.0937959272474211	-3.37680784010125	0.000733322617342918	0.037993829781662
ENSG00000183023	572.608623171103	0.398669998225339	0.118157811173263	3.37404691460257	0.000740717425744837	0.0380305489732421
ENSG00000058668	2817.08659648212	0.296765674137915	0.0880545774917871	3.37024698307813	0.000751008384207916	0.0382655362209382
ENSG00000100330	5332.95853491054	0.301851355382816	0.0895486456522085	3.3708087172547	0.000749478780738095	0.0382655362209382
ENSG00000124784	426.532047397331	-0.151236818949706	0.0448851876585864	-3.36941487468138	0.000753279545807284	0.0382655362209382
ENSG00000101493	1916.20739730409	0.316143127071964	0.0940635509370609	3.36095250415859	0.00077674181204469	0.0389585867955256
ENSG00000198814	1077.00789463398	0.514244184889611	0.152931661716118	3.36257501631144	0.000772191422123533	0.0389585867955256
ENSG00000248810	174.415331112594	0.664675172495044	0.197746561759257	3.36124768280038	0.000775912125657221	0.0389585867955256
ENSG00000287644	34.1641998606572	0.584065236338	0.173798433812172	3.36058975634505	0.000777762549409839	0.0389585867955256
ENSG00000065675	1123.15945260774	-0.174254446207921	0.0520370077673803	-3.34866383914475	0.00081202253803293	0.0391689741682363
ENSG00000073008	252.126417663513	0.293711266658924	0.0877449309327396	3.34733030770823	0.00081593925235726	0.0391689741682363
ENSG00000100030	5796.05201362134	0.237546474810439	0.0707630588323328	3.35692773503878	0.000788137089948557	0.0391689741682363
ENSG00000108861	1088.07199985244	0.291417702015093	0.0869638036669758	3.35102295123917	0.000805136291078609	0.0391689741682363
ENSG00000136250	3967.66413904255	0.265187016987401	0.0792530614552962	3.34607915603341	0.000819629939940017	0.0391689741682363
ENSG00000137078	1150.05395346039	-0.269055443758162	0.080334394102169	-3.34919366437217	0.00081047123682577	0.0391689741682363
ENSG00000137642	19740.8168986666	0.400145700727451	0.119305189920496	3.3539672582065	0.000796617883875006	0.0391689741682363
ENSG00000140743	885.690116678215	-0.19657766022118	0.0587219526214377	-3.34760087915427	0.0008151431424927	0.0391689741682363
ENSG00000148824	229.438263006655	-0.239260526050095	0.0713717591310894	-3.35231370170718	0.000801391566169489	0.0391689741682363
ENSG00000181038	255.798551704173	-0.203674681103263	0.0607942299044529	-3.35023046468995	0.000807443491336572	0.0391689741682363
ENSG00000188313	1447.5112364843	0.674560384162315	0.201606983796001	3.34591774283413	0.000820107208169109	0.0391689741682363
ENSG00000196422	140.445933220145	0.305873641081729	0.0913732949254261	3.3475168136529	0.000815390413538762	0.0391689741682363
ENSG00000214655	2820.49373655193	0.216894166176551	0.0646739109933156	3.3536578018139	0.000797509247015843	0.0391689741682363
ENSG00000231607	268.606909341468	0.30547933017189	0.0910093608601259	3.35657043720357	0.000789156165806171	0.0391689741682363
ENSG00000044115	2177.95353613542	0.377031964246289	0.112752938943353	3.34387704462151	0.000826163443759209	0.039180972920439
ENSG00000105717	213.408616594504	-0.241681729724018	0.0724260244863933	-3.33694595883034	0.000847044163653793	0.039180972920439
ENSG00000116017	1531.69270502716	0.299414660676527	0.0898040089428444	3.33409013919511	0.000855789197065793	0.039180972920439
ENSG00000130653	251.728291805241	-0.339085036513882	0.10164978660371	-3.3358165112125	0.00085049278062095	0.039180972920439
ENSG00000140526	6349.58349083842	0.372566682240362	0.111587921503377	3.33877248738867	0.000841494538186583	0.039180972920439
ENSG00000162711	838.649560971481	0.33175179634142	0.0992399825613223	3.34292477466352	0.000829003695741921	0.039180972920439
ENSG00000187109	6177.37308979904	-0.186165220480159	0.0558237561579778	-3.3348744923814	0.000853379063515069	0.039180972920439
ENSG00000203804	135.429033519874	0.544688102509324	0.163193461869251	3.33768336225212	0.000844799603832154	0.039180972920439
ENSG00000204634	683.41597313463	0.381351638243816	0.114255310919586	3.3377147650687	0.000844704140330199	0.039180972920439
ENSG00000213995	741.434918715049	-0.137958753986502	0.0413270993562771	-3.33821526638423	0.00084318398311999	0.039180972920439
ENSG00000215788	2127.68700205613	-0.23708072601282	0.0708789890454718	-3.34486607675404	0.000823223103481074	0.039180972920439
ENSG00000228929	37.759814376657	-0.408983438972821	0.122377707153924	-3.34197664333104	0.000831840600790609	0.039180972920439
ENSG00000279821	98.2900928837835	0.431416716646499	0.129372577345684	3.33468440915228	0.000853962566153334	0.039180972920439
ENSG00000136891	384.78201198618	-0.159263468627475	0.047798551129889	-3.33197272433401	0.000862327074044129	0.039354965131614
ENSG00000121064	2706.32569753155	0.226945177888359	0.0681435829275514	3.33039690809393	0.000867222700354668	0.0394531441148693
ENSG00000157303	940.159965009726	-0.225165681868535	0.0676395766795818	-3.32890436223717	0.000871883380899117	0.039540048844813
ENSG00000105851	2026.35805674656	0.23004172451869	0.069199501511394	3.32432632453014	0.000886324192740699	0.039933688648028
ENSG00000110880	2731.24752992079	0.269959586582468	0.0812270566900763	3.32351801952525	0.000888896797952765	0.039933688648028
ENSG00000197093	397.077279890362	-0.314284538023291	0.0945296222723098	-3.32472012971698	0.00088507332474633	0.039933688648028
ENSG00000211784	39.5785601066909	-0.416486715642152	0.125370091864414	-3.32205799204947	0.00089356120167673	0.0400181801722887
ENSG00000007129	578.059921464966	-0.249882351886205	0.0753976448172619	-3.31419306918451	0.000919080218605993	0.0406544529928608
ENSG00000102034	4075.4050593271	0.253831278874152	0.0765756776734484	3.31477678795868	0.000917163292466665	0.0406544529928608
ENSG00000133816	3279.84028381125	0.327170956335054	0.0987050168563086	3.31463350856155	0.000917633477062643	0.0406544529928608
ENSG00000181016	175.095386106044	0.422994233409991	0.127559727955767	3.31604841268295	0.000913000110666737	0.0406544529928608
ENSG00000125485	324.054988112592	-0.20183369045975	0.0609478903584018	-3.31157796066237	0.000927713866783362	0.0409104740763117
ENSG00000105383	1398.20325838431	0.247078484784395	0.0746876781463311	3.30815592232375	0.000939125069617072	0.0409299204765265
ENSG00000121542	171.930134624517	-0.192038880918107	0.0580523176509624	-3.30803124989314	0.000939543249669849	0.0409299204765265
ENSG00000144451	39.0684316511938	-0.418962023423387	0.126554997484279	-3.31051346649059	0.000931249711639548	0.0409299204765265
ENSG00000165458	3453.90773671942	0.178451282415179	0.0539442569684907	3.30806822530551	0.000939419207628062	0.0409299204765265
ENSG00000106628	814.490714720702	-0.232240939715857	0.0702884458281842	-3.30411260313758	0.000952775550419559	0.0409308747680344
ENSG00000130052	201.836591417697	0.371192161488059	0.112381149853012	3.30297529410899	0.000956648158184444	0.0409308747680344
ENSG00000132510	7124.96156732526	0.395655899458854	0.119727793662896	3.30462866937028	0.000951023106705796	0.0409308747680344
ENSG00000160255	36483.4328052466	0.313046491713349	0.0947676182945921	3.30330652333397	0.000955518800083011	0.0409308747680344
ENSG00000172005	1181.86976671359	-0.270849234901551	0.081978616811989	-3.30390101021979	0.000953494936142432	0.0409308747680344
ENSG00000205476	179.165389680161	-0.21017722339091	0.0636225169978724	-3.3035037484911	0.000954846928515746	0.0409308747680344
ENSG00000099331	8841.42867703517	0.228182459297949	0.0692245236739458	3.29626622456386	0.000979791200022874	0.041427877328026
ENSG00000106829	2090.93320613758	0.228435061835949	0.0692770128803957	3.29741500590295	0.0009757920288885	0.041427877328026
ENSG00000122034	2180.73145711413	-0.194192475179321	0.0588836310905386	-3.29790251692756	0.000974099464114034	0.041427877328026
ENSG00000280120	81.5137918358257	-0.281642855134207	0.0854304885037197	-3.29674873768214	0.000978109616260423	0.041427877328026
ENSG00000132694	2467.77716010247	0.316729196967755	0.0961420423779982	3.29438806513473	0.000986362207395139	0.041583410831415
ENSG00000005059	980.21472844325	-0.205086283246525	0.0622890353415163	-3.29249413034067	0.00099302970643065	0.0417420908176814
ENSG00000108773	1198.6261685957	-0.182469316345291	0.0554666831536012	-3.28971025435192	0.00100290597216301	0.0418388654913461
ENSG00000110400	369.92481337317	0.360103794946503	0.109439423248451	3.29043944364537	0.00100031029879646	0.0418388654913461
ENSG00000144524	956.257285192897	-0.114073371455048	0.0346792314347229	-3.28938580054088	0.00100406292393673	0.0418388654913461
ENSG00000120942	777.777830053096	-0.125600156556429	0.0381939825850056	-3.28848022792307	0.00100729859474879	0.0418523832315279
ENSG00000156642	1756.86187664548	0.188919344928674	0.0574790286613412	3.28675256573597	0.0010134984349488	0.0419886268035273
ENSG00000108559	883.613420349503	-0.175840421627816	0.0536406409460838	-3.27811932382687	0.00104501210763686	0.0427355127171943
ENSG00000116990	732.9690364503	0.263785027360813	0.0804254575764311	3.27986977394725	0.00103855012931917	0.0427355127171943
ENSG00000124466	43.6303855358533	-0.349035404644702	0.10647577099528	-3.27807351270717	0.00104518172289983	0.0427355127171943
ENSG00000168615	294.157710127117	0.371940309929491	0.113474366185931	3.27774741054783	0.00104638984950281	0.0427355127171943
ENSG00000171490	2366.34566858939	-0.167174619031455	0.0510025621836875	-3.27776903500201	0.00104630969634672	0.0427355127171943
ENSG00000103423	967.201347114005	-0.113988923137254	0.03479113875951	-3.27637804342048	0.00105147712952652	0.0428216295016239
ENSG00000133624	818.915927218038	-0.142908410321565	0.0436300389585654	-3.27545914999715	0.00105490369283828	0.0428398177633985
ENSG00000226950	295.019399970669	-0.289124719659178	0.088438647372732	-3.26921236640627	0.00107847324602004	0.0436736095346032
ENSG00000233214	26.324109415912	0.683584030319065	0.209233949430356	3.26707989874558	0.00108663007937135	0.0438803202838274
ENSG00000215196	30.8632436753067	0.797099064747501	0.244193951016741	3.26420479061275	0.00109771790347109	0.044203900785155
ENSG00000141068	1931.82927196129	0.263310932453552	0.0806874404537251	3.2633447160164	0.00110105504713312	0.0442144339597366
ENSG00000124831	6198.77843842414	0.245921002407177	0.0754256528918218	3.2604424751866	0.00111238529026106	0.0444212525910918
ENSG00000133256	179.639753761313	-0.231510968948203	0.0710014372247695	-3.26065186843061	0.00111156423201806	0.0444212525910918
ENSG00000089639	7420.52467932185	0.256269378100723	0.0786801275324572	3.25710425412066	0.0011255508528003	0.0446986714360693
ENSG00000244482	2845.75137381469	0.525074627041426	0.161201675991992	3.2572529026777	0.00112496154853387	0.0446986714360693
ENSG00000116525	462.31507606002	0.140009687004132	0.0430048768615623	3.25566998958839	0.00113125154954114	0.0448013010363731
ENSG00000100105	1223.45899495289	-0.130282700499774	0.0400301935075249	-3.2546108095951	0.0011354785383831	0.0448451633730644
ENSG00000138185	2889.87702074354	0.30185046588721	0.092803533117978	3.25257515253732	0.00114364348822655	0.04494198681833
ENSG00000273893	31.8633729165899	-0.345521658389306	0.106234557968799	-3.25244124883341	0.00114418246908102	0.04494198681833
ENSG00000035403	3717.92571693838	0.268587613603437	0.0826357825532063	3.25025800331113	0.00115300352139733	0.0451333004270424
ENSG00000035862	4283.56778354173	0.342521958902939	0.105426653635104	3.24891236791461	0.00115847160945873	0.0451333004270424
ENSG00000107968	716.973316008817	0.206616867618535	0.0635921249543784	3.24909519483369	0.00115772727456324	0.0451333004270424
ENSG00000160685	6010.3458879139	0.260965623201202	0.0804029368875052	3.24572252337411	0.00117152966020423	0.0451525747857801
ENSG00000176597	235.138100683965	0.500816323367893	0.154284881276147	3.24604925139428	0.00117018593041122	0.0451525747857801
ENSG00000214199	45.6957409658312	-0.338400495727884	0.104189688636803	-3.24792693169016	0.00116249119313375	0.0451525747857801
ENSG00000254087	13164.5224337541	0.379890817652505	0.117041114742476	3.24578946884071	0.00117125421842139	0.0451525747857801
ENSG00000104974	3407.73157610331	0.336404293492816	0.103710849984235	3.24367502092553	0.00117998291256697	0.0452853519899449
ENSG00000130940	277.234498297411	0.245498098341043	0.0757015226051571	3.24297438007302	0.00118288847420172	0.0452853519899449
ENSG00000136826	509.122942056412	0.327756459746861	0.101078147665161	3.242604532412	0.00118442489901358	0.0452853519899449
ENSG00000146094	6925.48136246931	0.413074015741407	0.127508801685308	3.23957256504436	0.00119709001930897	0.0455274235914966
ENSG00000173559	3295.91997951993	0.388015035505234	0.119770481557896	3.23965496721888	0.00119674416172667	0.0455274235914966
ENSG00000005339	4537.00762957273	0.3132239181151	0.0971069873154916	3.22555489336173	0.00125728722625159	0.0458926260945179
ENSG00000038427	6765.57591840635	0.41882664857675	0.129782489235803	3.22714297624372	0.00125032966690186	0.0458926260945179
ENSG00000093167	852.442974155979	0.206691494108069	0.0639433552285804	3.23241552416514	0.00122748422608691	0.0458926260945179
ENSG00000101417	342.713473160309	-0.121525956363315	0.0376891210703202	-3.2244306291084	0.00126223433884083	0.0458926260945179
ENSG00000107551	2234.69722373803	0.220586158980465	0.0683552128888795	3.22705686454459	0.00125070601791813	0.0458926260945179
ENSG00000108946	4735.48679518057	0.283061307404492	0.087714507028616	3.2270751668495	0.00125062601897731	0.0458926260945179
ENSG00000111678	1168.59087564597	-0.364078858438607	0.112674667429794	-3.23123969871451	0.00123254530673598	0.0458926260945179
ENSG00000119321	3010.90570092697	0.219167978709766	0.0678206846946137	3.23158015429432	0.00123107791235554	0.0458926260945179
ENSG00000128951	615.086259894973	-0.210973368214608	0.0654494298534661	-3.22345616588187	0.00126653681318642	0.0458926260945179
ENSG00000140961	91.2946836196907	0.42067620574612	0.130494761599978	3.22370186042925	0.00126545074182353	0.0458926260945179
ENSG00000147224	860.845151206727	-0.146750796687133	0.0453449475595538	-3.23632079394065	0.00121081226869445	0.0458926260945179
ENSG00000168610	7557.16001955211	0.326609795948386	0.100954703959378	3.23521126940066	0.00121552753354988	0.0458926260945179
ENSG00000224032	277.463221637523	-0.226203122252252	0.070026881772879	-3.23023268386997	0.0012368950921389	0.0458926260945179
ENSG00000234851	157.078205927099	-0.302750806354033	0.0937313400318391	-3.22998482952653	0.00123796786701131	0.0458926260945179
ENSG00000237702	106.713917493639	-0.337755582309404	0.104656061841452	-3.22729115128643	0.00124968231292971	0.0458926260945179
ENSG00000242071	73.9898912966942	-0.301523685607277	0.0933282155952248	-3.23078807072686	0.00123449435692379	0.0458926260945179
ENSG00000267787	133.719668218883	-0.213220994150976	0.066150458027208	-3.22327313385007	0.00126734644960515	0.0458926260945179
ENSG00000269837	218.907158466617	-0.240287445349281	0.0742894133689112	-3.23447762544639	0.00121865468776674	0.0458926260945179
ENSG00000271870	47.9697088420367	-0.396161641332696	0.122873958820863	-3.22413019922519	0.00126355936338227	0.0458926260945179
ENSG00000260698	50.4327764591429	-0.321652050029832	0.099845362665562	-3.22150214534474	0.00127520507709049	0.0459457348076515
ENSG00000273311	45.8211652838402	0.32617167249947	0.101226029879115	3.22221144985127	0.00127205220707657	0.0459457348076515
ENSG00000072609	2048.18604436949	0.121912555341892	0.0378946517582248	3.21714410043185	0.00129473551552951	0.0461620283545578
ENSG00000116584	6538.19395497971	0.188506354526557	0.0586258497096436	3.21541360099979	0.00130256698626234	0.0461620283545578
ENSG00000116771	222.730957288609	-0.22325645367647	0.0693565740658645	-3.21896599829822	0.00128653739592529	0.0461620283545578
ENSG00000139318	4071.28579867069	0.286061466179934	0.0888907505923766	3.21812409360471	0.00129031979935134	0.0461620283545578
ENSG00000142599	4797.61719443715	0.293590839164218	0.0912553251370478	3.21724610288004	0.00129427525689323	0.0461620283545578
ENSG00000146083	5290.03146762203	0.171531443457311	0.0533365498424475	3.21602060808214	0.00129981497778271	0.0461620283545578
ENSG00000188559	1723.57030387668	0.285226341159952	0.0887127548242108	3.21516721834581	0.00130368555314068	0.0461620283545578
ENSG00000136295	2244.67499896461	0.285050676253843	0.0887404360575825	3.21218475948075	0.0013172962876747	0.046318787106797
ENSG00000138434	1601.2243472267	0.314640797718429	0.0979761246496945	3.21140276616779	0.00132088662258013	0.046318787106797
ENSG00000153485	74.3377184737939	-0.256719589232072	0.0799406326639558	-3.21137800236379	0.00132100046701355	0.046318787106797
ENSG00000278030	329.810269357043	-0.26530469930043	0.0826120671482712	-3.21145213355167	0.00132065969731033	0.046318787106797
ENSG00000064932	5437.6295020855	0.387798922191711	0.120863477948208	3.20856994002679	0.00133396860235529	0.046333404557875
ENSG00000100316	36295.1867020253	-0.294889661835602	0.0919089859701172	-3.20849652210809	0.00133430922975517	0.046333404557875
ENSG00000182511	3482.28394728335	0.329552255252806	0.102657457986319	3.21021250396365	0.00132636876108871	0.046333404557875
ENSG00000271425	125.336020886488	0.339310559917004	0.105712190850726	3.20975809115656	0.001328467238362	0.046333404557875
ENSG00000128512	270.033308357365	0.635202521781496	0.198171292486947	3.20532057802134	0.0013491212872154	0.0467348617470087
ENSG00000170832	2372.11637143801	0.331188327165698	0.103433276922041	3.20195141274814	0.00136500019274911	0.0471712566609646
ENSG00000213934	70.0346787265274	-3.21869141673197	1.0055887509576	-3.20080292631245	0.00137045229613439	0.047246096425007
ENSG00000075240	953.215712363992	0.182592730399482	0.0571059653744167	3.19743706637841	0.00138654663187519	0.0473467799996144
ENSG00000168028	9239.51271505536	-0.311698860785998	0.0974566486356405	-3.19833346569654	0.00138224342792411	0.0473467799996144
ENSG00000170876	2436.21169557129	0.214991328846576	0.0672344981499533	3.19763417237205	0.00138559935772416	0.0473467799996144
ENSG00000267990	48.6770450250946	0.44734100916837	0.139860196689802	3.19848691590599	0.00138150801936533	0.0473467799996144
ENSG00000127663	3341.70535147681	0.261052256110717	0.0817434687306385	3.19355491226997	0.00140532607055146	0.0476715073475173
ENSG00000267100	441.171808691023	-0.188535104951277	0.0590321993949932	-3.19376724708766	0.00140429289463088	0.0476715073475173
ENSG00000276529	35.2244236313427	-0.379494949581557	0.118836693670062	-3.19341558454315	0.00140600439032744	0.0476715073475173
ENSG00000174500	433.435624251017	-0.257165941655091	0.0805663823498593	-3.19197578635651	0.00141303177635831	0.0477970466280638
ENSG00000172315	479.342072071841	-0.143315565247453	0.0449117851379721	-3.19104584258179	0.00141758785572611	0.0478385986242219
ENSG00000183621	522.330247832016	0.448592554319918	0.14069401552308	3.18842669073105	0.00143049277228735	0.0481610400337307
ENSG00000076685	3568.6066239958	0.261346305231415	0.0822106532341811	3.17898344010183	0.00147792534435982	0.0484705161298212
ENSG00000085185	557.717912948709	0.327419930447218	0.103037521132986	3.17767670307821	0.00148460193023402	0.0484705161298212
ENSG00000087253	1884.17688316436	0.426790046262223	0.134265724495735	3.17869693002536	0.0014793868540325	0.0484705161298212
ENSG00000111331	4418.00692225862	0.827240389066983	0.259960413501695	3.18217830908932	0.00146171796693793	0.0484705161298212
ENSG00000113648	7653.05361064267	0.137409356710099	0.0432041472235288	3.1804668195202	0.00147037976643266	0.0484705161298212
ENSG00000114541	294.860818730628	0.386108943798111	0.121529374314536	3.17708328522127	0.0014876430803369	0.0484705161298212
ENSG00000134321	1901.81091967759	1.07342281205656	0.337755638755717	3.17810478608445	0.00148241164661646	0.0484705161298212
ENSG00000144566	1054.32958570413	0.197954951825889	0.0622891244410833	3.17800183582813	0.0014829381187645	0.0484705161298212
ENSG00000167566	869.690544975589	0.246766531325303	0.0774900480727244	3.18449320219434	0.00145007716644678	0.0484705161298212
ENSG00000179241	88.9553362972032	0.342384259838359	0.107615866148805	3.18154071598447	0.00146493929635352	0.0484705161298212
ENSG00000182541	5519.60027007902	0.527247097252445	0.165778924599612	3.18042295500377	0.00147060238387612	0.0484705161298212
ENSG00000188786	1150.49138760557	0.295978115875687	0.0931003557592749	3.17912980527146	0.0014771792380547	0.0484705161298212
ENSG00000196405	15228.0907266812	-0.165172117175758	0.0519109650212039	-3.18183484179673	0.00146345246428546	0.0484705161298212
ENSG00000205726	169.982288863538	0.33550191575029	0.105617545956862	3.17657367164469	0.00149025933009049	0.0484705161298212
ENSG00000262468	100.522567254381	-0.348077053934729	0.10945605256763	-3.18006218723869	0.00147243450014997	0.0484705161298212
ENSG00000064763	483.318884515834	0.299675661576975	0.094398137945026	3.17459293266457	0.00150046834101496	0.0484735570122046
ENSG00000120915	659.714622786006	-0.267137722271083	0.084114131668345	-3.17589585688626	0.00149374565872537	0.0484735570122046
ENSG00000146223	1516.92554594479	-0.120835674452427	0.0380566596910489	-3.17515187705368	0.00149758095569977	0.0484735570122046
ENSG00000087266	8226.48386237186	0.209555988933826	0.0660255210629957	3.17386346309764	0.00150424433695036	0.0484865842780233
ENSG00000068366	1750.0264425093	0.334671439317465	0.105595085371074	3.16938461805668	0.00152762097572602	0.0486878917942059
ENSG00000083223	2601.39167927876	0.293416335087715	0.0926409805837182	3.16724124937947	0.00153892592900581	0.0486878917942059
ENSG00000105193	13846.9552342078	-0.302244763203598	0.0954243575131918	-3.16737540686941	0.00153821607642324	0.0486878917942059
ENSG00000106868	696.085590497811	0.254074028391153	0.0802549386505523	3.16583667825661	0.00154637591512525	0.0486878917942059
ENSG00000111252	3572.92955736662	0.211496491298861	0.0667274617947313	3.16955696515885	0.00152671528139399	0.0486878917942059
ENSG00000134759	1149.72370683793	-0.15694289980886	0.0495333945143607	-3.16842609612307	0.00153266710191635	0.0486878917942059
ENSG00000162745	21.3272058482371	0.550832118509829	0.173880256356116	3.16788190938537	0.00153553879368362	0.0486878917942059
ENSG00000165060	132.97173174936	-0.239074353455391	0.0754399769797593	-3.16906715811347	0.0015292905421523	0.0486878917942059
ENSG00000167106	6119.74077713055	-0.195587537111206	0.0617657438064801	-3.16660214963179	0.00154231167010107	0.0486878917942059
ENSG00000196743	1574.93002284479	0.320154117488834	0.100934690579794	3.17189378250222	0.00151448388425237	0.0486878917942059
ENSG00000241657	98.6984786152957	-0.367749664888967	0.116171358724473	-3.16557944166917	0.00154774391694157	0.0486878917942059
ENSG00000112242	889.404290735787	0.307874303065803	0.0972914018645368	3.16445541091565	0.00155373467440353	0.048769628120579
ENSG00000140678	19000.7404996786	0.383232195186268	0.121193343049883	3.16215549090456	0.00156605917954153	0.0490493829304771
ENSG00000012660	4459.26940923208	0.245868450416957	0.0777896277247456	3.16068424040991	0.00157399026312504	0.0490839132813135
ENSG00000211793	138.653893498083	-0.238017799873739	0.0752968463316009	-3.16105934670263	0.00157196466933851	0.0490839132813135
ENSG00000117298	5318.09652738935	0.357253488966418	0.113080399680073	3.15928746252364	0.00158155409134487	0.0491067421537233
ENSG00000185722	2063.28176833807	0.227924888754164	0.0721359096429838	3.15965917505183	0.00157953793347656	0.0491067421537233
ENSG00000129473	216.999364994028	0.171974821340334	0.0545222860023278	3.15421149679953	0.00160932410267892	0.0491576850610023
ENSG00000134250	5672.28711954077	0.333190592413553	0.105547843351005	3.15677309772695	0.00159525426996418	0.0491576850610023
ENSG00000135622	202.285226893694	-0.200929635646496	0.0636655342173494	-3.15601900017892	0.00159938441524989	0.0491576850610023
ENSG00000144802	1540.32294130211	0.307668366286941	0.0975245445016487	3.15477880834131	0.00160619827988421	0.0491576850610023
ENSG00000171475	1982.64726981783	0.21174556640031	0.0671264493683063	3.15442822304685	0.00160812930507783	0.0491576850610023
ENSG00000188641	2381.04182581479	0.314602616029047	0.0997237536230446	3.15474101805517	0.00160640632624872	0.0491576850610023
ENSG00000211724	85.8270483391847	-0.32126207936845	0.101804686392316	-3.15567083160031	0.00160129463236761	0.0491576850610023
ENSG00000211801	123.940488348741	-0.287139239379644	0.0910400184917382	-3.15398924711006	0.00161055019920229	0.0491576850610023
ENSG00000211788	177.11613005738	-0.289831681118955	0.0919195965027025	-3.15310001508149	0.00161546447930234	0.0492032147340051
ENSG00000130193	400.485370515509	-0.192960623424522	0.0612527328218481	-3.15023696960172	0.00163138081120712	0.0492914592658683
ENSG00000177575	1207.23947258299	0.373945131040083	0.118690509954167	3.15058997711346	0.00162941059063192	0.0492914592658683
ENSG00000196531	7306.51823727527	-0.1950910821719	0.0619143781129343	-3.15098185781736	0.00162722597429787	0.0492914592658683
ENSG00000257923	2234.65595361418	0.234176553401267	0.0743391108428505	3.15011238022883	0.00163207669800732	0.0492914592658683
ENSG00000174748	12880.5180069858	-0.219160971876293	0.0696155267921555	-3.14816222723734	0.00164300482897273	0.0495174788706748
ENSG00000137177	1204.07260972147	0.378772908062741	0.120391593803044	3.1461740483509	0.00165421532894321	0.0497510451231957
ENSG00000136161	1360.50234021583	0.267047340058129	0.0848984875387091	3.14548995865645	0.00165808886718981	0.0497634353960766
ENSG00000105372	15343.2408285043	-0.299792064288523	0.0953801909088836	-3.14312711509367	0.00167153234005317	0.0500213780700778
ENSG00000128016	7006.22213823032	0.263650145948335	0.0839429496448731	3.14082537084683	0.00168472453988187	0.0500213780700778
ENSG00000159753	1793.5454248054	-0.200464763344766	0.0638126705172423	-3.14145704481369	0.00168109466515627	0.0500213780700778
ENSG00000162736	2911.57328309888	0.234485845100071	0.0746691081400771	3.14033274189083	0.00168756040372758	0.0500213780700778
ENSG00000174444	27029.3679623322	-0.251976774169109	0.0801788021043701	-3.14268569192524	0.0016740549205135	0.0500213780700778
ENSG00000237669	47.4555212156089	-0.341566885908305	0.108709609524179	-3.14201189207964	0.00167791220699327	0.0500213780700778
ENSG00000105202	2632.96499880209	-0.271015791184055	0.0863412410593482	-3.13889154080803	0.00169588204367964	0.0500552678368998
ENSG00000124181	4714.01740668998	-0.176555224900754	0.0562529236328979	-3.13859642305775	0.00169759073235123	0.0500552678368998
ENSG00000165801	2401.28653381633	0.384342899760414	0.122467430106302	3.13832746736666	0.00169914932557089	0.0500552678368998
ENSG00000014914	464.770983209618	0.2526707703146	0.0806406371999768	3.1332933256469	0.0017285660355985	0.0501066340023234
ENSG00000121297	320.678138932919	0.378496882446485	0.120780663402886	3.13375396179055	0.00172585499656784	0.0501066340023234
ENSG00000142937	13895.0118873796	-0.33844803245432	0.107890079231779	-3.1369708398048	0.00170703103951091	0.0501066340023234
ENSG00000172809	7498.28616634038	-0.266568716974377	0.0851169369971804	-3.13179405155531	0.00173741703892904	0.0501066340023234
ENSG00000174125	2378.79318028754	0.358713407372058	0.114526798186935	3.13213512514818	0.00173539984809441	0.0501066340023234
ENSG00000180596	250.182243898997	0.404849587986851	0.129215103122216	3.13314448701813	0.00172944285081238	0.0501066340023234
ENSG00000187605	1719.06901446458	0.285349395047122	0.0911250912295188	3.13140312066636	0.0017397317494642	0.0501066340023234
ENSG00000197880	115.840563555133	-0.334715611148534	0.106907173846961	-3.13089944392023	0.00174271821098788	0.0501066340023234
ENSG00000228242	258.551782434799	0.469472922409542	0.149920916307037	3.13147047105865	0.00173933276421282	0.0501066340023234
ENSG00000236810	79.4668466379538	-0.256483964165588	0.0818105768369496	-3.13509541286779	0.00171798224641319	0.0501066340023234
ENSG00000237781	125.754918115043	0.557873091219366	0.17794031106873	3.13516980985768	0.00171754659118672	0.0501066340023234
ENSG00000249115	460.698150589239	-0.238659234047644	0.0761273479694218	-3.13499997587603	0.00171854125686161	0.0501066340023234
ENSG00000089902	1497.38865257044	0.277342346908186	0.0886322719200264	3.12913503061768	0.00175321720394041	0.0503078852771404
ENSG00000054793	161.667756561324	0.53950610622278	0.172507631674956	3.12743326764425	0.00176339846505025	0.0504387462037368
ENSG00000153563	3637.19912504876	-0.337767659479292	0.108009591958754	-3.12720058796515	0.00176479475100721	0.0504387462037368
ENSG00000100393	3376.25851310356	0.321587171273198	0.102919297438143	3.12465377512394	0.00178014449254542	0.0505967909245452
ENSG00000114779	1528.81306340109	-0.213337913255822	0.0682558834148081	-3.12556079538688	0.00177466383016416	0.0505967909245452
ENSG00000121060	6921.27251767291	0.359472765384462	0.115178609980305	3.1210028098614	0.00180236314425267	0.0505967909245452
ENSG00000150337	330.753507293565	0.845797124287408	0.271046474696054	3.12048745601974	0.00180551987648106	0.0505967909245452
ENSG00000168404	2146.70675322041	0.312872454562356	0.100196082399992	3.12260167332033	0.00179260176918342	0.0505967909245452
ENSG00000171130	1200.46173776551	-0.280694430867984	0.0899369387028685	-3.1210138449935	0.00180229560550678	0.0505967909245452
ENSG00000183019	480.089936039524	0.774345978882193	0.247853414201506	3.12420945007699	0.00178283499685263	0.0505967909245452
ENSG00000185963	2550.86475724594	0.208291823002656	0.0667170509853018	3.12201783391991	0.00179616057704543	0.0505967909245452
ENSG00000225190	2408.31713382669	0.213093287209728	0.0682648362103964	3.12156739896016	0.00179891065111146	0.0505967909245452
ENSG00000273437	29.6832023598914	-0.499917023417029	0.160192825618818	-3.12072042855771	0.00180409220501934	0.0505967909245452
ENSG00000175182	479.411311127279	0.183412556487528	0.058812345998865	3.11860636355278	0.00181708543351526	0.0507231460043017
ENSG00000242324	40.6221671924102	0.422892810954098	0.135601019789601	3.1186550927881	0.00181678497362079	0.0507231460043017
ENSG00000125875	1432.23272756125	0.0961633839828138	0.0308599841609638	3.1161190323764	0.00183248287560119	0.0507499044197465
ENSG00000135677	4302.49559729033	0.30056917426414	0.0964508619476301	3.11629329375345	0.00183140024418727	0.0507499044197465
ENSG00000198242	11175.6837175446	-0.245424944132891	0.0787728660359145	-3.11560257336575	0.00183569492892795	0.0507499044197465
ENSG00000272927	39.0363905970693	-0.376438255196379	0.120740537974024	-3.11774538620462	0.00182240167581297	0.0507499044197465
ENSG00000277632	70.4744682640136	0.531517438057481	0.170551449390259	3.11646391723856	0.00183034078334545	0.0507499044197465
ENSG00000142541	30815.030029802	-0.298030394910489	0.0956938038329946	-3.11441684803974	0.00184308898440959	0.0508565206139583
ENSG00000014164	1017.67090664452	0.273596384054791	0.0881370057614997	3.10421691423405	0.00190783401807348	0.0510436778786699
ENSG00000033327	4267.36437685777	0.372251860269558	0.120027703999507	3.10138282967644	0.00192619085828482	0.0510436778786699
ENSG00000070413	4248.10716972257	0.210158410319953	0.0677194445348282	3.10336878519239	0.00191331057538181	0.0510436778786699
ENSG00000085465	141.002703149098	-0.313122413236578	0.100971169806841	-3.10110711637375	0.00192798532888966	0.0510436778786699
ENSG00000104714	910.848060657577	0.179130437183323	0.0576576351354151	3.10679473347486	0.00189127672134249	0.0510436778786699
ENSG00000110395	3887.22763811273	0.288426291565294	0.0927382643154097	3.11011095252263	0.00187017079965056	0.0510436778786699
ENSG00000123384	2619.73380340793	0.350499560522065	0.112934982956805	3.10355171927659	0.00191212810974275	0.0510436778786699
ENSG00000124608	485.85608460797	-0.132657240070605	0.0427700388390722	-3.10163945769945	0.00192452198179582	0.0510436778786699
ENSG00000128050	644.178402558655	-0.170675996175011	0.0549449603897561	-3.10630847605146	0.00189438981026984	0.0510436778786699
ENSG00000132405	3821.21994225018	0.252896272509363	0.0814737128645259	3.10402292491417	0.00190908537878536	0.0510436778786699
ENSG00000136059	789.713613804519	-0.137277734781307	0.0441313749373764	-3.11066072552935	0.00186669277605281	0.0510436778786699
ENSG00000138061	675.482409599534	0.454169765220547	0.146170761798601	3.10711772745851	0.00188921146599749	0.0510436778786699
ENSG00000139132	529.415306521299	0.339674020768794	0.109368420493426	3.10577787661486	0.00189779215228361	0.0510436778786699
ENSG00000143409	2556.43983125615	0.275989179066549	0.0889406877983327	3.10306998853367	0.00191524340812389	0.0510436778786699
ENSG00000145685	345.391445031724	0.441362373037767	0.142285411874011	3.10195098165494	0.00192249789602232	0.0510436778786699
ENSG00000152291	9404.12439578776	0.188912063408559	0.060910888631525	3.10144980073047	0.00192575521103992	0.0510436778786699
ENSG00000167077	502.347445389791	-0.21320565244612	0.0686688480422097	-3.10483805283971	0.00190383232478867	0.0510436778786699
ENSG00000182118	34.0522987115408	-0.32125456788709	0.103567367218276	-3.10188987627754	0.0019228947659647	0.0510436778786699
ENSG00000198853	216.655399211123	0.313536911459347	0.10076874954449	3.11144985798318	0.00186171088005669	0.0510436778786699
ENSG00000204568	990.915618351999	-0.179713021439514	0.0577642794608807	-3.11114451901404	0.00186363707421465	0.0510436778786699
ENSG00000204622	341.433028959545	0.743074556539244	0.23881750887314	3.11147436402566	0.00186155636594789	0.0510436778786699
ENSG00000256751	128.112860039731	0.405240958762102	0.130410417560043	3.10742781400513	0.00188723069118551	0.0510436778786699
ENSG00000106133	450.268676801919	-0.268696532623124	0.0867518823742522	-3.09729916250062	0.00195292677892114	0.0513043082080338
ENSG00000130589	3050.44602206788	0.434768339607035	0.140326548263217	3.09826148357558	0.00194659592158659	0.0513043082080338
ENSG00000139428	192.420997136632	-0.212594379547211	0.0686340321252026	-3.09750677563858	0.0019515593496665	0.0513043082080338
ENSG00000141298	9030.36641880748	0.289617216585615	0.0935185897269448	3.09689461134132	0.00195559385386801	0.0513043082080338
ENSG00000236552	358.088824077272	-0.3109230780771	0.10039873092775	-3.09688255223914	0.00195567340692839	0.0513043082080338
ENSG00000179134	1844.32499710861	0.168735814426816	0.0545362731684024	3.09401073127562	0.00197470343640056	0.0517091741378771
ENSG00000211794	122.38628105858	-0.330813945186164	0.106941582316071	-3.09340798987272	0.00197871900207237	0.0517201170432589
ENSG00000089505	143.036218456944	0.45733930870245	0.148017957665394	3.08975556693129	0.0020032128138174	0.0517970032268911
ENSG00000101236	5794.74160806453	0.407703716700092	0.132013331557753	3.08835260718899	0.00201269505933548	0.0517970032268911
ENSG00000108582	2566.49013753861	0.376880519202508	0.122040987989216	3.08814706773606	0.00201408770199166	0.0517970032268911
ENSG00000117090	761.129586648308	-0.17449364880039	0.0564948142348359	-3.08866665310307	0.00201056893233897	0.0517970032268911
ENSG00000149582	198.517117524125	-0.208637844321586	0.0675432892833489	-3.08895001317355	0.00200865232111464	0.0517970032268911
ENSG00000153094	1328.27297792724	0.232284360404072	0.0751612112168629	3.09048186748695	0.00199832005700619	0.0517970032268911
ENSG00000164053	251.922727420452	-0.149894754089606	0.0485151911047099	-3.08964575170051	0.00200395354522137	0.0517970032268911
ENSG00000197756	13073.9492974816	-0.287448466640269	0.0930492539455837	-3.08920764489281	0.00200691118857667	0.0517970032268911
ENSG00000198467	323.760608834878	-0.352230950731359	0.113929015642499	-3.09167027157185	0.00199033796847556	0.0517970032268911
ENSG00000084234	9546.96840082624	0.258135932985123	0.0836289727106354	3.08668066362956	0.00202404908302271	0.0519376486317648
ENSG00000158195	8281.72645840721	0.183748069878688	0.0595370804620742	3.08627948251069	0.0020267821982763	0.0519376486317648
ENSG00000248049	252.570685391815	-0.224463354249601	0.0727620971946015	-3.08489396133368	0.00203624736376307	0.0520873524936972
ENSG00000142185	484.131351359746	0.294734457171202	0.0955740764569475	3.08383264685763	0.00204352513045227	0.0521806701161311
ENSG00000078967	242.11332073448	-0.134135567351522	0.0435106681116546	-3.08282021795922	0.00205048990779707	0.0521866285115827
ENSG00000139193	2875.61736325285	-0.274579519933929	0.0890740626122727	-3.0825979177478	0.00205202208516252	0.0521866285115827
ENSG00000140988	23718.9108917243	-0.266811754861918	0.0865648787439025	-3.08221716166513	0.00205464884095408	0.0521866285115827
ENSG00000185650	10509.9419288421	0.280718886520164	0.091099347653003	3.08145880022568	0.002059889809329	0.0522181085749002
ENSG00000188554	4272.21539628308	0.198099822969117	0.0642975087842584	3.08098753302891	0.00206315287079461	0.0522181085749002
ENSG00000106624	359.076278302243	-0.301836558682936	0.0980020512322408	-3.07990041930508	0.00207069815699248	0.0523169713619048
ENSG00000131634	888.144167016134	-0.285497536737495	0.0927372672659908	-3.07856318343547	0.00208001417248127	0.0524601469185802
ENSG00000214226	70.5534389853004	-0.251593364674331	0.0817512718356921	-3.0775467956021	0.00208712065951714	0.0525471919460917
ENSG00000010704	137.301074116354	0.263951506242934	0.0858009795983569	3.07632275853397	0.00209570856704048	0.0525570196440884
ENSG00000089157	16476.4672966668	-0.260177850683204	0.0845801637042861	-3.07610956621995	0.00209720764521014	0.0525570196440884
ENSG00000147121	250.85440277786	-0.203561246936187	0.0661830413463473	-3.07573122653756	0.00209987039136197	0.0525570196440884
ENSG00000149177	5972.47074272344	0.321490299139183	0.104535757210788	3.07540986660595	0.00210213455031656	0.0525570196440884
ENSG00000241106	362.97213662758	-0.418451610749923	0.136109020808277	-3.07438557903779	0.00210936617415694	0.0526462640966669
ENSG00000075651	171.938648205353	0.298147557820837	0.0970493625068857	3.07212278493517	0.00212542278206799	0.0527273550382409
ENSG00000144893	26.1929882166144	0.500508283931312	0.162933235287129	3.07186120160991	0.00212728616598356	0.0527273550382409
ENSG00000163932	6822.22318954913	0.317371474051883	0.103300527968216	3.07231221654099	0.00212407430411486	0.0527273550382409
ENSG00000275395	505.615542126408	-0.41331538740099	0.13449011424851	-3.07320273843524	0.00211774558820672	0.0527273550382409
ENSG00000135365	3304.86117181727	0.296602912865539	0.0965766055642402	3.07116729908514	0.00213223642755522	0.0527451299693651
ENSG00000172243	5318.51360733215	0.310838667841351	0.101226216819472	3.07073283589868	0.00213534123832571	0.0527451299693651
ENSG00000139266	752.865019656964	-0.22409713307363	0.0730762306750158	-3.0666214034798	0.00216492873049706	0.0532889773917087
ENSG00000233461	50.9209379822686	0.473998425864846	0.154545340785722	3.06705089558182	0.00216182044875059	0.0532889773917087
ENSG00000241163	408.201316353937	0.34102951379256	0.111224684253678	3.0661315523697	0.00216847883793472	0.0532889773917087
ENSG00000162923	3810.27597193476	0.185984164639522	0.0607202144649971	3.06296949505564	0.00219152398782999	0.053763393940348
ENSG00000196782	539.201039915219	0.324953989939534	0.106114448313992	3.06229731297285	0.00219645170770844	0.0537924867973025
ENSG00000165138	300.239018600425	-0.220092597958186	0.0718915517106083	-3.06145287897172	0.00220265658675961	0.0538527059375104
ENSG00000128944	159.266317858501	0.221025906510077	0.0722309575636488	3.05998859720657	0.00221345418598191	0.053933249792671
ENSG00000166997	404.028561355405	-0.162212616650163	0.0530081185095104	-3.06014665698916	0.00221228632360776	0.053933249792671
ENSG00000084733	2431.13536730419	0.184002081750311	0.0601473817124309	3.05918689245758	0.00221938647819658	0.0539597937276794
ENSG00000157557	1493.08398658375	0.330998727407532	0.108210981614045	3.05882750965241	0.00222205049295953	0.0539597937276794
ENSG00000010404	498.164006431782	0.350194197932171	0.114533700177196	3.05756469397552	0.00223143468592866	0.0539604642162885
ENSG00000104324	1436.13010465999	0.332917059444951	0.108934020236649	3.05613488533444	0.00224210366028616	0.0539604642162885
ENSG00000130881	162.350704469765	0.332014205395969	0.108664558897609	3.05540471303818	0.00224757008523407	0.0539604642162885
ENSG00000143436	616.839611332517	-0.164086677642948	0.0536567725644313	-3.05807952660425	0.00222760450299438	0.0539604642162885
ENSG00000145220	550.955803872975	-0.206606779298204	0.067622412911272	-3.0553003124762	0.00224835267567869	0.0539604642162885
ENSG00000162739	2126.70336620896	-0.202354822218601	0.0662265735615549	-3.05549285334112	0.00224690957660253	0.0539604642162885
ENSG00000177721	496.180002727478	-0.242667703853344	0.0794208936580403	-3.05546428246186	0.00224712366249012	0.0539604642162885
ENSG00000118655	219.618534700085	0.152840470844497	0.0500412061212304	3.05429230610917	0.00225592158153032	0.0540234683484269
ENSG00000119862	325.365469307387	0.434574455469131	0.142353770365897	3.05277797948118	0.00226733622627541	0.0540234683484269
ENSG00000127946	1746.61660821918	0.44956777626925	0.147251421618724	3.05306238355586	0.00226518842666047	0.0540234683484269
ENSG00000144843	356.131785060332	0.252347353045554	0.0826901622836577	3.05172158424251	0.00227533039480358	0.0540234683484269
ENSG00000189420	93.7510453265437	0.237038890486606	0.0776803809114729	3.05146405958982	0.0022772830981599	0.0540234683484269
ENSG00000254470	5015.1958293376	0.378465645719664	0.124011895859621	3.05184952698473	0.00227436082814228	0.0540234683484269
ENSG00000269609	746.316233603747	-0.192743804254011	0.0631558140556213	-3.05187744210314	0.00227414933406746	0.0540234683484269
ENSG00000087903	554.607685277481	0.421546750771488	0.138238083610193	3.04942559794286	0.00229279416821901	0.0540337109963522
ENSG00000106608	621.429624109644	-0.123562200678451	0.0405262892482351	-3.04893941613053	0.00229650788945264	0.0540337109963522
ENSG00000148688	296.511669613287	-0.16884727773601	0.0553707112460741	-3.04939694535677	0.00229301287962476	0.0540337109963522
ENSG00000198900	2192.95304331545	0.238666879749451	0.0782560031636917	3.04982199576715	0.00228977033784255	0.0540337109963522
ENSG00000203875	969.064134549368	-0.441143014875952	0.144621642946102	-3.05032501283613	0.00228593844595007	0.0540337109963522
ENSG00000117862	136.943205447715	0.248671471012878	0.0815787346657603	3.04823888273972	0.00230186863439744	0.0540713455687869
ENSG00000084112	1515.85407663575	0.264738747542728	0.0869339201471361	3.04528712261746	0.00232458274128095	0.0544831588157299
ENSG00000089159	15362.6699353966	0.284794023046774	0.0936041251166688	3.04253709643463	0.00234592900020428	0.0544831588157299
ENSG00000142687	2897.49963740299	0.192509994265865	0.063234885354995	3.04436377460213	0.00233173003758848	0.0544831588157299
ENSG00000171223	4460.4665649402	0.360707805234943	0.118548884012456	3.04269254189724	0.00234471763119325	0.0544831588157299
ENSG00000255112	2629.01370592341	0.156998852662206	0.0515612502912498	3.04490003200813	0.00232757662081664	0.0544831588157299
ENSG00000260101	31.6083842460127	0.395483315073523	0.129978924118806	3.04267263138781	0.00234487275956356	0.0544831588157299
ENSG00000280832	220.253891749627	0.594631038962175	0.195427045645053	3.04272644044458	0.00234445353971146	0.0544831588157299
ENSG00000271011	26.3141847397203	0.429825342714566	0.141352204870543	3.04081102313346	0.00235941866023461	0.054708068805698
ENSG00000160172	35.9490554045776	-0.337524669041606	0.111098146563661	-3.03807650695772	0.00238093498227661	0.0551180697346352
ENSG00000136717	3210.34436268605	-0.20677112389469	0.0681104143158986	-3.03582243584186	0.00239880586254162	0.0552285500075566
ENSG00000151726	16427.3895464252	0.554837755429902	0.182780733289474	3.03553741931429	0.00240107427342257	0.0552285500075566
ENSG00000184557	1140.40408772314	0.579912618878444	0.191028109756719	3.03574494673576	0.00239942239438823	0.0552285500075566
ENSG00000271605	403.61990409011	0.360308009218052	0.118693469597831	3.03561780137427	0.00240043432394551	0.0552285500075566
ENSG00000108561	1031.05845283836	-0.170377987061196	0.0561831716821982	-3.03254483433126	0.00242501070818737	0.0553612899975164
ENSG00000110697	3509.64261573344	0.195542822646967	0.0644867749230765	3.03229341024143	0.00242703165660842	0.0553612899975164
ENSG00000113161	1229.85793019415	0.233293237405717	0.0769385946949439	3.03220039735204	0.00242777968532294	0.0553612899975164
ENSG00000115318	256.272092784762	0.320275955366628	0.105650988080944	3.03145253238191	0.00243380184184963	0.0553612899975164
ENSG00000135636	7887.99768100253	0.610034081683043	0.201136436344835	3.03293671086615	0.00242186387304489	0.0553612899975164
ENSG00000166579	3053.22125541923	0.279053370463615	0.09205086411796	3.03151277435069	0.00243331623970605	0.0553612899975164
ENSG00000196083	1072.66573550265	0.413413472118987	0.136335425488637	3.03232612240935	0.00242676862879438	0.0553612899975164
ENSG00000003402	12133.9751416709	0.2698689210652	0.0893122625319172	3.02163346235639	0.00251414780619228	0.0553893086651872
ENSG00000038219	3258.91857131233	0.319479799788631	0.105851540245005	3.01818753935142	0.002542914838552	0.0553893086651872
ENSG00000103313	5243.49791758144	0.373231495196407	0.123242829180762	3.02842362251344	0.00245833210172153	0.0553893086651872
ENSG00000108298	24116.1610711266	-0.263774177521068	0.0871597863006086	-3.02632886927152	0.00247542901118803	0.0553893086651872
ENSG00000109458	364.568324587484	0.259087626678108	0.0858224333044134	3.01887999095901	0.00253711010265346	0.0553893086651872
ENSG00000110881	46.1169319052611	-0.44297161467499	0.146288211818656	-3.02807457393842	0.00246117343522185	0.0553893086651872
ENSG00000113916	11623.9824719906	0.481703677656914	0.159144478662761	3.02683248394485	0.00247130871572056	0.0553893086651872
ENSG00000119431	386.810487322177	-0.23103301208967	0.0764981949992092	-3.02011063257189	0.00252682368717093	0.0553893086651872
ENSG00000121897	285.679149213852	-0.164422592740846	0.0543115342343774	-3.02739731179923	0.00246669507423349	0.0553893086651872
ENSG00000122085	1590.23471628251	-0.206950487773285	0.0684317201041808	-3.02418947614092	0.0024930024948349	0.0553893086651872
ENSG00000130956	352.460223400061	-0.191577708365636	0.0633461644689762	-3.02429847129042	0.00249210443068216	0.0553893086651872
ENSG00000132676	1811.59881861645	-0.093661413516949	0.0309876256718336	-3.02254243383619	0.00250660936921825	0.0553893086651872
ENSG00000133131	126.623928250052	-0.212825137377787	0.0703933894868659	-3.02336823001676	0.00249977866757785	0.0553893086651872
ENSG00000136040	7727.20546690439	0.390514106253839	0.129162550643888	3.0234313607705	0.00249925717304127	0.0553893086651872
ENSG00000137700	348.247630619656	-0.161957472336455	0.0536572277895327	-3.01837196978799	0.0025413675954936	0.0553893086651872
ENSG00000143748	497.369266411676	-0.135227444408266	0.0447088886183553	-3.02462102251293	0.0024894485076417	0.0553893086651872
ENSG00000156273	3474.14521045205	0.349264804676037	0.115343205604435	3.02804836093967	0.00246138693615944	0.0553893086651872
ENSG00000161021	2648.08620402182	0.185661315261869	0.0614311612497932	3.02226608588641	0.00250889903458209	0.0553893086651872
ENSG00000168062	359.72963675469	0.9034520898227	0.298500101022899	3.02663914258908	0.0024728897846055	0.0553893086651872
ENSG00000170631	125.371149096958	-0.142836024285627	0.0473104459132018	-3.01912234240365	0.00253508136537694	0.0553893086651872
ENSG00000173011	1632.43002922696	0.156005035647035	0.0515125384317468	3.02848666356714	0.00245781925356447	0.0553893086651872
ENSG00000173905	150.290465195238	0.321750751044188	0.106561372846838	3.01939382393884	0.00253281054057902	0.0553893086651872
ENSG00000175792	751.440890697844	-0.17505196741238	0.0578329105916467	-3.02685729667675	0.0024711058740278	0.0553893086651872
ENSG00000177628	1036.58111140691	0.24980929434485	0.0825765536392146	3.02518430880867	0.00248481655413027	0.0553893086651872
ENSG00000180964	249.711916903529	-0.283491161038607	0.0935829986371422	-3.02930195833768	0.00245119552638354	0.0553893086651872
ENSG00000197457	1663.43535370306	-0.240989742124545	0.0798038182332156	-3.01977709162092	0.00252960784064803	0.0553893086651872
ENSG00000198909	6078.02933600219	0.229540777687044	0.075971968573299	3.02138778285808	0.00251618887435629	0.0553893086651872
ENSG00000198951	2173.590452184	0.226691368813128	0.0750639931089749	3.01997481647461	0.00252795704116112	0.0553893086651872
ENSG00000078319	213.209623078297	-0.185342903112106	0.0615170931278493	-3.01286835395347	0.00258791154243719	0.0554734137038101
ENSG00000085265	30321.8236498007	0.314682645443978	0.104600951871923	3.00841091608121	0.00262617782773466	0.0554734137038101
ENSG00000106780	6371.55702955677	0.350012271573788	0.116519291618757	3.0038997552354	0.00266543131564676	0.0554734137038101
ENSG00000107815	366.798503535559	-0.152922590907643	0.0509075954578268	-3.0039248472132	0.00266521150476348	0.0554734137038101
ENSG00000109084	82.4660704771647	-0.254085527692196	0.0844919474133604	-3.00721590010385	0.00263652437857122	0.0554734137038101
ENSG00000110700	6398.95638105904	-0.284790834153748	0.0946739110663811	-3.00812368419074	0.00262866131187801	0.0554734137038101
ENSG00000113273	472.490118263411	0.278653337763159	0.092585149102251	3.00969799654818	0.00261507570229198	0.0554734137038101
ENSG00000120253	853.641304720651	-0.159511041010284	0.0530778935531013	-3.00522553425567	0.00265383988140816	0.0554734137038101
ENSG00000132196	193.721887438105	-0.142395241708472	0.0472453325573929	-3.01395363310212	0.00257867212672807	0.0554734137038101
ENSG00000132669	308.589035041133	0.308369411763059	0.102491733200608	3.00872472474912	0.00262346700555091	0.0554734137038101
ENSG00000134222	166.229683309992	0.294888880272632	0.0979538338811002	3.01048839630492	0.00260827913842857	0.0554734137038101
ENSG00000135127	800.833899918741	-0.166888974673503	0.0554881595448703	-3.00765020938473	0.00263275978905055	0.0554734137038101
ENSG00000139055	210.412468778656	-0.190755172153984	0.0632798031378249	-3.01447164332219	0.00257427274156497	0.0554734137038101
ENSG00000140575	11872.8543145146	0.321357816380291	0.106883946473063	3.00660507947544	0.00264182729411083	0.0554734137038101
ENSG00000141644	2355.04139991715	0.0735979713903266	0.0245052972531889	3.00334946480804	0.00267025614100143	0.0554734137038101
ENSG00000141867	3581.69221190648	0.176158909876303	0.058494679188151	3.01153732820176	0.0025992844208157	0.0554734137038101
ENSG00000147459	4292.4843009666	0.329143709022287	0.10951290850298	3.00552431235383	0.00265123400092971	0.0554734137038101
ENSG00000148303	23883.686378845	-0.215172448584617	0.0716355020544744	-3.00371243885457	0.00266707276924243	0.0554734137038101
ENSG00000149273	24130.8838485747	-0.284673674098316	0.0944860477684981	-3.0128646590849	0.00258794304996885	0.0554734137038101
ENSG00000156521	869.8160940006	-0.162594482951501	0.0540021842798438	-3.01088715428478	0.0026048563932027	0.0554734137038101
ENSG00000160712	10401.9918098429	0.290403247082578	0.0962767113799367	3.0163394960237	0.00255846627375906	0.0554734137038101
ENSG00000160796	13282.4383173608	0.291282759357074	0.0968898219263273	3.00632980395566	0.00264422031830652	0.0554734137038101
ENSG00000162777	5800.8976646751	-0.155617688895182	0.051595211737695	-3.01612656783592	0.00256026365865598	0.0554734137038101
ENSG00000163421	2728.20067175517	0.625694467682449	0.20832686227188	3.00342673459881	0.00266957817512033	0.0554734137038101
ENSG00000166900	4721.45888575815	0.329181447275328	0.109182396059193	3.01496815564355	0.00257006237803181	0.0554734137038101
ENSG00000172493	2043.67421669081	0.347847904058182	0.115719111562688	3.00596763456608	0.00264737174623115	0.0554734137038101
ENSG00000186854	2034.41385472845	-0.262632148292177	0.0873162630381737	-3.00782625313863	0.00263123524315901	0.0554734137038101
ENSG00000203710	2424.47961689093	0.469318586821533	0.156207296339735	3.00446008489137	0.00266052665680133	0.0554734137038101
ENSG00000205531	2996.43373670819	-0.141048886544163	0.0468950271636508	-3.00775785995264	0.00263182743497736	0.0554734137038101
ENSG00000216866	20.9319270921746	-0.39768206675392	0.132277678620799	-3.00641854998042	0.00264344861533897	0.0554734137038101
ENSG00000233175	66.1599622883386	-0.336639717845985	0.112008078776754	-3.00549497431296	0.00265148977763416	0.0554734137038101
ENSG00000269335	375.231222569119	0.211637587787501	0.070209389498238	3.01437726919435	0.00257507373559525	0.0554734137038101
ENSG00000072110	9701.43723897894	0.33974641592869	0.113207140134388	3.00110413111203	0.00269002557260372	0.0554792983427267
ENSG00000085433	303.524219401735	0.21920417997798	0.0730167366226359	3.0021086961318	0.00268116422933451	0.0554792983427267
ENSG00000105889	34.2550550038212	-0.483576165273288	0.16106470109435	-3.00237210256277	0.00267884512008675	0.0554792983427267
ENSG00000111885	1077.2449771306	0.339388245265782	0.113122383552536	3.00018647598744	0.00269814365889583	0.0554792983427267
ENSG00000124788	1344.67891964339	0.254570839423025	0.0848906475946161	2.99880901649725	0.00271037145888508	0.0554792983427267
ENSG00000130023	357.611872410826	-0.176213363500985	0.0587620639131578	-2.99876062490596	0.00271080195348997	0.0554792983427267
ENSG00000132906	508.381341190396	0.194991507506051	0.0649597803574629	3.00172670586392	0.00268453064603752	0.0554792983427267
ENSG00000135604	2181.66513614091	0.419032804115917	0.139701112911747	2.99949510338283	0.00270427470463199	0.0554792983427267
ENSG00000163823	3188.48837410523	0.448250611859943	0.149451441675948	2.99930604103421	0.00270595351194832	0.0554792983427267
ENSG00000257017	139.480045315468	0.853385395092354	0.284602699738479	2.9985147571563	0.00271299017354875	0.0554792983427267
ENSG00000272977	87.6242109933707	-0.288073016756025	0.0960480190555672	-2.99926036568609	0.00270635923580979	0.0554792983427267
ENSG00000186431	927.254348618638	0.442137480897357	0.147515126418811	2.99723487096559	0.00272440723587309	0.0555130044783155
ENSG00000186834	1228.56157185509	0.127837769006701	0.0426435041174049	2.99782514717228	0.0027191363088124	0.0555130044783155
ENSG00000260903	22.9707488455195	0.443152651159268	0.147863848078948	2.99703177562819	0.00272622295226007	0.0555130044783155
ENSG00000235194	847.061827616779	-0.195870652427207	0.065374541631365	-2.99613041314592	0.00273429467777297	0.0555986142682662
ENSG00000073910	1793.36548622885	0.306261341203198	0.102327763332059	2.99294474178394	0.0027629977079823	0.0559618574082348
ENSG00000167548	5330.02838993518	0.26850343402186	0.089714903538372	2.99285206172036	0.00276383686420748	0.0559618574082348
ENSG00000172878	181.184324857807	-0.242507834188636	0.0810215662844015	-2.99312695754839	0.00276134854419557	0.0559618574082348
ENSG00000073921	7294.59908163278	0.259920127512167	0.0868945161731525	2.99121439371652	0.00277870330947804	0.0561489946161156
ENSG00000119686	233.280132523236	0.394058935653131	0.131843590334643	2.98883650432257	0.00280041938924283	0.0561489946161156
ENSG00000137486	3076.21625376101	0.211979419530183	0.0709231606040532	2.98886030634778	0.00280020125139304	0.0561489946161156
ENSG00000186350	7825.77386183807	0.29844961869143	0.0998464988974896	2.98908446452231	0.00279814767543664	0.0561489946161156
ENSG00000196189	3840.78750778117	0.405965005518742	0.135769279314381	2.99010945310175	0.00278877497967466	0.0561489946161156
ENSG00000197081	10757.0855932715	0.411351591495555	0.137565672191801	2.99021976152616	0.00278776800872738	0.0561489946161156
ENSG00000198961	3111.29383532512	0.267444188839549	0.0894771546541672	2.98896617659817	0.00279923117285145	0.0561489946161156
ENSG00000005893	4657.01241607349	0.263968326124064	0.0883361374305869	2.98822581337662	0.00280602148371849	0.0561829594010265
ENSG00000152147	195.697313310718	-0.188432087846517	0.0630741766515674	-2.98746805507187	0.0028129869089742	0.0561984348362328
ENSG00000167395	1999.39470878493	0.175067701479303	0.0586106550489373	2.98696032885367	0.00281766283292555	0.0561984348362328
ENSG00000249096	39.6436239240158	0.408254107312831	0.136683049470466	2.9868671272296	0.00281852194747662	0.0561984348362328
ENSG00000105993	1990.1817389726	0.149634108190427	0.0501357059824206	2.98458165210428	0.00283966400952919	0.056463360720597
ENSG00000159314	8596.24405172244	0.224840952833156	0.0753252276773385	2.98493558886114	0.00283638042745727	0.056463360720597
ENSG00000168803	87.1092675874351	-0.244638597056222	0.0820844295577264	-2.98032889275521	0.00287939049798533	0.0571741958550236
ENSG00000124201	4699.51091192228	0.331453344296802	0.111253463053243	2.97926316359407	0.00288942501988357	0.0571934165878008
ENSG00000135960	187.379098508854	-0.337723828814505	0.113356726534884	-2.97930117724927	0.00288906654871162	0.0571934165878008
ENSG00000173334	765.371293627039	0.344119861054125	0.115516812320424	2.9789591154887	0.00289229367413266	0.0571934165878008
ENSG00000186635	14471.1034630946	0.272623202970224	0.0915407970512471	2.97816068629599	0.00289983913070178	0.0572638562403418
ENSG00000149782	415.612671665807	0.201145590185472	0.0675853290567256	2.97617238819162	0.00291870744409912	0.0574785455018753
ENSG00000152315	32.9576041252889	0.370734163553313	0.124553268643297	2.97651091449912	0.00291548704376463	0.0574785455018753
ENSG00000137274	127.086280396304	-0.191541065630336	0.0643701650692104	-2.97561868024405	0.00292398186562346	0.0575036433655305
ENSG00000070190	2107.37468639952	0.278373786534967	0.0935665008926189	2.97514370933291	0.0029285131963568	0.0575140788399254
ENSG00000119979	567.093432138419	0.200484914776187	0.0673999538332205	2.97455566916681	0.0029341321118857	0.0575458161534364
ENSG00000115956	9648.84853949766	0.266374673306392	0.0895889021019558	2.97329989604345	0.00294616438698779	0.0576866724642437
ENSG00000148358	1600.74212775104	0.157410797505568	0.0529473336272524	2.97296930216987	0.00294933947281713	0.0576866724642437
ENSG00000204934	123.031019187095	-0.273837232431314	0.0921886370381658	-2.97040113867771	0.00297411114136042	0.058068482079322
ENSG00000255197	2625.91865273383	0.293927345052702	0.0989617963061529	2.97010923430891	0.00297693873765027	0.058068482079322
ENSG00000170837	454.673981946085	0.360991884572501	0.121577264375297	2.96923842156998	0.00298538863700389	0.0581543997907424
ENSG00000119682	2303.36015722554	0.189036419923581	0.0637052385427909	2.96736067939852	0.00300368375129565	0.0582477684302708
ENSG00000125844	1366.77949953963	0.259363241423257	0.0874047791958969	2.96738054611357	0.00300348965285225	0.0582477684302708
ENSG00000159399	1680.80564576702	0.335771632502928	0.113125920197169	2.96812288393064	0.00299624518498904	0.0582477684302708
ENSG00000278195	321.938985237988	-0.331053497036272	0.111575372983841	-2.96708393781678	0.00300638871558576	0.0582477684302708
ENSG00000050426	1293.42042138577	-0.116005311295468	0.0391088759654336	-2.96621440611076	0.00301490227430581	0.0583340983787621
ENSG00000033100	1937.97583565551	0.140308051968957	0.0473266662549563	2.9646722043149	0.00303005603653946	0.0584699135319346
ENSG00000126216	1007.1386402083	0.147628965394783	0.049793995147931	2.96479454914589	0.00302885133699407	0.0584699135319346
ENSG00000130775	10650.4420344042	0.295237556488471	0.0996744006390012	2.96201988269542	0.00305628047285029	0.0588829877493718
ENSG00000134107	1672.99927496574	0.237633480635557	0.0802583520071318	2.96085671699864	0.00306784625934053	0.0588829877493718
ENSG00000144182	90.1904642645789	-0.293515314830726	0.099129719858657	-2.96092145977242	0.00306720145048589	0.0588829877493718
ENSG00000167528	2465.43354300047	0.257996851735362	0.0871180257665614	2.96146347974737	0.00306180802248302	0.0588829877493718
ENSG00000104907	1088.46815122345	-0.168715577816836	0.0569948488949453	-2.96018993098512	0.00307449434398882	0.0589029289523472
ENSG00000228340	307.740746034597	0.297785159753839	0.100605440783079	2.9599309683053	0.00307707983049616	0.0589029289523472
ENSG00000103264	768.211596263254	-0.131108577023617	0.0443443551884748	-2.95660127351885	0.00311050064618534	0.0589266099478264
ENSG00000114861	1144.01101478468	-0.205283324001658	0.0694268155846843	-2.95683047354031	0.00310818955597817	0.0589266099478264
ENSG00000131873	1156.33290774617	0.348348281736867	0.117811364812698	2.95683088206888	0.00310818543806435	0.0589266099478264
ENSG00000141506	7323.88651379791	0.170317654084284	0.0575898874545262	2.9574229367746	0.0031022228297607	0.0589266099478264
ENSG00000160883	5807.96138224741	0.383280652964783	0.129638199476786	2.95654100806466	0.00311110858030052	0.0589266099478264
ENSG00000165168	10030.8794277042	0.272763981914074	0.0922204115948965	2.95773980181594	0.00309903595464897	0.0589266099478264
ENSG00000213625	1144.06373279356	0.183385637090333	0.0619779053584829	2.95888730071826	0.00308751992987296	0.0589266099478264
ENSG00000240809	68.8923389750842	0.271068702608428	0.0916241906119691	2.95848400731212	0.00309156283147398	0.0589266099478264
ENSG00000140511	1312.01110830034	-0.209816659502434	0.070977682860295	-2.95609339509456	0.00311562731475545	0.0589345503643741
ENSG00000006695	308.279805516705	-0.119834574619564	0.0405776793037025	-2.95321409888095	0.00314483766503882	0.0590208446898685
ENSG00000015676	1749.95610239164	-0.0941775334942155	0.0319290118887004	-2.94959123140121	0.00318194613079444	0.0590208446898685
ENSG00000110422	2518.57008478701	0.320930544688146	0.108799311269546	2.94974794365246	0.00318033272935351	0.0590208446898685
ENSG00000115762	3260.95054503418	0.146951994048948	0.0498295121990245	2.94909557737603	0.00318705395550584	0.0590208446898685
ENSG00000122642	72.1136426964296	0.433601271099547	0.147025235347443	2.94916223106108	0.00318636663987823	0.0590208446898685
ENSG00000123146	16127.7688907049	0.336341716275452	0.114029657843486	2.94959857493481	0.0031818705101724	0.0590208446898685
ENSG00000135766	229.547711442632	0.383544467583432	0.130067468023102	2.9488116699197	0.00318998304980716	0.0590208446898685
ENSG00000136867	1746.93660471868	0.303677524658385	0.102895580523113	2.95131747267	0.00316421501928276	0.0590208446898685
ENSG00000150636	33.3410118299603	-0.388024839524742	0.131510533641725	-2.95052288801322	0.00317236539012708	0.0590208446898685
ENSG00000165959	537.361161530119	0.254143059925613	0.0860021320022794	2.95507860106163	0.00312589401457947	0.0590208446898685
ENSG00000177455	838.562229345025	-0.382463477769327	0.129509375707965	-2.9531721211579	0.00314526536769612	0.0590208446898685
ENSG00000181381	2750.07248173459	0.440547325217754	0.149339139335773	2.94997900200316	0.00317795527173458	0.0590208446898685
ENSG00000196116	774.407125937566	0.318579806313319	0.107865742074631	2.95348458357517	0.00314208302157872	0.0590208446898685
ENSG00000196547	4573.67083756964	0.186996027529587	0.0633127689610408	2.95352786804593	0.00314164241236691	0.0590208446898685
ENSG00000211670	95.8735946588057	-0.771962293218418	0.261624424463091	-2.95065070779476	0.00317105300165032	0.0590208446898685
ENSG00000232573	279.640752002422	-0.357522022038699	0.121080553517921	-2.95276170822743	0.00314944977764564	0.0590208446898685
ENSG00000260528	386.936866913934	0.582727602528618	0.197433826527954	2.9515084257667	0.0031622591841276	0.0590208446898685
ENSG00000071537	1849.14036871124	0.258142327700043	0.0875942271582207	2.94702443385639	0.0032084785016831	0.0591818994572824
ENSG00000090376	2212.4923366172	0.356589360012148	0.121042455560575	2.94598583910663	0.00321927138116269	0.0591818994572824
ENSG00000119522	1158.13162145615	0.259945766537627	0.0882263186409524	2.94635172975433	0.003215465346223	0.0591818994572824
ENSG00000162384	726.185940450896	-0.129329860518491	0.0438998526956488	-2.94602037540116	0.00321891195543421	0.0591818994572824
ENSG00000166133	248.407117164404	-0.179708965906808	0.0609866060771663	-2.94669563476647	0.00321189174700617	0.0591818994572824
ENSG00000069509	128.545543631203	-0.211195576728767	0.0717214817081708	-2.94466276628397	0.00323306841720172	0.0593596316292361
ENSG00000152382	225.135641308185	-0.157691554852649	0.0535979943616533	-2.94211671034969	0.00325977045514112	0.0596448551180823
ENSG00000173442	8665.99156581508	0.271272022822487	0.0921875008147885	2.94261174698176	0.00325456302300309	0.0596448551180823
ENSG00000178467	720.18891649925	-0.154711834540238	0.0526014577026043	-2.94120812040877	0.00326934792939962	0.0596448551180823
ENSG00000233013	70.7916006712737	0.565709369809878	0.192337293303587	2.94123599273573	0.00326905374562232	0.0596448551180823
ENSG00000249437	345.469229757906	0.655967586846954	0.222981978876044	2.94179641849715	0.00326314374027238	0.0596448551180823
ENSG00000183762	1477.29870259278	0.742738352043194	0.252609394878478	2.94026416713639	0.00327932531470926	0.0597510528824592
ENSG00000101842	249.727581759844	-0.227865101628188	0.0775164515344562	-2.93957085389675	0.00328667114774415	0.0598090942024935
ENSG00000223612	61.2590884305644	0.232774691396921	0.0792031665196564	2.93895688298209	0.00329318883944702	0.0598519377444885
ENSG00000134313	1832.59347555053	0.257025671067668	0.0874759383273827	2.93824423015318	0.00330076886506448	0.0599139560658673
ENSG00000120733	3720.04173852636	0.198579834280412	0.067609607315415	2.93715408453698	0.00331239478886223	0.0599141582069806
ENSG00000157350	2847.50847839342	0.293854268663245	0.100056760384433	2.93687570469213	0.00331536955954866	0.0599141582069806
ENSG00000158470	2808.94990205918	0.399717028919456	0.136129877801073	2.93629168979028	0.00332161825897075	0.0599141582069806
ENSG00000167207	1658.43226628398	0.370735720245919	0.126257247513744	2.93635199203565	0.00332097255555441	0.0599141582069806
ENSG00000184220	122.83226632002	-0.247395503200956	0.0842249841415146	-2.9373173022542	0.00331065177295197	0.0599141582069806
ENSG00000156639	2508.65338759059	0.228254382742864	0.0777865105240407	2.93436974104038	0.00334225806492927	0.0602109046885002
ENSG00000140332	6189.36071400494	0.356797352579195	0.121618318642751	2.93374679539251	0.00334897289874953	0.060256363444835
ENSG00000288398	124.450539716489	-0.209760956639961	0.0715104428150959	-2.93329125624825	0.00335389100439823	0.0602694213490362
ENSG00000067533	203.952818732755	-0.224227331337864	0.0765179987196446	-2.93038677291356	0.00338540343572238	0.0604578382508633
ENSG00000082996	2034.87977617801	0.229067202249838	0.0781518274828425	2.93105368905324	0.00337814392406145	0.0604578382508633
ENSG00000130935	774.515482802321	-0.149283903107451	0.0509214761515383	-2.9316491663202	0.00337167401937628	0.0604578382508633
ENSG00000149100	1949.74071114644	-0.147156389944618	0.050211623933991	-2.9307235738496	0.0033817355186979	0.0604578382508633
ENSG00000196793	61.5625268295623	-0.341032833357766	0.116332541963674	-2.93153426892586	0.00337292150891032	0.0604578382508633
ENSG00000063177	17289.0389467933	-0.268236098175911	0.0915659823668329	-2.92942958992456	0.003395847382401	0.0605691091431721
ENSG00000211937	271.20907397309	0.759945712745824	0.259547582155457	2.92796298248948	0.00341190664036202	0.0607801361361145
ENSG00000236618	63.925147160571	-0.28133179343019	0.0961016449735904	-2.92743993619987	0.00341765066880867	0.0608071114044473
ENSG00000138795	5238.33649313669	-0.230437017319515	0.0787307614231515	-2.92689938664499	0.00342359616471518	0.0608376000790425
ENSG00000079805	9353.50248989578	0.145275559133706	0.0496426209319617	2.92642806536777	0.00342878790218386	0.0608546356565373
ENSG00000121316	5694.00920239582	0.343362158933741	0.117350722432716	2.92594840334801	0.0034340788725272	0.0608733882508645
ENSG00000008282	961.803657118631	-0.161948219454602	0.0553673017024848	-2.92497944589802	0.00344478975261601	0.0609130350351879
ENSG00000144040	777.551448723757	0.192267929052263	0.0657318519655749	2.92503441334586	0.00344418132843136	0.0609130350351879
ENSG00000274767	95.6046079668279	0.862572252022772	0.295012408938482	2.92385074623299	0.00345730476270927	0.0610592300598384
ENSG00000102524	1559.77752035242	0.460483145239782	0.157530715691789	2.92313243939502	0.00346529087517711	0.0611251799037376
ENSG00000008130	10292.6813417769	0.322923535201142	0.110585041539675	2.92013757652102	0.00349876891272759	0.0614359904417164
ENSG00000018280	10656.4213145649	0.377178573717707	0.12916952914268	2.92002747258664	0.00350000529853685	0.0614359904417164
ENSG00000095370	4031.73593165938	0.223531528088617	0.0765424701195702	2.92035947807053	0.00349627832991331	0.0614359904417164
ENSG00000130779	1470.62444058963	0.260831586718048	0.0893239072665996	2.92006468032752	0.00349958743863631	0.0614359904417164
ENSG00000110077	3052.16356666997	0.253879559706068	0.0869783331351073	2.91888279017379	0.00351288280925591	0.0615868332510523
ENSG00000162408	773.812353656568	-0.13386091990644	0.0458749669745505	-2.91795130840532	0.00352339364289028	0.061615531796561
ENSG00000175707	40.3324458022537	-0.338060605096024	0.115869458955	-2.91759889227855	0.00352737775936072	0.061615531796561
ENSG00000275772	20.8877266885196	-0.48557564752828	0.166409773894291	-2.91795148905576	0.00352339160166067	0.061615531796561
ENSG00000132423	49.7933119575071	-0.303277981284156	0.104007936322465	-2.91591191987384	0.00354650606508191	0.0617994802322638
ENSG00000136878	2609.44634814914	-0.105456957451985	0.0361650579904484	-2.91599027657683	0.00354561550547075	0.0617994802322638
ENSG00000108932	385.222938976825	0.236549474023746	0.0811388719170041	2.91536557552475	0.00355272117580356	0.0618328324737917
ENSG00000162496	570.241763198456	-0.219472241181136	0.0753147375050788	-2.91406766393278	0.00356752572439477	0.0620154169454646
ENSG00000139211	255.890773652585	-0.25671039274179	0.088119998194852	-2.91319108035101	0.00357755614851651	0.0621146705206199
ENSG00000149930	1876.87423685078	0.122048218492573	0.0419090068075503	2.91221930056775	0.00358870584634465	0.0622330943872746
ENSG00000138796	510.464106764047	-0.130828195716315	0.0449363625159729	-2.91141045672781	0.00359801019396879	0.0622442774350124
ENSG00000187554	693.680467070223	0.512976067384463	0.176192193497974	2.91145741023061	0.00359746947592749	0.0622442774350124
ENSG00000213339	444.173151771398	-0.205343931594177	0.0705740008511211	-2.90962577036491	0.00361861758431117	0.0625255365289151
ENSG00000174136	124.722607262172	-0.251644284972371	0.0865049683011996	-2.90901540008865	0.00362568999511675	0.0625725322566608
ENSG00000285106	48.9145163138017	0.418010550432435	0.143732521701134	2.90825309042871	0.0036345405936947	0.0626500666366367
ENSG00000171224	40.4807156070886	-0.331442870282076	0.114014366422035	-2.90702725176938	0.00364881408326325	0.0627351486662505
ENSG00000171960	442.249945239011	-0.200838281508426	0.0690948142667724	-2.90670557030514	0.00365256812977543	0.0627351486662505
ENSG00000182022	5755.86840480549	0.32612771644877	0.11219816920983	2.90671156887466	0.0036524980939012	0.0627351486662505
ENSG00000169964	340.012167160423	-0.183095777785504	0.0630039602625704	-2.9060995058477	0.00365965049023566	0.0627817845437087
ENSG00000198646	1448.62751505296	0.214722108797947	0.0739257451450026	2.90456468685946	0.00367764199722738	0.0630152340311571
ENSG00000062598	1983.30829016027	0.175629612796037	0.0604812573037748	2.90386841520034	0.00368583034228595	0.0630803535722653
ENSG00000114648	846.612390244449	0.161006656419488	0.0554693722797322	2.90262265106464	0.0037005222404882	0.063119996026999
ENSG00000132635	1116.59950347264	-0.172391492768537	0.059385054721833	-2.90294407534085	0.00369672644108298	0.063119996026999
ENSG00000154764	64.817672061132	-0.28662429151396	0.098748952793378	-2.90255525153458	0.00370131863180023	0.063119996026999
ENSG00000120709	3668.67428282607	0.310512739871581	0.10699631737381	2.90208810446019	0.00370684271499542	0.0631393019795902
ENSG00000135956	5149.8965351532	0.242953153171134	0.0837433936820362	2.90116201993913	0.00371781596416889	0.0632512689951384
ENSG00000260711	215.968007737068	-0.271502876185239	0.0936050228145904	-2.90051610502807	0.00372548693299817	0.0633068559678271
ENSG00000108961	553.887424211885	-0.228440774117537	0.0787987267109996	-2.8990414395319	0.00374305419955026	0.0635288369206845
ENSG00000238035	45.3615896127264	0.482015313266542	0.166287947607481	2.89867858856691	0.00374738826577215	0.0635288369206845
ENSG00000144655	1186.74641037396	0.408307956538824	0.140911026648224	2.89762956278887	0.00375994400218037	0.063666613634093
ENSG00000090971	65.8587907454816	-0.352867245222727	0.121853387285953	-2.89583451951691	0.00378151750387324	0.0637556526801546
ENSG00000139718	3006.94892648821	0.195294874756983	0.0674426815905759	2.89571633498441	0.00378294182917167	0.0637556526801546
ENSG00000213442	473.96791195045	-0.308543123546454	0.106523879001503	-2.89646909630565	0.00377387810112089	0.0637556526801546
ENSG00000259448	100.083015984314	0.236556128059674	0.0816807784807146	2.89610520932445	0.00377825706605722	0.0637556526801546
ENSG00000120910	757.959639225305	-0.160128990091739	0.0553196260023876	-2.89461447343892	0.00379624462205531	0.0639049328883691
ENSG00000138640	381.726392802278	0.292936165597897	0.101227456779181	2.89384100834335	0.0038056080575844	0.0639335068302719
ENSG00000217128	1111.78410333109	0.263990164596384	0.0912338842961107	2.89355393155872	0.00380908869649212	0.0639335068302719
ENSG00000277301	95.7036912717066	-0.351808971816108	0.121591295248186	-2.89337300912875	0.00381128376137611	0.0639335068302719
ENSG00000169926	9449.70494497345	0.160080629810818	0.0553381837422177	2.89276985591943	0.00381860990189596	0.0639817435310679
ENSG00000004399	1804.57322099941	0.254918905172396	0.088224442058078	2.88943629708175	0.00385933193449043	0.0642241766021578
ENSG00000005471	94.2872669116215	-0.410542790943749	0.142077082743416	-2.88957784757707	0.00385759479532248	0.0642241766021578
ENSG00000121691	7598.0907401686	0.328449297587834	0.113681603917642	2.88920358500381	0.00386218937350867	0.0642241766021578
ENSG00000126003	1543.28459032786	0.1948331861642	0.067422568484176	2.88973248193484	0.00385569789998431	0.0642241766021578
ENSG00000140396	1763.37059296149	0.307760000882722	0.106527192000024	2.8890276285763	0.00386435119371637	0.0642241766021578
ENSG00000164338	192.43590711983	-0.201598100843886	0.0697557299030147	-2.89005793680575	0.0038517083225232	0.0642241766021578
ENSG00000177425	100.053459116727	-0.302996579200358	0.104849817704521	-2.88981503100214	0.00385468561985585	0.0642241766021578
ENSG00000100711	420.967731382858	0.112784587131556	0.0390554571380309	2.88780609411253	0.00387938943274849	0.0643996564494137
ENSG00000160584	2179.03250266708	0.172517808596826	0.0597597515199152	2.88685619014552	0.00389112036638216	0.064519892026655
ENSG00000168461	3496.18510878194	0.313028692583337	0.10849111941866	2.88529323193154	0.00391049241763197	0.064735233217831
ENSG00000205581	1769.58507233181	-0.154498972099449	0.0535509754672001	-2.88508231178868	0.00391311336020417	0.064735233217831
ENSG00000161267	465.50477121735	-0.186610911139208	0.0647060786924531	-2.88397805755107	0.00392686113962178	0.0648879951071295
ENSG00000112195	3186.50880027736	0.334699855107663	0.116095176196961	2.88297813976206	0.00393934777676536	0.0650195908596772
ENSG00000066084	1889.72568073785	0.257490280942532	0.0894143013128112	2.87974381236527	0.00397998431278353	0.0651665768571481
ENSG00000135899	4143.4325298225	0.247252959939734	0.085842657704317	2.88030411163866	0.00397291749137881	0.0651665768571481
ENSG00000172936	8309.63568052098	0.27244344188717	0.0945704344598078	2.880852175877	0.00396601601041602	0.0651665768571481
ENSG00000185339	211.028905924986	0.542939999286754	0.18844501192561	2.88115877273039	0.00396215994975604	0.0651665768571481
ENSG00000196358	1473.39033122885	0.425990847739466	0.14784252376174	2.88138241218057	0.00395934938988251	0.0651665768571481
ENSG00000211789	173.394177825884	-0.297333149284885	0.103245657994488	-2.87986105237237	0.00397850466984163	0.0651665768571481
ENSG00000231312	21.614375007296	-0.305526262953242	0.106090978647785	-2.87985149017777	0.00397862533206699	0.0651665768571481
ENSG00000072786	12028.7163430183	0.192137066057909	0.0668789145381426	2.87290945711041	0.00406710660264644	0.0652256355491781
ENSG00000091106	1036.07210183593	0.386455633268643	0.134696466386029	2.86908516338575	0.00411660940916087	0.0652256355491781
ENSG00000100266	4050.04315665672	0.273897939017328	0.0954099027302555	2.87074958866374	0.00409499777529721	0.0652256355491781
ENSG00000100522	215.175308806295	-0.166951016332727	0.0581778871631992	-2.86966448032738	0.004109075586752	0.0652256355491781
ENSG00000100697	2154.3438705007	0.281099263771657	0.0976670968241617	2.87813678211141	0.00400031647556953	0.0652256355491781
ENSG00000100823	2261.0525705151	-0.154431220299926	0.0536855974939098	-2.87658566745848	0.00402003058611177	0.0652256355491781
ENSG00000102054	1619.85373190061	-0.116305468216322	0.0404330988922117	-2.87649157256964	0.00402122933109554	0.0652256355491781
ENSG00000111716	92.6937872429452	-0.425446502255907	0.148128484502419	-2.87214510892373	0.0040769571375152	0.0652256355491781
ENSG00000115107	124.257063379638	0.349622836991625	0.121849601611846	2.86929815417333	0.00411383807960919	0.0652256355491781
ENSG00000118217	1903.68594178626	0.237092965590296	0.0826288804921952	2.8693716310569	0.00411288242800825	0.0652256355491781
ENSG00000118246	472.581198357651	-0.174175949280868	0.0606278748743792	-2.87286911576169	0.00406762596118295	0.0652256355491781
ENSG00000119408	889.549758291409	0.337061027480879	0.117360655108275	2.87201044651559	0.00407869484071003	0.0652256355491781
ENSG00000147065	34678.0216856269	0.234371011328355	0.0815625218364088	2.87351354582239	0.00405933669986008	0.0652256355491781
ENSG00000149639	358.920831331397	0.229761787179926	0.0799821829277338	2.87266212010645	0.00407029179081664	0.0652256355491781
ENSG00000151876	115.768403528215	-0.30424183625038	0.106047956288789	-2.86890805723659	0.00411891511568462	0.0652256355491781
ENSG00000154328	268.438099737495	-0.20352671795606	0.0708267314760656	-2.87358619711031	0.00405840315351017	0.0652256355491781
ENSG00000160710	17972.4821145703	0.294439572253983	0.102548660878067	2.8712181098501	0.00408893288833444	0.0652256355491781
ENSG00000162522	82.5720964586829	0.339550961452766	0.118083428407462	2.87551747126703	0.00403365821653858	0.0652256355491781
ENSG00000164715	947.003953456031	0.302395635616306	0.105073082272297	2.87795531525999	0.00400261831171469	0.0652256355491781
ENSG00000166016	173.783714881209	0.458486325942174	0.159568514601706	2.87328817396457	0.00406223389811598	0.0652256355491781
ENSG00000166478	662.704149129974	0.125587913236348	0.0437139598107919	2.87294753849646	0.00406661639431957	0.0652256355491781
ENSG00000167470	4113.23609359021	0.297618248340637	0.103445819704781	2.87704470987802	0.00401418715280278	0.0652256355491781
ENSG00000177169	3081.89537697058	0.25051993878123	0.08732424645133	2.86884741594486	0.0041197048607856	0.0652256355491781
ENSG00000177731	6488.60551868309	0.191843930025895	0.0668634100399061	2.86919153407516	0.00411522515527732	0.0652256355491781
ENSG00000198863	715.004970674583	0.153897293758418	0.0536341850678246	2.86938812557332	0.00411266792549156	0.0652256355491781
ENSG00000211806	55.2354829276053	-0.26424869398774	0.091827487597533	-2.87766442163707	0.0040063106926759	0.0652256355491781
ENSG00000214274	29.1510939305713	0.397469738479091	0.138275162167768	2.87448397997064	0.00404688299653469	0.0652256355491781
ENSG00000234608	446.491341977198	-0.178199538668645	0.061915271014182	-2.87811933550008	0.00400053772679039	0.0652256355491781
ENSG00000272625	23.8960871016169	0.426834880221079	0.1486647922811	2.87112283730237	0.00409016550639699	0.0652256355491781
ENSG00000280128	321.177726439748	-0.226956213329796	0.0789468629225616	-2.87479710944836	0.00404287197354576	0.0652256355491781
ENSG00000037042	183.685326341602	-0.220358478946554	0.0769712623505077	-2.86286689625925	0.00419826885647668	0.0653185206501177
ENSG00000064393	1081.72233660834	0.286374311964742	0.0999192119308385	2.86605855301343	0.00415617365416886	0.0653185206501177
ENSG00000082701	1476.23023024611	0.201491602556023	0.0703580359700676	2.86380368323162	0.00418587351982379	0.0653185206501177
ENSG00000083845	10904.173967068	-0.296828281053686	0.103654147365821	-2.86364114313832	0.00418802182732792	0.0653185206501177
ENSG00000103111	2003.24243565488	0.142788567649507	0.0498231942480137	2.86590552461817	0.00415818319373672	0.0653185206501177
ENSG00000104093	1717.59415402828	0.343052973237529	0.119826316400886	2.86291846016383	0.00419758571048471	0.0653185206501177
ENSG00000111452	119.40404518373	0.380867906221564	0.132988701224963	2.86391176628824	0.00418444552949494	0.0653185206501177
ENSG00000120899	9746.01574990859	0.199898626824022	0.0697151448572726	2.86736299886163	0.00413907965604752	0.0653185206501177
ENSG00000123066	3095.9383215212	0.302024389300683	0.105406986939057	2.86531659874981	0.00416592508253579	0.0653185206501177
ENSG00000149485	273.540791126416	0.252807705978589	0.0882787308406337	2.8637442288899	0.00418665921739089	0.0653185206501177
ENSG00000156675	8046.53395585197	0.30915783635987	0.107901354792309	2.86518957018605	0.00416759668546811	0.0653185206501177
ENSG00000167920	70.1110074501541	-0.2854534019773	0.0997080878557517	-2.86289114670685	0.00419794756110674	0.0653185206501177
ENSG00000179604	207.47336823533	0.303815838771494	0.106068592441815	2.86433365218978	0.00417887581298948	0.0653185206501177
ENSG00000197324	15622.5753249697	0.308960835516498	0.107881209037012	2.86389852574324	0.00418462043944956	0.0653185206501177
ENSG00000198216	198.516749210496	0.712051209434123	0.248555817849315	2.8647537426213	0.0041733364838227	0.0653185206501177
ENSG00000228037	37.1712486527259	-0.340732238194242	0.118909269210602	-2.86548088686647	0.00416376407325281	0.0653185206501177
ENSG00000107185	1186.24181505809	0.114498963521248	0.0400173226478705	2.86123498387869	0.00421994147185057	0.0653651146882239
ENSG00000127947	2039.40951150562	0.251038852253339	0.0877241470324008	2.8616847327181	0.00421395847409113	0.0653651146882239
ENSG00000184106	127.214228980108	0.749236259739318	0.261848575226024	2.86133410919875	0.00421862214858043	0.0653651146882239
ENSG00000197872	2355.2219403463	0.226703859532581	0.0792413054418665	2.86093039821128	0.00422399774244296	0.0653651146882239
ENSG00000226396	66.633609482757	-0.380626972504175	0.133017371603177	-2.86148318762211	0.00421663867145955	0.0653651146882239
ENSG00000133812	852.2795218344	0.334312542486284	0.116874763734312	2.86043395344324	0.00423061664580041	0.0653971450537921
ENSG00000111319	35.997221731166	-0.295930039401894	0.103487386350538	-2.85957593323986	0.0042420784757029	0.065462855244263
ENSG00000140199	4623.38651708615	0.245163799122943	0.0857385704561183	2.85943418252372	0.00424397475567982	0.065462855244263
ENSG00000162783	1184.1912656683	0.179144022055701	0.0626738287246026	2.85835452694113	0.00425844316918342	0.0656156259380288
ENSG00000065000	2902.97618114454	0.131704313227106	0.0460972754555792	2.85709539068141	0.00427537329127014	0.0657959464192236
ENSG00000182578	4380.96865095327	0.284590496293358	0.0996184873036108	2.85680403303055	0.00427929952017071	0.0657959464192236
ENSG00000086848	74.6604351859782	-0.234317560651559	0.082093065853609	-2.85429175065043	0.00431329000342694	0.0658257506255475
ENSG00000135678	136.516964474501	0.250916782210647	0.0878867489233923	2.85500129751485	0.00430366531069462	0.0658257506255475
ENSG00000167526	27030.5717339046	-0.288486766448353	0.101066029270537	-2.85443851441043	0.00431129761782028	0.0658257506255475
ENSG00000182796	783.72521527681	-0.165459920320721	0.0579646040542152	-2.85449927624734	0.00431047299219173	0.0658257506255475
ENSG00000203865	57.9320012745195	-0.285037394688531	0.0998264879126837	-2.85532828659512	0.00429923640531456	0.0658257506255475
ENSG00000248323	2002.58987787102	0.29882325838456	0.104685898774267	2.85447478488874	0.00431080535799115	0.0658257506255475
ENSG00000282572	140.121669339897	0.533871354023717	0.186912560214014	2.85626259365575	0.00428660444351805	0.0658257506255475
ENSG00000143226	13341.7435139003	0.385161804246508	0.134963631762617	2.85381920459844	0.00431971070625111	0.065853829388193
ENSG00000082074	11560.0633212544	0.249588914135292	0.0875013737426217	2.85239995053607	0.00433904690303079	0.0660785363114096
ENSG00000198522	462.883662035507	-0.135006223237535	0.0473402553857056	-2.85182710016178	0.00434687373260025	0.0661276791321282
ENSG00000069399	2046.80892191677	0.408195620143843	0.143161979251077	2.85128511270406	0.00435429066449953	0.0661704889987793
ENSG00000183431	2034.13405200667	-0.111069251757952	0.038962498584378	-2.85067066521461	0.00436271306405674	0.0662284720262721
ENSG00000122335	139.522985439539	0.235257104631107	0.0826064483813846	2.84792663576276	0.00440050675577066	0.0665505997250979
ENSG00000127152	2253.15103977164	-0.200413611310554	0.0703564383107386	-2.84854685829037	0.00439193852894024	0.0665505997250979
ENSG00000149743	346.753890994166	-0.207900832461843	0.0730028959085589	-2.84784363516555	0.00440165453799523	0.0665505997250979
ENSG00000151702	5558.0565540118	0.161487523554423	0.0567063382898034	2.8477861280537	0.00440244994007847	0.0665505997250979
ENSG00000142546	3754.02279942073	-0.241855337534502	0.0849472350766491	-2.84712430388432	0.00441161325577786	0.0666190674002757
ENSG00000152348	90.1374519202018	-0.337696523196934	0.11864263744155	-2.84633358191571	0.00442258389351982	0.0666447233262483
ENSG00000198018	151.744688599336	0.301972497004303	0.1060824116043	2.84658401366944	0.00441910667998256	0.0666447233262483
ENSG00000000938	17429.8637009542	0.263598174217559	0.0926277156528959	2.84578079422083	0.00443026806062215	0.0666906111408419
ENSG00000043462	8180.39196674633	0.185688284401057	0.0652886868707453	2.8441111822125	0.00445355044830806	0.0667257353131181
ENSG00000107625	643.749610363267	-0.175466196930757	0.0616844329963964	-2.84457825754852	0.00444702603631723	0.0667257353131181
ENSG00000139436	4135.87102648656	0.164178902075286	0.0577030978171596	2.84523549490376	0.00443785998639651	0.0667257353131181
ENSG00000149418	700.808894151114	0.279351877939294	0.098249641782852	2.84328647789585	0.00446509163684054	0.0667257353131181
ENSG00000167173	6490.68760212942	0.337168428150849	0.118567124113415	2.84369238667147	0.00445940783092431	0.0667257353131181
ENSG00000170027	1769.96803058456	0.166716627708804	0.0586313085449785	2.84347444814247	0.00446245873627078	0.0667257353131181
ENSG00000279088	247.437915568147	-0.215130641135563	0.0756463746343647	-2.84389889370631	0.00445651869832849	0.0667257353131181
ENSG00000137076	21523.0492533137	0.310915428091203	0.109388975708102	2.84229216041717	0.00447904247979417	0.0667953471882998
ENSG00000165526	597.147095227769	-0.110789768063223	0.0389775971335472	-2.84239604826405	0.00447758302845695	0.0667953471882998
ENSG00000076108	5865.37981690698	0.22593741770375	0.0795183432739559	2.84132450955816	0.00449265708265402	0.0669287681509044
ENSG00000144118	3545.42708834184	0.352156675716291	0.12395539715414	2.84099509824797	0.00449730036406327	0.0669287681509044
ENSG00000114268	2503.405173004	0.346501516076877	0.12199349074947	2.84032790559673	0.00450671823201497	0.0669995670149403
ENSG00000158987	442.151930686551	-0.231590054639014	0.0815583948380236	-2.83956121376537	0.00451756265791007	0.0670914057542512
ENSG00000129422	100.616105427907	-0.445072529407203	0.156776795797372	-2.83889288043903	0.00452703513747772	0.067162700863137
ENSG00000113749	4608.07656822177	0.394413159232882	0.138994203220761	2.83762308134855	0.00454508194695307	0.0671864333919062
ENSG00000115310	2883.61505426085	0.181444948914633	0.0639624702787245	2.83674079696991	0.00455765961201466	0.0671864333919062
ENSG00000142235	130.531224565559	-0.23938156072641	0.0844310840657015	-2.83523021616223	0.00457926735921235	0.0671864333919062
ENSG00000143549	13669.1420424328	0.154054676307542	0.0543233844540616	2.83588141379184	0.00456994110406729	0.0671864333919062
ENSG00000147403	34094.3409076223	-0.242433481546022	0.085489618922763	-2.83582363099609	0.00457076795567377	0.0671864333919062
ENSG00000157827	74.146144668947	0.418014554789601	0.147506370230941	2.83387459223044	0.0045987375109652	0.0671864333919062
ENSG00000162734	2072.43497211558	0.158397612957599	0.0558656366703033	2.83533174234455	0.00457781219863952	0.0671864333919062
ENSG00000168016	5484.48868995436	0.3188979465792	0.112479992435224	2.83515263181448	0.00458037964720259	0.0671864333919062
ENSG00000181192	885.697086637321	0.175361392849055	0.0617883804680001	2.83809660523266	0.00453834446120345	0.0671864333919062
ENSG00000187796	562.313559561286	0.266693209580919	0.0941008202139464	2.83412205095097	0.00459517780052585	0.0671864333919062
ENSG00000206530	200.471376254602	-0.264083063790804	0.0931767618839181	-2.83421594023417	0.00459382784998969	0.0671864333919062
ENSG00000211747	386.816115437062	-0.239547433602637	0.0844775289711386	-2.83563494955537	0.00457346886484951	0.0671864333919062
ENSG00000256271	51.6236108248085	-0.308676655503604	0.108902185739921	-2.83443948719983	0.00459061511242752	0.0671864333919062
ENSG00000257335	4513.44220435406	0.509225806632625	0.179664846960994	2.8343096339997	0.00459248106868467	0.0671864333919062
ENSG00000273749	819.374137593583	0.28450263026422	0.100329981294761	2.83566912494856	0.00457297954881101	0.0671864333919062
ENSG00000204569	2151.79822521422	0.175514141722779	0.0619535549431295	2.83299548966791	0.0046114036647534	0.0672542247011204
ENSG00000256448	154.625194004834	0.257363597473639	0.0908480002232117	2.83290327625597	0.00461273410930055	0.0672542247011204
ENSG00000124214	1777.99276595659	0.166968091639747	0.0589752090913565	2.8311572644211	0.00463799105834917	0.0674855864927405
ENSG00000185215	18275.4225076673	0.263836357976332	0.0931834389820952	2.83136532476578	0.0046349748016554	0.0674855864927405
ENSG00000110057	2422.64480838937	0.285956781245073	0.101028709296571	2.83045070293477	0.00464824737140689	0.0675664349963049
ENSG00000033800	2592.11858098422	0.168100738304299	0.0594199869527544	2.82902684643735	0.00466897821843081	0.0677992230991528
ENSG00000080815	3174.67152673959	0.181522024884909	0.0641795407791135	2.82834720662232	0.00467890301777479	0.067819260902425
ENSG00000135821	13065.5566659077	0.33190821062428	0.117353115604379	2.82828631276575	0.00467979318414062	0.067819260902425
ENSG00000105640	10551.336147639	-0.296030986612093	0.104697057473145	-2.82750054067207	0.0046912936207899	0.067917459307629
ENSG00000113163	1440.72769878261	0.196200714174691	0.0694061128128151	2.82685063639618	0.00470082484292631	0.0679186511978981
ENSG00000128191	897.30252219576	-0.111874286175661	0.0395734963637324	-2.82700030210596	0.00469862835638917	0.0679186511978981
ENSG00000287917	34.7893654828467	0.409761713800435	0.144977779901775	2.82637597346335	0.00470779712275008	0.0679510958199348
ENSG00000213551	411.8625731509	-0.149834622583979	0.053025968935555	-2.82568382231883	0.00471798084556951	0.0680297819818528
ENSG00000065135	2284.01477413406	0.161711410396237	0.0572609676956123	2.82411242603971	0.00474117509810352	0.0680619527629815
ENSG00000074755	3487.73115760007	0.172928489745198	0.0612473181555053	2.82344590674383	0.00475104424559921	0.0680619527629815
ENSG00000119535	99216.6010470205	0.360563337011858	0.127753604820211	2.82233395698918	0.00476755027135847	0.0680619527629815
ENSG00000138772	697.797425080179	0.764423760994227	0.270745324000606	2.82340521970572	0.00475164730007805	0.0680619527629815
ENSG00000170266	1450.93720814297	0.203277025466646	0.0720210362464906	2.82246737982128	0.00476556697723698	0.0680619527629815
ENSG00000188167	95.2849028113371	0.349129525516797	0.123671981423609	2.82302847822043	0.00475723457254481	0.0680619527629815
ENSG00000197329	2886.25297160043	0.294752857352393	0.104347331597694	2.82472826893934	0.00473207281287603	0.0680619527629815
ENSG00000211812	47.6332462754743	-0.35965893445542	0.12736755358639	-2.82378772558801	0.00474598061558408	0.0680619527629815
ENSG00000255150	61.8616689516253	-0.298492408878567	0.105760854264378	-2.8223335652377	0.00476755609573751	0.0680619527629815
ENSG00000271109	263.584472147917	-0.238475349574934	0.0844192440975192	-2.82489321154608	0.00472963761413512	0.0680619527629815
ENSG00000144597	804.938462018419	0.15501766413677	0.054958676705799	2.82062220978501	0.00479306128060976	0.0682904350545549
ENSG00000171049	4773.78061197933	0.411843810505001	0.145997172086676	2.82090265598086	0.0047888732097599	0.0682904350545549
ENSG00000042088	579.512659550984	-0.118045661812169	0.0418661640992972	-2.81959583238128	0.00480841706605715	0.0684298174645683
ENSG00000154845	2658.96002224642	0.290391883488473	0.103000225705177	2.81933249660711	0.00481236404122694	0.0684298174645683
ENSG00000241058	271.374401939525	-0.272713238255802	0.0967560690328597	-2.81856467487518	0.00482388918241955	0.0685259198482841
ENSG00000233476	189.498562678782	-0.263310173298166	0.0934478471197777	-2.81772326932975	0.00483654750474546	0.0686379140456276
ENSG00000072518	3897.75445939259	0.209583961067143	0.074401259714813	2.81694102855916	0.00484834268729294	0.0687374501701413
ENSG00000139970	558.118402872948	0.307995130742423	0.109446304259063	2.81412088628767	0.00489108315831017	0.0689355014547715
ENSG00000140479	180.020593302164	0.488323028388435	0.173465450393573	2.81510253067967	0.0048761673962976	0.0689355014547715
ENSG00000237190	171.048649295095	-0.183687202418424	0.0652657181924407	-2.8144515605698	0.00488605406830539	0.0689355014547715
ENSG00000243176	41.6619542692846	0.275966150758182	0.0980490922959077	2.8145711938396	0.00488423576742344	0.0689355014547715
ENSG00000245750	59.7321889684351	0.446838492606198	0.15871797816374	2.81529854258362	0.00487319399350148	0.0689355014547715
ENSG00000273230	61.1503322881558	-0.258209358000031	0.0917460049725914	-2.8143934777015	0.00488693708810529	0.0689355014547715
ENSG00000129667	2447.20334877089	0.266213050581861	0.0946291734051368	2.81322388226007	0.00490474891358157	0.06906040194089
ENSG00000228327	132.91216722552	0.368000623772186	0.130853822111357	2.81230320853002	0.00491881118222236	0.0691906355730222
ENSG00000130638	969.877981577882	-0.124514069995869	0.0442817187246075	-2.81186172493066	0.00492556728137741	0.0692179425582421
ENSG00000237094	194.621861210744	0.51173882037584	0.182145995613633	2.80949805485342	0.00496188189863209	0.0696601700925146
ENSG00000154237	962.705993623013	0.2294873577883	0.0816947650653015	2.80908278033314	0.00496828698338691	0.069682042607971
ENSG00000065717	215.420695100074	-0.246684008481336	0.0878678204183966	-2.80744426465469	0.00499363203348785	0.0699228875379572
ENSG00000080603	158.672780602932	0.229875999104909	0.0818838017040543	2.80734399626107	0.00499518680449931	0.0699228875379572
ENSG00000085662	1317.08645817994	-0.186326868796355	0.0664275092778213	-2.80496545515618	0.00503219726885682	0.0703040504733583
ENSG00000181982	261.128409773401	0.274534962679331	0.0978700634545654	2.80509640015488	0.00503015331360934	0.0703040504733583
ENSG00000023318	1750.48045698088	0.159770746826511	0.0569982946591216	2.80307942162166	0.0050617202797861	0.0703745558435252
ENSG00000174021	142.993512272603	0.331131988324199	0.118108010244069	2.80363700683738	0.00505297586276031	0.0703745558435252
ENSG00000204628	27414.8048852874	-0.191064953523871	0.0681615954738112	-2.80311738884225	0.00506112441917633	0.0703745558435252
ENSG00000233762	258.292168526908	-0.345340708628333	0.123190519599127	-2.80330588548619	0.00505816707650533	0.0703745558435252
ENSG00000236438	505.151074107151	0.495602608944509	0.176763634114312	2.8037588807662	0.00505106637558453	0.0703745558435252
ENSG00000101464	253.907996720375	-0.162307332683794	0.0579612159639325	-2.80027480418617	0.00510591193573127	0.0703764045906738
ENSG00000107263	5607.57476618427	0.149727711542184	0.0534460698442537	2.8014728113499	0.00508699274533981	0.0703764045906738
ENSG00000112062	4669.49299913612	0.326208207001851	0.116456164391512	2.80112442914724	0.00509248792818794	0.0703764045906738
ENSG00000119457	309.99222854873	0.26186933320092	0.0934581715859793	2.80199503967404	0.0050787654516541	0.0703764045906738
ENSG00000120699	454.093550681256	-0.179039519730114	0.0639242642373709	-2.80080689024881	0.00509750127986231	0.0703764045906738
ENSG00000137449	360.382845225256	0.295106032761941	0.105336299816475	2.80156065170408	0.00508560804789974	0.0703764045906738
ENSG00000161944	457.007220159225	0.385583383814366	0.137686404367991	2.80044631555507	0.00510319949578644	0.0703764045906738
ENSG00000167193	883.602339556991	0.181347236966112	0.0647088680863199	2.80250980011271	0.00507066758188674	0.0703764045906738
ENSG00000211796	49.121521224543	-0.275205328581797	0.0982632236394186	-2.80069509618039	0.00509926736284821	0.0703764045906738
ENSG00000013288	2811.1086878189	0.135752792935449	0.0484944700390964	2.79934583935043	0.00512062610404834	0.070421824647514
ENSG00000135926	5087.71814813261	0.160873216270772	0.0574641072551752	2.79954260067764	0.00511750634383205	0.070421824647514
ENSG00000149532	3626.90317797691	0.13352591471306	0.0477024902863905	2.79913928835608	0.00512390293414717	0.070421824647514
ENSG00000134326	646.673619630834	0.725969822576775	0.259501564251117	2.79755470712408	0.00514910464407701	0.0706681138950143
ENSG00000181163	3717.41404294117	-0.221798470636994	0.0792875114239828	-2.7973947807612	0.0051516543796588	0.0706681138950143
ENSG00000134516	7474.49983189897	0.193998496431135	0.0693621437144658	2.79689303187836	0.00515966126199421	0.0707104769327252
ENSG00000131067	544.069854178677	-0.183114941368642	0.0654939068646045	-2.79590804908303	0.00517541228169351	0.0708289248087764
ENSG00000181652	227.792051281396	-0.241948001775335	0.0865417721741389	-2.79573662171475	0.00517815803937284	0.0708289248087764
ENSG00000074964	661.621165293694	0.267831132921929	0.0959499658430941	2.7913624623891	0.00524866589816275	0.0708625125390653
ENSG00000106948	19632.4758743759	0.150104116385744	0.0537766186654112	2.7912524087776	0.00525045100394484	0.0708625125390653
ENSG00000108578	710.01255425141	-0.141890361586674	0.0508242375703479	-2.79178534435028	0.0052418117135542	0.0708625125390653
ENSG00000109466	889.359001005161	0.334268118299615	0.119646421518677	2.79379954750619	0.00520927581945194	0.0708625125390653
ENSG00000125304	4192.10366164842	0.16587985848848	0.0594131519760127	2.79197202928152	0.00523878844758899	0.0708625125390653
ENSG00000130703	2616.43647939019	0.210208246975177	0.0753246613869067	2.79069620898045	0.00525948114073335	0.0708625125390653
ENSG00000131844	778.348865002962	-0.122915190691532	0.0440391351651424	-2.79104460681646	0.00525382311569273	0.0708625125390653
ENSG00000135446	867.117148224829	-0.176778922660746	0.0632907266215539	-2.79312518748274	0.00522014853950484	0.0708625125390653
ENSG00000135972	386.079853859683	-0.156002941381737	0.0558949437590086	-2.7910027435459	0.00525450268973529	0.0708625125390653
ENSG00000148300	704.925889136377	-0.145475856284282	0.0521283183430157	-2.79072605655566	0.0052589961968318	0.0708625125390653
ENSG00000161921	1581.12240673986	0.396895386139466	0.142204537832277	2.79101772833426	0.00525425942983154	0.0708625125390653
ENSG00000173757	10274.0912685332	0.244855711998726	0.0876744150571762	2.79278409601074	0.00522565576828281	0.0708625125390653
ENSG00000181666	1052.26848904074	-0.130003394274554	0.0465771345750855	-2.79114195110005	0.0052522432152818	0.0708625125390653
ENSG00000188897	1573.00533817878	0.413977540811502	0.148191519628438	2.79353057347325	0.00521361003777301	0.0708625125390653
ENSG00000279689	22.9344966463097	-0.374333439751691	0.134105058550134	-2.79134466513618	0.00524895453829142	0.0708625125390653
ENSG00000282508	547.337061479517	0.451908505745323	0.161915578463451	2.79101313186694	0.00525433404683382	0.0708625125390653
ENSG00000107742	12121.4475192385	-0.152440937987295	0.0546558111809057	-2.78910759338525	0.0052853502941893	0.0710778258458984
ENSG00000188021	1492.74643543741	0.183865103471923	0.0659176583801619	2.78931485113643	0.00528196878460702	0.0710778258458984
ENSG00000166889	1698.17660497185	0.198669482068536	0.071239023876263	2.78877322089099	0.00529080986404404	0.0710847500985955
ENSG00000161638	5756.4231670328	0.216357107639253	0.0775950427675813	2.78828517805322	0.00529878767733933	0.0711254637249581
ENSG00000101336	14123.7304582207	0.370499696813535	0.133076692606657	2.78410658963883	0.00536753917940357	0.0713907282186942
ENSG00000119922	6559.04636285478	0.559444191693759	0.200903082615301	2.78464712642071	0.00535860044358252	0.0713907282186942
ENSG00000135828	1422.42932563608	0.234686345899874	0.0842962550578821	2.7840660980577	0.00536820932139736	0.0713907282186942
ENSG00000143578	144.246555941301	-0.198379268660208	0.0712462427984981	-2.78441726704485	0.00536239993263378	0.0713907282186942
ENSG00000148926	854.336786103542	0.615075789568035	0.220903955204499	2.78435842852445	0.00536337290222897	0.0713907282186942
ENSG00000149573	173.033062259382	0.334214054193142	0.119959671293395	2.78605343437236	0.00533540759020428	0.0713907282186942
ENSG00000166188	843.360317447954	0.219075557681628	0.0786674042741651	2.7848326724767	0.00535553521043331	0.0713907282186942
ENSG00000182606	1361.17209401151	0.14134290480491	0.0507295482074312	2.78620468345125	0.00533291859500599	0.0713907282186942
ENSG00000204469	8389.87755712375	0.194407700158745	0.069815165564657	2.78460558800367	0.00535928687798212	0.0713907282186942
ENSG00000239911	48.1877270920211	-0.231762215492153	0.0831793642005846	-2.78629462631219	0.00533143896853672	0.0713907282186942
ENSG00000123700	1520.92494122022	0.440658835343071	0.158331478268558	2.78314104157884	0.00538353974408209	0.0715284356385621
ENSG00000135709	4592.65413938171	0.259114345310976	0.0931129269213666	2.78279669513339	0.00538925648617528	0.0715382744646869
ENSG00000046647	235.032966785093	-0.185546048227632	0.0666891954322389	-2.78225051337079	0.00539833528363904	0.0715777620442457
ENSG00000132357	725.747260965519	0.318860652293324	0.114614839916584	2.78201891243219	0.00540218919156974	0.0715777620442457
ENSG00000107864	95.9306576096022	0.345301180933455	0.124177600714818	2.78070424090784	0.00542411282362706	0.0718020680961902
ENSG00000115594	387.12442687206	0.40352868427334	0.145175209537635	2.77959773957639	0.00544262720106692	0.0718486764394288
ENSG00000186231	23.981194996092	-0.330025549070636	0.118723958224921	-2.77977212017651	0.00543970562047443	0.0718486764394288
ENSG00000196498	2498.31076662186	0.196402990089561	0.0706473278920541	2.78004838894481	0.0054350798990284	0.0718486764394288
ENSG00000012779	9608.76253897463	0.342895609204426	0.123499273649168	2.77649899527758	0.00549478048824639	0.07227904810129
ENSG00000126756	1068.92301738342	-0.221981583748528	0.0799274274097581	-2.77728923527729	0.00548143771304855	0.07227904810129
ENSG00000163126	56.9740352374901	-0.234324826509342	0.0843953168693262	-2.77651456504582	0.0054945173182816	0.07227904810129
ENSG00000188895	7592.41066641411	0.248043102140599	0.0893377078783511	2.77646592946344	0.0054953394250633	0.07227904810129
ENSG00000105486	962.314133804226	-0.13732109714004	0.0494821149599353	-2.77516628485314	0.00551734900297529	0.0722933121581084
ENSG00000150456	45.4123200590545	-0.236607966859929	0.0852666606607319	-2.77491771140622	0.00552156766483048	0.0722933121581084
ENSG00000185033	2759.4387528627	0.247977466578646	0.089356538501353	2.7751462930146	0.00551768818666895	0.0722933121581084
ENSG00000197724	1741.87218908038	0.187124352471752	0.0674199695137556	2.77550336823533	0.00551163284267376	0.0722933121581084
ENSG00000205683	38.9441504263607	-0.347539975056068	0.125201429061026	-2.77584671087635	0.00550581603489519	0.0722933121581084
ENSG00000005238	2303.43511738463	0.26756896368725	0.09657970871036	2.77044699409564	0.00559794107866995	0.0723306334832806
ENSG00000006451	641.561204952579	-0.129195387506381	0.0466084368718473	-2.77193135357901	0.00557247867048063	0.0723306334832806
ENSG00000083454	908.076273556454	-0.294183778286708	0.106189207457251	-2.77037361263985	0.00559920256831697	0.0723306334832806
ENSG00000101152	4506.59804853486	0.180176201638304	0.0650614964713014	2.76932150980849	0.00561731733303162	0.0723306334832806
ENSG00000106397	677.025156202934	0.153545252760085	0.0554627562264137	2.76843891661772	0.00563255429871073	0.0723306334832806
ENSG00000113460	208.092863345133	-0.22719968285575	0.0820380801218626	-2.76944173386626	0.00561524468192108	0.0723306334832806
ENSG00000122557	1468.77578894037	0.121463105593189	0.0438473147766409	2.77013783425335	0.00560325753552105	0.0723306334832806
ENSG00000130005	130.80241476789	-0.302036717223858	0.108938121277974	-2.772553020748	0.00556184579954702	0.0723306334832806
ENSG00000130714	644.321837328651	-0.13972609534271	0.0504414940960093	-2.77006258134936	0.00560455230874406	0.0723306334832806
ENSG00000133612	771.245555746538	0.164451330235411	0.0594133684461726	2.76791797092603	0.00564156532140837	0.0723306334832806
ENSG00000134594	107.664770234707	-0.274081892120625	0.0990225949070552	-2.76787224549997	0.00564235687435725	0.0723306334832806
ENSG00000137261	122.978014473364	0.486291795559059	0.175394906913746	2.77255368537128	0.00556183444176695	0.0723306334832806
ENSG00000141576	983.770368862948	-0.198438437608672	0.0716601815979759	-2.76915901109406	0.00562011989205064	0.0723306334832806
ENSG00000167460	5112.12790754072	0.143290841624844	0.0517188538015409	2.77057264599656	0.00559578161106354	0.0723306334832806
ENSG00000169032	1627.10908719034	0.130238389366138	0.0470357964042158	2.76892068004752	0.0056242325868763	0.0723306334832806
ENSG00000171777	5524.75117211136	0.337030526815487	0.121737207303786	2.76850877624007	0.0056313468945142	0.0723306334832806
ENSG00000176209	206.478150825541	-0.197654154499875	0.0713418691721615	-2.77052110904044	0.00559666724001459	0.0723306334832806
ENSG00000196510	893.769734598893	-0.0982517379338866	0.0354533408224104	-2.77129702461723	0.00558334700900497	0.0723306334832806
ENSG00000197971	7106.4937374257	0.214614100591166	0.0773590298539503	2.77426049675579	0.00553273560398459	0.0723306334832806
ENSG00000211721	162.844178205524	-0.240708639351655	0.0869703329638262	-2.76770975973811	0.00564517047636623	0.0723306334832806
ENSG00000236562	28.3094865259764	0.986899532129776	0.356557358062072	2.76785630646828	0.00564263281851706	0.0723306334832806
ENSG00000247708	163.304924671515	-0.193394907545693	0.0697318107079826	-2.77341009192457	0.00554721664441252	0.0723306334832806
ENSG00000269439	42.8270198579591	-0.235120131798368	0.0849402923433101	-2.76806360458549	0.00563904492438186	0.0723306334832806
ENSG00000272333	3152.63547159915	0.17084213905334	0.0617122282627051	2.76836769409906	0.00563378549865696	0.0723306334832806
ENSG00000054967	2403.00886953633	0.205621977594896	0.0743289920960965	2.76637650795879	0.00566830489452314	0.0724244713755696
ENSG00000085998	716.064416765013	-0.122404526757561	0.0442512334360545	-2.76612689077791	0.00567264571291676	0.0724244713755696
ENSG00000140829	2104.59764486646	0.102295840668257	0.0369779408338008	2.76640176174306	0.00566786590062204	0.0724244713755696
ENSG00000273559	1185.96324316375	0.119161172417668	0.0430775547675072	2.76620093830278	0.0056713577209857	0.0724244713755696
ENSG00000136518	565.200853453631	-0.107528163890364	0.0389050957629372	-2.76385809575105	0.00571223753061184	0.0728652411180798
ENSG00000044574	5109.9008170967	0.220700513581391	0.0798948795663414	2.76238621022177	0.00573805591369844	0.073004126818591
ENSG00000048828	4007.78013186233	0.161466952588994	0.0584414191999596	2.76288554931441	0.00572928522244506	0.073004126818591
ENSG00000130348	495.195239290365	-0.180145230249621	0.0652208560952973	-2.76208012336425	0.00574343819086161	0.073004126818591
ENSG00000197208	477.245883509353	0.444258566920244	0.160838202120865	2.76214581524852	0.0057422826713786	0.073004126818591
ENSG00000133315	36.4206909303911	-0.329809826756031	0.11944076003191	-2.76128372481821	0.00575746352175269	0.0730548225462479
ENSG00000146426	202.260713331607	0.37149033614311	0.134549761840846	2.76098843327967	0.00576267172839769	0.0730548225462479
ENSG00000148841	2900.44090593759	0.288879084349122	0.104627888115486	2.76101419566323	0.00576221717507703	0.0730548225462479
ENSG00000113368	1586.76197195242	0.391773806312921	0.141986838239548	2.75922621540423	0.00579384128080514	0.0732407204624263
ENSG00000157227	70.2711008905317	0.306433462947084	0.111078099236243	2.7587208014368	0.00580280889028266	0.0732407204624263
ENSG00000161642	2760.62839164209	0.262781490574444	0.0952457674036884	2.75898339356829	0.00579814813172282	0.0732407204624263
ENSG00000169740	309.18712543696	-0.252813495792069	0.0916064304373757	-2.75977892146882	0.00578404886831219	0.0732407204624263
ENSG00000173535	4849.99389658893	0.411126337443311	0.149018927969803	2.75888669341803	0.00579986407392561	0.0732407204624263
ENSG00000110931	3961.84631532392	0.234816082932795	0.0851563633614699	2.75746959667656	0.00582506299980349	0.073402602192027
ENSG00000140675	26.9102366211906	-0.358350061372443	0.129958196568172	-2.75742562481978	0.00582584648727761	0.073402602192027
ENSG00000106617	794.062620328071	0.135733477085866	0.049299352765095	2.75325069139586	0.00590066930907988	0.0740856087225609
ENSG00000158483	76.966575856575	-0.299627015514333	0.108814895118637	-2.75354780416468	0.00589531599018646	0.0740856087225609
ENSG00000160183	42.9949801386456	-0.393553835762779	0.142898216683884	-2.75408500466728	0.0058856479295748	0.0740856087225609
ENSG00000168234	807.346690986357	-0.150520514950019	0.0546648600517895	-2.75351505166969	0.00589590590338601	0.0740856087225609
ENSG00000227372	678.002640246353	-0.12723251457729	0.0462238528680542	-2.75252941247617	0.00591368340256622	0.0741842169243385
ENSG00000168329	4993.49299477321	0.275456459132136	0.100090515634643	2.75207353449576	0.00592192218187411	0.074222801470464
ENSG00000088543	294.947237278717	-0.171092992112687	0.062176252784768	-2.75174177358275	0.00592792437772417	0.0742333108485738
ENSG00000102245	681.919826147616	-0.168372004417385	0.0612070564275559	-2.75085936564632	0.00594391553517843	0.0743687813174282
ENSG00000118855	1784.761085367	0.16858476225585	0.0613200311775466	2.74926086987346	0.00597298279196932	0.0746026069655525
ENSG00000286330	66.9233657164512	-0.403738322009494	0.14684633450583	-2.74939325770823	0.00597057057855028	0.0746026069655525
ENSG00000054523	835.231623273347	0.364502619564686	0.132600486279226	2.74887845280694	0.00597995567306553	0.0746248635034636
ENSG00000123179	137.546193962313	-0.259828656543194	0.0945458820669064	-2.74817528656957	0.00599279614609727	0.074720240586552
ENSG00000090339	1290.35525353502	0.3227561482654	0.117499295336063	2.74687730970877	0.00601656368642203	0.0748219027301066
ENSG00000163735	129.046454923547	0.576612074038132	0.209897526045598	2.74711229284745	0.00601225457289592	0.0748219027301066
ENSG00000230979	32.9721059616056	-0.382233736861894	0.139151456251831	-2.74688995112019	0.00601633179781088	0.0748219027301066
ENSG00000012124	3190.1005987857	-0.317210344258606	0.115525482713032	-2.74580410147744	0.00603627954102304	0.0748830503941756
ENSG00000047578	1081.09603694908	0.192676909392787	0.0701599720029315	2.74625122975727	0.00602805830747396	0.0748830503941756
ENSG00000111321	1815.54490052096	0.298594505373728	0.108747524268747	2.74575910929073	0.00603710735996449	0.0748830503941756
ENSG00000105339	8719.19889916265	0.277613099306021	0.101196056828126	2.74331933483858	0.00608215062049951	0.0750711037461206
ENSG00000113712	1184.7631403618	0.183016842578763	0.0667023011359076	2.74378603829367	0.00607351097034362	0.0750711037461206
ENSG00000115652	990.598071049801	-0.122178059397147	0.0445261537949213	-2.7439616716026	0.00607026249701986	0.0750711037461206
ENSG00000128604	1734.23788847793	0.219863390153703	0.0801254765407967	2.74398854953152	0.00606976550712861	0.0750711037461206
ENSG00000130749	1430.53183658087	0.136701443784165	0.0498359365111998	2.74302949546144	0.00608752171997613	0.0750711037461206
ENSG00000166226	1105.34250378538	-0.203476033786383	0.0741812062657099	-2.74295935627619	0.00608882213188485	0.0750711037461206
ENSG00000166501	8153.2738100294	0.153871897016778	0.0560668581359452	2.74443587767456	0.00606149950650764	0.0750711037461206
ENSG00000018699	283.764106724512	-0.16835313445398	0.0613852751070266	-2.7425654468511	0.00609613003872755	0.075096799860109
ENSG00000159840	17763.4558041601	0.353640832190338	0.128991427928883	2.74158397862926	0.0061143728605878	0.0751926640237897
ENSG00000170458	7119.7537543621	0.37610608732865	0.1371806448464	2.74168478905879	0.00611249680605157	0.0751926640237897
ENSG00000166340	4159.60187932596	0.202715482740449	0.0739566185613438	2.74100529045018	0.00612515212560871	0.0752608435536331
ENSG00000164366	400.57264521522	-0.126769090348926	0.0462566930872751	-2.74055670408051	0.00613351974733863	0.075299299647942
ENSG00000014216	4422.73179876147	0.206390940667639	0.0753379001070463	2.73953667907364	0.00615258492316975	0.075397077908651
ENSG00000100226	2670.02058549098	0.22443656154453	0.0819175823785636	2.73978497689723	0.00614793910793403	0.075397077908651
ENSG00000163219	10099.1436637147	0.224641196610583	0.082007111627025	2.73928921716289	0.00615721824323569	0.075397077908651
ENSG00000066455	654.654409792118	0.114458557650449	0.0417920007839219	2.73876712058455	0.00616700395807719	0.0754526373628235
ENSG00000131042	6558.65601429925	0.269539376639984	0.0984303201507882	2.7383775266307	0.00617431528336628	0.0754778541782939
ENSG00000170209	29.5079340658291	-0.415470604016856	0.151765125611953	-2.73758943196983	0.00618912895124134	0.0755946625344481
ENSG00000274576	75.7891560362587	-1.05729972129681	0.38626638855283	-2.73722941635706	0.00619590673997985	0.0756132048335741
ENSG00000214176	1709.24078986661	0.22521674506932	0.0823168040088001	2.73597533068999	0.00621956884516399	0.0758375926361981
ENSG00000165821	129.88027626151	-0.244303031968126	0.089321523665974	-2.7350970062011	0.00623618949509466	0.0759282784997138
ENSG00000204392	446.52391544131	-0.239204417164049	0.0874597082958578	-2.73502418227684	0.00623756934530899	0.0759282784997138
ENSG00000124067	625.941461365574	0.155854617862785	0.0570516331576541	2.73181693908924	0.00629861270750812	0.0761554720631932
ENSG00000126581	2126.28404447522	0.10187875459382	0.0372758711646662	2.73310190776684	0.00627409166900424	0.0761554720631932
ENSG00000138071	10372.4552832502	0.200112510590311	0.0732517395595371	2.7318465307935	0.00629804704044735	0.0761554720631932
ENSG00000175061	2926.93631597056	-0.293410364061372	0.107388650574565	-2.73222880156822	0.00629074376474513	0.0761554720631932
ENSG00000184678	936.989312147508	0.365552137362724	0.133797063110521	2.73213872460538	0.00629246399652851	0.0761554720631932
ENSG00000196588	3812.9005721727	0.191358467773725	0.0700386016331422	2.73218572775123	0.00629156630792228	0.0761554720631932
ENSG00000246082	167.475039019503	0.287992513421333	0.105401810170392	2.73232986184741	0.00628881428454683	0.0761554720631932
ENSG00000286940	77.5817494862172	0.400629860367476	0.146631874499116	2.7322153640605	0.00629100035874076	0.0761554720631932
ENSG00000204576	408.687927660888	-0.108743140286277	0.039822041626718	-2.73072740231676	0.00631947186452225	0.0763434685078755
ENSG00000121807	2433.4371266228	0.249157553177667	0.0912682685089711	2.72994719027869	0.00633444718675347	0.0764275928328676
ENSG00000161298	126.397336480949	-0.260710639726342	0.0955050212555104	-2.72981081307596	0.00633706807573583	0.0764275928328676
ENSG00000149547	627.767025310669	-0.116143489303815	0.0425515950335882	-2.729474399541	0.00634353742457731	0.0764414870207237
ENSG00000134698	3636.31310469338	0.255468936036326	0.0936126968089687	2.72899878696637	0.00635269376078304	0.0764877098031968
ENSG00000035720	210.898163589193	-0.291294918841583	0.106764058227828	-2.72839871092176	0.00636426319571597	0.0764988693157298
ENSG00000235072	21.2415866010311	-0.317427881079907	0.116339533330509	-2.72846101400568	0.00636306111400022	0.0764988693157298
ENSG00000214999	46.5607250398084	-0.286314669272439	0.104959154086927	-2.72786753821695	0.00637451999431049	0.0765581448940748
ENSG00000031081	457.452972017742	0.258283284164147	0.094797402026785	2.72458188349054	0.00643829632776879	0.076589552441161
ENSG00000059145	1095.10433296232	0.145249477710793	0.0532733613718494	2.72649357897558	0.00640111980402699	0.076589552441161
ENSG00000111913	20945.1970819901	0.192666985121471	0.0706947545597271	2.72533636082851	0.00642360095108558	0.076589552441161
ENSG00000116574	316.289965984768	0.256208341504016	0.0939720355636487	2.72643175139568	0.00640231912897798	0.076589552441161
ENSG00000118263	1507.5927185596	0.26285144415861	0.0963790065921166	2.72726865997922	0.0063861020059936	0.076589552441161
ENSG00000125779	1264.86722469905	0.146790676794575	0.0538922772681563	2.72377943994047	0.00645395915465652	0.076589552441161
ENSG00000129354	41.4631034953105	0.476362298120043	0.174877475265205	2.72397744419417	0.0064500911441725	0.076589552441161
ENSG00000130684	1236.43363179081	-0.178202672467334	0.0654092941506143	-2.72442433115081	0.00644136887760341	0.076589552441161
ENSG00000136868	605.171119983776	0.229059936342333	0.0840794797553916	2.72432628042806	0.00644328170635905	0.076589552441161
ENSG00000139178	2228.47173653759	0.278539181215692	0.102212213975952	2.72510662259235	0.00642807249225207	0.076589552441161
ENSG00000154027	270.538850086249	-0.279534170994195	0.102592247372298	-2.72471047426996	0.00643578955704312	0.076589552441161
ENSG00000181444	1801.08100706317	0.3694975067289	0.135563455798581	2.72564242739501	0.00641764813100958	0.076589552441161
ENSG00000186818	819.270158336352	0.316792536418442	0.116289270345549	2.72417683486279	0.00644619815773001	0.076589552441161
ENSG00000197442	1680.01959875275	0.230145996234333	0.0844999973455118	2.72362134277106	0.00645704907892926	0.076589552441161
ENSG00000260992	26.4713177546486	-0.327739171997757	0.120315597115723	-2.72399572336851	0.00644973416591741	0.076589552441161
ENSG00000140464	2475.37235618093	0.364888928068242	0.133999815933459	2.72305544247491	0.00646812020694622	0.0766576225021095
ENSG00000101265	18316.5936201649	0.247837163739378	0.0910330361055232	2.72249695651248	0.0064790630221838	0.0767240609612144
ENSG00000125834	1449.7249302197	0.131656910517625	0.0483733127685691	2.72168480888433	0.00649500573054035	0.0768495492858009
ENSG00000151651	11780.7413497177	0.288102037665105	0.105887610487717	2.72082858738725	0.00651185182648695	0.0769855113960332
ENSG00000126970	121.404625772758	-0.180765027283345	0.0664628193065075	-2.71979174476046	0.00653230423544002	0.0771638501961263
ENSG00000081665	838.561272235872	-0.158216666146565	0.0581817879440951	-2.71935036267001	0.00654102830882145	0.0772034671326906
ENSG00000117713	4386.42358378547	0.210082820507107	0.0772994308776896	2.71777965402513	0.00657215898217685	0.0775072662245893
ENSG00000085063	1027.3202285978	0.360796030012938	0.132770699159346	2.71743714763395	0.00657896495978694	0.0775239346408992
ENSG00000255135	43.5815544271743	-0.294395574070236	0.108369514618675	-2.71659031699219	0.00659581962947503	0.0776588886104284
ENSG00000100100	6365.29659015294	-0.209955378967719	0.0773345518881887	-2.71489746615814	0.00662962927854086	0.0778656458401172
ENSG00000100596	2370.21595988969	0.205690056771174	0.0757509489555191	2.71534627100123	0.00662065059326693	0.0778656458401172
ENSG00000138760	875.954423061626	0.2016984663152	0.0742905162519206	2.71499615955335	0.00662765390290038	0.0778656458401172
ENSG00000167703	5280.35231484285	0.308212973265114	0.113635092581656	2.71230450262217	0.00668171818518535	0.0783579430576689
ENSG00000197063	636.308697991285	0.17626887443004	0.0649894653182744	2.71226842022464	0.00668244561691027	0.0783579430576689
ENSG00000116157	227.5923800403	-0.202421270439278	0.0746432488877478	-2.71184967770748	0.00669089279781322	0.0783930520467505
ENSG00000196961	3324.68142432496	0.199076896269751	0.0734271600498514	2.71121606956599	0.00670369265714553	0.0784790599667135
ENSG00000212123	32.4118875442857	-0.332706042161564	0.122766506881387	-2.71007175013144	0.0067268654565103	0.0786862634685045
ENSG00000059915	78.1886002072028	-0.320287629390805	0.118200947670814	-2.70968749153176	0.00673466293701486	0.0787134263272566
ENSG00000173821	16239.8990638385	0.309734274875802	0.114346905132898	2.70872460007393	0.0067542378908962	0.0788780860434799
ENSG00000240857	100.358247529336	-0.255042670707071	0.0941877808180291	-2.70781059381592	0.00677286633373886	0.0790314337774593
ENSG00000136869	4393.9737326057	0.317931670147788	0.117450467700738	2.70694256371862	0.00679060046787696	0.0791099451589945
ENSG00000160785	2708.62515362091	0.273416011420045	0.100999576138388	2.70710058273329	0.0067873689850004	0.0791099451589945
ENSG00000132005	731.700099485147	0.205785146536614	0.0760446893768034	2.70610805597408	0.00680768906195529	0.0792448080604609
ENSG00000137807	47.399763052073	0.359642453567195	0.132940785080439	2.70528305778837	0.00682462090055821	0.07937762950358
ENSG00000109118	3693.72366847178	0.154034882775184	0.0569526474731305	2.70461321131481	0.00683839631033324	0.0794093581238696
ENSG00000269374	49.9795928901781	0.317145383385163	0.117254160650411	2.70476869755369	0.00683519650713938	0.0794093581238696
ENSG00000215244	99.5613524874322	0.392016540781476	0.144960421642343	2.70430050037167	0.00684483576907333	0.0794199830639211
ENSG00000239998	6708.68982352394	0.313834218775485	0.116072016705891	2.70378880010929	0.00685538464186207	0.079478233557588
ENSG00000116793	339.425087336569	0.283339918541351	0.104823418715093	2.70302115705138	0.00687123725605297	0.0795978298090391
ENSG00000061918	94.6535792898988	0.424601175957207	0.157120899375253	2.70238509100644	0.00688439761324147	0.0796408603453819
ENSG00000181754	720.351350682771	-0.197339982970851	0.073026507223749	-2.70230619638172	0.00688603153932316	0.0796408603453819
ENSG00000067182	8698.86825373113	0.306831709362195	0.113601375072362	2.70095066337665	0.00691415941384932	0.0798382797742154
ENSG00000095303	2052.25447728181	0.349344016875193	0.129380609413873	2.70012653718211	0.0069313107850967	0.0798382797742154
ENSG00000101224	5152.31039416251	-0.157171913177334	0.0582365457827135	-2.69885363331401	0.00695787703982898	0.0798382797742154
ENSG00000105088	353.417929835037	-0.20747159974923	0.07686627584729	-2.69912386755166	0.00695222945687023	0.0798382797742154
ENSG00000111261	1048.71777270849	0.374991449587119	0.138960257799105	2.69855176959476	0.0069641905145288	0.0798382797742154
ENSG00000140105	6118.53662098351	0.446245588711467	0.165266237666744	2.70016184195656	0.00693057525400448	0.0798382797742154
ENSG00000171206	2971.26403178387	0.213158399370451	0.0789312134019291	2.70055900806969	0.00692230562133859	0.0798382797742154
ENSG00000177119	1042.73334281003	0.211237010568942	0.0782712121570197	2.69878292091835	0.00695935552715391	0.0798382797742154
ENSG00000184436	588.669217882251	-0.191825190593716	0.0710584299306615	-2.69954164172917	0.00694350656277682	0.0798382797742154
ENSG00000188997	580.08212669651	0.196860671255991	0.072938251039254	2.69900454769671	0.0069547225959638	0.0798382797742154
ENSG00000260778	30.1549821877789	-0.297382985525288	0.110151019266753	-2.69977515873109	0.00693863514114602	0.0798382797742154
ENSG00000168310	3356.32088491159	0.21950195529081	0.0813716736488845	2.69752292717921	0.00698574740994915	0.0800215974226526
ENSG00000198832	144.64372590845	-0.313162742757193	0.116115151113893	-2.69700155193377	0.00699669442638182	0.0800831839758479
ENSG00000081237	32685.5181702742	0.210205723692124	0.077949016109883	2.69670785062638	0.00700286788552335	0.080090078538014
ENSG00000059728	15247.6028032679	0.329757919650535	0.122310443217816	2.69607329492941	0.00701622264392948	0.0801790276066218
ENSG00000111052	639.550090922365	0.309189740075135	0.114717205520899	2.69523423858863	0.00703391640459342	0.0802536366924087
ENSG00000204839	225.395790103585	0.317776734173754	0.117897691646064	2.69536010194108	0.00703125968520891	0.0802536366924087
ENSG00000131473	2913.50634177395	0.147994129595026	0.0549415645943101	2.69366427199185	0.00706713103712647	0.0805048144134153
ENSG00000176871	1064.11109661906	0.23250668691667	0.0863123605555568	2.69378204257329	0.00706463457411723	0.0805048144134153
ENSG00000184014	5650.39880886953	0.268718362587545	0.0997714970678305	2.69333798213787	0.00707405176275211	0.0805198480928934
ENSG00000084110	1851.54750168824	0.307871343111888	0.114329341914243	2.69284628037848	0.00708449242954242	0.0805315576882029
ENSG00000100478	247.647290350097	-0.141560458957383	0.0525758733405728	-2.6924984781592	0.00709188592329333	0.0805315576882029
ENSG00000275638	23.7058980983071	-0.332735055268007	0.123572264377075	-2.69263541414666	0.00708897414542987	0.0805315576882029
ENSG00000174238	2842.22876897572	0.230087872275914	0.0854663256338339	2.69214653338072	0.0070993745297476	0.0805529662507116
ENSG00000144827	467.415117686446	-0.150759093333408	0.056024902409019	-2.69093004808409	0.00712531335582793	0.0807461824169166
ENSG00000170871	1918.18692773532	0.209783365668626	0.077962578633551	2.69082128048476	0.00712763672002415	0.0807461824169166
ENSG00000168918	8989.65346324484	0.142455255576853	0.0529515612875584	2.69029377251478	0.00713891436890968	0.0807466821144339
ENSG00000170776	7686.22127780027	0.205115930968781	0.0762372258458165	2.69049573476887	0.0071345947053834	0.0807466821144339
ENSG00000124104	152.650654679403	0.230897797133105	0.0859235898915724	2.68724569614092	0.00720439377551904	0.0808853559500932
ENSG00000125538	1386.07751068711	0.476008187414923	0.17704072851513	2.68869311263732	0.00717323316072838	0.0808853559500932
ENSG00000127507	4111.5024928765	0.36154932782144	0.134485104341223	2.68839682723596	0.00717960185728235	0.0808853559500932
ENSG00000133794	1237.06783810937	0.16688858415386	0.0620616691756351	2.6890766292728	0.00716499694683956	0.0808853559500932
ENSG00000135334	1314.40022741446	0.197078428029221	0.07334101621819	2.68715158572267	0.00720642402592245	0.0808853559500932
ENSG00000139946	884.079581130536	0.233035086325964	0.0866739693944249	2.68863982986054	0.00717437810743663	0.0808853559500932
ENSG00000156738	4008.73303582848	-0.325653685887103	0.121191296967304	-2.68710455318388	0.00720743885448451	0.0808853559500932
ENSG00000160602	274.570274525863	-0.1629773426644	0.0606452155138104	-2.68738994962078	0.00720128278198008	0.0808853559500932
ENSG00000213190	142.416026608779	-0.210799717538739	0.0784278364157886	-2.68781758075252	0.00719206750472798	0.0808853559500932
ENSG00000233913	123.56987706046	-0.794933147547821	0.29573107801278	-2.68802708490945	0.0071875566393886	0.0808853559500932
ENSG00000103549	3114.14431756887	0.160745607345003	0.0598439592715465	2.68607908470107	0.00722959746067917	0.0810075550231673
ENSG00000158526	1150.24713190732	-0.118163408598831	0.0439888426319915	-2.68621317426741	0.00722669654592494	0.0810075550231673
ENSG00000008294	2044.08362150431	0.214827793160425	0.0799975950066996	2.68542814496403	0.00724369484943132	0.0811023030805488
ENSG00000060558	579.977755404331	0.252260138049913	0.0940728853925452	2.68153928730142	0.0073284308765555	0.0813611465637031
ENSG00000064601	5080.27551664635	0.265350961131835	0.0989981994151527	2.68036148838501	0.00735426933874758	0.0813611465637031
ENSG00000100599	6569.08610784625	0.212151103333481	0.0791509694211679	2.68033486999521	0.00735485423417136	0.0813611465637031
ENSG00000104805	5534.82375625215	0.319176829263291	0.119105838941694	2.67977482967512	0.00736716988046492	0.0813611465637031
ENSG00000105887	4446.87736240308	0.199553474143836	0.0744624250132848	2.67992177407913	0.00736393668969662	0.0813611465637031
ENSG00000120306	868.336797694875	0.609266937704265	0.227072728188594	2.68313567447978	0.00729353947357178	0.0813611465637031
ENSG00000123643	1022.06351097797	0.259215343081824	0.0967327547419007	2.67970599796785	0.00736868480981786	0.0813611465637031
ENSG00000125730	78.5809879231647	0.399317073882534	0.148880862727165	2.68212493243213	0.00731561338161118	0.0813611465637031
ENSG00000146143	161.39705857532	-0.144206848255631	0.0537461541659882	-2.68311008468189	0.00729409759886946	0.0813611465637031
ENSG00000146828	6428.45709421695	0.256041083446439	0.0955032439035472	2.68096739944275	0.00734096671862611	0.0813611465637031
ENSG00000167515	497.785096630046	-0.203382158507651	0.0758683734699332	-2.68072385377093	0.00734631110382712	0.0813611465637031
ENSG00000181220	1933.26265066461	0.239733311159949	0.0893860440785147	2.68199933928581	0.00731836043182412	0.0813611465637031
ENSG00000197405	10614.6679492925	0.34770150027228	0.129726692521212	2.68026181439434	0.00735645972553305	0.0813611465637031
ENSG00000197943	4173.95178872064	0.191307160804014	0.0713052354625227	2.68293288091817	0.00729796354634644	0.0813611465637031
ENSG00000203709	1052.17625923397	0.291368499686129	0.108565093253644	2.68381383881276	0.00727876235386148	0.0813611465637031
ENSG00000235750	4718.45975350715	0.237227170761787	0.0885077970443007	2.68029686291987	0.00735568944960032	0.0813611465637031
ENSG00000258511	49.3884176323196	-0.326134980469564	0.121516913539851	-2.68386491204461	0.00727765056281232	0.0813611465637031
ENSG00000268849	50.6179567414589	0.341780838697995	0.127421270464216	2.68229030720564	0.00731199761444928	0.0813611465637031
ENSG00000123545	116.292203340353	-0.282555421464866	0.105454525070705	-2.67940537663433	0.0073753045146028	0.0813717403698617
ENSG00000147416	11264.6198973372	0.255656994891871	0.0954440108173514	2.678606993802	0.00739291087042937	0.0815034407003778
ENSG00000103091	1044.47665582989	-0.0963234853288888	0.0359645973493602	-2.6782862155581	0.00739999545064894	0.0815190303437005
ENSG00000069974	2447.8047192296	0.199123241280607	0.074445997709596	2.6747340005753	0.00747885633443439	0.0818435793320851
ENSG00000074219	21.8262202037806	-0.599673305926292	0.22411342561314	-2.67575806440725	0.00745604466120347	0.0818435793320851
ENSG00000107833	187.74824069788	-0.253170309747662	0.0946053837449806	-2.67606662248853	0.00744918357798743	0.0818435793320851
ENSG00000108846	478.721991791715	0.416209421908152	0.15561257433893	2.67465160624893	0.00748069443811629	0.0818435793320851
ENSG00000120318	2883.85192270018	0.313105534899985	0.117047997397291	2.67501829900792	0.00747251713831565	0.0818435793320851
ENSG00000139832	281.850975942367	0.405779349611398	0.151682457065791	2.67518971844842	0.00746869721118112	0.0818435793320851
ENSG00000163600	359.923394323489	-0.245061166631848	0.0916011821347253	-2.67530572117963	0.0074661131889085	0.0818435793320851
ENSG00000237943	768.591461350297	-0.223551502654426	0.0835229412993478	-2.67652813917572	0.00743893188277387	0.0818435793320851
ENSG00000243667	68.3846011004389	-0.205144433197914	0.0766564355534083	-2.67615408565385	0.00744723978138414	0.0818435793320851
ENSG00000104447	288.170541579311	0.236177649628681	0.0883463616902637	2.67331495162986	0.00751057000650411	0.0819832607543683
ENSG00000130164	329.596136915958	0.263903798428302	0.098701416800062	2.6737589690621	0.0075006339264498	0.0819832607543683
ENSG00000198792	1939.55631590808	0.19073290527018	0.0713417157209095	2.67351161018235	0.00750616778913787	0.0819832607543683
ENSG00000105953	3254.08365374257	0.16349881335616	0.0611857073638882	2.67217329667838	0.00753617180505454	0.0821379877706324
ENSG00000270605	126.621967413857	-0.240056970124428	0.0898300177351607	-2.67234690782507	0.00753227350865428	0.0821379877706324
ENSG00000111859	2647.64248002838	0.242296115569777	0.0906881439207183	2.67175073934249	0.00754566754550121	0.0821791792682768
ENSG00000059377	4383.42418879075	0.267493191982401	0.1002599777999	2.66799572324131	0.00763052293980554	0.0822716959927138
ENSG00000073060	438.577357871253	0.204805403224771	0.0767960445592237	2.66687437354705	0.0076560283966193	0.0822716959927138
ENSG00000088930	3182.588536239	0.193838273469822	0.072581310214148	2.67063618578819	0.00757076536354092	0.0822716959927138
ENSG00000123091	1136.38480991606	0.231244781696751	0.0867116739481766	2.6668240983902	0.00765717370883772	0.0822716959927138
ENSG00000133935	367.230918305501	-0.152915777350656	0.057285315604652	-2.66937129937429	0.00759933906224505	0.0822716959927138
ENSG00000135363	1347.33983039893	0.253427028560025	0.0950143295837004	2.66725061020164	0.00764746226827946	0.0822716959927138
ENSG00000136938	2727.81803189318	-0.145117820454815	0.0543850258703422	-2.66834148062715	0.00762267395526313	0.0822716959927138
ENSG00000141179	716.70582756254	0.222109691925203	0.0832465748797429	2.66809405967826	0.00762828988278529	0.0822716959927138
ENSG00000142405	2578.19084978522	0.305534515153676	0.114432732164353	2.66999231229448	0.00758529836356644	0.0822716959927138
ENSG00000142784	4469.84675819087	0.200669165613189	0.0752162155735209	2.66789766120368	0.00763275034916716	0.0822716959927138
ENSG00000164111	3875.14773859012	0.245052599130581	0.0918551501033005	2.66781556456001	0.00763461556417163	0.0822716959927138
ENSG00000168497	1117.91978528561	0.381924988685531	0.143070211253653	2.66949342800931	0.0075965759740825	0.0822716959927138
ENSG00000172216	2816.5420440873	0.358114529532853	0.134178799056328	2.66893527182723	0.00760921127963257	0.0822716959927138
ENSG00000176463	2298.91266276265	0.244170990768787	0.0914930466490254	2.66873822341326	0.00761367647656541	0.0822716959927138
ENSG00000176845	769.795287999929	0.276467527153547	0.103521453838197	2.67063025974946	0.00757089900746839	0.0822716959927138
ENSG00000197989	310.920488940323	-0.192393231747699	0.0721239227733008	-2.66753698841961	0.00764094778949126	0.0822716959927138
ENSG00000246430	20.5253731452999	0.463587575901226	0.173714597448508	2.66867369069915	0.00761513932453038	0.0822716959927138
ENSG00000253865	21.6747139240225	-0.354594186602613	0.132898937542476	-2.66814914520503	0.00762703923803945	0.0822716959927138
ENSG00000276405	49.9604916835796	-0.347459781431896	0.130317112426419	-2.66626366224989	0.00766995133770476	0.082347438708621
ENSG00000159842	4117.3882495032	0.173923718225296	0.065253137481959	2.66536943565942	0.00769037877810069	0.0825051382940116
ENSG00000151135	398.517874613584	-0.247213946978358	0.0927979101964102	-2.66400338601506	0.007721678545619	0.0827791579208194
ENSG00000054983	808.286338045619	0.203063624248352	0.0762440908854486	2.66333589777391	0.00773701392526045	0.0828302117369151
ENSG00000070731	330.620103377932	0.357138484517339	0.134096501480094	2.66329457200906	0.00773796427119344	0.0828302117369151
ENSG00000124243	521.557321816614	-0.234847434831529	0.088202278360849	-2.66260054950885	0.00775393996284105	0.0829394649596748
ENSG00000136816	1024.91085877984	0.295710270983615	0.111073678853567	2.66228933835408	0.00776111332000157	0.0829544721846413
ENSG00000167977	856.107779219397	0.10492056955439	0.0394214636913081	2.66150872468806	0.00777913248541277	0.0830852961443492
ENSG00000271327	22.3657105525042	0.286723971541159	0.10775298521882	2.66093761540707	0.00779233932606019	0.0831645658139876
ENSG00000176160	39.7050696537956	-0.30354044641947	0.11409176730996	-2.66049386012949	0.00780261498421683	0.0832124577248525
ENSG00000173281	2468.30586094616	0.381288293119282	0.143349697919613	2.65984720339697	0.00781761079266684	0.0833105802486127
ENSG00000181409	2085.75986041025	0.361548307677101	0.135996310221462	2.65851556625573	0.00784857248393432	0.0835785763178073
ENSG00000101337	2209.72887499083	0.131806740374467	0.0495910545089998	2.65787331363454	0.00786354463123746	0.0836275124886078
ENSG00000179840	51.0832146116489	0.348095882767477	0.130970479242913	2.65781941686155	0.00786480223181676	0.0836275124886078
ENSG00000166912	1732.6921489709	0.207987014759422	0.0782742993710078	2.65715587914236	0.00788029966113762	0.0837303680181185
ENSG00000138430	519.224815120141	-0.156681657847722	0.0589790944283279	-2.65656262386537	0.0078941787455084	0.0837540322106486
ENSG00000143337	2451.73517505421	0.168986174645387	0.0636084300158553	2.65666319076362	0.00789182446364311	0.0837540322106486
ENSG00000150455	341.926154554984	0.175536761528879	0.0660925988473259	2.65592160983667	0.00790919974219885	0.0837897240190499
ENSG00000198429	77.0437899609376	-0.228498634506782	0.0860314205320218	-2.65599048689115	0.00790758450716279	0.0837897240190499
ENSG00000059804	5798.4240184292	0.395724007497687	0.149033322241742	2.65527199920966	0.00792444829663841	0.0838886407915824
ENSG00000159592	3066.2803340137	0.105477591665433	0.0397333017083693	2.65463948703804	0.00793932078687037	0.0838886407915824
ENSG00000169925	1075.68701438291	0.141619856056419	0.0533499044296077	2.65454751176319	0.0079414855157293	0.0838886407915824
ENSG00000282320	27.4941030329585	-0.317464498794042	0.119593449404722	-2.6545308323677	0.00794187813837949	0.0838886407915824
ENSG00000179082	24.1700508802961	0.432850071721448	0.163110735668072	2.65371908200016	0.00796100726319134	0.0840289577207333
ENSG00000023608	57.199154066248	-0.27244944972779	0.102713252793726	-2.65252479419513	0.00798922600342987	0.0840412648798519
ENSG00000151694	950.499660705225	0.146060276535686	0.0550699075148249	2.65227023481683	0.0079952523231646	0.0840412648798519
ENSG00000166716	3125.50727582155	0.174590381328867	0.0658288617975617	2.65218593427562	0.00799724891177222	0.0840412648798519
ENSG00000175928	68.0508702665806	0.424180455914794	0.159923922434001	2.65238902009703	0.00799243974961043	0.0840412648798519
ENSG00000197258	53.0803217569746	-0.248172722523499	0.0935648036717113	-2.65241536116782	0.0079918161711573	0.0840412648798519
ENSG00000283063	120.732127588914	-0.400918616515878	0.15112115352192	-2.65296159519934	0.00797889485769552	0.0840412648798519
ENSG00000087589	1443.32608471805	0.301493363129438	0.113724056669749	2.6510957484129	0.00802310931192991	0.0841899412177404
ENSG00000163162	8396.1216035564	0.304314226215076	0.114778780848213	2.65131084305131	0.00801800111080816	0.0841899412177404
ENSG00000173120	6873.68168738223	0.153822643413399	0.0580278850238447	2.65084008059557	0.00802918486019908	0.0841922403721532
ENSG00000008988	8285.24718705294	-0.359283298788048	0.135600847920122	-2.64956528147736	0.00805953999898833	0.0841980590198326
ENSG00000012822	4343.73522164828	0.139858953388333	0.052785977653513	2.64954746706345	0.00805996491746723	0.0841980590198326
ENSG00000079432	3771.24458803436	0.190123093295349	0.071761734254435	2.64936592280863	0.00806429634736808	0.0841980590198326
ENSG00000135898	212.288514248909	-0.237151933178228	0.0894724373962129	-2.65055854159916	0.00803587996221791	0.0841980590198326
ENSG00000144455	605.307774996261	0.143192026807888	0.0540481589704184	2.64934143059821	0.00806488086187461	0.0841980590198326
ENSG00000165861	792.801581015491	0.157243113862298	0.0593314954760791	2.65024693209855	0.00804329597937119	0.0841980590198326
ENSG00000099968	1095.69554221794	0.120452770336004	0.0454715957927614	2.64896730004754	0.00807381432438873	0.0842301558254081
ENSG00000157450	1124.05021959675	0.213095829895281	0.0804671564425172	2.6482336311649	0.00809135854143051	0.0842503786519986
ENSG00000172046	2577.82809050722	0.128641923020029	0.0485780146755747	2.64815110043415	0.00809333423194283	0.0842503786519986
ENSG00000175906	35.8717404235135	-0.26662749465637	0.100683058956076	-2.64818627305203	0.00809249218723618	0.0842503786519986
ENSG00000103226	92.1165660845294	0.401092827971677	0.151517712512747	2.64716792063458	0.00811690366021381	0.0843735408671249
ENSG00000129933	3625.97762685529	0.129234949720142	0.0488174198125207	2.64731217291815	0.00811344170868454	0.0843735408671249
ENSG00000166526	710.915696377481	-0.0771680560011454	0.0291592948508954	-2.64643080004987	0.00813461467677896	0.0843836113823
ENSG00000235552	95.0381881664769	-0.336348929816529	0.127097036346236	-2.64639475070254	0.00813548173176599	0.0843836113823
ENSG00000248671	20.423541753838	-0.331030874312044	0.125071678060978	-2.6467292951059	0.00812743848344969	0.0843836113823
ENSG00000082641	2196.36637018007	0.12395548163406	0.046863833277169	2.64501371240685	0.00816876066519884	0.0845590724050995
ENSG00000114573	2484.97178839738	0.260240224891064	0.0983909661674073	2.64496055916636	0.00817004393229572	0.0845590724050995
ENSG00000116514	3156.49058802349	0.292434824226551	0.110551183832713	2.64524371506565	0.00816320984015462	0.0845590724050995
ENSG00000172057	2677.344427287	-0.200486055949424	0.0758063540159968	-2.64471307915847	0.00817602116418007	0.0845600577383113
ENSG00000105355	2125.02483335884	0.317865395998995	0.120206872676738	2.64431965428303	0.00818553136901256	0.0845975549683139
ENSG00000168710	1723.92674222202	0.127003701773092	0.0480335031204779	2.64406494472286	0.00819169370621452	0.0846004229314224
ENSG00000129657	9937.08585085579	0.327913395858793	0.124046768432391	2.64346584762114	0.00820620438277912	0.0846894430774103
ENSG00000109046	3570.30503087542	0.234854593199292	0.0888815989665554	2.64233087534421	0.00823375752537825	0.0848911612409127
ENSG00000151948	3176.86356775136	0.379830769045279	0.143756883048299	2.64217448925673	0.00823756051273464	0.0848911612409127
ENSG00000179151	941.118593106462	-0.0859881464486736	0.0325507848255705	-2.64166123518856	0.00825005284078345	0.0849589968761482
ENSG00000197555	2562.45722015034	0.261838874427333	0.0991323081195935	2.64130715196755	0.00825868091455928	0.0849869698122435
ENSG00000130768	30.9246208104758	0.371529762040903	0.140754550549192	2.63955773075385	0.00830142829628712	0.0853613190543595
ENSG00000143373	1606.63085036982	0.179352632721541	0.0679537721368557	2.63933299185119	0.00830693415115811	0.0853613190543595
ENSG00000187601	275.715506620367	-0.189171349187918	0.0716886826314314	-2.63878958636321	0.00832026048776449	0.0853762061185598
ENSG00000251230	62.6746893190586	0.648983677884589	0.245922928182464	2.63897182211116	0.00831578925508736	0.0853762061185598
ENSG00000026508	12342.0238596754	0.173428056541642	0.0657431385478736	2.63796436209617	0.00834053465398542	0.0855133861366856
ENSG00000186166	978.739939544112	-0.138221781433553	0.0524011676845696	-2.63776147633929	0.00834552592861504	0.0855133861366856
ENSG00000164116	62.4720972116798	0.361821327397261	0.137312897392041	2.63501342021957	0.00841339566361449	0.0861474188462407
ENSG00000166888	17609.080034172	0.161333966187914	0.0612513334005352	2.63396659682358	0.00843937900551409	0.0862782644677361
ENSG00000169814	335.101582144784	0.115006975144847	0.0436594198793415	2.6341846836876	0.00843395993200228	0.0862782644677361
ENSG00000212694	1142.74024554851	-0.195900283774559	0.074380079300305	-2.63377352669421	0.0084441790557947	0.0862782644677361
ENSG00000136754	2393.19959885756	0.12821376777716	0.0486919942539837	2.63315910020815	0.00845947099160747	0.0863731214313558
ENSG00000143797	722.071598938518	0.352037892641442	0.133732438527072	2.63240464706084	0.00847828180283013	0.0864956692351329
ENSG00000150477	129.728003503299	-0.204658687018977	0.0777520889056159	-2.63219535191414	0.00848350679059108	0.0864956692351329
ENSG00000141551	6535.57330068624	0.153488802513789	0.0583517151552431	2.63040772846927	0.0085282517084398	0.0865117185668936
ENSG00000156398	253.386159416482	-0.182842140433108	0.0695225201355072	-2.62996997342341	0.00853924100211617	0.0865117185668936
ENSG00000166825	9147.99544598953	0.391079543000022	0.148691629835172	2.63013824943302	0.00853501514594037	0.0865117185668936
ENSG00000175538	2619.8271114323	0.269642102047669	0.102472159263306	2.63136937863106	0.00850415507083548	0.0865117185668936
ENSG00000178761	1380.23003377114	-0.094798121028221	0.0360261954012825	-2.63136642579933	0.00850422896841138	0.0865117185668936
ENSG00000179104	124.944012631367	0.261520374025869	0.0994331390042012	2.63011282400347	0.00853565352586133	0.0865117185668936
ENSG00000198301	849.7762018547	-0.124036161415087	0.0471569742633237	-2.63028244183927	0.00853139558046722	0.0865117185668936
ENSG00000198373	3531.18911057265	0.224191022921301	0.0852315284017074	2.63037665902996	0.00852903125082131	0.0865117185668936
ENSG00000285693	205.303447852249	0.24138942693172	0.0917542203044742	2.63082642008947	0.0085177528109169	0.0865117185668936
ENSG00000141698	213.17478178895	-0.310368636061709	0.118033985098557	-2.62948536222473	0.00855142132558144	0.0865131829532433
ENSG00000223705	591.428313529764	-0.205324349833779	0.0780827812582184	-2.62957269868212	0.00854922504524275	0.0865131829532433
ENSG00000007392	1182.51411202806	-0.136294422374787	0.0518469999100097	-2.62878127203797	0.00856914576107748	0.0865695034262612
ENSG00000103994	3006.01488720925	0.239216364493435	0.0910112137849121	2.62842736125658	0.00857806734234317	0.0865695034262612
ENSG00000184271	473.614328968885	-0.197927715661385	0.0753061315447188	-2.62830810189539	0.00858107556917238	0.0865695034262612
ENSG00000276070	99.3118259153768	0.657031431452625	0.249975481146789	2.62838350560792	0.00857917345816052	0.0865695034262612
ENSG00000058866	220.980046702187	0.26016233090672	0.0990286551116549	2.62714191779527	0.0086105414161491	0.0866701195926649
ENSG00000071462	1029.61354771038	-0.129806796482661	0.0494758407703666	-2.62364003241777	0.00869956751337058	0.0866701195926649
ENSG00000075914	304.309272642106	-0.155615398221372	0.0592683812588493	-2.62560567567613	0.00864949551880687	0.0866701195926649
ENSG00000087157	2709.00928936779	0.264010474765689	0.100573723040497	2.62504426389169	0.00866377034787314	0.0866701195926649
ENSG00000092094	1172.25271286665	-0.124533252053372	0.0474602327890921	-2.62394945694395	0.00869166821892454	0.0866701195926649
ENSG00000101290	3079.1581170398	0.183674773978642	0.0699896056452145	2.62431502914463	0.00868234379240126	0.0866701195926649
ENSG00000101986	742.367261303418	0.205667909536187	0.0783720636397436	2.62425027471001	0.00868399479232105	0.0866701195926649
ENSG00000107937	750.280975061562	-0.0931592015099191	0.0354699558408736	-2.62642564112154	0.00862868430653361	0.0866701195926649
ENSG00000122543	36.2345960836276	-0.359664704563963	0.137081502115264	-2.62372894237431	0.0086972970756578	0.0866701195926649
ENSG00000127951	11247.8016788504	0.242722338678515	0.0924741100417573	2.62475993084888	0.00867100801832515	0.0866701195926649
ENSG00000136738	387.557563975421	0.147418231310391	0.0561433150692201	2.62574860655514	0.00864586462234315	0.0866701195926649
ENSG00000144713	12203.3677596541	-0.279478867995389	0.106515618773163	-2.62382992479789	0.00869471899325058	0.0866701195926649
ENSG00000146592	3313.10195627743	0.372292001198557	0.141857938218363	2.62440019835539	0.00868017271791664	0.0866701195926649
ENSG00000147437	89.5238293425678	-0.225121583289069	0.0857734194305409	-2.62460777224081	0.00867488342049706	0.0866701195926649
ENSG00000147526	3184.81688011977	0.18704878200975	0.071203754512303	2.62695111080737	0.00861537111610466	0.0866701195926649
ENSG00000184613	1871.0279726138	-0.263952503753831	0.100523672608679	-2.62577457532169	0.00864520507979236	0.0866701195926649
ENSG00000205056	129.312254688227	-0.410876445159812	0.156486920611869	-2.62562803046587	0.00864892754653463	0.0866701195926649
ENSG00000211706	111.262382044029	-0.292703539875204	0.111399837113884	-2.62750419981292	0.00860137800583194	0.0866701195926649
ENSG00000153113	4212.62101761073	0.19141818377105	0.072974524455296	2.6230823044049	0.00871382195034732	0.0867520113283885
ENSG00000153317	2559.8741127744	0.287030108226355	0.109454032977442	2.62238037666013	0.00873179151360961	0.0868707507264026
ENSG00000108100	3022.40712898618	0.15156247711895	0.0578061054184754	2.62191123276243	0.00874382019519594	0.0869302621895828
ENSG00000084731	278.521171476864	0.283159012267539	0.108043434291488	2.62078870524989	0.00877266152021039	0.0869413136187868
ENSG00000100058	285.857155414583	-0.201632446145847	0.0769386505164987	-2.62069122336125	0.00877517014891901	0.0869413136187868
ENSG00000131759	5535.32499957759	0.286140857408187	0.109171699554171	2.62101678893625	0.00876679444844281	0.0869413136187868
ENSG00000138835	1725.09302400016	0.221308389284813	0.0844312951194497	2.62116539811115	0.00876297361237294	0.0869413136187868
ENSG00000172780	77.4756626773674	0.309313225042043	0.118016453387591	2.6209330662242	0.00876894766792349	0.0869413136187868
ENSG00000101391	728.661678341288	-0.0911566074695825	0.0347882778913071	-2.62032537955438	0.00878459060295154	0.0869747069614541
ENSG00000109065	719.93327718442	-0.132759631549874	0.050673042601382	-2.61992619220093	0.0087948799591647	0.087016651268377
ENSG00000276953	92.429956468276	-0.320583720798601	0.12241120431494	-2.61890831474708	0.00882116527203058	0.087216693226074
ENSG00000138756	1026.34448795009	0.207617237385746	0.0793052758647747	2.61794987939717	0.00884597970638532	0.08740192732577
ENSG00000105835	18889.6260760573	0.383782396224025	0.146629955851723	2.61735328224554	0.00886145741651196	0.0874654835604415
ENSG00000211642	155.641920300671	0.909702514907123	0.347581782084229	2.6172330133421	0.00886458051944652	0.0874654835604415
ENSG00000158859	40.1590897711015	-0.290888472022337	0.111162876004498	-2.61677713349703	0.0088764275849253	0.0875223065575351
ENSG00000038532	897.119642158771	0.107791812730033	0.0412069759668328	2.61586321735411	0.00890022036176527	0.0876366903566695
ENSG00000170291	597.988380435487	-0.135715524399167	0.0518797465653301	-2.61596351917921	0.00889760633679963	0.0876366903566695
ENSG00000198755	11554.2673191204	-0.224554525466284	0.085872004331537	-2.6149910813694	0.0089229785408994	0.0878006430554208
ENSG00000133422	1409.11315196323	-0.108033520289844	0.0413248999486753	-2.61424759464681	0.00894242067454034	0.0878716607089487
ENSG00000165943	796.844820369419	-0.101634375697351	0.0388763995480885	-2.61429496760968	0.0089411807467496	0.0878716607089487
ENSG00000105699	334.22527202777	-0.216545116451811	0.0828596213113146	-2.61339737045408	0.00896470035134156	0.0879550398162508
ENSG00000162757	63.4887956492169	-0.260466689597217	0.0996592788464732	-2.61357188825809	0.00896012316503421	0.0879550398162508
ENSG00000197746	64549.1954256569	0.253519523167504	0.0970140958570106	2.61322358290251	0.00896926045983749	0.0879550398162508
ENSG00000119541	1911.10486742166	0.158491988691479	0.0606693622338938	2.61238923330787	0.0089911822833047	0.0879899499692229
ENSG00000124313	363.471457417377	0.270765170309905	0.103640291288621	2.61254736882078	0.00898702373651672	0.0879899499692229
ENSG00000230091	22.6639261357979	-0.468919481108924	0.179487934495215	-2.61254040516815	0.00898720682604989	0.0879899499692229
ENSG00000136261	628.131665516515	-0.135798491079806	0.0519912387142933	-2.61194952145799	0.00900275457845055	0.088004900835271
ENSG00000143845	27.3741678031885	-0.340447500250553	0.130346463413481	-2.61186603253358	0.00900495333393737	0.088004900835271
ENSG00000144161	299.427318782092	-0.186361738780467	0.0713749779804462	-2.61102341539808	0.00902717126641689	0.088162101987778
ENSG00000130255	5723.35028380209	-0.269704345903392	0.103319149141382	-2.61040037732335	0.00904363085286985	0.0881631967464429
ENSG00000166262	28.1327446108952	-0.306637792728407	0.117482781401383	-2.61006582471665	0.00905248020623699	0.0881631967464429
ENSG00000185875	110.891660322422	-0.227551455649554	0.0871894710788242	-2.60985016692939	0.00905818873380688	0.0881631967464429
ENSG00000245060	673.307543506179	-0.110113966675124	0.0421952772273883	-2.60962775719486	0.00906407935387052	0.0881631967464429
ENSG00000250654	27.3965013991968	-0.333723702831286	0.127845797741564	-2.61036114386722	0.009044668229075	0.0881631967464429
ENSG00000280173	52.1297059352082	0.315421699671574	0.120849322200396	2.61004111507164	0.00905313411512223	0.0881631967464429
ENSG00000114023	298.414327566203	-0.196408602529346	0.0752900491579546	-2.60869271206466	0.00908888186962279	0.0882253651301129
ENSG00000136026	2091.92987542199	0.314717948574407	0.12064144596383	2.60870504377712	0.00908855437121238	0.0882253651301129
ENSG00000176788	5995.01858307946	0.451404303774163	0.173019466350034	2.60897986392427	0.00908125859146284	0.0882253651301129
ENSG00000177600	23418.1654760754	-0.249317304330532	0.0955811665308361	-2.60843546254584	0.00909571615470994	0.0882321291768624
ENSG00000158545	1820.30347842867	0.133808179428768	0.0513106764236702	2.60780384814886	0.00911251556446361	0.0883354846626627
ENSG00000114316	4195.21385626252	0.133336488232361	0.0511560788635334	2.60646420121558	0.00914823862898215	0.08845336003373
ENSG00000182108	425.554822341302	-0.144345284851957	0.0553802766534871	-2.60643849352941	0.00914892537163984	0.08845336003373
ENSG00000186074	2286.14388156562	0.259960191278163	0.0997382217608522	2.60642496616276	0.00914928675362803	0.08845336003373
ENSG00000196267	221.652223789554	-0.156021665361773	0.0598547388003137	-2.6066718941384	0.00914269210833677	0.08845336003373
ENSG00000101361	2157.84803620622	-0.119605183461711	0.0459036442138304	-2.60557054913899	0.00917213823761363	0.0884622666337467
ENSG00000140992	1484.43752082813	0.204261537400435	0.078383701756572	2.60591848589632	0.00916282648650408	0.0884622666337467
ENSG00000143622	1194.22566515406	0.190996334126685	0.0733238629557423	2.60483185729002	0.00919193568430705	0.0884622666337467
ENSG00000164236	244.615729181776	0.315703865167691	0.121201661396831	2.60478166329778	0.00919328230041859	0.0884622666337467
ENSG00000196924	35055.4027962203	0.181375550093434	0.0696280343341941	2.60492130544551	0.00918953638476711	0.0884622666337467
ENSG00000205181	49.2193104905514	0.36923758100722	0.141733356138302	2.60515654936528	0.00918322902173395	0.0884622666337467
ENSG00000229119	61.6724510418917	-0.402535877293245	0.15453537202153	-2.60481384959013	0.00919241877882083	0.0884622666337467
ENSG00000114331	2835.46620913481	0.2234953146648	0.0858195427365914	2.60424732570274	0.00920762855179248	0.0885410488699456
ENSG00000051128	156.038010433688	0.242662083694642	0.0932413211107963	2.60251657530992	0.00925423416201298	0.0887583003044696
ENSG00000121957	121.538037181683	0.25066403706481	0.0962941314568135	2.60310813621315	0.0092382809961848	0.0887583003044696
ENSG00000213930	526.949960977705	-0.128929493415975	0.0495366499121383	-2.6027091788535	0.00924903734845674	0.0887583003044696
ENSG00000236871	43.2017901274637	0.371704664850448	0.142826479520221	2.60249126141784	0.00925491737314969	0.0887583003044696
ENSG00000108352	232.315715345518	0.271372384140185	0.104322521421657	2.60128283367822	0.00928758472939174	0.0888345429605693
ENSG00000119396	2049.47098718137	0.126020957187275	0.0484333206002445	2.60194749452382	0.00926960428173118	0.0888345429605693
ENSG00000163840	3440.07382804208	0.289231584888123	0.111170964227378	2.60168279458795	0.00927676123599234	0.0888345429605693
ENSG00000171302	2868.02193683134	0.228615271650048	0.0878789149601007	2.60148036367819	0.00928223788786822	0.0888345429605693
ENSG00000078596	1035.03887500367	-0.216047549208883	0.0830678978773915	-2.60085489978053	0.00929917768693756	0.0888862888480149
ENSG00000178695	2521.56663754414	0.249304586475815	0.0958759798875744	2.60028201816715	0.00931471756748624	0.0889756676080945
ENSG00000198019	254.307719677243	0.627876557426719	0.241503948712122	2.59986041957087	0.00932616856890275	0.0890258959804422
ENSG00000163297	1934.37479674655	0.228441337013551	0.087880571196386	2.59945211897923	0.00933727035467242	0.0890360552358092
ENSG00000204386	1096.09135226639	0.184736379510472	0.0710760116960113	2.59913823387532	0.00934581297654676	0.0890360552358092
ENSG00000273824	53.0370271048646	0.661165836577798	0.254359287303745	2.59933829657363	0.00934036731259838	0.0890360552358092
ENSG00000037637	951.916872478135	0.0969854376334547	0.0373195223181541	2.59878561163351	0.0093554181752799	0.0890685375416052
ENSG00000107099	9698.61784190855	0.236179905246788	0.0909183142250154	2.59771540266642	0.00938462391563896	0.0891257746756567
ENSG00000125900	33.5247602128628	0.348519718608683	0.134137955534718	2.59821850735215	0.00937088419671928	0.0891257746756567
ENSG00000181222	5791.1541020155	0.23314494150359	0.0897520225734737	2.59765668581708	0.00938622863515194	0.0891257746756567
ENSG00000250771	26.1948926489972	0.629829020774558	0.242435702300723	2.59792190175564	0.00937898228138705	0.0891257746756567
ENSG00000011422	2113.02482459911	0.320542736046679	0.123444954226846	2.59664510432432	0.00941391341300207	0.0891856279904169
ENSG00000025293	1595.39861705217	0.135109524921155	0.0520393864951181	2.59629357724711	0.00942355098201469	0.0891856279904169
ENSG00000174292	132.321012068238	-0.279441687947273	0.107621906905291	-2.59651307045865	0.0094175322605592	0.0891856279904169
ENSG00000188428	225.248974648301	-0.147899204209812	0.0569519137499885	-2.59691368509705	0.00940655585010013	0.0891856279904169
ENSG00000232442	485.824131750068	-0.252628407615154	0.0972970269431791	-2.59646584846511	0.00941882684485996	0.0891856279904169
ENSG00000108509	2888.14265333593	0.152635962987067	0.0588052206666051	2.59561925381477	0.00944206306709066	0.0892422179580918
ENSG00000131626	1160.77831680801	0.186758307426418	0.0719494248620598	2.59568867693478	0.00944015570945409	0.0892422179580918
ENSG00000160691	1684.76195631361	0.114885470637722	0.0442650744770965	2.59539765819588	0.00944815357068835	0.0892422179580918
ENSG00000196209	3954.00880012248	0.252481020301765	0.0973058900279076	2.59471466968087	0.00946694739939639	0.0893610215454514
ENSG00000144228	1004.45990028466	0.260994777007895	0.100682955203481	2.59224390543982	0.00953521433114017	0.0898212464594425
ENSG00000149294	204.185909088342	0.299191477559679	0.115404792968611	2.59253944193684	0.00952702564295852	0.0898212464594425
ENSG00000160216	2202.38146236082	0.136353272295337	0.0526035084182689	2.5920946415046	0.00953935250253313	0.0898212464594425
ENSG00000271976	83.9689340943619	-0.187009373018315	0.0721473919060815	-2.59204619983707	0.00954069583636398	0.0898212464594425
ENSG00000109790	447.00731552433	0.189963057601707	0.0733035147410004	2.59145906267788	0.00955699113000613	0.0898404900740276
ENSG00000138119	464.104999402031	0.407888933808194	0.157398570772028	2.59143988288794	0.00955752386060796	0.0898404900740276
ENSG00000171310	3428.07816526386	0.21746736128903	0.0839226492633173	2.59128332098645	0.00956187345520909	0.0898404900740276
ENSG00000186522	44.2010622717219	0.325523036833068	0.125632553596797	2.59107235754991	0.00956773722199056	0.0898404900740276
ENSG00000005448	264.648837252731	-0.22645982709062	0.087423238133533	-2.59038479842988	0.0095868703119763	0.089961388776091
ENSG00000068489	112.276270994486	0.272821218241382	0.105335999263604	2.59000930497317	0.00959733377360042	0.0900008286557597
ENSG00000103569	16629.1816930884	0.400822132096528	0.154831594832359	2.58876189017178	0.0096321672420127	0.0902686025235818
ENSG00000168781	190.789191268547	-0.14203803524573	0.0548768946528968	-2.58830307626075	0.00964500772860679	0.090280861481722
ENSG00000254615	25.3657566045711	-0.364122232342542	0.140681899930699	-2.5882663833934	0.00964603528352289	0.090280861481722
ENSG00000152766	143.468296315702	0.783653437711479	0.302823022751561	2.58782648224999	0.00965836197008971	0.0903374181405398
ENSG00000049239	2180.44683084529	0.15299673367297	0.0591523808305258	2.5864847961287	0.00969604479150047	0.0904533319817533
ENSG00000118689	1212.57666023455	0.223285098698263	0.0863338457017267	2.5862985354514	0.00970128648647561	0.0904533319817533
ENSG00000120949	491.694049848535	0.289796127838801	0.112032045180031	2.58672531928798	0.00968927979205205	0.0904533319817533
ENSG00000131374	1199.38010664307	0.158909040040581	0.0614582882360968	2.58564051491509	0.00971982454244095	0.0904533319817533
ENSG00000139343	345.832294031124	-0.225938760261698	0.0873720728144251	-2.58593796603159	0.00971144070643163	0.0904533319817533
ENSG00000144909	1289.53052010715	0.220962249125142	0.0854491749569836	2.58589096075389	0.00971276514908065	0.0904533319817533
ENSG00000165097	930.156341351377	0.253747012387121	0.0980834241590528	2.58705295581487	0.00968007139480489	0.0904533319817533
ENSG00000188026	143.596784870546	0.297599726129425	0.115099099066155	2.58559561755017	0.00972109056147808	0.0904533319817533
ENSG00000213876	142.174146073888	0.323377659430152	0.125114219053214	2.58465953652008	0.00974751973885169	0.0906405845832677
ENSG00000154217	1605.2952263769	-0.102196016022431	0.0395646327656144	-2.5830143964144	0.00979412359944374	0.0910150748969639
ENSG00000100077	1232.31822748825	0.162576404563479	0.0629735513614425	2.58166168254283	0.00983259219979493	0.091088109011303
ENSG00000135932	3419.67947890942	0.181485174965118	0.0702799528247672	2.5823178256483	0.00981391595998393	0.091088109011303
ENSG00000137154	17145.7937489902	-0.3533467838137	0.136867403793182	-2.58167229026741	0.00983229001335359	0.091088109011303
ENSG00000204103	667.805796888549	0.327448286082884	0.126821200883481	2.58196802901853	0.0098238685175053	0.091088109011303
ENSG00000230629	49.2988336789066	-0.395052616948093	0.153024841887204	-2.58162408192057	0.00983366341023527	0.091088109011303
ENSG00000110448	3505.87658181281	-0.146376852922829	0.0567139701374344	-2.58096642799148	0.00985241624638161	0.091155285644537
ENSG00000182446	3273.88935245859	0.0907859223170936	0.0351757298690056	2.58092504846894	0.0098535972378694	0.091155285644537
ENSG00000125505	11654.267798707	0.34437667302742	0.133553619479618	2.57856488179998	0.00992116665256248	0.0917213452072272
ENSG00000075826	908.996076024767	-0.165937247274486	0.0643968288786291	-2.57679221421343	0.00997218762844703	0.091904409151293
ENSG00000152518	8756.59932586452	0.144847918435749	0.056200670542047	2.57733434563525	0.00995655923129365	0.091904409151293
ENSG00000170653	908.09764233336	0.17219512739867	0.0668260529480594	2.57676639277961	0.0099729325456328	0.091904409151293
ENSG00000177125	1356.54328220903	0.243444363321375	0.0944599122804291	2.57722410961643	0.00995973531288994	0.091904409151293
ENSG00000177192	614.208438021432	-0.140497408390918	0.0545182197159105	-2.57707256625468	0.00996410300031213	0.091904409151293
ENSG00000060688	926.047642198577	-0.121126649206457	0.0470207429519588	-2.57602584736298	0.00999431749249016	0.0919835520307545
ENSG00000165030	1199.78385278118	0.333650652204391	0.129512733618319	2.57619959738999	0.00998929639810413	0.0919835520307545
ENSG00000183486	7318.40144100435	0.325104044488874	0.126235984488052	2.57536744223391	0.0100133647396609	0.092099892192812
ENSG00000126249	46.2398668895334	-0.258359295452387	0.100342689527408	-2.57476948912972	0.010030691155422	0.0922002660168457
ENSG00000099308	5145.14879378407	0.215745833873458	0.0838421306057848	2.573238923136	0.0100751628649642	0.0924143023114685
ENSG00000114166	1571.96501038062	0.184217569368315	0.0715940906093809	2.57308344585882	0.0100796901797706	0.0924143023114685
ENSG00000156599	2650.17523260028	0.132479541079752	0.051475449497352	2.57364515265801	0.0100633424862709	0.0924143023114685
ENSG00000178562	1611.09048395224	-0.209863937316842	0.0815504321233558	-2.57342520269415	0.0100697410086587	0.0924143023114685
ENSG00000100461	3839.2753793123	0.18835556301512	0.0732377475727604	2.57183719130619	0.0101160451504608	0.0925742930744601
ENSG00000123836	497.331893972966	0.258137747541734	0.100371504861595	2.5718230278373	0.0101164589885905	0.0925742930744601
ENSG00000141905	1030.77552469348	0.208368344880058	0.0810076867065326	2.57220460614949	0.0101053150330369	0.0925742930744601
ENSG00000136451	1518.17556045737	0.123423646383825	0.0480074492191368	2.57092697886196	0.0101426710379071	0.0926614917343814
ENSG00000151093	122.513236774101	-0.200195148566297	0.0778748438733646	-2.57072937304172	0.0101484597170653	0.0926614917343814
ENSG00000175390	4080.45873741459	-0.162677009518945	0.063285827982606	-2.57051246234239	0.0101548173011999	0.0926614917343814
ENSG00000198105	261.039672812028	-0.20659402713461	0.080374378968308	-2.57039655903371	0.0101582158440029	0.0926614917343814
ENSG00000211805	42.9901329661763	-0.394677267137839	0.153531633509759	-2.57065764308925	0.0101505617070334	0.0926614917343814
ENSG00000102409	412.249119998342	-0.180173444020875	0.0701141694289337	-2.56971515869549	0.0101782165025135	0.0927850605200596
ENSG00000172037	65.7380525969832	0.376376291578417	0.146482377891112	2.56943051442131	0.0101865818395506	0.09280247181583
ENSG00000116701	24114.1270477011	0.293121555936814	0.114160361008684	2.56762989663738	0.0102396417039686	0.0932267822268861
ENSG00000134815	2550.06343731952	0.2450375231975	0.0954512891938047	2.56714734046153	0.0102539032080207	0.0932385278421924
ENSG00000151553	755.600345299802	0.259947435038194	0.10125820728484	2.5671739803467	0.0102531154298559	0.0932385278421924
ENSG00000005020	2467.20751223121	0.295273948015283	0.115184429394331	2.56348839481089	0.0103626165133534	0.0934006788128229
ENSG00000006194	1111.60607652631	-0.0913786523597914	0.0356183887959636	-2.56549090087271	0.0103029923624651	0.0934006788128229
ENSG00000060069	1229.24632972207	0.171917211932502	0.0670547458244833	2.56383362308907	0.0103523155680845	0.0934006788128229
ENSG00000069493	2554.32875906197	-0.203517627964046	0.0793439464143373	-2.56500510954256	0.0103174285663205	0.0934006788128229
ENSG00000108424	7509.6280123659	0.201195092008038	0.0784154390286548	2.56575866309333	0.0102950429918849	0.0934006788128229
ENSG00000126759	1162.65619363829	0.244542481976501	0.0953525094682108	2.56461506194578	0.0103290325918862	0.0934006788128229
ENSG00000129993	1404.44672280689	0.224811471263442	0.0877050121347183	2.56326823053308	0.0103691905526757	0.0934006788128229
ENSG00000134851	757.57275710421	0.194179464631172	0.0757241927958106	2.56429890450961	0.0103384468858282	0.0934006788128229
ENSG00000144283	378.992832333039	0.206156141521669	0.0803446322004796	2.56589813003635	0.0102909046360106	0.0934006788128229
ENSG00000145569	788.653429976646	0.160907619716728	0.0627156315021107	2.56567008675202	0.0102976720570071	0.0934006788128229
ENSG00000158106	368.848443612346	-0.263310273097878	0.102704262157063	-2.56377162512695	0.0103541647960129	0.0934006788128229
ENSG00000177409	3157.4458762557	0.413115220000565	0.161164266610575	2.56331771731252	0.010367712569019	0.0934006788128229
ENSG00000181513	424.004495504138	-0.148099640013833	0.0577750963200259	-2.56338196640097	0.0103657939705056	0.0934006788128229
ENSG00000196459	536.877535759507	-0.125695521983815	0.0490305643361193	-2.56361564843787	0.010358818449878	0.0934006788128229
ENSG00000198520	666.443720841723	-0.238676045131747	0.0930864734619358	-2.5640250001451	0.0103466091729704	0.0934006788128229
ENSG00000083168	3108.64910743901	0.243145468031833	0.0948884902100606	2.56243373135737	0.0103941421536886	0.0935668050102867
ENSG00000079616	1173.64771464888	-0.149158160917296	0.0582357728917101	-2.56128069588184	0.0104287059246641	0.0937668239299076
ENSG00000138646	1204.52527067696	0.639122408009595	0.249534630942076	2.56125735172187	0.0104294067518032	0.0937668239299076
ENSG00000006534	1661.97483505923	0.268707525322855	0.10493569532429	2.56068751907966	0.0104465269940866	0.0938611495844072
ENSG00000133246	3232.72988303441	0.284146198526127	0.110992878515402	2.56003990820634	0.0104660143839597	0.0938611495844072
ENSG00000134198	519.961909262531	0.29520962577342	0.115301610115328	2.56032526760158	0.0104574235944141	0.0938611495844072
ENSG00000174564	21.8240155565266	0.316170736627384	0.123496686308615	2.56015562909341	0.0104625298318947	0.0938611495844072
ENSG00000140043	28.9953304410805	-0.321778718918882	0.125716237333378	-2.5595637106572	0.0104803643680767	0.0939312457328367
ENSG00000024048	3537.7353603651	0.225395688106771	0.088075735561967	2.55911218531001	0.0104939870315786	0.0939362126811791
ENSG00000257495	70.2839826478113	-0.375008901414647	0.146533070439775	-2.55921001511242	0.0104910341392513	0.0939362126811791
ENSG00000099204	4908.59655654317	-0.197366109797878	0.0771608319322558	-2.55785357487018	0.0105320428982406	0.093984263628248
ENSG00000111181	122.768475376491	0.366351729106545	0.143221574606695	2.55793675019	0.0105295241917189	0.093984263628248
ENSG00000153395	3946.23940906484	0.131888517142486	0.0515488570593758	2.55851486659679	0.0105120325294534	0.093984263628248
ENSG00000175471	542.568397538206	0.265341552434545	0.103731192582411	2.55797263897973	0.0105284375765436	0.093984263628248
ENSG00000184922	17180.9478969301	0.237282557783655	0.0927636055735544	2.55792728534585	0.0105298107781419	0.093984263628248
ENSG00000095383	803.585484970592	0.225823615365109	0.0883133453987614	2.55707236936215	0.0105557254511076	0.0941214024960614
ENSG00000145349	734.991175691373	-0.172279651275773	0.0673779372928109	-2.55691489229005	0.0105605051631989	0.0941214024960614
ENSG00000084092	674.160783925699	-0.0840181082142963	0.0328827453171929	-2.55508192530284	0.0106162807759553	0.0944460785653809
ENSG00000103642	577.373746581542	0.211743274699303	0.0829173753607174	2.55366590872119	0.0106595481575561	0.0944460785653809
ENSG00000107862	2009.24373540608	0.142883295660989	0.0559491036166868	2.55380848708315	0.0106551844870121	0.0944460785653809
ENSG00000114503	1033.45361732342	-0.113508057633235	0.0444452844816499	-2.55388302622068	0.0106529038178372	0.0944460785653809
ENSG00000115484	2111.41366301868	-0.106156505350503	0.041554979891275	-2.55460369920169	0.010630875811475	0.0944460785653809
ENSG00000118900	4627.20550611779	0.260195115331223	0.101900789826966	2.5534160802193	0.0106671980955812	0.0944460785653809
ENSG00000128218	252.7765198631	-0.404443627356677	0.158372992992334	-2.55374113802506	0.0106572455351725	0.0944460785653809
ENSG00000148158	1029.15886031182	0.201329489767466	0.078794724121334	2.55511383550812	0.0106153075393626	0.0944460785653809
ENSG00000165819	1202.29000071716	-0.107015342789089	0.0418913042167303	-2.55459563243557	0.0106311221549675	0.0944460785653809
ENSG00000172992	479.072552651659	-0.132267187277588	0.0518014181226761	-2.55335070102431	0.0106692008618655	0.0944460785653809
ENSG00000182718	5056.45493475308	0.21016425298519	0.0823019482400285	2.55357567444527	0.0106623106364584	0.0944460785653809
ENSG00000198113	1036.5581145537	0.213017602530258	0.0834445527164546	2.55280417469663	0.0106859557324256	0.0944780440401909
ENSG00000215012	702.142410822336	-0.12713181438983	0.0497998425661966	-2.55285574890804	0.0106843736214597	0.0944780440401909
ENSG00000112299	543.617115731185	0.434897730127217	0.170398119260897	2.5522448957394	0.01070312577828	0.0945716878847896
ENSG00000084072	928.367610820552	-0.204341469422326	0.080093558760343	-2.55128467987993	0.0107326619362216	0.0946239127781452
ENSG00000156508	88938.8407848718	-0.212659845635279	0.0833522573173825	-2.55133876969317	0.0107309962140559	0.0946239127781452
ENSG00000211745	145.81986701783	-0.407168513059173	0.159599013197074	-2.55119693350735	0.0107353646174982	0.0946239127781452
ENSG00000268804	30.3017831818404	-0.369128688508753	0.144667371766288	-2.5515683599	0.0107239284298477	0.0946239127781452
ENSG00000159958	1185.49918410912	-0.302775392484243	0.118689787273469	-2.55098100215335	0.0107420181089602	0.0946245418715757
ENSG00000213341	610.27785626229	0.159903144528739	0.0627057633938654	2.55005498496782	0.0107705930635258	0.0948181542444864
ENSG00000067208	223.070113366998	0.243583107236789	0.0955530466962522	2.5491924711841	0.0107972691991897	0.0949948237500316
ENSG00000132661	222.140938345851	-0.207400413489384	0.0813824032984786	-2.54846754437468	0.0108197354060004	0.0950180306638126
ENSG00000213553	105.392568418743	-0.255806874188371	0.100361508058051	-2.54885442773944	0.0108077403383608	0.0950180306638126
ENSG00000272037	49.2951920149569	0.288392677968039	0.113158447582219	2.54857400512232	0.0108164334800131	0.0950180306638126
ENSG00000137038	375.737643721728	-0.228495129117476	0.0896840307762828	-2.54777943341394	0.0108410990842822	0.095052573299387
ENSG00000153179	5505.34908939017	0.202935647941764	0.0796465099046018	2.54795405580025	0.0108356740618728	0.095052573299387
ENSG00000280649	58.0313810641118	-0.276507695751345	0.108532195745579	-2.54770203304034	0.0108435044665411	0.095052573299387
ENSG00000103199	402.393356217061	-0.148876454526581	0.0584488720807568	-2.54712279684171	0.0108615205350558	0.095094530579758
ENSG00000177426	555.570707050489	-0.141091216369495	0.0553905344682959	-2.54720806946271	0.0108588666192631	0.095094530579758
ENSG00000102858	3473.18418850237	0.199930587424364	0.0785316476047067	2.5458600898166	0.010900886940711	0.0952072604250675
ENSG00000138363	1119.55340044743	-0.144672011169477	0.0568261877615187	-2.54586867196898	0.0109006189543879	0.0952072604250675
ENSG00000158186	111.912554195783	0.274418023556778	0.107781839605241	2.54605065715945	0.0108949376624493	0.0952072604250675
ENSG00000268069	23.854118309066	-0.333922899998711	0.131148417851845	-2.54614508865776	0.0108919906965091	0.0952072604250675
ENSG00000176531	171.017086770205	-0.214496913954687	0.0842614631216436	-2.54561107780706	0.01090866514077	0.095217346729635
ENSG00000115145	675.456769462128	0.162087582406726	0.0636870264004143	2.5450643807366	0.0109257592084643	0.0952508880417722
ENSG00000185641	70.8164442372133	-0.407132076457749	0.159967524023812	-2.54509206754457	0.0109248929282787	0.0952508880417722
ENSG00000129187	981.844523611106	-0.0845311535413666	0.0332186050690941	-2.54469305274991	0.0109373834251877	0.0952944388609079
ENSG00000119318	1882.53216156679	0.171890668848855	0.0675634255492113	2.54413785937563	0.0109547839468492	0.0953729345541407
ENSG00000126262	7518.51790632821	0.442953184097785	0.17411802317759	2.54398238628059	0.0109596610937285	0.0953729345541407
ENSG00000229299	36.1747828511783	-0.300432576463635	0.118113119952817	-2.54360037719476	0.0109716528061175	0.0954195285787933
ENSG00000133063	61.4531986524864	0.511922946613341	0.201308339742176	2.54297932847185	0.010991173139017	0.0954737794842948
ENSG00000213380	484.525835822743	-0.159446436495142	0.0626967940979144	-2.5431353993337	0.0109862647370611	0.0954737794842948
ENSG00000077157	2105.60427999876	0.269973933620278	0.106198019340669	2.54217484748222	0.0110165048499304	0.0956052479537966
ENSG00000173597	1406.94171782588	0.306124021507557	0.12042282567117	2.54207638627802	0.0110196087826545	0.0956052479537966
ENSG00000204590	1154.26146618287	-0.132196037008552	0.052015270830648	-2.54148512345456	0.0110382643506262	0.0957093415588675
ENSG00000126746	1751.06015236208	0.108819773628135	0.0428388472317036	2.54021246275744	0.0110785146622429	0.0958848445420851
ENSG00000134287	3692.07395850704	0.202033542538463	0.0795286195892106	2.54038789535173	0.0110729585365612	0.0958848445420851
ENSG00000153064	1291.78972775096	-0.247755001991439	0.0975229941702815	-2.54047780320242	0.0110701120245674	0.0958848445420851
ENSG00000103489	1002.61116618492	0.199923584835908	0.0787166445404557	2.5397879445072	0.0110919698288709	0.0958858438122955
ENSG00000225200	70.7275373794435	-0.371610281349803	0.146310108029727	-2.53988112205003	0.0110890153104787	0.0958858438122955
ENSG00000211890	2503.86228612101	0.599793554306338	0.236209842284169	2.53924031490934	0.0111093484685955	0.0959207168675848
ENSG00000260948	39.3018373056443	-0.318157084563104	0.125295498397276	-2.53925391281272	0.0111089166560413	0.0959207168675848
ENSG00000147316	437.768304949103	-0.126149393767871	0.0496904318550523	-2.53870592503303	0.0111263302678459	0.0959520839415432
ENSG00000187912	318.127694021265	-0.298965745120595	0.117758839020184	-2.53879664242742	0.0111234458337494	0.0959520839415432
ENSG00000012232	2038.47208745777	0.232729406523038	0.0917014563763495	2.53790305759049	0.0111518870715447	0.0960730741700742
ENSG00000227825	84.4858867864897	0.326585712459067	0.128693856914924	2.53769465216171	0.0111585295323805	0.0960730741700742
ENSG00000234912	214.807226661525	-0.160777411647219	0.0633571676786345	-2.53763571728345	0.0111604085882042	0.0960730741700742
ENSG00000215712	184.021516371637	-0.124844694630483	0.0492121558269138	-2.53686701045124	0.0111849434786385	0.0962266591555398
ENSG00000111802	1752.50382948426	0.201624005233561	0.0795110769902901	2.53579768839232	0.0112191527996009	0.0964632420137937
ENSG00000123636	1301.28287880995	0.298002774639521	0.11755326303549	2.5350446848043	0.0112432983103288	0.0965553503639705
ENSG00000176853	1203.64035973472	0.185112608860393	0.0730196655933242	2.5351062259222	0.0112413232273715	0.0965553503639705
ENSG00000079974	446.196832647983	-0.118199976886604	0.0466475204048462	-2.53389624701948	0.0112802125185641	0.0968145284578375
ENSG00000141012	1042.07523225199	0.160368890317817	0.0632948672977963	2.53367922494089	0.0112872003313808	0.0968167016491227
ENSG00000198270	253.770031601274	-0.164765734033561	0.0650647084303669	-2.53233646946863	0.0113305207368272	0.0971303316115849
ENSG00000151883	4057.81174965242	0.180943463407339	0.071459811522833	2.53210104464834	0.0113381312786728	0.0971376491431467
ENSG00000100376	1591.82957899558	-0.574163268639905	0.227076930216317	-2.52849669974378	0.0114552163405249	0.0972138076218335
ENSG00000104419	3105.6661109298	0.158540608119957	0.0626390641630555	2.53101814719423	0.0113731964186328	0.0972138076218335
ENSG00000106070	232.535513239841	0.34511333271459	0.136372421037528	2.53066807855246	0.011384552512433	0.0972138076218335
ENSG00000112039	192.447367353189	-0.13377654242671	0.0528712916892822	-2.53023026584819	0.0113987691563787	0.0972138076218335
ENSG00000118518	874.491892695798	0.142353463390503	0.0562866563490947	2.52908011638876	0.0114361918922085	0.0972138076218335
ENSG00000144152	87.9998686840148	-0.246353985109116	0.097403440573718	-2.52921235284977	0.0114318837360611	0.0972138076218335
ENSG00000149483	600.219270241012	-0.108738889384949	0.0429858239884274	-2.52964534108322	0.011417787411461	0.0972138076218335
ENSG00000155099	856.961366507629	0.234368940346432	0.0925997900010622	2.53098781696744	0.0113741799216227	0.0972138076218335
ENSG00000161010	1068.83559237835	-0.172334468449849	0.0681281389834163	-2.52956371656943	0.0114204435907792	0.0972138076218335
ENSG00000178035	1847.17842747385	-0.150620043926496	0.0595376461649011	-2.5298286651999	0.0114118237793026	0.0972138076218335
ENSG00000184857	229.955474812362	-0.150634039372909	0.0595545567249724	-2.52934532060323	0.0114275532076131	0.0972138076218335
ENSG00000186047	49.1173152423047	0.336801762406589	0.133103239763489	2.53037989912982	0.0113939084962447	0.0972138076218335
ENSG00000204272	356.810577503499	-0.179507810075579	0.0709904524818786	-2.52861904382707	0.0114512245350637	0.0972138076218335
ENSG00000248367	69.1609015484229	-0.241517381991243	0.0954126163030402	-2.53129398762276	0.0113642553448961	0.0972138076218335
ENSG00000263072	423.835138627367	-0.137372413017153	0.0543238612064502	-2.52876746914378	0.0114463834166386	0.0972138076218335
ENSG00000278126	25.2730318914782	-0.343638137509379	0.135739939494015	-2.53159194552707	0.011354604368061	0.0972138076218335
ENSG00000132589	13244.194245607	0.337687139624813	0.133582111132869	2.52793683795676	0.0114734991024937	0.0973115180515929
ENSG00000112096	17974.6783878931	0.378366544716135	0.149708707243177	2.52735162625873	0.0114926373668598	0.0973547719826132
ENSG00000185728	1440.03987811846	0.181340053686239	0.0717474169998144	2.52747849705458	0.011488485888853	0.0973547719826132
ENSG00000197958	11156.7318846391	-0.240453932768837	0.0951478919323063	-2.52715985489106	0.0114989150547077	0.0973547719826132
ENSG00000100485	1638.48219044114	0.247821413782825	0.098098252008916	2.52625718305665	0.0115285051572115	0.0974074979546667
ENSG00000111144	6101.43053658474	0.243677585170604	0.0964756056525232	2.52579482162837	0.0115436877856828	0.0974074979546667
ENSG00000158201	1004.16739124444	0.186781551493556	0.0739452554183173	2.52594369222082	0.0115387973650328	0.0974074979546667
ENSG00000178146	40.5929976595045	0.45718997903504	0.181012156161769	2.5257418547429	0.0115454281991584	0.0974074979546667
ENSG00000184752	618.919022679315	-0.181778802229356	0.0719707793729066	-2.52573063419939	0.0115457969195014	0.0974074979546667
ENSG00000231747	28.5964943782242	-0.43713569463989	0.173010119299285	-2.52664813139457	0.0115156813601509	0.0974074979546667
ENSG00000117543	286.885086099412	-0.268467529956519	0.10630538382895	-2.52543681502053	0.0115554558857792	0.0974233729786251
ENSG00000167491	3086.41300446838	0.149275987689778	0.0591130878916783	2.5252612071851	0.011561232213518	0.0974233729786251
ENSG00000171522	985.677294875727	0.181328484946732	0.0718723660648699	2.52292355010367	0.0116383699926179	0.098015938496705
ENSG00000117643	864.38769069255	-0.176544382346788	0.0699874483724742	-2.52251491449176	0.0116519008980015	0.0980548782413244
ENSG00000127191	548.920680537194	-0.146635356486498	0.0581525879879647	-2.52156200712591	0.0116835081803316	0.0980548782413244
ENSG00000136167	63508.3770734581	0.209857393460362	0.083209989965569	2.52202161720242	0.0116682537466681	0.0980548782413244
ENSG00000167987	817.080346763025	0.223071333128966	0.0884659684885236	2.52154966412768	0.0116839180876036	0.0980548782413244
ENSG00000180871	25508.5409333803	0.35659863983334	0.14138523225128	2.52217741665952	0.0116630867824977	0.0980548782413244
ENSG00000183044	806.814676321356	0.232231734423466	0.0920899783997961	2.52179160489389	0.0116758856327265	0.0980548782413244
ENSG00000010539	683.44201916095	0.196473994728247	0.078095766396684	2.51580852322092	0.0118759683328108	0.0981764926696305
ENSG00000083807	52.7949343555394	-0.305182532896279	0.121250674509856	-2.51695534173274	0.0118373832093142	0.0981764926696305
ENSG00000102699	3323.90536306896	0.196345348381706	0.0780084925810542	2.51697400994764	0.0118367560311358	0.0981764926696305
ENSG00000103942	81.035858309529	0.236991052168914	0.0941073028169111	2.51830671026656	0.0117920586447901	0.0981764926696305
ENSG00000124596	374.178771506092	-0.147040042602094	0.0583822517400166	-2.51857436497792	0.0117830998558768	0.0981764926696305
ENSG00000126822	5230.68593325923	0.242798937994213	0.0965087995536992	2.51582176047186	0.0118755223252481	0.0981764926696305
ENSG00000127666	552.099695525992	0.17555352013476	0.0697724703596534	2.51608577465928	0.0118666298999479	0.0981764926696305
ENSG00000137414	2215.2539313436	0.249862958316599	0.0993137696903739	2.51589441318747	0.0118730746750521	0.0981764926696305
ENSG00000138594	1663.68938996683	0.167588511810525	0.066599182727722	2.51637490051009	0.0118568984473731	0.0981764926696305
ENSG00000140455	2841.46633398442	0.123058310246846	0.0488805469660594	2.51753136748434	0.0118180445911989	0.0981764926696305
ENSG00000142166	2533.18801148302	0.230327522397713	0.0914867658440612	2.51760481718531	0.0118155807171442	0.0981764926696305
ENSG00000142634	14730.4525236962	0.24560162208119	0.0975501243058942	2.51769665931989	0.0118125005089076	0.0981764926696305
ENSG00000152804	1032.28577473622	0.187643424156312	0.0744667263891682	2.51982910025714	0.0117411824896419	0.0981764926696305
ENSG00000167676	486.205256366665	0.413156547594558	0.163913367939648	2.52057872269869	0.0117162027629526	0.0981764926696305
ENSG00000170581	6050.74278084197	0.318405756148605	0.126423833550876	2.51855799025799	0.0117836477679421	0.0981764926696305
ENSG00000177885	11117.6380311494	0.207561565655609	0.0823717666991426	2.51981442153248	0.0117416721011401	0.0981764926696305
ENSG00000189369	235.412617485849	-0.167261063446599	0.0664550815541685	-2.5169040430755	0.0118391067930436	0.0981764926696305
ENSG00000198604	2542.5559391711	0.257183030180827	0.102159870862431	2.51745649255127	0.0118205567437291	0.0981764926696305
ENSG00000204536	381.362324745692	-0.154713930663272	0.0614208518654878	-2.51891541657704	0.0117716931143373	0.0981764926696305
ENSG00000212802	84.6891077286571	-0.262759322291968	0.104427139531593	-2.51619764239998	0.011862863794656	0.0981764926696305
ENSG00000222112	31.020631128503	0.498031123078253	0.197732167425873	2.51871574343085	0.0117783701521888	0.0981764926696305
ENSG00000232888	33.3656668940439	-0.354278547337328	0.140562913653495	-2.52042689020141	0.0117212584784021	0.0981764926696305
ENSG00000245910	480.232264565104	-0.22299305379472	0.0885370548828536	-2.51864097004096	0.0117808714266535	0.0981764926696305
ENSG00000246067	141.046485959072	-0.220395929106748	0.0874965022273722	-2.51891131069466	0.0117718303805683	0.0981764926696305
ENSG00000257727	101.178346583313	-0.180238781476117	0.0716057924013048	-2.5170977854137	0.0118325984104411	0.0981764926696305
ENSG00000272155	62.923254633173	-0.315966490367603	0.125569688749137	-2.51626402450389	0.0118606294960738	0.0981764926696305
ENSG00000110080	803.664325192167	0.412295664724556	0.16390559391911	2.51544596414464	0.0118881899452027	0.0981848838582786
ENSG00000183255	4177.44216627759	0.161044311164516	0.0640343257588152	2.51496848379553	0.0119043024878255	0.0981848838582786
ENSG00000224397	3303.55721085576	0.347633117504974	0.138214139354042	2.51517767378702	0.0118972410036647	0.0981848838582786
ENSG00000276148	27.2002993526877	-0.311114166310101	0.12369718284379	-2.51512733885773	0.0118989397861992	0.0981848838582786
ENSG00000211749	43.9633841059299	-0.280855096234644	0.111683044546186	-2.51475143228654	0.0119116332760745	0.0981890137481925
ENSG00000049249	203.06092813206	0.324815370521955	0.129242370172206	2.51322666157516	0.0119632444409806	0.0983549228472616
ENSG00000071994	878.183965769838	-0.100469118293829	0.0399777989252027	-2.51312280803163	0.0119667669259483	0.0983549228472616
ENSG00000074416	422.511071545115	0.359119272372631	0.142856619137976	2.51384412244686	0.0119423204927945	0.0983549228472616
ENSG00000109586	571.517183734854	0.202896582241606	0.0807266217421478	2.51337883170295	0.0119580848234172	0.0983549228472616
ENSG00000198106	23.5917510971089	-0.378519486005523	0.150617590614938	-2.51311606074769	0.0119669958108637	0.0983549228472616
ENSG00000254815	51.184832408676	-0.35984835316179	0.143197879472187	-2.51294470622159	0.011972809890283	0.0983549228472616
ENSG00000065534	188.267797248548	0.39312365409995	0.156463746080789	2.51255427501374	0.0119860666218906	0.0983845369542463
ENSG00000161955	297.312999369211	0.23229702922026	0.0924589026881408	2.51243549800484	0.0119901021663773	0.0983845369542463
ENSG00000025156	312.789771653973	-0.192497006646629	0.076663051755433	-2.51094891527048	0.0120407119830958	0.0984930612910521
ENSG00000034533	408.271806684021	-0.102392209670981	0.0408085058421825	-2.50908989579181	0.0121042675865826	0.0984930612910521
ENSG00000053372	418.512911878152	-0.158567051899153	0.0632134811472529	-2.50843726719903	0.0121266498668032	0.0984930612910521
ENSG00000100138	1978.99326924004	-0.148036490055707	0.0589558171786949	-2.51097342280931	0.0120398761058998	0.0984930612910521
ENSG00000104964	13424.2711125614	-0.185666490345452	0.0739956601378957	-2.50915378009265	0.0121020786056733	0.0984930612910521
ENSG00000116337	6758.34670629527	0.2408355892165	0.095980188806617	2.50922187391963	0.0120997457726111	0.0984930612910521
ENSG00000147454	28463.398963609	0.315568945096782	0.125802719420294	2.50844295378464	0.0121264546837151	0.0984930612910521
ENSG00000169826	1403.8831043295	0.225673133648985	0.0899017563240334	2.5102194092359	0.012065616768931	0.0984930612910521
ENSG00000171643	112.764399674173	0.232085802787457	0.0925033168813063	2.50894573959173	0.0121092083550616	0.0984930612910521
ENSG00000174446	274.322956444224	-0.117425195964877	0.0467667326147597	-2.5108702147778	0.0120433965640393	0.0984930612910521
ENSG00000182158	921.665384658451	0.17426455972507	0.0694406050528868	2.50954840604209	0.0120885646138458	0.0984930612910521
ENSG00000182885	5152.44949427214	0.453662894297076	0.1806447774285	2.51135350135787	0.0120269193719291	0.0984930612910521
ENSG00000187446	2066.56994822065	0.178361664228212	0.0710527648663924	2.51027056531303	0.0120638688515781	0.0984930612910521
ENSG00000197296	223.001050614973	-0.148735443351784	0.0592544830287536	-2.51011291887584	0.0120692560859411	0.0984930612910521
ENSG00000198952	3575.44728702231	0.162193408609022	0.0646230572024484	2.5098380613735	0.0120786538610769	0.0984930612910521
ENSG00000206053	656.009797704514	-0.105105290650024	0.0418667646454421	-2.51047081235274	0.0120570289047262	0.0984930612910521
ENSG00000242861	259.261056860144	-0.209170028411058	0.0833542316628359	-2.50941103094972	0.0120932675146366	0.0984930612910521
ENSG00000275902	21.7514062047317	-0.353808321843866	0.141041524546947	-2.50854011242694	0.0121231202965837	0.0984930612910521
ENSG00000066336	14811.9538635085	0.349265543324939	0.139299800813365	2.50729391776294	0.0121659501355002	0.0985993141967395
ENSG00000103522	1246.1558744782	-0.150018517375234	0.059825200099349	-2.50761413461392	0.0121549319818005	0.0985993141967395
ENSG00000152404	331.657383401167	-0.231225401626681	0.0922223989204693	-2.50725858721247	0.0121671663456466	0.0985993141967395
ENSG00000166987	4427.78694003025	0.224736794050995	0.089615364250942	2.5077931215197	0.0121487771799713	0.0985993141967395
ENSG00000160219	1634.23502199092	0.140825250814733	0.0561782339284097	2.50675824010759	0.0121844017416559	0.0986833574298843
ENSG00000090061	1909.03643698916	0.123939360552205	0.049476317010814	2.50502397996026	0.0122443091607041	0.0986987969033635
ENSG00000105176	903.278480297635	-0.158467587949629	0.0632702682281868	-2.50461381605194	0.0122585157612618	0.0986987969033635
ENSG00000107949	479.927856427592	-0.14396092396002	0.0574730279953249	-2.50484321048354	0.0122505685655408	0.0986987969033635
ENSG00000111647	645.597556342033	0.236602322425354	0.094433472550052	2.50549213151036	0.0122281119054178	0.0986987969033635
ENSG00000117318	466.935479490647	-0.223314617169254	0.0891029256402597	-2.50625459898876	0.0122017724513379	0.0986987969033635
ENSG00000123684	2994.61623583705	0.209196493449368	0.0835267853305	2.50454381336018	0.0122609418607623	0.0986987969033635
ENSG00000136205	592.424511173311	0.244110437232088	0.0974757288391191	2.50432020503263	0.0122686943563099	0.0986987969033635
ENSG00000137393	1323.66657778603	0.226691220457227	0.0904780547084135	2.50548291724211	0.0122284305203415	0.0986987969033635
ENSG00000141526	5810.83984742021	0.301641161140421	0.120394152674841	2.50544693773534	0.012229674705614	0.0986987969033635
ENSG00000142173	736.020390971372	-0.302543341282115	0.12074418244188	-2.50565563626839	0.0122224593908609	0.0986987969033635
ENSG00000163235	551.532721594562	0.375751648882463	0.149934525652107	2.50610489644206	0.0122069399589812	0.0986987969033635
ENSG00000174996	402.883723599883	-0.149120982275409	0.059543854973508	-2.50438911524549	0.0122663047780004	0.0986987969033635
ENSG00000149016	280.403542124838	-0.179219357884576	0.0715836004213428	-2.50363710165019	0.0122924044396476	0.0988342316691132
ENSG00000135148	3047.39073074198	0.291488248868982	0.116444637375735	2.50323463096396	0.012306392937074	0.098891394557505
ENSG00000172009	419.11565079968	-0.147843762973124	0.059073373557524	-2.5027140667556	0.0123245068742325	0.0989816261586409
ENSG00000109323	1660.05018091234	0.148999544083369	0.0595486332596288	2.50214884754347	0.0123442014008509	0.0989955305618128
ENSG00000168214	2039.01793779965	0.193249743912431	0.0772283022280544	2.50231765217065	0.0123383166463176	0.0989955305618128
ENSG00000198142	40.5216635030122	0.319127511982971	0.127545317793782	2.5020715578046	0.0123468966539601	0.0989955305618128
ENSG00000115042	353.361834063248	-0.129128733070806	0.0516244058874275	-2.50131175073249	0.0123734204622558	0.0991528944065718
ENSG00000276649	70.1692554723036	0.34882996309882	0.139476973775953	2.50098603127967	0.0123848063220863	0.0991888443934892
ENSG00000082196	36.0726832904281	-0.279294588181161	0.11173374497679	-2.49964402642351	0.0124318154294113	0.0995098990051319
ENSG00000002834	14621.5306416775	0.197094494788392	0.0788628066294545	2.49920720821492	0.0124471507942836	0.0995772063542689
ENSG00000075785	7680.88573955947	0.190555248286719	0.0762672829956945	2.49851890354448	0.0124713490859826	0.0996859980616944
ENSG00000166685	961.397219305503	-0.0932424508987773	0.0373204772145371	-2.49842600786619	0.0124746181492062	0.0996859980616944
ENSG00000102226	1357.75578677498	-0.131137949652155	0.052497829870036	-2.49796896322764	0.0124907129199072	0.0997037695372493
ENSG00000134571	252.33490660848	0.338586295627898	0.135539267754557	2.49806791225279	0.0124872268834268	0.0997037695372493
ENSG00000163349	3133.84135583715	0.20698638088781	0.0828807912407435	2.49739870709701	0.0125108202023494	0.099808851958366
ENSG00000118707	950.775748655793	-0.104201495098986	0.0417330828756742	-2.49685592146187	0.0125299854910567	0.099850926507445
ENSG00000144867	725.28788601379	-0.149665549636072	0.0599395033069471	-2.49694344094982	0.0125268934972488	0.099850926507445
ENSG00000188735	265.512863397224	-0.165452943892436	0.0662883317127141	-2.49595878516735	0.0125617195900672	0.100048355028701
ENSG00000002726	104.260379902097	0.824412204866664	0.330384876417253	2.49530854380117	0.0125847648169739	0.100123300234804
ENSG00000080845	1523.78730770622	0.116569189266067	0.0467228454189035	2.49490775274797	0.0125989879051725	0.100123300234804
ENSG00000099899	1299.51031577643	-0.113911454060761	0.0456523298103599	-2.49519475860159	0.0125888013279761	0.100123300234804
ENSG00000254402	21.1717662935194	-0.325240605797084	0.130360966893462	-2.49492323927674	0.0125984380621659	0.100123300234804
ENSG00000163171	2935.77482121531	0.212449850820965	0.0852223099268523	2.49289007776618	0.0126708065960877	0.100638406422849
ENSG00000182307	595.128756145004	-0.0898190628648845	0.0360455223187667	-2.4918230361756	0.0127089340089306	0.100885497135498
ENSG00000100564	271.941153757039	-0.139625578679935	0.0560657760975775	-2.49038876117454	0.0127603433335649	0.101047205436041
ENSG00000104687	1593.67031991043	0.131901387106131	0.0529648210294773	2.49035840284859	0.0127614334659788	0.101047205436041
ENSG00000141040	106.037259943484	-0.195302598111536	0.0784219576901189	-2.49040707301985	0.0127596858162033	0.101047205436041
ENSG00000156052	1726.58369029749	0.226099085737431	0.0907928393139068	2.49027442522991	0.0127644494346029	0.101047205436041
ENSG00000172264	81.2004225354907	-0.464765027731992	0.186594723805921	-2.49077261271009	0.0127465667755678	0.101047205436041
ENSG00000102921	3342.36061953577	0.243016751170164	0.0976123645452431	2.48961033064133	0.012788321926089	0.101180471111423
ENSG00000105607	541.591009742229	-0.126431647428421	0.0508002815681858	-2.48879816263854	0.0128175709767806	0.10135610580979
ENSG00000149269	5390.9086841577	0.24790139244138	0.0996151881260939	2.48859031544049	0.0128250657984197	0.101359618426653
ENSG00000026103	884.752972349202	0.293815144687556	0.118105332358036	2.48773818100657	0.0128558337139056	0.101379849408177
ENSG00000074660	985.782512359243	0.419728577191146	0.168704300049492	2.48795423156382	0.0128480266283488	0.101379849408177
ENSG00000238113	291.89003750922	0.283847294478562	0.114079283608603	2.48815810811381	0.0128406633035643	0.101379849408177
ENSG00000249859	414.801805767038	-0.168797262719323	0.0678506607087434	-2.48777625679881	0.0128544575231458	0.101379849408177
ENSG00000183283	15352.2628157458	0.174172578466551	0.0700292594531238	2.48714008725365	0.0128774680031451	0.101440991237507
ENSG00000185591	5255.11145387087	0.183258391000796	0.0736883393477742	2.48693881043923	0.0128847558430501	0.101440991237507
ENSG00000286646	136.15846754055	0.284821067573345	0.114525011960059	2.48697697296619	0.0128833737722773	0.101440991237507
ENSG00000165219	1416.43619090272	0.1594788023199	0.0641370233693467	2.48653264435905	0.0128994734353666	0.101501275373196
ENSG00000101019	821.929099634306	-0.102969144407134	0.0414428115398912	-2.48460807993251	0.0129694132011703	0.101995779091917
ENSG00000007312	1383.40842578428	-0.336614046282972	0.135508886499998	-2.48407359087094	0.012988896259438	0.102037362090536
ENSG00000127954	5138.62206790543	0.339618640589851	0.136711815745654	2.48419376728707	0.0129845133648091	0.102037362090536
ENSG00000162244	10515.9844786185	-0.220954654153072	0.0889587507088238	-2.48378773749074	0.0129993267355412	0.102063528754855
ENSG00000105063	5677.32507332517	0.125936819152277	0.0507076169596213	2.48358780600085	0.0130066264186649	0.102065099014589
ENSG00000141480	17514.0735112577	0.256829426819479	0.103427124613141	2.48319217787524	0.0130210818533746	0.102083724353479
ENSG00000185808	125.008120091402	-0.186910190570179	0.0752718848272333	-2.48313418747494	0.0130232018965137	0.102083724353479
ENSG00000101577	4148.03346979478	0.213040116070775	0.0858243733883945	2.48227988926492	0.0130544691710962	0.102217346842962
ENSG00000124383	525.44800756695	-0.151528827991159	0.0610441098793111	-2.48228417599573	0.0130543121113509	0.102217346842962
ENSG00000101846	209.202858130486	0.209035743634474	0.0842300098008676	2.48172526785484	0.013074803815463	0.102268068037263
ENSG00000121988	47.1407737398	-0.259226483435926	0.104454567235661	-2.48171516379062	0.0130751745306406	0.102268068037263
ENSG00000186056	135.138799319734	-0.21695352184191	0.0874714342835015	-2.48027854600792	0.0131279783361188	0.102625240108778
ENSG00000172663	590.955962300867	-0.163401434879828	0.065887398894534	-2.48001040595615	0.0131378548517153	0.102646631167532
ENSG00000160683	1095.43526958003	-0.27646187336974	0.111486237891781	-2.4797847572729	0.0131461713554435	0.102655817167765
ENSG00000165704	241.044274283757	-0.159245724014098	0.0642260470253959	-2.47945703323654	0.0131582582368118	0.102694419333554
ENSG00000124256	1526.40530316393	0.372873630560407	0.150409535078617	2.47905580165188	0.0131730695496334	0.102754231061058
ENSG00000137817	1299.27137864603	-0.0763842876463508	0.0308286518622365	-2.47770444155936	0.0132230629930549	0.103032386768649
ENSG00000186318	117.975890686601	0.290405281139715	0.117206945931468	2.47771391730928	0.0132227118553629	0.103032386768649
ENSG00000067596	2186.19116460709	0.168441461286482	0.0680080230629406	2.47678808617318	0.0132570588467412	0.103073811779747
ENSG00000108515	251.237363385852	-0.19464391893696	0.0785813091681324	-2.47697475388836	0.0132501274039781	0.103073811779747
ENSG00000129566	2588.05264937418	0.163324197238965	0.0659335994653622	2.47710118305866	0.0132454345902952	0.103073811779747
ENSG00000163597	875.090336794949	-0.18589756952905	0.0750423704737927	-2.47723477224072	0.0132404776070371	0.103073811779747
ENSG00000086300	1358.45868709796	0.253378751609213	0.102361701324193	2.47532766973782	0.0133113985258949	0.103396279740619
ENSG00000166928	423.813815574546	0.292529324902675	0.118179967302311	2.47528689997323	0.0133129183221958	0.103396279740619
ENSG00000112715	399.135610973497	0.255068403517937	0.103069199750883	2.47472963925629	0.0133337070093151	0.103501820715936
ENSG00000170502	251.532153872323	-0.11373991485527	0.0459733202800838	-2.47404177384473	0.0133594074883708	0.103645354588677
ENSG00000130382	2147.96226429225	0.180643253925456	0.07302517645187	2.47371198129889	0.0133717449349607	0.103685116065262
ENSG00000147883	60.4848929827693	0.331475409968857	0.134040571876131	2.47294834190337	0.0134003511330256	0.103822069147099
ENSG00000274180	2705.44773960129	0.282747212063806	0.114340392102726	2.47285501531059	0.0134038508859916	0.103822069147099
ENSG00000100342	1476.18824953842	0.407385533621795	0.164856609055775	2.47115075310064	0.0134679030433856	0.104112686160131
ENSG00000149925	384.537878530463	0.298451198241269	0.120786733400854	2.4708938625801	0.0134775813121872	0.104112686160131
ENSG00000175489	6094.11500650233	0.28647423319298	0.1159124619296	2.47147052546405	0.0134558643018653	0.104112686160131
ENSG00000184634	1930.87386539831	0.194606958242558	0.0787592908165934	2.47090795542762	0.0134770502093466	0.104112686160131
ENSG00000261888	57.4002468881811	0.340996992782864	0.137983406021154	2.47128986459855	0.0134626646256236	0.104112686160131
ENSG00000070614	2224.29663299333	0.277459085356843	0.112310514345666	2.47046402532613	0.0134937890394897	0.104181907213589
ENSG00000271895	56.3462621870868	-0.215114960418012	0.0870911106197302	-2.46999904912543	0.0135113411288123	0.104261427841012
ENSG00000061794	446.974851514082	-0.132797566421372	0.0538007881964684	-2.46832009108166	0.0135748870887485	0.104583374484377
ENSG00000139631	1362.50542884456	0.183291432990938	0.0742523671964906	2.46849278900298	0.0135683385795153	0.104583374484377
ENSG00000152229	1317.76901234099	0.316897243475216	0.12836645659846	2.46869199222733	0.0135607884856792	0.104583374484377
ENSG00000163918	159.574462052427	-0.217802694569198	0.0882627934914985	-2.46766146813807	0.0135998869606648	0.104719858032414
ENSG00000028137	19499.4811644765	0.230748145559099	0.0935671314309787	2.46612396928417	0.0136584053796829	0.104893999686513
ENSG00000133983	22.4019810062774	-0.345313161479363	0.140023491864397	-2.46610877133227	0.013658984934137	0.104893999686513
ENSG00000157107	456.105439251917	0.296717278140536	0.120287813862073	2.46672766437309	0.0136354018005019	0.104893999686513
ENSG00000184441	140.678319014243	-0.179673407339647	0.0728513653125646	-2.46630116771001	0.0136516497472454	0.104893999686513
ENSG00000198298	78.101818443007	-0.216705280544313	0.087868120920151	-2.46625600132318	0.013653371420733	0.104893999686513
ENSG00000186529	3468.50740650465	0.320356217396063	0.129940286416198	2.46541104557799	0.0136856152140433	0.105042394189582
ENSG00000132646	678.990710833773	-0.171887848883099	0.0697252583723976	-2.46521637775881	0.0136930533287828	0.105043401629979
ENSG00000141582	1005.71870135077	0.11633146364352	0.0472124281448775	2.46400086194553	0.0137395781024879	0.105287939659577
ENSG00000159082	700.662013119215	0.241280079365569	0.0979192437364723	2.46407212881383	0.0137368464622124	0.105287939659577
ENSG00000165689	811.055411747713	-0.117031986741464	0.0475084856394562	-2.46339122719306	0.0137629648528286	0.105410965756134
ENSG00000188305	625.913681808663	0.361917826756187	0.146943576915472	2.46297139591461	0.0137790908146761	0.10547827984653
ENSG00000134371	654.983808713399	0.1560524298268	0.0633700009041024	2.46256000631835	0.0137949087101187	0.105487025328014
ENSG00000163521	88.3754723892347	0.258818394987181	0.105099941784807	2.46259313365858	0.0137936343733063	0.105487025328014
ENSG00000109332	7103.47103651771	0.139526248212506	0.0566846459258984	2.46144693917473	0.0138377864597552	0.105758648668496
ENSG00000114021	337.360452369582	-0.160905986569258	0.0653905430405489	-2.46069200663282	0.013866935024917	0.105844568947976
ENSG00000143382	972.196971244044	0.284986025133037	0.115820490161126	2.46058382879034	0.0138711162978567	0.105844568947976
ENSG00000168256	1110.17068529075	0.136266883085741	0.0553753429139275	2.46078626181235	0.0138632927958108	0.105844568947976
ENSG00000188906	7882.89537307095	0.330208475288159	0.134257367371822	2.45951847375091	0.0139123537322566	0.106102916315608
ENSG00000113140	2816.57932798862	0.485649575574341	0.197492325536561	2.45908074784624	0.0139293284377843	0.106119780403597
ENSG00000149781	7621.19222499936	0.204589139708774	0.0831910824005553	2.45926767395214	0.0139220773380993	0.106119780403597
ENSG00000183691	255.772786388153	-0.320839622208154	0.13049797410656	-2.4585793335471	0.0139487954007025	0.106211802267213
ENSG00000117151	708.956564074084	0.223930197832803	0.0911021906657888	2.45801112131647	0.0139708847596504	0.106323684121088
ENSG00000173083	1055.4379695918	0.259736853137801	0.105689903182201	2.45753705242814	0.0139893379008123	0.106407789239195
ENSG00000198121	117.223829444073	0.363407199131981	0.147929663905614	2.45662154254505	0.0140250350433832	0.10659751018755
ENSG00000269821	64.4807360569421	0.305765217432338	0.124471028617601	2.45651715767295	0.0140291102723181	0.10659751018755
ENSG00000148396	2925.37875843488	0.159216284166408	0.0648210648005455	2.45624296139406	0.0140398199882547	0.106622531511436
ENSG00000170915	842.840905441481	-0.146915086385174	0.059818826739663	-2.45600080096123	0.0140492844296419	0.106635758324351
ENSG00000267508	54.4512832561643	-0.281606582040054	0.114669115267067	-2.45581891326348	0.0140563969132335	0.106635758324351
ENSG00000136270	1496.44035564824	-0.114160808199726	0.0464998702224274	-2.45507799599545	0.0140854023757734	0.106637311938558
ENSG00000163131	36315.9166775756	0.178236599940829	0.072605413548436	2.454866534462	0.0140936903647231	0.106637311938558
ENSG00000211727	51.4249250412551	-0.293764538741464	0.119659746150715	-2.45499884624073	0.0140885040545679	0.106637311938558
ENSG00000230202	107.711935228691	-0.500583584895261	0.203896802227381	-2.4550830588163	0.0140852039971318	0.106637311938558
ENSG00000254682	142.455190017884	-0.274108677316323	0.111639905825356	-2.4552929822883	0.0140769806477477	0.106637311938558
ENSG00000159231	46.6305334877028	-0.377880980308519	0.153977861989732	-2.45412538806206	0.0141227727224596	0.106801147111036
ENSG00000118242	93.0435573841096	-0.224305844569411	0.09142234409313	-2.45351228733443	0.0141468706182106	0.106927135650576
ENSG00000125731	396.15272330656	-0.157076818313606	0.0640435233514181	-2.45265735071598	0.0141805344348807	0.107125256456041
ENSG00000050393	256.289134995897	0.146790562029606	0.0598934426148348	2.45086199124658	0.0142514583100143	0.107338820681791
ENSG00000120708	4249.85461270811	0.219694944306131	0.0896185372449398	2.4514453266033	0.0142283799857045	0.107338820681791
ENSG00000164398	147.439677673993	-0.260985690925015	0.106489660527043	-2.45080780268558	0.0142536038314927	0.107338820681791
ENSG00000166441	9084.79110967318	-0.275207727162381	0.112269296114014	-2.45131782854412	0.0142334213360589	0.107338820681791
ENSG00000211649	257.500608914144	0.716149952995765	0.292182974921065	2.45103245043363	0.0142447110708422	0.107338820681791
ENSG00000273344	142.478978349032	-0.183228925828631	0.0747511427622091	-2.45118561480057	0.0142386508117971	0.107338820681791
ENSG00000176371	187.909293830072	-0.11667294791627	0.0476191045869138	-2.45012897509066	0.014280505229775	0.10748510114306
ENSG00000136149	162.549841893444	-0.368723969581552	0.150511808226516	-2.44980094204059	0.0142935209631646	0.107526769945816
ENSG00000131480	400.702016985669	0.316828120589636	0.129381560842045	2.44878882684399	0.0143337457671231	0.107772975495901
ENSG00000204516	780.977230139112	0.175319533708334	0.0716020152972385	2.44852792174266	0.014344131172478	0.107794683604571
ENSG00000136573	1280.41769628448	-0.295900324270205	0.120868059677802	-2.44812670161981	0.0143601148105703	0.107802094264626
ENSG00000164125	779.964945730178	0.30594016980448	0.124961587120544	2.4482737203822	0.0143542561164687	0.107802094264626
ENSG00000178950	3608.70372606793	0.117682988400209	0.0480787031500409	2.44771553078192	0.0143765111577827	0.107868854073217
ENSG00000182774	122.235605793405	-0.17181769261306	0.0702097336519091	-2.44720615897662	0.0143968463831058	0.107965082735279
ENSG00000122218	3944.65197095243	0.144075058762447	0.0588779298996302	2.44701298106189	0.0144045650960537	0.107966646413383
ENSG00000196371	239.34774642196	0.159453459787676	0.0651774765272204	2.4464503427205	0.0144270669531756	0.108078954934264
ENSG00000030582	14604.2940128808	0.290172694857541	0.118748547899207	2.44358941638459	0.0145419655513545	0.10811953105945
ENSG00000102119	948.5761626775	-0.146931994514499	0.0601027221820966	-2.44468119213188	0.0144980235340117	0.10811953105945
ENSG00000104763	6005.4336748695	0.186830049975593	0.0764298796666443	2.44446348457526	0.0145067765154425	0.10811953105945
ENSG00000107882	743.251134836633	0.119992801013357	0.0490996778820338	2.44386126731116	0.0145310130732516	0.10811953105945
ENSG00000113532	2189.01755887263	0.222581923877615	0.0910905837847548	2.44352286075553	0.0145446480896525	0.10811953105945
ENSG00000122406	11204.5820837227	-0.252693089872748	0.10337567784368	-2.44441531261212	0.0145087139095668	0.10811953105945
ENSG00000140474	1353.06800310812	-0.143267696884727	0.0586135893943952	-2.44427441426111	0.0145143819103575	0.10811953105945
ENSG00000141574	6002.6768838167	0.4253498904407	0.174027567559765	2.44415236278371	0.0145192933249654	0.10811953105945
ENSG00000143384	29276.9574856798	0.182925122270343	0.0748617204319954	2.44350679111781	0.0145452958450873	0.10811953105945
ENSG00000145919	302.579345706677	-0.142811961588609	0.0583909058844949	-2.44579116260176	0.0144534692811666	0.10811953105945
ENSG00000151458	151.221581673045	0.283633121925747	0.115982648089633	2.44547892807681	0.0144659901638876	0.10811953105945
ENSG00000173930	335.971830152316	0.255281715049925	0.104411369866899	2.44496088285549	0.0144867853401281	0.10811953105945
ENSG00000177971	904.716159586424	-0.160347019177844	0.0655673342955397	-2.4455320763094	0.0144638581971213	0.10811953105945
ENSG00000189362	192.241525489165	-0.201198897709656	0.0823316935978947	-2.44375997768617	0.0145350930343658	0.10811953105945
ENSG00000225450	56.3712388166667	0.392698444143145	0.160557389325839	2.44584472749612	0.0144513222418409	0.10811953105945
ENSG00000112110	495.849174473105	-0.120317522253946	0.049245468642461	-2.44322016970725	0.0145568536196593	0.108149523326213
ENSG00000211746	301.195598290974	-0.235950661912704	0.0966142336137591	-2.44219358874158	0.0145983161246798	0.1084015457688
ENSG00000141447	173.387416145916	0.2829059081045	0.115853489263693	2.44192824836359	0.0146090498570873	0.108425245609441
ENSG00000174807	291.797750655868	-0.311897892684586	0.127740464287436	-2.44165303785624	0.0146201902129293	0.108451937307054
ENSG00000204304	4805.91449567668	0.164521644968599	0.0673894046114884	2.44135774632666	0.0146321517646162	0.10848468992683
ENSG00000085644	590.932397500371	0.167915002236486	0.068821928304639	2.43984739127351	0.0146934676349606	0.108496925794382
ENSG00000100938	1799.22643686651	0.16460965043861	0.0674619237882957	2.44003789389666	0.0146857213406962	0.108496925794382
ENSG00000114867	4429.43752775409	0.156167463608573	0.0640075208608409	2.43982990605272	0.0146941788064595	0.108496925794382
ENSG00000121858	4303.19258196977	0.312913519342398	0.128232113105411	2.44021182966215	0.0146786518386164	0.108496925794382
ENSG00000130787	1469.6693906021	-0.195131051920441	0.0799693408996958	-2.44007327964839	0.0146842828675154	0.108496925794382
ENSG00000155229	1692.39443280113	-0.0726611842853055	0.0297749071028275	-2.44034965531112	0.0146730521383453	0.108496925794382
ENSG00000241839	5872.13004396195	0.281878749006365	0.115491215795549	2.44069427328021	0.0146590589395633	0.108496925794382
ENSG00000245849	612.98549401976	-0.15572824651976	0.0638072085049749	-2.44060585266973	0.0146626481325294	0.108496925794382
ENSG00000105373	10846.1657427915	-0.204774368483919	0.0839405067711102	-2.43951789619641	0.0147068741982131	0.108534919647593
ENSG00000143514	752.698341477321	0.14290201183533	0.058592198210312	2.43892559419592	0.0147310010161521	0.108601147848979
ENSG00000176834	104.600561998184	0.391516081141645	0.160525439712779	2.43896594734247	0.0147293561651817	0.108601147848979
ENSG00000281530	27.5412950877165	0.400035770742868	0.164033698645548	2.43874139305537	0.0147385113698775	0.108601147848979
ENSG00000163754	1224.24362610794	0.314196746406336	0.128847142854044	2.43852319459077	0.0147474122482162	0.108611064795264
ENSG00000119669	1035.5666191297	0.223179621614715	0.0915453217301725	2.43791400146619	0.0147722878902448	0.108654317142499
ENSG00000162302	1544.63058139162	0.164663807286036	0.0675483676836626	2.43771704532044	0.0147803382556785	0.108654317142499
ENSG00000170006	6380.97310331795	0.24486614549122	0.100440180652675	2.43793015803083	0.0147716276799987	0.108654317142499
ENSG00000183474	56.5683800811596	0.272594056366675	0.111827068472842	2.43763929511285	0.0147835172739795	0.108654317142499
ENSG00000004799	536.104087146772	0.347605151687337	0.142640986689514	2.43692335390224	0.0148128187145479	0.108796493045572
ENSG00000078369	8821.62108049446	0.143728620127398	0.0590042436982256	2.43590309982602	0.0148546632462855	0.108796493045572
ENSG00000091317	5460.8333245702	0.20639299033501	0.0847487884733635	2.43535033423963	0.0148773777573687	0.108796493045572
ENSG00000163393	400.584480509434	0.260840983750103	0.107095114973351	2.43560113656919	0.0148670678766487	0.108796493045572
ENSG00000172939	1283.06622906297	0.127019992560858	0.0521613106236119	2.4351380562006	0.0148861089190763	0.108796493045572
ENSG00000178726	634.772095063634	0.35059922822237	0.143967211318632	2.43527137194048	0.01488062501127	0.108796493045572
ENSG00000183426	74.3382110485316	-0.35579938397591	0.146037696872257	-2.43635302114588	0.0148361974264239	0.108796493045572
ENSG00000198208	45.8875948917508	-0.321910153692862	0.132193236252743	-2.4351484449431	0.014885681516928	0.108796493045572
ENSG00000211800	62.905228925376	-0.204547013153774	0.0839838592417283	-2.4355514857329	0.0148691084032211	0.108796493045572
ENSG00000215375	141.934279442839	-0.266802886209646	0.109538849733435	-2.43569187424295	0.0148633394201638	0.108796493045572
ENSG00000261556	155.534265492471	-0.198649678546501	0.081542324823755	-2.43615421777416	0.0148443542845461	0.108796493045572
ENSG00000167182	1278.08339140401	0.153938506991617	0.0632215668146834	2.43490496594059	0.014895701303931	0.108811281476276
ENSG00000257337	28.7390554845316	-0.351986514304375	0.144571172759388	-2.4346936362631	0.014904402880333	0.108819550943457
ENSG00000100095	34.8345887131089	0.371874939266727	0.152775378109809	2.43412874422367	0.0149276845053483	0.108878940867015
ENSG00000180370	4325.01783971381	0.19493010312589	0.080081627751614	2.4341426192097	0.0149271122740251	0.108878940867015
ENSG00000136689	2598.02571705868	0.407252115975886	0.167340468074975	2.43367381877659	0.0149464572209654	0.108960582661561
ENSG00000153029	1539.09235657239	0.173584031450811	0.0713364311703326	2.43331532854985	0.0149612651406555	0.109013252743063
ENSG00000169129	99.5280686817549	-0.161246825897696	0.0663039738713952	-2.4319330574432	0.0150184827645834	0.109374725543896
ENSG00000161847	767.095268213992	0.201030233768792	0.0826802993183479	2.43141637640614	0.0150399196589213	0.109432754465703
ENSG00000197548	1120.89844534985	0.179167349923252	0.0736897503780518	2.43137409211005	0.0150416752103665	0.109432754465703
ENSG00000137801	360.028727330596	0.483162494081854	0.198821831303801	2.43012797394256	0.0150934924137088	0.109726369470647
ENSG00000213588	315.42483441425	-0.125191168784818	0.0515182235494714	-2.43003659985677	0.0150972981923303	0.109726369470647
ENSG00000176994	2682.76352072339	0.182382668385567	0.0750935250282113	2.42874027177508	0.0151513820574113	0.109955682953121
ENSG00000186407	3977.0067650269	0.278852368544091	0.114799636512279	2.42903529153827	0.0151390586180862	0.109955682953121
ENSG00000189283	616.490785526917	-0.255278847791851	0.105107940099446	-2.42873038469143	0.0151517952093859	0.109955682953121
ENSG00000178980	1233.24509653325	-0.174425732135218	0.0718322080451503	-2.42823848635673	0.0151723627149025	0.110049387683874
ENSG00000265808	1030.2381824057	0.125373451653233	0.0516370263130814	2.42797582674646	0.0151833552390188	0.110073582912826
ENSG00000163832	377.6529928392	-0.159806390191847	0.0658434820257299	-2.42706468848957	0.0152215415143166	0.11026467616333
ENSG00000181450	117.002453184934	-0.234657662062246	0.0966870630204871	-2.42698097068606	0.0152250544090296	0.11026467616333
ENSG00000104774	3623.30203732028	0.141371109260358	0.0582621039301239	2.42646763031266	0.0152466103703734	0.110328090336478
ENSG00000266947	160.447583854721	-0.208683275557477	0.0860050594160777	-2.42640696924472	0.0152491593975085	0.110328090336478
ENSG00000078124	481.820424344896	0.170910347338942	0.0704486017342971	2.42602895063191	0.0152650525017006	0.110338609360391
ENSG00000124422	3512.2841661989	0.108675411763426	0.0447959955772727	2.42600728844081	0.0152659636907218	0.110338609360391
ENSG00000049245	1871.0091381469	0.194943411301425	0.0803818137770067	2.42521787132388	0.0152992020771847	0.110467769493524
ENSG00000237429	30.0020827524579	-0.265781604345561	0.109585747920919	-2.42533002135787	0.0152944761236046	0.110467769493524
ENSG00000076513	5199.11173175498	0.174321669901905	0.071893563412019	2.42471873181296	0.0153202511961295	0.110564222487729
ENSG00000113812	473.843642167384	0.108138951579662	0.044612803400157	2.42394432400277	0.0153529590658114	0.110689137176582
ENSG00000149346	200.675878022803	0.142740873780165	0.0588854003226749	2.42404523019265	0.0153486937143573	0.110689137176582
ENSG00000116044	2035.97778871305	0.168074636220854	0.0693532184706181	2.42345834738816	0.0153735161398603	0.110726286586489
ENSG00000170190	843.573571139827	0.20292819547093	0.083734699710244	2.42346597256745	0.0153731934036377	0.110726286586489
ENSG00000100372	281.40610739001	-0.130695934067251	0.0539439993725804	-2.42280764473099	0.0154010791528542	0.110758336118775
ENSG00000119599	257.23803559765	-0.183875688761721	0.0758908916649904	-2.42289535315271	0.015397361390835	0.110758336118775
ENSG00000187607	77.6570753043015	-0.207635981709797	0.0856963029102888	-2.42292811543061	0.0153959728744879	0.110758336118775
ENSG00000028528	3958.26829053931	0.0808169466794484	0.0333667897660185	2.42207737832047	0.0154320641866828	0.110788171924541
ENSG00000048740	8720.33424081528	0.12848863049718	0.0530509945270118	2.42198344522567	0.0154360537259917	0.110788171924541
ENSG00000166046	1096.23380179134	0.268520643581754	0.110849381649807	2.42239189416552	0.0154187126323497	0.110788171924541
ENSG00000173715	169.321420785705	-0.197330168209218	0.0814683022544318	-2.42217111132303	0.0154280840503911	0.110788171924541
ENSG00000211710	114.29731736298	-0.427029488127448	0.176397418188902	-2.42083751855227	0.0154847968169246	0.110982651120608
ENSG00000236409	20.6486265794937	0.450518326809839	0.186102923496214	2.42080198605264	0.0154863103886992	0.110982651120608
ENSG00000266074	127.418511295659	0.232961682871972	0.0962226131005919	2.421070010107	0.0154748966264738	0.110982651120608
ENSG00000171298	3045.02532781212	0.231884827952277	0.0958014633019581	2.42047271471622	0.0155003424979284	0.111027864349885
ENSG00000111837	258.607557586223	0.401740095643708	0.166019024848452	2.4198437258045	0.0155271783685872	0.11116469931614
ENSG00000102931	985.323650791751	-0.0888123025498445	0.0367103200649507	-2.41927344661422	0.0155515447137966	0.111282058835476
ENSG00000107201	2044.23118732157	0.402864980431706	0.166549046941739	2.4188969425483	0.0155676500544266	0.111282058835476
ENSG00000116678	69.2430056014589	0.311006205676543	0.128610938646767	2.41819404281566	0.0155977565771761	0.111282058835476
ENSG00000124588	1337.0434130659	0.367035654536473	0.151777551893089	2.41824729651069	0.0155954738285907	0.111282058835476
ENSG00000138777	369.793001895552	-0.169916691478359	0.0702492887265544	-2.41876742894523	0.0155731935207654	0.111282058835476
ENSG00000163001	231.824550910129	-0.204237904753545	0.0844474887267654	-2.41851957746627	0.0155838069504814	0.111282058835476
ENSG00000211820	60.0972481197084	-0.247806374404723	0.102465994169081	-2.41842551193925	0.0155878366651026	0.111282058835476
ENSG00000110987	328.12395798966	-0.237378620584869	0.0982098626928147	-2.41705480565992	0.0156466610634828	0.111552890136134
ENSG00000167664	457.553245846186	-0.246410825656328	0.101972646734233	-2.41644042346512	0.0156730908435921	0.111552890136134
ENSG00000175215	10693.5480018786	0.15674544302764	0.0648671444129523	2.41640732679366	0.0156745157258619	0.111552890136134
ENSG00000205544	35.923647376225	-0.409942316093039	0.16962586688545	-2.41674411821799	0.0156600214561539	0.111552890136134
ENSG00000281162	502.27180890966	0.411688319789135	0.17033948853008	2.41686953120348	0.0156546271541501	0.111552890136134
ENSG00000179978	48.1043438868071	0.482129841938768	0.19956538289747	2.4158991651697	0.0156964074790633	0.111653416090556
ENSG00000117133	495.59543376811	-0.172070591040825	0.0712470245343384	-2.41512669708604	0.0157297371526734	0.111835163851054
ENSG00000114127	1630.4684759324	0.28960750639026	0.119933005607326	2.41474400581994	0.0157462721778885	0.111877320392826
ENSG00000135114	1283.65976998453	0.539978254585905	0.22362780615185	2.41462930696214	0.0157512309735031	0.111877320392826
ENSG00000234284	96.2164137778937	-0.219288926600036	0.0908367956105428	-2.41409799989229	0.0157742189867921	0.111985270199567
ENSG00000125735	1595.17816175992	0.25576576666018	0.105967646971934	2.41362126997047	0.0157948707283625	0.11202124400145
ENSG00000235568	17263.6195713265	0.290242401746486	0.120243989856829	2.41377886821677	0.0157880410082718	0.11202124400145
ENSG00000132155	7395.41579925625	0.175991492100482	0.0729453195443729	2.41264954625946	0.0158370390431368	0.112060602608759
ENSG00000133316	760.022044690074	-0.157956698458286	0.0654698593972205	-2.41266286368399	0.0158364604600056	0.112060602608759
ENSG00000154153	316.533464813635	-0.230432650656061	0.0955045299138987	-2.41279288913107	0.015830812406768	0.112060602608759
ENSG00000159899	81.246733306237	-0.209749622420864	0.0869194946143196	-2.4131482051474	0.0158153872023456	0.112060602608759
ENSG00000184730	9413.3302257184	0.303887443261205	0.125958730325093	2.41259531972803	0.015839395137799	0.112060602608759
ENSG00000119723	373.380539058336	-0.113523761462052	0.0470873957520592	-2.41091611988516	0.0159125076166984	0.112369040064852
ENSG00000146859	3538.22216270828	0.317344092830379	0.131613110001241	2.41118907400173	0.0159006030145615	0.112369040064852
ENSG00000160991	4505.79683050232	0.217289070786446	0.0901187748869697	2.41114097544023	0.0159027002133202	0.112369040064852
ENSG00000181026	668.761637202399	-0.139849166415874	0.0580076145120377	-2.41087601330084	0.0159142574827517	0.112369040064852
ENSG00000090520	382.127631824492	0.137106021183233	0.0568778351721706	2.41053515430413	0.0159291361261706	0.11241888117321
ENSG00000138678	922.618815754466	0.263163478727814	0.109214963498527	2.40959178392587	0.0159703784429075	0.112507466197891
ENSG00000165025	6994.99437509873	0.183928072259313	0.0763292114668678	2.40966818239896	0.0159670349600653	0.112507466197891
ENSG00000196756	418.886052181731	-0.163764341799158	0.067965205427452	-2.40953206525601	0.0159729923838269	0.112507466197891
ENSG00000261471	211.197872759331	0.327321498983261	0.135838904291767	2.40963000025539	0.0159687058764954	0.112507466197891
ENSG00000141127	634.368334037	-0.100026920371463	0.0415270418898073	-2.40871768899133	0.0160086759390318	0.112703587316122
ENSG00000163516	2240.2511786798	-0.106898240243455	0.0443895288738265	-2.40818596086712	0.016032012491841	0.112757442065904
ENSG00000236423	20.7565990536724	0.30169668166376	0.125272168109391	2.40832968900411	0.0160257015851751	0.112757442065904
ENSG00000100345	34656.8931336376	0.236451647510991	0.0982626183337591	2.40632349840158	0.0161139884877027	0.113080804869022
ENSG00000141294	31.6866435541616	0.333701590010188	0.138663066453214	2.40656433285197	0.0161033674973078	0.113080804869022
ENSG00000176476	649.942882727684	-0.179326068206429	0.0745074830314349	-2.40681956912664	0.0160921180919475	0.113080804869022
ENSG00000197857	595.959653325644	-0.125433682756805	0.0521283266264468	-2.40624802049884	0.0161173183901381	0.113080804869022
ENSG00000233184	280.66828646611	-0.236483657131693	0.0982702451673899	-2.4064624722252	0.0161078588806386	0.113080804869022
ENSG00000163956	3066.40989462688	0.205307069575078	0.0853328696235451	2.40595529578241	0.01613023841862	0.113116247563942
ENSG00000215458	581.97135599984	0.260115982324464	0.108128279973088	2.40562397172325	0.0161448730936579	0.113163674107472
ENSG00000147654	269.464625465488	-0.152558761662839	0.0634279283682927	-2.40523008692655	0.0161622862765001	0.113203338735542
ENSG00000162551	8265.16263886279	0.584988725684674	0.243224418918212	2.40513978113927	0.0161662809143063	0.113203338735542
ENSG00000163565	6077.28033536849	0.26389940621751	0.109775364576149	2.40399480554172	0.0162170037175724	0.113488252309342
ENSG00000248727	160.210439750025	0.252096326637016	0.104871244091176	2.40386512834577	0.0162227572687603	0.113488252309342
ENSG00000197818	2011.00254501102	0.191785641979726	0.0798096788013176	2.40303738669551	0.0162595250112938	0.113690141810486
ENSG00000008086	262.377901551254	0.262746411622824	0.109364349400814	2.4024868530043	0.0162840198874877	0.113750762829214
ENSG00000128789	805.69441628052	-0.125078171091553	0.0520585714565646	-2.4026431688759	0.0162770616367337	0.113750762829214
ENSG00000074201	945.466372848468	-0.149138406019569	0.0620921899338257	-2.40188671358689	0.0163107588036555	0.113882209111875
ENSG00000106683	1519.25479466158	0.186521338810353	0.0776621958696583	2.40170055355368	0.0163190609080359	0.113884863890254
ENSG00000135597	815.22029817731	-0.0893563822773853	0.0372192412435571	-2.40081149673768	0.0163587610474212	0.114106525384632
ENSG00000105656	2040.68698768345	0.200540582040965	0.0835822516617336	2.39932016730747	0.016425545768342	0.114184548339306
ENSG00000112763	2556.71263304632	0.14225833696563	0.0592713739197613	2.4001187682643	0.0163897530882949	0.114184548339306
ENSG00000125347	14199.7432906114	0.274564022672134	0.114397588128183	2.40008576373554	0.0163912309673531	0.114184548339306
ENSG00000160190	600.793638102997	0.124752461706355	0.0519880568197597	2.39963694236286	0.0164113399458212	0.114184548339306
ENSG00000175582	1884.47075710222	0.110434062779334	0.046013726927575	2.40002430042573	0.0163939834876896	0.114184548339306
ENSG00000177732	333.606260895643	-0.19598894871548	0.0816802689398345	-2.39946502698032	0.0164190481757728	0.114184548339306
ENSG00000196182	7066.76104854581	0.247318698996513	0.103059472714465	2.39976678011668	0.0164055204725016	0.114184548339306
ENSG00000087206	1312.40965354027	0.148454325998903	0.0618814202827117	2.39901290760092	0.0164393351929892	0.114225172902084
ENSG00000077984	3592.48761197689	0.401739382038563	0.167550066508905	2.39772738029448	0.0164971383601446	0.114548773536483
ENSG00000211725	36.4983067234227	-0.340386036058332	0.141968128461561	-2.39762290132953	0.0165018440452181	0.114548773536483
ENSG00000103061	1096.27620524104	-0.0698772523993866	0.0291582704819579	-2.39648138399101	0.0165533343262902	0.114687357121869
ENSG00000107036	943.61413652385	0.207490800293506	0.0865767716902776	2.39661050236188	0.0165475031309672	0.114687357121869
ENSG00000140632	3450.80196400154	0.105038393174786	0.0438226546600419	2.39689708415956	0.0165345670770145	0.114687357121869
ENSG00000147592	104.080205694684	-0.140787358998359	0.058747737581017	-2.39647286509041	0.0165537191171313	0.114687357121869
ENSG00000277443	2221.21770484611	0.336246768719759	0.140339363805531	2.39595477421217	0.0165771355733673	0.114794268305746
ENSG00000131149	1387.844129145	0.150553311470389	0.062844591288693	2.3956446908658	0.0165911645031097	0.11483610057617
ENSG00000226450	21.0059413366231	0.316092021978035	0.131963502558425	2.3952988201271	0.0166068248418768	0.114889178983071
ENSG00000260912	37.2349510165941	-0.24748009827224	0.103355452718945	-2.39445613909906	0.0166450341145205	0.115042793476128
ENSG00000263482	48.3826844310652	-0.352048977464319	0.147017834656061	-2.39460048019286	0.0166384838532059	0.115042793476128
ENSG00000115267	1055.31227908646	0.333211645077785	0.139179332823575	2.39411727530098	0.0166604207991802	0.115093805578575
ENSG00000147202	324.60316465114	0.164219689165249	0.0686254131180918	2.39298652938755	0.0167118546400756	0.115338272830402
ENSG00000151532	624.077606037545	0.0985952982382817	0.0412011006256548	2.39302583525861	0.0167100644115999	0.115338272830402
ENSG00000184988	327.556933983978	0.154976595954712	0.0648000623002729	2.39161183575065	0.0167745725784718	0.115639214625454
ENSG00000241399	1957.94254684904	0.210443969671538	0.0879890899978378	2.39170526342197	0.0167703035729198	0.115639214625454
ENSG00000280135	385.001196349731	-0.244221138520453	0.102120397687147	-2.39150203144177	0.0167795911038326	0.115639214625454
ENSG00000125386	1095.60276749831	0.120361015838104	0.0503323975771068	2.39132291788239	0.0167877801862635	0.115640214641938
ENSG00000253276	441.130663141594	0.285756522018191	0.119526112376513	2.39074555623498	0.0168142010817713	0.115766740781391
ENSG00000006757	122.05506558271	-0.211403346053599	0.0884365662305897	-2.39045176745539	0.0168276592840588	0.115803939620693
ENSG00000186395	210.773572646113	-0.184320075919045	0.0771196086588362	-2.39005460640296	0.0168458679093987	0.115873778500247
ENSG00000159882	293.212238763648	0.195196820083095	0.0817094195481458	2.38891453595602	0.0168982327811187	0.11593794519569
ENSG00000162729	1001.21028546176	-0.13684589867882	0.0572776757979805	-2.38916640335544	0.0168866519153534	0.11593794519569
ENSG00000183307	410.762210982907	0.372304477590255	0.155826659432865	2.3892219659028	0.0168840980868996	0.11593794519569
ENSG00000198837	4871.355771682	0.103334373789782	0.0432464348081747	2.38943104207631	0.0168744913295952	0.11593794519569
ENSG00000211978	42.5344088655523	-0.380360764564736	0.159226830442907	-2.38879819127668	0.016903584664035	0.11593794519569
ENSG00000229043	58.2732933558605	-0.262730023417099	0.109982646826647	-2.3888316111469	0.0169020471897871	0.11593794519569
ENSG00000023697	312.991691351635	0.120577917075117	0.0504802756188522	2.38861447559304	0.0169120386584816	0.115940614093625
ENSG00000137101	699.180867361263	-0.298064173836949	0.124819608558046	-2.38795953039973	0.0169422072957853	0.116035585525147
ENSG00000138459	588.23361322739	0.158782427297845	0.0664977012448298	2.38778821411049	0.0169501063997502	0.116035585525147
ENSG00000246223	254.603588056411	-0.219688007565351	0.0919952566747992	-2.38803624780289	0.0169386710336648	0.116035585525147
ENSG00000103707	252.567687235818	0.118934684181465	0.0498503650021936	2.38583376824286	0.0170404516124698	0.116598539924258
ENSG00000167483	1737.17087866842	-0.277397432334161	0.116281333608211	-2.38557147330973	0.0170526084252222	0.116626212521881
ENSG00000048392	867.463713280995	0.221815714531158	0.0929950518456428	2.38524211911121	0.0170678840688432	0.116675178969895
ENSG00000171617	470.768686149667	0.313405538203893	0.131434253747573	2.38450426177186	0.0171021499172623	0.116853853236959
ENSG00000107566	662.874211164963	0.157392131871522	0.0660156558163799	2.38416372487917	0.0171179846823112	0.11690648351207
ENSG00000137752	3561.58227569047	0.229717969761466	0.0963756467787403	2.38356864456488	0.0171456864465352	0.116910596274107
ENSG00000172432	1977.84271039705	0.166891474699779	0.070026032102706	2.38327761388796	0.0171592486184172	0.116910596274107
ENSG00000183624	1229.48418820204	-0.128463872360303	0.053901245479495	-2.38331918339759	0.0171573108830089	0.116910596274107
ENSG00000244005	294.626465311685	-0.0903686349693697	0.0379129917801258	-2.38357963131629	0.0171451746428008	0.116910596274107
ENSG00000260942	172.879874293684	-0.168342434145497	0.0706334022535392	-2.38332614279615	0.0171569864939722	0.116910596274107
ENSG00000133687	52.963995422166	0.927578749233218	0.389321739030883	2.38255061621318	0.0171931681903073	0.117086208386479
ENSG00000088356	391.706359766816	-0.148053441360763	0.0621513573248404	-2.38214333094846	0.0172121966162709	0.11708826714157
ENSG00000136271	1761.50430760217	-0.106709918810034	0.0447977868454931	-2.38203550496981	0.017217237353116	0.11708826714157
ENSG00000159588	135.854164535685	0.274948114663002	0.115426391155333	2.38202123371418	0.0172179046144462	0.11708826714157
ENSG00000100721	1866.38258796494	-0.381231352698153	0.160085938497384	-2.38141685819822	0.0172461833925057	0.117225121726082
ENSG00000146904	383.356551320497	-0.23141602790441	0.0972226275739542	-2.38026922002678	0.017299993615125	0.117479786590003
ENSG00000148737	382.074879369455	0.245978415186556	0.103338874147536	2.3803086419867	0.0172981427670196	0.117479786590003
ENSG00000101353	28.3144903982271	-0.266430601598596	0.111943329167186	-2.38004893708929	0.0173103390240248	0.117494539097914
ENSG00000069275	1896.22747055618	-0.134831726950767	0.0566617805920236	-2.37958859644004	0.0173319760662661	0.117511481094846
ENSG00000088876	189.335253307002	-0.136404847133705	0.0573256260514779	-2.37947418160274	0.0173373574987596	0.117511481094846
ENSG00000142089	7761.13170910072	0.6624131169162	0.278364251918363	2.37966302192592	0.0173284762950907	0.117511481094846
ENSG00000135074	4420.75779301572	0.181375183990357	0.0762435612775505	2.37889181658363	0.0173647714012087	0.117641825477745
ENSG00000060237	4525.87832101696	0.212425563728681	0.0893236837043297	2.37815498554483	0.0173995110127389	0.117710762503122
ENSG00000152359	233.291636041674	-0.143965351326143	0.060528117214569	-2.3784871882896	0.0173838410052846	0.117710762503122
ENSG00000171729	28.8768647159458	0.456582598594549	0.191989771198361	2.37816106423094	0.0173992241698319	0.117710762503122
ENSG00000103005	2757.12191830676	0.248042770836608	0.104317409313415	2.37776965962968	0.0174177023550076	0.117778405012037
ENSG00000135090	2150.27870015221	0.138190707497234	0.0581405416587169	2.37683901034856	0.0174617073591928	0.118020453688649
ENSG00000090470	549.021478250562	-0.0903274966397962	0.0380125483228066	-2.37625470075633	0.0174893857557495	0.118151978207074
ENSG00000125510	571.476009164221	0.213234834925992	0.0897469721112529	2.37595575549513	0.0175035614825374	0.118179529235111
ENSG00000133048	4592.75444250596	0.512899031104794	0.215884418053769	2.3758038478583	0.0175107686709565	0.118179529235111
ENSG00000142534	23853.2345877206	-0.226520904991969	0.0953511737769331	-2.37564883597446	0.017518125820814	0.118179529235111
ENSG00000068305	1478.15444972654	0.184384796785548	0.077651896899667	2.37450473391254	0.0175725108771386	0.118490814432338
ENSG00000143947	7261.51821117521	-0.339519145288805	0.143016114230744	-2.37399223937116	0.0175969203385509	0.118518865674675
ENSG00000151176	775.612674143806	0.16352703559695	0.0688896733827343	2.3737525171361	0.0176083482018627	0.118518865674675
ENSG00000156030	1719.02999335959	0.193624408627312	0.0815599702538774	2.37401274209154	0.0175959432496983	0.118518865674675
ENSG00000198742	734.89824921733	0.119985329377581	0.0505484777456926	2.37366850058716	0.0176123549166458	0.118518865674675
ENSG00000204282	1737.60329435992	-0.141142385170245	0.0594652282215142	-2.37352801614542	0.0176190563474253	0.118518865674675
ENSG00000268027	370.895348900698	-0.233364052304229	0.0983256313249367	-2.37337964841569	0.0176261362557356	0.118518865674675
ENSG00000135318	347.813854653218	-0.282186257443215	0.11894663666342	-2.37237693606849	0.0176740497461042	0.118785478798501
ENSG00000114013	1069.36307157175	0.176429392503691	0.0743877418837333	2.37175357170334	0.0177038940244577	0.118885722327467
ENSG00000166783	4605.6730588399	0.162889925187816	0.0686800835887924	2.3717199612494	0.0177055044173001	0.118885722327467
ENSG00000157778	302.057775113911	-0.189903494906168	0.080080602942378	-2.37140440916527	0.0177206298682772	0.11893173435404
ENSG00000154305	1754.75376886558	0.145713966174132	0.0614564326239132	2.37101243845112	0.0177394340844758	0.119002381893805
ENSG00000154743	164.173501957883	-0.167862945258173	0.0708082598537896	-2.37066898134186	0.0177559253037525	0.119016160060868
ENSG00000204252	1750.69877192416	-0.219002194813019	0.0923816332381596	-2.37062484323515	0.0177580455850418	0.119016160060868
ENSG00000066136	2134.81746685863	0.145523678834172	0.0613919605777776	2.37040285836462	0.0177687125323848	0.11903215813866
ENSG00000063180	147.359285155985	-0.213264462944619	0.0899910562914378	-2.36984064565214	0.0177957534292506	0.119157778900282
ENSG00000110046	2193.03014515048	0.219578806721319	0.0926816060264655	2.36917351927002	0.0178278871616655	0.119261845433273
ENSG00000275210	85.3598331699341	0.413888740909758	0.174693975079357	2.36922161008554	0.0178255690537229	0.119261845433273
ENSG00000096384	10339.7415039769	-0.12157565425077	0.0513303062083333	-2.36849657115492	0.0178605459383323	0.119366718061382
ENSG00000173210	256.688319321094	0.476950007926441	0.201386429523246	2.36833240976342	0.0178684736552654	0.119366718061382
ENSG00000183479	53.6780840153436	-0.233647723057617	0.0986437754401559	-2.36860077602528	0.0178555152535797	0.119366718061382
ENSG00000134318	482.128931521928	0.187346629104444	0.0791476635980564	2.36705192026723	0.0179304172104789	0.119721463508713
ENSG00000142751	978.70771351155	-0.0775121573064186	0.0327485166075558	-2.36689063615586	0.0179382326375743	0.119721463508713
ENSG00000101442	360.319550065721	-0.127591109548272	0.0539426608841764	-2.36530989493142	0.0180149895186549	0.119955298434545
ENSG00000105397	7720.93218650411	0.138055601813002	0.0583502455353225	2.3659815061006	0.01798234266454	0.119955298434545
ENSG00000106477	228.99113487601	-0.162644654278794	0.0687601458049234	-2.36539135243003	0.0180110271251744	0.119955298434545
ENSG00000155827	1465.29909409896	0.122951373058884	0.0519724107195035	2.36570463745574	0.0179957948977386	0.119955298434545
ENSG00000197054	69.6464297918379	-0.206167614642123	0.0871509899184345	-2.36563709528805	0.0179990779101977	0.119955298434545
ENSG00000163026	281.365945358516	-0.112319235527939	0.0475115052078065	-2.36404287838651	0.0180767202563228	0.120199320261285
ENSG00000164587	11816.0184166686	-0.284148050885054	0.120194669640452	-2.36406532615006	0.0180756249613178	0.120199320261285
ENSG00000278619	206.799904079951	-0.153733704176014	0.0650238295753044	-2.36426714913759	0.0180657800109626	0.120199320261285
ENSG00000197568	82.3375907176729	-0.229769153382165	0.0972508991521714	-2.3626429717903	0.0181451409232729	0.120598495567717
ENSG00000102967	216.918518117475	-0.117935504164299	0.0499314535562214	-2.36194814620221	0.0181791847748938	0.120713145646131
ENSG00000157601	5333.0561577839	0.574464497105264	0.243202071506336	2.36208718760974	0.0181723677938861	0.120713145646131
ENSG00000169403	10795.8879099475	0.276305416242518	0.11699217708256	2.36174266632831	0.0181892632289734	0.120724306638837
ENSG00000164543	1918.21649344826	-0.13382450055237	0.05666836808609	-2.36153792798594	0.018199310177849	0.120735248323377
ENSG00000115155	56.3122520826638	0.814448977642531	0.344945817346489	2.36109248666273	0.0182211857253225	0.120809724846991
ENSG00000182183	295.753909219102	-0.180262438635872	0.0763510989223384	-2.3609671789954	0.0182273437112635	0.120809724846991
ENSG00000100055	13378.7191385803	0.244382156870061	0.103590104559651	2.35912646201972	0.0183180121416664	0.121012934368236
ENSG00000100644	2708.13110407396	0.238673654619417	0.101149003685913	2.35962437515	0.0182934474985782	0.121012934368236
ENSG00000101596	9822.73768248511	0.243311463981892	0.103115758492269	2.35959534739914	0.0182948787963957	0.121012934368236
ENSG00000110871	299.481306696585	-0.167715872928655	0.0711019749673962	-2.35880751562191	0.018333762594186	0.121012934368236
ENSG00000132879	693.953177434457	-0.168593809309627	0.0714731314724093	-2.35884178902542	0.0183320695106852	0.121012934368236
ENSG00000145391	469.817606358437	0.203049371074947	0.0860773823512594	2.35891665764597	0.0183283715263214	0.121012934368236
ENSG00000159079	159.281456051079	-0.14053586244201	0.0595743932281031	-2.35899779799546	0.0183243644999529	0.121012934368236
ENSG00000171703	333.829362607443	-0.185057165410419	0.0784349555103088	-2.35937107640861	0.0183059404361292	0.121012934368236
ENSG00000179598	106.18696845415	-0.196168602069799	0.0831329309182151	-2.35969789472221	0.0182898228404592	0.121012934368236
ENSG00000099985	141.06828592685	0.4469742761763	0.189532811046276	2.3582949765208	0.0183590980216198	0.121124549407437
ENSG00000197601	1628.1192206727	0.206730942035583	0.0876711614029433	2.35802672996919	0.0183723699861777	0.121156509596922
ENSG00000005513	47.8442603968393	-0.327872147466693	0.139108463445899	-2.35695326757891	0.0184255654912184	0.121173801235936
ENSG00000047056	1436.53314990487	0.0902563033997967	0.03828197247517	2.35767118474205	0.018389974146937	0.121173801235936
ENSG00000090554	92.7003606008312	-0.179422668055259	0.0761169500400077	-2.35719728603094	0.01841346131453	0.121173801235936
ENSG00000113580	2372.69263477237	0.159675226717533	0.067745542080761	2.35698500319298	0.018423990898862	0.121173801235936
ENSG00000125149	711.23523656769	0.0878340420355353	0.037258909621644	2.35739700725197	0.0184035596167489	0.121173801235936
ENSG00000226281	31.1219122672765	0.335855557171001	0.142459722948145	2.35754745426012	0.0183961038938703	0.121173801235936
ENSG00000100504	7483.10994383377	0.370154620841592	0.157123004831558	2.35582702379204	0.0184815214494342	0.121483836035301
ENSG00000142347	31898.9016396586	0.247609440614906	0.105112355247281	2.35566447000827	0.0184896099920171	0.121483836035301
ENSG00000090020	1153.14349463052	0.198976967410507	0.08450287691729	2.35467684260339	0.0185388201432475	0.121684288765434
ENSG00000114767	329.903144661849	-0.156765484107367	0.066580012593128	-2.35454272238373	0.0185455117337971	0.121684288765434
ENSG00000205730	314.59264883769	0.20692467769535	0.0878790946052546	2.3546519069733	0.0185400640837883	0.121684288765434
ENSG00000116679	4409.76896146623	0.149157880461786	0.0633537826662473	2.35436424132024	0.018554419874666	0.121687198959032
ENSG00000087152	3398.91197352181	0.106348824671232	0.0451835237936317	2.35370807192822	0.0185872020387851	0.121751409740315
ENSG00000119121	508.066874848376	0.293686755771839	0.124793052244447	2.35339027686061	0.0186030972604825	0.121751409740315
ENSG00000120437	355.141189612388	-0.125227050524202	0.0532060945214222	-2.35362229929849	0.0185914909748582	0.121751409740315
ENSG00000130479	1020.00613040516	0.206639750746549	0.0878114853914222	2.35322008078382	0.0186116148824133	0.121751409740315
ENSG00000139719	473.79249246724	-0.0948389913664551	0.0403029608494324	-2.35315196123589	0.0186150249449925	0.121751409740315
ENSG00000274925	140.760666091746	-0.158380651697897	0.0672819260639676	-2.35398510362676	0.0185733553833686	0.121751409740315
ENSG00000211650	85.6262900831201	-0.532668557580607	0.2264263514097	-2.35250249922009	0.0186475644565646	0.121908770635549
ENSG00000119335	3921.85157991123	-0.0859979439460867	0.0366008527404075	-2.34961585611213	0.0187927946671271	0.122801241728647
ENSG00000184588	1787.61630876745	0.197805969428297	0.0841924539556059	2.34945010074891	0.0188011639569249	0.122801241728647
ENSG00000185379	336.117085657316	-0.110780064957961	0.0471593280187448	-2.34905944618059	0.018820901713785	0.122874333804438
ENSG00000286061	43.7653872193304	-0.293641075874291	0.125018493806276	-2.34878110377259	0.0188349759720248	0.12291040153147
ENSG00000261188	22.3746160126298	-0.344876496458267	0.146902221109035	-2.34766019093945	0.0188917476424545	0.123224938342979
ENSG00000134982	811.663183158741	0.229578415892108	0.0978061085189702	2.34728095584725	0.0189109888833109	0.123294501671872
ENSG00000149809	183.012694961143	-0.187395697003205	0.0798411289666006	-2.34710730457728	0.0189198051420705	0.123296064697373
ENSG00000124782	909.789392165335	0.146982000964299	0.0626410294028705	2.34641739392558	0.0189548673577305	0.123441008233039
ENSG00000238105	462.281297436657	-0.213973949081004	0.0911950929739954	-2.34633182666988	0.0189592199623365	0.123441008233039
ENSG00000112977	2205.1318560401	0.157395208864654	0.0671156510214287	2.34513420445554	0.0190202319649067	0.123782188649841
ENSG00000265148	1294.201633122	-0.12386706694709	0.0528245339857704	-2.34487760896209	0.0190333263457891	0.123811357261115
ENSG00000145592	10370.6937425801	-0.25859690305698	0.110290829981957	-2.34468181170896	0.0190433234193932	0.123820360686204
ENSG00000156860	4285.82834415272	0.159456294001575	0.0680179565761519	2.34432644007837	0.0190614798165948	0.123826404809474
ENSG00000211455	973.339019629477	0.177717083201996	0.0758027473885967	2.34446757306755	0.0190542673383149	0.123826404809474
ENSG00000132109	2587.16397955368	0.256995920689308	0.109634044911184	2.34412513829536	0.0190717712986657	0.123837300898653
ENSG00000121895	311.358494992953	-0.189792472949692	0.0809885607361475	-2.34344790455057	0.019106430303897	0.124006339525428
ENSG00000152061	1954.01703813176	0.143373568568048	0.0612029529936872	2.34259233509266	0.0191502947638193	0.124234944731348
ENSG00000115091	8204.5688903419	0.119355526295143	0.0509677532792037	2.34178512129635	0.0191917607429211	0.124447790906736
ENSG00000049860	1614.86179377451	0.12531164404243	0.0535719303582303	2.33912877890499	0.019328769659866	0.124605146811868
ENSG00000077420	6278.44291398166	0.266068782400447	0.113748422428951	2.33909865929471	0.0193303280582488	0.124605146811868
ENSG00000131697	295.784818259996	0.134673608546249	0.0575425112866135	2.34041937925603	0.0192620966404333	0.124605146811868
ENSG00000133740	154.381423091891	-0.260408236987063	0.111320182837504	-2.33927245131448	0.0193213375137167	0.124605146811868
ENSG00000138463	276.23568200862	0.212151713210296	0.0906885885082951	2.33934298349887	0.0193176898113828	0.124605146811868
ENSG00000166669	405.224020675657	-0.166410515232104	0.0711026741488044	-2.34042554973162	0.0192617783541671	0.124605146811868
ENSG00000182809	233.402014667659	-0.375178902569018	0.160322954550435	-2.34014463880774	0.0192762729970249	0.124605146811868
ENSG00000186432	1693.33515827932	0.121395206099859	0.0518699125359152	2.34037807593764	0.0192642272718827	0.124605146811868
ENSG00000215021	3153.14275868664	-0.143986598889417	0.0615359163956572	-2.33987900600402	0.0192899880764292	0.124605146811868
ENSG00000224373	322.635937913	0.494942679637673	0.211598045980388	2.33907018065538	0.0193318016532503	0.124605146811868
ENSG00000225342	121.814172937961	0.268237476069859	0.114682246657011	2.33896251502725	0.0193373735766052	0.124605146811868
ENSG00000230207	29.6812142857549	-0.278256225190959	0.118870392569686	-2.34083710144925	0.0192405600148307	0.124605146811868
ENSG00000238201	22.1978669969913	0.488540490468365	0.208779040872016	2.33998819243473	0.0192843495609389	0.124605146811868
ENSG00000260807	189.528326207924	-0.333167727011337	0.142411786483077	-2.33946736600294	0.0193112586065836	0.124605146811868
ENSG00000125520	1295.08051974909	-0.165079806438772	0.0706064194184651	-2.33802829542154	0.0193857803603644	0.124826114463534
ENSG00000138449	2210.79189286463	0.258832210425916	0.110708304403871	2.33796562795941	0.0193890312741424	0.124826114463534
ENSG00000143067	67.9431440378293	0.298035128991021	0.127517195231901	2.33721521594808	0.0194279963855252	0.124981345302657
ENSG00000167840	152.550055173047	-0.158533454843259	0.0678314778647293	-2.33716645772349	0.0194305305197162	0.124981345302657
ENSG00000113384	1384.57138420953	0.127620402250443	0.0546412876995062	2.33560385604889	0.0195118974355951	0.125084610726738
ENSG00000130545	21.069087593077	-0.32508626790686	0.139136093850534	-2.33646251601746	0.0194671490101238	0.125084610726738
ENSG00000132704	622.567328002818	-0.282644329237542	0.121009640032017	-2.33571746154075	0.019505971816666	0.125084610726738
ENSG00000141994	510.138425472859	-0.153497535697293	0.0657192804569492	-2.3356545389727	0.0195092536394474	0.125084610726738
ENSG00000165209	496.252655487447	-0.193607466673064	0.0828761762476462	-2.33610520464332	0.0194857591229098	0.125084610726738
ENSG00000171103	162.791909586656	-0.158588781452598	0.0679036337081281	-2.33549771628223	0.0195174350660359	0.125084610726738
ENSG00000185271	29.7828059105642	-0.398688040599177	0.170642900875364	-2.33638808619631	0.0194710243126769	0.125084610726738
ENSG00000284977	57.6640438171765	0.387124153206667	0.165714557952078	2.33609019020898	0.0194865414709676	0.125084610726738
ENSG00000287377	25.5152104478164	-0.327501116708558	0.140236128556382	-2.33535480535521	0.0195248933271286	0.125084610726738
ENSG00000070540	588.151436289768	0.223991472080556	0.0959428551151551	2.33463421337328	0.0195625376492353	0.125106051439243
ENSG00000105135	522.716022764264	-0.132306965818154	0.0566716276810071	-2.33462441846356	0.0195630497798705	0.125106051439243
ENSG00000171608	15011.734827596	0.175587582994222	0.0752057421328465	2.33476298503985	0.0195558058619026	0.125106051439243
ENSG00000178498	506.924691720063	-0.157491498932333	0.0674447389405635	-2.33511911242068	0.0195371991513411	0.125106051439243
ENSG00000164733	10744.6584610606	0.201556482564188	0.0863558368734394	2.33402268869889	0.0195945339201767	0.125251676138933
ENSG00000100749	197.68845194519	-0.226903808012617	0.0972406049601484	-2.33342653622536	0.0196257698769589	0.12536119384235
ENSG00000105926	129.776456680362	-0.228238485537762	0.0978237695101336	-2.33315979010724	0.0196397603626553	0.12536119384235
ENSG00000163348	2026.38309576756	-0.0865547366723634	0.0370997030977097	-2.33303044082061	0.0196465476994168	0.12536119384235
ENSG00000181027	394.566044284221	0.0919959493892808	0.0394273010347007	2.3333057798786	0.0196321023110104	0.12536119384235
ENSG00000136193	779.919043398708	0.156682688040723	0.0671716871330717	2.33257038386313	0.0196707048422788	0.125450732595507
ENSG00000146285	1576.76353072716	-0.143545712553515	0.0615433928613249	-2.33243092198322	0.0196780329718189	0.125450732595507
ENSG00000182010	182.121868551281	-0.339296359116891	0.145485927640848	-2.33215929965743	0.019692312415701	0.125486118478775
ENSG00000183763	46.3551839745077	-0.255484937584322	0.109675125835799	-2.32947020244884	0.0198341697815797	0.126334082755866
ENSG00000140939	66.632031550313	0.265089597952722	0.113810525815701	2.32921863819516	0.0198474860221199	0.126349247399897
ENSG00000177990	20.3776332196511	-0.586055513219704	0.251623898549084	-2.32909320855063	0.0198541283998586	0.126349247399897
ENSG00000158417	1246.76733315062	-0.124914687180213	0.0536479398806457	-2.32841535869074	0.0198900588918156	0.126410029455677
ENSG00000211685	62.519543274248	-0.721207367061918	0.309732586417113	-2.3284839848613	0.0198864186734576	0.126410029455677
ENSG00000272529	126.821617694013	-0.237039539937647	0.101791252402627	-2.32868281254717	0.0198758753070911	0.126410029455677
ENSG00000088298	1375.13437721689	0.162645085741713	0.0698623028741316	2.32808079680317	0.0199078137821506	0.126415390125523
ENSG00000101474	5352.45323953668	0.258656271264236	0.11111127611677	2.32790298432363	0.0199172557558931	0.126415390125523
ENSG00000116663	502.918560398662	0.353418235653593	0.151850698205985	2.32740606285644	0.0199436633837427	0.126415390125523
ENSG00000164406	45.9306248210555	-0.241643130316057	0.103824191698951	-2.32742606864424	0.0199425996368311	0.126415390125523
ENSG00000173193	7035.92467496657	0.333200196981867	0.143147611465461	2.32766857630916	0.0199297089679538	0.126415390125523
ENSG00000197467	26.7908656456892	0.431742120414712	0.185480214531837	2.32769905676708	0.0199280892720355	0.126415390125523
ENSG00000005007	4866.83878948167	0.157797985395744	0.0678175238678248	2.32680251940914	0.0199757782662959	0.12650739575166
ENSG00000005249	755.813119811268	0.360215797037927	0.154808691715002	2.32684478531136	0.019973527805125	0.12650739575166
ENSG00000073331	2286.37988104424	0.291075257207236	0.125117026005373	2.32642404075954	0.019995940347244	0.126579321194178
ENSG00000056558	2302.13864427469	-0.154251900218538	0.0663168714924407	-2.32598276648381	0.020019470064073	0.126672491919504
ENSG00000114302	979.744237119987	0.127868060690038	0.0549870456402152	2.3254215461345	0.0200494304803566	0.126750489263679
ENSG00000152439	147.08155647416	-0.15011708362355	0.0645505979718539	-2.3255723159839	0.0200413778792245	0.126750489263679
ENSG00000145912	717.344719976694	-0.192803918890783	0.0829240499223089	-2.32506635977644	0.0200684121081698	0.126814721963538
ENSG00000148187	520.058540219985	-0.113263518460329	0.0487195310655147	-2.32480723814891	0.0200822698029195	0.12684653369366
ENSG00000165792	980.56001281076	-0.111016078658658	0.0477578983307327	-2.32455955012614	0.0200955238400971	0.126874506247359
ENSG00000080371	1124.46692463446	0.129562102879648	0.0557419950824869	2.32431764754602	0.020108475660395	0.126900547012221
ENSG00000160917	663.91659950557	-0.103687934194774	0.0446144652656424	-2.3240877947858	0.0201207890646211	0.126922537776653
ENSG00000182782	1145.20499963747	0.353259096182407	0.152018017276915	2.32379755051608	0.0201363470925001	0.126964967456921
ENSG00000065615	1716.34948620434	0.188283654237212	0.0810338878204097	2.32351747277007	0.0201513701137561	0.127003988055834
ENSG00000117748	1640.73155131064	-0.105375834525017	0.0453556441496549	-2.32332351354818	0.0201617795757619	0.127013910245904
ENSG00000144559	235.433250322433	-0.181551779821523	0.0781507922432874	-2.32309583319825	0.0201740047799158	0.12703525743148
ENSG00000107672	487.787585170429	-0.159410909928254	0.0686553489297972	-2.32190080471746	0.0202382774809851	0.127384184354922
ENSG00000174842	96.0195749724567	-0.245968358347953	0.105963469689136	-2.32125617507193	0.0202730219828543	0.127547030208102
ENSG00000141540	888.38285342785	0.163880081778858	0.0706110977056849	2.32088279468377	0.0202931703772663	0.127617942844961
ENSG00000115919	335.092843178092	0.220487087668147	0.0950181925812214	2.32047233985928	0.0203153395423986	0.127677159996859
ENSG00000185420	132.76034376064	-0.152160690877216	0.0655757740247914	-2.32037963928097	0.0203203493372853	0.127677159996859
ENSG00000101856	766.80431527618	0.23894585467668	0.102988320144492	2.32012576126537	0.0203340751233836	0.127707585833885
ENSG00000180817	685.706373633145	-0.211683666973343	0.0912582624626771	-2.31961097286854	0.0203619317258805	0.127826694537667
ENSG00000139531	301.695186167752	0.174287534838774	0.0751466598062288	2.31929849294949	0.0203788570969728	0.127849701543273
ENSG00000189067	23874.3688521888	0.310248888132652	0.133773234505178	2.31921497061988	0.0203833831341946	0.127849701543273
ENSG00000103351	204.824751818048	-0.188894722638358	0.0814651647035616	-2.31871774059151	0.0204103459565141	0.127907207267152
ENSG00000126391	1844.21795037641	0.127206220032678	0.0548571802649968	2.31886180474801	0.0204025307266404	0.127907207267152
ENSG00000115271	7335.12574167579	0.326857015470134	0.141037944827691	2.31751119083211	0.0204759017573788	0.128262119243607
ENSG00000204314	46.6845868512037	-0.294595784362035	0.127162276842871	-2.31669164532226	0.0205205350123846	0.128485719223885
ENSG00000248019	1330.97381038855	0.159449086645098	0.0688565425831752	2.31567082318274	0.020576248634691	0.128778472081984
ENSG00000135049	1826.7429101618	0.202509554381401	0.0874605319069566	2.31543931835261	0.0205889018549916	0.12880158967248
ENSG00000273812	22.2825796409575	0.373056246842617	0.161167287848597	2.31471443009621	0.0206285655303273	0.128993587674635
ENSG00000251301	176.480029104727	0.458615622828648	0.198169129985132	2.31426369416395	0.0206532620054739	0.129091867213345
ENSG00000183155	521.228864460882	0.0867474312014839	0.037488823581081	2.31395447802906	0.0206702193107648	0.129141709174948
ENSG00000135048	2299.78517216832	0.175273345740799	0.0757732029993764	2.31313101205767	0.0207154371182696	0.12915246590745
ENSG00000167112	437.320882036989	-0.132047697555946	0.0570748900720758	-2.31358654198357	0.0206904126098127	0.12915246590745
ENSG00000167522	3446.39664149127	0.115479169204326	0.0499265666888301	2.31298038024637	0.0207237178707884	0.12915246590745
ENSG00000171100	499.898861572012	0.157228039261497	0.0679775192087178	2.31294170619474	0.0207258443828942	0.12915246590745
ENSG00000174365	164.362945257536	-0.154394424383846	0.0667299934707902	-2.31371855972726	0.0206831651508252	0.12915246590745
ENSG00000245164	5312.6314657528	-0.191200940803573	0.0826510226951196	-2.31335238898216	0.0207032724967545	0.12915246590745
ENSG00000150403	776.105755890171	0.199899326206746	0.0864389094283774	2.31260814751927	0.0207441931709199	0.129210797671206
ENSG00000109861	3762.22228575658	0.139475851586647	0.0603311819934611	2.31183688066585	0.0207866741618996	0.129351105355231
ENSG00000156671	769.486029699784	0.197717586685736	0.0855287436555781	2.31170923639355	0.0207937120531399	0.129351105355231
ENSG00000163545	3105.15401567651	0.214133402857994	0.0926185647651123	2.31199223828454	0.0207781110482913	0.129351105355231
ENSG00000118985	342.491272337283	0.250382017636007	0.108319407955265	2.31151575107771	0.02080438416655	0.129361516772631
ENSG00000131355	3259.62815743183	0.290974189579164	0.125931447854184	2.31057606767201	0.0208562824245745	0.129628152241973
ENSG00000041880	231.758892979467	-0.162692294537902	0.0704293581182235	-2.31000677678767	0.0208877789426331	0.129655747011785
ENSG00000175220	3616.48498207156	0.133909196030875	0.0579626936259584	2.31026523534275	0.0208734743617311	0.129655747011785
ENSG00000176083	553.090589354279	-0.429736698623282	0.186028041582695	-2.31006409016164	0.0208846061543203	0.129655747011785
ENSG00000108591	1038.58201389027	-0.102495636612245	0.0443803316984281	-2.30948333844641	0.0209167752016684	0.129779698014322
ENSG00000117602	2252.13508213977	-0.189458203022011	0.0820882712204171	-2.30798139862506	0.021000171109838	0.129894174569231
ENSG00000136247	429.547924153368	-0.129202129978691	0.0559877155042348	-2.30768712055984	0.0210165449393455	0.129894174569231
ENSG00000148925	548.96836599022	0.145491840436759	0.0630313292997622	2.30824642369248	0.0209854344513802	0.129894174569231
ENSG00000160111	256.497606263111	0.279455613374235	0.121062011494853	2.30836750458353	0.0209787047755613	0.129894174569231
ENSG00000164251	603.603269006578	0.311529046238026	0.134926833542826	2.30887391379526	0.0209505789288469	0.129894174569231
ENSG00000164506	1203.84089503312	0.192021796790872	0.0831924079739702	2.30816490912191	0.020989966090604	0.129894174569231
ENSG00000184432	2602.92476981501	0.102437549150303	0.044385316097104	2.30791527824642	0.0210038491236491	0.129894174569231
ENSG00000204514	264.804959578017	-0.169128125487794	0.0732812795489154	-2.30793084576124	0.0210029831141682	0.129894174569231
ENSG00000211799	134.006415815985	-0.294086961309108	0.127432078613795	-2.30779380284921	0.0210106077800296	0.129894174569231
ENSG00000128563	874.340505862458	-0.124773351817329	0.0540729071032673	-2.30750219475049	0.0210268400265971	0.129901956262295
ENSG00000100353	4865.76934681901	-0.0951815242093087	0.0412651001242848	-2.30658653250895	0.0210778810410874	0.130161347872282
ENSG00000164691	8565.88999165348	0.16514468260495	0.0716064949137429	2.30628077528279	0.0210949486418281	0.130210812226244
ENSG00000282431	75.1877035558671	-0.22466689485413	0.097440836187102	-2.30567494743922	0.0211288019804378	0.130363801403766
ENSG00000110719	10199.1369873794	0.212776483489094	0.0922913517315796	2.30548669509072	0.0211393310560278	0.130372811351976
ENSG00000021355	4608.84642632947	0.244424916388176	0.106077295861102	2.30421518953714	0.0212105669597657	0.130552436774018
ENSG00000077238	8281.63863928746	0.248842551657318	0.108105469777608	2.30184977845461	0.0213436452288715	0.130552436774018
ENSG00000105287	4248.32376614807	0.213544456514571	0.092724880649325	2.30298982343447	0.0212794156774683	0.130552436774018
ENSG00000122696	166.983116619163	-0.126848492830006	0.0550412650357292	-2.30460714788558	0.0211885852916643	0.130552436774018
ENSG00000138303	350.147604785311	-0.10313337311076	0.044803481811948	-2.30190531940437	0.0213405121721856	0.130552436774018
ENSG00000143669	5497.425891956	0.208191036123814	0.0904073799690218	2.30281019309652	0.0212895247722313	0.130552436774018
ENSG00000148362	902.187166623849	-0.204351999307093	0.0887750874010401	-2.30190704723202	0.0213404147121099	0.130552436774018
ENSG00000152117	745.474699452626	-0.131511140038872	0.0571345453312086	-2.30177975997713	0.0213475955315503	0.130552436774018
ENSG00000162241	1149.82099634074	-0.136968703871246	0.0594648657271249	-2.30335513578344	0.0212588698130855	0.130552436774018
ENSG00000164442	1084.73845528078	0.124178296447093	0.0539040654627905	2.30369073985361	0.0212400100294011	0.130552436774018
ENSG00000170634	105.481232607535	-0.134379182262613	0.0583362620880238	-2.30352747078392	0.021249183363164	0.130552436774018
ENSG00000172943	1680.77894142043	0.124886279508147	0.0542302182010031	2.30289096468797	0.0212849786547547	0.130552436774018
ENSG00000173614	270.837644040195	0.16620793185019	0.0721899811130966	2.30236840746364	0.0213144050320431	0.130552436774018
ENSG00000177324	110.499648155191	0.437099507189399	0.189899956118827	2.30173569348216	0.0213500820016497	0.130552436774018
ENSG00000188158	146.49551087604	0.337670625784065	0.146565298195583	2.30389205317525	0.0212287039140165	0.130552436774018
ENSG00000197771	1917.25528292088	0.132262753549013	0.0574591356308472	2.3018576958545	0.0213431985850453	0.130552436774018
ENSG00000234771	801.922917701001	-0.160535671593228	0.0696559362687042	-2.30469476390278	0.0211836743561284	0.130552436774018
ENSG00000254395	21.4915030945153	0.711320687116986	0.308816596926947	2.30337583599904	0.0212577061108763	0.130552436774018
ENSG00000259207	250.837753533715	0.456152044336924	0.197955878738324	2.30431168422084	0.0212051535369741	0.130552436774018
ENSG00000283341	59.4017857111322	-0.24635100573117	0.106957333963115	-2.30326426999505	0.0212639786635462	0.130552436774018
ENSG00000127511	2405.28072609719	0.103213743183838	0.0448460214343903	2.30151393328926	0.0213625987404337	0.130573435158365
ENSG00000039319	823.076505898291	0.236534284363715	0.102804281709126	2.30082133186791	0.0214017321740278	0.130757034311017
ENSG00000065802	1085.30185444713	-0.0943010710585045	0.0409906837119114	-2.30054886913491	0.0214171439908288	0.130795608331417
ENSG00000163681	950.055909631443	0.196474054867937	0.0854225055704245	2.3000268319917	0.0214466999485746	0.130920491915375
ENSG00000178385	464.537334598913	0.221749870857218	0.0964274964749808	2.29965392614703	0.0214678343423092	0.130993882217758
ENSG00000006756	553.850583949921	0.22228150969656	0.0966692486892344	2.29940247504286	0.0214820955377007	0.131025288693248
ENSG00000019991	117.315766160179	0.274809302274696	0.119553994691211	2.29862082805752	0.0215264797879637	0.13124031952153
ENSG00000108819	7773.15090704687	0.155371722507754	0.0676017367129372	2.29833921527078	0.0215424901555609	0.131282254546988
ENSG00000066923	61.7780226807081	-0.250551259644463	0.109041128859517	-2.29776839496279	0.0215749744759369	0.13142450553647
ENSG00000173511	635.420236666577	-0.200382622196929	0.0872377680773443	-2.29697098645705	0.0216204248983474	0.131645585912174
ENSG00000065526	3500.62704101864	0.197710486846209	0.0860829872729344	2.29674286533934	0.0216334425921466	0.131656326756724
ENSG00000183723	160.920494828133	0.222390098589172	0.0968404484167338	2.2964587858181	0.0216496630810305	0.131656326756724
ENSG00000183826	587.585314536255	0.104766072221481	0.0456179736187001	2.29659636127578	0.0216418064196738	0.131656326756724
ENSG00000151014	29.6744037561917	0.251179536808616	0.109392838349134	2.29612413937885	0.0216687844402876	0.131709398402597
ENSG00000231621	41.4282519785877	-0.449429301188161	0.195745710237531	-2.29598544276038	0.0216767137326477	0.131709398402597
ENSG00000111886	91.2487351079341	0.305126674500933	0.132946481696925	2.29510905897099	0.0217268750572864	0.131902684047107
ENSG00000172922	932.637131792296	-0.145973299494896	0.0635987553915619	-2.29522258094791	0.0217203717424185	0.131902684047107
ENSG00000101346	722.56006745208	0.104046849635518	0.0453637845358193	2.29361043616991	0.0218128854000297	0.132368949139226
ENSG00000153044	59.3759914377744	-0.26643079045287	0.116183620215782	-2.2931871976277	0.0218372298905553	0.132453043441374
ENSG00000164038	155.527351488526	-0.161747438561041	0.0705381444059583	-2.29304924198401	0.0218451701446506	0.132453043441374
ENSG00000112053	203.903787049906	0.502392361449745	0.219122663526071	2.29274486429366	0.0218626979684265	0.132471997019382
ENSG00000117519	43.4780218381526	-0.286123816200701	0.124799119953846	-2.29267495080509	0.0218667257183496	0.132471997019382
ENSG00000143079	53.9571312593898	0.262459244453722	0.114503549105422	2.29214942684509	0.0218970220809319	0.13247423099494
ENSG00000166508	2153.14572792718	-0.129002343052195	0.0562793042596811	-2.2921808424809	0.0218952099492629	0.13247423099494
ENSG00000177302	1472.98822441135	0.126700426337921	0.0552850991928593	2.2917644751967	0.0219192376439196	0.13247423099494
ENSG00000258301	196.143294204039	-0.165058876853316	0.072005666526274	-2.29230399239604	0.0218881076154551	0.13247423099494
ENSG00000259953	261.040356950069	0.163971908045274	0.071544452416306	2.29188850438252	0.0219120777781911	0.13247423099494
ENSG00000269119	28.4764843392209	0.460308453655226	0.200858074506246	2.29170997873383	0.0219223842193212	0.13247423099494
ENSG00000143862	1303.79754923725	0.188797052866425	0.0824067015610283	2.29104004031283	0.0219610979683466	0.132596700711025
ENSG00000153786	3452.10031726202	0.133317855198262	0.0581871022117135	2.29119255179928	0.021952279557967	0.132596700711025
ENSG00000100228	96.0339485580709	0.273637554427781	0.11945447598453	2.29072667367625	0.021979226902881	0.132598080224503
ENSG00000178028	1379.82595521875	-0.0941358944917121	0.0410945067187935	-2.29071722738702	0.0219797735931407	0.132598080224503
ENSG00000237940	113.604329449496	-0.322867532523268	0.14096531804528	-2.29040402987322	0.021997906143654	0.132651803154853
ENSG00000197249	27288.3583152269	0.335147475943904	0.14633995598584	2.29019800973791	0.0220098407608167	0.132668121919288
ENSG00000117335	7698.28930748959	0.201019754369816	0.087806349331505	2.28935328595526	0.0220588339946854	0.132685270923681
ENSG00000135414	310.761929277411	-0.155119726280655	0.0677436352102624	-2.28980517209027	0.0220326132102618	0.132685270923681
ENSG00000170222	172.171077851457	-0.215905499397433	0.0942974501368646	-2.28962181993325	0.022043248985759	0.132685270923681
ENSG00000173020	16429.232256018	0.127887359637294	0.0558617475824075	2.28935479414842	0.0220587464363448	0.132685270923681
ENSG00000229638	102.505412230642	-0.234204639750988	0.102299904607104	-2.28939255271527	0.0220565544566061	0.132685270923681
ENSG00000221963	3320.39233019252	0.311050670557308	0.135904634884722	2.28874218175965	0.0220943366122126	0.132843238451346
ENSG00000138381	197.76221273237	-0.198982041364847	0.086954167645336	-2.28835542623378	0.0221168311752434	0.132867348506184
ENSG00000154803	949.962689306543	0.143917627122657	0.062890793945685	2.28837351372841	0.0221157787224134	0.132867348506184
ENSG00000011143	209.643003196212	-0.11209235503685	0.0489874696900925	-2.28818421824959	0.0221267953721811	0.132871683488085
ENSG00000133466	463.325884585076	-0.177973073144385	0.0778091286115486	-2.28730325503183	0.0221781286358427	0.133093515037598
ENSG00000165948	72.5980120362934	-0.251295424548115	0.109899003536552	-2.28660330359171	0.0222189882458286	0.133093515037598
ENSG00000179299	164.65736762707	0.31166570013729	0.13628270527762	2.28690573394767	0.0222013258725804	0.133093515037598
ENSG00000204842	737.990858537279	0.120682656536468	0.0527782515293061	2.2865982301338	0.0222192846473452	0.133093515037598
ENSG00000224536	59.9893049600435	-0.185489155237883	0.0811084829124968	-2.28692670084826	0.0222001018277783	0.133093515037598
ENSG00000269981	533.558250062226	0.379995541230463	0.166173509711204	2.28673957654782	0.0222110281947416	0.133093515037598
ENSG00000023228	1071.39019796504	0.0793901660155319	0.034722845284215	2.28639575373804	0.022231116528999	0.133108925956222
ENSG00000137575	11427.8126532738	0.240378530596258	0.10515929790477	2.2858514214686	0.0222629522200479	0.133185800098066
ENSG00000153827	4357.99014322034	0.138721550535043	0.0606910276166574	2.28570113215498	0.0222717489869054	0.133185800098066
ENSG00000162413	3320.25810996583	0.175431788266719	0.076742989003309	2.28596501837001	0.0222563051465369	0.133185800098066
ENSG00000107829	1098.95082212684	-0.124606762104517	0.0545315598991733	-2.28503938517272	0.0223105184690961	0.133362167780343
ENSG00000246273	38.3996128019828	-0.243082011654796	0.106413163055911	-2.28432277242879	0.0223525685163566	0.133557990436884
ENSG00000132970	22.4616680708429	0.485145301710767	0.212444045192479	2.28363803405841	0.0223928125722297	0.133742863954455
ENSG00000204977	510.918967815233	-0.128727300642585	0.0563791181804052	-2.28324430741672	0.0224159815391416	0.133825643939659
ENSG00000175073	1333.05436247581	0.212807600780903	0.0932136246057026	2.28300961024837	0.0224298022788274	0.133852568518233
ENSG00000196155	402.469393408506	-0.165850489347639	0.0726560208708609	-2.28268060044772	0.0224491893288464	0.13391267460228
ENSG00000078747	2171.3555475859	0.157250181302174	0.0689000827776202	2.2822930679156	0.0224720435400638	0.133971980496427
ENSG00000138166	351.670986063022	0.232896832937907	0.102049442900147	2.28219602497773	0.0224777696826226	0.133971980496427
ENSG00000120594	1679.02090477434	0.233826505232445	0.102488833501918	2.28148274541606	0.0225198965906599	0.134111861386631
ENSG00000151366	145.077980097079	-0.175127934381911	0.0767580950386478	-2.28155654844918	0.0225155345389224	0.134111861386631
ENSG00000204055	20.3585143666172	-0.348736855359103	0.152898936946118	-2.28083243954795	0.0225583640071907	0.134285317170755
ENSG00000096968	1090.44884126556	0.248823708311346	0.109127026225311	2.28012910200273	0.0226000326713473	0.134422039587625
ENSG00000107290	4543.80890366253	0.164167308070864	0.0719980417312489	2.28016351727538	0.0225979922109056	0.134422039587625
ENSG00000203667	511.032424622492	-0.182286775456596	0.0799558016957384	-2.27984425883522	0.022616926996394	0.134466891025707
ENSG00000158769	1566.7820124773	0.222795445358322	0.097735382274601	2.27957818523027	0.0226327179941065	0.13450514836018
ENSG00000103044	46.168318643315	-0.179315703413126	0.0786967616606987	-2.27856521194921	0.0226929238758468	0.134711061620656
ENSG00000211968	32.6183744007498	0.628052285973022	0.275640176333843	2.27852229064153	0.0226954779664183	0.134711061620656
ENSG00000272758	111.523396154848	-0.202395433789049	0.0888180970810516	-2.27876345520386	0.0226811303831012	0.134711061620656
ENSG00000160588	2065.96853796568	0.23257654755281	0.102098309158942	2.27796669179648	0.0227285621804946	0.134851758112584
ENSG00000100813	8271.33306070995	0.0724372836372143	0.0318028944767576	2.27769468248098	0.0227447747794704	0.134892278147552
ENSG00000141542	58.8572050088496	-0.196107557610737	0.0861292356867635	-2.27689884911954	0.0227922666380044	0.135063535014395
ENSG00000221869	1417.87324461652	0.290626011312192	0.127641324359005	2.27689592513765	0.0227924412872093	0.135063535014395
ENSG00000166507	20.342437069907	0.275317288856043	0.120952546336461	2.27624218914892	0.022831518088317	0.13523935065416
ENSG00000181778	45.0460915555058	0.444385841697812	0.195291362370803	2.2755017749021	0.0228758463274474	0.135446114828412
ENSG00000140443	2034.88940388544	0.221350748460331	0.0972861473821182	2.27525453948665	0.0228906648327884	0.135478055840332
ENSG00000089127	3008.23047702236	0.448398341124608	0.197104933909912	2.27492195263641	0.0229106121853855	0.135540313076996
ENSG00000153310	4600.86916336082	0.152447821810883	0.0670210981247646	2.27462435078415	0.0229284740637916	0.135590186401097
ENSG00000244165	221.498913750583	-0.188552758406981	0.0829035469867281	-2.2743629827704	0.022944171185544	0.1356272224356
ENSG00000134830	2670.82137989926	0.244416683343608	0.107476284157155	2.27414527084146	0.0229572535552655	0.135648778097203
ENSG00000173674	480.613873372036	-0.22746981435803	0.100043822799543	-2.27370174382289	0.0229839252623569	0.135694829392872
ENSG00000183323	647.742802890379	0.179373284567796	0.0788855286251469	2.27384271480455	0.0229754449893729	0.135694829392872
ENSG00000184371	545.321227751281	0.296197418896011	0.130280368176466	2.2735383929435	0.0229937552243312	0.135697136742605
ENSG00000072062	3989.49979332259	0.206193984043408	0.0907277048168417	2.27266835923675	0.0230461727635833	0.135902836887985
ENSG00000089009	7554.593340647	-0.270118716874936	0.118864679551192	-2.27248933741164	0.0230569712833748	0.135902836887985
ENSG00000148572	1803.41273514248	0.257351254592774	0.113245232499091	2.27251292538819	0.0230555482154306	0.135902836887985
ENSG00000105711	123.652440746101	0.347588521243625	0.1529800100471	2.27211725987342	0.0230794288993767	0.135909675535168
ENSG00000131724	3681.80994413534	0.246742998805813	0.108605516985801	2.27191956406849	0.0230913690214586	0.135909675535168
ENSG00000182934	4586.18247592744	0.0990115030079559	0.0435820031553139	2.27184378503913	0.0230959472267958	0.135909675535168
ENSG00000183784	29.8107381669353	0.282874429556661	0.124494676983279	2.27218091898543	0.0230755852572844	0.135909675535168
ENSG00000185359	2526.76944307466	0.135305655167985	0.0595623191419026	2.27166532662419	0.0231067319420391	0.135917503436479
ENSG00000231551	62.507852123549	-0.211395858824962	0.0930711602126896	-2.2713358073744	0.0231266571572703	0.135979068831459
ENSG00000187535	175.936146942447	-0.174301700150467	0.0767556955115747	-2.27086340614532	0.023155248119451	0.136091515521352
ENSG00000214309	20.9279453197468	-0.325712712557113	0.143458628954228	-2.27042956517475	0.0231815323454726	0.136190318348392
ENSG00000122862	17984.2571247401	0.251526384067114	0.110800701612822	2.27007934431714	0.0232027693466981	0.136259400379139
ENSG00000161395	663.757992489629	-0.134595837686451	0.0592974361487059	-2.26984244898737	0.0232171439906519	0.1362881429194
ENSG00000114544	675.084646812939	-0.121731734781533	0.0536519283097647	-2.2689163021076	0.0232734161698444	0.136297542545668
ENSG00000123338	7242.27186479903	0.116538290725295	0.0513580548374031	2.26913365574784	0.023260199258347	0.136297542545668
ENSG00000157895	334.904325263103	-0.0939405375964271	0.0413937507865114	-2.26943767625519	0.0232417232119477	0.136297542545668
ENSG00000168995	893.747997570455	0.220408100884287	0.0971112151623243	2.26964620426042	0.0232290578394394	0.136297542545668
ENSG00000170364	105.31485759118	-0.145922907942353	0.0643117754941156	-2.26899205971548	0.0232688087363133	0.136297542545668
ENSG00000256806	45.9385619980076	-0.224793453652032	0.0990768414886347	-2.26887989437793	0.0232756307004463	0.136297542545668
ENSG00000180035	287.015311208548	-0.154066305503725	0.0679192599036969	-2.26837432743197	0.0233064011460866	0.136422159151523
ENSG00000138496	3829.51641966685	0.33222178558308	0.146488056673786	2.26791038891931	0.0233346690163605	0.136532031656165
ENSG00000152213	851.037925602169	0.225663247767462	0.0995193755888125	2.26753078415446	0.0233578205485093	0.136556335179085
ENSG00000272990	28.3599447173374	-0.336235781754185	0.148273833276478	-2.26766769513016	0.0233494682531284	0.136556335179085
ENSG00000108349	4907.8763732536	0.170399771846502	0.0751531189560343	2.26736793114586	0.0233677588225058	0.136558902777375
ENSG00000170345	1984.86547719171	0.282985978741795	0.124831623781489	2.2669414221283	0.0233938043750177	0.136655559404817
ENSG00000103381	8272.93580248815	0.247376597843736	0.109162534364422	2.26613095128323	0.0234433667009228	0.136889455602139
ENSG00000107372	2772.52964753879	0.134089228783847	0.0591772994751051	2.26588962276415	0.0234581421432723	0.136920118331987
ENSG00000174600	549.626763389839	0.262810105858985	0.116003256466362	2.26554076035954	0.023479515680785	0.136989252202502
ENSG00000148730	5201.20150200449	0.11725580814196	0.0517735839920811	2.26478059081045	0.0235261470653524	0.137149996030619
ENSG00000161202	1660.58555020607	0.106791464390701	0.0471528716304042	2.26479238057353	0.0235254232280598	0.137149996030619
ENSG00000127527	1870.46194628039	0.161977306398301	0.0715270435004194	2.26456034628849	0.0235396726206733	0.137173219941143
ENSG00000139675	90.3442546429534	-0.167433589178104	0.0739425957318952	-2.2643726193383	0.0235512065485493	0.137184823882474
ENSG00000109917	843.682847496591	-0.0849415185223078	0.0375210022498577	-2.26383927477924	0.0235840019561721	0.137302303994542
ENSG00000124107	289.980176162413	0.544567579949318	0.240561641290556	2.26373405596937	0.0235904765488676	0.137302303994542
ENSG00000212743	51.1173520756069	0.384091517573862	0.169699912107055	2.26335719803767	0.0236136789912079	0.137381727712507
ENSG00000188542	183.986982606505	-0.122881117614811	0.0542953946677357	-2.2631959555095	0.0236236124410915	0.13738392089528
ENSG00000111863	140.867805940641	-0.29578160871906	0.130796540206002	-2.26138709979033	0.0237352968879085	0.137930967409649
ENSG00000167685	677.874885561465	-0.128559850312837	0.0568545335501744	-2.26120666700014	0.0237464624609685	0.137930967409649
ENSG00000186666	214.282302987633	-0.0975084167129871	0.0431197470715699	-2.26134018251877	0.023738199792329	0.137930967409649
ENSG00000143878	2015.71020652311	0.237138410474372	0.104880562198451	2.26103298364922	0.0237572146680056	0.1379376890417
ENSG00000090674	644.038051949496	0.22725167490132	0.100523539517984	2.26068118960995	0.0237790061067415	0.138008474683293
ENSG00000100441	4012.83784367381	0.105698898707824	0.0467596020917325	2.26047472560747	0.0237918033320992	0.13802702368937
ENSG00000127804	729.609411956531	-0.10305353730515	0.0455935103184145	-2.26026766935575	0.0238046432664235	0.138045805404641
ENSG00000100292	1857.99244687587	0.264017677522118	0.116828361124776	2.2598765828799	0.0238289116488222	0.138087707489476
ENSG00000116688	2891.99108580601	0.201346149946567	0.0890974590988747	2.25984166083935	0.0238310797357672	0.138087707489476
ENSG00000119917	4757.34091422583	0.568133194984928	0.251458210114015	2.25935432661884	0.0238613530714156	0.138207418112276
ENSG00000232859	172.769810303555	-0.156436289940668	0.0692444857056495	-2.25918769338054	0.0238717120239311	0.138211732604121
ENSG00000049769	181.459186738184	-0.155978070055793	0.0690563998325865	-2.25870549918517	0.0239017101751145	0.138329704298489
ENSG00000090776	206.192332790692	0.14868382443735	0.0658452519314576	2.2580796652145	0.0239406931613264	0.13846249100916
ENSG00000114450	957.487903436639	0.231782051866965	0.10266906285152	2.25756469796718	0.0239728116389677	0.13846249100916
ENSG00000135077	670.273689260199	0.143368340801197	0.0635024918890621	2.25768054979101	0.0239655827114492	0.13846249100916
ENSG00000181007	142.722712547245	-0.182341881234321	0.0807673820605713	-2.25761782271925	0.0239694965234875	0.13846249100916
ENSG00000267254	35.6137776396669	-0.245245298707756	0.108628362616956	-2.25765438049119	0.0239672154593387	0.13846249100916
ENSG00000118515	1968.44152117242	0.238023912168771	0.105470701983198	2.25677754763298	0.0240219783734446	0.138539023291253
ENSG00000129250	1076.92173862132	0.143929617878389	0.0637821531690884	2.25658135900221	0.0240342462498876	0.138539023291253
ENSG00000134802	300.112554723381	0.153863751441907	0.0681789936045746	2.25676184565421	0.0240229600343466	0.138539023291253
ENSG00000143376	2428.88347288236	0.161843088703101	0.0717062269648313	2.257029766501	0.0240062148467568	0.138539023291253
ENSG00000164430	245.454194912984	0.198830342250134	0.088105394067834	2.25673290896413	0.0240247691979265	0.138539023291253
ENSG00000061938	4927.54682648881	0.11913417603601	0.0528072119280848	2.25602094271238	0.0240693195844076	0.1386855865112
ENSG00000165672	1262.79700726271	0.116525122485584	0.0516553417444116	2.25581940900024	0.0240819433021832	0.13870273113469
ENSG00000146386	670.416128481045	-0.169477468252649	0.0751622275353352	-2.25482231980119	0.0241444837147808	0.139007247850897
ENSG00000066027	2391.46349468417	0.166083880908856	0.0736747864511682	2.25428384538225	0.024178316959367	0.139067001697635
ENSG00000124882	20.6011097532449	0.60497700971786	0.268377292966675	2.25420341277897	0.0241833742004105	0.139067001697635
ENSG00000165424	174.843575070053	0.18997980224032	0.084278323463903	2.25419531893856	0.0241838831555431	0.139067001697635
ENSG00000145332	482.509886154989	0.163982525642255	0.0727619387395605	2.25368549110825	0.0242159607597362	0.139195782439811
ENSG00000163875	1054.14736015218	-0.0896096790666523	0.0397644960750806	-2.25350973636023	0.0242270275316376	0.139203736129026
ENSG00000099251	76.7132562463147	-0.205105375347944	0.0910370465705236	-2.25298802053135	0.0242599043069197	0.139225702321867
ENSG00000165914	191.160991692444	0.331028879236855	0.146918698752195	2.25314328297446	0.0242501161507336	0.139225702321867
ENSG00000171160	20.9251533237112	-0.31094201000255	0.13800961579502	-2.25304597952348	0.0242562500178147	0.139225702321867
ENSG00000147905	505.664870783503	-0.127681304212323	0.0566820409463369	-2.25258833451682	0.0242851173303365	0.139250881075293
ENSG00000168528	88.4536931091643	0.355843422292401	0.157989587275763	2.25232199430519	0.0243019312317311	0.139250881075293
ENSG00000172053	4180.18641820624	-0.0875054052718508	0.0388514989529222	-2.25230448322945	0.0243030370491034	0.139250881075293
ENSG00000198663	2674.76920179651	0.0870929839652686	0.0386630015866275	2.25261827564345	0.0242832277952171	0.139250881075293
ENSG00000085514	5008.91641577149	0.268160898722291	0.119087112199917	2.25180453004954	0.024334627294823	0.139265935407793
ENSG00000166260	563.926332424981	-0.128977058052783	0.0572755551939886	-2.25186918949883	0.0243305396936738	0.139265935407793
ENSG00000184162	314.269796908511	-0.143187999992154	0.0635881569521282	-2.25180295915718	0.0243347266099315	0.139265935407793
ENSG00000166439	1284.95161950636	0.140766154481459	0.0625258856936866	2.25132603752421	0.0243648948442417	0.139327656436284
ENSG00000275743	54.227736794199	-0.286847882409121	0.12741162343588	-2.25134783368863	0.0243635153959105	0.139327656436284
ENSG00000106066	3371.69564091597	0.204979191636824	0.091077337239948	2.2506058899899	0.024410510042221	0.139337296177645
ENSG00000126561	4111.37169059915	0.168225431615428	0.074754181610135	2.25038155715186	0.0244247347222916	0.139337296177645
ENSG00000141279	2517.67120884502	0.14032691171407	0.0623442703823188	2.25083894403659	0.0243957399647155	0.139337296177645
ENSG00000143801	149.147760193005	0.167149575852653	0.0742660364707502	2.25068663679777	0.024405391740048	0.139337296177645
ENSG00000172006	153.232563920529	-0.134183412232063	0.0596159456461163	-2.25079734587427	0.0243983757297568	0.139337296177645
ENSG00000260306	36.6452213672177	-0.38217376348953	0.16981892954535	-2.25047799154494	0.0244186190513914	0.139337296177645
ENSG00000115998	372.529018637692	-0.0885472276070163	0.0393537401188628	-2.25003334726435	0.0244468285283828	0.139352738669323
ENSG00000175564	108.931986312515	-0.153743793427597	0.0683261556391908	-2.25014552610673	0.024439708926435	0.139352738669323
ENSG00000143624	2616.60709208341	0.138084061758319	0.0613895267433927	2.2493097615088	0.024492795206831	0.139406943009457
ENSG00000211753	283.142799479783	-0.468903381809124	0.208468852796644	-2.24927309532675	0.0244951264636817	0.139406943009457
ENSG00000211795	107.659271272941	-0.154122108117921	0.0685143850029635	-2.24948539071401	0.0244816312671921	0.139406943009457
ENSG00000238241	274.806760586038	-0.238958859381848	0.10623804773146	-2.24927758448526	0.024494841030084	0.139406943009457
ENSG00000248429	78.4554167497091	0.305487894731538	0.135837503086036	2.24892159964138	0.0245174845188261	0.139478970099978
ENSG00000267128	56.0430803786483	-0.297264573712276	0.132218075765445	-2.24828997087829	0.0245577058124455	0.139652523243559
ENSG00000082397	544.873738667331	0.271458473746623	0.120751810312224	2.24806959866458	0.0245717522734813	0.13967714934107
ENSG00000108061	1520.18463014936	0.168558653081694	0.0749868321285194	2.24784336525649	0.024586179566037	0.139703919937292
ENSG00000159322	3676.5842889538	0.0960718657738637	0.0427450004113007	2.24755795647307	0.0246043910432432	0.139752163428552
ENSG00000143398	1020.86530850334	0.100619494244574	0.0447738457122289	2.24728281978004	0.0246219581373561	0.139796710182714
ENSG00000263276	39.9477450556454	-0.250000816096987	0.111257129623571	-2.24705434108218	0.0246365544410022	0.139824361091136
ENSG00000123405	6536.35272208638	0.332820012821128	0.148145796076615	2.24657075418467	0.0246674729932287	0.139944590272556
ENSG00000166272	2651.81980508405	0.108900469101963	0.0484815373600737	2.24622557434919	0.0246895629233643	0.140014657430487
ENSG00000266094	11035.4059863663	0.126344818477492	0.0562561657621831	2.24588392695658	0.024711443665272	0.140028267296787
ENSG00000276259	31.3227915036903	-0.273178308706567	0.121631808352512	-2.24594464562136	0.0247075537230662	0.140028267296787
ENSG00000119514	170.890002238442	-0.168089145721031	0.0748494154561897	-2.2456975074096	0.0247233899513667	0.14004076199403
ENSG00000076043	245.011203412299	-0.151269046917379	0.0673673671086808	-2.24543504384465	0.0247402178304805	0.140080886778648
ENSG00000074582	399.016581015472	-0.115932789703499	0.0516339601605974	-2.2452817746869	0.0247500492864203	0.140081381315582
ENSG00000198276	712.342876407208	-0.114108345396718	0.0508342449675845	-2.2447140794455	0.0247864936052114	0.140177274613894
ENSG00000203814	83.3061031687339	0.354160772974037	0.157767719311524	2.24482406489454	0.0247794292437513	0.140177274613894
ENSG00000127948	1705.15053160632	0.224004043962328	0.0998252046227422	2.24396278283506	0.0248347960305438	0.140395213423161
ENSG00000100991	3459.2119676469	0.120824150749915	0.0538497612379551	2.24372676818396	0.0248499867222495	0.14042586836441
ENSG00000115604	513.979653276915	0.238453445888033	0.106343460505236	2.24229533960193	0.0249422907640664	0.140892091168652
ENSG00000100784	747.898699419882	0.199016875738712	0.0887862373265892	2.24152843651492	0.0249918656676325	0.141005910846894
ENSG00000187815	114.992645907998	-0.178465335366993	0.0796070685694937	-2.24182774939389	0.0249725070481727	0.141005910846894
ENSG00000273320	21.6766886657728	0.337746421561308	0.150672429031941	2.24159405759437	0.0249876203900278	0.141005910846894
ENSG00000109436	805.803223352164	0.163475310070588	0.0729429731719566	2.24113856293203	0.0250171009544223	0.141040488873156
ENSG00000117228	3450.90168437785	0.440490706448411	0.19654843159041	2.24113061032385	0.0250176159311733	0.141040488873156
ENSG00000101298	455.548663236863	-0.179134204947105	0.0799524355005966	-2.24050967085009	0.0250578536514951	0.141211957700468
ENSG00000255769	90.3044193966801	-0.288055513621535	0.12858494637888	-2.24019624173399	0.025078185554093	0.141271158121333
ENSG00000087302	958.315018755266	-0.154045656285606	0.0687807712706496	-2.23966165891689	0.0251128964800172	0.141279524671861
ENSG00000163602	1499.24710681239	0.167177451236592	0.0746403957752828	2.23977176835861	0.0251057435793183	0.141279524671861
ENSG00000176986	4124.75834502636	0.0818043604593974	0.0365198906515236	2.23999467139655	0.0250912688097248	0.141279524671861
ENSG00000237950	82.69310096529	-0.174259111437301	0.0778092514360596	-2.23956802335388	0.0251189805969169	0.141279524671861
ENSG00000148985	402.242712438415	-0.11051479497891	0.0493498450767415	-2.23941523640153	0.0251289109074904	0.141280102935503
ENSG00000079691	152.399515799926	-0.258918262639917	0.115681203907364	-2.23820511798318	0.0252076820633628	0.141391196778347
ENSG00000128739	97.7816910509733	-0.188294207394227	0.0841035793649903	-2.23883702472488	0.0251665222554837	0.141391196778347
ENSG00000138134	283.301008893735	-0.178733640586484	0.0798363067059652	-2.2387513646486	0.0251720983899486	0.141391196778347
ENSG00000167100	53.1029520363483	0.539657360806014	0.241095687891544	2.23835343354949	0.0251980161674839	0.141391196778347
ENSG00000181631	5373.18237344927	0.237247201222454	0.105992429906514	2.23834099691561	0.0251988265539564	0.141391196778347
ENSG00000276234	411.242918804759	-0.105830953092431	0.0472758295586037	-2.23858479228254	0.025182944658573	0.141391196778347
ENSG00000130222	27.9281061863612	0.375747503646505	0.167900057164824	2.23792361951158	0.0252260364687143	0.141438962665459
ENSG00000135144	431.241422820651	-0.232831841483096	0.104071678975815	-2.23722576376617	0.0252715883029384	0.141639124149334
ENSG00000145545	263.395967050342	0.118587169720207	0.0530299740303004	2.23622907400347	0.0253367696663334	0.141949103945132
ENSG00000139737	253.699831804192	-0.141999085311125	0.0635092453286571	-2.23588053324027	0.0253595977910537	0.142016976883278
ENSG00000147789	458.448793288884	-0.10847391879549	0.0485180729619672	-2.23574252177165	0.0253686419474302	0.142016976883278
ENSG00000114520	281.798757928313	-0.207082267306419	0.0926322417677639	-2.23553120765004	0.0253824951759808	0.142039217847373
ENSG00000092964	1478.54802786371	0.177481267125132	0.0794217303165334	2.23466885470494	0.0254390967804554	0.14230056627075
ENSG00000082512	1549.54227781802	-0.185652821072653	0.0830945444105043	-2.23423598251516	0.0254675500302896	0.142371319323329
ENSG00000156502	448.830784260687	-0.10180740434134	0.0455682291658483	-2.23417513045779	0.0254715521215638	0.142371319323329
ENSG00000157014	837.724837583159	-0.126060674985707	0.0564485140177189	-2.23319740438406	0.0255359294274681	0.142454218645433
ENSG00000164615	490.532355066425	-0.112959297813999	0.0505710412997474	-2.23367553664677	0.0255044297645145	0.142454218645433
ENSG00000183049	3019.04147229285	0.191834658867465	0.0858988335908499	2.23326267480191	0.0255316273873438	0.142454218645433
ENSG00000183864	1216.76968923312	0.109587816612463	0.0490646580831766	2.23353878114639	0.0255134358709758	0.142454218645433
ENSG00000230076	77.4439841496833	-0.933640212548176	0.418055848234755	-2.23329063925426	0.0255297844135143	0.142454218645433
ENSG00000023445	2095.92953599011	-0.235783230288067	0.10561876494908	-2.23239904766677	0.0255886007059079	0.14260475585618
ENSG00000096092	66.0049613576578	-0.195476055888013	0.0875715332644171	-2.23218720286402	0.0256025928537007	0.14260475585618
ENSG00000162341	459.032248209079	0.147772385075532	0.06619933414696	2.23223370717722	0.0255995207211721	0.14260475585618
ENSG00000180316	139.343137905647	0.305817355543996	0.136977952856501	2.23260275954315	0.0255751519697355	0.14260475585618
ENSG00000124207	852.188628532549	-0.112858269851821	0.0505855415116652	-2.2310380887352	0.0256786061265377	0.142972750455115
ENSG00000143621	2053.87154780812	-0.113944144621611	0.0510925730196619	-2.23015083968785	0.0257374306400029	0.143229398103497
ENSG00000240376	23.5879663894615	-0.301905176090153	0.135380912353128	-2.23004241028206	0.0257446274832663	0.143229398103497
ENSG00000051620	1611.31240480491	0.150670483928649	0.0675758198491115	2.22965084648736	0.0257706314509927	0.143318606475618
ENSG00000139117	165.865674640342	0.245334066548851	0.110041778436432	2.22946293702961	0.0257831186860299	0.143332604110737
ENSG00000044459	52.67345392302	0.260156892603513	0.116816300143755	2.22705985623035	0.0259432736762256	0.143357360731824
ENSG00000077514	536.936687612904	0.142238531523834	0.0638785111177416	2.22670392648411	0.0259670678454138	0.143357360731824
ENSG00000095485	1132.36821181777	-0.0822766142563004	0.0369466382263983	-2.22690394054618	0.0259536944348523	0.143357360731824
ENSG00000100425	1291.90326198196	0.129664101914393	0.0582239615352604	2.22698865716769	0.0259480318778255	0.143357360731824
ENSG00000111275	1361.80437328949	0.230624840846979	0.103502555812317	2.22820430893682	0.0258668938709771	0.143357360731824
ENSG00000112773	669.11959472494	0.197422997929201	0.0885800443262471	2.22875253033377	0.0258303749730505	0.143357360731824
ENSG00000123983	616.112913893532	0.147686824981283	0.0663068790187029	2.2273228233171	0.0259257062411968	0.143357360731824
ENSG00000130713	574.714468432929	-0.115874275358452	0.0519848678552052	-2.22900009443516	0.0258138985015509	0.143357360731824
ENSG00000137509	2840.44477283676	0.166014042337042	0.0745553681363516	2.22672151565833	0.0259658915529787	0.143357360731824
ENSG00000145860	2020.95301889219	0.114387821025028	0.0513261114905772	2.22864771366963	0.0258373537194412	0.143357360731824
ENSG00000157734	585.968037490871	-0.287942584715144	0.129293172069801	-2.22705174686018	0.0259438155837455	0.143357360731824
ENSG00000164346	1067.80034337213	-0.1873095302109	0.0840767867964663	-2.22783882862151	0.0258912645574211	0.143357360731824
ENSG00000165733	959.268762521017	-0.0956742895602158	0.0429439770885871	-2.22788609827296	0.0258881114402522	0.143357360731824
ENSG00000178719	4524.72353405359	0.300023347238978	0.134692647083841	2.22746641137898	0.025916118227178	0.143357360731824
ENSG00000184232	449.42040011488	0.18367750145389	0.0824131273619888	2.22874082483378	0.0258311542502834	0.143357360731824
ENSG00000214706	548.631405975197	-0.121034357843763	0.054323393533533	-2.22803381694205	0.0258782600218514	0.143357360731824
ENSG00000257135	46.9775245788193	-0.207517947719832	0.0931886853302887	-2.22685776695235	0.0259567811811309	0.143357360731824
ENSG00000278376	39.782201631672	-0.257026957661386	0.115423279549573	-2.22682078229285	0.0259592538678216	0.143357360731824
ENSG00000139496	1026.41912706595	0.157043907105633	0.0705388971507789	2.22634480334937	0.0259910946152412	0.143434923680886
ENSG00000065559	1080.31693267644	0.157908496745816	0.070945415117276	2.22577451248662	0.0260292888437048	0.143537581256041
ENSG00000113719	7019.702796911	0.195229039637978	0.087716357820021	2.22568565875199	0.0260352440332293	0.143537581256041
ENSG00000116698	2650.80718358853	0.125853991510883	0.056547918944102	2.22561667804771	0.0260398680969133	0.143537581256041
ENSG00000128973	414.703048958328	0.185949425134734	0.0835577121847879	2.22540110628576	0.0260543233458474	0.143537581256041
ENSG00000242299	60.6356782417836	-0.378423908356564	0.170053830164482	-2.2253183476699	0.0260598745996867	0.143537581256041
ENSG00000255221	30.961548222806	0.505414615413385	0.227134941038539	2.22517334014069	0.0260696038299613	0.143537581256041
ENSG00000051108	2647.88672495247	0.0988064817486284	0.0444373463858619	2.22350094649361	0.0261820396358687	0.143590149001104
ENSG00000102580	1536.8331999699	0.195893040728188	0.0881332321233636	2.22269212201351	0.0262365674863387	0.143590149001104
ENSG00000115129	123.356752573021	0.246313909456367	0.11081773385304	2.22269397588489	0.0262364423932933	0.143590149001104
ENSG00000120690	3811.75156869098	0.188096109512052	0.0846112834595654	2.22306176931994	0.0262116351143951	0.143590149001104
ENSG00000121281	5752.19893811322	0.1627546476768	0.0731902369217225	2.22372073820266	0.0261672390556049	0.143590149001104
ENSG00000121851	314.937727671917	-0.177239445618335	0.0796685248110399	-2.22471102657814	0.0261006435659751	0.143590149001104
ENSG00000129347	1672.99462494215	-0.107144488220405	0.0482117893205553	-2.22237111981081	0.0262582354154541	0.143590149001104
ENSG00000132535	415.843262073655	0.171476450025743	0.0771462753664534	2.22274438022071	0.0262330414746819	0.143590149001104
ENSG00000138386	566.217046374988	0.176190751083019	0.0792191099476843	2.22409405002624	0.0261421171379104	0.143590149001104
ENSG00000138613	674.03159021572	0.133329289150228	0.0599932764540072	2.22240385974656	0.0262560247332008	0.143590149001104
ENSG00000160211	4425.82667431348	0.236657662802437	0.106446070841908	2.22326348855015	0.0261980379754657	0.143590149001104
ENSG00000161381	707.134871419829	-0.260021501748345	0.11698562589747	-2.22267906636869	0.026237448452217	0.143590149001104
ENSG00000169180	18907.5677427617	0.246967460543141	0.111128431985641	2.22236070580976	0.0262589386285408	0.143590149001104
ENSG00000169508	936.103611077119	-0.188659043920033	0.0848420224876597	-2.22365095018184	0.0261719377357774	0.143590149001104
ENSG00000182220	2614.43548241935	0.117456750217459	0.05284650231011	2.22260216065404	0.0262426383976664	0.143590149001104
ENSG00000230724	67.4066900280419	0.455099157067808	0.204692072529339	2.22333552757681	0.0261931835716024	0.143590149001104
ENSG00000271856	517.136729586469	-0.193663505965189	0.0871087467476711	-2.22323834512481	0.0261997324670951	0.143590149001104
ENSG00000283696	33.3551749431251	0.282322797677234	0.126985507953501	2.2232678533728	0.0261977438264888	0.143590149001104
ENSG00000233057	25.2374096561051	-0.313407415330441	0.141041577197169	-2.22209238976612	0.026277062479391	0.143614049605538
ENSG00000246089	45.2873565144183	-0.233463373454154	0.105069013431615	-2.22200024373605	0.0262832891285594	0.143614049605538
ENSG00000117036	837.731210695692	0.124306375157107	0.0559525681689718	2.22163842027255	0.0263077512172762	0.143693097074302
ENSG00000111110	97.948797244184	0.251656709957269	0.113292938734541	2.22129210141623	0.0263311834985947	0.14376646182142
ENSG00000142082	467.352170487524	-0.101246163106233	0.045584067061712	-2.2210866566418	0.0263450926192301	0.143787794796527
ENSG00000116717	140.463015442215	0.273807746183218	0.123321338739274	2.22027873669214	0.0263998523955708	0.14391372081186
ENSG00000132286	557.278765429906	-0.105489888224891	0.0475094903146336	-2.22039612562205	0.0263918898232403	0.14391372081186
ENSG00000151882	167.186243957245	-0.16333629881836	0.0735631170007413	-2.22035587231458	0.0263946199991231	0.14391372081186
ENSG00000171865	453.458560729408	-0.104841014875383	0.0472223727874681	-2.22015558911529	0.0264082078117478	0.14391372081186
ENSG00000264575	33.3520020688711	-0.256677470058688	0.11562337711421	-2.21994441318859	0.0264225411649431	0.143937268581744
ENSG00000097033	2938.65719366992	0.168363767447315	0.0758986890246877	2.21826977001606	0.0265364440675755	0.144154914898535
ENSG00000102181	949.866229196436	0.0993621191250512	0.0447944798328554	2.21817776422023	0.026542714227631	0.144154914898535
ENSG00000112343	3440.27452865623	0.144333762017184	0.0650520029964742	2.21874431791143	0.0265041241241353	0.144154914898535
ENSG00000119729	1470.51470205056	0.137142964797555	0.0618134469234283	2.21865907215045	0.0265099274340696	0.144154914898535
ENSG00000136436	3048.21832660296	0.125667045772432	0.0566318426957413	2.21901742536593	0.0264855390680365	0.144154914898535
ENSG00000153933	388.352433593063	-0.188869149311489	0.0851326512290315	-2.21852775151306	0.0265188695499156	0.144154914898535
ENSG00000260083	51.4445756625836	-0.219007386900286	0.0987238904007406	-2.21838286570039	0.0265287383927512	0.144154914898535
ENSG00000275764	146.006142714392	-0.204341528887323	0.0920895587551576	-2.21894351161584	0.0264905678125965	0.144154914898535
ENSG00000166747	2434.66077431837	0.126441243035079	0.0570079399446968	2.21795846609681	0.0265576644723921	0.144181640655253
ENSG00000117632	802.746189997606	-0.226619413543033	0.102189226839796	-2.21764485896647	0.0265790566983176	0.144243306566634
ENSG00000152495	1658.1918206719	-0.246632366020075	0.111226760740918	-2.21738333812093	0.0265969073187459	0.144260654309435
ENSG00000167851	5978.46868962015	0.208264573109877	0.0939269358760319	2.2173040264483	0.0266023229392259	0.144260654309435
ENSG00000089351	3902.76578587042	0.181485435359299	0.081855450539412	2.21714539671267	0.0266131574742571	0.144264989385339
ENSG00000148110	1649.15800867474	0.188591289686503	0.0850905531678293	2.21635989737348	0.0266668638764204	0.144501634032197
ENSG00000127022	4938.28715074911	0.119071049089751	0.0537384606778315	2.21575102055111	0.0267085585669101	0.144534687379865
ENSG00000171236	2636.13446016467	0.41754026959686	0.188452112709898	2.21563061083649	0.0267168106525244	0.144534687379865
ENSG00000238005	148.99041154331	0.333093254399751	0.150318314677436	2.21591929842033	0.0266970296024049	0.144534687379865
ENSG00000265972	81407.4030028943	0.138102501389669	0.0623336492928452	2.21553692036959	0.0267232331007013	0.144534687379865
ENSG00000280355	24.9448301201102	0.41815723758769	0.188731915059814	2.21561487072902	0.0267178895381211	0.144534687379865
ENSG00000040275	122.860441751612	-0.222250268132514	0.10036979933545	-2.21431416226829	0.0268071750633133	0.144934166494995
ENSG00000052802	225.918068788518	-0.160760264081586	0.0726222798204195	-2.21364937150299	0.0268529082143101	0.145126845296587
ENSG00000114738	4221.81727133269	0.177574116402294	0.0802349860815596	2.21317563664545	0.0268855390923795	0.145239128826899
ENSG00000128335	3861.32716397619	0.274897422508364	0.124224517791545	2.21290794599546	0.0269039927703138	0.145239128826899
ENSG00000178188	2437.66185068668	-0.109871379461041	0.0496477656753639	-2.21301760444702	0.0268964319697705	0.145239128826899
ENSG00000067560	16339.2065949022	0.151207198036911	0.0683374203744527	2.21265592421218	0.026921376283463	0.145278417962111
ENSG00000181392	27.9451472541043	-0.283543507048023	0.128224396529103	-2.21130701117136	0.0270145841691003	0.145726702444648
ENSG00000115641	39.0960444246678	-0.405398641095558	0.183408859526363	-2.21035473500279	0.0270805526657982	0.14594254325452
ENSG00000232254	47.2618601460769	0.468198452259733	0.211826720359665	2.21028986081062	0.0270850518505188	0.14594254325452
ENSG00000281100	74.525892060946	0.222038673455594	0.100451330499949	2.21041047789513	0.0270766872744747	0.14594254325452
ENSG00000150977	2188.37407754482	0.188758456988504	0.0854064289017148	2.21012000403068	0.0270968348920737	0.145951329489866
ENSG00000006007	1614.85081803829	0.159689028760185	0.072288457360541	2.20905293308074	0.0271709593388878	0.146295772080843
ENSG00000139218	3374.96560932473	0.167821082393561	0.0759763178281371	2.2088604342893	0.0271843499488681	0.14631307183262
ENSG00000167536	837.191453951468	0.348963362218109	0.158055235277109	2.20785702926127	0.0272542411098506	0.146634345132939
ENSG00000137845	3089.59469899459	0.167854090666196	0.0760343572406236	2.20760846488112	0.0272715785546738	0.146672732249155
ENSG00000039523	2315.87281076759	0.154203959374686	0.0698575783532942	2.20740488018097	0.0272857857412668	0.146694261711463
ENSG00000035115	548.572401867221	-0.22289575718847	0.100996638568769	-2.20696213603881	0.0273167047512863	0.146804637416235
ENSG00000166548	755.800807882709	0.150547211769084	0.0682191170021474	2.20681853393595	0.0273267396859936	0.146804637416235
ENSG00000156026	438.21295432807	0.117070345875928	0.0530734313918497	2.20581829374436	0.0273967248851242	0.147125632031582
ENSG00000108788	2015.44562328357	0.105721064371716	0.0479355688891124	2.20548262640372	0.0274202456184509	0.147196957061557
ENSG00000178904	485.748235769195	0.193827698440537	0.0879178037326157	2.20464672923388	0.027478893956976	0.147401708778167
ENSG00000246090	35.8738894799345	-0.308673663803946	0.14000158527251	-2.20478691868467	0.0274690504185617	0.147401708778167
ENSG00000184602	4964.89719745588	0.178714953615714	0.0810770566288711	2.20426050286678	0.0275060289578441	0.147492231368134
ENSG00000124357	5984.16477516234	0.182957982031387	0.0830181542000178	2.20383100292234	0.0275362313595726	0.147599128271893
ENSG00000110274	997.367199766867	0.0860721982736534	0.0390597673391394	2.2036024312773	0.0275523161587793	0.14763030081946
ENSG00000204267	1760.53482833058	0.220465001855512	0.100069516393656	2.20311849003289	0.0275863982999813	0.147757847228216
ENSG00000145365	393.754391762774	0.252530135314913	0.11464033978941	2.20280344404771	0.027608605326863	0.147766682866338
ENSG00000267152	51.1026535483835	-0.233970365851338	0.106210348170994	-2.20289613846906	0.0276020698629182	0.147766682866338
ENSG00000110079	91.6398749535628	0.372989262700417	0.169364166370523	2.20229149231259	0.02764472477204	0.147904936108242
ENSG00000120913	1937.12646417216	0.11870590373424	0.0539220187414074	2.20143656533921	0.027705132812596	0.148079795053004
ENSG00000179361	1128.62564447099	0.138186059947495	0.0627721374828169	2.20139166019831	0.0277083088962564	0.148079795053004
ENSG00000185619	1338.26100720771	0.181617527063114	0.0824946388653792	2.20156763592226	0.0276958641520047	0.148079795053004
ENSG00000144677	211.273194499741	0.358052446304788	0.162675543664341	2.20102197441296	0.0277344682378817	0.148164517052318
ENSG00000153250	1976.84521204361	0.132356885656375	0.0601399129917463	2.20081604831287	0.0277490490113316	0.148187343457245
ENSG00000170037	618.178724809952	-0.0961103214994141	0.0436806858782372	-2.20029332339991	0.0277860906842901	0.148330055580154
ENSG00000131236	23593.3536097935	0.153790312665355	0.0699004859530525	2.20013223897535	0.0277975141440428	0.148335955209636
ENSG00000073756	496.793465945447	0.278639522727053	0.126739981527012	2.19851320293641	0.0279125547388515	0.148375115131946
ENSG00000116266	1209.92523141792	0.147453313424213	0.0670505079355424	2.19913790311573	0.0278681181312641	0.148375115131946
ENSG00000125772	2956.14050810895	0.132020989652001	0.0600493331124278	2.1985421454194	0.02791049463335	0.148375115131946
ENSG00000134215	877.98951673009	0.162469412644592	0.0738579679068781	2.19975470824539	0.0278243029736749	0.148375115131946
ENSG00000137462	5030.00091610034	0.241736981791009	0.109953162683491	2.19854505219526	0.0279102877383407	0.148375115131946
ENSG00000141696	80.8091252139079	-0.189220988972489	0.0860568062699968	-2.19879167231494	0.0278927389211831	0.148375115131946
ENSG00000154079	90.7526437024367	-0.177184777857426	0.080555142513194	-2.19954645140632	0.0278390899887939	0.148375115131946
ENSG00000166199	255.63857735268	-0.131427988844952	0.0597730699702672	-2.19878264426318	0.027893381165017	0.148375115131946
ENSG00000205643	177.834429228578	-0.16265628758435	0.0739798641891103	-2.19865620689113	0.0279023770945119	0.148375115131946
ENSG00000235954	237.671711662795	-0.13066562547262	0.0594170003119668	-2.19912861279709	0.0278687785296276	0.148375115131946
ENSG00000237772	35.2114889195273	0.303253132454123	0.137940689701704	2.19843131935838	0.0279183838642121	0.148375115131946
ENSG00000160781	210.029540294539	0.351821693856891	0.160101097756906	2.19749707394943	0.027984965222714	0.14856420237878
ENSG00000169981	86.8473266791082	0.143148793720379	0.0651361295107164	2.19768651892077	0.0279714528955123	0.14856420237878
ENSG00000171649	206.953172361505	-0.1661141812527	0.0755920080634552	-2.1975098361358	0.0279840547719534	0.14856420237878
ENSG00000054965	1242.14577511951	0.125868575915865	0.0572838116043388	2.1972800410916	0.028000452195098	0.148591546975537
ENSG00000101150	4517.02400694414	0.172224497254995	0.0783871693779261	2.19710060487902	0.0280132619345706	0.148604669214534
ENSG00000101000	30.1575138980184	-0.2788854100732	0.127001036082782	-2.1959301961239	0.0280969400302992	0.14899358534695
ENSG00000225873	330.496799046318	0.432587769894676	0.197074823733208	2.19504329218782	0.028160492408857	0.149275530556684
ENSG00000176155	1256.68524871193	-0.122962685285091	0.0560312954114193	-2.19453582827626	0.0281969111562246	0.149413488677436
ENSG00000093072	7867.71969755338	0.157621057372874	0.0718501114739897	2.19374826481562	0.0282535119516245	0.149523321104394
ENSG00000120868	2132.41227574893	0.18721676298671	0.0853486706589824	2.19355218471709	0.0282676190942861	0.149523321104394
ENSG00000130150	1039.09772776208	0.22466759916515	0.10241806328077	2.19363256800945	0.0282618351188398	0.149523321104394
ENSG00000178935	370.635434622995	0.141026651274338	0.0642922745826873	2.19352406163453	0.0282696429300043	0.149523321104394
ENSG00000179119	801.743323402224	0.150635539754219	0.0686612585745602	2.19389424082056	0.0282430135285284	0.149523321104394
ENSG00000141101	856.152267822312	-0.0992125616290133	0.0452394014193041	-2.1930564622077	0.0283033113262121	0.149646341899826
ENSG00000165724	277.625689540922	-0.12820724259889	0.0584713084173856	-2.19265219248574	0.0283324476578879	0.149694185745043
ENSG00000198833	2287.19207301768	0.195296740348261	0.0890691432328971	2.19264195499895	0.0283331858244479	0.149694185745043
ENSG00000062716	9010.15387432614	0.20494752315858	0.0935054141841975	2.19182520014137	0.0283921307605513	0.149840408154804
ENSG00000154269	48.9787974622578	0.405617414558575	0.185057577250779	2.19184440099367	0.0283907438295136	0.149840408154804
ENSG00000272604	20.3694375388175	-0.267993606752734	0.122260162158797	-2.19199453052133	0.0283799015678156	0.149840408154804
ENSG00000280195	35.2592280517607	-0.320466214791961	0.14622796925704	-2.19155211154333	0.0284118630303132	0.149889520339003
ENSG00000065989	439.538007816995	0.192141565510124	0.0877043805610323	2.19078641546775	0.0284672521230513	0.150071586549683
ENSG00000173548	252.014588209794	0.162494779739033	0.0741672463514332	2.19092372621022	0.0284573124688626	0.150071586549683
ENSG00000211782	53.3996342915849	-0.252139659235186	0.115121632277437	-2.19020226040178	0.0285095713893578	0.150239588817232
ENSG00000072864	2332.07027701814	0.185664610667898	0.0847824046560508	2.18989554992113	0.028531812797911	0.150301700543338
ENSG00000234327	42.1406141020273	-0.255044766827565	0.116475342424859	-2.18968892057218	0.0285468051504564	0.150325593715371
ENSG00000139278	4041.6419815297	0.137980910850855	0.06302323907135	2.18936558774207	0.0285702787435694	0.150394114689694
ENSG00000134317	28.6552226250271	0.348753755604716	0.159319655410685	2.18901901780869	0.0285954577815775	0.150453111201931
ENSG00000143507	165.540578471057	0.131531056490256	0.0600934793579594	2.18877418807395	0.0286132566965054	0.150453111201931
ENSG00000227543	34.2387246345528	-0.246344252903467	0.112559408564057	-2.18857096040331	0.0286280384229192	0.150453111201931
ENSG00000255398	1338.54824008528	0.347113794946248	0.158586584129057	2.18879671854064	0.0286116183520796	0.150453111201931
ENSG00000282988	44.7594298438699	0.371708250288394	0.169846781321613	2.18849157691453	0.0286338141519535	0.150453111201931
ENSG00000170846	398.37695605895	-0.146735068297561	0.0670614139422941	-2.18807000436682	0.0286645034546227	0.150504346845747
ENSG00000230513	37.0143258798844	-0.31562120434733	0.144240006226338	-2.18816687966627	0.0286574486981283	0.150504346845747
ENSG00000118420	49.612001922998	-0.201201294583298	0.0919609697841918	-2.18789879070941	0.0286769754158775	0.150514858918822
ENSG00000110713	3339.29575942509	0.163603296485828	0.0747859028784317	2.1876221345054	0.028697138155605	0.150529216030384
ENSG00000267102	33.2801908295882	0.319800062562506	0.146189373615486	2.18757392998796	0.0287006525555983	0.150529216030384
ENSG00000135390	3781.34227210743	-0.169196768992017	0.0773519265358656	-2.18736334787429	0.0287160096078249	0.150554833742557
ENSG00000068323	3824.86130076097	0.211863565059419	0.0968774059672631	2.18692442209912	0.0287480417490696	0.150667826534679
ENSG00000197062	314.884313155152	-0.134824048642937	0.0616635919710819	-2.18644493992767	0.028783068793061	0.150718199066945
ENSG00000198734	1009.79265463382	0.409476064043225	0.187270159320108	2.1865526548909	0.0287751968205911	0.150718199066945
ENSG00000286699	77.9155427649839	-0.242496586742992	0.110913264483342	-2.18636236046783	0.0287891050805392	0.150718199066945
ENSG00000270120	53.3080098911875	0.385231447473471	0.176222238665167	2.18605466819335	0.0288116059736649	0.15078108754183
ENSG00000129103	2323.29617562827	-0.0952913046505228	0.0435944675969435	-2.18585774533473	0.0288260144757646	0.150801595379764
ENSG00000236304	474.532558966767	0.56572016554789	0.258826679669042	2.18571039999149	0.0288367995347597	0.150803139364025
ENSG00000037897	83.64014085603	-0.181991466038069	0.0832940988021352	-2.18492628715978	0.0288942517487182	0.151048641141663
ENSG00000116871	4963.99010798189	0.176953499338267	0.0810009932921812	2.18458431367591	0.0289193391055136	0.151069919687814
ENSG00000135503	697.790856349084	0.154012934057019	0.0704970065804387	2.18467338583074	0.0289128029195277	0.151069919687814
ENSG00000132640	94.5041898935615	0.19012401656344	0.0870356299884406	2.18443890839523	0.028930011794465	0.151070777172985
ENSG00000177889	1103.19770436718	-0.108378860907565	0.0496258407282302	-2.18391989570692	0.02896813477218	0.151214925738874
ENSG00000111058	52.0495384344373	0.323144498216736	0.147979460944848	2.18371182158295	0.028983430555393	0.151239853961644
ENSG00000146122	120.998071197496	0.621823280855225	0.284816354868698	2.18324288695391	0.0290179280043695	0.151364924887814
ENSG00000099875	9609.63488929545	0.161420903809837	0.0739482238130204	2.18289088616912	0.0290438463632917	0.151445170590744
ENSG00000137275	1707.77479871491	0.122367456051896	0.0560653913081276	2.18258453560738	0.0290664196403955	0.151507921954433
ENSG00000165185	138.27034828391	0.278357602541412	0.127548811668264	2.18236139483118	0.0290828711524128	0.151538729861213
ENSG00000090054	936.747549465721	0.11499914597612	0.0527351420681881	2.18069282580907	0.0292061440382495	0.152050853046765
ENSG00000123685	52.9826148242068	0.279225113023012	0.128049569151432	2.18060173785356	0.0292128864854733	0.152050853046765
ENSG00000184979	99.3124157209475	0.476357434387981	0.218450611185456	2.18061845559943	0.02921164891615	0.152050853046765
ENSG00000008300	149.524607187273	-0.250397176843468	0.114846555467498	-2.18027589790737	0.0292370165424988	0.152066334954762
ENSG00000154511	262.763724218773	-0.165956211542738	0.0761156852894267	-2.18031554089931	0.0292340798671143	0.152066334954762
ENSG00000268170	37.967583696984	0.481721979235522	0.220971616184855	2.1800174499902	0.0292561680817398	0.152110912239816
ENSG00000184481	2059.8966321858	0.209254718770699	0.096008391560463	2.17954613518253	0.0292911213019702	0.152237584901346
ENSG00000226791	84.507379425719	-0.19724248842203	0.0905211216095565	-2.17896646566968	0.029334159490379	0.152406171605959
ENSG00000171169	365.880603671391	0.116490494868936	0.053479433915214	2.1782297668599	0.0293889349893031	0.15263559588375
ENSG00000287252	69.7192823852635	-0.273239500777378	0.125450561492088	-2.17806518781193	0.0294011838928254	0.152644066321148
ENSG00000275713	51.9082583317159	0.355512637286642	0.163247230804065	2.17775600563382	0.0294242068545774	0.152708446838052
ENSG00000169884	159.651783518358	-0.184224276621617	0.0846259792658966	-2.17692342493054	0.0294862813247174	0.152975380845954
ENSG00000104081	1378.99789402149	0.122658904032028	0.0563751380669811	2.1757623703962	0.0295730337699534	0.153124702729542
ENSG00000104973	2988.75850849791	0.204731027578808	0.094107179560138	2.17550912200038	0.0295919852876152	0.153124702729542
ENSG00000106565	1796.0373157824	0.734572598092241	0.337672676325078	2.17539839493873	0.0296002746859625	0.153124702729542
ENSG00000111906	312.331869394368	-0.201612550400243	0.0926644583230161	-2.17572685416719	0.029575690951749	0.153124702729542
ENSG00000128594	1151.25001730921	0.308322973219896	0.141717802745672	2.17561214784861	0.0295842742209882	0.153124702729542
ENSG00000142192	1688.35836838291	0.199585627939222	0.0917249756825629	2.17591366423402	0.0295617168719883	0.153124702729542
ENSG00000157637	3015.40644809139	0.130520523290903	0.0599973961738979	2.17543646248579	0.0295974245967713	0.153124702729542
ENSG00000260193	21.6812921174551	-0.316296766694314	0.145379352070933	-2.17566499085776	0.0295803198067565	0.153124702729542
ENSG00000005206	1215.84075618423	-0.154104837731797	0.0708523827748621	-2.17501277580847	0.0296291590142523	0.153169313056501
ENSG00000167113	872.4238017641	-0.114045827874337	0.0524348926266002	-2.17499878728618	0.0296302072628081	0.153169313056501
ENSG00000169891	960.123597740939	0.273315496364331	0.125681721450525	2.17466385095563	0.0296553156888123	0.153192921875164
ENSG00000173762	3805.26633275883	-0.193483989002128	0.0889723271872847	-2.17465357059672	0.0296560866429174	0.153192921875164
ENSG00000124496	1795.69987165444	0.157424489707277	0.0724180891873102	2.17382827238228	0.0297180344217884	0.15345778119527
ENSG00000171988	2785.16256419479	0.253558937358267	0.116693081371576	2.17287035681986	0.0297900760990734	0.153762545364812
ENSG00000244313	105.733268096893	-0.315754894459531	0.145324384868375	-2.17275920173701	0.0297984454219787	0.153762545364812
ENSG00000172340	647.900993155933	-0.127485404682314	0.0586958897437538	-2.17196477025686	0.0298583203100035	0.154016222740083
ENSG00000138190	526.87939243055	0.204334677582346	0.0941053821903546	2.17133890566452	0.0299055634234846	0.154146445206816
ENSG00000232907	24.0242750818906	-0.252666613156787	0.116357882023561	-2.1714610885202	0.0298963354597009	0.154146445206816
ENSG00000260924	24.2520077843109	-0.269159196947063	0.123967697715274	-2.17120428875965	0.0299157333143445	0.154146445206816
ENSG00000154473	1615.69964134591	-0.0996569110340092	0.0459123239658234	-2.17059173715956	0.0299620472451875	0.154274495414332
ENSG00000246363	47.1989319958683	0.400866731642376	0.184675320647096	2.17065675174005	0.0299571286871656	0.154274495414332
ENSG00000140044	852.970821440903	0.22608897355155	0.104186883921813	2.17003297383593	0.0300043480802157	0.154381713672577
ENSG00000222037	22.2234397060615	-0.581868935810196	0.268127125669649	-2.17012334860553	0.0299975028357894	0.154381713672577
ENSG00000138069	1411.13683492163	0.12739549101529	0.0587175235618685	2.16963324212845	0.0300346410118095	0.154472630804091
ENSG00000218426	187.219927746691	-0.250321098597178	0.115381063859904	-2.16951629862868	0.0300435083283416	0.154472630804091
ENSG00000071054	5042.43635599284	0.169591348505887	0.0782067288980941	2.16850072743575	0.0301206093341977	0.154813686016599
ENSG00000132341	2120.15712244126	-0.135464719954109	0.062480942765877	-2.16809660605971	0.0301513370298683	0.154860886438509
ENSG00000186787	34.361872905699	-0.206395333092723	0.0951924914493587	-2.16818921272297	0.0301442932290923	0.154860886438509
ENSG00000101294	3043.50356673222	0.168705659962038	0.0778282256283643	2.16766678926512	0.0301840480558513	0.154973526732471
ENSG00000141968	5186.61824199052	0.165544716117535	0.0763848086450787	2.16724659070283	0.0302160565653729	0.155082480965298
ENSG00000167721	726.834485204629	-0.0861476802130984	0.0397589703937028	-2.16674826737321	0.0302540540088097	0.155222084379246
ENSG00000105352	1634.81564888201	0.2493977964538	0.115132272897177	2.16618494691349	0.0302970569529908	0.155331844064264
ENSG00000211780	44.2060705039109	-0.216126827373962	0.0997682750831961	-2.16628810304413	0.0302891782603631	0.155331844064264
ENSG00000123908	1985.27865685401	0.151968360480573	0.0701869106356537	2.16519517819289	0.0303727414523005	0.155498998589885
ENSG00000165555	23.7422527946417	0.256405424337168	0.118429250441585	2.16505148332117	0.030383742837993	0.155498998589885
ENSG00000175536	40.2437799097925	-0.22298260637279	0.102987820818965	-2.16513568885738	0.0303772955846614	0.155498998589885
ENSG00000187621	226.636511634433	-0.350491352090112	0.161880159324977	-2.1651285342912	0.0303778433331266	0.155498998589885
ENSG00000197632	36.8927226212467	0.374823145742722	0.173088205869586	2.16550367403504	0.0303491343418005	0.155498998589885
ENSG00000143811	1124.35087040311	-0.0971873349369377	0.0448942186427449	-2.1648073599482	0.0304024409523194	0.155539320687026
ENSG00000159140	6867.61413341112	0.153774932268902	0.071041891033582	2.16456699042839	0.0304208612055467	0.155578193059744
ENSG00000181610	344.682330915672	-0.147130134997979	0.0680240811489452	-2.16291249382441	0.0305479106460773	0.156170419452464
ENSG00000276023	95.6191013327415	-0.216881910775169	0.100279399886593	-2.16277631318539	0.0305583882804522	0.156170419452464
ENSG00000159063	340.050311479759	-0.118813217423622	0.0549511667697639	-2.16216004878348	0.0306058417899322	0.156357349528097
ENSG00000233927	8796.51019562352	-0.217277601478477	0.100507895492656	-2.16179634856999	0.0306338770705992	0.156444979313298
ENSG00000110934	12382.7647252362	0.123020270621927	0.056920242723635	2.16127452616862	0.0306741394801532	0.156577733937865
ENSG00000130066	7946.15804322755	0.229049450648332	0.105983652112789	2.16117718235049	0.0306816552937511	0.156577733937865
ENSG00000283633	151.337388196626	0.400125111308045	0.185163221004244	2.16093190179962	0.0307006001593591	0.156618817562436
ENSG00000245848	1195.34750161365	0.231865455905538	0.107306103257797	2.16078535019107	0.0307119242377879	0.156621008457765
ENSG00000158480	507.595748807414	0.128501102393063	0.0594787223073544	2.1604549897531	0.030737464425473	0.156640123566324
ENSG00000273802	55.4584495210636	0.33891701467082	0.156868743917896	2.16051334514547	0.0307329516403918	0.156640123566324
ENSG00000087074	2647.2840990742	0.241805600270092	0.111963030494037	2.15969145532347	0.0307965631174122	0.156641190143936
ENSG00000137970	61.4145989838572	-0.497088336925115	0.230124946500126	-2.16008018463501	0.0307664627151173	0.156641190143936
ENSG00000140006	241.544407575134	-0.231775621150322	0.107323248325454	-2.15960311271487	0.0308034072586168	0.156641190143936
ENSG00000140398	343.929097131966	-0.243686247831422	0.112818465619121	-2.15998548193445	0.0307737934828228	0.156641190143936
ENSG00000153208	79.3647428557768	0.345918873743442	0.160187145809032	2.15946711576865	0.0308139458630392	0.156641190143936
ENSG00000169955	215.361770428983	-0.143857895452125	0.0666100576336788	-2.15970231167296	0.0307957221366984	0.156641190143936
ENSG00000180535	21.8690593286495	0.574991492191896	0.266224963546758	2.1597955523465	0.0307885001147503	0.156641190143936
ENSG00000145012	1088.98572805955	0.160237320428648	0.0742082952382905	2.15929122093574	0.030827580804621	0.156655108394214
ENSG00000126945	1686.17996579837	0.145022671367392	0.0671741378857577	2.15890632811738	0.0308574348338281	0.156655729056271
ENSG00000129636	599.710705336194	0.115191214184936	0.0533572241713843	2.1588681940226	0.0308603940377963	0.156655729056271
ENSG00000269404	600.813744175748	-0.250623861126509	0.116088475305038	-2.15890389177704	0.0308576238864389	0.156655729056271
ENSG00000203999	330.875311011553	0.42144794704135	0.195230215147796	2.15872295547233	0.0308716667735898	0.156657635558464
ENSG00000083817	159.368724080341	-0.117564477648558	0.0544758213225162	-2.15810381182754	0.0309197614668425	0.156846327045634
ENSG00000078902	1868.24109662936	0.142438974438596	0.0660479111228255	2.15660074659607	0.0310367863223747	0.157116221714949
ENSG00000091073	788.996689104132	0.187350945421903	0.0868624880773591	2.1568682819107	0.0310159289317736	0.157116221714949
ENSG00000106034	105.073170767138	0.270740025358835	0.125534996907338	2.15668962463653	0.0310298559432578	0.157116221714949
ENSG00000111912	578.383892015551	0.216037044616545	0.100147137129621	2.15719640928853	0.0309903641351361	0.157116221714949
ENSG00000141428	170.14501671931	-0.145522615568934	0.0674799510234685	-2.15653113794234	0.0310422150740372	0.157116221714949
ENSG00000170128	36.3657049888204	0.334254696577468	0.155003147386471	2.15643812537604	0.0310494703597781	0.157116221714949
ENSG00000250850	23.9645117669075	-0.375563432334217	0.174130633037034	-2.15679128814941	0.0310219302292016	0.157116221714949
ENSG00000280789	257.740495156828	-0.129345230472351	0.0599958827677235	-2.15590178034577	0.031091335433871	0.15727270872531
ENSG00000176396	178.634810124292	-0.148063044653239	0.0687010835751703	-2.15517771988609	0.0311479297080163	0.157503565769413
ENSG00000050165	32.1215648189687	-0.39911193758579	0.185246670136197	-2.15448913220602	0.031201833338513	0.157645621161442
ENSG00000185507	2462.96663723803	0.344115758320943	0.159720674331064	2.15448475760671	0.0312021760441433	0.157645621161442
ENSG00000258102	76.2839239949456	0.212515155855027	0.0986424463379937	2.15439867667975	0.0312089202716656	0.157645621161442
ENSG00000115541	59.3667413333116	-0.262176639243142	0.121703664784946	-2.15422140086262	0.0312228133338087	0.157660401997483
ENSG00000140263	417.125661678712	0.256004952097395	0.118860699573823	2.15382336647273	0.0312540265270276	0.157762600194013
ENSG00000161405	4182.08433963407	-0.140241800626858	0.0651255889856077	-2.15340548640336	0.0312868247914792	0.157817330948177
ENSG00000172530	893.622113510129	0.138210294397112	0.0641804003152113	2.15346575774403	0.0312820924369241	0.157817330948177
ENSG00000108469	716.239264806473	-0.104969541330691	0.0487501269737799	-2.15321575238457	0.0313017262415931	0.15782595491947
ENSG00000134193	38.6376925767035	-0.415359897731562	0.192919028142321	-2.15302711055097	0.0313165479495541	0.15782595491947
ENSG00000267632	21.4012512793156	0.349252667540831	0.162219428089953	2.15296448553108	0.0313214697680333	0.15782595491947
ENSG00000157077	68.4394719159976	-0.248635914756947	0.11551194851577	-2.15246922895602	0.0313604162993079	0.15792946958888
ENSG00000198453	125.848944106516	-0.203169791324818	0.0943911618260143	-2.15242388582216	0.0313639841177137	0.15792946958888
ENSG00000092203	2209.15468162569	0.106709208796153	0.0495899364472024	2.15183193287138	0.0314105938137049	0.158053446505363
ENSG00000092929	7444.6026632748	0.158717104040935	0.0737553875165632	2.15193912451876	0.031402149263272	0.158053446505363
ENSG00000092531	3517.48581917029	0.150465587988417	0.0699297703038943	2.1516671273842	0.0314235809784731	0.158063471009982
ENSG00000108107	28805.7587187859	-0.199924377761131	0.0929312409459248	-2.15131505536942	0.0314513407373629	0.158147770003613
ENSG00000164649	709.708810324144	-0.180883714731985	0.0841154491191746	-2.15042202860629	0.0315218474257269	0.158419659925135
ENSG00000213885	23.6592362384761	-0.349279791522942	0.162429190560679	-2.15035111803048	0.0315274517978445	0.158419659925135
ENSG00000099957	20.6645813735773	-0.390148138320625	0.181520634977532	-2.14933215922761	0.0316080789825502	0.158762917279403
ENSG00000162819	1045.41593141756	0.148847556594403	0.0692569079737173	2.14920880745773	0.0316178514309218	0.158762917279403
ENSG00000090316	2635.8798570051	0.123233178145724	0.0573653555119072	2.14821606257012	0.0316965952630118	0.159050392017648
ENSG00000131069	997.548811059995	0.169106058959751	0.0787246953303362	2.14806876355845	0.0317082932333457	0.159050392017648
ENSG00000244198	42.6094569013329	-0.37088262575764	0.172648987667981	-2.14818882385155	0.0316987581874592	0.159050392017648
ENSG00000235706	113.067250208077	-0.170600584998534	0.0794261655675353	-2.14791415120593	0.0317205759857319	0.159056505186914
ENSG00000042286	168.430766282508	-0.147878521501652	0.0688660605739292	-2.147335280532	0.0317665990113982	0.159086479855764
ENSG00000120051	43.545451709995	0.33396990656178	0.155531443063464	2.14728224713703	0.0317708182850513	0.159086479855764
ENSG00000151353	510.038562838833	-0.111267063813229	0.0518102438176338	-2.14758811413582	0.0317464904761092	0.159086479855764
ENSG00000157933	2239.59572186809	0.149681138422277	0.069700428174926	2.14749238048617	0.0317541031459571	0.159086479855764
ENSG00000100028	892.584700582737	-0.0937959208117748	0.043694639197235	-2.14662307630887	0.0318233012463941	0.159169436170466
ENSG00000113319	464.768209001065	-0.189224098886748	0.088148232466037	-2.14665789197367	0.0318205273765891	0.159169436170466
ENSG00000136715	880.194889944954	0.14001359047216	0.0652176683003554	2.14686593558262	0.0318039562302144	0.159169436170466
ENSG00000232973	34.5775112134314	0.323704503173096	0.150804465898955	2.14651801751011	0.0318316728568509	0.159169436170466
ENSG00000253981	236.27467298593	0.30282452357965	0.141111207795986	2.1459990904299	0.0318730512636689	0.159320926622567
ENSG00000084073	756.103317552489	0.115659308153288	0.0538988304492139	2.1458593292162	0.0318842034762219	0.159321275347294
ENSG00000136935	795.787261058281	0.0971285093862912	0.0452745518889418	2.14532237943618	0.0319270803755707	0.159480092939265
ENSG00000100243	2837.53195739047	0.168663030626871	0.0786394688608343	2.14476309504771	0.0319717933006196	0.159647968214556
ENSG00000149600	507.291744093359	-0.14719534334176	0.0686470023676748	-2.14423555676005	0.0320140174136061	0.159803303589584
ENSG00000135723	1250.44296711173	0.134540470563756	0.062756799205144	2.14383895080372	0.0320457931830629	0.159906394585114
ENSG00000117751	968.436335188954	-0.0690689460677482	0.032239129137134	-2.14239490694531	0.0321617173873205	0.160429163483733
ENSG00000270012	192.92305303973	-0.153052717745205	0.0714491411885383	-2.14212116757755	0.0321837329665735	0.160483296957149
ENSG00000100416	833.061481181866	-0.105108349803113	0.0490793270204055	-2.14160128478153	0.0322255802685333	0.160567375396098
ENSG00000167775	424.348088296127	-0.193951765582933	0.0905682317108513	-2.14149886686696	0.0322338297630647	0.160567375396098
ENSG00000186265	405.911871404852	-0.254941462732125	0.119048330347058	-2.1414954916957	0.0322341016550597	0.160567375396098
ENSG00000102901	1236.65174351523	-0.121956642346376	0.0569613298065034	-2.14104275234901	0.0322705905701302	0.160582211850534
ENSG00000154719	154.377871377997	-0.210726584231142	0.098410544507714	-2.14130086654102	0.0322497833012673	0.160582211850534
ENSG00000183918	600.379838188557	-0.236731810968208	0.110565918526995	-2.14109206636229	0.0322666143481883	0.160582211850534
ENSG00000050327	57.837145754448	-0.21280049320053	0.099428968733856	-2.14022629330631	0.0323364832539427	0.16074318231628
ENSG00000072952	1489.11984635215	0.352687543716423	0.164783064118485	2.14031427078469	0.0323293774559991	0.16074318231628
ENSG00000243927	531.059487567742	-0.146635893530646	0.0685132623431311	-2.14025560184622	0.0323341159021848	0.16074318231628
ENSG00000151893	1629.06538796583	0.147099557998015	0.0687475883703005	2.13970499162357	0.0323786154049942	0.160896984121049
ENSG00000131242	3133.17250384021	0.157340025047507	0.0735399251324433	2.13951842844743	0.0323937050605341	0.160916345525307
ENSG00000182308	26.7293794676837	0.289357460019172	0.135254313810169	2.13935845643555	0.0324066487594673	0.160925037155821
ENSG00000145703	1956.95011098988	0.192894243488903	0.0901861825285127	2.13884475515879	0.0324482434600614	0.161075948888758
ENSG00000119900	4447.90676684295	0.203218909270259	0.0950206945018993	2.13868052991548	0.0324615505204568	0.161086382561991
ENSG00000075275	174.945404666539	-0.246562004594486	0.115325678188505	-2.13796275441337	0.0325197662654324	0.161208330976502
ENSG00000119616	699.277818449716	-0.103073754790543	0.0482093416455252	-2.13804526824752	0.0325130693700841	0.161208330976502
ENSG00000186017	149.109105949799	-0.200055605169217	0.0935685376457205	-2.13806489021651	0.0325114770076967	0.161208330976502
ENSG00000259363	67.6824004357651	-0.343641736950526	0.160746034400088	-2.13779293674655	0.0325335525348024	0.161221079365846
ENSG00000114388	850.354390293467	-0.101298857435666	0.0473982468957011	-2.13718574145942	0.0325828872911318	0.161230109588985
ENSG00000126603	24.8226634843602	0.451287552031641	0.211140009818681	2.13738529433236	0.0325666665102727	0.161230109588985
ENSG00000158887	144.055752721476	0.193902672141494	0.0907365827793423	2.13698451277404	0.0325992512982107	0.161230109588985
ENSG00000163170	62.7327898452094	-0.222947542434235	0.104330153564995	-2.13694253114796	0.0326026661501934	0.161230109588985
ENSG00000172725	1636.98539453245	0.178498390761888	0.0835182293920663	2.13723868502946	0.0325785830654555	0.161230109588985
ENSG00000285476	22.2596799217498	-0.658138816192653	0.307933518024849	-2.13727567045671	0.0325755764996388	0.161230109588985
ENSG00000136021	943.653593627008	0.17505008472807	0.0819234166860673	2.13675273577599	0.0326181082301935	0.161251005473611
ENSG00000215845	491.031818747463	-0.179698309858621	0.0841053401153324	-2.13658620977222	0.0326316622329425	0.161262556294528
ENSG00000125531	28.7969993672137	-0.284784106481673	0.133323463186544	-2.13603892124531	0.0326762415111965	0.161338462978686
ENSG00000125885	91.3139862612458	-0.194116547133716	0.0908773743494025	-2.13602724026096	0.032677193551639	0.161338462978686
ENSG00000211599	38.5934663612626	-0.505739546486357	0.236771186557351	-2.13598433931004	0.0326806903306855	0.161338462978686
ENSG00000059691	269.521107757438	-0.102525983823177	0.0480109170201383	-2.13547230893699	0.0327224497440071	0.161489164957036
ENSG00000163563	29086.1007035	0.254087302005214	0.119115384267252	2.1331191060521	0.0329149568357117	0.162383465844266
ENSG00000064012	4951.84636296037	0.147883724832692	0.0693434891910274	2.13262595461994	0.0329554224409331	0.16248829421982
ENSG00000150782	106.625241698918	0.180668478752066	0.0847180795230353	2.13258468285912	0.0329588109310653	0.16248829421982
ENSG00000100129	4433.52607645859	-0.103911524147025	0.0487410445644966	-2.13191007856887	0.0330142395224519	0.162613290279472
ENSG00000112425	147.439023664969	-0.155942227274502	0.0731438075570721	-2.13199493549504	0.0330072629027288	0.162613290279472
ENSG00000166261	423.518715785204	-0.115282823400403	0.0540764685996676	-2.13184822133729	0.0330193259885499	0.162613290279472
ENSG00000269044	224.167975871743	-0.125609942275758	0.0589240669711433	-2.13172560436592	0.0330294106577671	0.162613290279472
ENSG00000177225	1061.22771246128	-0.104354998735	0.0489669314887135	-2.13113208368087	0.0330782622174942	0.1627980478051
ENSG00000198363	388.747374697568	0.240440243033922	0.112832420745332	2.13094996496269	0.0330932644571553	0.1628161429966
ENSG00000112697	2322.45608720536	0.151449176766819	0.0710893264563998	2.1304066913576	0.0331380518500692	0.16298071618084
ENSG00000099942	2498.58066681521	0.11668701028542	0.0547859823493367	2.12986981854918	0.0331823625157277	0.163142832943263
ENSG00000055609	2314.97508157567	0.236991132135081	0.111288288678623	2.129524453552	0.0332108939244223	0.163186423073451
ENSG00000129460	309.812227883361	-0.194898682986319	0.09152374189508	-2.12948770396369	0.0332139311291679	0.163186423073451
ENSG00000181035	728.69320013972	-0.130722050354184	0.0613972936991591	-2.12911746557933	0.0332445430958026	0.163281022051677
ENSG00000107738	31327.5346763735	0.232142210497787	0.109053627729823	2.12869773642846	0.0332792762440149	0.163340005218149
ENSG00000125753	15345.9067618944	0.259083262106719	0.121707224572593	2.12874184763113	0.0332756245234285	0.163340005218149
ENSG00000143379	1651.93922853476	0.0859031126924996	0.0403664031862697	2.1280843947404	0.0333300869267403	0.163427362599932
ENSG00000180539	703.565130925212	0.203847342188369	0.0957897179402968	2.12807122279473	0.0333311788496801	0.163427362599932
ENSG00000235944	189.876172251569	-0.143888303077702	0.0676129314146139	-2.1281180991156	0.0333272930536267	0.163427362599932
ENSG00000171943	94.9986247376893	0.187186371640259	0.0879728724221334	2.12777378396894	0.0333558439708282	0.163492537649037
ENSG00000162645	9102.38798168952	0.263679489419787	0.123940934640189	2.12746087630589	0.0333818087001051	0.163513785296496
ENSG00000176393	2063.28900572719	0.213097090389636	0.100165621058937	2.12744740297921	0.0333829270899566	0.163513785296496
ENSG00000072121	1173.34098901578	0.138129126340176	0.0649629244456288	2.12627629557817	0.033480260593518	0.163767363725435
ENSG00000105369	5000.68397096745	-0.29120938088636	0.136948751634248	-2.12641135761572	0.0334690228976903	0.163767363725435
ENSG00000196290	334.531297008256	-0.119601991298159	0.0562531284079007	-2.12613937541225	0.033491656187589	0.163767363725435
ENSG00000242732	74.8810493209532	0.286927385073184	0.134945211305621	2.12625095990518	0.0334823689812388	0.163767363725435
ENSG00000272382	25.1978789223987	-0.297334265787773	0.139824407131512	-2.12648329349336	0.0334630388652143	0.163767363725435
ENSG00000105708	306.873549206717	-0.18615447020979	0.0875939932144914	-2.1251967558318	0.0335701986343792	0.163928388440161
ENSG00000168056	1709.6898900418	-0.181404855861972	0.0853581372217889	-2.1252204156075	0.0335682252909836	0.163928388440161
ENSG00000182165	113.315073207628	-0.163071537209645	0.0767277455750832	-2.12532684216649	0.0335593500116376	0.163928388440161
ENSG00000196262	3373.29954809406	-0.153647268622747	0.0722874248658562	-2.12550480125514	0.0335445138711456	0.163928388440161
ENSG00000117322	363.85907882655	-0.242001634765695	0.113891454343572	-2.12484453869258	0.0335995870375948	0.164006624324408
ENSG00000151650	346.694183243557	0.213807443181114	0.100629346731886	2.12470268490143	0.0336114292928269	0.164006624324408
ENSG00000169490	384.54023656313	-0.0880421905407989	0.0414395225389778	-2.12459471409176	0.0336204453174757	0.164006624324408
ENSG00000054118	4446.31654985956	0.10519119640678	0.0495339917559624	2.12361638296834	0.0337022344827931	0.164182759378053
ENSG00000075945	341.399368303305	-0.132943039602551	0.0625952648643433	-2.12385137902469	0.0336825731365363	0.164182759378053
ENSG00000185261	73.2589527113495	0.285752109716998	0.134536030470827	2.12398201966395	0.0336716471075939	0.164182759378053
ENSG00000283103	66.5350286491199	-0.208041732768087	0.0979642831638342	-2.12364880392337	0.03369952134472	0.164182759378053
ENSG00000137210	291.700147168821	-0.136653656791891	0.06435540014364	-2.12342175616783	0.0337185256963156	0.164206478797504
ENSG00000072195	162.95018473876	-0.23364337801418	0.110043916213551	-2.12318305321643	0.0337385154934982	0.164239230468691
ENSG00000274349	29.8937658205285	-0.309859119931764	0.145948705320721	-2.12306864422572	0.0337481000837865	0.164239230468691
ENSG00000165355	615.775871531442	0.127041747988944	0.0598541304348546	2.12252265743326	0.0337938720947116	0.164381181814988
ENSG00000172428	250.721349074682	-0.229653794596213	0.108202319919131	-2.12244797309201	0.0338001372735883	0.164381181814988
ENSG00000125827	2566.51399259773	0.152511902418502	0.0718735530766964	2.12194744645163	0.0338421514858879	0.164529851119758
ENSG00000104936	342.613036320952	-0.185431262734304	0.0873960251270698	-2.12173565633786	0.0338599425910814	0.164560694621158
ENSG00000100364	3462.18904211917	0.164208329433891	0.0773996479249992	2.1215642943623	0.0338743434446157	0.164575046083067
ENSG00000164970	655.195230328361	0.100629481840535	0.0474428420652235	2.12106774088685	0.0339161021959658	0.16472225850311
ENSG00000002933	717.056784289477	0.696955117584271	0.328666702909742	2.12055286225836	0.0339594485120311	0.164836348974118
ENSG00000023171	531.666807451507	0.220354452401612	0.103946286413821	2.11988768434071	0.0340155182512065	0.164836348974118
ENSG00000138413	804.725951928408	0.124310580247796	0.0586315176544399	2.1202006228195	0.0339891299263278	0.164836348974118
ENSG00000138798	64.2331742562579	0.470755544105139	0.222100125576537	2.11956451120022	0.0340427879872119	0.164836348974118
ENSG00000160131	510.889846727421	-0.125717483956247	0.0592974328118746	-2.12011680767183	0.0339961958652877	0.164836348974118
ENSG00000166224	1179.13188990975	0.095178326060568	0.0449041915760826	2.11958667375861	0.0340409172873711	0.164836348974118
ENSG00000198060	515.410179518371	0.123389930874311	0.0582074986864092	2.1198287790903	0.034020487354571	0.164836348974118
ENSG00000204577	6888.65644843502	0.291465829506095	0.137511403852275	2.1195756958398	0.0340418439018518	0.164836348974118
ENSG00000239653	145.170259254376	0.244564522100902	0.115334828797724	2.12047414168207	0.0339660799685466	0.164836348974118
ENSG00000165055	363.997586834282	-0.10870757303618	0.0512916592516208	-2.11940059304565	0.034056626738934	0.164847833669668
ENSG00000111817	604.15944481942	0.210936236457974	0.0995563407208684	2.11876245079545	0.0341105475592193	0.164962898060996
ENSG00000225964	75.0520814473662	0.562081963102218	0.265271236867529	2.11889524751947	0.0340993206851786	0.164962898060996
ENSG00000270170	194.703306673134	-0.149116313202248	0.070380646856998	-2.11871188830117	0.0341148230338997	0.164962898060996
ENSG00000112624	1371.951616179	0.16527251948344	0.0780415638307596	2.11774997028313	0.034196248402139	0.165079001688768
ENSG00000141385	824.299402142414	-0.0821832046943408	0.0388049073701632	-2.11785596884406	0.0341872675977142	0.165079001688768
ENSG00000167895	8911.68058204115	-0.117708704113211	0.0555762755389455	-2.11796675778904	0.0341778830791288	0.165079001688768
ENSG00000176896	200.993193907632	-0.119360550990404	0.0563529531711762	-2.11808865859856	0.0341675598600213	0.165079001688768
ENSG00000259658	23.8679857871078	-0.301943350271224	0.14257238407647	-2.11782493662499	0.0341898966161164	0.165079001688768
ENSG00000058453	843.924735083616	-0.170522565209966	0.0805431974470734	-2.11715663910686	0.0342465560529326	0.165100097188785
ENSG00000074054	1129.57073596629	0.134042377908557	0.0633089798212473	2.11727275162267	0.03423670607415	0.165100097188785
ENSG00000154188	59.5963683801986	0.383057562420141	0.180905099009962	2.11745033454832	0.0342216461620395	0.165100097188785
ENSG00000179818	1375.00788167968	0.162993596251646	0.0769784613980242	2.11739223272952	0.0342265728609398	0.165100097188785
ENSG00000105136	256.868766560433	-0.148037162067929	0.069933026516748	-2.11684191921075	0.0342732663383341	0.165173475320111
ENSG00000131238	7929.98527161846	0.210682149763296	0.099550713009097	2.11632989252466	0.0343167600984356	0.16521692671638
ENSG00000151151	548.388795120558	0.279168548459446	0.131902365003775	2.11647871856927	0.0343041133113657	0.16521692671638
ENSG00000163464	20723.9158422184	0.32434687485236	0.1532509078902	2.11644341503506	0.0343071129385286	0.16521692671638
ENSG00000215114	1730.04515231702	0.20286163080363	0.0958755204650571	2.11588557558408	0.0343545405132906	0.165343446407454
ENSG00000198355	1802.28402700833	0.208315431022585	0.0984638954145065	2.11565295223831	0.0343743347232754	0.165383345375437
ENSG00000094916	1319.2457720292	-0.127884406140594	0.0604669881079061	-2.11494585958835	0.0344345619568718	0.165476295553546
ENSG00000100731	3320.80245113248	0.173934204375508	0.0822480921702703	2.11475062564891	0.0344512070528493	0.165476295553546
ENSG00000143815	4426.53374822213	0.173659806475547	0.0821144719475811	2.11485018848328	0.0344427177471866	0.165476295553546
ENSG00000167552	6651.14102141184	0.271584381536699	0.128416626072606	2.1148693112615	0.0344410874326425	0.165476295553546
ENSG00000198042	341.048134494595	-0.12271452264143	0.0580177156234625	-2.11512158523876	0.0344195859586242	0.165476295553546
ENSG00000034693	131.046392587037	-0.161888839555837	0.0765702917752099	-2.11425130821102	0.0344938087271529	0.165484525580704
ENSG00000056050	125.89332029605	-0.177256116205611	0.0838326874382012	-2.11440336248649	0.0344808307203194	0.165484525580704
ENSG00000134146	77.0824788771257	-0.214307464016586	0.101366183755809	-2.11419090742187	0.0344989651617536	0.165484525580704
ENSG00000143751	583.749296254293	0.166883797995929	0.0789292495386738	2.11434669620365	0.0344856667648475	0.165484525580704
ENSG00000198382	889.919806625224	0.0902731048823524	0.0427060944559006	2.113822535928	0.0345304274106855	0.165580194948637
ENSG00000135506	8031.09929816569	0.182258008095177	0.0862306898274642	2.11360953344859	0.0345486309259587	0.165612243478354
ENSG00000078618	4626.27594024193	0.157976247432923	0.0747799879489372	2.11254711007437	0.0346395497071125	0.165739626211261
ENSG00000082014	701.532213254486	0.214410362843429	0.101484712155842	2.11273558636276	0.0346234056156772	0.165739626211261
ENSG00000095059	164.813558112695	-0.164374668911567	0.077810834603356	-2.11249075722518	0.034644377905178	0.165739626211261
ENSG00000111707	1209.53387409744	0.0830765206182297	0.0393208797005198	2.11278387591953	0.0346192703683977	0.165739626211261
ENSG00000162069	48.7330079699934	0.508697264050407	0.24075708262057	2.11290674614174	0.034608750352802	0.165739626211261
ENSG00000236525	28.7435415993023	0.405666287766117	0.191985560318552	2.11300416079738	0.0346004117560886	0.165739626211261
ENSG00000286796	39.997941617911	0.266531640347575	0.126181584044829	2.11228637178056	0.0346618940597797	0.165768259814835
ENSG00000166347	257.722853589011	-0.15766113421682	0.0746661442753135	-2.11154782059567	0.0347252521258552	0.165963318096444
ENSG00000174171	265.792603490278	-0.31989719209944	0.151499341742331	-2.1115417956305	0.0347257693958057	0.165963318096444
ENSG00000260793	138.249414024653	-0.172309260063392	0.0816126317966105	-2.11130625578659	0.0347459966929285	0.166004801747272
ENSG00000167272	381.443825916821	-0.140209816970194	0.0664213389975412	-2.11091524329831	0.0347795976271156	0.166110131391167
ENSG00000213676	3053.55026888307	0.0907808902539075	0.0430193794864084	2.11023244262714	0.0348383393769641	0.16633542573339
ENSG00000174456	328.896159143683	-0.0937731643602433	0.0444413918493385	-2.11004112288258	0.0348548139162458	0.166358832954831
ENSG00000047644	2564.95582781741	0.147901270377799	0.0701113006662567	2.10952113243253	0.0348996238983335	0.166406962906283
ENSG00000143093	1233.20861910858	0.0689246770437298	0.0326703985125684	2.10969808088549	0.034884369913499	0.166406962906283
ENSG00000226979	220.59919598385	-0.171575943382074	0.0813297689456275	-2.1096327409559	0.0348900019319984	0.166406962906283
ENSG00000048162	244.493704997638	-0.136251328608258	0.0646026622779332	-2.10906677533007	0.0349388182106868	0.166512927856652
ENSG00000066827	426.970848297372	0.133991909762444	0.0635392448186149	2.10880551295424	0.0349613725617886	0.166512927856652
ENSG00000088827	556.988047427082	0.661577624649218	0.313706725514245	2.1089048172771	0.0349527983188809	0.166512927856652
ENSG00000100034	6349.68135478667	0.189795697283967	0.0900048814389054	2.10872670737085	0.0349681781579878	0.166512927856652
ENSG00000156990	587.397368053075	-0.122914893035352	0.0582978505269362	-2.10839493951084	0.034996841808793	0.166539092301625
ENSG00000204308	732.612275856083	-0.141103175391396	0.0669239859639246	-2.10840961366912	0.0349955735859628	0.166539092301625
ENSG00000136279	8684.21627910674	0.109269495241182	0.051832265639255	2.10813658043972	0.0350191770725861	0.166590234809893
ENSG00000125454	275.745605379559	-0.123683722290044	0.0586752262026102	-2.10793771570568	0.0350363773103867	0.166616923656672
ENSG00000056972	377.846253216324	-0.113910006162111	0.0540676227368448	-2.10680626216041	0.03513437646864	0.166823655662858
ENSG00000105778	1291.27908390984	0.131947342050743	0.0626422105266517	2.1063647170402	0.0351726836612495	0.166823655662858
ENSG00000116852	5359.58807794785	0.113961889464631	0.0540841175621236	2.10712302615882	0.035106916873188	0.166823655662858
ENSG00000125648	381.215949890833	-0.140449369812125	0.066673825090337	-2.10651435734832	0.0351596973040892	0.166823655662858
ENSG00000204954	80.1332939241291	-0.198432398991617	0.0941927666260645	-2.10666281604588	0.0351468175361632	0.166823655662858
ENSG00000214113	314.879461461968	-0.175389814260244	0.0832443218131852	-2.10692826177201	0.0351237984124897	0.166823655662858
ENSG00000214787	129.876044809748	0.1965430000619	0.0932975836101949	2.10662476407828	0.0351501184105938	0.166823655662858
ENSG00000223547	127.712471982657	-0.166475301885019	0.0790320051683324	-2.10642892750145	0.0351671107309216	0.166823655662858
ENSG00000122786	32.3137746022699	0.436197770599956	0.207170533940479	2.1055010203588	0.0352477185939437	0.166873354280644
ENSG00000146112	13704.7473601357	0.191269778993027	0.0908461939713904	2.10542424103383	0.0352543955192717	0.166873354280644
ENSG00000151718	66.0654505751534	0.247938477621976	0.11781113223648	2.10454201496252	0.0353311936356778	0.166873354280644
ENSG00000154429	439.882610458868	0.169017997517971	0.0802533361662353	2.10605571795632	0.0351995127374688	0.166873354280644
ENSG00000158869	5758.90201491797	0.277040126370481	0.131603494216916	2.10511223899457	0.0352815391169052	0.166873354280644
ENSG00000163812	2166.43592262082	0.0981328462436733	0.0466067120381361	2.10555179613133	0.0352433035965577	0.166873354280644
ENSG00000176542	634.76165283268	0.193558823091213	0.0919711925026443	2.1045592410433	0.0353296927332667	0.166873354280644
ENSG00000178694	344.038494750021	0.104670319228097	0.0497025344696781	2.10593524746616	0.0352099774092389	0.166873354280644
ENSG00000184903	53.3850817784477	-0.205696833406141	0.0977400645330478	-2.10452933900602	0.0353322981220985	0.166873354280644
ENSG00000204228	201.407670859747	-0.213430626377373	0.101378161861659	-2.10529193327278	0.0352659038714046	0.166873354280644
ENSG00000213593	780.444070928321	-0.0963396186063637	0.0457777157340192	-2.10450908398581	0.0353340630516333	0.166873354280644
ENSG00000237489	121.646274297982	-0.183785361187056	0.0873117727404221	-2.10493219205902	0.035297210980204	0.166873354280644
ENSG00000271964	79.2438855241657	-0.236259789961915	0.112256619678819	-2.10464015964391	0.0353226430519144	0.166873354280644
ENSG00000112078	2215.36408692207	0.116985532204356	0.0555957347253699	2.10421775667211	0.0353594563014004	0.166938438025922
ENSG00000055332	1898.59109119789	0.315084030933468	0.149790947794775	2.10349180355782	0.0354228010296191	0.16694706863344
ENSG00000133142	165.950123421519	-0.169638676840574	0.0806543952385514	-2.10327876538945	0.035441408537899	0.16694706863344
ENSG00000169057	3081.52348091583	0.0664008670539493	0.0315656456088539	2.10358019844601	0.035415082754285	0.16694706863344
ENSG00000169122	44.7414523897541	0.284218081727521	0.135127135434594	2.10333831775107	0.0354362061840308	0.16694706863344
ENSG00000171817	150.569696604076	-0.212582042927252	0.101072380671749	-2.10326541746009	0.035442574670928	0.16694706863344
ENSG00000173114	554.967182628599	-0.312194150843911	0.148412415293848	-2.10355818430543	0.0354170048036154	0.16694706863344
ENSG00000204054	1251.22948048147	0.223581406288691	0.106262269595917	2.10405261565466	0.0353738575652565	0.16694706863344
ENSG00000068724	2426.53912712573	0.104616336877051	0.0497476749460411	2.1029392225973	0.0354710826472674	0.166971933247255
ENSG00000128595	701.364414857593	0.102499269848664	0.048739271353237	2.10301194504536	0.0354647253355087	0.166971933247255
ENSG00000170185	672.524535198115	0.156144772123204	0.0742824501106936	2.10204122091451	0.0355496650773201	0.167287065516057
ENSG00000198554	78.8223589837388	-0.22766510554538	0.108352617117965	-2.10115003772838	0.0356277976214511	0.167599875198292
ENSG00000169224	64.9502962367305	0.389603862049916	0.185452908494734	2.10082368193745	0.0356564467761805	0.167632267207651
ENSG00000173436	145.851172649403	-0.118876314271872	0.0565860519642256	-2.10080594325661	0.0356580045298411	0.167632267207651
ENSG00000160050	152.514656813133	-0.214310467609446	0.102033144199345	-2.10040050506276	0.0356936246325162	0.167690048273547
ENSG00000172534	2122.10539077009	0.13605366072116	0.0647710226932781	2.10053284731105	0.0356819942613789	0.167690048273547
ENSG00000108433	927.19187705333	-0.071639395676535	0.0341172521642229	-2.09979969464422	0.03574646513163	0.167749368870165
ENSG00000116260	1889.63397856745	0.204768842622585	0.0975278406235758	2.0995937294759	0.0357645948516316	0.167749368870165
ENSG00000140395	540.16782992684	-0.101398484585347	0.0482913740435261	-2.09972249896957	0.035753259225892	0.167749368870165
ENSG00000174684	113.156975756094	-0.16693735815382	0.0795080311110137	-2.09962887800268	0.0357615004098171	0.167749368870165
ENSG00000180061	210.782947174556	0.229744754552934	0.109415443502919	2.0997470484759	0.0357510984716811	0.167749368870165
ENSG00000085872	1152.49167553465	0.115289716243937	0.0549181376812008	2.09930127116095	0.0357903514514973	0.167760708336069
ENSG00000196363	891.027527670422	-0.0783163378052937	0.0373051073602814	-2.0993462650821	0.0357863878388221	0.167760708336069
ENSG00000109133	1092.19221455497	0.136841868848976	0.0652128427675494	2.09838833949852	0.0358708544985661	0.167908852367132
ENSG00000155962	67.676282256944	0.228072826706445	0.108683929654426	2.09849632260843	0.0358613244161491	0.167908852367132
ENSG00000170545	138.063688142558	-0.187616246415474	0.0893968852977346	-2.09868885018334	0.0358443381928639	0.167908852367132
ENSG00000187764	11065.0187194726	0.131535710985773	0.0626812774552854	2.0984848478815	0.0358623370191434	0.167908852367132
ENSG00000204147	20.7936233025274	-0.339854484698321	0.161968073920592	-2.09828070725186	0.0358803557645959	0.167908852367132
ENSG00000167747	392.587983653161	-0.200819789182086	0.0957142926813754	-2.09811704768689	0.0358948069700482	0.167921817442699
ENSG00000007202	4159.26755012935	0.0938187119903442	0.0447185482177683	2.09798206179392	0.0359067300135856	0.167922950772709
ENSG00000146192	3058.84977224187	0.141889775940792	0.0676543307716835	2.09727558195253	0.0359691871216095	0.168051034793714
ENSG00000196778	24.7854164686195	0.383523236360338	0.182862491088957	2.09733135579875	0.0359642530092948	0.168051034793714
ENSG00000244617	331.320280849079	0.34484395965176	0.164404164393974	2.09753786300318	0.0359459890810016	0.168051034793714
ENSG00000102144	10859.5448807114	0.132075652921879	0.0629931233624404	2.09666779279957	0.0360229934777863	0.168247743416717
ENSG00000269313	24.6348048568129	0.227856162478822	0.108714216340686	2.09591873214422	0.0360894007098781	0.168503158364796
ENSG00000278318	31.9921688144524	-0.275327904663724	0.131391741637731	-2.09547343867965	0.0361289272034306	0.168632940739129
ENSG00000116455	422.386180946771	-0.0796226874080359	0.0380046891570121	-2.09507534923082	0.0361642948690655	0.168743233702592
ENSG00000085117	3006.87088010018	0.212551616348185	0.101534235075829	2.09339850927566	0.0363135953921575	0.168829583390041
ENSG00000100124	361.447553321258	-0.127440381988048	0.0608774922521453	-2.09339079639171	0.0363142833348313	0.168829583390041
ENSG00000130332	699.8953777522	-0.176696092632904	0.084410913269433	-2.09328492950791	0.0363237271442264	0.168829583390041
ENSG00000132323	668.156131079796	-0.0916199157630138	0.0437617381929572	-2.09360778493389	0.0362949335061624	0.168829583390041
ENSG00000151498	725.16580764658	0.0849831725423823	0.0405761341349243	2.09441274666027	0.0362232282556714	0.168829583390041
ENSG00000186468	8164.06578253004	-0.24995729801191	0.119401803077287	-2.09341309402267	0.0363122945511565	0.168829583390041
ENSG00000204856	113.382407420303	-0.173190728755985	0.0827120254313904	-2.09390022614846	0.0362688691318719	0.168829583390041
ENSG00000242259	772.116596932096	-0.0737457643778416	0.0352083755579975	-2.09455174256372	0.0362108588619312	0.168829583390041
ENSG00000257218	765.072378304246	-0.0822170519745786	0.0392689706360866	-2.09369002148033	0.0362876024060329	0.168829583390041
ENSG00000270231	461.800572636924	-0.312237397499336	0.149127148507005	-2.09376629691722	0.0362808038461739	0.168829583390041
ENSG00000272807	23.5194956634251	-0.282648789093792	0.134963101957275	-2.09426713668206	0.0362361901055696	0.168829583390041
ENSG00000273112	23.0445325651063	0.371214434322152	0.177330520434358	2.09334768438558	0.0363181288700126	0.168829583390041
ENSG00000113088	782.94777515337	-0.250360604291121	0.119628846862805	-2.09281131480139	0.0363660013705612	0.168920595670418
ENSG00000131504	7382.24452503354	0.162330264064024	0.0775659822923814	2.09280227319404	0.0363668088202521	0.168920595670418
ENSG00000268041	64.9565800934867	-0.228531933108861	0.109227395914494	-2.09225836792595	0.03641540972806	0.169091708737271
ENSG00000089220	1877.31283701679	-0.130713516297003	0.0625015182482704	-2.09136545736023	0.0364953161837043	0.169363345686866
ENSG00000138246	1132.13506118737	0.166069220278644	0.079407991573666	2.09134140012322	0.0364974711281239	0.169363345686866
ENSG00000182831	1971.01457600949	0.16608154731434	0.0794219819277164	2.09112821517718	0.0365165720619185	0.169397302343382
ENSG00000100395	1139.79946886416	-0.0845540167524437	0.0404424985299536	-2.09072188479698	0.036553002020032	0.169402307234036
ENSG00000106588	86.8883327820876	-0.178982154191713	0.0856035152200285	-2.09082715507268	0.0365435609370188	0.169402307234036
ENSG00000171940	3238.70057623643	0.193617381447603	0.0926012614000566	2.09087196567589	0.0365395427633196	0.169402307234036
ENSG00000152904	165.028116572769	-0.129825692479551	0.0621199883541893	-2.08991817157666	0.0366251509419104	0.169681975488528
ENSG00000100263	223.962544336028	-0.15696382638119	0.0751125567497254	-2.08971486490857	0.0366434208918902	0.169711926141048
ENSG00000105323	7665.13305436444	0.101325121636008	0.0485010072500162	2.08913437846127	0.0366956284629604	0.169857771935539
ENSG00000114745	1054.28771891399	0.10503020076535	0.0502752860093262	2.0891020042306	0.0366985419888553	0.169857771935539
ENSG00000169189	816.280105827615	-0.158176494298827	0.0757278314790089	-2.08874981904998	0.0367302497046317	0.169895131838412
ENSG00000273272	91.7534154648921	0.308766984595411	0.147819727618494	2.08880769549451	0.0367250374069566	0.169895131838412
ENSG00000117758	787.219528992224	0.113014814217769	0.054117922145495	2.08830660412146	0.0367701861149827	0.169970480896782
ENSG00000231925	12049.4600213133	0.183300596683082	0.0877710307922754	2.08839516898113	0.0367622029168716	0.169970480896782
ENSG00000136848	21.6118865806857	0.422321315259989	0.202255916149856	2.08805420033835	0.0367929457842824	0.17002101851329
ENSG00000171700	4015.35893774862	0.198698414079709	0.0951850186909476	2.08749671757543	0.0368432574559692	0.170198801152639
ENSG00000128203	275.409773776958	0.189315287083984	0.0907242230549494	2.08671158274147	0.0369142136238624	0.170471806956841
ENSG00000115257	33.5249002469788	-0.260359917789266	0.124780836987163	-2.08653767738432	0.0369299459676175	0.170489692752238
ENSG00000181481	798.176551586367	0.170402877677276	0.0816765689128768	2.08631287951189	0.0369502907622428	0.170528853931943
ENSG00000197622	23582.6472869822	0.110143190702134	0.0527987222447838	2.08609576177794	0.036969949544632	0.170564824985119
ENSG00000109381	1160.01503182211	0.138576761821337	0.0664384187149411	2.08579259563523	0.0369974144242277	0.170569889474582
ENSG00000148339	526.180859635094	-0.0915347959576182	0.0438889241240352	-2.08560127149461	0.0370147560870873	0.170569889474582
ENSG00000163513	8968.14489086775	0.123670854742259	0.0592986347352231	2.08555990023156	0.0370185068976556	0.170569889474582
ENSG00000196653	80.7345424058035	-0.269021798395731	0.12897407372797	-2.08585951129331	0.0369913508072857	0.170569889474582
ENSG00000140749	5194.84575503749	0.238018492891926	0.114157712388157	2.08499704411228	0.0370695688462029	0.17070395669835
ENSG00000165118	231.98659805422	0.106227897113598	0.0509491838897276	2.08497740304365	0.0370713517537737	0.17070395669835
ENSG00000136104	891.107738132342	-0.13386871123322	0.0642270091572527	-2.08430554356746	0.037132383421957	0.170875526272104
ENSG00000211790	95.6024379559868	-0.221080854800131	0.106068052476802	-2.08433029208757	0.0371301337514828	0.170875526272104
ENSG00000188681	23.2704105268276	-0.649380732217457	0.311665468493746	-2.08358255200957	0.0371981554648897	0.171123418548241
ENSG00000124215	67.929793973117	0.207240952478445	0.0994838383839714	2.08316200746668	0.0372364588794864	0.171162614638565
ENSG00000124802	24.2475707788536	-0.38862626914507	0.186547309909372	-2.08325850066597	0.0372276672620843	0.171162614638565
ENSG00000214456	358.746155871392	0.352445894844041	0.169193232948274	2.08309687510842	0.037242394170105	0.171162614638565
ENSG00000078401	33.6302415816253	-0.239851427289256	0.115150201413998	-2.08294405345346	0.037256323450265	0.171171909850115
ENSG00000026025	26573.4754778802	0.166817523124987	0.0801390317982025	2.08160142918932	0.037378890766229	0.171218405142716
ENSG00000033170	359.709792697486	-0.146577791602784	0.0703984546328693	-2.08211660848513	0.037331819856407	0.171218405142716
ENSG00000044446	1687.5699092092	0.102476477128137	0.0492330852538076	2.08145552121805	0.0373922312638534	0.171218405142716
ENSG00000063046	8901.27162970036	-0.0952282988210919	0.0457418203061254	-2.08186508940353	0.037354794348624	0.171218405142716
ENSG00000067113	70.1315332732394	-0.152193299013055	0.0731189746842923	-2.0814473899584	0.0373929748314623	0.171218405142716
ENSG00000076248	334.283844209567	-0.133801352972126	0.0642597864678529	-2.08219417347524	0.0373247372691055	0.171218405142716
ENSG00000120889	1933.29551398069	0.119973784395001	0.0576177125665281	2.08223789267014	0.037320745701283	0.171218405142716
ENSG00000165071	2718.9256477612	0.148566725486784	0.0713660630260953	2.08175593814753	0.0373647682890227	0.171218405142716
ENSG00000171121	28.0250112651254	-0.216899515094025	0.104208552010613	-2.0813984160526	0.0373974535439712	0.171218405142716
ENSG00000175040	964.59020797956	0.172924780806954	0.0830458766016671	2.08228015505688	0.0373168874856144	0.171218405142716
ENSG00000176171	269.159182318776	-0.170656710204559	0.0819402564412345	-2.08269680394459	0.0372788689656275	0.171218405142716
ENSG00000152465	627.917905587395	-0.14430433016277	0.0693382086569969	-2.08116611256308	0.0374187041493685	0.171261155953939
ENSG00000272688	45.5113157993111	-0.180445893486226	0.0867140923694694	-2.08092927637859	0.0374403799746948	0.171305825116554
ENSG00000286129	25.9426122902726	-0.285729259733744	0.137354529027886	-2.0802318041929	0.0375042764153657	0.171543581847693
ENSG00000154889	2222.7288113859	0.164774318830446	0.0792219693228117	2.07990687733384	0.0375340751085224	0.171625274732862
ENSG00000171314	919.666879853159	0.137340934700527	0.0660510197594827	2.07931588642596	0.0375883258998452	0.171818687801645
ENSG00000057704	1540.31778336752	0.252511983818383	0.121479059256593	2.07864619106918	0.0376498820979147	0.171876157418672
ENSG00000117115	5960.8165285336	0.469195925740728	0.225705030815769	2.07880136319916	0.0376356115561419	0.171876157418672
ENSG00000198925	706.866137943798	0.14546199549957	0.069977689867468	2.07869101959586	0.0376457589300986	0.171876157418672
ENSG00000251432	27.898189750673	-0.240730900747476	0.115799888155793	-2.07885261878323	0.0376308988024359	0.171876157418672
ENSG00000284526	226.101218833751	0.249704337209934	0.120135132175494	2.07852884238031	0.0376606772307191	0.171876157418672
ENSG00000147419	361.248912923927	-0.148442605719996	0.071423378212679	-2.07834758638796	0.0376773564952129	0.171897707703961
ENSG00000162704	8345.71842958714	0.155028663133464	0.0746076499361322	2.07791913116384	0.0377168081416977	0.172023107184342
ENSG00000110876	21140.5637503268	0.193960191424984	0.0933696915951242	2.07733567618544	0.0377705884923558	0.172213758378087
ENSG00000213073	196.635746552438	0.264585679559284	0.127383892395356	2.07707328284569	0.0377947960311899	0.17226949516309
ENSG00000153814	1167.32750894331	0.194428440320246	0.0936178901838574	2.07682997275847	0.0378172548045259	0.172317228231336
ENSG00000100360	561.584654866333	-0.0965504619632152	0.0464981361889164	-2.07643724838652	0.0378535292355854	0.172341508648058
ENSG00000163655	736.600298019436	-0.0935147222989731	0.0450373197190105	-2.07638293935818	0.0378585478791435	0.172341508648058
ENSG00000196296	31.2942380025327	0.276435625482028	0.133119829997675	2.07659238662531	0.0378391961815687	0.172341508648058
ENSG00000085719	1392.41050667451	0.12964645348779	0.0624567764441091	2.0757788164717	0.0379144124522	0.172541181833753
ENSG00000182197	344.807171406009	0.178314210976991	0.085913070835685	2.07551900127083	0.0379384596884381	0.172595979899046
ENSG00000084764	193.063657246285	0.203746141731239	0.0981904301871795	2.07501017505311	0.0379855917587108	0.172707654120817
ENSG00000211640	290.011448161476	0.566612960528923	0.27306719601859	2.07499461227979	0.037987034107542	0.172707654120817
ENSG00000163945	564.73595820555	0.199933750361123	0.0964056268363025	2.07388050803935	0.0380904097338475	0.17312289925191
ENSG00000132768	609.090536802854	-0.0823435005989601	0.0397083408947069	-2.0737079098144	0.0381064461787023	0.173141046227884
ENSG00000167792	2483.93379193126	-0.132944651379278	0.0641213855262297	-2.07332780301348	0.0381417829034781	0.173246847083855
ENSG00000260260	30.4776715988492	-0.377824745452269	0.182267245547097	-2.07291630659246	0.0381800691780717	0.173365974258989
ENSG00000034053	1393.67980575319	-0.161910292064327	0.0781207726559947	-2.07256388486196	0.0382128850227641	0.173410011252384
ENSG00000166707	90.3969375088984	-0.220841057092408	0.106555079401831	-2.07255307144574	0.0382138922960179	0.173410011252384
ENSG00000148175	1926.3331771365	0.189845883940378	0.0916480139827264	2.07146751675557	0.0383151270230153	0.173704908887691
ENSG00000149591	1022.92301650037	-0.325062181139727	0.156914221881238	-2.07159158196478	0.0383035456431936	0.173704908887691
ENSG00000204116	169.512747192884	-0.206598086275305	0.0997300929345918	-2.07157218243848	0.0383053563758545	0.173704908887691
ENSG00000159388	6196.80458233786	0.106597391158896	0.0514797218842252	2.07066758050145	0.0383898718781081	0.173988902307592
ENSG00000231680	65.4433196741511	0.295144303167071	0.142555217642406	2.07038583398208	0.0384162273531468	0.174053477601273
ENSG00000069966	517.072096106707	-0.11979933822752	0.0578673317783695	-2.07024126646012	0.0384297566332121	0.17405991851262
ENSG00000128438	106.800945918337	-0.296743059973393	0.143347708025683	-2.07009281180991	0.0384436539028402	0.174068021577081
ENSG00000038382	704.872614427454	0.208588014779631	0.100777938968594	2.0697785340166	0.0384730884513185	0.174146448229268
ENSG00000166471	456.357179576097	-0.135997313191342	0.0657248527244403	-2.06919160034528	0.0385281106265631	0.174285751531615
ENSG00000245556	233.628614685094	-0.124565420210993	0.0601975824213331	-2.0692761270567	0.0385201825389112	0.174285751531615
ENSG00000102010	145.388800785749	0.4242844275705	0.205096356810027	2.06870777311515	0.0385735173486054	0.174330533736632
ENSG00000106348	6443.19401747487	0.238221131759003	0.115155076435972	2.06869848149037	0.0385743898035773	0.174330533736632
ENSG00000225756	133.395453689195	-0.276133682763849	0.133476535378683	-2.06878071850185	0.0385666685838751	0.174330533736632
ENSG00000198169	254.767883634432	-0.131582552845827	0.0636130562732193	-2.06848343020459	0.0385945871437381	0.174340816408014
ENSG00000261087	224.843391840414	-0.150817468753084	0.0729190249055496	-2.06828696555439	0.0386130467058373	0.174340816408014
ENSG00000287091	55.8813604485272	0.219095721936277	0.105930605505293	2.06829481329954	0.0386123091981046	0.174340816408014
ENSG00000140859	211.02669934575	0.261089170263905	0.126281072971292	2.0675241674836	0.0386847893518918	0.174545907240019
ENSG00000156966	99.682931109951	0.193563318677067	0.0936273981502455	2.06737902047062	0.038698453530589	0.174545907240019
ENSG00000232187	66.5469679021821	0.255441620814047	0.123563642993933	2.06728787388204	0.0387070361909557	0.174545907240019
ENSG00000235823	72.6131489725753	-0.204778093451993	0.099049293743505	-2.0674361796287	0.0386930720626976	0.174545907240019
ENSG00000157800	613.243213351152	0.264486063254151	0.127949032166539	2.0671204680149	0.0387228038873491	0.174562254212772
ENSG00000258738	95.607372062036	0.197239353609545	0.0954395587992353	2.06664150684574	0.0387679466376683	0.174656220890981
ENSG00000266088	70.7022755070321	-0.271683927234318	0.13145439248114	-2.06675427200577	0.038757314343467	0.174656220890981
ENSG00000124160	1423.70949769605	-0.0693548815725901	0.0335707491635353	-2.06593189906896	0.0388349103413745	0.174903092439724
ENSG00000173926	98.1978827309019	-0.154720622986755	0.0748970518213269	-2.06577721317861	0.0388495206547361	0.174914096126679
ENSG00000143761	9783.32888275022	0.143453556528059	0.0694498583875583	2.0655701805399	0.0388690825038971	0.174947379485293
ENSG00000025770	955.794549902915	-0.126110022073793	0.0610701433248327	-2.06500288370067	0.0389227274441304	0.175018313371116
ENSG00000062282	4027.51866808062	0.314573617103394	0.152352248761075	2.06477829937857	0.0389439820435005	0.175018313371116
ENSG00000118762	232.450358350701	0.202496492850974	0.0980557733625922	2.06511545324495	0.0389120776009579	0.175018313371116
ENSG00000188191	428.944094715353	-0.198481919976013	0.0961261855083933	-2.06480595195034	0.0389413644794818	0.175018313371116
ENSG00000215022	78.4094090647026	-0.211267962043252	0.102320832296058	-2.06476000343668	0.0389457140007096	0.175018313371116
ENSG00000101849	3033.46078889861	0.195664227784699	0.0947696404874214	2.06462984114274	0.0389580375027641	0.175018983481168
ENSG00000138111	269.477453622341	0.147119759433929	0.071262267146641	2.06448328582069	0.0389719170277347	0.175026641421654
ENSG00000075413	2297.04529528308	0.100295503630558	0.0485941092212873	2.06394365979286	0.0390230585335726	0.175201589468657
ENSG00000100503	4232.00678329347	0.16095630900244	0.0779955883779802	2.0636591421353	0.0390500458195116	0.175268017078145
ENSG00000137726	157.718851548313	0.262655171477763	0.127348998826358	2.0624832067655	0.03916175475171	0.175564763528318
ENSG00000164172	226.03401960659	-0.146521917927053	0.0710353094221166	-2.06266318988446	0.0391446395404495	0.175564763528318
ENSG00000168795	449.317633404134	-0.124180782921088	0.0602033019300484	-2.06269056579947	0.0391420368275894	0.175564763528318
ENSG00000272455	115.405359472945	-0.157850895838331	0.0765356612065583	-2.06244897280387	0.0391650108956118	0.175564763528318
ENSG00000163468	2854.24245888039	-0.100806416302011	0.0488846017989409	-2.06213025354326	0.0391953367337011	0.175645935437558
ENSG00000115607	2002.63323968145	0.27916153110179	0.135404648307045	2.06168351376505	0.0392378771650434	0.17578177691638
ENSG00000170089	92.7633794627579	-0.277758506035588	0.134757863458873	-2.06116733306891	0.0392870788655367	0.175947366283787
ENSG00000163221	1930.38625270722	0.428530715406752	0.207947478603817	2.0607641808593	0.0393255432573609	0.176064780401065
ENSG00000132912	903.26090384266	0.133092055804127	0.064589000538586	2.06059940073878	0.039341273984021	0.176080371978296
ENSG00000110799	157.828204251489	0.379822359393588	0.184374137957792	2.06006310646746	0.0393925082862454	0.176109793703959
ENSG00000112130	246.011228733208	-0.119318979387022	0.0579165084392813	-2.06018944515818	0.0393804335562862	0.176109793703959
ENSG00000115423	35.904121358914	-0.350024527364042	0.169916159439703	-2.05998375032866	0.0394000942995185	0.176109793703959
ENSG00000178814	181.237070052375	0.396343665987677	0.192410152257281	2.05988957099159	0.0394090989389008	0.176109793703959
ENSG00000285554	44.5707257199512	0.251858997950042	0.122239818061368	2.06036790584555	0.0393633826581419	0.176109793703959
ENSG00000102897	445.396404190016	0.155659243540424	0.0755726083876129	2.05973099065267	0.039424265010318	0.176122819698052
ENSG00000014641	1030.2087658278	-0.140329786290785	0.0681580307614732	-2.05888850841194	0.0395049201881434	0.176206118122525
ENSG00000135912	816.064417297952	0.16178822479294	0.078579684187359	2.05890652865422	0.0395031935524163	0.176206118122525
ENSG00000153162	167.793367538679	0.284075137933749	0.137948596021669	2.05928255978137	0.0394671781957931	0.176206118122525
ENSG00000196712	625.881077215563	0.164038846661497	0.079662202170925	2.05918041669914	0.0394769584559534	0.176206118122525
ENSG00000196914	415.50849732531	0.187045251738708	0.0908389823905231	2.05908572307192	0.0394860272641272	0.176206118122525
ENSG00000250608	60.1716989609909	0.240644871762738	0.116887795289812	2.05876816451267	0.0395164527564707	0.176206118122525
ENSG00000008083	1968.46305011506	0.158274974318439	0.0769005346594287	2.05817781396964	0.0395730675132575	0.176386630063119
ENSG00000119392	1373.35537683041	0.0892901417064009	0.0433849502522263	2.05809021762838	0.0395814738858947	0.176386630063119
ENSG00000135452	567.571578091137	-0.102701093913672	0.0499265972243566	-2.05704172972496	0.0396822120021121	0.176758092067716
ENSG00000145246	506.44903101266	0.157104591587538	0.0763807174745906	2.05686195131384	0.0396995068432656	0.176758092067716
ENSG00000254901	773.380824950963	0.124146951548942	0.0603581284023441	2.0568389848238	0.0397017167005185	0.176758092067716
ENSG00000139546	449.571049406323	-0.132164663674918	0.0642658669750933	-2.05652969291054	0.0397314872299647	0.176781139095628
ENSG00000155744	1329.95645156056	0.251672015436766	0.122374781732676	2.05656763487869	0.0397278341512974	0.176781139095628
ENSG00000079785	893.751916453148	-0.0949433038473411	0.0461761963533909	-2.05610923690489	0.0397719881078592	0.176906590667879
ENSG00000181896	1440.4662725852	-0.103564102244048	0.0503747212011566	-2.05587445001423	0.0397946194480344	0.176952505160824
ENSG00000117174	360.511768698709	-0.132931067952329	0.0646674598359701	-2.05560985833541	0.0398201367966209	0.177011220342678
ENSG00000204389	1635.68155593605	0.310682167555104	0.151153893652981	2.05540300713899	0.0398400952939208	0.177045196273696
ENSG00000054654	2355.86527135392	0.177840480973559	0.0865321604454115	2.05519520208616	0.0398601543723882	0.177079598040004
ENSG00000198690	846.075782963529	-0.185949591684759	0.0905221339828669	-2.05418921873797	0.0399573814784435	0.177401888861675
ENSG00000275793	23.3410425940052	-0.280639831325206	0.136612020617151	-2.05428358395844	0.0399482526475952	0.177401888861675
ENSG00000174255	25.3426024504904	-0.457315292810267	0.222654932047082	-2.05391943760565	0.0399834896949845	0.177462997176628
ENSG00000184831	58.6011186684163	-0.201544179046957	0.0981349233829719	-2.05374572169818	0.040000308805456	0.177482851662727
ENSG00000140836	151.862442171972	0.251043104841655	0.122251712849063	2.0534935584224	0.0400247338406864	0.177536431253844
ENSG00000085491	458.46058664906	0.216828650203043	0.105603551058439	2.05323256680122	0.0400500273300975	0.177593828777755
ENSG00000198954	232.676863918996	-0.0878733227769484	0.0428029954225467	-2.05297133785783	0.0400753573954417	0.177651353042513
ENSG00000189308	306.248602867901	0.164719589020166	0.0802472377647359	2.05265120156635	0.0401064179422527	0.177734236848898
ENSG00000159593	345.100161953866	-0.19389025167862	0.0944708392919066	-2.05238201684137	0.0401325508223523	0.177785309040341
ENSG00000270641	27.4209815246283	-1.50666641132956	0.734143516700714	-2.05227775912347	0.040142676206521	0.177785309040341
ENSG00000076984	1713.83125893857	0.0938917231500851	0.0457668641899485	2.05152187749638	0.0402161513435723	0.178055864402585
ENSG00000111737	2629.73792982661	0.122651220764226	0.0597983644323831	2.05107985692341	0.040259170584358	0.178136607054703
ENSG00000238160	285.84185394843	0.28678431059255	0.13981853023102	2.05111804650428	0.0402554522793585	0.178136607054703
ENSG00000165175	1912.38155137043	0.157614073262677	0.0768619140681018	2.05061343024877	0.0403046074377588	0.178282780469299
ENSG00000132185	809.362950090728	-0.242642810449641	0.118364636127902	-2.04996034615818	0.0403683005506653	0.178374860488943
ENSG00000168303	283.713048352973	-0.115997503329049	0.0565822263168415	-2.05006962220789	0.0403576372801091	0.178374860488943
ENSG00000211815	36.0003187583635	-0.250043566521085	0.121978949083309	-2.04989113613621	0.0403750553722191	0.178374860488943
ENSG00000259494	78.1494754163843	-0.18436521754545	0.0899349264360584	-2.04998463724245	0.0403659299949196	0.178374860488943
ENSG00000162813	312.538340879556	-0.132973962115075	0.0648864401359797	-2.04933360246621	0.0404295050075892	0.178560541932136
ENSG00000142657	9182.10284702628	0.26379698981685	0.128759337542251	2.04876007326682	0.0404855817452983	0.178673648292228
ENSG00000198919	332.012386333866	-0.187228647442162	0.0913876721142166	-2.04872980250731	0.0404885432958051	0.178673648292228
ENSG00000233493	22.2989562913301	-0.302996954063032	0.147897874993191	-2.04869038231267	0.040492400259883	0.178673648292228
ENSG00000133318	7377.82629069759	0.219412477394851	0.10714036309398	2.04789745954464	0.0405700478537767	0.17896134027183
ENSG00000272871	28.8484458634427	-0.295763327360796	0.144441121654126	-2.0476393701028	0.0405953486815743	0.179018016149176
ENSG00000250182	50.1002815317972	-0.215686607333943	0.105340873060165	-2.04751110436264	0.0406079277057691	0.179018573657816
ENSG00000130741	4555.93309951129	-0.106830717723472	0.0522034624535112	-2.04642973286701	0.0407141092460407	0.179431647615292
ENSG00000109971	19863.5741815648	-0.0851234302857456	0.0416013747601489	-2.04616868496586	0.0407397771759705	0.179489744615922
ENSG00000076604	445.812473049957	-0.147418774521147	0.072082292098764	-2.04514548898029	0.0408405167442067	0.179768300280072
ENSG00000135521	164.787810578505	-0.14681290745816	0.0717776980395917	-2.04538333588212	0.0408170805264414	0.179768300280072
ENSG00000196664	400.164411272731	0.204735922611747	0.100105754867485	2.04519633144734	0.0408355060293414	0.179768300280072
ENSG00000137815	1595.47013760137	0.099522642347294	0.048671781600875	2.04477089339801	0.040877450601082	0.179875797318995
ENSG00000156482	11245.3618616612	-0.23989691958521	0.117331304800668	-2.04461136772294	0.040893187884271	0.179889984401554
ENSG00000211598	1882.21014194834	0.464328272773161	0.227120547094322	2.04441332461359	0.0409127320735113	0.179920904340409
ENSG00000170004	7971.07289588991	-0.0929661638432748	0.0454763364937235	-2.04427557299181	0.0409263309714908	0.179925667904022
ENSG00000175591	235.800663017811	0.292000649023037	0.142875706016047	2.04373897540176	0.040979340636937	0.180103638335862
ENSG00000130363	189.788926629129	0.161986946740905	0.0792760398597407	2.04332793398233	0.041019986138455	0.180173083224355
ENSG00000166979	102.003031348514	-0.174717436323738	0.0855117070038836	-2.04319902438391	0.0410327402946952	0.180173083224355
ENSG00000273151	87.3099069707639	0.191627394471487	0.0937872870033249	2.04321289797725	0.0410313674972057	0.180173083224355
ENSG00000084070	23884.162138328	0.215581867158813	0.105585066432082	2.04178369577942	0.0411729922444802	0.180603207778782
ENSG00000181104	292.365252036137	0.265188266102397	0.129877584654268	2.04183244405356	0.0411681547914685	0.180603207778782
ENSG00000205084	21.6834662099314	-0.256677911793237	0.125717523671357	-2.04170352944773	0.0411809484626355	0.180603207778782
ENSG00000270127	286.983175297773	-0.302812071207315	0.148311349317362	-2.04173229224249	0.041178093709599	0.180603207778782
ENSG00000129158	189.44147319005	-0.134613946364103	0.0659421990189967	-2.04139304370671	0.0412117753394878	0.180622842184346
ENSG00000171858	3156.24761126417	-0.31236286807004	0.153023124706785	-2.04127885029516	0.04122311805835	0.180622842184346
ENSG00000254612	86.3565458239046	0.182224637082912	0.0892685003112448	2.04130949268292	0.0412200741206558	0.180622842184346
ENSG00000104814	2581.05014117691	-0.124196400063047	0.0608548507042211	-2.04086278457393	0.0412644678284179	0.180638851857898
ENSG00000143127	68.0952189018397	0.17475771755043	0.0856278269322555	2.04089866356984	0.0412609006902711	0.180638851857898
ENSG00000159596	387.710998534078	-0.0776824956564547	0.0380622134662237	-2.04093479023205	0.0412573091927133	0.180638851857898
ENSG00000122140	571.205255641411	-0.135257828754418	0.0662843007960186	-2.04057110250973	0.0412934769472946	0.180693410042735
ENSG00000211666	1386.21181031396	0.478311215736698	0.234410581778219	2.0404847430874	0.0413020691013096	0.180693410042735
ENSG00000101347	11610.8269915679	0.155466903806754	0.0762265757285283	2.03953676681517	0.0413964856440066	0.181046321544201
ENSG00000228956	321.705260512926	-0.20726257350487	0.101628092719832	-2.03942205307593	0.0414079232914115	0.181046321544201
ENSG00000267481	148.675897300723	-0.17136977847654	0.0840507166433909	-2.03888539348957	0.0414614670216557	0.181225311615483
ENSG00000169442	5470.22288510634	-0.275853945787456	0.135333065095801	-2.03833368875656	0.0415165729474193	0.181345126994455
ENSG00000204946	893.148672476834	-0.10075933660221	0.0494346715318412	-2.03823214517184	0.041526722180422	0.181345126994455
ENSG00000247271	168.832857775937	-0.162374396674529	0.0796614634426112	-2.03830546989015	0.0415193931989311	0.181345126994455
ENSG00000170852	1571.90776754217	0.126374940368924	0.0620125756599826	2.03789213758581	0.0415607210727565	0.181408365572954
ENSG00000186918	841.78647394189	-0.101896083616223	0.05000212760778	-2.03783495805423	0.0415664410265241	0.181408365572954
ENSG00000109911	234.136250356208	-0.113666981210522	0.0557829738191007	-2.03766442389992	0.0415835043672464	0.181421182607422
ENSG00000134955	952.597050946669	0.197778969848976	0.0970728950843002	2.03742733414122	0.0416072369961511	0.181421182607422
ENSG00000171970	60.3044788136029	-0.162808381439985	0.0799061546224253	-2.03749488646139	0.0416004738568812	0.181421182607422
ENSG00000117009	213.357034728697	-0.172134894266302	0.0845162790784856	-2.03670696513331	0.0416794161315757	0.181680802397675
ENSG00000182628	165.529363310439	-0.177422108787962	0.0871216710200785	-2.03648652178713	0.0417015251640541	0.181722075101073
ENSG00000114853	356.013638652126	0.212605075872688	0.104415531422711	2.03614417295821	0.0417358802046652	0.181816670855232
ENSG00000089041	630.867298037868	0.189961417184192	0.0933064558712262	2.03588717855022	0.0417616855864353	0.181818895212173
ENSG00000155097	1024.50524808847	0.133605686487574	0.0656213211194621	2.03601031201959	0.0417493197952295	0.181818895212173
ENSG00000165490	107.243399578131	0.26050081365042	0.127978276930694	2.03550805572647	0.0417997788134541	0.181929645843844
ENSG00000004975	737.415033559201	-0.0794220463992686	0.0390335121167819	-2.03471432859157	0.0418796256048504	0.181941624251573
ENSG00000106012	751.270855557414	0.173508033683201	0.0852839565053553	2.03447448726545	0.0419037783734667	0.181941624251573
ENSG00000115946	239.660669513813	-0.107949521500513	0.0530414760490801	-2.03519075149089	0.0418316832829788	0.181941624251573
ENSG00000124731	5633.61848476772	0.275907514950013	0.135607962706438	2.03459671131033	0.0418914685587219	0.181941624251573
ENSG00000147394	1477.66967115653	0.243205221600581	0.119520941944693	2.03483354166604	0.0418676248614309	0.181941624251573
ENSG00000161016	21257.2605561347	-0.199470677536012	0.0980406153141151	-2.03457186490438	0.041893970720694	0.181941624251573
ENSG00000231500	11468.6516572009	-0.312997815116521	0.153825222981969	-2.03476262896892	0.0418747630320415	0.181941624251573
ENSG00000232021	125.733201332564	-0.241287760344159	0.118555586818474	-2.03522893200812	0.0418278431981275	0.181941624251573
ENSG00000171105	199.248009398088	0.179299934616874	0.0881413339840533	2.03423214186109	0.0419281952840782	0.181992673733064
ENSG00000148384	420.918194735612	-0.117969273000487	0.0580007188991785	-2.03392777261177	0.0419588783107172	0.182062472483244
ENSG00000213347	645.427074202708	0.221387744373663	0.108859809180473	2.03369587031551	0.0419822688009149	0.182062472483244
ENSG00000266412	17872.1031496345	0.181334436170182	0.0891628199851188	2.03374496455413	0.0419773160608712	0.182062472483244
ENSG00000104524	137.141041625111	-0.175979527118842	0.0865631319288727	-2.03296164542014	0.042056398124034	0.182328944339901
ENSG00000005483	3219.94979593932	0.179036887338792	0.0880730012109062	2.03282373573324	0.0420703342064265	0.18233437580693
ENSG00000115677	4845.98319986385	0.121581570283847	0.0598132165895766	2.03268737607124	0.0420841174971759	0.182339141994997
ENSG00000032444	3058.20620916695	0.163806618434766	0.0806151016381397	2.03195946052456	0.0421577601597509	0.182603181698276
ENSG00000117676	9339.41620020758	0.1733720870413	0.0853448967544598	2.03142886844304	0.0422115084368758	0.182670874560062
ENSG00000188522	272.652742971339	-0.136001829724916	0.066945658281068	-2.03152576607611	0.0422016885098085	0.182670874560062
ENSG00000211895	14002.821368973	0.505004935531509	0.248586551404224	2.03150545626391	0.0422037466133279	0.182670874560062
ENSG00000167748	25.9386225973063	-0.441577270874187	0.217414578808128	-2.03103799798028	0.0422511401742037	0.182732367973632
ENSG00000173171	611.543764628364	0.183359800063713	0.0902775992289989	2.03106641769018	0.0422482575385676	0.182732367973632
ENSG00000197363	201.159700864919	-0.126154620807632	0.0621209814555381	-2.0307892414405	0.0422763788672758	0.182786533111566
ENSG00000149257	183.443738374705	-0.125034634216444	0.0615814122009815	-2.0303956948628	0.0423163339227901	0.182884761570478
ENSG00000152672	50.7570535528964	-0.713305713257124	0.351327626392301	-2.030314896047	0.0423245410228841	0.182884761570478
ENSG00000006459	1761.43748844188	0.163986533424909	0.0807831413282735	2.02995984964891	0.0423606206466446	0.182930694627865
ENSG00000076201	1332.43902966288	0.106085363994447	0.0522588293598597	2.02999885940674	0.0423566552242775	0.182930694627865
ENSG00000225921	654.605165910354	-0.0910682129802906	0.0448677818368017	-2.02970169801428	0.0423868702089349	0.182989082920014
ENSG00000167699	971.378546807807	-0.084284592615635	0.0415323679058036	-2.02937123177745	0.0424204929961012	0.183079257673957
ENSG00000010671	2760.35569999555	0.122759391330473	0.0604987998361164	2.0291211009642	0.0424459571742902	0.183123775132001
ENSG00000217555	127.739956898502	0.207308868895551	0.102171935212093	2.02901969572378	0.042456284259527	0.183123775132001
ENSG00000075340	237.02595308467	-0.172744104151207	0.0851666090144668	-2.02830787969806	0.0425288352635674	0.183249890358935
ENSG00000105655	289.668639109888	-0.157198771379468	0.0775014254854362	-2.02833393572882	0.0425261776859352	0.183249890358935
ENSG00000131797	1087.42833226107	-0.211727376782002	0.104390085074537	-2.02823262985967	0.042536511138548	0.183249890358935
ENSG00000172273	724.964486087647	-0.0757801912206272	0.0373617012708727	-2.0282853468374	0.0425311336096958	0.183249890358935
ENSG00000137309	2817.99154184258	-0.149278963712626	0.073615331990726	-2.0278243631562	0.0425781768916762	0.1833744370865
ENSG00000063169	609.535131292418	0.118821895136997	0.0586033967038748	2.02755986547006	0.042605188683487	0.183435816865471
ENSG00000213923	630.932673188139	-0.122840588597621	0.0605897602960995	-2.02741499549271	0.0426199896523434	0.18344460216829
ENSG00000280214	36.7023791293899	-0.212628749721273	0.10488685593481	-2.02722016811551	0.0426399014874699	0.183475373775477
ENSG00000055044	678.875312156217	-0.183853741073377	0.0907469119447425	-2.0260054819863	0.0427642228764996	0.183790274461154
ENSG00000096063	1907.56724811933	0.226627869966885	0.111846985666594	2.02623136078466	0.0427410813360553	0.183790274461154
ENSG00000123374	390.538473231387	-0.0938303395865263	0.0463121425745295	-2.02604186225084	0.0427604949613653	0.183790274461154
ENSG00000167850	624.040527321767	0.206169839471455	0.101744945790711	2.02633986257702	0.0427299689688453	0.183790274461154
ENSG00000197323	1096.98892124486	0.162267175762627	0.0800974524763421	2.02587186915283	0.042777916649534	0.183794181038165
ENSG00000162373	58.8101496164907	-0.237978585162654	0.117504902635764	-2.02526515766179	0.0428401442207518	0.184006547151936
ENSG00000139547	46.6411073465043	-0.187366640245815	0.0925333032892027	-2.02485627969231	0.0428821240799429	0.184076863473652
ENSG00000204388	160.928446711719	0.213179384831275	0.105276059144664	2.02495597349761	0.0428718852251215	0.184076863473652
ENSG00000227540	20.5844106668867	-0.299413194208647	0.147883669153599	-2.02465353965258	0.0429029524707031	0.184111296930994
ENSG00000129292	1449.08937033759	0.165387908502792	0.0817204056163053	2.02382632899943	0.0429880241734015	0.184366299378526
ENSG00000271447	59.2739749249749	-0.323960341654279	0.160068201302293	-2.02388943599405	0.0429815291263349	0.184366299378526
ENSG00000112996	393.016734114608	-0.117230667657868	0.0579466904921241	-2.02307787834409	0.0430651188928526	0.184476802504067
ENSG00000171680	90.8725228549037	-0.246412383950376	0.121794093280115	-2.02318829521273	0.0430537379779245	0.184476802504067
ENSG00000172830	797.23358975631	0.189933047923113	0.0938661740067783	2.0234450794745	0.0430272804763577	0.184476802504067
ENSG00000188321	327.361537536337	-0.153420999202557	0.0758286316854605	-2.02325949700572	0.0430464003972371	0.184476802504067
ENSG00000131398	224.926450653619	0.17528997483455	0.0866573003675566	2.02279524161332	0.0430942624810895	0.184546653985148
ENSG00000149150	292.951197218903	-0.124702976447612	0.061673787985095	-2.02197692928719	0.0431787353221196	0.184853335018103
ENSG00000123609	1365.81069500838	0.198931126717041	0.0983990155490402	2.02167801788523	0.0432096262550247	0.184876875459126
ENSG00000128266	270.852825720028	0.347660271054639	0.171980583198244	2.02150885053046	0.0432271170918578	0.184876875459126
ENSG00000158825	2655.78407722891	0.316691897248153	0.156648399551323	2.021673366311	0.0432101071184693	0.184876875459126
ENSG00000286288	90.0996699609919	0.287334925724279	0.142144659505688	2.02142610720301	0.0432356744082903	0.184876875459126
ENSG00000100614	2096.30859882043	0.147543217899817	0.0729955238178948	2.02126391020769	0.0432524529777645	0.184893625931711
ENSG00000085978	1078.77809797923	-0.0726473002467832	0.0359508816270515	-2.02073765534916	0.0433069296304218	0.185005036376889
ENSG00000143870	2270.3573959163	0.121280465434382	0.0600184372225117	2.02072014945588	0.0433087427947775	0.185005036376889
ENSG00000198618	111.126192674517	-0.230625493289183	0.114134916941276	-2.02063925282253	0.043317122457193	0.185005036376889
ENSG00000235621	143.675420957152	-0.254774083568547	0.126098499006861	-2.02043708351108	0.0433380701168643	0.185039529551542
ENSG00000107341	3559.84793250984	0.196478630697318	0.0972569753125535	2.02020091685863	0.0433625512301391	0.185089084466888
ENSG00000111490	87.3684546844679	0.243567963557855	0.120592495507046	2.01976053761674	0.0434082322948048	0.185174109041577
ENSG00000137547	275.603566550149	-0.163185374445527	0.0807899007298035	-2.01987343679614	0.0433965172544009	0.185174109041577
ENSG00000142230	1371.1279685763	-0.0967661039240965	0.0479169143103532	-2.01945607969144	0.0434398378436106	0.185199023973828
ENSG00000145911	254.336891573675	-0.181315259950383	0.089779102242985	-2.01957087362779	0.0434279188888366	0.185199023973828
ENSG00000128694	141.051128974621	-0.161856889749414	0.080156072469606	-2.01927171282984	0.0434589862781427	0.185225729835333
ENSG00000158089	110.955675679145	0.481127059877458	0.238283738418014	2.0191350994898	0.0434731796069521	0.185231307062698
ENSG00000275835	251.71044588552	-0.161237075347155	0.0798641473989596	-2.01889183818239	0.0434984627316701	0.185284118586812
ENSG00000006634	185.66217005327	-0.174234649706011	0.0863249097684056	-2.01835889748917	0.043553896815941	0.185465290469777
ENSG00000198771	7092.51883371785	0.0966360506638543	0.0478856851553515	2.01805717826416	0.0435853067333272	0.185544083387122
ENSG00000197535	1476.24016882803	0.154778395915977	0.0767015545503687	2.01793036429707	0.0435985141746247	0.185545364053998
ENSG00000137312	6118.45292649504	0.253124076442058	0.125458237772615	2.01759630085693	0.0436333224495586	0.185591100738228
ENSG00000261754	37.4729789294771	-0.312137482934679	0.154708894206051	-2.01757943223972	0.043635080724486	0.185591100738228
ENSG00000135108	589.130213564178	-0.0945878744568676	0.0468858778104302	-2.0174064958175	0.043653109943972	0.185612868546152
ENSG00000120334	73.686190383827	-0.150190879612043	0.0744687373563565	-2.01683128979792	0.043713122430379	0.185721724724451
ENSG00000156206	29.0090752330866	0.440989578291359	0.218633963955546	2.01702228836241	0.043693187415484	0.185721724724451
ENSG00000163590	244.493992452439	0.189616626180849	0.0940190389252905	2.01678966673465	0.0437174677565067	0.185721724724451
ENSG00000178175	37.2206403398454	0.38277472020421	0.189817253699484	2.01654334758322	0.0437431902235286	0.185776101227015
ENSG00000103121	113.512805027028	-0.183771445841025	0.091143211475548	-2.01629329124887	0.0437693160270278	0.185777291763966
ENSG00000131467	2747.09889613849	0.109406898968381	0.0542607759276817	2.01631652142604	0.0437668883906911	0.185777291763966
ENSG00000140941	2477.38361190952	0.121978682262003	0.0605175878746446	2.01559061664303	0.043842801787261	0.185979379903707
ENSG00000162542	507.734214889835	-0.130531417523449	0.0647599395612384	-2.01561981693969	0.0438397459447935	0.185979379903707
ENSG00000102317	3994.87604337102	-0.106639046177902	0.052915118411408	-2.01528503345297	0.0438747921884632	0.185979606775177
ENSG00000131373	362.027375409134	-0.0902227495997406	0.0447715694802703	-2.01517951340749	0.0438858432780725	0.185979606775177
ENSG00000198874	336.516816999803	-0.110211128744444	0.0546927464544137	-2.01509589276714	0.0438946025172631	0.185979606775177
ENSG00000225231	47.7434146947635	1.033129142308	0.512691609950831	2.01510834633529	0.0438932979158654	0.185979606775177
ENSG00000130119	1111.23688482644	0.124866104751915	0.0619725115950384	2.01486274378966	0.0439190326047238	0.186028288958606
ENSG00000144445	217.114272313312	0.171989635141422	0.0853871051696865	2.01423428982203	0.0439849411839204	0.186252581578804
ENSG00000116198	710.763158927974	0.112404050493957	0.0558363513863057	2.01309805714713	0.0441043145940378	0.186703070260273
ENSG00000033627	1673.71957766871	0.141119965347699	0.0701188573717433	2.01258221592995	0.0441585994326684	0.186822844450866
ENSG00000205133	225.917897559352	0.177594151851455	0.0882406052030481	2.01261257720069	0.0441554027860949	0.186822844450866
ENSG00000100605	4994.29221392031	0.206342090478539	0.102547274306876	2.01216552924706	0.0442024908566401	0.186912485200141
ENSG00000140092	180.385342644116	-0.261933243635122	0.130176825068789	-2.01213421434045	0.0442057908792766	0.186912485200141
ENSG00000136286	7494.27647983799	0.101747749627909	0.0505775806469771	2.01171642309447	0.0442498383891711	0.187043715578572
ENSG00000090372	2977.18928995734	0.142083698277474	0.0706625539501308	2.01073539427612	0.0443534133673433	0.187206762806177
ENSG00000156170	138.452168065358	-0.155138363438546	0.0771547486919009	-2.01074290395338	0.0443526197348868	0.187206762806177
ENSG00000162946	471.20508262069	0.22371937738013	0.11124301900246	2.01108689233958	0.0443162794393919	0.187206762806177
ENSG00000196850	1360.99114467089	0.149581073389145	0.0743752351934836	2.01116773614251	0.0443077424275492	0.187206762806177
ENSG00000237214	23.0821318703571	-0.293958914857844	0.146194803228983	-2.01073436514306	0.0443535221283972	0.187206762806177
ENSG00000125744	212.925196199399	0.258544478474596	0.128590073121137	2.0106099343379	0.0443666739093348	0.187207309691986
ENSG00000125124	748.33241961634	-0.133783409440685	0.0665627980011283	-2.00988259896192	0.0444436158695527	0.187371726248176
ENSG00000227077	49.3540228188355	-0.319256284366062	0.15883349252208	-2.01000607174637	0.0444305462385266	0.187371726248176
ENSG00000228140	51.6432511352981	0.221443849188741	0.110178086792671	2.00987197758703	0.044444740296764	0.187371726248176
ENSG00000022567	2741.54843013663	0.230498086844097	0.114692826258118	2.00969924941388	0.0444630294588798	0.187393876136281
ENSG00000173166	46.4864968443019	0.23788846039168	0.118411490453944	2.00899810888037	0.0445373342917593	0.187652027484857
ENSG00000117153	922.442051095849	0.0865601261683277	0.0430920523615642	2.00872600455518	0.0445661993214316	0.187718629195693
ENSG00000119844	1662.162483808	0.102876899556147	0.0512184283958608	2.00859149291002	0.0445804742455765	0.187723754468192
ENSG00000111674	792.680324679947	-0.120037488776987	0.0597729477441366	-2.00822434407648	0.0446194572118175	0.187780718016423
ENSG00000185670	225.559357592715	-0.0859296023069425	0.0427889802330647	-2.0082180467704	0.0446201260951656	0.187780718016423
ENSG00000100211	203.759022707671	-0.112703222898709	0.0561328850046811	-2.00779316597233	0.0446652753631614	0.187846243041323
ENSG00000132932	65.2557213015986	-0.278051148197541	0.138509145690959	-2.00745695752054	0.0447010293158296	0.187846243041323
ENSG00000225948	39.2403306532193	-0.302352258896353	0.150590906692908	-2.00777235183877	0.0446674881331031	0.187846243041323
ENSG00000232677	154.265639286345	-0.252191397173981	0.125624165944816	-2.00750703717915	0.0446957020849266	0.187846243041323
ENSG00000265681	45.8647615059832	-0.187181280922188	0.0932375373874645	-2.00757426855156	0.0446885511800753	0.187846243041323
ENSG00000124942	16131.1001151698	0.181532589459093	0.0904359799637712	2.00730494137195	0.0447172033361025	0.187859297241324
ENSG00000196214	529.477188634153	-0.105599868206524	0.0526111140880453	-2.00717795159786	0.0447307184161339	0.187861176731037
ENSG00000273466	54.4299937683558	-0.239793162106189	0.119486679856253	-2.00686103584659	0.0447644616866608	0.187947985165723
ENSG00000064995	541.543838876976	-0.103648217662442	0.0516659958742142	-2.00612058102555	0.0448433845257462	0.188114530476256
ENSG00000122565	1473.74522094771	-0.153597028571323	0.0765597198178934	-2.00623812282323	0.0448308482707209	0.188114530476256
ENSG00000259315	47.1427012910005	-0.190924982571685	0.0951707305725509	-2.00613131183372	0.0448422399238778	0.188114530476256
ENSG00000007168	2986.32080841069	0.0856784951047734	0.0427231604176539	2.00543438891683	0.0449166284044667	0.18831188391444
ENSG00000189060	673.196275749364	0.260566376337487	0.129928721139092	2.00545633061795	0.0449142847953736	0.18831188391444
ENSG00000182700	188.91593199839	-0.163528337686082	0.0815481098733246	-2.00529893261909	0.0449310988740167	0.188317631898794
ENSG00000011105	154.590965699395	0.366807782694354	0.182935504510836	2.00512078655911	0.0449501357727868	0.188342510017366
ENSG00000166986	3439.85149505745	0.0798891488348488	0.0398476762532638	2.00486342859969	0.0449776493591975	0.188402880882233
ENSG00000196396	2542.41714647112	0.101007627650854	0.050394858433031	2.00432406780311	0.0450353573333776	0.188589658323518
ENSG00000136560	1247.84374913505	0.152124351921448	0.0759235919365209	2.00365061822467	0.045107499535229	0.18861704866738
ENSG00000155659	51.8382311071547	0.25687545255668	0.128198578132648	2.00373090168667	0.0450988941864203	0.18861704866738
ENSG00000198399	2709.17894850163	0.148951878518962	0.0743277830098748	2.00398656447446	0.0450714996638983	0.18861704866738
ENSG00000224307	127.473060127098	0.296088993722048	0.147774363778444	2.00365602091828	0.0451069203929043	0.18861704866738
ENSG00000231663	24.5200635791246	-0.265902258291428	0.132693536641081	-2.00388251773452	0.0450826466822175	0.18861704866738
ENSG00000140854	764.761509833416	0.116797746818752	0.0583059384286772	2.00318783929058	0.0451571304463186	0.188659955622283
ENSG00000213085	78.9400172068046	0.287268556066692	0.14339282225884	2.00336775259322	0.0451378301051977	0.188659955622283
ENSG00000279744	78.624661169336	0.242791212848494	0.121201546672348	2.00320226527182	0.0451555826312987	0.188659955622283
ENSG00000130939	1531.26906349281	0.120556991645977	0.0601984633531712	2.00265895391209	0.0452139073347266	0.188842281186528
ENSG00000116898	499.99842778981	-0.126503081852395	0.0631760651776624	-2.00238937794948	0.0452428699929998	0.188908364513321
ENSG00000148057	131.832544091925	-0.135279739310278	0.0675779624266036	-2.00183217209612	0.0453027845594687	0.189103609415482
ENSG00000114993	38.4538553628371	-0.215584469442005	0.107713629965332	-2.0014595136325	0.0453428926461829	0.189216088441662
ENSG00000105520	2761.34121879632	0.231855878829143	0.115862302539612	2.00113301520031	0.0453780572653062	0.189307879061533
ENSG00000153896	86.3434649075055	-0.173964245890488	0.0869554728863287	-2.00061295874844	0.0454341159842055	0.189453074645002
ENSG00000197852	4580.47347506883	0.246578349832871	0.123254315389555	2.00056565203044	0.0454392182370595	0.189453074645002
ENSG00000106993	219.418097977663	-0.175477602881466	0.0877227979957368	-2.00036486398888	0.0454608795500989	0.189474815297914
ENSG00000125447	2617.25524650469	0.0912616355288632	0.0456245899255983	2.00027300360807	0.0454707924859351	0.189474815297914
ENSG00000115590	1350.6108051846	0.285636192569693	0.142816162458046	2.00002708134383	0.0454973396796951	0.189530499923297
ENSG00000088247	2278.81437208363	0.0877798737343172	0.0439100137035013	1.99908554634128	0.0455990987086276	0.18989937515505
ENSG00000130826	1054.1670076941	-0.0665204210343315	0.0332800014510549	-1.9988106410441	0.0456288460148466	0.189968227717763
ENSG00000075223	101.203413329013	0.269320934421443	0.134787261647127	1.998118599119	0.0457038037802844	0.190005171528447
ENSG00000103227	414.126614881593	-0.137027799413581	0.0685779170444242	-1.99813300431414	0.0457022424406348	0.190005171528447
ENSG00000118971	2237.17145816055	-0.096946890869079	0.0485180509032169	-1.99816128356985	0.0456991774602639	0.190005171528447
ENSG00000198932	655.307999677864	-0.198070761011176	0.0991229315579292	-1.9982334854112	0.0456913528196819	0.190005171528447
ENSG00000246263	411.051617291003	0.180167503453855	0.0901651918663866	1.99819353482705	0.0456956821952692	0.190005171528447
ENSG00000133460	200.492994846988	-0.157754727972736	0.0789745476765274	-1.99753886048053	0.0457666773733251	0.190078361119662
ENSG00000158793	812.270100905003	0.0983957714213339	0.0492602089260755	1.99746963251812	0.0457741901257705	0.190078361119662
ENSG00000168297	1214.34112767583	0.145981440505969	0.073098113212447	1.99706167629388	0.0458184834289591	0.190078361119662
ENSG00000169507	26.3612292677063	-0.491937691866028	0.246340625844151	-1.99698157857752	0.0458271841708924	0.190078361119662
ENSG00000169718	2089.48374650723	-0.115444016614715	0.0577980015360594	-1.99737038559527	0.0457849624063035	0.190078361119662
ENSG00000205981	193.63696473803	-0.17025496577615	0.0852477972229906	-1.99717730337124	0.0458059257081207	0.190078361119662
ENSG00000226711	26.1647271850068	-0.23985063370875	0.120104595869934	-1.99701461856209	0.0458235949813382	0.190078361119662
ENSG00000274523	678.870159279424	-0.113828975474683	0.0569826510054042	-1.99760757820634	0.0457592210201207	0.190078361119662
ENSG00000156515	3834.35841559216	0.14774558857958	0.0739926601149369	1.99676006174232	0.0458512540374846	0.190123342383293
ENSG00000185608	160.766495334666	-0.20159273445497	0.100992634992147	-1.99611322618374	0.0459215997027584	0.190347664562959
ENSG00000280119	32.6897101676317	-0.338954554882383	0.169815278743599	-1.99601918855702	0.045931834193719	0.190347664562959
ENSG00000176438	2334.25653481171	0.129980861085714	0.065138607412883	1.99545041332902	0.0459937772376112	0.190549435610345
ENSG00000168393	259.011021984392	-0.157422209541997	0.0789084190913043	-1.99499890322027	0.0460429994855932	0.190698404092448
ENSG00000229417	33.7863560812908	-0.262036033373236	0.131419075024683	-1.9938964973237	0.0461633668254798	0.191141866786606
ENSG00000103222	1518.67550371314	0.0856547841995342	0.0429620163032055	1.99373287312735	0.0461812548678181	0.191160875318097
ENSG00000124155	1836.99913433078	0.0819547295071976	0.0411120825546955	1.99344631588938	0.0462125964970596	0.191182163553554
ENSG00000236439	29.6504288568444	-0.443680364428756	0.222569914178969	-1.99344267200459	0.0462129951550223	0.191182163553554
ENSG00000068383	654.618564592326	0.146703766199856	0.0736021674116505	1.99319899615665	0.0462396609999658	0.191237447219651
ENSG00000157992	54.4468723638539	-0.222346559869939	0.111577178145139	-1.99276020030469	0.0462877118154541	0.191381117359496
ENSG00000100296	1321.1375134193	0.186535505142892	0.093652936646665	1.99177422323291	0.0463958356889478	0.191651007267616
ENSG00000114737	1947.25677051249	0.159257739017671	0.0799602371657872	1.99171168899199	0.0464027004615028	0.191651007267616
ENSG00000168394	10202.0418228322	0.222932630631538	0.111932020602659	1.99167878352624	0.0464063130424715	0.191651007267616
ENSG00000276644	79.7193358427775	0.321302281040334	0.161320881051635	1.99169679055679	0.0464043360815168	0.191651007267616
ENSG00000013810	5286.0013642645	0.15529852466665	0.0779794136779109	1.9915323460638	0.0464223927929629	0.191662354621377
ENSG00000118181	5398.88650046306	-0.266408909274603	0.133789612685081	-1.99125256384205	0.0464531276747234	0.191734184166472
ENSG00000127831	67.2702465501041	0.394163017042968	0.198035534185798	1.99036510625998	0.0465507308045787	0.191924954581699
ENSG00000164512	236.436472489561	-0.208356300699346	0.104668523840203	-1.99062997217236	0.0465215826344618	0.191924954581699
ENSG00000187193	38.8125258435297	-0.25467291366885	0.127954041460055	-1.99034677422325	0.0465527487914847	0.191924954581699
ENSG00000198721	617.952904656606	-0.100704255903901	0.0505932869273874	-1.99046675991686	0.0465395421266267	0.191924954581699
ENSG00000171992	209.859687540266	-0.218091003802536	0.109581198930811	-1.99022282955891	0.0465663945270993	0.191926171938526
ENSG00000149196	312.661266213874	-0.129920690927232	0.0652913050884601	-1.98986206128379	0.0466061326122359	0.192034898949127
ENSG00000130699	534.325165478971	0.128012462571034	0.0643425406681636	1.98954628215938	0.0466409386304826	0.192123247493358
ENSG00000105483	5355.93699951518	0.149161635247836	0.0749788266630544	1.9893834284464	0.0466588973502315	0.192142167948132
ENSG00000179044	32.1742046413522	0.502590227244677	0.252693641486056	1.9889310403262	0.0467088150630165	0.192237596720849
ENSG00000189430	215.708640917755	0.230002008866953	0.115640960586134	1.98893201596711	0.0467087073598556	0.192237596720849
ENSG00000009830	170.661463363554	-0.119292096205755	0.0599904684674878	-1.98851749708216	0.0467544858404299	0.192260437197374
ENSG00000131368	1329.11888922689	-0.118783976219468	0.0597346365620704	-1.98852764586655	0.0467533645820897	0.192260437197374
ENSG00000258289	1432.75117694669	0.221513618160516	0.111392417852145	1.98858793472406	0.0467467042129623	0.192260437197374
ENSG00000186615	21.2940519058615	-0.258148417174534	0.129876706651319	-1.98764215562985	0.046851280525365	0.192603376846625
ENSG00000020181	143.130499422531	0.263024717069682	0.132377635583274	1.98692714151268	0.0469304713831186	0.192684834417033
ENSG00000106799	1507.10843846074	0.154300692985417	0.0776472288120371	1.98720154403626	0.0469000668291747	0.192684834417033
ENSG00000137478	1691.39781825919	0.108578439344826	0.0546516334432889	1.98673731238969	0.0469515146746568	0.192684834417033
ENSG00000161835	162.818640057176	-0.187590123523858	0.0944188318516921	-1.98678716782383	0.0469459872386927	0.192684834417033
ENSG00000162104	286.014582415471	0.183215695131233	0.09219792144522	1.98719984419705	0.0469002551250049	0.192684834417033
ENSG00000178974	576.92229034971	0.112761872390353	0.0567486551401094	1.98704043491339	0.0469179161534949	0.192684834417033
ENSG00000165810	22.7275377897469	-0.514061109084627	0.258853012067437	-1.98591897764242	0.047042321137438	0.193002399735105
ENSG00000015532	865.889000435975	-0.088977374768235	0.0448121537893012	-1.98556345197312	0.0470818180311893	0.193109334098824
ENSG00000119314	2943.19474083853	0.143202569074873	0.0721550409907718	1.98465092817544	0.0471833219732839	0.193363462857756
ENSG00000141337	587.516075715726	0.140621513737205	0.0708512354004636	1.98474328559535	0.0471730402961276	0.193363462857756
ENSG00000141367	4130.1562149618	0.151737839830873	0.0764559607726685	1.98464368634442	0.047184128248818	0.193363462857756
ENSG00000141401	1432.87043851187	0.243651126025404	0.122781701944205	1.98442538397232	0.0472084385729686	0.19340795466657
ENSG00000035141	510.255620457576	-0.113926772438874	0.0574142864416285	-1.98429310019728	0.0472231749236181	0.19341320874699
ENSG00000108306	1036.81886595848	0.118766246843815	0.0598606772553338	1.98404448946045	0.0472508805114342	0.193458153433026
ENSG00000185973	199.729295865535	0.156074789662008	0.0786685861771466	1.98395315393818	0.0472610625248182	0.193458153433026
ENSG00000100181	179.210241936893	0.321340991845861	0.162016324795649	1.98338650287969	0.0473242735913847	0.193572349538074
ENSG00000130347	102.300660051187	-0.143621526622875	0.0724139359918482	-1.98334097788916	0.0473293550797391	0.193572349538074
ENSG00000151693	61.9686747647978	0.286350829160947	0.144364091531582	1.98353223521864	0.047308010068179	0.193572349538074
ENSG00000226179	45.6735476897841	-0.231788739545454	0.116877344472457	-1.98317937998734	0.047347396303424	0.19359106065359
ENSG00000165275	276.936802781941	-0.0860081271765192	0.0433729160455298	-1.98299157673037	0.0473683704288146	0.193621749583349
ENSG00000079134	509.436533411825	-0.112233996796987	0.0566309575264312	-1.98184882790661	0.0474961626618088	0.193795823572746
ENSG00000101084	55.0491524742718	0.211544171512143	0.106729946723776	1.9820507552546	0.0474735603061523	0.193795823572746
ENSG00000105722	1275.11095377868	0.165377523850417	0.0834381744959558	1.98203669782388	0.0474751335051324	0.193795823572746
ENSG00000114650	3051.08143460707	0.121352239971657	0.0612329446353943	1.98181290634048	0.0475001844221298	0.193795823572746
ENSG00000127554	394.459150110582	-0.125775879653569	0.0634703865164256	-1.98164666322017	0.0475188006464892	0.193795823572746
ENSG00000153982	41.649861726317	-0.216849077487717	0.109396890617915	-1.98222340930233	0.0474542417747248	0.193795823572746
ENSG00000164610	153.132048099453	-0.155317497375795	0.0783733922043694	-1.98176310871914	0.0475057602121388	0.193795823572746
ENSG00000204580	266.171898990251	-0.198555921120339	0.100170625701731	-1.98217710760398	0.0474594218954251	0.193795823572746
ENSG00000101546	159.241889600851	-0.131694602990923	0.0664641839168456	-1.98143714749718	0.0475422713568919	0.193796651170281
ENSG00000140463	233.992501675622	-0.10657055129805	0.0537853669892742	-1.98140418599918	0.0475459647104605	0.193796651170281
ENSG00000121964	438.651205961669	0.104318206718098	0.0526577405669166	1.98106120002495	0.0475844107898632	0.193843437096932
ENSG00000181894	294.347890427736	-0.126703786306707	0.0639543276384543	-1.9811604778802	0.0475732798221479	0.193843437096932
ENSG00000101367	2522.49756471645	0.0871854148331818	0.0440236051104324	1.98042424318678	0.0476558780702126	0.193871904134262
ENSG00000111615	462.901307368704	-0.19328601338226	0.0975932355924977	-1.98052674664184	0.0476443709779755	0.193871904134262
ENSG00000125877	725.964778559955	-0.152905719262012	0.0772400374806591	-1.97961736230772	0.0477465405488183	0.193871904134262
ENSG00000148229	1185.44164156937	-0.0731222937035674	0.0369342634111767	-1.97979564096139	0.0477264963949977	0.193871904134262
ENSG00000158481	368.414876276484	-0.199381340754282	0.10072013633381	-1.97955789191433	0.0477532284738051	0.193871904134262
ENSG00000163739	123.286763433856	0.267273017914326	0.134994272082917	1.97988413723332	0.0477165492449661	0.193871904134262
ENSG00000171860	961.281175088928	0.299201604359847	0.151144560990149	1.97957241993873	0.0477515946077076	0.193871904134262
ENSG00000197381	984.026726167219	-0.122496042817021	0.0618804964573549	-1.979558177938	0.0477531963062539	0.193871904134262
ENSG00000213420	125.1779245437	-0.177486853973224	0.0896118783434783	-1.98061749462415	0.0476341855107226	0.193871904134262
ENSG00000240137	57.2909223707923	-0.219920345262269	0.11106538455214	-1.98009799497005	0.047692518420614	0.193871904134262
ENSG00000260160	21.6868772131189	-0.299736747614205	0.151338120759216	-1.98057664592714	0.0476387701030801	0.193871904134262
ENSG00000261371	15136.0119577512	0.166280097672726	0.0839894994418949	1.9797724570053	0.0477291026040592	0.193871904134262
ENSG00000203666	108.953723556167	0.35123930732685	0.177446627288489	1.9794081899106	0.0477700671563445	0.193885512546473
ENSG00000174004	1102.0025421682	0.138471524368863	0.0699630654106328	1.97920893768927	0.0477924870555726	0.193921759500681
ENSG00000010278	701.033946538942	0.316138243298725	0.159786194374871	1.9785078713186	0.0478714414955584	0.193958677678886
ENSG00000150093	2927.57201540704	0.188281790072341	0.0951682635159577	1.97840943100501	0.0478825366640489	0.193958677678886
ENSG00000182899	4187.89750654357	-0.292076617333016	0.147620107948872	-1.97856932494709	0.0478645161771004	0.193958677678886
ENSG00000196428	431.311864120483	0.137846102140967	0.0696556593069819	1.97896486103822	0.0478199626599279	0.193958677678886
ENSG00000234807	24.4194619194693	-0.274870283660115	0.138921373816641	-1.97860326390746	0.0478606918963394	0.193958677678886
ENSG00000256525	540.416685889856	-0.134277751555427	0.0678700580012755	-1.9784534669604	0.0478775731219608	0.193958677678886
ENSG00000114446	253.873504371937	-0.214888483857135	0.108648092712554	-1.97783944929117	0.0479468215671861	0.194109689340993
ENSG00000132254	730.389267917517	-0.0840763670617111	0.0425086276491648	-1.97786594654657	0.0479438314901313	0.194109689340993
ENSG00000100284	2178.78235127755	0.193719830417947	0.0979700377030369	1.97733751011859	0.0480034923918768	0.19422519142498
ENSG00000131779	528.360758462715	-0.0960162679785886	0.048559883317096	-1.97727550850158	0.0480104965122273	0.19422519142498
ENSG00000133134	107.886440725303	-0.278447523985585	0.14082723256053	-1.97722783387016	0.048015882743766	0.19422519142498
ENSG00000162825	29.9221610734732	-0.263893159394312	0.133487098166032	-1.97691884099601	0.0480508047570595	0.194311777549223
ENSG00000164938	2756.14052510959	0.159833330011985	0.0808619284670108	1.9766203087426	0.048084564790515	0.194393617387076
ENSG00000128487	660.184898215563	0.16371383082528	0.0828397737299108	1.97627085944307	0.048124108181468	0.194498785273203
ENSG00000130414	1610.09433677589	-0.06426441919056	0.0325228222609691	-1.97597916548848	0.0481571369441113	0.194577571868619
ENSG00000143554	1138.30473604487	0.177119754110674	0.0896621590922721	1.97541254754303	0.0482213500214321	0.194697007278694
ENSG00000196814	360.615473329991	0.155023317077293	0.0784741575696144	1.97546965623392	0.0482148748104956	0.194697007278694
ENSG00000236144	368.902735087666	-0.143158432617458	0.0724720779280103	-1.97535984492764	0.0482273263021306	0.194697007278694
ENSG00000138829	116.06547206061	0.348223122318804	0.176296058065618	1.97521785875209	0.0482434301030053	0.194707341707132
ENSG00000138600	1051.49902928115	0.125622537225425	0.0636052746245488	1.97503332808409	0.0482643659690831	0.194737166761588
ENSG00000071889	738.175819637303	-0.134773598683346	0.0682490326698863	-1.97473273116166	0.048298486436001	0.194820157408516
ENSG00000112658	1653.06032995343	0.104093302317217	0.0527241235735537	1.97430123560043	0.0483475004979086	0.194910005709795
ENSG00000218283	135.651830985239	0.109276489331662	0.055351677826709	1.97422180541259	0.0483565276132884	0.194910005709795
ENSG00000247982	2042.36547639233	-0.257810661718946	0.130591354722114	-1.9741786297228	0.048361435056124	0.194910005709795
ENSG00000143842	183.879081531355	0.223793504040478	0.113374455320166	1.97393234135937	0.0483894367270172	0.194968201341816
ENSG00000170889	12452.0776534368	-0.210307904705758	0.106555907384395	-1.9736860195567	0.048417455819054	0.195026434534805
ENSG00000015285	10637.2165559649	0.221025033664111	0.112005852131963	1.97333469150972	0.0484574429427344	0.195132829060154
ENSG00000122033	506.537899417011	-0.124672667687446	0.0631919793353134	-1.97291917421829	0.0485047716935719	0.195268719649059
ENSG00000067066	4463.52978557065	0.154970665846325	0.0785549683498676	1.97276721131269	0.0485220904476916	0.19528375483651
ENSG00000087995	182.050391498839	-0.106235530903592	0.0538627979528764	-1.97233591534803	0.0485712722351893	0.195332582330729
ENSG00000099797	1428.11713338543	-0.15050884972424	0.0763093600993483	-1.97235109203236	0.0485695408885258	0.195332582330729
ENSG00000167258	1915.07628080652	0.12827344766805	0.0650413088775569	1.97218429151742	0.0485885722325185	0.195332582330729
ENSG00000167600	179.622635887243	0.243578649174676	0.123499776731529	1.97230032005791	0.0485753331269607	0.195332582330729
ENSG00000126858	854.175940210117	0.154930549805197	0.0785841283224386	1.97152469732184	0.048663890930479	0.195580681022244
ENSG00000101307	4657.28377937808	0.282996422586285	0.143632076022385	1.97028707252118	0.0488054791760366	0.196094904593265
ENSG00000137168	228.722809805669	-0.130314819229833	0.0661545709469223	-1.96985359234494	0.0488551524071285	0.196239639844895
ENSG00000136404	552.09348440448	0.193047613249646	0.098055240910154	1.96876384635607	0.048980215741511	0.196532719230355
ENSG00000148660	3410.03637206242	0.127738975380078	0.0648925947050449	1.96846768049093	0.0490142512483489	0.196532719230355
ENSG00000176095	2518.73673054255	0.157805582439998	0.0801700996701598	1.96838451104901	0.0490238126850342	0.196532719230355
ENSG00000183527	119.860132002437	-0.144558093512373	0.0734272132843273	-1.96872640328334	0.0489845176195611	0.196532719230355
ENSG00000185414	384.125391351251	-0.108080215227796	0.054902002910059	-1.96860240973092	0.0489987656466058	0.196532719230355
ENSG00000205423	539.566967899239	0.141524342352785	0.0718908194313519	1.96860104631199	0.0489989223356157	0.196532719230355
ENSG00000230734	90.0572994480068	-0.317227391653056	0.161145303211	-1.96857981791555	0.0490013620335707	0.196532719230355
ENSG00000198182	114.626293439699	-0.166140889823204	0.0844146501694245	-1.96815232296469	0.0490505140884019	0.19658494299829
ENSG00000174326	21.9850846446095	-0.324019530702209	0.164673642689779	-1.96764658514669	0.0491087156936588	0.196763349167235
ENSG00000186517	19596.8695743385	0.113313973059822	0.0576172404888061	1.96666782543736	0.0492215184973444	0.197160364981283
ENSG00000213462	513.915411362936	0.276651697567003	0.140695663830678	1.96631289148998	0.0492624785884865	0.197253128398891
ENSG00000234160	49.5383317252732	-0.164742692317559	0.0837861000528581	-1.96622938904697	0.0492721190929618	0.197253128398891
ENSG00000108510	1303.03646245179	0.188141897135618	0.0956993736621242	1.96596790486708	0.0493023181438045	0.197264159653586
ENSG00000197050	172.692033056882	-0.158696758483172	0.0807171836810979	-1.9660839395755	0.0492889152714018	0.197264159653586
ENSG00000160307	189.401897489064	-0.58084519753474	0.295510358921165	-1.96556628219485	0.0493487321631729	0.197374868573919
ENSG00000226137	598.463626587053	0.15869584166078	0.0807410712375795	1.96549091098655	0.0493574466140261	0.197374868573919
ENSG00000008324	220.508186267404	-0.180389674873423	0.0918176124643863	-1.96465220595223	0.0494545051919906	0.19754982332566
ENSG00000105514	4814.20808537989	0.2368498755998	0.12056714204082	1.96446454308098	0.0494762442589605	0.19754982332566
ENSG00000161643	63.4035682009117	0.246536550315433	0.125493082410519	1.96454294993687	0.0494671605504625	0.19754982332566
ENSG00000163660	3031.98400766219	0.128652347490091	0.0654919083681171	1.96440065186315	0.0494836473146705	0.19754982332566
ENSG00000168237	574.363235180315	-0.117802664248751	0.0599550375179607	-1.96485014646953	0.0494315842353845	0.19754982332566
ENSG00000178789	1871.29114212465	0.193738976358721	0.0986091843854222	1.96471533119548	0.0494471944978006	0.19754982332566
ENSG00000188092	86.1968113161314	-0.162687128886486	0.0828380945914813	-1.96391683909176	0.0495397367166922	0.197718838156348
ENSG00000068001	183.873611800751	0.174537294332325	0.0889010903781829	1.96327506884165	0.0496142207314172	0.197897099300115
ENSG00000103507	1180.02346818419	0.172707347395629	0.0879707943804004	1.96323505558917	0.0496188677885242	0.197897099300115
ENSG00000145868	1499.24890177959	0.130181920105217	0.0663118863817176	1.96317624499231	0.0496256985932744	0.197897099300115
ENSG00000100003	31.6341334059547	-0.251174621137555	0.127952473692333	-1.9630305994827	0.0496426186004733	0.197909674154299
ENSG00000055950	659.788305386374	-0.130175224965709	0.0663331508405716	-1.96244597635018	0.0497105844466074	0.19796104210649
ENSG00000105402	2311.2646984826	0.188536172083044	0.0960682081928936	1.96252408189487	0.0497014997077918	0.19796104210649
ENSG00000136153	272.841572873023	-0.183293988191446	0.0933866728385095	-1.96274246228271	0.0496761064826131	0.19796104210649
ENSG00000162909	4695.07874758397	0.117555538203504	0.0598961243745974	1.96265684017045	0.0496860613066183	0.19796104210649
ENSG00000162702	663.434499688985	0.193030688870368	0.0984416013699092	1.96086498171668	0.0498947752651621	0.198474623467618
ENSG00000173327	5174.54373990407	0.164321988100366	0.0837913189257192	1.96108606723373	0.0498689837457994	0.198474623467618
ENSG00000178773	23.0321734158277	-0.342955880378369	0.17486881356517	-1.96121808907085	0.0498535875992474	0.198474623467618
ENSG00000256862	63.7780301461214	-0.315614102169625	0.160953910525612	-1.96089738446834	0.0498909945072799	0.198474623467618
ENSG00000196975	711.108467399273	0.11724894970339	0.0598039631579244	1.96055484473111	0.049930974249651	0.198563675190314
ENSG00000018869	64.7367777873625	-0.149160956095413	0.0760953622765724	-1.96018458461739	0.0499742196000857	0.198570862623226
ENSG00000168172	720.451880762494	0.144460152244343	0.0736934263866991	1.96028546001244	0.0499624345236755	0.198570862623226
ENSG00000177606	208.045894361834	0.184953396482902	0.0943496537083557	1.96029756563402	0.049961020404032	0.198570862623226
ENSG00000027697	4176.77780379737	0.148817781172953	0.0759457576336026	1.9595272443119	0.0500510724803976	0.198656603527939
ENSG00000173369	70.0629944235046	0.584147160421308	0.298066933267775	1.95978518655918	0.0500209033832873	0.198656603527939
ENSG00000214063	293.605856861174	0.194810391685133	0.0994078951708766	1.95970743923574	0.0500299951565523	0.198656603527939
ENSG00000255423	24.8248295262176	0.480842063888473	0.245385681238596	1.95953594953626	0.0500500540628956	0.198656603527939
ENSG00000136827	1099.64123603881	0.0957316979696518	0.048864057029839	1.95914346430942	0.0500959878762341	0.198725143959366
ENSG00000270629	269.187004670006	0.166989755898758	0.0852328923894019	1.95921728357915	0.0500873458715103	0.198725143959366
ENSG00000111684	1117.31506215289	0.171027646035723	0.0873045153768526	1.95897824181805	0.0501153349645927	0.198747049779582
ENSG00000109756	1153.75137136787	0.206227483008896	0.105292380750866	1.95861734285269	0.050157617000462	0.198805046043188
ENSG00000165240	510.061674911668	0.178728841107998	0.0912482190782717	1.9587104593755	0.0501467048362263	0.198805046043188
ENSG00000166484	615.637986196406	0.096480221285257	0.049271414655467	1.95813783630732	0.0502138410631784	0.198973037244832
ENSG00000126814	118.157176504278	-0.131225883088635	0.0670407618495392	-1.95740441290252	0.0502999400798456	0.199204390795554
ENSG00000139974	75.0845951801699	-0.165924187612433	0.084767205038317	-1.95741015098269	0.0502992659875881	0.199204390795554
ENSG00000187800	145.534763540033	0.365836986855933	0.18693048733928	1.95707501790191	0.0503386490998817	0.199302786962241
ENSG00000108556	85.3099173011636	0.220492382084971	0.112709828304504	1.95628354156725	0.0504317619126775	0.199616467306347
ENSG00000135720	1580.31028326637	0.15580815784947	0.0796543223068979	1.9560540261602	0.0504587901097865	0.199668474158627
ENSG00000138621	928.805599882358	0.204263801530044	0.104439453499287	1.95581070836836	0.0504874569572941	0.199677750570011
ENSG00000198502	3687.95013617366	0.260445952604145	0.133166056207989	1.95579834697035	0.0504889136979681	0.199677750570011
ENSG00000122694	6321.54359719572	0.198010773681556	0.101279998405599	1.95508270930827	0.0505733087570664	0.199901536071374
ENSG00000158717	5188.27360688239	0.114308171459921	0.0584642209519939	1.95518164098658	0.0505616347210585	0.199901536071374
ENSG00000136813	1357.61799281952	0.0934204399881006	0.0477894064499421	1.95483574557377	0.0506024605776338	0.199961784844437
ENSG00000099995	5349.65513264833	0.145158437043752	0.0742880783864104	1.95399369854081	0.0507019624188888	0.200299920784267
ENSG00000058272	2199.27813747632	0.186556350281833	0.0954909015347075	1.95365576493198	0.050741940949376	0.2004027865627
ENSG00000013374	2784.14998027882	0.16393184109112	0.0839185791704478	1.95346301988928	0.0507647550728593	0.200437824478831
ENSG00000104853	1976.1520867443	0.110499697917778	0.0565997830729396	1.95229896509282	0.050902720265207	0.200548797843805
ENSG00000135423	40.0500069357226	-0.226745734019678	0.116100176493037	-1.95301799591387	0.0508174628272974	0.200548797843805
ENSG00000143753	1253.35457397223	0.117738275390349	0.0603026480787581	1.95245613818778	0.0508840736001665	0.200548797843805
ENSG00000167208	4104.65027514461	0.130886276142854	0.067021968375126	1.95288618517254	0.0508330830254693	0.200548797843805
ENSG00000172007	382.024454878587	0.205704178291133	0.105365013575554	1.95230059115998	0.0509025273229368	0.200548797843805
ENSG00000196526	276.892108661504	0.347292261329759	0.177900922623526	1.95216672408551	0.0509184134759244	0.200548797843805
ENSG00000228314	68.744923534646	0.737114468148015	0.377579508499201	1.95220993606854	0.05091328500858	0.200548797843805
ENSG00000234741	910.894145764522	-0.297458076520302	0.152344467755472	-1.95253612358114	0.0508745865084067	0.200548797843805
ENSG00000273611	367.201859672272	-0.137645895786585	0.0704992377122008	-1.95244516470515	0.0508853752838492	0.200548797843805
ENSG00000145491	186.027646759839	0.311227438587359	0.159469683735637	1.95164015690469	0.0509809420777732	0.20063568954643
ENSG00000165671	2659.46055972425	0.129374548866629	0.0662838666465081	1.9518256162783	0.0509589118859318	0.20063568954643
ENSG00000185052	83.7149553814508	0.302778180236403	0.155141309976601	1.95162835921696	0.0509823437613458	0.20063568954643
ENSG00000143258	904.994897177942	-0.0723469234200159	0.0370783660907299	-1.95118963017369	0.0510344920907551	0.200676110037389
ENSG00000170469	26.6087264495926	-0.229553930677453	0.117637238339379	-1.95137129975117	0.0510128930165377	0.200676110037389
ENSG00000183087	224.925255944158	0.199192988028692	0.102084604485211	1.95125395286758	0.0510268437562333	0.200676110037389
ENSG00000131470	57.7549728526075	0.174120244088643	0.0892987517610672	1.94986201547956	0.0511925675498998	0.201093842944072
ENSG00000143224	518.79090357739	-0.111644226574408	0.05725851393132	-1.94982752623168	0.0511966795475309	0.201093842944072
ENSG00000167202	2642.09264926875	0.110100608590153	0.0564571557402501	1.95016215653348	0.0511567947568435	0.201093842944072
ENSG00000204475	587.477468974164	-0.22185523871535	0.113776387294468	-1.94992338912256	0.0511852509308083	0.201093842944072
ENSG00000162434	10681.2298337948	0.129337661181016	0.0663528501889131	1.94924047441487	0.0512667135146027	0.201313923377746
ENSG00000145016	1786.97310704281	0.114083896523749	0.0585444692833152	1.94867077830462	0.0513347536492989	0.201353101322917
ENSG00000160539	22.1732543603772	0.282653125625823	0.145046141094971	1.94871179262019	0.0513298526900528	0.201353101322917
ENSG00000172159	100.301942359611	0.32833029758514	0.168485971461414	1.94871000082243	0.0513300667907169	0.201353101322917
ENSG00000189337	256.74532695952	0.343166964563079	0.176112150141013	1.94857063688283	0.0513467215810944	0.201353101322917
ENSG00000259343	32.871071955883	-0.253598530100369	0.130139727614307	-1.94866344619957	0.051335629832171	0.201353101322917
ENSG00000114904	412.188883877733	0.10593972292748	0.0543826598367162	1.94804232168054	0.0514098993632317	0.201381120775427
ENSG00000133104	660.91175963419	0.116172422965703	0.0596351444015878	1.94805301691547	0.0514086197445941	0.201381120775427
ENSG00000155893	366.832830669144	-0.17575714428875	0.0902093658669165	-1.94832479532158	0.0513761120863499	0.201381120775427
ENSG00000156510	146.921222438306	-0.233115419369682	0.119652609974346	-1.94826857031923	0.051382835797155	0.201381120775427
ENSG00000198346	151.667676668071	-0.167854028131427	0.0861805709881049	-1.94770150866829	0.0514506894931196	0.201486001676134
ENSG00000114391	3739.59368803342	-0.258901160491503	0.132945867425321	-1.94741788899105	0.0514846550997346	0.20156410722053
ENSG00000005844	11516.5333028184	0.0901285376614665	0.0462960675583932	1.94678603204878	0.0515603922413876	0.201805662636044
ENSG00000247315	940.387026915218	-0.0627294320199932	0.0322250556844687	-1.94660430176468	0.0515821924872348	0.201836036798173
ENSG00000186416	306.493765498677	-0.105051577232945	0.0539810603496049	-1.94608213607857	0.0516448740694541	0.20202631554353
ENSG00000085832	1788.19298216686	0.131229503803456	0.0674480115585476	1.94563932681015	0.0516980795180883	0.202128296554306
ENSG00000099622	8521.25723888006	-0.0959824668152874	0.0493323040843765	-1.94563113555617	0.0516990641645925	0.202128296554306
ENSG00000156697	504.729689617949	-0.0789354730312877	0.0405752131408856	-1.94541117398958	0.0517255109655681	0.202176711702286
ENSG00000101350	648.560555002966	0.0907289470006745	0.0466432314306567	1.94516855324569	0.0517546952928085	0.202235797643222
ENSG00000112394	130.546087006239	-0.26125028633622	0.134371824045792	-1.94423412937514	0.0518672238749951	0.202531865804399
ENSG00000225733	2168.54435883036	0.117562343501952	0.0604615397769128	1.94441530823936	0.0518453893138403	0.202531865804399
ENSG00000259768	36.0064653124814	-0.227160848077742	0.11684096031294	-1.9441884718281	0.0518727274549107	0.202531865804399
ENSG00000185896	4152.63521311524	0.146055188011593	0.0751334549716949	1.94394345457182	0.0519022702845192	0.202586903897655
ENSG00000187210	309.712323771155	0.137120704947934	0.0705412259556011	1.94383784929168	0.0519150079270284	0.202586903897655
ENSG00000138382	138.164930541153	-0.191284619415314	0.098416815661439	-1.94361723786459	0.0519416255410171	0.202635769003436
ENSG00000140682	32.5876895465425	0.356848964850894	0.18363121432256	1.94329142878762	0.0519809565343741	0.20273419184432
ENSG00000105948	68.6478276243171	0.368689547232918	0.189737037212976	1.94316066408832	0.0519967491811079	0.202740782811936
ENSG00000151012	22.2954087290623	0.359432675709298	0.185002963678946	1.94284820395125	0.0520345017092094	0.202777987685442
ENSG00000255559	25.9649391431768	-0.23136593532001	0.119085648042772	-1.9428532247388	0.0520338948988726	0.202777987685442
ENSG00000160766	81.8915141058494	-0.188580347915179	0.0970813246298997	-1.94249871058207	0.0520767558843948	0.202853897633258
ENSG00000248592	40.4528964891593	0.201486875187189	0.103728020432566	1.94245368172409	0.0520822020147716	0.202853897633258
ENSG00000073792	396.747512264334	0.306474199414187	0.157809337422819	1.94205364789695	0.0521306060473496	0.202987430264544
ENSG00000118960	1130.16915810717	0.146938488422226	0.0756720811874748	1.94177940022809	0.0521638117079662	0.203006756121744
ENSG00000266053	35.4025949351726	-0.18133526910015	0.0933845704130221	-1.94181188924614	0.0521598770434948	0.203006756121744
ENSG00000079950	2215.98050866137	0.112997643344382	0.0582058875769987	1.94134387513464	0.0522165810451718	0.203102156143233
ENSG00000156875	43.6862895996322	0.280367639137661	0.144411508491338	1.9414494181707	0.0522037890835764	0.203102156143233
ENSG00000106028	674.482000568485	-0.121909696581927	0.0628200771098118	-1.94061679308073	0.0523047756434599	0.203390168961423
ENSG00000163958	62.1385000414743	0.504337235371299	0.259914690750489	1.94039526551983	0.0523316715429137	0.203439726906687
ENSG00000088038	1923.60937400995	0.120530630115004	0.0621275672180128	1.94005069749549	0.0523735289001304	0.2034614158781
ENSG00000196352	4053.65939665181	0.213951239687811	0.110284153228708	1.93999984063093	0.0523797092490851	0.2034614158781
ENSG00000226287	59.3377653563333	-0.180664432713696	0.0931164414066569	-1.94019906672228	0.0523555019059109	0.2034614158781
ENSG00000123358	165.456808144077	0.256910510121616	0.132485795704582	1.93915512795407	0.0524824516468381	0.203805436216895
ENSG00000235313	23.572868699554	0.254749551336085	0.131422678767746	1.9383987126475	0.0525745973737875	0.204108131743335
ENSG00000181852	1412.41345650036	0.0775826762846039	0.0400265141484831	1.93828210962368	0.0525888138570006	0.204108204105896
ENSG00000110844	146.389451004001	-0.136060452937077	0.0702150465021095	-1.93776775371059	0.0526515635586624	0.204152670951818
ENSG00000135297	664.572367494179	-0.0898819292298038	0.0463801970928755	-1.93793762992893	0.0526308323098274	0.204152670951818
ENSG00000143727	906.951117022622	-0.10047428414825	0.0518475173365264	-1.93788033274769	0.0526378239450559	0.204152670951818
ENSG00000176422	280.295941454512	-0.131366429372667	0.0677942389932371	-1.93772260480381	0.0526570745610281	0.204152670951818
ENSG00000118564	5622.44883816355	0.176347976588616	0.0910203290324224	1.93745703254708	0.0526895008168589	0.204168265159882
ENSG00000158525	62.6788315336739	-0.649670737888236	0.335320483886845	-1.93746212685137	0.0526888786475704	0.204168265159882
ENSG00000077454	1585.96087011177	0.130120583712811	0.0671646701241674	1.93733674969678	0.052704192790696	0.204170163179479
ENSG00000159685	64.6512753170906	-0.167328267218887	0.0863838988003354	-1.93703073770314	0.0527415861274074	0.204259979032222
ENSG00000120675	321.013714623928	-0.200262744090986	0.103403090342126	-1.93671913893854	0.0527796849258406	0.204352477913785
ENSG00000168010	15164.0243277328	0.19514449636899	0.100770731704601	1.93651959321914	0.0528040952154167	0.204391942061613
ENSG00000101457	1178.75184275244	0.186882491355994	0.0965465008788696	1.9356733766091	0.0529077171775428	0.204737911748144
ENSG00000160214	428.121055672989	-0.1391079910356	0.0718958436805605	-1.93485442153887	0.0530081626248822	0.20496109357055
ENSG00000177311	800.88339839814	0.202171820514194	0.104485196831352	1.9349326664955	0.052998558943426	0.20496109357055
ENSG00000197345	269.851631660135	-0.164294085684941	0.0849127386321563	-1.93485792981741	0.0530077319923265	0.20496109357055
ENSG00000175137	2475.24110480816	0.14447071579535	0.074687637583269	1.93433238043284	0.0530722744737706	0.205153809581857
ENSG00000130598	152.199018383617	0.2466220353258	0.127520500383909	1.93397951375135	0.0531156467031618	0.205266273388348
ENSG00000140299	2221.84541041974	0.127236584347936	0.0658050006254736	1.93353974832548	0.0531697414443551	0.205367955252419
ENSG00000152240	137.319270844671	-0.260057512129437	0.134506666211954	-1.93341727553965	0.0531848147888672	0.205367955252419
ENSG00000163608	799.17941692546	-0.0916455876432134	0.0473993563766446	-1.93347746992553	0.0531774059156426	0.205367955252419
ENSG00000068697	1766.392629032	0.10916016664005	0.0564648249480295	1.93324192079797	0.053206402797416	0.205396145707748
ENSG00000111845	150.798753982549	-0.13931167809499	0.0720684161367801	-1.93304758953753	0.0532303355652833	0.205433370224567
ENSG00000166405	280.706527437161	-0.220715821315914	0.114187938630433	-1.93291711859566	0.0532464086930234	0.205440249965353
ENSG00000015475	2454.9447181831	0.175580040717579	0.0908584150893561	1.93245766553271	0.0533030424478329	0.205548427636815
ENSG00000163904	796.145174165798	0.091474709395788	0.0473342368505042	1.93252739417121	0.0532944442203552	0.205548427636815
ENSG00000104979	943.839098940514	-0.161286976761711	0.0835202045922367	-1.9311132862898	0.0534690443001227	0.205725892111753
ENSG00000106355	155.271094179317	-0.208482818296389	0.107983302980976	-1.9306949550628	0.0535207871798801	0.205725892111753
ENSG00000116016	138.764663221676	0.276643604396924	0.143248718607804	1.93121172102305	0.0534568751014218	0.205725892111753
ENSG00000116977	2198.52689550192	0.140239608638713	0.0725923640600684	1.93187824166558	0.0533745359425408	0.205725892111753
ENSG00000129465	735.713549668592	0.13467487368255	0.0697544827146633	1.93069847902749	0.0535203511304072	0.205725892111753
ENSG00000135838	2296.0852384214	0.198305325913262	0.102702736943998	1.9308670032951	0.0534995016836247	0.205725892111753
ENSG00000144741	244.937408272979	-0.117799637421414	0.0609851260461714	-1.93161259242506	0.0534073404284379	0.205725892111753
ENSG00000164181	65.4196683837521	0.358371918089661	0.185542161257437	1.93148509029398	0.0534230913876336	0.205725892111753
ENSG00000166788	167.026978575499	-0.12214643106294	0.0632474316771945	-1.93124729058339	0.05345247830948	0.205725892111753
ENSG00000169410	677.372815570463	0.0987815369261575	0.0511590105204958	1.93087270299301	0.0534987966483012	0.205725892111753
ENSG00000174718	9471.61330365574	0.206780354366566	0.107095251999018	1.93080786035651	0.0535068179435305	0.205725892111753
ENSG00000211810	120.142914016756	-0.242696905559883	0.125692990454017	-1.93087064507922	0.0534990512050932	0.205725892111753
ENSG00000132182	5794.82747244464	-0.160863308897942	0.0833261147777743	-1.93052693416649	0.0535415812466653	0.20575080780595
ENSG00000102796	351.203564716587	0.254667385544467	0.131933209836774	1.93027506766142	0.0535727645826096	0.205760636825967
ENSG00000197008	108.721342081469	-0.230464541482188	0.119389572933869	-1.93035736554519	0.0535625736976038	0.205760636825967
ENSG00000185163	693.727245597384	-0.0980651588424926	0.0508100276060712	-1.93003553555982	0.0536024348769131	0.205795002866226
ENSG00000253522	88.7305352363288	-0.218921401206303	0.113432440294684	-1.92997171389042	0.0536103426359222	0.205795002866226
ENSG00000101109	7407.25306698395	0.117206952768332	0.0607656414169371	1.92883593483575	0.0537512331821721	0.206115691711631
ENSG00000132256	647.639054998243	0.191957132317142	0.0995189691243271	1.92884968570498	0.053749525574459	0.206115691711631
ENSG00000179144	2574.13713874207	-0.219183193356369	0.113627496318798	-1.92896262310858	0.0537355025176855	0.206115691711631
ENSG00000279320	56.8911457179729	0.328796301909683	0.170463246711085	1.92883984233243	0.0537507479375882	0.206115691711631
ENSG00000186446	46.1318325790706	-0.256180994535074	0.13284102983618	-1.92847793223974	0.0537957065314006	0.206231220558777
ENSG00000053501	349.700236918035	-0.153786250526972	0.0798105018955263	-1.92689241233292	0.0539930393069417	0.206543942078603
ENSG00000071553	3271.29516978529	0.130645105474363	0.0677984863483473	1.92696197969835	0.0539843683426315	0.206543942078603
ENSG00000091732	282.411404676617	-0.0963811418850681	0.0500193383158667	-1.92687758635334	0.0539948873860247	0.206543942078603
ENSG00000104872	1182.50513920432	-0.127910171990732	0.0663659482979103	-1.92734640687353	0.0539364738083337	0.206543942078603
ENSG00000160013	340.292244229515	0.182948180564649	0.0949490048091503	1.92680461403865	0.0540039842565275	0.206543942078603
ENSG00000198417	101.870146505581	-0.225682714913274	0.117110387775053	-1.9270939085845	0.0539679277516508	0.206543942078603
ENSG00000213139	117.595989167718	-0.151822682906476	0.0787783695644095	-1.92721280912453	0.0539531142956008	0.206543942078603
ENSG00000257433	89.0866081427687	0.251230933020673	0.130388754551662	1.92678374668523	0.0540065858565294	0.206543942078603
ENSG00000279447	69.2854126109309	0.322441242295002	0.167269954540736	1.92766981482306	0.0538962089362485	0.206543942078603
ENSG00000135596	5357.13129148045	0.138317467623054	0.0718088580075348	1.92618949055757	0.054080717594935	0.206720250291001
ENSG00000257764	120.486640111488	-0.717945900514834	0.37272972251496	-1.92618365841758	0.054081445558184	0.206720250291001
ENSG00000137265	918.440149061194	0.190922349685968	0.0991385494481454	1.92581342725647	0.0541276742684605	0.206802121953457
ENSG00000268403	45.8941616638898	-0.220425425447628	0.114463792035275	-1.92572185079887	0.0541391139983432	0.206802121953457
ENSG00000273033	681.991028399438	0.145648351627787	0.0756352909949923	1.92566657325917	0.0541460202443526	0.206802121953457
ENSG00000052749	1665.15117848087	0.227019585874172	0.117901111190649	1.92550845010337	0.0541657798397073	0.206822643021416
ENSG00000104408	3064.69813263779	-0.216798576951799	0.112624590170277	-1.92496662251131	0.0542335340599936	0.206865189922474
ENSG00000104660	2273.45651929802	-0.0904346450853722	0.0469818900790534	-1.92488307586612	0.0542439876547135	0.206865189922474
ENSG00000136936	169.501566451349	-0.148581020984924	0.0771841774526994	-1.92501916699156	0.0542269604057523	0.206865189922474
ENSG00000159055	83.2398775309756	-0.157197595594966	0.0816725830005432	-1.92472908067473	0.0542632603782449	0.206865189922474
ENSG00000169288	91.7037179882868	-0.283447329074856	0.147256369919131	-1.92485614870527	0.0542473572161876	0.206865189922474
ENSG00000180340	143.466983753772	0.186162294439642	0.0967178004117779	1.92479867870291	0.0542545493756926	0.206865189922474
ENSG00000130590	318.661995544731	-0.182229398101982	0.0946892988180546	-1.92449833694656	0.0542921489877334	0.206920449058233
ENSG00000027075	2651.56200536135	-0.109409273199461	0.0568614767754829	-1.92413703273066	0.0543374092616718	0.207038058718737
ENSG00000114956	887.839858700983	-0.115157192110187	0.0598671484438211	-1.92354563568782	0.0544115610031548	0.207257675533079
ENSG00000160999	610.661383872319	0.250833958817395	0.130408533191111	1.92344743614134	0.0544238818264727	0.207257675533079
ENSG00000158488	23.2444662115884	-0.274393511464931	0.142675315311385	-1.92320241848476	0.0544546336576121	0.207319865853239
ENSG00000184005	49.5541157643392	0.255874476208881	0.133066909434085	1.92290087217837	0.0544925002188476	0.207409103295248
ENSG00000136143	339.25571709526	-0.124055551636096	0.0645267351869982	-1.92254499280932	0.0545372178897844	0.207524363256628
ENSG00000068400	2152.52744534739	0.095411231006099	0.0496348478662136	1.92226298876289	0.0545726745646297	0.207604331712389
ENSG00000244625	390.876646329547	-0.124078919586712	0.0645542502303803	-1.92208753325926	0.0545947444770942	0.207633345662092
ENSG00000071794	290.228624551338	-0.193138347174324	0.100531246103068	-1.92117729224516	0.0547093599246414	0.208004126409875
ENSG00000096070	1260.68623616473	0.114928081924683	0.0598428416499421	1.92049840475439	0.0547949744617096	0.208004126409875
ENSG00000105185	354.170620199833	-0.134413184597067	0.06997423640425	-1.9208953395439	0.0547449034397518	0.208004126409875
ENSG00000166166	339.277034591349	-0.16110179319858	0.0838846347847668	-1.9205161184994	0.0547927391616612	0.208004126409875
ENSG00000172081	12967.5601769668	0.193274466119443	0.100623665317638	1.92076551285759	0.0547612761225818	0.208004126409875
ENSG00000198246	254.37130914511	0.106217816743589	0.0553103921565919	1.92039529285691	0.0548079876767257	0.208004126409875
ENSG00000198715	719.59418981736	0.1914456549014	0.0996847665514751	1.92051064093671	0.054793430367968	0.208004126409875
ENSG00000259291	195.471173954709	-0.115065320737343	0.059901239974538	-1.92091717610943	0.0547421499913121	0.208004126409875
ENSG00000139687	763.897494590841	0.161496837784454	0.0841282034700786	1.91965156895205	0.0549019255453828	0.208305643082719
ENSG00000104312	451.024465976531	0.137345526794728	0.0715555579901386	1.91942499859559	0.0549305697334531	0.20831694145096
ENSG00000139644	18700.2123994779	0.0978587312044197	0.0509840539506935	1.91939878494281	0.0549338846021557	0.20831694145096
ENSG00000211777	85.5882436691279	-0.222155446894742	0.115806368210298	-1.91833532411033	0.055068506109607	0.208772374428194
ENSG00000075239	272.178410538677	-0.202891158763562	0.105775420908556	-1.91813142430285	0.055094348798851	0.208798196910545
ENSG00000156469	168.204153309603	-0.180086405830824	0.0939012172582153	-1.91782823576836	0.0551327942422389	0.208798196910545
ENSG00000179958	389.48951389062	-0.157085231482538	0.0819080815345728	-1.91782335197575	0.0551334137084327	0.208798196910545
ENSG00000265625	24.3472963064037	0.318144627491919	0.165887500756585	1.91783362845853	0.0551321102335985	0.208798196910545
ENSG00000183605	206.116623128751	-0.171699086837415	0.0895400537307402	-1.9175673866998	0.0551658887773379	0.208866161986571
ENSG00000115053	7335.01172325871	-0.0929918541056134	0.0485071684141417	-1.91707446849243	0.0552284716822951	0.209048053950678
ENSG00000151148	1304.22537621963	0.0960660300744698	0.0501145742462582	1.91692798989792	0.0552470806034664	0.209063445842441
ENSG00000196923	3023.91717591646	0.259005196365006	0.135163729249333	1.9162329850135	0.0553354465956826	0.209342731647245
ENSG00000110047	8043.26084232782	0.169772222296793	0.0886173569494546	1.91578972947283	0.0553918655602772	0.2095010416455
ENSG00000159164	70.1795885260865	-0.163703266087889	0.0854578334146067	-1.91560281307001	0.0554156712358697	0.209516051320091
ENSG00000170584	169.290041127127	-0.166512412886634	0.0869276058575599	-1.91552972434881	0.0554249821348293	0.209516051320091
ENSG00000170759	1443.79278708707	0.16380126797538	0.0855226706445016	1.91529645579317	0.0554547073413351	0.209573310394068
ENSG00000103197	2211.75705322684	0.101520924081442	0.0530251557873253	1.91458040196288	0.0555460364405091	0.209621336613892
ENSG00000109063	227.187041066112	-0.132968061493734	0.0694492292810103	-1.91460816585464	0.0555424929603838	0.209621336613892
ENSG00000131469	5364.09270128581	-0.304535436436242	0.159066961246217	-1.91451093332233	0.0555549034849005	0.209621336613892
ENSG00000165905	263.831849985836	-0.220578395090135	0.11518648676324	-1.91496764324032	0.0554966301951787	0.209621336613892
ENSG00000166341	454.025516851654	-0.229160304050858	0.119686410599732	-1.91467270931234	0.0555342560657756	0.209621336613892
ENSG00000174437	1601.04341183714	0.116136321426799	0.0606490620227282	1.91489064386975	0.0555064512554093	0.209621336613892
ENSG00000128245	1329.45570297294	0.131522741964164	0.0687359520235787	1.91344904801853	0.0556905904174955	0.210078175765394
ENSG00000245573	21.0639746632906	-0.275202689924956	0.143836569600685	-1.9133012605137	0.0557094964655394	0.210094365474447
ENSG00000113369	3194.76351489679	0.19618210473655	0.102547146696865	1.9130917929533	0.0557363022328264	0.210098488104223
ENSG00000228649	59.6095471404759	-0.189096754374212	0.0988449537963536	-1.91306432054995	0.0557398186998823	0.210098488104223
ENSG00000260943	50.4918319702065	0.475678827423823	0.248705646888614	1.9126177204849	0.0557970094268689	0.21025892726623
ENSG00000011198	1615.99250235776	0.208619817248756	0.10910827598371	1.91204393404496	0.0558705591261632	0.210442937416577
ENSG00000173581	150.226040683062	-0.195027152100559	0.102017923447377	-1.91169497976655	0.0559153286285322	0.210442937416577
ENSG00000188938	1155.56241735711	0.0735583047992142	0.0384809317229644	1.91155207282355	0.0559336716658835	0.210442937416577
ENSG00000237945	921.153417822112	-0.217961724398092	0.114020667645007	-1.91159838737917	0.0559277263420202	0.210442937416577
ENSG00000246084	119.880976294768	-0.18796852158394	0.0983127012892683	-1.91194544671166	0.055883191649991	0.210442937416577
ENSG00000266777	60.9152839452034	0.226967347723431	0.11872534041108	1.91170096407025	0.0559145606134656	0.210442937416577
ENSG00000166311	1136.7227004831	-0.102631406988813	0.0536951946726628	-1.91137042363802	0.0559569947562853	0.210475603510298
ENSG00000001497	884.332257987927	-0.0754476401177526	0.0394982821486638	-1.91014991066656	0.0561139142855469	0.210523245069653
ENSG00000115085	6361.72664220557	-0.122060508889408	0.0638782745893518	-1.91082977231441	0.0560264603416264	0.210523245069653
ENSG00000134109	2883.02065129684	0.112261953953264	0.0587718021358627	1.91013291873794	0.0561161014960289	0.210523245069653
ENSG00000143740	479.428773152816	-0.0946661830604605	0.0495496520373718	-1.91053174276704	0.0560647833636326	0.210523245069653
ENSG00000183060	228.886377659914	-0.132663838855347	0.0694416243813211	-1.91043686027356	0.0560769886934968	0.210523245069653
ENSG00000204220	350.091273364596	-0.155522056317163	0.0814077273289047	-1.91040901668733	0.0560805708084258	0.210523245069653
ENSG00000204632	274.675681683051	0.298377740147819	0.156170849987244	1.91058536322361	0.0560578868066219	0.210523245069653
ENSG00000213903	2148.05602640679	0.165384186471192	0.0865652431897574	1.91051489462875	0.0560669504837153	0.210523245069653
ENSG00000248971	31.4183713109068	0.403862868910953	0.211423174380218	1.91021097897554	0.0561060541249458	0.210523245069653
ENSG00000257743	147.768812218553	0.485790648529924	0.254202946639834	1.91103468685677	0.0560001234498699	0.210523245069653
ENSG00000013364	8460.0260272224	0.195952393271983	0.102611698271191	1.90964964593125	0.0561783383685132	0.210701745991585
ENSG00000271858	81.5901557227171	-0.182471108867314	0.095567540796116	-1.90934188896415	0.0562180018942619	0.210795512580049
ENSG00000157978	5568.67718984788	-0.143112761867107	0.0749874766886543	-1.90848883289281	0.0563280651309429	0.211153132808979
ENSG00000257275	102.827066701655	-0.376090005639905	0.197089977505905	-1.90821476768719	0.0563634637005801	0.211230749259525
ENSG00000109743	1939.79484955054	0.217232828534621	0.113861186735619	1.90787427008843	0.0564074685477384	0.211253654907772
ENSG00000126226	852.251960248879	-0.114714937370584	0.060121632466311	-1.90804761389113	0.0563850625631154	0.211253654907772
ENSG00000169299	986.22538194541	0.120880807524755	0.0633604865516665	1.90782637734614	0.0564136603499538	0.211253654907772
ENSG00000133056	845.193727680943	-0.150098704541924	0.078689075183813	-1.90749102326216	0.056457032379031	0.21130598736812
ENSG00000273221	121.741111447384	-0.214702230590213	0.11255393636406	-1.90754972705485	0.0564494380940132	0.21130598736812
ENSG00000105325	1488.66303310119	0.0944709741537029	0.0495436523515088	1.9068229666121	0.0565435162358492	0.211319005647754
ENSG00000155465	3558.6194769346	0.163292918710849	0.0856216119947019	1.90714604533437	0.0565016780390411	0.211319005647754
ENSG00000157600	4205.60333659053	0.236905265684759	0.124210225587777	1.90729277371245	0.0564826854505988	0.211319005647754
ENSG00000167702	664.03326710789	-0.142821924484813	0.0749020377905483	-1.90678289533579	0.0565487072013711	0.211319005647754
ENSG00000180304	5468.28191753755	0.185443026008345	0.0972478457956902	1.90691140241754	0.0565320613729745	0.211319005647754
ENSG00000183741	2414.56229453545	0.0722136790640923	0.0378675158112924	1.9070086198408	0.0565194712784821	0.211319005647754
ENSG00000142168	1185.79190936766	-0.16739129911831	0.0878056275659098	-1.90638463340702	0.0566003209323236	0.211456916248203
ENSG00000203993	409.420622981236	-0.108486485439748	0.0569113940641451	-1.90623489766342	0.0566197364421026	0.211474494957565
ENSG00000156795	70.6719077856986	-0.153674934715446	0.0806313550582429	-1.90589547458853	0.0566637683147884	0.211546051991051
ENSG00000236859	98.9777067760404	-0.131143456750048	0.0688106325189035	-1.90586035833954	0.0566683254185823	0.211546051991051
ENSG00000161911	768.780528612038	0.400343555061934	0.210105202624678	1.90544332106373	0.0567224684788453	0.21169320011731
ENSG00000113068	551.033906884478	-0.108453599390112	0.0569309899675647	-1.90500111541889	0.0567799261114557	0.211852638925068
ENSG00000032389	412.393725384607	-0.114160535965687	0.0599462932179845	-1.90438023499739	0.0568606814369949	0.211876769796338
ENSG00000092847	1913.66091843777	0.103331084742763	0.0542627877091675	1.90427158472925	0.0568748229440783	0.211876769796338
ENSG00000114735	1172.45679492213	-0.110738864047733	0.0581480477880943	-1.90442961131374	0.0568542557697601	0.211876769796338
ENSG00000185187	2684.51126569678	-0.121356752525886	0.0637223109687793	-1.90446251369233	0.0568499743006631	0.211876769796338
ENSG00000221923	149.638501363984	-0.147307140394822	0.0773444327356315	-1.90456035663649	0.056837243932569	0.211876769796338
ENSG00000274265	40.7592647749854	-0.22281351482661	0.116994193758062	-1.90448352751058	0.0568472399878774	0.211876769796338
ENSG00000120696	414.744517249976	0.188014731198683	0.0987628140671026	1.90369961583861	0.0569493165058886	0.212044385933347
ENSG00000177082	662.115947929171	-0.0696221737428065	0.0365716231601433	-1.90372118398842	0.0569465059854239	0.212044385933347
ENSG00000141076	483.484439635357	-0.0798679295143107	0.041965180013782	-1.90319520821979	0.0570150781898882	0.212069537919232
ENSG00000154736	20.7094013530519	0.348033611469145	0.182867038005222	1.90320582246871	0.0570136937164439	0.212069537919232
ENSG00000178038	495.653340335005	-0.161710555610866	0.0849654513892297	-1.90325070916253	0.0570078392133131	0.212069537919232
ENSG00000223969	39.2400475473613	0.270021672793857	0.141857803279175	1.90346718017659	0.056979612249898	0.212069537919232
ENSG00000108588	780.755385896626	0.113054431325292	0.0594066286665347	1.90306088500489	0.0570326011042324	0.212079843112893
ENSG00000136636	86.1244401726332	0.191227370102575	0.100517005093488	1.90243799966703	0.0571139171549637	0.212327301013643
ENSG00000211807	90.4866854142197	-0.213453095836316	0.112237285813963	-1.90180201069831	0.0571970433315108	0.212581358566132
ENSG00000163659	630.859815928347	0.129401718048265	0.0680464346341336	1.90166786465774	0.0572145895740066	0.212591610161778
ENSG00000263465	952.515977646829	-0.100860313721861	0.0530447594194836	-1.90141900586723	0.0572471520494448	0.212657637690651
ENSG00000103253	103.848129789408	-0.202154607596489	0.106345023597493	-1.90093152230261	0.0573109825765474	0.212700203763228
ENSG00000106211	958.898061045776	-0.210960470606944	0.110971050228532	-1.901040588266	0.0572966964695642	0.212700203763228
ENSG00000133195	414.422719919236	0.12391353469858	0.0651874735925393	1.9008795381934	0.0573177928059783	0.212700203763228
ENSG00000286388	92.0334457554967	-0.215370600791484	0.113296997313496	-1.90093829402688	0.0573100954896797	0.212700203763228
ENSG00000004779	359.709672674209	-0.137899779684366	0.0725511606189649	-1.90072465426996	0.0573380875167865	0.212720605455825
ENSG00000143537	1502.94146632354	0.158580091545108	0.0834668167171262	1.89991780904434	0.0574439065272705	0.213037530696616
ENSG00000164896	1650.06028334594	-0.129192206738885	0.0680013606997997	-1.8998473767197	0.0574531515380342	0.213037530696616
ENSG00000180573	2758.49318433413	0.204309451246798	0.107560678068927	1.89948087828037	0.0575012784261936	0.213106052759721
ENSG00000244627	109.968183821214	0.161234150746082	0.0848829291614279	1.8994885348437	0.057500272658823	0.213106052759721
ENSG00000234290	96.0458150583861	0.245203043163809	0.129106287641503	1.89923393851025	0.0575337243179475	0.213171345565673
ENSG00000100427	471.59860841633	0.204202666156307	0.107545931484564	1.89874840765703	0.0575975635402014	0.213338117036832
ENSG00000136997	2149.50856792828	-0.112933664378614	0.0594805347309977	-1.89866592305128	0.0576084147424167	0.213338117036832
ENSG00000243477	298.978748852262	-0.140303881837886	0.0739125139144858	-1.89824258988421	0.0576641327774289	0.21348945990428
ENSG00000155926	9332.64506741155	0.190029566701325	0.100154946629588	1.89735577818366	0.0577809979072047	0.213812001522259
ENSG00000241878	4171.60725853118	0.186981241813324	0.0985441917726022	1.89743543936914	0.0577704920171303	0.213812001522259
ENSG00000140391	726.021291965742	-0.138197523289554	0.0728424454260368	-1.89721147445383	0.0578000330403288	0.213827399636584
ENSG00000100926	43.4103281546	0.146118260327328	0.077024652477693	1.89703238673676	0.0578236637840981	0.213859786611833
ENSG00000123130	1109.48078807101	0.132801871884007	0.0700253465959451	1.89648289283436	0.0578962199950658	0.213962997082022
ENSG00000169239	606.607571463874	-0.126846890548274	0.0668823658725078	-1.89656703816476	0.0578851043831012	0.213962997082022
ENSG00000181789	2631.75105466153	0.114419979944386	0.0603296215508304	1.89658043599664	0.0578833346910108	0.213962997082022
ENSG00000029639	197.278553678624	-0.10421572403299	0.0549638464740397	-1.89607770777493	0.0579497698493649	0.213998722656567
ENSG00000170899	21.2026708037499	-0.280369942097755	0.147863968505964	-1.89613429783232	0.0579422883519135	0.213998722656567
ENSG00000260361	34.3388096823876	0.276896775544284	0.146037069062785	1.89607184888954	0.0579505444700901	0.213998722656567
ENSG00000227507	7919.40584732444	-0.186052445463651	0.0981426768174571	-1.89573436854289	0.0579951782798104	0.214108547239485
ENSG00000025708	6892.73494863753	0.271124063366646	0.143081630509308	1.89489078648015	0.0581068720605866	0.214465826121436
ENSG00000174946	323.88121724736	-0.23177608680106	0.122338001356292	-1.89455511968064	0.0581513654277196	0.214574956208649
ENSG00000115808	912.391324713555	0.138295418482579	0.0730058249879767	1.89430663245508	0.0581843211832354	0.214641468137078
ENSG00000012048	196.87270391867	0.169004500460655	0.0892400775118662	1.89381839609208	0.0582491189998178	0.214730977406244
ENSG00000105227	149.007702559847	-0.173102372228919	0.0914232860583841	-1.89341665227799	0.0583024826394288	0.214730977406244
ENSG00000155111	878.823443845039	0.155793186795271	0.0822849989665366	1.89333643740615	0.0583131424453238	0.214730977406244
ENSG00000185745	1970.18309586616	0.537339539137904	0.283752877998188	1.89368841975705	0.0582663793169584	0.214730977406244
ENSG00000206190	774.776330294393	-0.128109212226898	0.0676539124892811	-1.893596504817	0.0582785878037131	0.214730977406244
ENSG00000234389	159.621438853126	0.437194498729291	0.230881657868868	1.89358696903329	0.0582798545039024	0.214730977406244
ENSG00000250565	154.005520256422	-0.131279310447419	0.0693373938518309	-1.89334070916991	0.0583125747270772	0.214730977406244
ENSG00000111729	44.128925932504	0.257198670726482	0.135948570955677	1.8918821207053	0.0585066884783979	0.215030098963366
ENSG00000122861	35.4985971603944	0.351968624401509	0.186012351577375	1.89217877961777	0.0584671647156093	0.215030098963366
ENSG00000124614	40.7018393966734	-0.190334549809907	0.100614718700174	-1.89171676141234	0.0585287288694578	0.215030098963366
ENSG00000134070	220.650970244689	0.13725266574003	0.0725485748234651	1.89187266702359	0.0585079483538586	0.215030098963366
ENSG00000134686	7974.09514475776	0.263576570274853	0.139285250066691	1.89235091403182	0.0584442414771948	0.215030098963366
ENSG00000154146	5544.80102230916	0.358660148693542	0.18958126750205	1.8918543663058	0.0585103873222201	0.215030098963366
ENSG00000168264	2448.70904461703	0.0681635177940435	0.0360310651949109	1.89179857507158	0.058517823237781	0.215030098963366
ENSG00000169967	2540.40813252308	0.171095288712537	0.0904443251433803	1.89171944664634	0.0585283709052119	0.215030098963366
ENSG00000226479	966.635395491988	0.121170132921399	0.064060663772158	1.89149043713253	0.0585589063328867	0.215030098963366
ENSG00000237424	89.0201410043859	-0.168639077628102	0.0891533124034011	-1.89156266976424	0.0585492736266941	0.215030098963366
ENSG00000237638	80.9645680207807	-0.18535777309547	0.0979916000269728	-1.89156798179077	0.0585485652842581	0.215030098963366
ENSG00000137474	76.5960743997522	0.244508520121426	0.129297775374465	1.89104970610124	0.0586177092938008	0.215081212048923
ENSG00000185950	817.359805636916	0.239444305262109	0.126615632417533	1.89111171101296	0.0586094335473071	0.215081212048923
ENSG00000196172	76.9734491815338	-0.250403065902678	0.13240367542344	-1.89120932709659	0.0585964067721734	0.215081212048923
ENSG00000143314	462.14907571436	-0.142300474207892	0.0752616492638103	-1.89074350083791	0.0586585924989704	0.215176301547639
ENSG00000027001	122.154086160708	-0.123905149002581	0.0655488270904607	-1.89027255715172	0.0587215170805785	0.21524235837593
ENSG00000130244	510.88199863241	-0.103167827329318	0.054572001555728	-1.8904900752809	0.0586924466917027	0.21524235837593
ENSG00000137959	1331.7291423986	0.584658891940838	0.309286662414151	1.89034628062282	0.0587116629076301	0.21524235837593
ENSG00000133216	95.7108753159323	0.311711797141709	0.164931445904212	1.88994764117174	0.0587649630112095	0.215327348292447
ENSG00000136383	36.5521112507606	0.267236456710613	0.141406211399809	1.88984949151232	0.0587780922774634	0.215327348292447
ENSG00000205269	815.930402676803	0.212448774576496	0.112420844849905	1.88976319169403	0.0587896384284817	0.215327348292447
ENSG00000111877	470.893008075453	0.101619357434076	0.0537768819809378	1.88964762721083	0.0588051028817368	0.215329128636742
ENSG00000012223	1054.27271151111	0.593823599877547	0.314397630931877	1.88876614024555	0.0589231716953278	0.215367891924414
ENSG00000096080	453.112218339434	-0.139458647023178	0.073824312058614	-1.88906124736323	0.0588836223323806	0.215367891924414
ENSG00000105609	34.3175961015284	0.614404752699116	0.325289221329967	1.88879530095427	0.0589192626837311	0.215367891924414
ENSG00000131016	154.081469476391	0.366695310289357	0.194154909204731	1.88867390369557	0.0589355374812637	0.215367891924414
ENSG00000174137	29.5017324485123	-0.26147858112226	0.138391826585413	-1.88940768811141	0.0588372215172638	0.215367891924414
ENSG00000188002	94.8799988414363	-0.170045171072477	0.0900299599758141	-1.88876204230412	0.0589237210442437	0.215367891924414
ENSG00000196954	4730.16385352064	0.198610107077309	0.105139004268275	1.88902404449762	0.058888606933477	0.215367891924414
ENSG00000267009	120.217915505205	-0.141252708093321	0.0747885775501861	-1.88869360429451	0.0589328961197085	0.215367891924414
ENSG00000204397	352.77831648495	0.288320631127855	0.152679560569456	1.88840359542883	0.058971789040262	0.215390863628762
ENSG00000259332	21.8649539617495	0.280842273983424	0.14871657487635	1.88843963234717	0.058966954990996	0.215390863628762
ENSG00000095787	4185.41407029096	0.101119923518586	0.0535799911825324	1.88727025307073	0.0591239853262926	0.215807672303291
ENSG00000156261	2175.02867835529	-0.0965133446013222	0.0511380708645506	-1.88730906288892	0.0591187681788704	0.215807672303291
ENSG00000183018	95.290534294639	0.274610296000039	0.145510599239817	1.88721850803083	0.0591309419311814	0.215807672303291
ENSG00000135045	102.798992760334	-0.131283840495356	0.0695745067837367	-1.8869532327902	0.0591666162134507	0.215828285887989
ENSG00000135362	957.29543772904	0.189602700091253	0.100480088850171	1.88696787852144	0.0591646461859773	0.215828285887989
ENSG00000280138	159.336900394742	0.221033456224223	0.117154891173927	1.8866771503042	0.059203762824938	0.215909004153046
ENSG00000171262	369.696202519532	-0.121898791830124	0.0646215199883923	-1.88634980811377	0.0592478314545567	0.215991718186839
ENSG00000173933	535.889819484039	-0.109080115064598	0.0578279985806987	-1.88628549736816	0.0592564925242691	0.215991718186839
ENSG00000198736	7998.9812204219	0.28335774613158	0.150245018614074	1.88597098756016	0.0592988643666164	0.216091374939031
ENSG00000137818	22256.1524743859	-0.180859432378061	0.095904367029245	-1.88583104169709	0.0593177264358455	0.216096073382993
ENSG00000211803	85.0968145831919	-0.244589170828155	0.129704720642821	-1.8857383880553	0.0593302171426457	0.216096073382993
ENSG00000128928	1330.24898244778	-0.076724279724352	0.0406923282317005	-1.88547284115785	0.0593660278111259	0.216171736528051
ENSG00000095951	590.901957345217	0.171829240934646	0.0911473127991509	1.88518164340493	0.0594053182754281	0.216237616472728
ENSG00000247596	1765.02393892266	0.149678031842761	0.0793999130384722	1.88511581580998	0.0594142031905449	0.216237616472728
ENSG00000286546	20.8691673548759	-0.326755646210361	0.173348165054164	-1.88496743595909	0.0594342344340491	0.216255771760033
ENSG00000119471	1092.7444033384	0.162763171148309	0.0863640759715306	1.88461659917444	0.0594816196035513	0.216263976585901
ENSG00000136718	943.361244986334	-0.0965961678208367	0.0512534067286127	-1.88467799481729	0.0594733250441998	0.216263976585901
ENSG00000165288	944.152139013264	0.192579923982694	0.102173310616642	1.88483590108245	0.05945199629539	0.216263976585901
ENSG00000132801	221.049317495726	-0.0835839645134907	0.0443563764767928	-1.88437314209428	0.0595145201366003	0.216328885330914
ENSG00000051382	827.500001230928	0.146590524639271	0.0778020769894922	1.88414667463273	0.0595451382638906	0.216330782835909
ENSG00000112182	1278.48661427708	-0.198250485862494	0.10521533606897	-1.88423563778324	0.0595331089952141	0.216330782835909
ENSG00000224152	318.838206723583	0.274642356808876	0.145782154670615	1.88392301807729	0.0595753891852479	0.216386001750158
ENSG00000065613	1391.48663247053	0.165607506955526	0.0879163088836496	1.88369494873465	0.0596062500919297	0.216443407759934
ENSG00000057757	908.363094031142	-0.0939951614657171	0.049905700739878	-1.88345539832504	0.0596386788235922	0.216451816906832
ENSG00000147010	4874.40645065444	0.120094996564814	0.06376265139712	1.88346930269336	0.0596367961432165	0.216451816906832
ENSG00000137216	637.632313300767	0.150832907996938	0.0800904167628492	1.88328284573122	0.0596620469063673	0.216481975347283
ENSG00000229692	28.9084474516578	0.250501859759549	0.133070690923249	1.88247207571824	0.0597719478426112	0.216826021242841
ENSG00000270426	54.1841801712322	0.227901771947898	0.121073718159149	1.88233892056017	0.0597900132419457	0.216836839143847
ENSG00000165006	2616.00174648989	0.163907805258722	0.0871661601357364	1.8804063985781	0.060052712180402	0.217734625549927
ENSG00000166446	206.847976797244	0.165210353464937	0.0878895567149295	1.87974953612291	0.0601422209634425	0.21800417765266
ENSG00000172731	94.4912786474995	-0.172081712405284	0.0915513924226951	-1.87961873491534	0.0601600580730354	0.21801386308494
ENSG00000112514	1547.7548161412	-0.174397536699365	0.0928259202521877	-1.87875903869916	0.0602774023766181	0.21838405659432
ENSG00000112306	16776.828100832	-0.206545996381559	0.109962301276287	-1.87833461090088	0.0603354046081585	0.218539122360012
ENSG00000259092	27.8498075100888	-0.245052213641253	0.130471520962324	-1.87820462146691	0.0603531781945323	0.218548435698891
ENSG00000143418	3750.36049126118	0.0952649433580762	0.0507290065673497	1.87791856778427	0.0603923058874122	0.218635051482608
ENSG00000169689	290.307252956592	-0.166128378710296	0.0884914543243337	-1.87733809980579	0.0604717695021408	0.21886761288086
ENSG00000147813	1258.7116031932	0.235901299531172	0.125685826910494	1.87691249944329	0.0605300874419195	0.219023543182742
ENSG00000100979	48.7958434567649	0.301566819709758	0.160719742846953	1.87635205462548	0.0606069535548053	0.219026034264425
ENSG00000177917	339.921107896475	0.133922848028398	0.0713646257719232	1.87659987815821	0.0605729540976347	0.219026034264425
ENSG00000227097	1139.0124892739	-0.764927053566245	0.407631473861222	-1.87651617359327	0.0605844359433117	0.219026034264425
ENSG00000236017	121.51460471258	0.221689059782618	0.11812154194778	1.87678772328103	0.0605471937434969	0.219026034264425
ENSG00000268670	24.4366069237267	0.249444722682281	0.132938123871664	1.87639719455564	0.0606007595304976	0.219026034264425
ENSG00000081692	357.375732523256	-0.135186041554198	0.0720884519839413	-1.87528012925444	0.060754195553849	0.21928274517172
ENSG00000135407	382.225078614481	0.235865144783201	0.125753639041996	1.8756128775282	0.0607084568370076	0.21928274517172
ENSG00000164023	217.695631222556	0.240775090419035	0.128394228916006	1.87527969482607	0.0607542552879076	0.21928274517172
ENSG00000167861	105.084358797379	-0.187254963384362	0.099843848059857	-1.87547822948592	0.060726961770419	0.21928274517172
ENSG00000174132	212.619117531805	0.20229152999757	0.107869889028596	1.87532898957506	0.0607474775525799	0.21928274517172
ENSG00000076356	156.983772535522	0.227827278079149	0.121521643874635	1.87478765769645	0.060821941818952	0.219464445420594
ENSG00000178199	751.982670657728	-0.128913761586403	0.0687653076014075	-1.8746918480121	0.0608351290345762	0.219464445420594
ENSG00000023330	1027.59002967115	0.128065439831777	0.0683347234969163	1.87409026155723	0.0609179853550673	0.219542982568174
ENSG00000100365	8178.73225125954	0.259001892576805	0.138199963112959	1.8741097084455	0.0609153054795589	0.219542982568174
ENSG00000111291	24.8606421203682	0.548840757011507	0.292834972801564	1.87423227410553	0.0608984175847237	0.219542982568174
ENSG00000267040	101.427589338356	-0.156883646775521	0.0837022821202497	-1.87430548847086	0.0608883314833183	0.219542982568174
ENSG00000082781	340.640245552179	0.338205026816437	0.180562713551516	1.87306127696151	0.0610599237950143	0.219999364530608
ENSG00000175581	216.064572051924	-0.178823865475415	0.0954902313508764	-1.87269276601007	0.0611108228787881	0.220040524718575
ENSG00000185386	109.370551432482	-0.170440683964074	0.0910125528842192	-1.87271621949665	0.0611075824140603	0.220040524718575
ENSG00000274173	81.4051737506932	0.623417504889097	0.332907265742294	1.87264613615159	0.0611172659433271	0.220040524718575
ENSG00000145982	222.070216422257	-0.115943123559367	0.0619208740874832	-1.87244003363971	0.0611457508263099	0.220087960410373
ENSG00000164930	48.5583754034948	-0.316719317295665	0.169167302588979	-1.87222537954151	0.0611754292900761	0.22013966745285
ENSG00000155906	173.116790608667	-0.111586540075995	0.0596166756058326	-1.87173368763081	0.0612434564685033	0.220322838325514
ENSG00000183484	1303.57751813692	0.0952094501522588	0.0508696410143657	1.87163597489063	0.0612569828037757	0.220322838325514
ENSG00000120063	2978.79086894459	0.155359762493712	0.0830140463722069	1.87148764917604	0.0612775202008429	0.220341578391025
ENSG00000147119	246.049069244056	0.23391943843625	0.125018131903211	1.87108409696404	0.0613334254977258	0.220424802646683
ENSG00000197182	123.802252303492	0.225236379366793	0.120380813178064	1.87103221369364	0.0613406161057438	0.220424802646683
ENSG00000226360	68.2681662765884	-0.204163130353971	0.109126908870707	-1.87087797562252	0.0613619963962176	0.220424802646683
ENSG00000232618	32.6883604235722	-0.205956627712271	0.11008135585928	-1.87094922754722	0.0613521187758667	0.220424802646683
ENSG00000078808	3222.99353097398	0.0842159186287831	0.0450342176850003	1.87004289089346	0.0614778619842498	0.22073877437389
ENSG00000163788	3226.66434536099	0.146324000184407	0.0782470109763341	1.87002670592316	0.061480109390168	0.22073877437389
ENSG00000009780	268.14073995103	-0.0959579174489067	0.0513292951580888	-1.86945714242455	0.0615592409296983	0.220887514610215
ENSG00000117419	509.582910939748	-0.121866511655355	0.0651914368078521	-1.86936379412145	0.0615722181896428	0.220887514610215
ENSG00000182324	28.3787012057836	-0.239652086699231	0.128205128271004	-1.86928627529351	0.0615829965607778	0.220887514610215
ENSG00000186642	36.4199704576742	0.262617820514004	0.140482483047386	1.86939905116441	0.0615673164973793	0.220887514610215
ENSG00000108829	1278.77020111211	0.113332312539337	0.0606390352988961	1.8689662851777	0.061627505152346	0.220936911239433
ENSG00000197124	55.4422441081368	-0.22598261650008	0.120907288693954	-1.86905701832499	0.0616148820440986	0.220936911239433
ENSG00000182952	1765.57555244867	-0.0943653308081953	0.0504977083725362	-1.86870521157188	0.0616638385552887	0.221012052622994
ENSG00000002822	195.870670682673	-0.183849359593684	0.0984164371777518	-1.86807574898927	0.0617515132756856	0.221050735769735
ENSG00000007255	547.374832622938	-0.167347529073959	0.0895780194436716	-1.86817625700231	0.061737507094815	0.221050735769735
ENSG00000040487	245.977205543263	0.129247518481433	0.0691755871725299	1.86839785196299	0.0617066362684464	0.221050735769735
ENSG00000068831	10447.3528966435	-0.09265620360435	0.0495988468059635	-1.8681120544361	0.0617464536676596	0.221050735769735
ENSG00000158636	638.612709204609	0.14698419614238	0.0786703134417015	1.86835655931767	0.0617123878585758	0.221050735769735
ENSG00000227165	51.5088649923183	0.330368689811457	0.176862113561164	1.86794493834433	0.0617697461846506	0.221060958713104
ENSG00000083444	1349.96503995031	0.180508756059271	0.0966643888886477	1.86737596062608	0.0618491044160947	0.221289876825729
ENSG00000174007	601.24927963135	0.218404708937135	0.116975281690649	1.86710137202083	0.0618874328696605	0.221371917127206
ENSG00000115268	8074.20312258736	-0.185422265556161	0.0993564129569583	-1.86623349251233	0.0620087051130859	0.221585171440647
ENSG00000119760	1187.94796167192	-0.0897705473536911	0.0481007745571919	-1.86630149264964	0.0619991960895337	0.221585171440647
ENSG00000127249	32.4977308867036	-0.369333064697145	0.197892077293694	-1.86633578134112	0.0619944016748854	0.221585171440647
ENSG00000171051	26394.2140337226	0.286932216578365	0.153748270635654	1.86624679023756	0.0620068454868853	0.221585171440647
ENSG00000240652	23.2444428183241	-0.249688653562249	0.133828062370265	-1.86574212567937	0.0620774528888351	0.221775711413989
ENSG00000135919	87.2518024715258	-0.288890329075668	0.154855837497963	-1.86554368077643	0.0621052354471424	0.221819842183384
ENSG00000114999	575.000400328031	0.087765121658426	0.047059327169028	1.86498887549307	0.0621829635399157	0.222008477641358
ENSG00000265982	33.6389652991387	0.299087846366373	0.160373438608952	1.8649462714063	0.0621889356887695	0.222008477641358
ENSG00000205930	95.6236323847459	-0.18111509838068	0.0971585368984624	-1.86411924430231	0.0623049606073908	0.222367456229357
ENSG00000160094	857.420461022948	0.0953015586823697	0.0511350028761564	1.86372451983977	0.062360400212416	0.222510080281383
ENSG00000204160	12733.2510947088	0.215567778861089	0.115716375972638	1.86289777094352	0.0624766505004645	0.222869560197191
ENSG00000072803	848.86329073229	0.0990130536735437	0.0531641668597891	1.86240205615697	0.0625464395459942	0.223063164205709
ENSG00000105967	384.896525782037	0.278259232279131	0.149493620374424	1.86134519708733	0.0626954443739568	0.223428286643531
ENSG00000125812	261.691961310687	0.0913977061836432	0.0490991421401086	1.86149293449633	0.0626745974873282	0.223428286643531
ENSG00000170486	204.578471862299	-0.380720055359515	0.204539693172327	-1.86135047654909	0.062694699302451	0.223428286643531
ENSG00000139684	940.29579273743	-0.101725671956155	0.0546582026633963	-1.86112361913208	0.0627267214789944	0.223484348942261
ENSG00000137494	124.532173250631	0.136399820473143	0.0733149861083169	1.86046302009283	0.062820045717164	0.223761391781454
ENSG00000253409	27.2116077914172	-0.223130427960465	0.119949222269126	-1.86020737558293	0.0628561919587541	0.223834683081261
ENSG00000075218	40.735959377205	0.343206160489311	0.184512126686547	1.86007373419069	0.0628750947055106	0.223846548164047
ENSG00000143353	189.211547421265	-0.148883310864997	0.0800472768028619	-1.85994223428315	0.0628936991396494	0.223857345588413
ENSG00000143437	1803.64416746146	0.0994429199040427	0.0534970884134213	1.85884732895285	0.0630487816771686	0.224070015097014
ENSG00000145779	2137.56601705916	-0.10610277350076	0.057079393808487	-1.85886300504096	0.0630465590856135	0.224070015097014
ENSG00000151413	86.8820127961331	-0.166636258817163	0.089640948020025	-1.85893012621797	0.0630370432242377	0.224070015097014
ENSG00000169221	2067.67412591812	0.131755820176013	0.0708840920094312	1.85875019967079	0.0630625543323956	0.224070015097014
ENSG00000171861	269.184589389514	-0.108970331519589	0.0586160577716033	-1.85905254741269	0.0630196904608234	0.224070015097014
ENSG00000233382	45.3306218768203	-0.190947670295583	0.102728326564574	-1.8587635628967	0.0630606593175458	0.224070015097014
ENSG00000247746	30.2333765284786	-0.214578916357208	0.115413632388806	-1.85921638471904	0.0629964732913238	0.224070015097014
ENSG00000287737	67.9235568983469	0.256991124296563	0.138280238003709	1.85848048865572	0.0631008116261037	0.224150548044692
ENSG00000101162	3807.92454248599	0.295413073721888	0.15896978808311	1.8582969587117	0.0631268554893235	0.22418766662908
ENSG00000130204	641.434333800598	-0.116291280118174	0.0625914565877517	-1.85794174569394	0.0631772873209848	0.224311356514319
ENSG00000158292	61.3450595366902	0.271809934348464	0.146309873068909	1.85776891639054	0.0632018370264469	0.224343113356099
ENSG00000171862	4233.69725138406	0.147885035860314	0.0796211952558864	1.85735764685573	0.0632602879094046	0.224495161438065
ENSG00000226849	37.4940076477626	-0.221949454003867	0.11951464866496	-1.85708995912348	0.0632983565038886	0.224574820607084
ENSG00000110321	13945.14357658	0.0967935485341581	0.0521302077856428	1.8567650628244	0.0633445863134806	0.22462796567405
ENSG00000204227	906.316088325223	-0.106955865446893	0.0576031493143487	-1.85677114393902	0.0633437207696318	0.22462796567405
ENSG00000116521	1260.68816312451	-0.110928541849504	0.0597622657570369	-1.85616359159613	0.0634302438733979	0.224876248070029
ENSG00000070269	520.225073894966	0.130084420436814	0.0701202718753775	1.85516138140493	0.0635731846148617	0.225271900917735
ENSG00000136485	3167.70771490101	0.0915454347386484	0.0493457995686143	1.85518191090118	0.0635702539174399	0.225271900917735
ENSG00000221909	123.239417285679	-0.128997228865484	0.0695396325223519	-1.85501740786481	0.0635937407584012	0.225289210730107
ENSG00000257027	338.760156034247	-0.180101336914505	0.0971004136530287	-1.85479474431556	0.0636255428563616	0.225346342474268
ENSG00000104866	451.398167362667	-0.112248640796155	0.0605218938012413	-1.85467826180041	0.0636421847974087	0.225349765676736
ENSG00000068079	1441.76741508942	0.31993355756731	0.172523172660944	1.85443817565347	0.0636764974224828	0.225415741675847
ENSG00000165879	2071.92389310001	0.201909081831913	0.108897940634126	1.85411294884157	0.0637230025487778	0.225501070495549
ENSG00000281706	30.1582831154802	-0.229002912740735	0.123514944956484	-1.85405023514697	0.0637319733878281	0.225501070495549
ENSG00000102390	232.697046632762	-0.139246362171403	0.0751086415490914	-1.85393264076532	0.0637487974104331	0.225505096351473
ENSG00000172197	924.35984949455	0.141136112367919	0.0761371590862115	1.85370867605013	0.0637808497972946	0.225507500414635
ENSG00000173991	84.7523580356728	-0.224433004070037	0.121070390432545	-1.85373982249675	0.0637763915218628	0.225507500414635
ENSG00000090263	174.337842771794	-0.220499886362439	0.119025925699235	-1.85253662231216	0.0639488037466446	0.225559139975482
ENSG00000099953	74.2359701246631	-0.207299978840075	0.111901864802249	-1.85251585580286	0.0639517828532936	0.225559139975482
ENSG00000108375	23.7521333699168	-0.273291470394406	0.147456754638083	-1.85336691469422	0.0638297861330748	0.225559139975482
ENSG00000114480	343.845473879345	0.133436339785573	0.0720230683147509	1.85268890798205	0.0639269607623503	0.225559139975482
ENSG00000118308	2987.50906692724	0.11594891894735	0.0625721358792727	1.85304396786235	0.0638760569360359	0.225559139975482
ENSG00000126602	1116.09698273175	-0.113124251441462	0.0610718173366609	-1.85231513281912	0.0639805839318641	0.225559139975482
ENSG00000175104	655.223620342233	0.0902934528508258	0.0487368912519203	1.85267157037367	0.0639294472587474	0.225559139975482
ENSG00000180233	144.806274779805	0.154922205859549	0.0836372556825614	1.85231096591145	0.0639811819411629	0.225559139975482
ENSG00000183513	545.012528595953	-0.104798052606529	0.0565407316500431	-1.85349657756771	0.063811216236024	0.225559139975482
ENSG00000187608	1577.0376464337	0.501205630693959	0.270586555524982	1.85229317739582	0.0639837348928781	0.225559139975482
ENSG00000196704	1015.42499294236	-0.0631176811540865	0.0340584532838826	-1.85321631102829	0.0638513607052193	0.225559139975482
ENSG00000211445	87.4640113034079	0.345554179748856	0.186501216601324	1.85282533833295	0.0639073972071823	0.225559139975482
ENSG00000101452	322.076999807589	-0.0868897219557926	0.0469171578282235	-1.85198179041278	0.0640284377977131	0.225606083769589
ENSG00000261526	116.569447371216	-0.153851615958365	0.0830736009226762	-1.85199165859642	0.0640270207196612	0.225606083769589
ENSG00000067900	2086.71199527024	0.198149703493891	0.107013619105991	1.85163070971028	0.0640788700846932	0.225728457813661
ENSG00000070785	178.691167746725	-0.122023172222225	0.0659230169151716	-1.8509949624915	0.0641702778202755	0.225777121554562
ENSG00000101966	911.41775595089	0.124557472500691	0.067292408228117	1.85098848117382	0.064171210258204	0.225777121554562
ENSG00000110921	241.238190125878	-0.105463376113267	0.0569658079494364	-1.85134521758873	0.0641199048338963	0.225777121554562
ENSG00000140694	878.744264637831	-0.0707097931939801	0.0381987926915573	-1.85110021054693	0.0641551378231016	0.225777121554562
ENSG00000170956	2963.44229576567	0.267764210864046	0.144653042013962	1.8510790173234	0.0641581862441073	0.225777121554562
ENSG00000120963	769.538098093778	-0.0809767256333074	0.0437568956678925	-1.85060490232002	0.0642264139416953	0.22586079423332
ENSG00000173599	110.731457292684	0.154079320056319	0.083258072227266	1.85062320006323	0.0642237796872615	0.22586079423332
ENSG00000141664	1519.99396260598	0.229550535460171	0.124054962419964	1.85039381724265	0.0642568094843383	0.225912421899449
ENSG00000178951	2007.96062971883	0.0893565043654307	0.0483005683468829	1.85000937719188	0.0643121980706412	0.226051872729471
ENSG00000072954	127.730371537452	0.186540204690924	0.100841182012232	1.84984151284835	0.0643363956535497	0.226081648476028
ENSG00000132718	625.050474741895	0.128133218873662	0.0692834143613167	1.84940681770446	0.0643990917292269	0.22624666243875
ENSG00000154814	822.359030927096	-0.178445441520063	0.096505403799699	-1.84907201559857	0.0644474146054913	0.226250557354955
ENSG00000247287	160.327502537611	-0.164264120356909	0.0888302272763344	-1.84919171540464	0.0644301345787094	0.226250557354955
ENSG00000260244	23.9702550853779	0.332791313979776	0.17997360563699	1.84911177837389	0.064441673972928	0.226250557354955
ENSG00000159445	1045.39166508647	-0.153769103801058	0.0831718956360092	-1.84881085882674	0.0644851288295942	0.226327688489806
ENSG00000230124	742.588561604203	-0.0783554664633529	0.0423917361616792	-1.84836653456491	0.0645493365332275	0.226497745179809
ENSG00000147684	1078.04007458177	-0.175083174377644	0.094739515547747	-1.84804802267967	0.0645953960026835	0.226604053912781
ENSG00000135185	409.07680467522	-0.147459153334842	0.0798021850535727	-1.84780846835021	0.0646300554205748	0.226670328549935
ENSG00000093000	3130.49261614327	0.124528806561315	0.0673996540688691	1.84761788887034	0.0646576399746346	0.226711763969597
ENSG00000172548	22.1713273376481	-0.360823795793967	0.19530333808881	-1.84750449902649	0.0646740566776452	0.226714030431072
ENSG00000108389	1511.03517018407	0.121259815009887	0.0656501787423631	1.84705993696921	0.0647384540304912	0.226773882831955
ENSG00000126749	611.224523600395	-0.0824338291237928	0.0446290879996401	-1.8470874673589	0.064734464560088	0.226773882831955
ENSG00000164039	87.2694637798591	-0.23517767365642	0.127324374759334	-1.84707503257683	0.0647362664780415	0.226773882831955
ENSG00000145996	328.686438535846	-0.0888640186861367	0.0481175964051199	-1.84680917845434	0.0647748011663458	0.22684592973627
ENSG00000215252	943.859876043515	-0.238816467591447	0.129321897365863	-1.84668236745564	0.0647931886730916	0.226855060975247
ENSG00000168071	7608.70870075926	0.155388254140243	0.0841497544379949	1.84656812343689	0.064809757663922	0.226857822297673
ENSG00000105258	269.805497484423	-0.183741362726527	0.0995183677552169	-1.84630603245495	0.0648477823436572	0.226876137705779
ENSG00000173402	404.128254766294	0.0909248561025564	0.0492480374448018	1.8462635430796	0.0648539485200836	0.226876137705779
ENSG00000175854	159.445978206925	-0.154261286789275	0.0835558473967099	-1.84620576052406	0.064862334861627	0.226876137705779
ENSG00000132475	16715.4492818069	0.193086652950201	0.104617639172985	1.84564146616741	0.0649442814530085	0.22710751402784
ENSG00000163938	679.976241146381	-0.175565003128391	0.0951368796392006	-1.84539375050147	0.0649802815852673	0.227178143985847
ENSG00000117222	838.888207381872	0.0815891793892371	0.0442184598922166	1.8451384238192	0.0650174050417427	0.227252665908119
ENSG00000140368	3983.90039827499	0.137959182000279	0.0747843389976001	1.84476033150078	0.0650724102542193	0.227389637777019
ENSG00000154134	233.868543334354	-0.231365910232515	0.125430357885065	-1.84457665698859	0.0650991452379425	0.227427779329444
ENSG00000214212	2311.12356181461	0.214980937746027	0.116595337924883	1.84382104441028	0.0652092247329069	0.227710850928997
ENSG00000276718	55.7775628044451	-0.191316568742588	0.103761934328649	-1.84380302834972	0.0652118512294575	0.227710850928997
ENSG00000131143	5069.3242226015	-0.154704533327126	0.0839159383662872	-1.8435655530878	0.0652464800475684	0.22774526549226
ENSG00000152223	1392.6288577909	0.153405338355964	0.0832133583838946	1.84351817226566	0.0652533909684626	0.22774526549226
ENSG00000277053	35.0785839877966	0.223443678111768	0.121228828287904	1.84315629596877	0.0653061938103664	0.227874233548016
ENSG00000125246	154.304868566545	-0.122942050616339	0.0667095803501381	-1.84294444622578	0.0653371220162893	0.227926829921421
ENSG00000110619	1568.06431245267	0.104423281661133	0.0566685504633007	1.84270253619349	0.0653724535309737	0.227994757875128
ENSG00000021762	965.329991568023	0.154607177698373	0.0839075793973824	1.84258893902969	0.0653890500923999	0.227997328190236
ENSG00000105829	243.307558925562	-0.137290117974952	0.0745215900035678	-1.8422864832645	0.0654332558628068	0.228096141193916
ENSG00000165795	320.657759242612	-0.122719179373874	0.0666235506778674	-1.84197897177884	0.0654782258178998	0.228197569541364
ENSG00000158156	1861.47383599127	0.195180386467492	0.105997451771933	1.84136866693218	0.0655675512317507	0.22839813823786
ENSG00000246174	58.9717342221735	-0.193563914864124	0.105114032303583	-1.84146598339113	0.0655533010751349	0.22839813823786
ENSG00000247092	99.4627410576313	-0.163230778881692	0.0886709850629591	-1.84085897732831	0.0656422273650771	0.228602873207449
ENSG00000165886	268.76883341943	0.23377604822442	0.127018704437669	1.84048522034122	0.0656970321547333	0.228682938076621
ENSG00000206341	4326.37268985978	0.325642084405364	0.176926686759954	1.84054814097762	0.0656878033271833	0.228682938076621
ENSG00000063601	1433.96450393224	0.0977894491542259	0.0531395691804426	1.84023789922287	0.0657333181145536	0.228753856503225
ENSG00000229769	24.3732983073455	-0.367479778607985	0.199714048621335	-1.84002968817051	0.0657638788094369	0.228804821336996
ENSG00000114686	474.17239852925	-0.183758211569699	0.0998756272362405	-1.8398704133797	0.0657872646681179	0.228812800662652
ENSG00000132300	1241.4725145916	-0.100021193613603	0.0543685361829489	-1.8396889200223	0.0658139211700101	0.228812800662652
ENSG00000258890	738.938038396289	-0.11249606628357	0.0611460302921296	-1.83979345422935	0.0657985668143728	0.228812800662652
ENSG00000086712	472.865967647345	-0.150292771745243	0.0817118961560337	-1.83930099306776	0.0658709270759321	0.228852428916459
ENSG00000174173	203.108478886926	-0.151450795462319	0.0823430106797879	-1.83926716077063	0.065875900664236	0.228852428916459
ENSG00000178209	8555.56699958912	0.12708877759714	0.0690922595205467	1.83940688116222	0.0658553627729893	0.228852428916459
ENSG00000181467	1417.76765312784	0.077189766771547	0.0419697075970028	1.83917809275039	0.0658889957766573	0.228852428916459
ENSG00000083457	252.873606557565	-0.11971948635755	0.0651007374047638	-1.83898817632732	0.0659169251616434	0.228894134329417
ENSG00000170379	203.447420213936	-0.127408702092554	0.0693057551148622	-1.83835674081317	0.0660098551413466	0.229161477303067
ENSG00000103876	239.510512117855	0.186434816218958	0.101427008042826	1.83811806950115	0.0660450091134421	0.229228162968335
ENSG00000167034	228.017708851953	0.731049721583075	0.397792248709871	1.83776763864563	0.0660966521365001	0.229246104993207
ENSG00000230149	36.9891119444603	0.297982886562995	0.162126490808816	1.83796543721151	0.0660674984574905	0.229246104993207
ENSG00000232586	32.5233780206575	0.225675279626636	0.122805582669704	1.83766303388347	0.0661120741956654	0.229246104993207
ENSG00000235381	58.9626402264133	-0.164914696290305	0.0897421581977935	-1.83765021481687	0.0661139643365216	0.229246104993207
ENSG00000162972	116.309936044485	-0.123502656764215	0.0672207162659712	-1.83727076449995	0.0661699335515058	0.22932954791139
ENSG00000211955	278.626544761388	0.493369302205307	0.268529555434994	1.83729981381786	0.0661656473751909	0.22932954791139
ENSG00000173409	135.548930015961	-0.152584896020772	0.0830551300709037	-1.8371519723166	0.0661874635120942	0.229335014569744
ENSG00000108219	6197.45158395074	0.0670124421830601	0.0364866300403248	1.83663007816831	0.0662645238821411	0.229419485614638
ENSG00000164463	1900.74762743686	0.158099752741718	0.0860849732985633	1.83655458884084	0.0662756763882577	0.229419485614638
ENSG00000170892	1986.69708644106	0.229918046595355	0.125179436352413	1.83670779558454	0.0662530438219343	0.229419485614638
ENSG00000184500	44.464661650887	0.428069884869072	0.233069937224809	1.83665851532013	0.0662603230864241	0.229419485614638
ENSG00000090924	879.955311044193	-0.12733747534733	0.0693495680356951	-1.83616825532047	0.06633277604269	0.229561865283994
ENSG00000125901	356.690835507135	-0.131801537809564	0.0717929910491413	-1.83585522602544	0.0663790711314691	0.22961153190231
ENSG00000228775	30.0658044682644	-0.269054085875363	0.146548849162206	-1.83593448473665	0.0663673467446588	0.22961153190231
ENSG00000198964	448.973391332008	0.131378549074587	0.0715767833745658	1.83549110312871	0.0664329561298447	0.229742645494984
ENSG00000139998	199.315820243486	-0.173724242443988	0.0947083323604505	-1.83430790210528	0.0666083018325672	0.230238265723728
ENSG00000141505	229.040218307111	0.220671808959974	0.120297860273503	1.83437850397559	0.0665978282327238	0.230238265723728
ENSG00000115159	420.3803485486	0.166611283883895	0.0908489825926461	1.83393670604938	0.0666633900979138	0.230317927432735
ENSG00000161714	60.7019309162319	0.21306602111339	0.116173872799588	1.83402701467093	0.0666499841719045	0.230317927432735
ENSG00000144535	475.931602887064	-0.0806439934040456	0.0439788938478517	-1.83369762966389	0.0666988906786759	0.230347445556127
ENSG00000171365	189.862677093323	0.146262496314991	0.0797651843406	1.83366336483904	0.066703979956188	0.230347445556127
ENSG00000114656	127.886671489413	0.231175529172539	0.126104578811734	1.83320487924289	0.0667721085635829	0.230519588937991
ENSG00000169397	87.3753672001766	0.508639028674379	0.277472950774249	1.83311211869515	0.0667858992714755	0.230519588937991
ENSG00000204120	1437.70670857393	0.120782293211582	0.0658993737191901	1.83282915140072	0.0668279825006473	0.230609475859171
ENSG00000147274	3759.52627871125	-0.0786415022128697	0.042921117289015	-1.83223334293296	0.0669166632246475	0.230860079317862
ENSG00000100888	2435.48873791159	0.114285962435141	0.0623825772928231	1.8320173259063	0.0669488393350155	0.230915670412712
ENSG00000114978	5101.88857873856	0.0993480817444319	0.0542375353392379	1.83172190850934	0.0669928628873009	0.230983151978629
ENSG00000138002	247.928174201196	-0.0964177079330318	0.0526392232108529	-1.83167041707319	0.0670005386582418	0.230983151978629
ENSG00000136449	28.1606265156278	-0.334640269594303	0.182790714652466	-1.83072904020614	0.0671409963148514	0.231148394523182
ENSG00000137460	86.5838222104361	0.208143377378047	0.113684543927396	1.83088545010109	0.0671176424810689	0.231148394523182
ENSG00000145901	8874.40356862974	0.176306979769188	0.0962944739063284	1.83091482425765	0.0671132573204666	0.231148394523182
ENSG00000156313	307.235213011739	0.16483738303138	0.0900405023346865	1.83070261445976	0.067144942649472	0.231148394523182
ENSG00000171853	1230.69795109469	0.0803374948955616	0.0438744612568789	1.83107649858529	0.0670891257712032	0.231148394523182
ENSG00000187239	6006.11553364311	0.0875775426382065	0.0478306094337964	1.83099366022975	0.067101489351799	0.231148394523182
ENSG00000136045	674.827238741278	-0.0963739976907493	0.0526495162886832	-1.8304821104589	0.0671778794402119	0.231206414850966
ENSG00000101310	1298.77473784248	0.0934502600693446	0.0510555089211354	1.83036585167911	0.0671952504244222	0.231210847319649
ENSG00000111652	869.260894596226	0.0886699569019177	0.0484504062046175	1.83011792568763	0.0672323070160655	0.23128299728714
ENSG00000134049	120.843275732294	-0.20285969155279	0.110869909946199	-1.82970917583706	0.0672934380843009	0.231437910502371
ENSG00000065243	1387.4443896559	0.18396652566995	0.100576431128196	1.82912163025017	0.067381389288274	0.231583018476205
ENSG00000101160	8281.30281656501	0.162313480030645	0.0887632568064397	1.82861113787872	0.067457882977346	0.231583018476205
ENSG00000116903	712.678134215022	0.179046927039631	0.097893672440965	1.82899387238338	0.0674005262058503	0.231583018476205
ENSG00000118113	106.361693482698	0.594560670667416	0.325085169940863	1.82893815419379	0.0674088736630539	0.231583018476205
ENSG00000147852	55.8977278278117	0.349253436812617	0.19099238021403	1.82862497666785	0.0674558083903335	0.231583018476205
ENSG00000167325	567.909336284014	-0.109493212984642	0.0598726159869426	-1.82876948300573	0.0674341484337415	0.231583018476205
ENSG00000172354	8126.60527564556	0.204200877508511	0.111672626143406	1.82856698692017	0.0674645020435689	0.231583018476205
ENSG00000197520	54.7160890082402	-0.264532220803692	0.14461386712709	-1.82923135975069	0.0673649564186453	0.231583018476205
ENSG00000197256	49.0967593162454	0.316828012390988	0.173305646250269	1.82814593318824	0.067527652839149	0.23174445863347
ENSG00000115828	2230.26164477118	0.259649048899204	0.142052867708875	1.82783391202866	0.0675744819990138	0.231849821770363
ENSG00000102030	526.545652500421	-0.173690074315185	0.0950587644646846	-1.82718632304245	0.0676717595543747	0.232047338779774
ENSG00000109943	287.10717353667	-0.167481464670518	0.0916691524442428	-1.82702097930258	0.0676966151114615	0.232047338779774
ENSG00000124374	156.061694414503	-0.197413112105155	0.108046882620367	-1.82710604246477	0.0676838269203362	0.232047338779774
ENSG00000139505	933.386215587586	0.144565256213661	0.0791256011939128	1.82703516981028	0.0676944816065543	0.232047338779774
ENSG00000074935	181.811058827277	-0.178720781480688	0.0978834520935063	-1.82585286540527	0.0678724276908752	0.23259452216544
ENSG00000276570	45.3718748643781	0.165272157308455	0.0905384652237129	1.82543581780497	0.0679352883425197	0.232754457867508
ENSG00000146109	1035.73898551127	-0.0849040537371834	0.0465168373068124	-1.82523272545765	0.0679659173292173	0.232803914111229
ENSG00000055208	2728.03466929343	0.132172395426212	0.0724226316002018	1.8250150885962	0.0679987524242753	0.232860901584417
ENSG00000120885	2270.4319499043	0.371724882120133	0.203719194201865	1.82469248210256	0.0680474483946628	0.23291331267054
ENSG00000122203	1255.40427057495	-0.0583791744153177	0.0320023251586069	-1.82421665069598	0.0681193253023508	0.23291331267054
ENSG00000136942	3720.33055358213	-0.262172051835273	0.143705344305673	-1.82437231615835	0.0680958043244139	0.23291331267054
ENSG00000154359	278.085687448586	0.132594702806039	0.0726641896702739	1.82475994582352	0.0680372626846794	0.23291331267054
ENSG00000182185	69.9985062272556	-0.138400252299682	0.0758598062385408	-1.82442137888519	0.0680883923538419	0.23291331267054
ENSG00000186625	335.517987259238	-0.074559439351435	0.0408692973392428	-1.82433866509965	0.068100888417623	0.23291331267054
ENSG00000243290	188.336544413181	0.50176903423191	0.275068125544847	1.82416277145169	0.0681274679868962	0.23291331267054
ENSG00000132003	173.969467109756	0.117803254560916	0.0645862331143583	1.82396849731629	0.0681568349741946	0.232958311837618
ENSG00000175274	2235.08946895995	0.224544302335577	0.123127567880769	1.82367203543739	0.0682016689891492	0.233056142949372
ENSG00000164190	2413.63179919299	0.150587048364715	0.0825847913790219	1.82342348815289	0.0682392755505567	0.233129236053898
ENSG00000144895	1298.0890044728	-0.129787395841038	0.0711861221741177	-1.82321205141059	0.0682712805034846	0.233183161919243
ENSG00000010327	2510.10579660933	0.200025983039891	0.109732984481356	1.8228428214661	0.068327200036632	0.233307994667568
ENSG00000136238	3148.20671497665	0.145247745842312	0.0796857672190422	1.82275644586631	0.0683402869744803	0.233307994667568
ENSG00000261226	22.0201818064084	0.243540732667079	0.133619085775797	1.82264929634171	0.0683565242743286	0.233308023021782
ENSG00000102572	3429.97479230468	0.103323357583669	0.0566925067519775	1.82252229621272	0.068375773816145	0.233318330021576
ENSG00000143156	62.992766455472	-0.190204049068056	0.10437870818721	-1.82224950252224	0.0684171365062129	0.23340407081474
ENSG00000118162	165.45032366753	0.211670538408553	0.116184737721383	1.82184461195025	0.0684785664722185	0.233558213903823
ENSG00000185340	421.833008910579	0.258914166183545	0.142128038446132	1.82169661253487	0.068501032243876	0.23357942114278
ENSG00000065882	2679.5978040125	0.138270508743787	0.0759071988506203	1.82157306339143	0.0685197911926574	0.233587981547461
ENSG00000131778	21.1400904988116	-0.277579941151	0.152395959674717	-1.82143897872019	0.0685401545694466	0.233602006185482
ENSG00000185947	694.375603276409	0.183322009188609	0.100670329204398	1.82101330786748	0.0686048339678635	0.233767028471677
ENSG00000110768	665.084600792145	-0.0762750645862504	0.0419021968151623	-1.82031183049215	0.0687115307763309	0.234075110530932
ENSG00000233038	88.5813688408619	0.289609589225619	0.159127398671265	1.81998569475715	0.068761183416183	0.234188763987455
ENSG00000135250	1957.94593015238	0.125904567312962	0.0691882294316522	1.81973969195638	0.068798655696308	0.234237936966861
ENSG00000166002	348.833477736425	0.224882279842402	0.123583625258746	1.81967699500293	0.0688082086679922	0.234237936966861
ENSG00000105856	2719.10721223734	0.112859284573316	0.0620397775318961	1.81914392770497	0.0688894747829957	0.234292663704837
ENSG00000149503	277.19114738893	0.142410955726455	0.0782810333139246	1.81922682542213	0.0688768318493328	0.234292663704837
ENSG00000188921	1718.94000866332	0.124836721272499	0.068620072143088	1.81924497269818	0.0688740644182334	0.234292663704837
ENSG00000213782	25.069926018969	-0.271439462568792	0.149196317841933	-1.81934424719764	0.0688589268298979	0.234292663704837
ENSG00000111540	5147.12736127335	0.103127772911806	0.0566961188267767	1.81895648319229	0.068918069434643	0.234334476393668
ENSG00000183597	2449.54114277267	0.123254478469718	0.0677665618601478	1.81880967672645	0.0689404715632305	0.234355218537007
ENSG00000196976	226.644382509442	-0.189495703339164	0.104197089369089	-1.8186276074174	0.0689682629830805	0.234394266819093
ENSG00000078142	1033.37402214348	0.073884451988103	0.0406324691856536	1.81835988481325	0.0690091454090274	0.234477776979479
ENSG00000156711	2557.23579128567	0.133994827821004	0.0736968693017959	1.81818887410647	0.0690352699191269	0.234511115396353
ENSG00000169567	1112.12996856246	-0.236320339182102	0.129986890936934	-1.81803209138034	0.0690592280251546	0.234537080578697
ENSG00000156381	116.89061276506	0.30085974161696	0.165536304724147	1.81748494457647	0.0691428915257015	0.234765755449571
ENSG00000186567	90.3887777278749	0.247838576494763	0.13640491521598	1.81693288766275	0.0692273901876836	0.23494168114687
ENSG00000258539	20.6846244893763	0.322327991759679	0.177396917437832	1.81698755770453	0.0692190185267861	0.23494168114687
ENSG00000070759	335.753694848407	0.141257573357308	0.077773275355248	1.81627394130028	0.0693283605311928	0.234958947189747
ENSG00000075618	122.290971366869	0.222764516571483	0.12264933074828	1.81627176611893	0.0693286940343816	0.234958947189747
ENSG00000125650	90.6193598172024	-0.128199789263566	0.0705695495279826	-1.81664457433913	0.0692715535627324	0.234958947189747
ENSG00000157540	1925.14079307302	0.113014709879656	0.0622276431782308	1.81614960984401	0.0693474253954985	0.234958947189747
ENSG00000159128	4836.52668380374	0.177437852440886	0.097713659049569	1.81589610057356	0.0693863115997165	0.234958947189747
ENSG00000172845	2794.24674867697	0.137746264353036	0.075843483255979	1.81619116685515	0.0693410526049213	0.234958947189747
ENSG00000224470	1435.3292019745	0.130633344348821	0.0719056053957083	1.81673380858035	0.0692578823320455	0.234958947189747
ENSG00000232334	25.2003891867975	0.313082709249903	0.172403807790534	1.81598488607799	0.0693726906080355	0.234958947189747
ENSG00000234498	27.2015749629871	-0.286333705382712	0.157687202431916	-1.81583350434758	0.0693959160940224	0.234958947189747
ENSG00000261997	24.3544596921142	0.304734401247142	0.167801030948464	1.81604606077023	0.0693633067955727	0.234958947189747
ENSG00000173113	1280.55323686534	-0.148322066712742	0.0817235673979546	-1.81492403519886	0.0695355843155484	0.23537639748536
ENSG00000203791	55.0377744517016	-0.208641612717177	0.114999939841259	-1.81427584227588	0.0696352688547107	0.235658339231479
ENSG00000179820	7922.95147529546	0.200720373157471	0.11066864343027	1.81370591466534	0.0697230140036853	0.235899752722283
ENSG00000113615	456.159484769413	0.166856217840105	0.0920180604939154	1.8132985736114	0.0697857831889996	0.236056569205896
ENSG00000149806	4020.822482483	-0.208798898199509	0.115194589172748	-1.81257557059724	0.0698973085117039	0.236303413991115
ENSG00000167992	371.064863582685	0.475710860756431	0.262460316999235	1.81250585305746	0.0699080703745278	0.236303413991115
ENSG00000213015	706.21835311936	-0.13437181884304	0.0741293660935955	-1.81266650349313	0.0698832738099019	0.236303413991115
ENSG00000115392	57.2165330282056	-0.190935020052789	0.105367506848765	-1.81208634201471	0.0699728564010948	0.236439347344041
ENSG00000241973	3335.29763557555	0.0893142709959275	0.0492895531175694	1.81203247639287	0.0699811785579364	0.236439347344041
ENSG00000164713	2198.39471097765	0.210769810509589	0.1163317294577	1.81179985453777	0.070017127611338	0.236505222401455
ENSG00000166734	1249.28561937855	0.136130591552824	0.0751442082171718	1.81159126940825	0.0700493749494237	0.236547400048045
ENSG00000229808	36.252020510835	0.244630478864918	0.135042580860927	1.81150624718028	0.0700625229135069	0.236547400048045
ENSG00000086730	5724.26596230019	0.164508030078434	0.0908398364159258	1.81096792518654	0.0701458168425768	0.236773013131929
ENSG00000104442	356.47407269484	-0.136297980846825	0.0752861419733543	-1.81039932814015	0.0702338834195363	0.236900143277428
ENSG00000157388	43.4524763992338	0.299013851366562	0.165160567057876	1.8104433563841	0.0702270609107248	0.236900143277428
ENSG00000160229	52.9150496003213	0.328930023891991	0.181699255828798	1.81029923535801	0.0702493955753809	0.236900143277428
ENSG00000197961	593.210987803059	-0.151124610119924	0.0834799803386391	-1.81030960365447	0.0702477885894457	0.236900143277428
ENSG00000100439	1340.47930493445	0.161111014277162	0.0890356309778651	1.80951168097203	0.0703715470967183	0.237236934729312
ENSG00000114353	26411.1194675746	0.153700792734131	0.0849437242272858	1.80944259428596	0.0703822709112767	0.237236934729312
ENSG00000083635	89.2232242539873	-0.131927595541536	0.0729255474032885	-1.80907240657321	0.0704397552486756	0.237375040191036
ENSG00000212283	30.3834409014841	0.25110554529268	0.138849345391946	1.80847482272138	0.0705326319014334	0.237632321587768
ENSG00000131203	284.358865942542	0.426649490834405	0.235943592373029	1.80826902965802	0.0705646395616759	0.237684456030612
ENSG00000138592	1344.97299302051	0.120203631739898	0.0664942270905697	1.80773033990112	0.070648480135074	0.237867569108269
ENSG00000155846	244.066446105392	0.18114041024741	0.100204511997715	1.80770712452091	0.0706520951650186	0.237867569108269
ENSG00000118503	1928.64898268943	0.135689095527439	0.0750916331021552	1.80698021766082	0.0707653637071565	0.238126668711936
ENSG00000168685	14150.8248145632	-0.187074126428386	0.103532649301965	-1.80690948883924	0.0707763928039832	0.238126668711936
ENSG00000203747	10501.5028618863	0.196269070918381	0.108622325219451	1.80689439783079	0.070778746202428	0.238126668711936
ENSG00000126709	2174.71266773869	0.463207122185549	0.256397464436009	1.80659790534378	0.0708249963524062	0.238138890083879
ENSG00000150433	296.21921187613	-0.0766626823041609	0.0424341471220708	-1.80662715062057	0.0708204332519468	0.238138890083879
ENSG00000262587	35.3993006421323	-0.203706934912064	0.112760038525991	-1.80655254800317	0.0708320738730291	0.238138890083879
ENSG00000058063	2256.67512477202	0.164652300106779	0.091153933548651	1.80631042124913	0.0708698649367295	0.23821023575647
ENSG00000136048	385.303287612097	0.160230332130939	0.0887194580090463	1.80603371263383	0.0709130737683083	0.238271314844537
ENSG00000241860	72.0529171307581	0.382277134229575	0.211672752022469	1.80598178356464	0.0709211850458943	0.238271314844537
ENSG00000073614	2358.88633203745	0.129779143507214	0.0718710802906405	1.80572134135731	0.0709618773792328	0.238352324580339
ENSG00000166927	1075.07594556306	0.202525930461911	0.112203194949976	1.80499254546364	0.0710758485538688	0.238679373700168
ENSG00000142039	1962.86742734018	0.0982692544756643	0.0544510616280751	1.80472614375982	0.0711175466454158	0.238763626944068
ENSG00000204084	1225.71957305948	-0.089016519044149	0.0493275159790015	-1.80460169699287	0.0711370323435183	0.238773284373201
ENSG00000124562	792.155662838199	-0.13394146109671	0.0742379189427386	-1.80421896254962	0.071196987790199	0.23891874334078
ENSG00000139190	1864.96992645287	-0.110016394361167	0.0609914946095825	-1.80379895697592	0.071262829431347	0.239083882358237
ENSG00000115339	456.900802735044	0.198336606912594	0.109965854130114	1.80361993712992	0.0712909084164906	0.239122281706829
ENSG00000142512	5536.99759246211	0.247269109053779	0.137168129169947	1.80267173249422	0.0714397841002189	0.239565742063155
ENSG00000067445	25.1999761378641	-0.261625228255063	0.145195299783193	-1.80188496904323	0.0715635055555946	0.239812810225461
ENSG00000133895	1162.5138122061	-0.0910954635634444	0.050554354739134	-1.80193109047691	0.071556247948636	0.239812810225461
ENSG00000164574	1667.80802691767	0.072389377512173	0.0401718630657988	1.80199204088703	0.0715466577990186	0.239812810225461
ENSG00000211791	74.0479867020574	-0.185693914038378	0.103074203861407	-1.80155564711477	0.0716153447442789	0.239930598006002
ENSG00000149136	2104.91877935746	-0.0955091449931587	0.0530236028169321	-1.80125717452492	0.0716623544567902	0.240015109259421
ENSG00000170909	1937.28373519018	0.221639580116163	0.123052192768946	1.80118350700449	0.0716739610497144	0.240015109259421
ENSG00000155265	489.87826352083	-0.113010109707531	0.0627564540026216	-1.80077270941423	0.0717387119886927	0.240175995237412
ENSG00000158714	180.199983370691	0.27166936367438	0.150910452887789	1.80020242783568	0.0718286806292765	0.240327135789562
ENSG00000261167	34.9142092082946	-0.16480611919537	0.0915503760138996	-1.80016867620891	0.0718340082420525	0.240327135789562
ENSG00000281404	97.8787423530631	0.161681454293286	0.0898104251356534	1.80025263268797	0.0718207565134312	0.240327135789562
ENSG00000099849	608.66081467497	-0.151254239899473	0.0840421684364039	-1.79974223313775	0.0719013491383606	0.240496462357625
ENSG00000118432	27.5341029039611	-0.314278210730629	0.174676271102559	-1.79920379996035	0.071986448582559	0.240613156201551
ENSG00000125826	3779.75248246114	0.181297097051922	0.100763184509913	1.79923945371225	0.0719808109523573	0.240613156201551
ENSG00000198223	2189.2845566425	0.176898575449551	0.098315281775244	1.79929887048439	0.0719714166776071	0.240613156201551
ENSG00000099889	118.863808315401	0.188612981209616	0.1048614611102	1.79868732719069	0.0720681546830204	0.240830263069061
ENSG00000143614	2113.4282718503	0.0916151512991526	0.0509568444366213	1.79789687356133	0.0721933516786008	0.241192568843032
ENSG00000119699	94.8704935137405	-0.177053981203954	0.0984943410551387	-1.79760562187868	0.0722395268234528	0.241290761527406
ENSG00000148719	1732.30666689845	0.118949817030765	0.0661871118653906	1.79717491333783	0.0723078558320452	0.241462888604293
ENSG00000047849	1664.23957902633	0.104310629709223	0.0580579180963744	1.7966650050398	0.0723888177506467	0.241611513665171
ENSG00000091527	4233.87080346738	0.0778254996222883	0.0433203473255264	1.79651144155139	0.0724132147003986	0.241611513665171
ENSG00000102081	1105.33925386059	0.149489249191477	0.0832131055222385	1.79646280779085	0.0724209426502226	0.241611513665171
ENSG00000167004	4077.38905816322	0.0988241812818989	0.0550099997387916	1.79647667244417	0.0724187394750975	0.241611513665171
ENSG00000253570	31.8056516902139	-0.385473961844212	0.21458547637203	-1.79636557124635	0.0724363956522599	0.241611513665171
ENSG00000198176	1190.09810171355	0.140494101985061	0.0782166044798921	1.79621837229177	0.0724597939045162	0.2416334950525
ENSG00000150712	783.091329337181	0.120766939696816	0.0672432247788945	1.79597186324593	0.0724989920135577	0.241636328545359
ENSG00000167700	125.550572452459	-0.135264928500907	0.0753205523108214	-1.7958568325776	0.0725172893088376	0.241636328545359
ENSG00000225978	48.3870732539953	-0.247902318380608	0.138042021151933	-1.79584677413379	0.0725188894298503	0.241636328545359
ENSG00000274536	5306.38784319544	0.200174839557026	0.111468940195245	1.79579028208581	0.0725278768553995	0.241636328545359
ENSG00000186026	93.7774184916076	-0.134947719513732	0.0751592602353009	-1.79549025750455	0.0725756236089091	0.241683383136826
ENSG00000239306	1737.46061062178	-0.0675124466293302	0.0375999015815762	-1.79554849320167	0.0725663538047469	0.241683383136826
ENSG00000116478	3682.12711301619	-0.0581102372725748	0.0323686213837526	-1.79526451199874	0.0726115663432613	0.241690499614362
ENSG00000124762	714.821615599497	0.236895348970452	0.131961165057174	1.79518988687174	0.0726234512062502	0.241690499614362
ENSG00000264577	67.2176423228137	-0.639634702097012	0.356310673964835	-1.79516009155577	0.0726281968791071	0.241690499614362
ENSG00000119684	479.79056791327	-0.120293755593681	0.0670150611518797	-1.79502567819872	0.0726496088300697	0.241705803411498
ENSG00000279500	55.8165495771419	0.316154078727794	0.176150894188218	1.79479122251847	0.0726869698178699	0.241774150416867
ENSG00000149541	1022.16659997661	-0.12933713845734	0.0720702422266503	-1.79459835934218	0.0727177147435123	0.24182046429626
ENSG00000172508	389.820687333079	-0.161017193773797	0.0897389033675198	-1.79428528465923	0.072767645625853	0.241930544291689
ENSG00000139613	3207.76156913366	0.0928419344162658	0.0517581204326057	1.79376557031578	0.0728505944943863	0.242148728171324
ENSG00000145337	430.151574982513	-0.111908063137869	0.0623944614726593	-1.79355764112022	0.072883802643108	0.242148728171324
ENSG00000158615	2051.53817141553	0.130092784704756	0.0725319313970946	1.79359327952443	0.0728781099923179	0.242148728171324
ENSG00000088899	79.4776137759463	-0.180252728304855	0.100513029967753	-1.79332697823042	0.0729206560580692	0.242215192118947
ENSG00000162572	129.244992806367	-0.179429432650636	0.100064898611879	-1.79313060963153	0.0729520422295419	0.242263469413697
ENSG00000065413	3978.61848133775	0.159294721888323	0.0888470903382775	1.79290870732877	0.0729875228310732	0.242325318295499
ENSG00000090447	401.397012248445	-0.104087119885725	0.0580703354809003	-1.79243186772978	0.0730638138674194	0.242522601745099
ENSG00000125743	932.4198347239	-0.249053981959444	0.138963050206433	-1.79223168741235	0.0730958607720108	0.242572967326507
ENSG00000049192	26.8547649391636	-0.319431168063784	0.178242069708888	-1.79211994444124	0.073113754726256	0.242576353091312
ENSG00000167562	357.873397827125	0.124086785634709	0.0692559149776706	1.79171390161717	0.0731788065450864	0.242680166757131
ENSG00000236345	72.1788354976733	0.218540746474159	0.12197012473054	1.79175635801771	0.0731720024208097	0.242680166757131
ENSG00000086589	1984.4981572077	0.068632514414173	0.0383130872889931	1.79135953979596	0.0732356172760365	0.242728744086347
ENSG00000108622	2085.02214600814	-0.131724036922153	0.0735286669118778	-1.79146504967948	0.0732186983263884	0.242728744086347
ENSG00000167085	1219.99315637405	-0.117137906493148	0.0654039663959296	-1.79099086719055	0.0732947605786611	0.242728744086347
ENSG00000180902	727.973009955449	-0.126095633729925	0.0703966639774932	-1.79121604072375	0.0732586330831403	0.242728744086347
ENSG00000187164	403.690083709319	0.240944201811856	0.134531026868112	1.79099355309364	0.0732943295587031	0.242728744086347
ENSG00000196872	54.6083696111177	0.27840230652696	0.155438354391737	1.79107857656115	0.0732806865001416	0.242728744086347
ENSG00000073605	1356.44728159548	-0.137781035710568	0.0769650369605521	-1.7901769576384	0.0734254681540516	0.242954928614811
ENSG00000109787	3357.4843242717	0.125073534568776	0.0698612915068678	1.79031237286074	0.0734037083058165	0.242954928614811
ENSG00000113558	1710.86399599216	-0.0917277421926012	0.0512492964712931	-1.78983417350874	0.0734805736571104	0.242954928614811
ENSG00000164022	678.76798212577	-0.141136514787225	0.0788550264822921	-1.78982267945746	0.0734824220108463	0.242954928614811
ENSG00000197558	84.9512019114217	0.180609142966004	0.100900137062711	1.78997916379195	0.0734572610932687	0.242954928614811
ENSG00000240087	51.5704013001176	-0.243876337757711	0.136262194983754	-1.78975788395884	0.0734928424601699	0.242954928614811
ENSG00000240344	227.099836713644	-0.18953438278311	0.105901447116893	-1.78972420059476	0.0734982599155407	0.242954928614811
ENSG00000245970	33.6542076036804	-0.651331552420131	0.363926049679958	-1.7897359999179	0.0734963621372136	0.242954928614811
ENSG00000099860	1397.27691008062	0.185192501106713	0.103535987231879	1.78867759952834	0.0736667525321191	0.243399961940185
ENSG00000151466	661.788640105284	0.12577649363158	0.0703179080556875	1.78868366692554	0.0736657748305898	0.243399961940185
ENSG00000189007	372.221934879878	-0.162465165304312	0.0908486634975647	-1.7883055077488	0.0737267317530462	0.243542163529824
ENSG00000071127	12666.1562595731	0.10259137262381	0.0573730461584436	1.7881458192143	0.0737524849403064	0.243571266598172
ENSG00000117242	210.956032631555	-0.118015919566423	0.0660114775089892	-1.78780909047752	0.0738068137493251	0.243582817828351
ENSG00000134644	1620.31382434791	0.134973192150386	0.0754957874410753	1.78782415185395	0.0738043830035188	0.243582817828351
ENSG00000138050	125.702059418392	-0.145858699151974	0.0815807007758052	-1.78790691627929	0.0737910268744261	0.243582817828351
ENSG00000155313	1301.71302616203	0.14670899221158	0.0820729275472504	1.78754428038548	0.0738495619721513	0.243667960273502
ENSG00000053254	2817.64596313123	0.119049402044736	0.0666095545556502	1.78727215395614	0.0738935123560413	0.243757029286473
ENSG00000131781	125.133143416508	0.150194255506138	0.0840678592766844	1.78658356235548	0.0740048203922352	0.243876892990538
ENSG00000157538	1821.24178559591	0.0573594849595079	0.0321086615350362	1.78641781429969	0.0740316333479904	0.243876892990538
ENSG00000170473	458.891275683139	-0.125700355335848	0.0703613261364661	-1.78649781404136	0.0740186908502837	0.243876892990538
ENSG00000205138	253.102226231293	-0.142576883728715	0.07979257349907	-1.78684403167391	0.0739627004788019	0.243876892990538
ENSG00000223511	135.245790096718	-0.3469481405086	0.194203949265803	-1.78651434134194	0.0740160172653097	0.243876892990538
ENSG00000243224	21.1885908015368	-0.241974263108662	0.135429714937628	-1.7867147045248	0.0739836112339576	0.243876892990538
ENSG00000143498	85.1124877966248	-0.16591041134501	0.0929018403099924	-1.78586786646427	0.0741206549430018	0.244114212018464
ENSG00000185404	1358.04833809134	-0.0832716322966905	0.0466363349200403	-1.785552669168	0.0741717162422112	0.244194568193594
ENSG00000256235	410.812680849967	0.180279118213064	0.10096799487355	1.78550756047836	0.0741790261061091	0.244194568193594
ENSG00000105329	8482.03174164798	0.162291976506407	0.0909024211252165	1.78534272792198	0.07420574223138	0.244226591190091
ENSG00000154832	1835.78160945963	-0.0810281243911488	0.0453989659404698	-1.78480110091931	0.0742935847264289	0.244459733125919
ENSG00000163412	1792.62771191147	0.15934522273131	0.089288164649475	1.78461751741524	0.0743233780586746	0.24450180388364
ENSG00000234572	30.0442746375378	-0.266692491955933	0.149450151579941	-1.78449127777083	0.0743438708563231	0.244513266399108
ENSG00000166887	3252.68276570404	0.0679193822102205	0.0380637429096689	1.78435899936072	0.0743653488955167	0.244527963339878
ENSG00000011304	4520.30351848942	0.0701527961408647	0.03934275328543	1.78311862497038	0.0745669952117293	0.244978710317687
ENSG00000105963	432.390441968362	0.193046067842714	0.108262734675661	1.78312573039144	0.0745658388202994	0.244978710317687
ENSG00000151065	305.598077495637	-0.0863707614070117	0.0484326919477136	-1.78331531727071	0.0745349893889446	0.244978710317687
ENSG00000173068	35.3916310645974	0.32474052343343	0.182121673896616	1.78309652270039	0.0745705924005425	0.244978710317687
ENSG00000198890	274.389694107967	-0.115803731490438	0.0649561548035019	-1.78279844059049	0.0746191197128302	0.245082125883401
ENSG00000204650	339.196578961525	-0.160904701574591	0.0902659411023073	-1.78256272088519	0.0746575127851775	0.245152216491483
ENSG00000248275	232.031240314698	-0.150451493445317	0.0844094700422649	-1.78240064023603	0.0746839211873758	0.245182930118683
ENSG00000211959	441.481260411484	0.518057774302581	0.29066915874891	1.78229357573535	0.0747013697889192	0.245184221937329
ENSG00000143119	16290.053705599	0.108135142733047	0.0606777617857327	1.78212148158822	0.0747294234321368	0.245220313001689
ENSG00000138688	1947.57954880045	0.190671851648934	0.107007617566595	1.78185306789277	0.0747731956254665	0.245307911920412
ENSG00000197471	4884.34920468523	0.0998945302940243	0.0560654478438083	1.78174854809541	0.0747902461009438	0.245307911920412
ENSG00000140688	1638.92892648762	-0.0750982386691372	0.0421520350368454	-1.78160410531765	0.0748138145004343	0.245329242075329
ENSG00000273841	303.376730843975	-0.15323834871651	0.08602006027897	-1.78142573045806	0.0748429278913585	0.245368741474611
ENSG00000172795	2220.22269142681	0.133742511818595	0.0750859547976866	1.78119213079136	0.0748810687732845	0.245381865667823
ENSG00000179240	224.102042253389	-0.21013267503193	0.117967498831308	-1.78127600494791	0.074867372431353	0.245381865667823
ENSG00000134780	107.363292992617	0.213382358130597	0.119814709358302	1.78093624124633	0.0749228672427226	0.245407471082691
ENSG00000182154	338.070205224321	-0.179737244476316	0.100922951107854	-1.78093528284003	0.0749230238301286	0.245407471082691
ENSG00000214717	1551.44119627636	0.123957653065747	0.0696098907295579	1.78074770361781	0.0749536762531326	0.245451947566067
ENSG00000133026	25.3479422648765	-0.272144880483481	0.152838488096034	-1.78060437441963	0.0749771046573321	0.245472752574313
ENSG00000071189	684.194000082752	0.174861817577742	0.0982251811127227	1.78021374556766	0.075040986702089	0.245514161317531
ENSG00000075568	1641.66632096645	0.106096165182177	0.0595957304745229	1.78026453132465	0.0750326788683516	0.245514161317531
ENSG00000237984	65.0088733299849	0.231875139801857	0.130249646756962	1.78023622769989	0.0750373088496105	0.245514161317531
ENSG00000103769	1571.38668135951	0.0921137819668903	0.0517685929106872	1.77933717699857	0.0751844993689812	0.245733210064301
ENSG00000111057	56.8150629109677	-0.178009355293019	0.100034186434588	-1.77948521038274	0.0751602474834493	0.245733210064301
ENSG00000167210	102.425876548755	0.363903242350393	0.204518304878187	1.77931869016388	0.0751875284629065	0.245733210064301
ENSG00000182149	5024.94356733789	0.0809901028186797	0.0455164811940238	1.77935773359637	0.0751811312584495	0.245733210064301
ENSG00000233355	1144.86704057293	-0.213165042819439	0.119803911801917	-1.7792828265231	0.0751934050551517	0.245733210064301
ENSG00000272669	181.553433383662	0.276751559845502	0.155550758717059	1.7791720344412	0.0752115617405155	0.245736684450375
ENSG00000112118	1447.0821545516	-0.0981227769273771	0.0551551403552519	-1.77903231313296	0.0752344644714885	0.245755660359491
ENSG00000264456	37.954723214959	0.194616176032592	0.109404570226684	1.77886696716007	0.0752615748824612	0.245788369039133
ENSG00000116857	413.384052064257	-0.139294202010253	0.0783201070805165	-1.77852415174883	0.0753178088992074	0.245860313518394
ENSG00000183066	31.9122621508808	0.204818210931085	0.115160065356558	1.77855240266605	0.0753131734395252	0.245860313518394
ENSG00000167657	633.18061130493	0.117246489036309	0.0659327527907427	1.77827383316492	0.075358891784029	0.245938576228649
ENSG00000168036	3460.3970957698	0.0673431741415633	0.0378786742591191	1.77786513014908	0.0754260084166417	0.246101746935461
ENSG00000104388	1124.01806824228	0.0952393362968414	0.0535799645447974	1.77751771778821	0.075483098343742	0.246216219546001
ENSG00000197540	1125.27258957897	-0.175203131191669	0.0985703114674671	-1.77744321371546	0.0754953461156631	0.246216219546001
ENSG00000138814	1111.20806590023	0.135419623348286	0.0762004990478735	1.7771487725193	0.0755437653646622	0.246318251504283
ENSG00000124813	749.195568153962	0.151979846108449	0.0855300400498589	1.77691774749379	0.0755817739129275	0.246333703504229
ENSG00000175449	33.2675442045681	-0.20204178212375	0.113703897541445	-1.77691166699106	0.075582774496185	0.246333703504229
ENSG00000266472	523.830859866935	-0.147389688844702	0.0829617499682767	-1.7765981178201	0.0756343855502326	0.246446039589788
ENSG00000139977	321.714489907425	-0.136509032893546	0.076867171683516	-1.77590810099782	0.0757480655081014	0.246718368371141
ENSG00000188690	611.524816765925	-0.0833857857868497	0.0469545626412605	-1.77588249354869	0.0757522870054408	0.246718368371141
ENSG00000173141	335.91693285335	-0.121442490618052	0.0683925884598092	-1.77566741298902	0.0757877515326463	0.24677796512646
ENSG00000231711	86.2624378559622	0.217044370734258	0.122249007084055	1.77542849558708	0.0758271623872968	0.246850381902124
ENSG00000154127	850.197109258243	0.104463263701156	0.0588421510828799	1.77531347475755	0.0758461417235053	0.246856267470481
ENSG00000163798	718.623132777794	0.079883826625953	0.0450002984781427	1.77518437271597	0.0758674491865688	0.246869726008627
ENSG00000128872	1161.80319162053	0.169095515103793	0.0952718740042236	1.77487340173761	0.0759187930010667	0.246949014138996
ENSG00000130958	65.4172093535171	-0.151156422397984	0.0851667657507271	-1.77482872650584	0.0759261715702811	0.246949014138996
ENSG00000225614	88.691904184971	0.175695785941289	0.0990131856000093	1.77446857079279	0.0759856763249696	0.247086650723312
ENSG00000047230	146.159099677753	-0.093032663027191	0.0524555887266766	-1.77355102259826	0.0761374451461709	0.247524177164485
ENSG00000177788	24.6554702914765	-0.210149180103635	0.118516156087495	-1.77316905172398	0.0762006986239063	0.247666923705855
ENSG00000186501	1385.02474134955	-0.120183966049876	0.0677826788986048	-1.77307784234461	0.0762158090202214	0.247666923705855
ENSG00000259856	55.5670043781654	0.187015539164512	0.105482405931267	1.77295481187994	0.0762361949960606	0.24767718401432
ENSG00000102393	504.970047218491	0.156867188031318	0.0885092807285348	1.77232474086466	0.076340666602952	0.247913160958876
ENSG00000184117	644.902623318075	-0.0717067107951228	0.0404594915096088	-1.77230874931023	0.0763433196692365	0.247913160958876
ENSG00000248508	153.558407973597	-0.132719292527668	0.0748956796303756	-1.77205538667468	0.0763853636325585	0.24799367379893
ENSG00000164466	745.940760245991	-0.0970483643783597	0.0547772471347947	-1.77169115745348	0.0764458383032476	0.248077961952029
ENSG00000168939	95.7884068843422	0.187683051596904	0.105933903434389	1.77169957409478	0.0764444404086225	0.248077961952029
ENSG00000164674	1061.10830429517	0.136526034312264	0.0770733046565583	1.77137901275454	0.0764976962006779	0.248134223957795
ENSG00000188868	46.5488586625155	-0.226702521665248	0.127973396791193	-1.77148163094511	0.0764806446496537	0.248134223957795
ENSG00000165119	15561.0053256774	0.0891685048563622	0.0503566382957572	1.77073982446273	0.0766039767223082	0.248370378121461
ENSG00000279059	129.053144630072	-0.149986875997601	0.0847032536388914	-1.7707333491229	0.0766050540199331	0.248370378121461
ENSG00000065029	1226.33467807798	-0.0898518100418583	0.0507515769546577	-1.77042400322129	0.0766565340674183	0.248397075760938
ENSG00000105229	563.504243577973	0.0941847654204703	0.0531965348333314	1.77050564882765	0.0766429442090652	0.248397075760938
ENSG00000111728	78.9507943749388	-0.192904170950644	0.108962482018848	-1.77037240136725	0.0766651241757987	0.248397075760938
ENSG00000059588	1030.38448837848	-0.154498609754731	0.0872923786969232	-1.76989803761845	0.0767441278017593	0.248541018535277
ENSG00000170270	94.500602763135	-0.180453379698319	0.101955021746925	-1.76993125602234	0.0767385932323151	0.248541018535277
ENSG00000171798	56.8667960484683	0.400673905286645	0.226414397971708	1.76964852445785	0.0767857099764087	0.248619677166858
ENSG00000111653	898.673077172316	-0.105983006271798	0.059907912591359	-1.76909863300903	0.0768774160065549	0.248860556746281
ENSG00000187534	61.7253331669961	0.176945556567504	0.100035665299928	1.76882470903736	0.076923131924423	0.248908096358902
ENSG00000275342	817.56567325471	-0.128896641719604	0.0728722364451229	-1.76880315477446	0.0769267301142599	0.248908096358902
ENSG00000105552	402.592311039084	-0.107188353457543	0.0606035100014777	-1.76868226699954	0.0769469132198044	0.248917377238503
ENSG00000148356	747.491940807731	0.0948229999084618	0.0536195333694372	1.76844134869906	0.0769871491785615	0.248991508794376
ENSG00000251192	116.982801098193	0.167369716690527	0.0946492855976763	1.7683146326319	0.0770083190112473	0.24900395728873
ENSG00000058799	948.919331358963	0.16923274082391	0.0957206395712975	1.76798589710485	0.0770632613657531	0.24904712110944
ENSG00000100311	91.2767447034653	-0.209857276995239	0.118737447320446	-1.76740600148563	0.0771602585852426	0.24904712110944
ENSG00000115902	297.599986544626	0.201871024225091	0.114215540382	1.7674567186735	0.0771517713210828	0.24904712110944
ENSG00000137193	5240.69280808999	0.119692303262973	0.0677209891492514	1.7674328855295	0.0771557595820985	0.24904712110944
ENSG00000138604	185.475194206362	0.146979762460418	0.0831354391406863	1.7679555672003	0.0770683320844745	0.24904712110944
ENSG00000143363	896.053845131614	0.0793185647068866	0.0448671606583663	1.76785344878061	0.077085406797367	0.24904712110944
ENSG00000163902	5056.11145457106	0.102328878899959	0.0578935337263892	1.7675355486776	0.0771385810298844	0.24904712110944
ENSG00000169220	5653.82407513877	0.130435542072467	0.0737859036920276	1.76775692301456	0.0771015492246195	0.24904712110944
ENSG00000270179	20.6532443786928	-0.220711686436641	0.124891497547879	-1.76722747961307	0.0771901393677575	0.249087641650029
ENSG00000165813	619.663145726005	0.161640382982239	0.0914726625540592	1.76708951580711	0.0772132380471367	0.249106263502163
ENSG00000175463	8030.40708726506	-0.120407193872364	0.0681489339288653	-1.76682432036349	0.0772576543842887	0.249193636847327
ENSG00000073150	594.903934705422	0.262453149944771	0.148642751574134	1.76566396386893	0.0774522419247441	0.249679467219556
ENSG00000178573	616.201371842683	0.142219672488054	0.0805496290479582	1.76561548661358	0.0774603800639413	0.249679467219556
ENSG00000279529	109.103457285224	-0.126811888261804	0.071815483270072	-1.76580150251041	0.0774291563601452	0.249679467219556
ENSG00000157353	588.735175163686	-0.0789249909546487	0.044709882212369	-1.76526948963453	0.0775184846800864	0.249810745519149
ENSG00000088812	589.430535196252	0.121673754468072	0.0689385659919804	1.76495917368264	0.0775706274395915	0.24991456936101
ENSG00000141858	689.470170647359	-0.128152454022771	0.0726129351469707	-1.76487086995433	0.0775854704408868	0.24991456936101
ENSG00000260719	213.835706693432	-0.144141295684198	0.0816889851315523	-1.76451323825449	0.0776456085250738	0.250052255411394
ENSG00000086189	254.687826290734	-0.103342834265422	0.0585988116186478	-1.7635653592766	0.0778051841961088	0.250087505063611
ENSG00000121289	369.668578176548	-0.0771947801750414	0.0437669894506102	-1.76376719404366	0.0777711828994447	0.250087505063611
ENSG00000124151	2644.58342132051	0.131351212411309	0.074482479230716	1.76351826319364	0.0778131197933732	0.250087505063611
ENSG00000126461	1393.88593008729	0.123263931647594	0.0698945271912274	1.76357057699741	0.0778043050609794	0.250087505063611
ENSG00000169599	158.225703961414	-0.142364846374188	0.0807036418773958	-1.76404488152427	0.0777244231531952	0.250087505063611
ENSG00000174080	269.939906688742	-0.151450628777678	0.0858538402057847	-1.76405188649294	0.0777232438839021	0.250087505063611
ENSG00000186462	36.4124058274414	-0.257420007024503	0.145957903314875	-1.76365925501938	0.0777893649151404	0.250087505063611
ENSG00000236901	520.181529590447	-0.184636284135937	0.104688737736686	-1.76366902617868	0.0777877188491951	0.250087505063611
ENSG00000260920	36.5110813514516	-0.171379972019383	0.097141975070055	-1.76422161373382	0.0776946751729457	0.250087505063611
ENSG00000118508	725.238511596327	0.194244464259841	0.110167999205897	1.76316594346795	0.07787250588472	0.25011062211768
ENSG00000213149	27.7203508209916	0.238973530198286	0.135525188802396	1.76331449754867	0.0778474614988962	0.25011062211768
ENSG00000230715	314.266382838725	0.149677195115806	0.0848883093520465	1.76322506901473	0.0778625372608662	0.25011062211768
ENSG00000187325	142.805836102007	-0.174058536392288	0.0987275773909009	-1.7630184087585	0.0778973849103649	0.250120093379932
ENSG00000211665	21.5350308092082	-0.449471496268348	0.254955333166566	-1.76294212278627	0.0779102516802542	0.250120093379932
ENSG00000198931	2164.27948637995	-0.14594892367806	0.0828065926053074	-1.76252782642218	0.0779801591802867	0.250288628795669
ENSG00000107798	1834.49753703644	0.143699371678812	0.0815411791884706	1.76229204812787	0.0780199667143055	0.250346698911549
ENSG00000161013	1722.24187417007	0.11050362842581	0.0627091140116794	1.76216217000338	0.0780419017017828	0.250346698911549
ENSG00000166908	902.142563267993	0.0861560765900755	0.0488936632518373	1.76211130154659	0.0780504941932083	0.250346698911549
ENSG00000032742	146.958273482451	-0.153546515889547	0.0871536931480574	-1.76179012435768	0.0781047639149172	0.250354108395118
ENSG00000132773	296.399511857183	-0.082918948292649	0.0470652130301794	-1.76178844106111	0.0781050484246038	0.250354108395118
ENSG00000135587	321.518324147294	-0.123046420189935	0.0698389948831235	-1.76185840583553	0.0780932237353798	0.250354108395118
ENSG00000166477	406.770534773939	-0.0833191552653303	0.0472966727510547	-1.76162825879696	0.0781321261869213	0.250385074913772
ENSG00000135336	321.737480710296	-0.132203199982577	0.0750610225303561	-1.76127629928185	0.0781916494818683	0.250477891571403
ENSG00000257878	275.052298897404	0.24566469444096	0.139483071903572	1.76125096105421	0.0781959360999205	0.250477891571403
ENSG00000128536	86.3282737531383	-0.172595833908028	0.0980092860771091	-1.76101511210109	0.0782358452425776	0.250549902251569
ENSG00000177479	2373.15347294869	-0.0558780207471356	0.0317326664972849	-1.76089900140969	0.0782554989843859	0.250557027483192
ENSG00000274922	90.4693406781966	0.146366893691506	0.0831300799006142	1.7606971371433	0.0782896775685364	0.250610644561407
ENSG00000102738	319.558264987028	-0.111577256938162	0.0633826428139568	-1.76037558524766	0.0783441461182029	0.250673368483259
ENSG00000167978	22093.9450047626	0.114488876738714	0.0650356124746562	1.7604028374966	0.0783395285896931	0.250673368483259
ENSG00000171219	176.6261074856	-0.135396610911509	0.076933454224034	-1.75991852019575	0.078421622688222	0.250813345931956
ENSG00000183765	149.725592535851	-0.112700637924494	0.0640376678897599	-1.75991165259964	0.0784227872818687	0.250813345931956
ENSG00000099364	410.120089033691	0.093749303355555	0.0533029160408601	1.75880252561961	0.0786110556719574	0.250912862800325
ENSG00000104043	274.576256905628	0.187382824526305	0.106495239659926	1.75954178914175	0.0784855288061729	0.250912862800325
ENSG00000107679	705.392435818616	-0.181705321422302	0.103313831034256	-1.75877053055997	0.0786164921157171	0.250912862800325
ENSG00000109667	178.739891875986	0.153303755698018	0.0871679215851482	1.75871757534412	0.078625490678719	0.250912862800325
ENSG00000131849	73.0174729742249	-0.198619689185219	0.112913338604014	-1.7590454027914	0.0785697971474477	0.250912862800325
ENSG00000138095	1445.04341530747	-0.11770992462597	0.0669154526498446	-1.75908433649732	0.0785631849609116	0.250912862800325
ENSG00000159216	1377.22274295807	0.0883726620381906	0.0502521927161777	1.75858320327066	0.0786483279903338	0.250912862800325
ENSG00000177989	801.002267496698	0.312426115855692	0.177627118868522	1.75888748207951	0.0785966217711441	0.250912862800325
ENSG00000185418	314.637144234079	-0.114911813231769	0.0653464927500868	-1.75850008769776	0.0786624566646582	0.250912862800325
ENSG00000249855	27.7335117289649	-0.193623462452157	0.110107494615078	-1.75849485204473	0.0786633467335187	0.250912862800325
ENSG00000275491	44.645064229048	-0.421637859096192	0.239712130729277	-1.75893417581096	0.0785886895354771	0.250912862800325
ENSG00000287625	23.4203171741515	-0.243757228663854	0.13861048643487	-1.75857711009759	0.078649363688276	0.250912862800325
ENSG00000173039	2942.42257732997	0.103273238670057	0.0587355719116132	1.75827416519353	0.0787008712820112	0.250976869021782
ENSG00000153922	1490.51025679806	0.159224115098026	0.0905687736450346	1.75804649538561	0.0787395984413965	0.251044681125197
ENSG00000131876	524.411426184934	-0.0931963613697951	0.0530254373711765	-1.75757836220045	0.0788192776943884	0.251243001360206
ENSG00000133111	107.858966600708	-0.152202609146707	0.0866203820302453	-1.75712234902822	0.0788969571040878	0.251301098049247
ENSG00000140848	856.386406321391	0.160442404215865	0.0913182734891013	1.75695836206335	0.078924906628572	0.251301098049247
ENSG00000148346	441.651930922653	0.46184487652115	0.262860797310188	1.75699412482628	0.0789188106268688	0.251301098049247
ENSG00000161558	181.347924426043	-0.106683279662401	0.0607183100270127	-1.75701991071457	0.0789144154877079	0.251301098049247
ENSG00000204843	2526.11550496353	0.0966562633991567	0.0550040650553329	1.75725672824222	0.0788740598528523	0.251301098049247
ENSG00000109854	907.260878102962	0.146143076294493	0.0831876629131555	1.7567878598424	0.0789539751371475	0.251337986397616
ENSG00000103404	119.570218271865	0.127619094708899	0.0726677651160933	1.75619952677802	0.079054345488025	0.25145788270923
ENSG00000130818	306.768413112471	-0.0957379379856706	0.0545078505119704	-1.75640640910332	0.0790190392822918	0.25145788270923
ENSG00000134489	168.04067751053	0.295385913363721	0.168183831091389	1.75632765318096	0.0790324781294349	0.25145788270923
ENSG00000250317	139.804219452186	-0.159730953473204	0.0909548255286896	-1.75615699930974	0.0790616047471981	0.25145788270923
ENSG00000128309	535.846092016567	0.152513234982321	0.0868518091745165	1.75601678804258	0.079085542058795	0.251478379260614
ENSG00000148200	248.323403371535	0.198501082762038	0.113079708384452	1.75540851314515	0.0791894569424286	0.25171777217026
ENSG00000166523	1894.75475776394	0.206781440383862	0.117805423861901	1.75527945662556	0.0792115186372984	0.25171777217026
ENSG00000261804	130.193477926527	0.244910181032395	0.13952859719703	1.75526871159289	0.0792133556829615	0.25171777217026
ENSG00000245571	121.970204383871	-0.142031422545167	0.0809379575752691	-1.75481846589819	0.079290363973678	0.251906800549303
ENSG00000137343	204.858053603422	-0.0940641111764533	0.053616068919733	-1.75440148954736	0.0793617362911023	0.251972866674755
ENSG00000248124	255.582055556621	-0.177621202912674	0.101243865378329	-1.75438978202716	0.079363740978248	0.251972866674755
ENSG00000269918	96.880810458195	-0.173790996052751	0.0990578840189988	-1.75443880892326	0.0793553463422089	0.251972866674755
ENSG00000082805	455.478487873959	0.14094984580403	0.0803554718985777	1.75407900014491	0.0794169714403905	0.2519862465935
ENSG00000124486	2574.64863801046	0.140359585125423	0.0800247816178661	1.75395149212237	0.0794388193050927	0.2519862465935
ENSG00000131351	181.92077584184	-0.109722061109678	0.0625549590478867	-1.75401059771591	0.0794286912484296	0.2519862465935
ENSG00000152894	95.7119698213219	-0.222464443611474	0.126843223428948	-1.75385359657064	0.0794555965364731	0.2519862465935
ENSG00000167874	84.0692258193398	0.335223389625878	0.191106663850169	1.75411669521215	0.0794105135140826	0.2519862465935
ENSG00000225697	531.332943588563	0.104537095867649	0.0596108156423212	1.75365988103394	0.0794888037815879	0.252035960115595
ENSG00000166831	28.0955796045797	0.410447999541764	0.234143032526777	1.75297977100739	0.0796054794557585	0.25235024755369
ENSG00000121406	336.987401307509	-0.129897276975634	0.0741103472066533	-1.75275493735606	0.0796440812003593	0.252416955761985
ENSG00000196123	139.005222068865	0.14335870376764	0.0817962224123374	1.75263232872741	0.0796651383165547	0.252428042415427
ENSG00000147535	791.339189565807	-0.15788522780543	0.0901036397588749	-1.75226248604324	0.0797286834514174	0.252503417720933
ENSG00000185338	125.444540132921	0.275859793284674	0.157437395337365	1.75218722777741	0.0797416191188813	0.252503417720933
ENSG00000197162	342.226101171494	-0.094295280567606	0.0538127868840625	-1.75228390922703	0.0797250014677089	0.252503417720933
ENSG00000170917	34.3282706371586	-0.218874674141907	0.124942302505826	-1.75180599166323	0.0798071735957635	0.252655346314181
ENSG00000106443	407.729977049999	-0.10049875463761	0.0573825876988949	-1.75138066559424	0.0798803611340452	0.252831367605247
ENSG00000178449	143.977902129642	-0.21061564902942	0.12027891056525	-1.75106049796787	0.0799354896208355	0.252950164822613
ENSG00000148655	87.1237173744679	0.201983526420881	0.1153770895506	1.75063807908155	0.0800082716804148	0.25312476093258
ENSG00000132467	773.412016375357	-0.0624242806162449	0.0356777311885414	-1.74967069196075	0.08017515373256	0.253596921905233
ENSG00000197937	163.870362842752	-0.170584778947801	0.0975085396785648	-1.74943424965783	0.0802159849100583	0.253670259363616
ENSG00000275418	22.474056308223	-0.280803428693627	0.160551296661186	-1.74899508464395	0.0802918690662129	0.253854389640615
ENSG00000090989	986.91663573164	0.102003724916599	0.0583338461834474	1.74861991091449	0.0803567422291779	0.253970557462654
ENSG00000109184	275.253301876621	-0.15707107118152	0.0898278753136053	-1.74857827409539	0.080363944483696	0.253970557462654
ENSG00000010072	190.171702181723	0.113181736225984	0.0647364208606555	1.74834713938861	0.080403935243411	0.253985272041151
ENSG00000164823	680.22010646707	0.166038461670745	0.0949657265818931	1.74840405741078	0.0803940858284741	0.253985272041151
ENSG00000100906	3314.70853152794	0.153093298959581	0.0875872673576386	1.74789445518909	0.0804823051692705	0.254009576095155
ENSG00000173726	1347.1712878801	-0.0835761288883906	0.0478113290737476	-1.74804027638464	0.0804570534340139	0.254009576095155
ENSG00000180509	170.718197693426	0.226980828256086	0.129853732316232	1.74797307868919	0.0804686892034805	0.254009576095155
ENSG00000287595	36.3558744797537	-0.21139662729227	0.120941701652022	-1.74792172099999	0.0804775830822146	0.254009576095155
ENSG00000108423	176.505265631514	-0.119880838741199	0.0685978960102557	-1.74758769165859	0.0805354481705444	0.254065745644008
ENSG00000164109	60.3196778504311	-0.205805756968282	0.117762485086276	-1.74763428962545	0.0805273738116599	0.254065745644008
ENSG00000168734	270.369803052572	-0.205460519243644	0.117590855644785	-1.74724912168591	0.0805941343290331	0.25419510204348
ENSG00000179088	55.4597841915711	-0.193267752647927	0.110645378339134	-1.74673136419264	0.0806839471905193	0.254422554246744
ENSG00000164663	280.12943914368	0.152919873883575	0.0875538647971186	1.74658051061394	0.0807101303086353	0.254449305551961
ENSG00000131471	311.77068403908	0.250099388828708	0.143220091022057	1.74625911102229	0.0807659375012594	0.254569418442908
ENSG00000227191	692.505111673833	-0.265478651985958	0.152074680481718	-1.74571237726765	0.0808609432601815	0.254813003136425
ENSG00000277999	27.2317132886282	-0.253981641918306	0.145518667463015	-1.74535436824872	0.0809232035275392	0.254953314466777
ENSG00000144635	1071.73352527835	0.11413982540493	0.0654036460455756	1.74515997663789	0.0809570258863988	0.255003988637789
ENSG00000250138	254.374140094091	0.44981995228674	0.257783403740409	1.74495311086711	0.0809930312390854	0.255061515244927
ENSG00000113282	2028.71076804549	0.120441581061657	0.0690377868079604	1.74457477028752	0.0810589157154037	0.255133634482785
ENSG00000248092	139.555894199884	-0.173337686769937	0.0993614837020706	-1.74451588595113	0.081069173783901	0.255133634482785
ENSG00000272908	131.60822214159	0.225542154233825	0.129283006218787	1.74456149211241	0.081061228775544	0.255133634482785
ENSG00000123200	1298.55617710382	0.132029489641083	0.0757037759792904	1.74402779693844	0.0811542429233783	0.255289583428115
ENSG00000185324	1321.13313073612	-0.155826000278383	0.0893434526292274	-1.74412333184678	0.0811375864226558	0.255289583428115
ENSG00000171115	3080.4293509026	0.110854705620591	0.0635718048416894	1.74377156503026	0.0811989306338366	0.255318422307969
ENSG00000183530	1911.90771997562	0.115949194052667	0.0664924840258064	1.74379399042553	0.0811950187717659	0.255318422307969
ENSG00000120896	761.409394139859	-0.131493708026938	0.0754248151274715	-1.74337461490237	0.0812681995143773	0.255480349052851
ENSG00000093134	1121.81890750972	0.224342710865782	0.128720413413602	1.74286816609987	0.0813566458345042	0.255702479343426
ENSG00000165516	628.183929317264	-0.0889030166049029	0.0510213551822788	-1.7424667825323	0.081426799018629	0.255867030096571
ENSG00000160445	2359.08096647965	0.150701116458501	0.0865046038862263	1.74211671620054	0.0814880231272482	0.256003457272142
ENSG00000006652	1257.58872852515	0.142508111808345	0.0818406823403947	1.7412869459668	0.0816332932474237	0.256066498409261
ENSG00000070087	48.214621860727	-0.247549316919365	0.142115119965232	-1.74189288922902	0.0815271884444566	0.256066498409261
ENSG00000125166	804.631530473437	-0.0846382939259367	0.0486014478180533	-1.7414768021478	0.081600036087559	0.256066498409261
ENSG00000126883	3087.30902368381	0.111319969885749	0.0639482618376416	1.74078179276209	0.0817218346342298	0.256066498409261
ENSG00000131061	355.743541271578	0.12083709639715	0.0694038906696891	1.74107092889424	0.0816711463917364	0.256066498409261
ENSG00000132274	7844.78324257411	0.235764588105124	0.13540091966234	1.74123328477435	0.0816426950865319	0.256066498409261
ENSG00000138172	1297.82450234809	0.125765963197783	0.0722223242779269	1.74137241434946	0.0816183203663768	0.256066498409261
ENSG00000138448	168.123414099843	0.214331202926326	0.12308451441428	1.7413336189874	0.0816251165021921	0.256066498409261
ENSG00000154822	1848.03050822881	0.0844826612539885	0.0485288642695804	1.74087447801545	0.0817055832720716	0.256066498409261
ENSG00000161265	156.578753629526	-0.154302258059114	0.0886322196634647	-1.74092738109231	0.0816963084620527	0.256066498409261
ENSG00000182621	110.092461411057	0.180179774846538	0.10348920253203	1.74104902190904	0.0816749859958783	0.256066498409261
ENSG00000184428	413.834425822804	-0.122354840678779	0.0702843839859842	-1.74085385315718	0.0817091993922837	0.256066498409261
ENSG00000083720	491.55381073541	-0.115657749128103	0.0664669626465275	-1.74007874774078	0.0818451914204937	0.256229632373915
ENSG00000163002	92.1298044733454	-0.144971312756251	0.0833063944064383	-1.74021830844052	0.0818206919910501	0.256229632373915
ENSG00000175265	826.193377438752	-0.209712465247561	0.120506755439694	-1.74025484697834	0.0818142787516577	0.256229632373915
ENSG00000182827	645.707382318837	0.107388107934959	0.0617138700427888	1.74009680255837	0.0818420216205832	0.256229632373915
ENSG00000240954	24.5788077050199	-0.211976829148177	0.121843738699122	-1.73974330902327	0.0819041009425898	0.256358231036506
ENSG00000055483	1485.21229799768	-0.0815041031793438	0.0468528170137896	-1.73957743363341	0.0819332445733146	0.256393627336955
ENSG00000234171	81.7699337626844	-0.135217345351369	0.077740877730805	-1.73933391670196	0.0819760447445413	0.256415931080837
ENSG00000286488	266.111788194015	0.181106101436471	0.104120714468627	1.7393858883963	0.0819669087555939	0.256415931080837
ENSG00000138029	2267.17623364825	0.0820858910090381	0.0472105718079495	1.73871842397842	0.082084303667456	0.256642877234308
ENSG00000166527	231.841195367569	0.308850964104206	0.177623229582105	1.73879826884604	0.0820702532240898	0.256642877234308
ENSG00000137094	101.252232819859	0.217445878381055	0.125080785505961	1.73844349874739	0.0821326976727092	0.256738347845807
ENSG00000134548	41.9957575002606	0.380338895406485	0.218805503900424	1.73825104317108	0.082166588635278	0.256748341509318
ENSG00000214688	448.692860549226	0.208077716402788	0.119711258668894	1.73816329989733	0.0821820437773686	0.256748341509318
ENSG00000274070	381.776594580774	0.146304856841797	0.0841741433947309	1.7381211253402	0.0821894732627908	0.256748341509318
ENSG00000112290	42.4659463114207	0.198477757585829	0.114206105829043	1.73789094851841	0.0822300308943291	0.25676345007317
ENSG00000158796	1338.76690432238	0.0900739063317253	0.0518269337128681	1.73797483043765	0.082215248847825	0.25676345007317
ENSG00000004139	786.742382975187	-0.100676921357636	0.0579911632379092	-1.73607349355294	0.0825508404741059	0.257467467882955
ENSG00000005961	1288.23137102665	0.425843081796843	0.24532706395819	1.7358177892245	0.0825960576416598	0.257467467882955
ENSG00000122122	9066.98109073306	0.0957162308259424	0.0551291124943173	1.73621933122556	0.0825250604318047	0.257467467882955
ENSG00000122223	1232.26722264286	0.11412282771058	0.0657234363947583	1.73640993184103	0.0824913773859347	0.257467467882955
ENSG00000162924	362.141813323219	0.203684707235485	0.117346109684084	1.73576020358782	0.0826062434977591	0.257467467882955
ENSG00000163312	322.837618618155	-0.117819288690832	0.0678753162208693	-1.73581937073329	0.0825957779157644	0.257467467882955
ENSG00000166925	5271.20591059766	0.152276850534668	0.0877321806478001	1.73570119208573	0.0826166826199271	0.257467467882955
ENSG00000215421	450.405843430187	0.12026824664045	0.0692648222550404	1.73635393443456	0.0825012721221013	0.257467467882955
ENSG00000247077	636.046610256103	-0.0813060308977439	0.0468378107154143	-1.73590587723576	0.0825804784378055	0.257467467882955
ENSG00000142920	97.7511377362317	-0.147377760100018	0.0849154801035603	-1.73558177990963	0.0826378098796745	0.257477493461248
ENSG00000108312	4195.17748692248	-0.0659714469462149	0.0380156165850313	-1.73537753356317	0.0826739567611022	0.25753430171129
ENSG00000103257	436.514919706639	0.12925793303507	0.074493425045675	1.73515894799865	0.0827126555480746	0.257599032963414
ENSG00000111875	400.255942510136	-0.127866166959321	0.0737113964968713	-1.73468653473074	0.082796342609005	0.257621716696203
ENSG00000115694	1749.08733300549	-0.0719275779479301	0.0414586855711908	-1.73492181329337	0.0827546549108941	0.257621716696203
ENSG00000155660	2100.2421186104	0.149436433510196	0.0861359039304189	1.73489133672889	0.0827600539243638	0.257621716696203
ENSG00000162889	4050.90909354507	0.122754673939195	0.0707677965383584	1.73461206853682	0.0828095404043652	0.257621716696203
ENSG00000163083	22.0107833441186	0.404718335565438	0.2332976317623	1.73477258430893	0.0827810939899323	0.257621716696203
ENSG00000174206	173.910969909526	-0.13266488523278	0.0764925726288265	-1.7343498940286	0.0828560196954262	0.257710545032766
ENSG00000151806	345.169797846438	-0.0923892458444767	0.0532745711265609	-1.73420909621203	0.082880989590487	0.257732447837517
ENSG00000188322	1061.95790847244	-0.117999575923653	0.0680504951295208	-1.73400025523789	0.0829180378810082	0.257791892858429
ENSG00000130349	131.189565348479	-0.123087197650963	0.0709958601615371	-1.73372359136015	0.0829671385863848	0.257798682437597
ENSG00000142208	5390.26044133061	0.106230286148479	0.0612701883544957	1.73380054805534	0.0829534783924106	0.257798682437597
ENSG00000148468	159.354964671369	-0.139137591076712	0.080255412401177	-1.73368483088963	0.0829740194517779	0.257798682437597
ENSG00000135624	2955.61164502847	-0.08799225395576	0.0507595236265352	-1.73351220951492	0.0830046692888233	0.257838186191902
ENSG00000132471	7333.65562097983	0.173390718826072	0.100050556211129	1.73303103343252	0.083090153072093	0.258007332757224
ENSG00000250159	28.4455330344988	-0.269945006086835	0.155767128696483	-1.73300367250675	0.0830950160452106	0.258007332757224
ENSG00000084623	2106.62214767125	-0.105531552743687	0.0608991802184409	-1.73288954572382	0.0831153027682534	0.258014595680503
ENSG00000178982	4013.13731521	-0.135614137596111	0.0782865631262644	-1.73227859520907	0.0832239711486596	0.258296159160866
ENSG00000112081	3844.97353277755	-0.0782201378619607	0.045164051266535	-1.73191145764018	0.0832893284194568	0.258387437496355
ENSG00000120697	230.289997432512	-0.134486319091411	0.0776484730519838	-1.7319892305078	0.0832754799422764	0.258387437496355
ENSG00000065970	1228.77265049182	0.100618512422484	0.058107154530505	1.73160281613277	0.083344304472869	0.258502205199993
ENSG00000107819	1179.35021085212	0.0850879100900026	0.0491474998826505	1.73127646967124	0.0834024661471424	0.258626801840233
ENSG00000273149	159.81654149703	-0.433494939219926	0.250426069068886	-1.73102960419302	0.0834464845062553	0.258707496498151
ENSG00000005194	786.908011441487	-0.0697403675895882	0.0403005799086775	-1.73050531152708	0.083540033072339	0.25894168077791
ENSG00000165688	900.739164738631	-0.0691925770156289	0.0399964265563422	-1.72996897405719	0.0836358186336937	0.259176921978739
ENSG00000273247	71.255559938287	0.178069823456669	0.102937762696384	1.72987850903549	0.0836519837215741	0.259176921978739
ENSG00000204525	87393.9244732348	0.18596798826658	0.107550007417847	1.72913040855561	0.0837857579019966	0.259535456927193
ENSG00000160145	42.5337979264563	-0.229424412309552	0.13269091638242	-1.72901370014164	0.0838066431317706	0.259544226984561
ENSG00000117360	1924.71094601903	-0.0548184610810135	0.0317270494425441	-1.72781465797148	0.0840214585854916	0.260153454366795
ENSG00000126261	1302.65963980131	-0.0905443029444479	0.0524149699027548	-1.72745120549405	0.0840866611914763	0.260299276763278
ENSG00000138764	1478.40031281695	0.131066812005632	0.0758982259786084	1.72687583030692	0.0841899660174722	0.260562960488091
ENSG00000064933	208.420757021927	-0.165412022861216	0.0958043679101639	-1.72656034865052	0.0842466522582494	0.260682279996684
ENSG00000178607	2119.39869296049	0.158036862962267	0.0915514889479535	1.72620745744627	0.084310096901983	0.260822456006651
ENSG00000112167	292.44965315028	-0.102754328438551	0.0595393733445186	-1.72582146345367	0.0843795372100597	0.260981115949186
ENSG00000124789	1827.91894750645	0.148148142473348	0.0858556462901943	1.72554920817442	0.0844285437553786	0.261076048963598
ENSG00000164011	278.783837720373	-0.0854482281501401	0.0495223089085211	-1.72544919720892	0.084446551730713	0.261076048963598
ENSG00000155755	40.8335950368815	-0.186851602219673	0.108303677008051	-1.72525631060323	0.0844812916719292	0.261127295006591
ENSG00000245937	238.504034537823	-0.0983894030797989	0.057039456109975	-1.7249358565078	0.0845390327846432	0.261249599164237
ENSG00000205268	3211.31330219069	-0.133893096803742	0.0776334353381738	-1.72468339473192	0.0845845451650095	0.261334068620713
ENSG00000149179	224.482577092619	-0.110448711746547	0.0640453444162472	-1.72453927374818	0.0846105353673412	0.261358198633627
ENSG00000169228	258.430421024343	0.211593918276319	0.122707313887868	1.724379024951	0.0846394415805073	0.261391323772583
ENSG00000224578	30.0548268642527	-0.209409901470079	0.121447912264314	-1.72427749119579	0.0846577607126178	0.261391745705454
ENSG00000167565	589.364708103961	0.144598588898178	0.083868407121699	1.72411273637707	0.0846874932706689	0.261427400313321
ENSG00000158691	164.623598712286	-0.177995087762751	0.103251979399778	-1.72389031956064	0.0847276452280195	0.261495197036928
ENSG00000149929	484.056354069086	-0.108459060000552	0.0629348357507024	-1.72335493859363	0.0848243584155165	0.261737492290506
ENSG00000136448	3108.86377224461	0.0486033464464801	0.0282053777624999	1.72319430910441	0.0848533925253084	0.261770895052325
ENSG00000176595	532.225618731307	0.126724189690636	0.073575091307767	1.72237896600828	0.0850008914379908	0.262169666447663
ENSG00000133275	4158.48983273461	0.0999273353710046	0.0580323691889254	1.72192410490238	0.0850832677417117	0.262367451105716
ENSG00000070371	224.357284742426	0.202331007213589	0.117537565738364	1.72141566777019	0.0851754231750028	0.262426535671568
ENSG00000109534	215.982930202384	-0.117652202441821	0.0683461951380406	-1.72141554045834	0.0851754462606802	0.262426535671568
ENSG00000166946	3301.07400734203	0.107278598801562	0.0623194708612464	1.72142987286296	0.0851728473728099	0.262426535671568
ENSG00000174130	1884.75883817925	0.179441538323896	0.104225447654223	1.72166723542612	0.0851298158595249	0.262426535671568
ENSG00000102057	109.651339704861	0.193752400039644	0.112605799214116	1.72062541531481	0.0853188184968277	0.262608058892338
ENSG00000138639	288.875915410049	0.16755097936842	0.0973909573645766	1.72039564968238	0.0853605472412244	0.262608058892338
ENSG00000141027	3023.2893367387	0.126875903429221	0.0737390366207169	1.72060701147776	0.0853221602906949	0.262608058892338
ENSG00000177674	3419.09822343968	0.179498490843557	0.104308742271082	1.72083841618058	0.0852801492078531	0.262608058892338
ENSG00000181924	437.735439044854	-0.0945484694538073	0.0549538089276789	-1.72050802844688	0.0853401355798254	0.262608058892338
ENSG00000182379	25.6826485276734	-0.347043498674112	0.20172416187332	-1.72038637043415	0.0853622328327696	0.262608058892338
ENSG00000236790	149.785127052155	0.182936085322254	0.10632698243008	1.72050481581711	0.0853407190437342	0.262608058892338
ENSG00000105127	1087.59879582085	0.0517293771516721	0.0300846817252653	1.71945901319706	0.0855308246557679	0.263070418325058
ENSG00000151623	195.091998712894	-0.167370706496241	0.0973492844557643	-1.71928029499071	0.0855633462057311	0.26311415295264
ENSG00000198948	147.726976380626	0.240585506858158	0.139947317985228	1.71911480921379	0.0855934687475489	0.263143984271299
ENSG00000265975	80.8824676798743	0.182263628221169	0.106027272900482	1.71902589998936	0.0856096559847568	0.263143984271299
ENSG00000010810	5136.2750551023	-0.0647046875645067	0.0376517095888941	-1.71850596615651	0.0857043671658674	0.263264236705049
ENSG00000103995	174.957339540328	0.156330780367668	0.0909770744310481	1.71835356704234	0.0857321442410997	0.263264236705049
ENSG00000162882	138.019550794514	0.17232022890727	0.100261514379124	1.71870762150736	0.0856676235662265	0.263264236705049
ENSG00000214160	599.490791000658	-0.109217580930208	0.0635610978575189	-1.71830859773748	0.0857403419764218	0.263264236705049
ENSG00000220323	317.775168599843	0.16438084074181	0.0956555016714771	1.71846718557147	0.0857114348320765	0.263264236705049
ENSG00000173085	171.621508838657	0.128230541993753	0.0746332248713752	1.71814285413432	0.0857705618828964	0.263300789585419
ENSG00000100632	658.245558861388	-0.188714302749927	0.109899257328939	-1.71715721594995	0.0859504503873288	0.263306759590506
ENSG00000123159	566.816756567568	-0.137711599376939	0.0801971830796586	-1.7171625497139	0.0859494761040845	0.263306759590506
ENSG00000128185	553.215985314403	-0.156786712720354	0.0912827799732239	-1.71759353479752	0.0858707804074611	0.263306759590506
ENSG00000136720	380.279377275346	0.087812185268708	0.0511419521534389	1.71702841935421	0.0859739795157092	0.263306759590506
ENSG00000143502	164.265018844802	-0.165987310817032	0.0966390791477864	-1.71760029463023	0.0858695465601167	0.263306759590506
ENSG00000147155	188.877480896677	-0.178670399697084	0.104041852311011	-1.71729352879057	0.0859255538258196	0.263306759590506
ENSG00000169193	164.166166168276	0.147808205982421	0.0860419582921194	1.71786194684924	0.0858217991529653	0.263306759590506
ENSG00000181826	803.188951260485	0.179441592519606	0.104469012786674	1.71765375907232	0.085859788397316	0.263306759590506
ENSG00000221994	62.6522665722378	0.156693276212019	0.0912566524268885	1.71706140916746	0.0859679522958491	0.263306759590506
ENSG00000224376	29.1417225596879	-0.260531434403113	0.151705406154943	-1.71735102265915	0.0859150547308821	0.263306759590506
ENSG00000287978	106.618578146336	-0.239224861191676	0.139317610032732	-1.71711861218027	0.0859575021476118	0.263306759590506
ENSG00000070081	566.837879810638	-0.181337033440593	0.105667278946232	-1.71611340094095	0.0861412889602868	0.263517099652522
ENSG00000088854	290.277603747604	0.127559628017263	0.0743332224198217	1.71605136794457	0.0861526410939659	0.263517099652522
ENSG00000107863	390.094586283236	0.153858609088738	0.0896565292780262	1.71608928348788	0.0861457023476804	0.263517099652522
ENSG00000136521	633.61431664097	-0.104790652557824	0.0610556445898488	-1.71631391760372	0.0861046023686471	0.263517099652522
ENSG00000163703	509.925266725032	-0.0898792411675512	0.0523685483457451	-1.71628284546203	0.0861102865108756	0.263517099652522
ENSG00000166136	135.3537844998	-0.124237454853195	0.0723799679296238	-1.71646186654839	0.0860775416766019	0.263517099652522
ENSG00000130830	3792.40578449696	0.211277663054023	0.123132413831577	1.71585739676161	0.086188145916592	0.26353965125206
ENSG00000131446	7606.47057643675	0.111869152700114	0.065202807351106	1.71571067634737	0.0862150097272148	0.26353965125206
ENSG00000179562	1170.75253756497	0.0938723074526212	0.0547112095797716	1.71577832355819	0.0862026230041641	0.26353965125206
ENSG00000287510	101.63223600383	-0.556473738316636	0.324442162504109	-1.71517084592724	0.0863139083409708	0.263785872940008
ENSG00000081377	199.006693939981	0.162609561841048	0.0948183541618821	1.71495870476118	0.0863527983348166	0.263786718756065
ENSG00000198612	437.822108103823	-0.104399107716638	0.0608746345847056	-1.71498536999625	0.0863479092518049	0.263786718756065
ENSG00000269680	25.2949862346117	-0.245541034923475	0.143183545352064	-1.71486908163735	0.0863692324140787	0.263786718756065
ENSG00000100505	38.4412220206041	0.358076197282656	0.208843753358225	1.71456503498314	0.0864250038879223	0.263898397380199
ENSG00000182749	394.141311040756	0.164948016096983	0.0962093549194603	1.71446961924925	0.0864425120522646	0.263898397380199
ENSG00000008256	354.3043026363	0.118340313772038	0.0690580332495296	1.71363573799496	0.0865956457562787	0.264053807045637
ENSG00000087087	2735.4793164632	-0.079908063041167	0.0466312498486985	-1.71361615441232	0.0865992447104684	0.264053807045637
ENSG00000107816	613.316079593828	-0.0934534862492306	0.0545354367408805	-1.71362863917759	0.0865969503207036	0.264053807045637
ENSG00000142867	707.36546491813	0.0963558097404671	0.0562179047079025	1.71397013533524	0.0865342108407112	0.264053807045637
ENSG00000175334	1307.89379586353	-0.131182192570189	0.0765416721105501	-1.71386630253806	0.0865532830583755	0.264053807045637
ENSG00000274272	160.208204258087	0.1699828654075	0.0991967943209575	1.71359232494459	0.0866036241110309	0.264053807045637
ENSG00000132591	665.95443599151	-0.0965392195540744	0.0563447231823418	-1.71336753650658	0.0866449447289769	0.264123775535151
ENSG00000070214	635.821865676559	0.120034165360828	0.0700726078626092	1.71299697588219	0.086713095944699	0.264275485965866
ENSG00000006831	1621.16933394414	0.0607795208876133	0.0354903544460528	1.71256449354433	0.0867926901448712	0.264461999474919
ENSG00000105939	3663.70824833074	0.12883835765463	0.0752427704970347	1.71230214947637	0.0868410007735212	0.264553131409227
ENSG00000111897	4556.93202610731	0.118319036876243	0.0691218870998956	1.71174488776973	0.0869436924830041	0.264753764697239
ENSG00000284734	30.4007654108179	-0.217958758433848	0.12733079632291	-1.711752103404	0.0869423621659645	0.264753764697239
ENSG00000109536	376.990201285179	-0.129834931189139	0.0758584866480717	-1.71154127805738	0.0869812379486462	0.264755934099034
ENSG00000135870	1470.80245915698	0.125890140586098	0.0735522738703907	1.71157374152611	0.0869752508345394	0.264755934099034
ENSG00000156787	255.275774614498	-0.136958284293256	0.0800282216695038	-1.71137483047991	0.0870119404682686	0.264793322644333
ENSG00000109944	53.388717621171	-0.189097872112211	0.110504930775185	-1.71121660170005	0.0870411350780267	0.264826107488193
ENSG00000169242	57.0489088991625	-0.184406081336915	0.107777478290414	-1.7109890142356	0.0870831408428034	0.264897848657669
ENSG00000105849	233.865311456218	-0.139619015953284	0.0816194720171018	-1.7106091537082	0.0871532880545172	0.26493310974409
ENSG00000129691	1150.34841073261	0.0823628550297573	0.0481465908946735	1.71066847100215	0.0871423311810528	0.26493310974409
ENSG00000178927	7469.47171119414	0.1398322745542	0.0817435776720812	1.71062092627196	0.0871511133811889	0.26493310974409
ENSG00000225062	30.0270412869242	0.279619963635898	0.163470058416574	1.71052709189923	0.0871684480446262	0.26493310974409
ENSG00000136014	63.2295014254348	-0.280437860852421	0.163966841845144	-1.71033275811506	0.0872043574986375	0.264941225831894
ENSG00000153253	46.5956597609157	-0.368701844712109	0.215592854852882	-1.71017654997753	0.0872332306600093	0.264941225831894
ENSG00000165923	60.0832562560983	-0.168479600027777	0.0985171834428848	-1.71015445366901	0.0872373155148169	0.264941225831894
ENSG00000258365	25.5005678263434	-0.236612031958589	0.138360403525592	-1.7101137748187	0.0872448360523224	0.264941225831894
ENSG00000114942	2242.37631688231	-0.337765932415703	0.197546599307741	-1.70980383159887	0.0873021542534552	0.265059296630976
ENSG00000111203	1060.49365023336	-0.069125297295546	0.0404359631504031	-1.70950045231844	0.0873582880017083	0.265173722194375
ENSG00000075089	173.019728005126	-0.23122023170269	0.135278883440549	-1.70921156223398	0.0874117679058286	0.265280045474813
ENSG00000141456	1098.69371965576	-0.0983998226362363	0.0575868703695223	-1.70871974817916	0.0875028742616239	0.265388464216267
ENSG00000170515	1552.13836313853	-0.0996367450010259	0.0583102684675549	-1.70873411526935	0.0875002117364887	0.265388464216267
ENSG00000272941	452.92262635696	0.245793124253154	0.143841893771602	1.70877286031449	0.08749303178744	0.265388464216267
ENSG00000235655	426.049623072117	0.239319852473574	0.14012411288272	1.70791341725658	0.0876524092136156	0.26578591749735
ENSG00000075399	1174.05558300062	0.220035083567665	0.128874591037919	1.70735815179366	0.0877555036057069	0.266042412449524
ENSG00000124102	1778.38665712663	0.41194567253865	0.241291158063948	1.70725556561618	0.0877745611584898	0.266044084169186
ENSG00000121671	1143.96332288699	-0.0622934751219728	0.0364897276495386	-1.70715100206456	0.0877939894855358	0.266046878761396
ENSG00000171867	1315.90770405736	0.104747873455658	0.0613674019752081	1.70689763757598	0.0878410800078751	0.266133480757263
ENSG00000204789	80.8078558622444	-0.25390908661739	0.14877684767455	-1.70664381310738	0.0878882764474801	0.266220367089965
ENSG00000112297	2444.47420286074	0.104089059002167	0.0610010475678852	1.70634871288614	0.087943173460432	0.266330537532583
ENSG00000254093	105.738495283505	-0.145475330027779	0.0852615415651612	-1.7062244871165	0.0879662912469632	0.266344440388867
ENSG00000157870	658.975009569062	-0.110802422453982	0.0649632441635468	-1.70561713597667	0.0880793867789027	0.266630714747001
ENSG00000132382	1129.27496473684	-0.0750030615676116	0.0439822939455254	-1.70530126647117	0.0881382515196776	0.266686369066748
ENSG00000187961	284.701615939969	-0.12195981289534	0.0715214586222117	-1.70521987728959	0.0881534241656362	0.266686369066748
ENSG00000239672	64.9972758801804	-0.208056087380848	0.122007205271932	-1.70527705242595	0.088142765304166	0.266686369066748
ENSG00000100068	333.39065995049	-0.150977237505108	0.0885499691636298	-1.70499480610908	0.088195393106354	0.266744247777763
ENSG00000108091	593.249702040824	-0.0907485883653733	0.0532286850668326	-1.70488127315998	0.0882165696658143	0.266744247777763
ENSG00000120071	2727.11135937561	0.0954682429832419	0.0559990550907628	1.70481881932664	0.0882282205191474	0.266744247777763
ENSG00000100985	3484.86820686174	0.36367048155288	0.213415123037438	1.70405206705564	0.0883713604041432	0.267064678824882
ENSG00000165271	1111.14660276262	-0.0750138126447747	0.0440188335379725	-1.70412995110524	0.0883568122119013	0.267064678824882
ENSG00000112294	403.791780027959	-0.123911442053996	0.0727452275117046	-1.70336180519965	0.0885003808710608	0.267393324665031
ENSG00000124226	2090.1596884351	0.0597597314758005	0.0350871760800453	1.7031787151941	0.0885346286504045	0.267393324665031
ENSG00000179855	138.32838982226	-0.199062310172742	0.116877405856864	-1.70317187238504	0.088535908834554	0.267393324665031
ENSG00000110446	1859.85294773555	0.201130398980823	0.118109555734474	1.70291385595414	0.0885841906222202	0.267426779585266
ENSG00000198455	217.331134111779	-0.134887897362364	0.0792068007015172	-1.70298378633768	0.0885711026778373	0.267426779585266
ENSG00000089060	2050.59170095345	0.0835479538452487	0.0490873128699198	1.70202744783869	0.0887502230339515	0.267703148622763
ENSG00000105793	242.426695582359	-0.126900842794002	0.0745571559789269	-1.70206120563222	0.0887438952979367	0.267703148622763
ENSG00000135119	59.6069163326213	-0.199827818493657	0.117393102433913	-1.70221089953858	0.0887158402756581	0.267703148622763
ENSG00000140416	410.08607617671	0.135370969544073	0.0795298845227119	1.70213964670619	0.088729193299828	0.267703148622763
ENSG00000101246	1159.35210143597	-0.113614423839714	0.0667597114556817	-1.70184114584044	0.0887851509877919	0.267752324438954
ENSG00000084444	113.476417367164	-0.103181915695179	0.0606394291489362	-1.70156475981583	0.0888369883263902	0.267852463125039
ENSG00000135392	707.635603940895	0.0549373926125478	0.0322934134445361	1.70119497299048	0.0889063815087064	0.268005481352309
ENSG00000067992	1505.31710234316	0.113464210330879	0.0667169747278633	1.70067978642163	0.0890031328106038	0.268175014697242
ENSG00000225698	92.2345128379527	-0.423443998788983	0.248986086909964	-1.70067333498078	0.089004344919532	0.268175014697242
ENSG00000249673	275.063058169443	-0.0804929482275871	0.0473321558096449	-1.70059755045396	0.0890185844557066	0.268175014697242
ENSG00000269893	219.219643110524	-0.29678555117871	0.174541921055086	-1.70036830914129	0.0890616689327166	0.268248596810545
ENSG00000079462	278.363058042406	-0.15649560978032	0.0920452459418861	-1.70020307055429	0.0890927349132592	0.268285956663807
ENSG00000188599	39.9419073462149	-0.240090610547634	0.141235236848916	-1.69993420837653	0.0891433014921374	0.268382010942611
ENSG00000119328	271.193248932981	0.0919631962910068	0.0541043788634756	1.69973666129801	0.0891804701295666	0.268437696520655
ENSG00000162148	105.956106530223	-0.145463170522961	0.0855973537660913	-1.69938863905143	0.0892459811553245	0.268578652938862
ENSG00000090097	257.30987641842	-0.141252147333501	0.0831253067039706	-1.69926768314412	0.0892687587332029	0.268590974371814
ENSG00000171824	1621.11956979925	-0.05924924673023	0.0348729345531332	-1.69900375432863	0.0893184762333118	0.268684330263672
ENSG00000129084	171.208693190827	-0.14132016125522	0.0831856625338429	-1.69885238574287	0.0893470003002071	0.268713907179033
ENSG00000115368	594.981472508158	-0.142009957640296	0.0836210523565201	-1.69825604483944	0.0894594468452232	0.268775004497121
ENSG00000141503	3353.60795779988	0.0917147950350928	0.0540181129220677	1.69785262893967	0.0895355798926484	0.268775004497121
ENSG00000141569	833.141299334955	-0.0826061804226242	0.0486470060300952	-1.69807326624624	0.089493934540385	0.268775004497121
ENSG00000153885	335.980913742706	0.143836840885691	0.0847049780536065	1.69809194442695	0.0894904097449005	0.268775004497121
ENSG00000164010	430.091251156727	0.102888432804589	0.0605953286316359	1.69795981188677	0.0895153471332751	0.268775004497121
ENSG00000171488	1083.83238956864	-0.111913124961418	0.0659065283045339	-1.69805826282189	0.0894967659464818	0.268775004497121
ENSG00000182372	634.834254066098	-0.105161424333583	0.0619210127551691	-1.69831563881849	0.0894482046312963	0.268775004497121
ENSG00000256771	191.027146598898	-0.160814727422291	0.0947164030472408	-1.69785509424469	0.0895351144794549	0.268775004497121
ENSG00000272391	1353.20770371494	0.0995701605430413	0.0586264845740096	1.69838190480865	0.0894357050997286	0.268775004497121
ENSG00000213741	2775.17494981348	-0.294329022731113	0.173455439965864	-1.69685668428178	0.0897237589611659	0.26928366572562
ENSG00000237172	102.816210389312	0.131874531203076	0.077740422933164	1.69634440137343	0.0898206763539359	0.269518272440865
ENSG00000171566	678.782891542757	-0.105978123854416	0.0624805790563017	-1.69617704341246	0.0898523566029661	0.269557069808898
ENSG00000139579	284.973774189833	-0.119406432942461	0.0704086557453355	-1.69590559112999	0.089903760652133	0.26962679430252
ENSG00000140995	5123.84329680679	0.141051666184057	0.0831743062364066	1.69585623934325	0.0899131087845216	0.26962679430252
ENSG00000137070	980.271873351807	-0.104257442759617	0.0614905647888045	-1.69550309251021	0.0899800240965614	0.269771183819013
ENSG00000130640	2058.38735450892	0.0851278519131075	0.0502162222234613	1.6952261270131	0.0900325323839723	0.269788013489171
ENSG00000179456	2681.38024813246	0.123027411255199	0.0725749848683476	1.69517653332443	0.0900419371675739	0.269788013489171
ENSG00000240143	52.4324754150896	0.147287261928626	0.0868853877945528	1.69519024622297	0.0900393366196222	0.269788013489171
ENSG00000127838	1082.22268617191	0.1304069027854	0.0769431774642663	1.69484686080145	0.0901044752779176	0.269827653472239
ENSG00000153207	1407.39462470849	0.15182515783175	0.0895798224900592	1.69485888240734	0.0901021941932961	0.269827653472239
ENSG00000241489	35.4255204703484	0.260162820960062	0.153505599508799	1.69480997300786	0.0901114749805382	0.269827653472239
ENSG00000088970	571.019856433155	-0.0709995189907875	0.0419052257529792	-1.69428794893772	0.0902105794237754	0.270068156975468
ENSG00000138279	2590.56507858045	0.0821577766653306	0.0484989078221655	1.69401292430305	0.0902628271554295	0.270168312135427
ENSG00000088205	1561.24898969621	-0.0829862180357758	0.048994596923292	-1.69378305460299	0.0903065152696386	0.270242810890159
ENSG00000132824	3343.07250215284	0.0950899665206752	0.0561560158938005	1.69331753699381	0.0903950418001223	0.270395156246059
ENSG00000140740	2167.54742270882	-0.0690342671257964	0.0407665753552447	-1.69340364070869	0.090378662372033	0.270395156246059
ENSG00000112357	46.3824440104679	-0.135823696913654	0.080232765656086	-1.69287068447641	0.0904800844956279	0.270480701748627
ENSG00000179348	742.364755333415	0.310123000289198	0.18317569227549	1.69303577585384	0.0904486576509745	0.270480701748627
ENSG00000197385	61.6020383713309	-0.324143484382396	0.191467729709789	-1.69294055386621	0.0904667830653486	0.270480701748627
ENSG00000130592	26293.1237064046	0.198337147930183	0.11721485531809	1.69208200950254	0.0906303381495636	0.270873542876949
ENSG00000022840	8906.32467170806	0.226188589045388	0.13373492298904	1.69132029233625	0.0907756464382516	0.271152771024338
ENSG00000116731	2316.40753137705	0.100031579077748	0.0591416787430313	1.69138890210374	0.0907625504837109	0.271152771024338
ENSG00000164136	129.032900278222	0.1644490870175	0.0972382875834306	1.69119686395549	0.0907992097740097	0.271152771024338
ENSG00000167815	1760.91456628937	-0.163577344556058	0.0967199765999889	-1.69124673419406	0.0907896886066398	0.271152771024338
ENSG00000089737	3821.78528161356	-0.0699337767115896	0.0413584447418952	-1.69091891989711	0.0908522892385184	0.271207907829516
ENSG00000168646	235.879029490585	-0.158206992409465	0.0935636333993736	-1.69090261527322	0.0908554037358756	0.271207907829516
ENSG00000161036	789.708423891032	0.166886141517575	0.0987176953554133	1.69053927886723	0.0909248302706935	0.271358804229082
ENSG00000096872	69.1516440184444	-0.212739716817553	0.125864101839664	-1.69023346377633	0.0909832986599499	0.271364294924365
ENSG00000102934	35.5471124499892	-0.257565056390832	0.152369521757882	-1.69039748513556	0.0909519358715804	0.271364294924365
ENSG00000120158	190.229519090182	-0.0932220549902154	0.0551511364065648	-1.69030161596306	0.090970266114643	0.271364294924365
ENSG00000112367	693.531687682686	0.0951895119948504	0.0563242964003037	1.69002576291991	0.0910230259536398	0.271426471916517
ENSG00000103335	3967.66055093471	0.102979631277026	0.0609438088915262	1.68974721386907	0.0910763263970604	0.27144954298589
ENSG00000104133	2709.78446774702	0.115118805762471	0.068130161564405	1.68968931115254	0.0910874092490217	0.27144954298589
ENSG00000133943	3069.16889376393	0.129874997540853	0.0768611849236653	1.68973452165535	0.0910787556536014	0.27144954298589
ENSG00000135679	1553.75445246213	0.121002067411932	0.0716416552836666	1.68899039159302	0.0912212712966866	0.271792123556718
ENSG00000115365	588.602432748545	-0.136234440024838	0.0806796696879255	-1.68858450402439	0.091299082337572	0.271854931169208
ENSG00000183779	207.931987604418	0.224223168029613	0.132781670799552	1.68866054086714	0.0912845015661915	0.271854931169208
ENSG00000226530	26.2789243100601	-0.274098641361896	0.162309238587284	-1.68874331336658	0.0912686312981789	0.271854931169208
ENSG00000007944	1523.24424799312	0.115382085138188	0.0683535625383583	1.68801860288465	0.0914076579699264	0.27206280663578
ENSG00000182957	2452.5997798466	0.142794768924847	0.0845962636320719	1.68795597812563	0.0914196797355962	0.27206280663578
ENSG00000257303	22.7189028058255	-0.223270328634174	0.13227504639569	-1.68792478035713	0.0914256690913642	0.27206280663578
ENSG00000273599	28.384506902129	0.19455359847629	0.115287331385496	1.68755401081968	0.0914968736755503	0.272218347673781
ENSG00000164889	1355.51586951317	0.0817328479177158	0.0484370275426089	1.68740428685095	0.0915256401060763	0.272247589936882
ENSG00000226752	1265.54258761226	0.341934880006789	0.20268341562679	1.68703926243482	0.0915958026245838	0.272352639146824
ENSG00000243679	430.863374105043	0.145938571027777	0.0865065464270918	1.68702343412559	0.091598846012444	0.272352639146824
ENSG00000082458	239.086843942376	-0.130541573989988	0.0774006981790494	-1.68656842975768	0.091686366720071	0.27244382140714
ENSG00000177981	1424.48385126272	0.0760232875513172	0.04507066865573	1.68675748150127	0.0916499942038595	0.27244382140714
ENSG00000179335	2941.81095488969	0.0614683204931128	0.0364453105211608	1.68659066459108	0.0916820882585217	0.27244382140714
ENSG00000077348	350.385182946611	-0.116507941327592	0.0690872235964321	-1.68638910731404	0.0917208780915552	0.27249004824224
ENSG00000162194	156.650373940984	-0.12007385941303	0.0712060486710809	-1.68628735414995	0.0917404655650478	0.272491928298167
ENSG00000162129	357.842897325832	0.0891478726781926	0.0528709743221407	1.68614015196728	0.0917688079184531	0.272511037518003
ENSG00000175606	215.632653129814	-0.133615800390309	0.0792474965208433	-1.68605705235327	0.0917848110505126	0.272511037518003
ENSG00000135047	238.40563755052	0.247684815762856	0.146912126647463	1.68593853628714	0.0918076384808474	0.272522529589234
ENSG00000163785	579.995096143473	-0.0999762511796736	0.0593069886193356	-1.68574148691608	0.091845602342188	0.272578938743042
ENSG00000160593	26772.552601481	0.16625929879989	0.0986328728557132	1.68563779991591	0.0918655839173802	0.272581967883645
ENSG00000025039	357.845749635439	0.15510419279005	0.0920260989600169	1.68543700692386	0.0919042887694374	0.272640539692413
ENSG00000185485	321.795686071692	0.124079848566919	0.073623456030908	1.68533039952415	0.0919248437332481	0.27264525552077
ENSG00000131269	420.187904444759	-0.0744609920245146	0.0441904934689842	-1.68500023827016	0.0919885255304319	0.272777855409548
ENSG00000075131	41.4256417518149	-0.165964122291073	0.0985093601883455	-1.68475484942504	0.0920358793062158	0.272802445370788
ENSG00000086062	3743.69277388425	0.0872820384433423	0.0518092548743595	1.68468044280904	0.092050241750111	0.272802445370788
ENSG00000169564	11444.556505956	0.108139406676095	0.0641905547187679	1.68466228637339	0.0920537466954431	0.272802445370788
ENSG00000138443	428.92256764812	-0.12831151218442	0.0761818185565356	-1.68427998458973	0.0921275716979574	0.272816548345423
ENSG00000160007	970.019108349981	0.0956382762832051	0.0567825375588817	1.6842902835054	0.0921255822860798	0.272816548345423
ENSG00000188483	83.131526194713	0.229275515844019	0.136129586538293	1.68424456192353	0.0921344144558311	0.272816548345423
ENSG00000269973	73.025377858275	-0.186780744986657	0.110880363907905	-1.68452499977176	0.0920802521753612	0.272816548345423
ENSG00000115561	1108.42731122323	0.0924021077160275	0.0548743700353116	1.68388461966063	0.0922039692969343	0.272966281427662
ENSG00000076944	3390.50612367858	0.191224508669456	0.113611182816858	1.68314864723934	0.0923463190683826	0.273276641250822
ENSG00000164163	733.258781169386	-0.142828615318705	0.0848581237172794	-1.68314604497461	0.0923468227042637	0.273276641250822
ENSG00000104267	360.187073273618	0.273291503683939	0.16238469823627	1.68298803182981	0.0923774083114782	0.273310891517969
ENSG00000094914	910.017984085815	-0.0885814270503534	0.0526519404090399	-1.68239624906862	0.0924920282605048	0.273593703348357
ENSG00000276007	21.2474536908379	-0.230877367944778	0.137241980053098	-1.68226491526465	0.0925174812387366	0.273612694978004
ENSG00000143702	550.336325015614	0.144284680215644	0.0857771836758368	1.68208693772128	0.0925519829218048	0.273658434077307
ENSG00000101335	890.615926859073	0.437721253415606	0.260481102374126	1.68043381813899	0.0928729408545591	0.274325333413836
ENSG00000117597	560.589068932275	-0.100487486030974	0.0597944938254262	-1.68054748191955	0.0928508441378306	0.274325333413836
ENSG00000120280	566.376832880794	0.14673858121563	0.0873056002759501	1.68074648993682	0.0928121663059447	0.274325333413836
ENSG00000176407	1228.01406152196	0.0859615086133534	0.0511511435228892	1.68053933290635	0.0928524281997994	0.274325333413836
ENSG00000285851	59.2465852245804	0.212678259068222	0.126556003266337	1.68050707654413	0.0928586986291462	0.274325333413836
ENSG00000140153	563.922391500315	0.0589288651719511	0.035073518121141	1.68015267155168	0.0929276150666343	0.274430442522172
ENSG00000142961	1229.24316749825	0.090693787546569	0.0539860621075286	1.67994819414549	0.0929673957482631	0.274491534458211
ENSG00000099810	308.348524663271	-0.0932158395519877	0.0554969275382052	-1.67965766190959	0.093023941736171	0.274602091663079
ENSG00000129353	13634.7879078763	0.141578281891335	0.0842956382631179	1.67954457441104	0.0930459593009269	0.274610698195468
ENSG00000145741	5378.23736788574	-0.14343647438221	0.0854193050737017	-1.67920441706298	0.0931122114303536	0.274749825846216
ENSG00000072401	1054.20128140082	0.210799650051123	0.125561392910658	1.67885721211388	0.0931798752527078	0.274836661188537
ENSG00000149428	1698.32502832236	0.103325916108127	0.0615435174027624	1.67890820136141	0.093169935920324	0.274836661188537
ENSG00000131788	563.804224246001	0.0777228224888973	0.0463036481766696	1.67854641155594	0.0932404779972683	0.274958997269483
ENSG00000075336	208.623931459867	-0.102141546179918	0.0609001328933471	-1.67719742679044	0.0935038820721167	0.275209634140819
ENSG00000103037	243.864137783362	-0.114766657220383	0.0684363704126962	-1.67698340119878	0.0935457277333585	0.275209634140819
ENSG00000104341	88.9255152890796	-0.185172335345499	0.110417846156115	-1.67701455690136	0.0935396353268773	0.275209634140819
ENSG00000131979	868.619312645986	0.187804563061366	0.111929841185169	1.67787750856069	0.0933710141263642	0.275209634140819
ENSG00000142655	403.764555995166	-0.0791731083447722	0.0472107829945915	-1.67701324406847	0.0935398920410851	0.275209634140819
ENSG00000154582	257.080899365108	-0.107185701213266	0.0639176246023977	-1.676934990623	0.0935551949113928	0.275209634140819
ENSG00000160789	404.795533025621	0.210810100504775	0.12567645177852	1.67740334423418	0.0934636358681166	0.275209634140819
ENSG00000198959	126.67198557238	0.314530311904238	0.187525002357454	1.67727133955551	0.0934894343522535	0.275209634140819
ENSG00000213186	144.623623183229	-0.150522196783279	0.0897579089039222	-1.67697976280173	0.0935464392320122	0.275209634140819
ENSG00000250687	21.4503719208154	0.458288845706716	0.273236840110105	1.6772586212095	0.0934919202783352	0.275209634140819
ENSG00000253438	23.5128845269471	-0.245979017890277	0.146660915602786	-1.67719543328423	0.0935042717673567	0.275209634140819
ENSG00000261644	245.876730485678	0.150836972353364	0.089935978705999	1.67715940298432	0.0935113152789389	0.275209634140819
ENSG00000221926	79.3820183371764	-0.13633241893572	0.0813178392103067	-1.67653764856114	0.0936329282196368	0.275381950917655
ENSG00000106327	93.2605193986692	0.160688243591883	0.0958777003032252	1.67597098265484	0.093743876517282	0.275567291734652
ENSG00000138821	258.77865756627	-0.123682066705117	0.0737995098524333	-1.67591989367446	0.0937538844786945	0.275567291734652
ENSG00000177873	211.031927907339	0.111180043077264	0.0663431832329053	1.67583220550262	0.0937710639544405	0.275567291734652
ENSG00000266962	389.481824487025	0.0887205645765649	0.0529414489403919	1.67582426156219	0.0937726204205563	0.275567291734652
ENSG00000128011	382.978807066127	0.20560191394706	0.122717152606404	1.6754130093492	0.0938532258844581	0.275691453885364
ENSG00000177156	14812.1844285414	0.223307114142208	0.133280956209924	1.67546152497952	0.0938437139273503	0.275691453885364
ENSG00000004809	29.4991483331308	0.356279478071317	0.212667872939725	1.67528584899278	0.0938781605676256	0.275708362884614
ENSG00000146856	30.0047836267275	-0.231592810884875	0.138277735673399	-1.67483803344798	0.0939660143462788	0.275889998902176
ENSG00000168564	545.582338751789	-0.102687751976287	0.0613143575069935	-1.67477498177444	0.0939783893032803	0.275889998902176
ENSG00000158710	29245.0839992626	0.198275265172985	0.118418496679931	1.67436060017631	0.0940597512192613	0.276072475199694
ENSG00000115170	324.56895455006	0.0985520647596665	0.0588719749642491	1.67400643208443	0.0941293352480917	0.27616394357685
ENSG00000237298	523.629047129033	0.153037123353244	0.091414894333089	1.67409396980345	0.0941121327194806	0.27616394357685
ENSG00000143198	473.522997317312	-0.125419435709606	0.0749374350176639	-1.67365530565654	0.0941983624128895	0.27628730118914
ENSG00000259940	45.673283356454	-0.177590490808741	0.106113051941317	-1.67359705106731	0.0942098184772651	0.27628730118914
ENSG00000100036	35.7555124314601	0.173890239972358	0.103914221334568	1.67340175135886	0.0942482333183823	0.276335339957936
ENSG00000211943	463.006421963984	0.346634340703353	0.20715385197591	1.67331834478107	0.0942646429572702	0.276335339957936
ENSG00000168818	534.678211988711	-0.0634721670543865	0.0379344659292175	-1.67320576419397	0.0942867960030002	0.276343930548243
ENSG00000110031	2513.21377392668	-0.0754118164546958	0.0450890379867564	-1.67250888069171	0.0944240181506464	0.276663980512925
ENSG00000185115	584.788151259185	-0.0676401034883837	0.0404435830995016	-1.67245575947046	0.0944344847229358	0.276663980512925
ENSG00000156804	418.445101172621	-0.119386327786768	0.0714053312879859	-1.67195257879653	0.094533673470197	0.27689814380757
ENSG00000064419	1691.79220952386	0.0927451669006598	0.0554780468465292	1.67174535104352	0.0945745472024825	0.276961436256445
ENSG00000167996	47263.4286776875	0.205861822843978	0.123156727402356	1.67154346486833	0.0946143809781206	0.277021658032884
ENSG00000143324	453.073443084094	0.102843475223299	0.0615431499071585	1.67107915955625	0.0947060431934985	0.277233572989154
ENSG00000111679	16363.4563582284	0.144610513276808	0.0865491752674678	1.67084796394546	0.0947517118948411	0.277310791978875
ENSG00000221946	41.5937172553422	-0.231595354584699	0.138627004747251	-1.67063664837129	0.0947934690723233	0.277376533967783
ENSG00000132549	1292.4936485559	0.151766440009192	0.0908862664964007	1.66985008692377	0.0949490277621823	0.277605699229028
ENSG00000177738	155.819568610286	-0.106819329340788	0.0639648778789627	-1.66996847149332	0.0949256017148479	0.277605699229028
ENSG00000180353	21435.69661446	0.134365941393149	0.0804612114988378	1.66994678417301	0.0949298928752234	0.277605699229028
ENSG00000229151	20.854767711856	-0.245278973887897	0.146877623061334	-1.66995467911046	0.0949283307258929	0.277605699229028
ENSG00000132394	545.338421234089	-0.102327433728746	0.0612975831136459	-1.66935511207727	0.0950470240101206	0.277779226909838
ENSG00000134291	347.035011187301	-0.11392463395075	0.0682409651454015	-1.66944640522024	0.0950289434943476	0.277779226909838
ENSG00000095139	2942.78381537208	0.0913933006943338	0.0547561659137439	1.66909605830152	0.0950983443567384	0.277837892233278
ENSG00000101782	1631.36395174066	0.106032420717319	0.0635319880949642	1.66896116266388	0.0951250769040202	0.277837892233278
ENSG00000197557	21.5022076064373	0.210729468221049	0.126260736557717	1.66900236737269	0.0951169106432764	0.277837892233278
ENSG00000214941	294.43344082874	-0.0911803105395896	0.054647614746914	-1.6685140048997	0.0952137341328604	0.278040349765184
ENSG00000054267	1395.32739541977	0.161900287409732	0.0970558409530618	1.66811482771069	0.0952929342330968	0.278215114243501
ENSG00000196305	1358.26222790769	-0.0908328642584966	0.0544655395733402	-1.66771255678439	0.0953728015264823	0.278391755278114
ENSG00000160294	2737.77463285932	0.0595659782775418	0.0357271733057118	1.66724576186997	0.0954655466659937	0.278605907200635
ENSG00000096746	3131.37075327158	0.064438621772661	0.0386622370971752	1.66670701466908	0.0955726774078624	0.278748794971684
ENSG00000162735	720.366565879142	-0.0511174407600894	0.0306673086530612	-1.66683817410847	0.0955465872829817	0.278748794971684
ENSG00000180354	1180.44805223237	0.137984607296395	0.0827883011877302	1.66671625479428	0.0955708391832031	0.278748794971684
ENSG00000081087	836.9160952781	0.112882945642203	0.0677375426950372	1.66647535695848	0.0956187724988358	0.278791093572386
ENSG00000153561	1796.43005923385	0.108422385589437	0.065062310483952	1.66643921469989	0.0956259656653752	0.278791093572386
ENSG00000236008	27.6960255415761	0.218606365504276	0.131198933075976	1.66622060392582	0.0956694836298276	0.278861414570641
ENSG00000123737	505.056712872835	-0.0956670036393854	0.0574414329444223	-1.66547035363739	0.0958189535213672	0.279240477563992
ENSG00000175611	147.435266048057	-0.192127356151741	0.115402217094573	-1.66484978355564	0.0959427288666742	0.279544521724221
ENSG00000135083	1419.47050952182	0.266519082988648	0.160176537311613	1.66390838172605	0.0961307397629009	0.279922121699709
ENSG00000169026	204.915513884482	0.153862738783562	0.0924622177411934	1.66406065679964	0.0961003083623278	0.279922121699709
ENSG00000272047	146.92126605676	-0.165433619844973	0.0994192972492487	-1.66399908691995	0.0961126118617192	0.279922121699709
ENSG00000215717	1506.31356483371	0.0898072071629114	0.0539771221785235	1.66380132060179	0.096152140001928	0.279927736870741
ENSG00000102362	22.8608914277211	0.328753242150707	0.197634825250435	1.66343781635713	0.096224828604357	0.279997886739801
ENSG00000185721	547.520694420389	-0.0886886881096847	0.053318079782614	-1.663388637987	0.0962346659975901	0.279997886739801
ENSG00000250548	50.4306788207776	0.395424387934258	0.237720480370411	1.66340059265452	0.0962322745721346	0.279997886739801
ENSG00000136002	67.425351457592	-0.203753649007719	0.122521313365205	-1.66300575313277	0.0963112838802645	0.280107428092794
ENSG00000177706	144.355580366025	0.191396224699619	0.115084324372265	1.6630955235963	0.0962933158165785	0.280107428092794
ENSG00000168961	4122.55471555315	0.212301555316814	0.127672856518688	1.66285584192078	0.0963412954339115	0.280138038664626
ENSG00000106268	227.796884006553	-0.17526952629084	0.105410657243431	-1.6627306087854	0.0963663722830789	0.280151420165506
ENSG00000269968	74.8893299233383	-0.442983844420506	0.266434293754841	-1.66263823690848	0.0963848722967859	0.280151420165506
ENSG00000184508	268.28309186164	-0.128144023999566	0.077091735727912	-1.66222777045568	0.0964671138852625	0.280333783952806
ENSG00000177096	105.383775873178	0.14984457247757	0.0901877944927863	1.661472855837	0.0966185161216911	0.280717014503927
ENSG00000177191	936.039001436475	0.230877769340497	0.138968351198603	1.66136942224021	0.0966392750903411	0.280720593796473
ENSG00000133321	1700.87901662504	-0.158504269350027	0.0954237841834552	-1.66105621052816	0.0967021579737057	0.28078978449404
ENSG00000138411	113.651031646039	0.207344458889232	0.124826350905815	1.6610632080856	0.0967007527308775	0.28078978449404
ENSG00000100354	2197.41196501809	0.127289462427328	0.0766532626422503	1.6605876650209	0.0967962880051734	0.280996455611546
ENSG00000112511	2315.3932825738	-0.096937815225461	0.0583784311972759	-1.66050736954343	0.0968124265890363	0.280996455611546
ENSG00000129467	250.655196979618	0.182025754648829	0.109637838883156	1.66024573726611	0.0968650269771904	0.281092375418669
ENSG00000140807	150.291047378355	-0.196925844050815	0.118638946803278	-1.65987518733919	0.0969395640392736	0.281195151862106
ENSG00000266173	317.958653787202	0.102852916744387	0.0619609623059698	1.65996319160585	0.0969218576050651	0.281195151862106
ENSG00000188070	158.033626389586	-0.104590914427536	0.0630250758215432	-1.65951271084048	0.0970125214820642	0.28135001186729
ENSG00000023191	3212.86705634011	0.117007038440174	0.0705289804726431	1.65899234124841	0.0971173356033224	0.281483632385759
ENSG00000070366	1023.58988033517	-0.0612579418520712	0.0369247481831909	-1.65899416695162	0.0971169677074834	0.281483632385759
ENSG00000198911	2530.71930415681	0.0836377063593079	0.0504131312143004	1.65904605297722	0.0971065126661896	0.281483632385759
ENSG00000196284	119.405869029418	-0.159708567950189	0.0963025066368382	-1.65840509793227	0.0972357283184804	0.28176997184166
ENSG00000221883	38.1202204746323	-0.148634678904699	0.0896331882242167	-1.65825495945642	0.0972660158900011	0.281800936000535
ENSG00000121578	320.091645365402	-0.118090367007942	0.0712440876551697	-1.65754620340587	0.0974090957458549	0.282112829725745
ENSG00000140382	853.074545465779	-0.0952126063536625	0.0574427685461249	-1.65752119480818	0.0974141474181656	0.282112829725745
ENSG00000156587	4387.9423234728	0.238939951400046	0.144162908839988	1.65743014845279	0.0974325403163833	0.282112829725745
ENSG00000279700	48.5787782841602	0.231510236215254	0.139738924438503	1.65673406422374	0.0975732528162579	0.282463367395595
ENSG00000124225	173.043075704083	-0.168699957881583	0.101844789068483	-1.65644172298442	0.0976323976163892	0.28257768233002
ENSG00000163389	528.070590992812	-0.120275823181124	0.0726184758951215	-1.65627027693106	0.0976670969231846	0.282621212835689
ENSG00000160404	759.360891308167	0.111802489777343	0.0675214287031721	1.65580752547214	0.097760803309683	0.28283544141276
ENSG00000138378	1297.54803563894	-0.122280161047262	0.0738670616619957	-1.65540849055019	0.0978416648778433	0.282857488937737
ENSG00000165512	447.89051803749	-0.155786265884009	0.0941144958668736	-1.65528449628388	0.0978668023077564	0.282857488937737
ENSG00000173928	120.379493110316	-0.112337858575779	0.0678660535065071	-1.65528792041824	0.0978661080617263	0.282857488937737
ENSG00000196562	4366.82890404239	0.177968317111199	0.107495140440785	1.65559407040578	0.0978040518045938	0.282857488937737
ENSG00000255847	75.1783060478277	-0.219772993761039	0.132751268443614	-1.65552462389003	0.0978181257771053	0.282857488937737
ENSG00000186111	1454.58926380893	0.0946401091015645	0.0571783232981882	1.65517461237908	0.0978890834483417	0.282865017819771
ENSG00000085511	856.618803433556	-0.0834045768810197	0.0503957491744994	-1.65499230088285	0.097926059659619	0.282914998727227
ENSG00000142875	1927.79121362474	-0.19156873277677	0.115795609995481	-1.65436956361512	0.0980524466927367	0.283223221550087
ENSG00000215030	605.505680149507	-0.351284884677068	0.212379782754483	-1.6540410773617	0.0981191667772372	0.283248395214609
ENSG00000235173	496.737945304387	-0.111491130283578	0.0674029027032572	-1.65409983564684	0.0981072294972304	0.283248395214609
ENSG00000287733	65.8857232718175	0.270389188522766	0.163472407220774	1.65403564503456	0.0981202704624898	0.283248395214609
ENSG00000110066	1231.14212680287	0.0784794525963179	0.0474619431663639	1.65352379950461	0.0982243065528462	0.283491795021826
ENSG00000099840	96.9400585908101	-0.161753491415149	0.0979009054458564	-1.65221650074121	0.0984904238501132	0.284031761939665
ENSG00000109171	915.726847894864	0.0927590333717312	0.0561368813591321	1.65237239985441	0.0984586583988275	0.284031761939665
ENSG00000124635	118.547458381232	0.27916067819386	0.168934027781229	1.65248340941338	0.0984360444714356	0.284031761939665
ENSG00000166902	653.957708860677	-0.0896153873024657	0.0542393283337051	-1.65222155317099	0.0984893942566135	0.284031761939665
ENSG00000162437	62.1699379557532	-0.344150752338052	0.208368597671201	-1.65164403938213	0.0986071367533178	0.284311311264681
ENSG00000100207	1933.38151714915	0.109823806043662	0.0665058375209132	1.65134084672082	0.0986689961156265	0.284339210540285
ENSG00000113555	24.9737888111492	0.302063768290811	0.182924185744903	1.65130579677448	0.0986761492338261	0.284339210540285
ENSG00000165915	820.387140362143	-0.0820215181664588	0.0496695416959178	-1.65134437254532	0.0986682765756929	0.284339210540285
ENSG00000274712	160.251462808557	-0.165218017252331	0.100078291987807	-1.65088765975803	0.0987615160645439	0.284528167323423
ENSG00000103187	28867.273710802	0.16777958021685	0.101656631112497	1.65045386986294	0.0988501408867013	0.284724448780389
ENSG00000278845	396.237459890776	-0.0813721528855679	0.049305688527354	-1.65036034007362	0.0988692576733236	0.284724448780389
ENSG00000204316	112.508855438923	-0.129120992703392	0.078272589952265	-1.6496323014498	0.0990181642128462	0.284982007752528
ENSG00000242498	304.03715314263	0.281200495895985	0.170462527075432	1.64963233104922	0.0990181581552084	0.284982007752528
ENSG00000245213	37.3595973217266	0.169535806945722	0.102766533385939	1.6497180683232	0.0990006129240819	0.284982007752528
ENSG00000188493	311.825639488167	0.0984868213813958	0.0597130700896945	1.64933441260782	0.0990791433251693	0.285100433235115
ENSG00000133800	25.4260879641576	0.327639064200374	0.198779309969236	1.64825536546576	0.0993002798107008	0.285565277567241
ENSG00000183696	1757.58482318509	0.156502934754962	0.0949493706380466	1.64827774742775	0.0992956889262651	0.285565277567241
ENSG00000216895	64.1993956954972	-0.120351424819419	0.073010386240709	-1.64841512305702	0.0992675147828613	0.285565277567241
ENSG00000154928	379.687085422085	0.200249628281166	0.121526527469253	1.64778532268874	0.0993967319424666	0.285614115211853
ENSG00000164306	161.108033767519	-0.135356684835587	0.0821304265799254	-1.64806991114145	0.0993383258592596	0.285614115211853
ENSG00000167523	99.6794105323215	0.103130036754155	0.0625859036038544	1.64781573510435	0.0993904890957128	0.285614115211853
ENSG00000198040	500.195980765859	-0.170153303709422	0.103251498735126	-1.6479499648322	0.0993629390987853	0.285614115211853
ENSG00000134452	1887.02896775982	0.0495038951706455	0.0300469626461535	1.6475507276268	0.0994448984819251	0.285695415782605
ENSG00000197712	51.6191772095513	0.183229516181304	0.11122421315202	1.64738873837541	0.0994781686243941	0.285733896532326
ENSG00000119681	123.233427345077	0.197177747757799	0.119712891298234	1.64708867707973	0.099539820135872	0.285840283585918
ENSG00000151576	579.48967842499	0.0849330254856548	0.0515678534846858	1.64701494722633	0.0995549735611221	0.285840283585918
ENSG00000187514	8541.81343166375	-0.0793572455318292	0.0482005582086457	-1.64639681532972	0.0996820883343441	0.286148103413445
ENSG00000114491	416.492413427308	-0.0895906462389185	0.0544196554198494	-1.64629205289383	0.0997036448672524	0.28615284460204
ENSG00000131507	2172.92465293523	-0.0695361332104304	0.0422661743995918	-1.64519581434136	0.0999294364303594	0.286629205531294
ENSG00000155729	446.112242825264	0.0734966822407672	0.0446724886608168	1.64523366492525	0.0999216335785472	0.286629205531294
ENSG00000163378	125.871613534587	0.156517254254843	0.0951258721575251	1.64536997879668	0.0998935366655931	0.286629205531294
ENSG00000118260	1595.40622544402	0.108429308210023	0.0659208390715361	1.6448411418483	0.100002575344666	0.286781772023721
ENSG00000123136	1536.31249373932	-0.100402881204028	0.0610500691492339	-1.64459897594216	0.100052538191669	0.286810625930895
ENSG00000172123	179.104536156768	0.237554889395598	0.144443598675577	1.64462040252231	0.100048116729951	0.286810625930895
ENSG00000032219	1037.9265628693	0.147869492350548	0.0899393481912282	1.64410233478843	0.100155065774851	0.286943971635236
ENSG00000230043	23.1889685118976	0.174805713434519	0.106324102622929	1.64408360025812	0.100158935007347	0.286943971635236
ENSG00000280106	38.8697837869859	-0.232803507549141	0.141595948610902	-1.64413960874596	0.100147367958823	0.286943971635236
ENSG00000164048	1083.94366067519	-0.111803054920882	0.0680308566720917	-1.64341683156765	0.100296720005742	0.287224232430787
ENSG00000255328	118.735277718701	0.418279609766593	0.254506034612231	1.64349584246162	0.100280384842748	0.287224232430787
ENSG00000183978	316.05266576463	-0.145984607462949	0.0888459551924224	-1.6431204678567	0.100358010832044	0.287342514184718
ENSG00000103343	250.188618828187	-0.0812601278468081	0.0494657840119801	-1.64275426883212	0.100433785498966	0.28740692053706
ENSG00000130024	1001.17508489645	-0.0962751441267316	0.0586070856677675	-1.64272191715004	0.100440481968433	0.28740692053706
ENSG00000187713	624.309989366856	-0.0867017137749702	0.0527735808257092	-1.64289995900245	0.100403633523824	0.28740692053706
ENSG00000069424	8003.32428673715	0.0978947994215014	0.05959972289183	1.64253782855962	0.100478593210713	0.287458757412379
ENSG00000163249	322.916384353517	0.0916311555214924	0.0557990695878118	1.64216278512119	0.100556272855187	0.287623752201784
ENSG00000095015	3192.13820338002	0.156148225505735	0.0950974383518218	1.64198140572462	0.100593857636552	0.287674019769857
ENSG00000070047	1683.81548716452	0.0750793054047415	0.045727913903422	1.64187033686492	0.100616878449821	0.287682626212137
ENSG00000198821	5708.38951674838	-0.103202747772358	0.0628623011253748	-1.64172717073349	0.100646558134346	0.287710264414269
ENSG00000164327	1902.16033077301	0.188140973792388	0.114622228070978	1.64140042432157	0.100714321869732	0.287788854635094
ENSG00000204420	835.451988082073	0.33572710089016	0.20452866235308	1.64146724976175	0.100700460026475	0.287788854635094
ENSG00000226648	47.0437500866308	-0.192607681809434	0.11735032486758	-1.64130505839482	0.100734106602935	0.287788854635094
ENSG00000235513	23.8837396778469	0.272233415942939	0.165881695071928	1.6411299379651	0.100770445369411	0.28783547042135
ENSG00000187116	3370.49534172526	0.283760923123303	0.172924179227888	1.64095573210355	0.100806604719731	0.287881555314034
ENSG00000106246	94.3104871496375	-0.12934442661735	0.0788387799124252	-1.64061933430511	0.100876458986905	0.287956665646554
ENSG00000131043	921.81833131336	-0.0750936191512313	0.0457766399346236	-1.640435367438	0.100914676708594	0.287956665646554
ENSG00000136381	1078.7513639223	0.134934116248295	0.0822440465147927	1.64065512297022	0.100869025503225	0.287956665646554
ENSG00000255857	61.0759904103916	-0.188595040066768	0.114972655621278	-1.64034690725074	0.100933057748538	0.287956665646554
ENSG00000266389	57.6628579575359	0.206938859269462	0.12614720795449	1.64045532695515	0.100910529712421	0.287956665646554
ENSG00000103544	921.428039976817	0.0694440246969418	0.0423378986314005	1.64023314670223	0.100956699842121	0.287966967644908
ENSG00000115944	1048.08552220093	-0.0966146315314686	0.0589127585191959	-1.63996108754588	0.101013257969076	0.288071135997508
ENSG00000145907	2637.40801775329	-0.0768186189989537	0.0468561637921848	-1.63945600283577	0.101118326495166	0.288256407236667
ENSG00000204922	139.728246951906	-0.154299622097848	0.0941131338116807	-1.63951210472493	0.101106651794632	0.288256407236667
ENSG00000109320	2709.28306393893	0.107015892944056	0.065287698707522	1.63914328522237	0.101183422135779	0.288384789180007
ENSG00000172164	684.405358976892	0.124235423290527	0.0757997684024095	1.63899476092038	0.10121435080661	0.288415759602741
ENSG00000157379	548.519460359208	-0.122049827697941	0.0744739511169739	-1.63882573527275	0.101249557834311	0.288458906743174
ENSG00000134470	243.187656388514	0.150460095046709	0.0918289486694286	1.63848216958624	0.101321150568299	0.288548506452033
ENSG00000223797	36.0731962704454	-0.177871185744759	0.108553580122539	-1.63855660535537	0.1013056361105	0.288548506452033
ENSG00000065911	523.2845236701	0.148000634277191	0.0903447902923691	1.6381756357864	0.101385060570836	0.288649058465458
ENSG00000171241	58.2505621584207	0.305159299585189	0.186286265122696	1.63812023062569	0.101396615557218	0.288649058465458
ENSG00000163520	171.491054668895	-0.236620302059804	0.144473193913807	-1.63781457064605	0.101460381125184	0.288773399139902
ENSG00000090612	226.198382379492	-0.146027890652336	0.0891696101658375	-1.63764190939888	0.101496415139029	0.288818777521512
ENSG00000181991	453.563196561408	-0.0808068355268338	0.0493494765702472	-1.63744057977612	0.101538445047252	0.28888119651678
ENSG00000159720	6440.33960078322	0.184804921717508	0.112889202093625	1.63704692999991	0.101620664072245	0.289034956394855
ENSG00000174837	1667.40326915877	0.250715757833103	0.153156623818154	1.63698932232133	0.101632700652197	0.289034956394855
ENSG00000104998	2500.88630347838	-0.0583162983542754	0.0356265672131543	-1.63687671633834	0.101656231886137	0.289044697309159
ENSG00000108592	1230.82490527077	-0.0784714461252145	0.0479497648705828	-1.63653453436133	0.1017277641575	0.289190891344318
ENSG00000226721	27.1172866018757	0.231228504778704	0.14133303471511	1.63605419812006	0.101828244830274	0.289362096793836
ENSG00000243244	31.1168816188622	-0.174770221165966	0.106818386685475	-1.63614361337036	0.101809534232562	0.289362096793836
ENSG00000102908	896.65149960125	0.25606018500221	0.156577324886141	1.63535930370767	0.101973748353797	0.289427277177191
ENSG00000110074	478.720811691458	-0.108514187917538	0.0663479253459685	-1.63553249557835	0.101937468337911	0.289427277177191
ENSG00000110848	205.315308345534	-0.239962589472801	0.146784832910035	-1.63479144755967	0.102092774246351	0.289427277177191
ENSG00000131508	1822.47743273565	-0.0713194815269739	0.0436209046324425	-1.63498400888117	0.102052399909194	0.289427277177191
ENSG00000132313	374.76912324866	-0.0991232090445399	0.060605576821162	-1.63554600490047	0.101934638854084	0.289427277177191
ENSG00000135823	901.843136138183	0.0787831072632764	0.0481863225102265	1.63496824740166	0.102055704141404	0.289427277177191
ENSG00000169696	705.824451240838	-0.118104817657467	0.0722346186263841	-1.63501683684849	0.102045518136551	0.289427277177191
ENSG00000185291	453.96265491164	0.261660932225398	0.160037558333717	1.63499702788375	0.102049670673303	0.289427277177191
ENSG00000196275	67.3776314317501	-0.140340840650998	0.085818716983979	-1.63531739442338	0.101982529002368	0.289427277177191
ENSG00000240057	32.5352516170092	-0.196735451736504	0.120288525858616	-1.63552965947676	0.101938062358157	0.289427277177191
ENSG00000260257	198.532052904512	-0.195714350443479	0.119675049397778	-1.63538140513283	0.101969118002949	0.289427277177191
ENSG00000282173	109.759164879075	-0.171867658836147	0.105130968047404	-1.63479574123821	0.10209187385211	0.289427277177191
ENSG00000231752	85.0939778374342	-0.35740657888466	0.218660732226875	-1.63452566560432	0.102148521637286	0.289528223000319
ENSG00000087095	367.679809835232	0.0828544822962584	0.0506957843753482	1.63434658950751	0.102186096254916	0.289577630546159
ENSG00000113494	23.3599152961741	0.283218483494526	0.17335794420142	1.63372082427017	0.102317483742481	0.289892815585713
ENSG00000185624	6827.68341523899	0.0954761089322819	0.058464435510999	1.63306304247682	0.102455738399968	0.290227329110923
ENSG00000120738	57.286263068644	0.195593202492914	0.119793992037349	1.63274634367249	0.102522356143677	0.290336522931302
ENSG00000203761	96.5273923221368	-0.162318001501263	0.0994176614617463	-1.63268778519519	0.102534677721357	0.290336522931302
ENSG00000130584	62.5802274797061	0.15150961052682	0.092822904179407	1.6322438073472	0.102628135618999	0.290520705665423
ENSG00000182180	770.100088849438	-0.0758849859044118	0.0464982981222929	-1.63199491097137	0.102680558255844	0.290520705665423
ENSG00000189227	62.5229622196691	-0.153499572095631	0.0940517365454943	-1.63207589496639	0.1026634990428	0.290520705665423
ENSG00000274828	71.1535624733233	-0.158492422062	0.0971081351458877	-1.63212301239122	0.102653574832856	0.290520705665423
ENSG00000149480	3771.56735749044	-0.0758543832636582	0.0464861730508101	-1.63176227005712	0.102729576419106	0.290602202007294
ENSG00000127364	34.9777191205726	-0.222532469778925	0.136393952029675	-1.63154206229399	0.10277599202486	0.290676305596967
ENSG00000186222	308.699791215503	-0.0978665162096532	0.059991747888908	-1.63133296917571	0.102820080312521	0.290686622334868
ENSG00000273729	161.400513878442	0.0959388043861249	0.0588098277733019	1.63133965900983	0.102818669495986	0.290686622334868
ENSG00000065308	774.577360926656	0.117233605488637	0.0718927538732422	1.63067345695698	0.102959240185315	0.290877780430517
ENSG00000118514	35.6162286481846	-0.210053346040396	0.128817375602369	-1.63062898198442	0.102968629981281	0.290877780430517
ENSG00000132004	77.8530150338381	-0.1430476813312	0.0877185271179127	-1.63075790293324	0.102941413369516	0.290877780430517
ENSG00000178605	1394.80181205425	-0.103633613911363	0.0635473481433703	-1.63080941910515	0.102930539346351	0.290877780430517
ENSG00000160961	742.240194169004	0.121169543680613	0.0743166598915408	1.63044926746506	0.103006579215285	0.290927815874054
ENSG00000174788	65.3939813812801	-0.196947744016296	0.120811930806881	-1.63020111259639	0.103058998867363	0.291018693324929
ENSG00000067064	727.580095291561	0.134002158292076	0.0822209616224448	1.62978096640864	0.103147797920042	0.29121224330293
ENSG00000163191	17644.9348147141	0.257343160165957	0.157919413150376	1.62958533743351	0.103189165395016	0.291271832263645
ENSG00000149646	26.1158213278368	-0.194082550439788	0.11914186059283	-1.62900385703284	0.103312202440766	0.291390273158417
ENSG00000159199	641.938720453545	-0.149111337041195	0.0915204832351481	-1.62926737021346	0.103256430515217	0.291390273158417
ENSG00000257354	109.048444316661	-0.115854836324231	0.0711189071606323	-1.62903004207526	0.103306659368631	0.291390273158417
ENSG00000267365	44.7482305104186	0.303186148653504	0.186098330415997	1.62917178233557	0.103276658690445	0.291390273158417
ENSG00000189319	3478.19067610787	0.0918069328208062	0.0563734284531823	1.62854975011944	0.103408369260216	0.29160429903587
ENSG00000146278	5263.11957884988	0.123268269685007	0.0757003933449637	1.62837026649622	0.103446398358784	0.291654328849946
ENSG00000135116	58.2549000581805	0.330761633285535	0.203151726180907	1.62815073986125	0.103492926908032	0.291703079198033
ENSG00000168661	98.8900485363429	-0.153703329586461	0.0944067264880989	-1.62809722679916	0.103504271493403	0.291703079198033
ENSG00000168591	1857.46843699945	0.107996459830724	0.0663412391466623	1.62789331673431	0.103547508786365	0.291767735459189
ENSG00000158473	956.134679061091	0.127516629924765	0.0783419239671902	1.62769336604714	0.103589920468271	0.291830040496153
ENSG00000182944	6953.73988704256	0.0481795375775698	0.029608232287153	1.62723451742423	0.103687299370642	0.292047142584709
ENSG00000134375	364.179207560435	-0.121287408376499	0.0745511879521865	-1.62690108243865	0.103758108061313	0.292155335417474
ENSG00000198937	159.810806452479	-0.194332376872741	0.119452262548142	-1.62686225214378	0.103766356611131	0.292155335417474
ENSG00000228801	73.5168582921549	-0.136101557677049	0.083682041388695	-1.62641297246647	0.103861833028982	0.292366890860514
ENSG00000166963	121.615922118197	0.21356328581606	0.131319966422465	1.62628191001064	0.103889698257456	0.2923880779462
ENSG00000089053	2968.0393934762	-0.0449907340588691	0.027668560537042	-1.62605980165237	0.103936934345974	0.292463763585384
ENSG00000160570	3047.89125180993	0.143066916110692	0.0879966642540503	1.62582203909061	0.103987518544679	0.292541495738645
ENSG00000180198	487.090211229828	-0.0882797302857977	0.0543013039685767	-1.62573868091425	0.10400525770174	0.292541495738645
ENSG00000011295	399.23601442172	-0.110901389978402	0.0682260343165064	-1.62549957782862	0.104056153717972	0.292627399422842
ENSG00000053918	1272.73580393401	0.121510649096547	0.0747628234776099	1.62528170345167	0.104102548172029	0.292700612658143
ENSG00000106399	158.415243939246	-0.157170869313468	0.0967192384198206	-1.62502178347653	0.104157917364863	0.29279902620987
ENSG00000169432	31.1393876644364	0.291906410818812	0.179665403590287	1.62472242838962	0.104221716167555	0.292911934772461
ENSG00000183655	163.745288333775	-0.103133401761896	0.063480688607022	-1.62464213960161	0.104238832658313	0.292911934772461
ENSG00000002587	38.4019148823371	-0.268597707309158	0.165346112231589	-1.6244573500038	0.104278235801197	0.292965393370728
ENSG00000163629	69.4641381049857	0.232798820815307	0.14332254834579	1.62430003863482	0.10431178901536	0.293002399156862
ENSG00000085449	718.066754721314	0.149467704334405	0.0920543151517323	1.62369036245655	0.104441908927703	0.293253297411066
ENSG00000173744	1468.17738249612	0.106627637815348	0.0656690555466336	1.62371206541304	0.104437274770605	0.293253297411066
ENSG00000026652	454.121192577867	0.157368151093564	0.0969547030183055	1.62311003174185	0.10456588551171	0.293336522059259
ENSG00000113643	562.423648613999	-0.107309342431137	0.0661138690596537	-1.62309881356835	0.104568283211272	0.293336522059259
ENSG00000125991	2674.98073763071	-0.110193439550881	0.0678977991013773	-1.62293094929856	0.10460416664495	0.293336522059259
ENSG00000154102	170.272931671224	-0.188447424559265	0.116095367966572	-1.62321225954101	0.104544038017272	0.293336522059259
ENSG00000166821	55.7133502701978	-0.1479541584649	0.0911626810026925	-1.62296848707784	0.104596141548986	0.293336522059259
ENSG00000168101	745.769006972319	-0.111314737722138	0.0685863681587184	-1.62298632673683	0.10459232782999	0.293336522059259
ENSG00000196678	57.7799777483631	0.160838161573942	0.0991064325157992	1.62288317207162	0.1046143815107	0.293336522059259
ENSG00000184990	859.879280877177	-0.110161287010873	0.0678863827877794	-1.62273025144454	0.104647081568537	0.293370991542372
ENSG00000122042	1017.43024431455	0.121758489838812	0.0750593014387899	1.62216390913396	0.10476825709052	0.293470961455379
ENSG00000142676	8444.46611537822	-0.271123583364569	0.167112018022278	-1.62240625523668	0.104716390695358	0.293470961455379
ENSG00000143793	287.059564456112	-0.114390216916794	0.0705236592361242	-1.62201193409148	0.10480079286865	0.293470961455379
ENSG00000156374	65.4279051799838	-0.163618073014496	0.10087952919898	-1.62191550965477	0.104821440180884	0.293470961455379
ENSG00000163554	35.0499269529479	0.339303839551105	0.209159785675833	1.62222311738728	0.104755583584215	0.293470961455379
ENSG00000165389	266.647883314971	0.114270381211445	0.0704609667012962	1.62175437779429	0.104855950465889	0.293470961455379
ENSG00000180901	1461.76668368595	0.0855672333451393	0.0527661192186173	1.62163211189784	0.104882142683017	0.293470961455379
ENSG00000181274	6341.75464117714	0.204232007897289	0.125933680794801	1.62174254423698	0.104858485263884	0.293470961455379
ENSG00000186687	383.822265472285	-0.126817037252088	0.0781717571310258	-1.62228715211718	0.104741878342351	0.293470961455379
ENSG00000262049	79.9098499445631	-0.135455385752689	0.083531420044971	-1.62160999633148	0.104886880909692	0.293470961455379
ENSG00000257950	36.1581391154747	-0.229500827252837	0.141537980539266	-1.62147874640028	0.10491500450604	0.293492528659044
ENSG00000185730	251.714643418377	-0.104157938079571	0.0642476481768825	-1.62119456564091	0.104975917888115	0.293605796801469
ENSG00000121057	636.386732068812	-0.0849082341450014	0.0523815342088307	-1.62095737414822	0.105026780738493	0.293690916144054
ENSG00000160688	748.107699609108	-0.0830900438325103	0.0512640437791482	-1.62082500144687	0.105055174968799	0.293713184626887
ENSG00000034152	5276.03742089804	0.171281875341657	0.105694220315545	1.62054154740253	0.105115996966252	0.293768968193397
ENSG00000146243	42.9465791821664	-0.213703459908602	0.131864602285	-1.62062794871002	0.105097454492229	0.293768968193397
ENSG00000276317	58.9768743265714	0.140023288209729	0.0864127626287692	1.62040055137771	0.105146261518503	0.293796434517007
ENSG00000057608	5158.42320249921	0.06814339149807	0.0420577978551751	1.62023203717703	0.105182441871109	0.293840416700166
ENSG00000100299	2030.30827503971	0.141651509036307	0.0874490919048152	1.61981680942426	0.105271634309494	0.293941299824039
ENSG00000150527	957.781549339833	0.0679198742980247	0.0419317446521913	1.6197722003078	0.105281220080112	0.293941299824039
ENSG00000164754	4096.96711230789	0.105000879158244	0.0648280337905185	1.6196832299054	0.105300340435017	0.293941299824039
ENSG00000168395	914.875539400983	-0.0725868769020225	0.044812227166178	-1.61980069932358	0.105275096027134	0.293941299824039
ENSG00000135437	57.09154897939	0.214645679938091	0.132550715965143	1.61934757104244	0.105372500656435	0.294085627924075
ENSG00000185596	275.38125147129	-0.165142309594326	0.101989052325731	-1.61921604160902	0.105400787661643	0.294107477372627
ENSG00000042317	32.0491483313181	-0.154629397496749	0.0955477283646297	-1.6183471877704	0.105587796645273	0.294457839878262
ENSG00000198561	779.343420188192	0.134159613877046	0.0828914113153644	1.61849836729923	0.105555238402568	0.294457839878262
ENSG00000273343	21.1273081611418	-0.215081601593762	0.132898343478194	-1.61839189236435	0.105578168169515	0.294457839878262
ENSG00000115325	1437.56575411459	0.133692774132808	0.0826384225510864	1.61780404327249	0.105704834767572	0.294672931821121
ENSG00000133703	1005.45818495023	0.100290258241081	0.0619917911554532	1.61779900809108	0.105705920242176	0.294672931821121
ENSG00000176928	303.780684766293	-0.209664451540016	0.129615470599098	-1.61758816729919	0.105751380827157	0.294685375222178
ENSG00000280279	40.3494077177947	0.282157359950337	0.174422067124039	1.61767008385288	0.105733716490213	0.294685375222178
ENSG00000133997	333.657012475164	-0.0755542858609039	0.0467172111632639	-1.61726875341215	0.105820281018518	0.294820224791127
ENSG00000091157	482.719272402525	0.130821844034654	0.0809089097406548	1.61690281643876	0.105899260378571	0.294828461914994
ENSG00000125863	311.041630885957	-0.0895004402348562	0.0553572160140662	-1.61678000953145	0.105925775994337	0.294828461914994
ENSG00000132153	1665.22428477729	-0.0533574417519479	0.0330050553555689	-1.61664451633604	0.105955036854684	0.294828461914994
ENSG00000134247	36.8019725009143	0.223594119453059	0.138276070448619	1.61701239214881	0.105875605995524	0.294828461914994
ENSG00000136158	47.8307564134653	-0.206975446902209	0.128025582157798	-1.6166725697611	0.105948977962624	0.294828461914994
ENSG00000139668	1671.65420642175	0.0788564816996188	0.0487795162411514	1.61659007255783	0.105966796237811	0.294828461914994
ENSG00000177595	550.982757606999	-0.1136189400881	0.0702709204184856	-1.61686995718091	0.105906354605756	0.294828461914994
ENSG00000104529	9960.03392325759	-0.128670388998803	0.0796043851775928	-1.6163731270802	0.106013664856297	0.294901789081681
ENSG00000116191	1032.59492241864	-0.166053378511225	0.10275087988409	-1.61607743601364	0.106077572040769	0.295022475461037
ENSG00000117395	448.729232569922	-0.104727423515689	0.0648142301789476	-1.61580910899572	0.106135591518377	0.29512674345613
ENSG00000166012	849.140390187353	-0.108312761737648	0.0670605783734048	-1.61514804024719	0.106278639628117	0.295417238772262
ENSG00000172716	945.85770418615	0.129796409518533	0.0803625066321241	1.61513639827965	0.106281160192692	0.295417238772262
ENSG00000153823	433.069807838704	0.169280126467316	0.104823604723795	1.61490464779722	0.106331345599939	0.295499598752122
ENSG00000107796	137.9706435878	0.300451045211818	0.186065263917201	1.6147616104504	0.106362329613938	0.295528575672589
ENSG00000281103	675.203513718075	-0.164173087434129	0.101698862029846	-1.61430604194911	0.106461060222517	0.295745739470321
ENSG00000136527	2268.42167253917	-0.0763683007269622	0.047310895788156	-1.61417997809461	0.106488393555918	0.295764518114351
ENSG00000065060	370.16448471227	0.124396003803411	0.0770922859831285	1.61359858793958	0.10661452334083	0.296057637154292
ENSG00000092871	1709.59343193101	0.101352976715212	0.0628160583141185	1.61348832504558	0.106638457695605	0.296066911516418
ENSG00000120333	380.74839021401	-0.0962723887668674	0.0596823154040615	-1.61308066074655	0.106726984844324	0.296083970305288
ENSG00000175003	72.069513267076	0.266240302434693	0.165022866146418	1.61335400754989	0.106667619246365	0.296083970305288
ENSG00000225936	61.6451529778821	0.290979122236992	0.180379548846172	1.61314918513927	0.106712100223055	0.296083970305288
ENSG00000259704	20.436302116766	0.299001026227425	0.185356045991941	1.61311720169314	0.106719047347035	0.296083970305288
ENSG00000157764	829.596775016114	0.102709507527879	0.0636842219219546	1.61279363126631	0.106789350233663	0.296142688842425
ENSG00000239951	1671.63717225492	0.318603376666609	0.197540772854757	1.61284868972778	0.106777384965225	0.296142688842425
ENSG00000115233	302.187476029754	-0.106561788566725	0.0660877683700216	-1.61242830851985	0.106868768848606	0.296305770678411
ENSG00000083814	650.168403013503	-0.0693175545155151	0.0429940462268407	-1.61225938470152	0.106905507528332	0.296350477483089
ENSG00000011600	13115.5393737121	0.202197922850153	0.125467944311623	1.61155045585156	0.107059799251021	0.296446551265571
ENSG00000028277	3341.72492314904	0.0776251611939846	0.048167746028579	1.61155892883026	0.107057954145428	0.296446551265571
ENSG00000050438	171.123818653356	0.140524547342283	0.0871739931353967	1.61200080767235	0.106961763970562	0.296446551265571
ENSG00000107242	193.693244984986	0.152698601008156	0.0947354341854685	1.61184252039432	0.106996212782867	0.296446551265571
ENSG00000116815	416.200004187249	0.14401613351726	0.0893659966103207	1.61153166729892	0.10706389080209	0.296446551265571
ENSG00000198865	34.0173210060571	-0.265162519000507	0.16452378035455	-1.61169721744224	0.107027843492772	0.296446551265571
ENSG00000152795	4337.65748957749	-0.0746555065276229	0.0463377692951028	-1.61111567654839	0.107154512139424	0.296539763955277
ENSG00000162512	125.590830938693	0.30501992434892	0.189335953980465	1.61099842864705	0.107180064935422	0.296539763955277
ENSG00000163686	198.566091848047	0.10188437352746	0.063232097639198	1.61127619249343	0.107119537410743	0.296539763955277
ENSG00000243199	40.1345045492061	-0.260803813287303	0.161884847550119	-1.6110452413192	0.107169862087291	0.296539763955277
ENSG00000077150	3193.91767839255	0.134683241332949	0.0836204358118181	1.61064983727236	0.107256064822299	0.296578801285896
ENSG00000160199	537.810433858946	0.0721915160041375	0.0448174641567983	1.61078984191449	0.107225535884077	0.296578801285896
ENSG00000198131	358.446521369836	-0.0973408552002596	0.0604356427152887	-1.61065309851722	0.107255353607969	0.296578801285896
ENSG00000213199	57.6553626667719	-0.16823956871753	0.104472000259802	-1.61037951124847	0.10731503068161	0.29668478482285
ENSG00000063245	2294.21203558212	0.137155515626981	0.0851833083918927	1.61012196187528	0.107371233470313	0.296783090245958
ENSG00000161929	1717.72295676327	0.118004975060319	0.0732969037149777	1.60995852593164	0.107406910782977	0.296824634643614
ENSG00000138663	401.46974328531	-0.124875989872459	0.077577234924704	-1.60969890192222	0.107463604810726	0.296924232704017
ENSG00000090621	2786.46108162124	-0.0584534958402283	0.0363231648210489	-1.60926219199807	0.107559022504448	0.297061673204021
ENSG00000105639	7917.07358283414	0.131562948872069	0.0817615976535544	1.60910442857949	0.107593509066627	0.297061673204021
ENSG00000142186	2332.38167080436	0.117516092883038	0.0730319206790857	1.60910587850241	0.107593192078402	0.297061673204021
ENSG00000173145	259.97637963088	-0.171986129745847	0.106883894989089	-1.60909302344757	0.107596002530143	0.297061673204021
ENSG00000244701	124.319694527302	-0.149267346644485	0.0927766143277742	-1.60888978031826	0.10764044452836	0.297127310011465
ENSG00000167118	1326.02850079162	-0.104386160916152	0.0648889366736449	-1.60868965138319	0.107684219766108	0.297139020749323
ENSG00000276116	22.9817556928255	-0.231541694904032	0.143932599127222	-1.60868139884955	0.107686025188089	0.297139020749323
ENSG00000170296	591.585898177839	0.190857971684036	0.118657023991104	1.60848439699908	0.107729130761496	0.297200918024807
ENSG00000169330	35.1427330953049	0.252344845745449	0.156916215549222	1.60815021482782	0.107802283725319	0.297345669768838
ENSG00000204237	572.745115527038	-0.120171664410741	0.0747426216740156	-1.60780638569062	0.107877589467396	0.297496302739935
ENSG00000266896	23.08797626739	-0.203852910804632	0.126819039289662	-1.60743143889476	0.107959758090182	0.297665800211824
ENSG00000145833	1753.71528912505	0.0810263456408484	0.0504182042146882	1.60708511742755	0.108035697555096	0.29781806098793
ENSG00000112149	237.367184580337	-0.124477998945641	0.0774727647964199	-1.60673236940413	0.108113089661279	0.297917151039016
ENSG00000187257	1148.39191746767	0.0926974744952284	0.0576929290711878	1.60673891909437	0.108111652274557	0.297917151039016
ENSG00000138794	196.942434182545	-0.0945280772912855	0.0588395820219341	-1.60653889852663	0.108155555358122	0.297962576640941
ENSG00000167608	64.930217786034	0.282534173360601	0.175872845694354	1.60646842464591	0.108171027232128	0.297962576640941
ENSG00000242588	76.3956590654972	0.291124438649644	0.181249528405888	1.60620797863652	0.108228220890515	0.298063008337556
ENSG00000066117	1722.9679006183	-0.0579430145191016	0.0360918030115832	-1.60543418959994	0.108398285306617	0.298133255194649
ENSG00000100060	4661.6156124845	-0.0849310588558941	0.0529054350752673	-1.60533712150868	0.108419633984253	0.298133255194649
ENSG00000112139	226.632797041459	-0.66967787290798	0.417155861844295	-1.60534211349028	0.108418535991275	0.298133255194649
ENSG00000134597	362.090143442788	-0.0802262192860702	0.0499606753853498	-1.60578732507678	0.108320646493287	0.298133255194649
ENSG00000151327	325.061628590584	0.0820789218523224	0.0511212992334973	1.60557190609389	0.108368002327461	0.298133255194649
ENSG00000166619	1836.22271384542	-0.0472502670286503	0.0294274592025176	-1.60565228222652	0.108350331222392	0.298133255194649
ENSG00000173372	148.087052524175	0.393671304336616	0.24517955340582	1.60564491968469	0.108351949820103	0.298133255194649
ENSG00000228463	26.6150508617702	0.349969136594899	0.217930931167638	1.60587179947253	0.108302080848175	0.298133255194649
ENSG00000248008	50.9355086760562	-0.128819059381043	0.0802491703770392	-1.60523851867634	0.108441323611564	0.298135870766848
ENSG00000161011	6935.77860191899	0.12240486821355	0.0762734111754693	1.60481701719035	0.108534079843881	0.298333830178896
ENSG00000113269	5172.88991032242	0.136615412395262	0.0851630061615546	1.60416380953136	0.108677949686252	0.298672185947154
ENSG00000152380	30.8722249903189	0.213397722843511	0.133097477264147	1.60331906531931	0.108864229379044	0.299126942192877
ENSG00000278231	28.8201208683489	0.168036468722655	0.104834296987985	1.60287685948725	0.108961843540394	0.299337944341049
ENSG00000103591	688.764094431499	-0.0614389236131257	0.0383350160688107	-1.60268417529404	0.109004399014607	0.299340447036101
ENSG00000170085	252.582174142786	-0.0821504995766428	0.051257009407065	-1.60271737518342	0.108997065680254	0.299340447036101
ENSG00000088053	72.7922191852537	0.301567536300731	0.188184646224545	1.60250871870225	0.109043161101831	0.299347520461048
ENSG00000130544	255.440643844437	-0.0727858660259039	0.0454206503701185	-1.60248401184912	0.109048620245862	0.299347520461048
ENSG00000014138	119.404585938461	-0.126472865216305	0.078939152073109	-1.60215636847952	0.109121035675087	0.299489119676412
ENSG00000072071	617.380244928077	-0.105655238410868	0.0659575412879429	-1.6018674490855	0.109184923915327	0.2996072659299
ENSG00000129484	184.667595509706	-0.0983550297810936	0.0614195934981086	-1.60136243467848	0.109296667900778	0.299856659874348
ENSG00000147364	393.710871012461	-0.0895994706099461	0.0559786762733714	-1.60060002441622	0.109465536864105	0.300262651776067
ENSG00000047648	50.9839756028979	0.260748025704783	0.162949388790143	1.60017799171123	0.109559103042982	0.30037500981906
ENSG00000177463	1897.75105622661	0.140515143852219	0.0878146900030384	1.60013255011612	0.109569181378071	0.30037500981906
ENSG00000186063	342.016391436187	-0.110568805831177	0.0690959631169503	-1.60022092237185	0.109549582272611	0.30037500981906
ENSG00000132763	132.515955742657	-0.0987426087564346	0.0617372360403171	-1.59940118945317	0.109731488180174	0.300762607069242
ENSG00000136877	854.884801635176	-0.0849468590907726	0.0531160803828296	-1.59926821554839	0.10976101874455	0.300786200051783
ENSG00000170325	369.554185661758	0.144267891238691	0.0902146741914373	1.59916213777541	0.109784580776243	0.300793431149088
ENSG00000196655	660.562978943685	-0.0946244998041508	0.0591806353037278	-1.59890983458554	0.109840638509329	0.300889675916562
ENSG00000083828	622.802112472922	0.0781067411287572	0.0488621513310271	1.59851212034457	0.109929050183597	0.300912677336423
ENSG00000106665	430.163229640826	0.132661763717629	0.0829943163324049	1.59844396074423	0.109944207671238	0.300912677336423
ENSG00000144504	585.524064432601	-0.0827246192821951	0.051746272500075	-1.59865851752076	0.109896499627569	0.300912677336423
ENSG00000163519	488.509592170016	-0.217715254429996	0.136177518805728	-1.59876062025032	0.109873802191622	0.300912677336423
ENSG00000177697	997.809768706411	0.206571402494748	0.129236256989814	1.5984013101759	0.109953693242086	0.300912677336423
ENSG00000120725	330.219150689873	0.145961975877728	0.0913235512829165	1.59829500525603	0.109977338481435	0.300920102399907
ENSG00000139636	1677.2469366971	-0.0674453214713888	0.0422122409246163	-1.59776690348741	0.110094862909285	0.301184348084468
ENSG00000245904	62.7418878048575	-0.200630008554665	0.125578849273425	-1.59764171845395	0.110122736286907	0.301203283268755
ENSG00000090565	708.971978058919	-0.0868309753828832	0.0543532220218399	-1.59753133582391	0.110147318424798	0.301213210894978
ENSG00000172366	278.671472563815	-0.135801861864375	0.0850174084196125	-1.59734181962018	0.11018953366797	0.301271345760887
ENSG00000087269	1047.50196457315	-0.0633382480259057	0.0396578573647193	-1.59711724825187	0.110239574089737	0.301293558386703
ENSG00000221829	278.958825048317	-0.0990506076471333	0.0620176668837037	-1.59713534262542	0.110235541521382	0.301293558386703
ENSG00000158863	1100.79143459016	-0.0738620505657177	0.0462893751443362	-1.5956588382411	0.110564983293822	0.302125489418738
ENSG00000245954	331.97800955206	-0.259463257839309	0.162621235305315	-1.59550662219591	0.110598990327835	0.302160981557003
ENSG00000284194	851.363084930058	0.27784311410023	0.174154774199271	1.59538040445746	0.110627195267971	0.302180611661097
ENSG00000053900	588.780271679605	-0.0975606006430179	0.061184545937532	-1.59453010802148	0.110817352752743	0.30241445589151
ENSG00000137767	1046.14609667603	0.181781329165428	0.113995411331675	1.59463724935846	0.110793377816461	0.30241445589151
ENSG00000146410	28.2755689128792	-0.185764460594092	0.116489322611343	-1.59469088178905	0.110781378066175	0.30241445589151
ENSG00000211786	101.702987876405	-0.1566169031867	0.0982215261617104	-1.5945272824294	0.110817985088792	0.30241445589151
ENSG00000255422	54.2150266368077	-0.288225354514278	0.180735153933515	-1.59473875580566	0.11077066757358	0.30241445589151
ENSG00000133657	815.429109155791	0.167172300697528	0.104855136944673	1.59431674564249	0.110865108892894	0.302485633980688
ENSG00000271918	27.7639896909681	-0.189247123946745	0.118711821687919	-1.59417252010719	0.11089739958329	0.302516321899312
ENSG00000144231	535.155621040695	-0.0546465479039399	0.0342896129722493	-1.59367642755739	0.111008526567648	0.30276201440647
ENSG00000123975	54.4716539786154	-0.25828815619975	0.162106604282548	-1.59332284667169	0.111087783935776	0.302805836530283
ENSG00000223482	419.656570252409	-0.134936580324233	0.0846864308010908	-1.59336719056172	0.11107784152618	0.302805836530283
ENSG00000282420	39.6957264885353	-0.200860133597434	0.126058053601845	-1.59339389954292	0.111071853404719	0.302805836530283
ENSG00000041353	153.547591923786	0.197699322178423	0.124097718178157	1.59309393501178	0.111139119733846	0.302888338444315
ENSG00000181585	33.5458413528755	-0.189192441386611	0.118778158806021	-1.59282180569565	0.111200171897707	0.302997284154935
ENSG00000108179	1667.38698406562	0.145704070389734	0.0914826322270055	1.59269652438709	0.111228287634468	0.30301646068469
ENSG00000116473	2630.65137255717	0.0779725526655072	0.0489756500202923	1.59206774454654	0.111369483694609	0.303343633496344
ENSG00000070182	231.950930256627	0.372888261818032	0.23427434993334	1.59167344578753	0.111458097844925	0.303527489035544
ENSG00000233016	603.735905823231	-0.129693207151693	0.081500000420653	-1.59132768689935	0.111535848992116	0.303681697937626
ENSG00000241370	51.5061096468978	-0.177231938646954	0.111385710147934	-1.5911550809486	0.111574679077142	0.303729897067411
ENSG00000166333	3925.65612745313	0.127500784919677	0.080143812456177	1.59089992118101	0.111632100318048	0.303828677427537
ENSG00000065518	777.636108918776	-0.106587797866551	0.0670147236418937	-1.59051313016113	0.11171918835956	0.304008149130613
ENSG00000157625	718.025074669694	0.157916589405552	0.0993024294959165	1.59025907228227	0.111776419993507	0.304048782181013
ENSG00000174547	365.197347502464	-0.145289314220297	0.0913618499002752	-1.59026239484955	0.111775671369334	0.304048782181013
ENSG00000023734	1178.43075871357	-0.0510566702127226	0.0321133170476581	-1.58989088971879	0.111859401547742	0.304216942234266
ENSG00000022976	623.414779382403	-0.0652944767871812	0.0410822379146648	-1.58936027104486	0.111979078680627	0.304363101840289
ENSG00000115840	452.03879093171	-0.0754048187213787	0.0474459836683024	-1.58927717145751	0.111997830323813	0.304363101840289
ENSG00000129757	250.365301594425	0.289546683427137	0.182180239544606	1.58934187456836	0.111983229681099	0.304363101840289
ENSG00000260261	47.6789683950391	-0.193900500132071	0.121991758862228	-1.58945572996496	0.11195754117742	0.304363101840289
ENSG00000101343	1016.29748066873	0.0741961569476517	0.0466965936189275	1.58889870111592	0.112083264493472	0.304480160687483
ENSG00000167740	225.366561585144	-0.0850888168791479	0.0535519343642813	-1.58890277053935	0.112082345607094	0.304480160687483
ENSG00000141622	120.435444472781	0.215117268902146	0.135407686016583	1.58866365145477	0.112136349400636	0.304566816358124
ENSG00000163166	1275.66648691129	0.0662457217604313	0.0417050025408973	1.58843586438986	0.112187813000074	0.304649036586524
ENSG00000100106	2357.10232458902	0.111923340125017	0.0704670027624081	1.58830850947906	0.112216594226326	0.304669642794649
ENSG00000104970	33.8755232233557	0.28654336051724	0.180485848171859	1.58762231731539	0.11237176857433	0.305033335540894
ENSG00000136950	677.100893903943	-0.102260410879619	0.0644191653743488	-1.58742216365843	0.112417062846134	0.305098677643197
ENSG00000135525	115.151949182319	0.221590937747183	0.139635251671294	1.58692690488227	0.112529200544725	0.305295129125216
ENSG00000249662	53.0481818864794	0.252114003727707	0.158870525580929	1.58691489693146	0.112531920508801	0.305295129125216
ENSG00000126775	524.141388564208	-0.0974620714361355	0.0614240487471361	-1.58670868208894	0.112578639062091	0.305364248142758
ENSG00000171307	475.015617675796	-0.0742843067398262	0.0468247781990213	-1.58643157740315	0.112641441985641	0.305419345527269
ENSG00000214046	494.843292345353	-0.0655815492374953	0.041338430036731	-1.5864547632608	0.112636186091242	0.305419345527269
ENSG00000164068	1355.26273132672	0.121446571713777	0.0765625640763011	1.58623960912209	0.112684965811021	0.305479741372663
ENSG00000077721	1130.80912210198	0.057523555527875	0.0362727242758064	1.58586256412626	0.112770489565226	0.305653951355523
ENSG00000213445	7047.56888654409	0.119328656698013	0.0752830692649261	1.58506630857581	0.112951269439242	0.306086229869658
ENSG00000252690	38.0363448903297	-0.201250983697669	0.127022572479869	-1.5843718149352	0.113109131943941	0.30645312577235
ENSG00000267519	1445.27933346476	0.163461250903708	0.103176789518811	1.58428316742601	0.113129294551604	0.30645312577235
ENSG00000161551	200.671859258902	-0.172729750396481	0.109068088208565	-1.58368733910673	0.113264887395307	0.306762626449686
ENSG00000177406	413.060040879098	0.132395646611961	0.0836151378618883	1.58339327061383	0.113331855831949	0.306828391608306
ENSG00000214783	65.7129640070039	-0.170353682564594	0.107582764378325	-1.58346630660585	0.113315220380277	0.306828391608306
ENSG00000146373	63.8294988985588	0.211515057087565	0.133608971874132	1.58309022306395	0.113400901708565	0.306957515150128
ENSG00000100413	689.475112526621	-0.076002807165814	0.0480219030448825	-1.58266962254244	0.1134967855752	0.307102252316595
ENSG00000278784	162.534059484855	-0.104152669372297	0.0658082759409641	-1.58266825688811	0.113497097005987	0.307102252316595
ENSG00000101230	20.6919663411112	-0.261899643421682	0.165499595764825	-1.58247905205667	0.11354025074892	0.307161205262792
ENSG00000010818	1669.96835622642	0.152685725905939	0.0964935987340876	1.58234046516083	0.113571867777739	0.307188931547089
ENSG00000100442	450.437260993175	-0.123016141708819	0.0777673946898902	-1.58184727930472	0.113684438790315	0.307435570362973
ENSG00000287346	23.2394444739181	-0.214987487921251	0.135935287958438	-1.58154288816443	0.113753960738523	0.307565721191839
ENSG00000133112	28669.5806274816	-0.231216254859675	0.146234658479636	-1.58113170477896	0.113847926844607	0.307761902278688
ENSG00000004487	1175.87662656963	-0.0623182951761135	0.0394183370609872	-1.58094683394928	0.113890194554163	0.307818281051071
ENSG00000075624	195197.549082404	0.149309255990214	0.094460027820743	1.58066072427544	0.11395563323742	0.307879380458776
ENSG00000162073	202.109857273594	0.148857139627588	0.0941734512693238	1.58066989816351	0.113953534536741	0.307879380458776
ENSG00000135476	49.7329045710887	0.263763054017493	0.166934786695064	1.58003648753751	0.114098510719979	0.308149575448135
ENSG00000177034	413.089934541944	-0.159652239559168	0.101039064656771	-1.58010409242708	0.114083030270585	0.308149575448135
ENSG00000153406	804.435661339265	-0.101601915801172	0.0643176196972119	-1.57969023542046	0.114177822899605	0.308257253934062
ENSG00000160218	1350.62374016275	0.165128746339754	0.104533353053787	1.57967520906737	0.11418126580404	0.308257253934062
ENSG00000110756	515.312152980563	0.0958625848395171	0.0607005893733422	1.5792694243858	0.114274271890417	0.308377890019345
ENSG00000128915	693.893218153627	-0.122882322631703	0.0778130452363446	-1.57919950643839	0.114290303145734	0.308377890019345
ENSG00000145375	115.869499597368	-0.122393387646363	0.0775011484242313	-1.57924611615298	0.114279615961476	0.308377890019345
ENSG00000124613	51.122162019187	-0.219720979742104	0.139149915357595	-1.57902345234959	0.114330677847205	0.30842894065142
ENSG00000116661	53.8459766313175	-0.237143591680149	0.15024820964573	-1.57834554061782	0.114486249030391	0.30879067843544
ENSG00000179409	595.96358524854	-0.0837347971975166	0.0530564622021639	-1.57822051682333	0.114514958415139	0.308795644557459
ENSG00000198860	406.787044467698	-0.106774019721318	0.0676617029669477	-1.57805693677968	0.114552530079642	0.308795644557459
ENSG00000248487	87.5797673579822	-0.167365168116022	0.10605549811083	-1.57809044412881	0.114544833198865	0.308795644557459
ENSG00000175294	85.8342385202962	0.17384398712324	0.110180519790012	1.57781055539183	0.114609138168636	0.308890320643478
ENSG00000128815	2909.06180392228	0.12974527444785	0.0822444534595606	1.57755652801128	0.114667526030948	0.308931850491176
ENSG00000205629	457.401540922823	-0.0952452076484271	0.0603746226673536	-1.57757023465306	0.114664374979933	0.308931850491176
ENSG00000148334	766.886663042104	-0.094481806842188	0.0599039440496743	-1.57722180636121	0.114744497102188	0.308965516078115
ENSG00000196693	699.784172899637	-0.130708314530512	0.082864317967827	-1.57737754604172	0.114708678856727	0.308965516078115
ENSG00000223519	43.6400926243149	-0.337977652335509	0.214282809551804	-1.57725042453208	0.114737914608676	0.308965516078115
ENSG00000136305	1333.85973172549	0.114159298846351	0.0723895544798741	1.5770134194995	0.11479243732764	0.309036718918007
ENSG00000070610	2256.27257618374	0.0766296477207619	0.0486072105244668	1.57650782453747	0.114908816956718	0.309292108700576
ENSG00000173653	352.739460698544	-0.0973246642656368	0.0617429780219957	-1.57628717278531	0.114959636438975	0.309370972191447
ENSG00000172175	1326.79598840749	-0.105208590025848	0.0667504796420367	-1.57614732643197	0.114991854351367	0.309399756345734
ENSG00000227963	20.6528612514075	-0.186795920937254	0.118543435788344	-1.57575929611803	0.115081286274664	0.309582442268819
ENSG00000134419	853.062219406822	-0.252491834710719	0.160273187976757	-1.57538411694497	0.115167808321789	0.309748564853264
ENSG00000145287	2245.29222008271	-0.110801620915101	0.0703449679369135	-1.57511793898989	0.115229224042519	0.309748564853264
ENSG00000183091	40.5537298735761	-0.231261898740134	0.146818326665146	-1.57515688942281	0.115220235330251	0.309748564853264
ENSG00000285444	20.6292247484033	0.269812876828775	0.171279905758528	1.57527455210747	0.11519308529646	0.309748564853264
ENSG00000156110	332.823347866122	-0.120126543942853	0.0762713462498196	-1.57498916499245	0.115258945543202	0.309770536759969
ENSG00000107745	1429.77452682252	0.129412706674719	0.0821865744688631	1.57462100727593	0.115343950923314	0.309929055880679
ENSG00000149823	3307.52463541412	-0.110994061235331	0.070492694865086	-1.57454700019285	0.115361044658981	0.309929055880679
ENSG00000109107	717.990007253825	-0.117678575131284	0.0747638244081991	-1.57400422012627	0.115486473804438	0.310145367264996
ENSG00000124766	198.560978166541	0.132743356539191	0.0843417994982284	1.57387389561185	0.115516605998614	0.310145367264996
ENSG00000124783	2992.33337831678	0.0673073918533883	0.0427692855957335	1.5737319647935	0.115549428705573	0.310145367264996
ENSG00000163376	159.757112043383	-0.196842234841451	0.125072854343399	-1.57382060139927	0.115528929878201	0.310145367264996
ENSG00000204463	7644.41265949909	0.141370070296362	0.0898245593155761	1.5738465223046	0.115522935737719	0.310145367264996
ENSG00000117010	54.0443426598596	0.188536345664251	0.119820274518609	1.57349285354016	0.115604741795195	0.310235909659832
ENSG00000142156	79.4804240323611	-0.325759726771117	0.207085808010819	-1.57306640131562	0.115703443735873	0.310442834480574
ENSG00000163069	63.7136799660793	-0.155041060175742	0.0985803817519127	-1.57273746987426	0.115779619834612	0.310589254477026
ENSG00000104343	678.133413813537	0.117467734072481	0.0747147160403668	1.57221683087192	0.115900273404154	0.31079692789743
ENSG00000243302	445.388425786181	0.156608336217753	0.0996057641227147	1.57228186136708	0.115885197752629	0.31079692789743
ENSG00000103415	1768.04184844083	-0.102008854044607	0.0648879192296047	-1.57207774969098	0.115932520980734	0.310809717730148
ENSG00000113263	4255.29702295812	-0.135840360171245	0.0864166776713468	-1.57192296477611	0.115968417940096	0.310809717730148
ENSG00000198945	545.762939011776	-0.133966393700416	0.0852248757586993	-1.57191656201084	0.115969903026191	0.310809717730148
ENSG00000196535	2381.55224308281	0.0955745870271914	0.0608062759980131	1.57178819880886	0.115999679316711	0.310831573132719
ENSG00000149970	80.1054372999541	-0.185088194513586	0.117793116539492	-1.57129890057312	0.116113236473059	0.311064936880204
ENSG00000156976	5045.35417798352	-0.110107139024087	0.0700779966791049	-1.57120842834991	0.116134242985095	0.311064936880204
ENSG00000166971	616.496408357198	-0.0905460157040011	0.0576310195651653	-1.57113333040408	0.11615168205154	0.311064936880204
ENSG00000240682	386.452398723439	-0.113507735291188	0.0722710907500229	-1.57058284458162	0.116279577395256	0.31134945141259
ENSG00000272630	47.2607469192251	-0.138241313194109	0.0880270811934049	-1.57044072483078	0.11631261429245	0.31137991491029
ENSG00000169371	204.600415550334	-0.0905078514787369	0.0576436696238231	-1.57012646955654	0.116385691680981	0.311517539304744
ENSG00000133317	490.765892847236	0.289406474476053	0.184361347227202	1.56977847487411	0.116466656965087	0.311618213387325
ENSG00000253210	135.430215760533	0.205127164749774	0.130670812430966	1.56980094432445	0.11646142783253	0.311618213387325
ENSG00000006638	132.001734844065	-0.185751639421494	0.118353307343936	-1.5694672467555	0.116539105528096	0.311638054514864
ENSG00000160326	839.219625561183	0.139159221140482	0.0886650269858651	1.56949392416772	0.116532894097641	0.311638054514864
ENSG00000260496	47.0646111348136	-0.201576621812121	0.128423779611194	-1.56962069191857	0.11650338170527	0.311638054514864
ENSG00000186810	599.755046391337	-0.157783695257735	0.100548663881135	-1.56922716988325	0.116595015485538	0.311729578318783
ENSG00000125846	366.920196798824	-0.0758591952441197	0.0483454510859642	-1.56910719706043	0.11662296307815	0.311746321534305
ENSG00000213904	26.3375376942936	-0.205795045644544	0.131167290496519	-1.56895095465897	0.116659367534167	0.311785660470568
ENSG00000243646	155.652329272834	0.162806907007603	0.10378301356599	1.56872402730995	0.116712257467882	0.3118690359402
ENSG00000198015	491.52791451194	-0.1211518429171	0.0772428041237634	-1.56845474852237	0.116775042678486	0.311978816864136
ENSG00000135749	626.140528390117	-0.115994104799813	0.0739931862486732	-1.56763224670424	0.116966981978524	0.312259486151023
ENSG00000140406	574.586445839947	0.0872306453416753	0.0556359832589415	1.56788179577389	0.116908720963126	0.312259486151023
ENSG00000168081	199.261153813905	-0.178649358023093	0.11396024919667	-1.5676462563256	0.116963710616008	0.312259486151023
ENSG00000260302	27.367576298843	-0.262904480757379	0.167701385212392	-1.56769415127021	0.116952527292772	0.312259486151023
ENSG00000127955	22.4648676714089	-0.22630534867491	0.144376543980171	-1.56746617169331	0.11700576734205	0.312305033663072
ENSG00000163453	229.061562383714	0.174861122631435	0.111564216460596	1.56735849700692	0.117030919217226	0.312314181300696
ENSG00000170677	69.1433305822028	0.153897235819293	0.0982016048442659	1.5671560160687	0.11707822851023	0.312382444889212
ENSG00000133106	1301.30818493389	0.343939646262148	0.219502070040272	1.5669084405402	0.117136094473033	0.312478844710395
ENSG00000001167	1085.98291327457	0.0990818772544815	0.0632451215186347	1.56663272795338	0.117200563350739	0.312525010037317
ENSG00000130810	141.329356170878	-0.101027534207921	0.0644902347599281	-1.5665555348652	0.117218618121954	0.312525010037317
ENSG00000145431	70.9015862448415	0.210577254061767	0.134413500810106	1.56663767250034	0.117199406939943	0.312525010037317
ENSG00000187260	37.7724706761132	-0.285599350202454	0.182353948164213	-1.56618133622896	0.117306170777256	0.312700447078404
ENSG00000079313	1234.34640278438	0.0751785091737328	0.0480074775858601	1.56597498877707	0.117354472617104	0.312771208443362
ENSG00000077312	1107.13622325792	-0.106046782834237	0.0677316556858413	-1.56569010103801	0.117421184832636	0.312833015780945
ENSG00000169247	33.7040392752897	0.282231634322044	0.180258534060645	1.56570470182062	0.117417765041078	0.312833015780945
ENSG00000159259	70.4808135264891	-0.143521092140831	0.0916913283604452	-1.56526352826561	0.117521131109383	0.313041278641559
ENSG00000198056	89.9356140499658	-0.147727176361706	0.0944052624883015	-1.56481929574648	0.117625286035586	0.313260672850608
ENSG00000125962	139.168631087071	-0.106358259931497	0.0679817972388963	-1.56451085807192	0.117697645050534	0.313279271476851
ENSG00000157168	130.738005826091	0.393632095881255	0.251581912741172	1.56462796387999	0.117670168091617	0.313279271476851
ENSG00000162994	66.348665479626	-0.245456077095902	0.156889526207357	-1.5645153824449	0.117696583387059	0.313279271476851
ENSG00000285410	486.400582454039	-0.0934763542824926	0.0597598922896363	-1.5641988414143	0.117770879225378	0.313416171740842
ENSG00000172059	462.969446116474	0.128098982756917	0.0819006455923304	1.56407781441118	0.117799295384906	0.313433772062447
ENSG00000152784	248.54309275162	0.11855316943413	0.0758199799161981	1.56361383325561	0.117908284249613	0.313555762889845
ENSG00000171208	107.01875594433	0.126824973117091	0.0811048410561545	1.56371643746001	0.117884175779621	0.313555762889845
ENSG00000257497	60.4760659584562	-0.198829560298605	0.127161065440283	-1.5636040765322	0.117910576946474	0.313555762889845
ENSG00000104885	1003.93335518746	0.0765458158694357	0.0489647455790708	1.56328425613538	0.117985749741798	0.313658347240432
ENSG00000111186	34.0313182605849	0.261771829861339	0.167465795892521	1.56313609275379	0.118020587827966	0.313658347240432
ENSG00000234506	106.328771406796	0.230282025074756	0.14732501010071	1.56308847301173	0.118031786509683	0.313658347240432
ENSG00000235092	21.6034939458536	0.243073873622251	0.155510673612145	1.56306874619098	0.118036425888337	0.313658347240432
ENSG00000010270	435.798085257234	0.0954619815254884	0.0610906301987879	1.56262885511013	0.118139917195963	0.313875337203689
ENSG00000110344	2048.76489233278	0.108591564076184	0.0695069646448063	1.56231198745489	0.118214509395659	0.313899480434428
ENSG00000148180	4981.62226942902	0.205289124335326	0.131397387391643	1.56235316706443	0.118204813425748	0.313899480434428
ENSG00000168476	627.862387080705	0.11494836593746	0.0735748866783587	1.56233153902052	0.118209905792153	0.313899480434428
ENSG00000272079	113.94219422917	0.201866104707361	0.12922124597051	1.56217426315042	0.118246941887355	0.313927615248867
ENSG00000178338	164.46080314753	-0.151781227700937	0.0971868129346959	-1.5617471457051	0.118347567523758	0.314078757748116
ENSG00000213057	64.3694361314204	-0.257190666462879	0.164679086421755	-1.56176884418824	0.118342453906733	0.314078757748116
ENSG00000006625	73.6954657155414	-0.142520428650192	0.0912626242730425	-1.56165165954241	0.118370072523145	0.31408050250881
ENSG00000160072	643.587133963984	-0.115980340789772	0.0742735772121735	-1.56152894667316	0.11839899947472	0.314099283345374
ENSG00000271857	27.0387057678269	-0.195676349020867	0.1253415358836	-1.56114529506471	0.118489472950709	0.314281303162251
ENSG00000100612	2529.74367650332	0.122211029052041	0.0783001102660432	1.5608027707343	0.118570293510142	0.314297290359415
ENSG00000102349	162.632280520348	-0.166474617084386	0.106659536667083	-1.5608038651434	0.118570035209287	0.314297290359415
ENSG00000141524	6447.56606031009	-0.0786508869710487	0.0503861180175392	-1.56096341741729	0.118532382632872	0.314297290359415
ENSG00000162851	151.912524403006	-0.112247020689433	0.0719229495474227	-1.56065652751661	0.118604813592086	0.314297290359415
ENSG00000180104	2366.18978074375	0.083970004800213	0.0538030617279988	1.56069194026026	0.118596453843438	0.314297290359415
ENSG00000141499	304.193116713345	-0.102509631694094	0.0656981176379062	-1.56031307105439	0.11868591599633	0.314454244077265
ENSG00000130520	1006.73998206024	-0.108926008116528	0.0698218453887856	-1.56005627622703	0.118746582879814	0.314533624132719
ENSG00000218739	455.123330107349	-0.0895990778098183	0.0574352679218377	-1.56000104207317	0.118759634932693	0.314533624132719
ENSG00000132849	406.750652252239	-0.135389552039255	0.0868036114314027	-1.55972257152282	0.118825455774555	0.314649981988396
ENSG00000072858	814.310880221412	-0.0964942962760992	0.0618761274986612	-1.55947536112675	0.118883911752847	0.314746798408642
ENSG00000130309	3185.87817542066	0.0844193008685983	0.0541399969335801	1.55927790265975	0.118930619459612	0.314812481191564
ENSG00000245680	311.062827707406	-0.102362717419068	0.0656550903725012	-1.55909795932504	0.118973196584788	0.314867208045456
ENSG00000134882	1926.87598821981	-0.0554300578476763	0.0355561565467862	-1.55894402632465	0.119009628779948	0.314905654949482
ENSG00000161533	2737.28704518775	0.156458735970033	0.1003981847499	1.5583821197543	0.119142692614176	0.315199732981485
ENSG00000089289	1178.92725941761	-0.105109000316564	0.067465708913894	-1.55796184474566	0.119242293192813	0.315405189869344
ENSG00000091039	2999.92045469838	0.185819751908523	0.119315631910729	1.55737977440837	0.119380345242664	0.315712259604219
ENSG00000140365	465.9603424459	-0.136515456891462	0.0876643624738089	-1.55725146500949	0.119410793757058	0.315733470708528
ENSG00000198856	557.626093389441	-0.131783302815844	0.0846304986796572	-1.55716089201683	0.119432290881537	0.315733470708528
ENSG00000119812	414.618143352279	-0.0918722507583551	0.0590080246021122	-1.55694503210105	0.119483536562779	0.315743957645973
ENSG00000179750	160.856967537015	0.517002860190697	0.332098816082986	1.55677417429127	0.119524110845116	0.315743957645973
ENSG00000228409	103.446430442982	-0.1371613399979	0.0881055254428263	-1.55678476813474	0.119521594769192	0.315743957645973
ENSG00000272112	24.9097784574811	-0.273423600957363	0.175612440350735	-1.55697170662442	0.119477203031817	0.315743957645973
ENSG00000085415	445.458224576347	-0.064110748700152	0.0411870416880382	-1.55657571101475	0.119571254257785	0.315810463202263
ENSG00000010017	878.713306666623	0.0607513656965404	0.0390349185159694	1.55633386737279	0.119628722029866	0.315904207917223
ENSG00000138101	215.914062459096	-0.0850285180551382	0.0546537877356932	-1.55576624380249	0.119763687807779	0.316202530013707
ENSG00000069943	483.818661869389	0.113545297305176	0.0730174114648948	1.55504413299787	0.119935558881484	0.316423856575557
ENSG00000090266	556.597801471451	-0.151931956712144	0.0976952983459507	-1.55516139757447	0.119907635369339	0.316423856575557
ENSG00000104921	1043.99374166714	-0.227348768396097	0.146180894142131	-1.55525638100864	0.119885021264886	0.316423856575557
ENSG00000276293	2030.53975496711	-0.0465895189822067	0.0299586946639037	-1.55512513161466	0.119916270621521	0.316423856575557
ENSG00000067225	14688.7043161318	0.120776608197017	0.0776758724085723	1.55487932677134	0.11997481181016	0.31646933845557
ENSG00000126698	1424.66308834743	-0.0855316451301263	0.0550168461540188	-1.5546446426733	0.120030725350893	0.31655874291771
ENSG00000100380	2664.12811108282	-0.0738098381043187	0.0474808370308455	-1.55451846934309	0.120060794609447	0.316579967590867
ENSG00000102032	689.987140491933	0.148710534920386	0.0956749825468816	1.55433041074783	0.120105623130644	0.316582038526978
ENSG00000162396	106.809200669914	-0.0960328048666296	0.0617836126152221	-1.55434104290252	0.120103088338239	0.316582038526978
ENSG00000211659	727.812347356018	-0.547498026199299	0.352308480585692	-1.5540302217225	0.120177207932415	0.316712656505297
ENSG00000118894	188.105300418245	-0.0915972533053757	0.0589486498266108	-1.55384819796206	0.120220630632412	0.316741805669042
ENSG00000197714	41.9757058287496	0.16826459460714	0.108292371564873	1.55379914739738	0.120232333996658	0.316741805669042
ENSG00000168778	92.4032682045179	-0.133652705047415	0.0860255574790113	-1.55363951090958	0.12027042911137	0.316784113027677
ENSG00000224137	26.9989020007195	-0.251247501762761	0.16175805415352	-1.55323024301658	0.120368138596199	0.316983396310488
ENSG00000119688	936.33822817482	-0.0621337141837079	0.0400182732632859	-1.55263356254583	0.120510702688081	0.317242604256337
ENSG00000131408	2205.17227278451	0.1196359290645	0.0770497927473636	1.55270929094865	0.120492601679481	0.317242604256337
ENSG00000041988	392.08383414395	-0.0935314820760149	0.0602727789343575	-1.5518030482364	0.120709356369219	0.317447052773264
ENSG00000099901	545.858967254097	-0.106072437253198	0.0683483776939753	-1.55193789277821	0.120677085006218	0.317447052773264
ENSG00000120278	179.757815921407	-0.207683935508342	0.133850881977405	-1.55160677643798	0.120756340739886	0.317447052773264
ENSG00000120798	352.390423818595	-0.123484730774917	0.0795592980615881	-1.55210935470201	0.120636060023815	0.317447052773264
ENSG00000129116	114.08045204291	0.204275272336682	0.131647192737404	1.55168726418762	0.120737071512174	0.317447052773264
ENSG00000137563	45.3195033530616	0.240890741824153	0.155256069843516	1.55157052517785	0.120765020284987	0.317447052773264
ENSG00000138442	295.061979816557	-0.0990897871474494	0.0638639978250729	-1.55157507393856	0.120763931160234	0.317447052773264
ENSG00000172819	658.683213831324	-0.0865468350998973	0.055774031529166	-1.55174070668783	0.120724278401279	0.317447052773264
ENSG00000188011	27.1685557545199	-0.289951294804651	0.186895878954503	-1.55140550143021	0.120804537662408	0.317452638967687
ENSG00000197579	884.471008422716	0.143494797712882	0.0924951039089378	1.55137722591407	0.120811309668351	0.317452638967687
ENSG00000105767	95.0862864282735	0.197704687770522	0.127461049548071	1.55109885311245	0.120877996009571	0.317569822849706
ENSG00000136169	521.612702722276	-0.107989929926092	0.0696346188601357	-1.55080808502729	0.120947682488675	0.317636807354255
ENSG00000232119	676.708730449701	-0.10570210440715	0.0681560868079453	-1.55088282437642	0.120929767198445	0.317636807354255
ENSG00000130254	2049.5986284689	0.0629055051542862	0.0405669058347451	1.55066066439823	0.120983025830377	0.317671594399543
ENSG00000131401	1982.10440838347	-0.196568109246724	0.126791954087621	-1.55032005509501	0.121064716072428	0.317772150663348
ENSG00000135245	47.7810725410295	-0.167327430534004	0.107937545627125	-1.55022452624635	0.121087635039915	0.317772150663348
ENSG00000169504	461.62338863504	0.128683906421704	0.0830074249892736	1.55026982752847	0.12107676608201	0.317772150663348
ENSG00000111832	266.085935208685	-0.179138316712519	0.115679824187982	-1.54857009828625	0.121485098647272	0.318710954329964
ENSG00000211934	406.102801702034	0.480873860167994	0.310531508907945	1.54855094047975	0.121489707131901	0.318710954329964
ENSG00000125351	228.038398025539	-0.121977450117925	0.0787925947507925	-1.54808266568348	0.121602394969166	0.318948372573752
ENSG00000167130	289.905547911373	-0.0784344389539207	0.0506727374178586	-1.54786267627764	0.121655362460009	0.319029093528839
ENSG00000179859	100.244665307833	-0.108664380262446	0.0702151189862024	-1.54759233953301	0.121720476931214	0.319141633478595
ENSG00000111581	612.270910200315	-0.105042911116958	0.0678837672355376	-1.54739366117511	0.121768348825867	0.319208931933017
ENSG00000107736	1531.09120130589	0.113240229669644	0.0732404863512646	1.54614251367117	0.122070153306437	0.319661066835378
ENSG00000119866	538.487011492699	-0.123605871601093	0.0799448164249697	-1.54613991411314	0.122070780985534	0.319661066835378
ENSG00000132002	2535.35547610186	-0.0729377292309968	0.0471771934274522	-1.54603790374174	0.122095414002085	0.319661066835378
ENSG00000137207	3243.84920618694	0.13208615669813	0.0854172406312075	1.54636412651654	0.122016652811507	0.319661066835378
ENSG00000162623	330.632697262198	-0.13186566892395	0.0852684625609273	-1.54647644584571	0.121989544326872	0.319661066835378
ENSG00000163138	104.852923286907	-0.115333725036248	0.0745997574608867	-1.54603351219631	0.122096474540419	0.319661066835378
ENSG00000164054	11242.8842843214	0.170704393949402	0.110413869427577	1.54604122502355	0.122094611932351	0.319661066835378
ENSG00000037749	321.382032622003	0.189187636329655	0.122445498503991	1.54507628815353	0.12232781169711	0.320170301956228
ENSG00000133818	198.303926695984	-0.148714342447823	0.0962524712620324	-1.54504440767002	0.122335522304226	0.320170301956228
ENSG00000214900	323.983965731524	-0.131658406530957	0.0852207850219866	-1.54490957220107	0.122368137783021	0.320197369633912
ENSG00000234797	41.3920297471655	-0.373851087359333	0.242038798910272	-1.54459156566021	0.12244508759712	0.320340414794576
ENSG00000218809	70.3062769204065	0.251316914720516	0.162718432448303	1.54448952671887	0.12246978653932	0.320346734222938
ENSG00000072135	5756.36226908454	0.0946476647199273	0.0612943408893044	1.54415013436327	0.122551965853146	0.320452244413499
ENSG00000167995	1618.46839243996	0.204380353818974	0.132358794775286	1.54413882482055	0.122554705049069	0.320452244413499
ENSG00000186298	2651.86415122927	-0.066799895845952	0.043265481650051	-1.54395359298798	0.122599575411228	0.32051127407016
ENSG00000101052	301.304998904215	-0.0705374045533581	0.0456982167869882	-1.54354829384595	0.12269779941135	0.32059315963969
ENSG00000170989	3162.38473116356	-0.0964693190818478	0.0624953996221323	-1.54362272527471	0.12267975639296	0.32059315963969
ENSG00000198793	1580.67685444085	0.0850463517061128	0.0550926333693011	1.54369734218409	0.122661670492643	0.32059315963969
ENSG00000101188	36.2901546170542	0.415146011400482	0.268990066092529	1.54335071711413	0.12274570429652	0.320660048149514
ENSG00000225791	42.8040386563195	0.116040621881296	0.0752017965593507	1.5430565118177	0.122817065029895	0.320788177120234
ENSG00000020922	673.484726466556	-0.0916277913100222	0.0593890182386499	-1.54284064676441	0.122869444616666	0.32080841551202
ENSG00000258725	23.5846745328318	-0.184781252393916	0.119763464418393	-1.54288499661619	0.122858681715206	0.32080841551202
ENSG00000129355	2090.82140218646	0.180948048699088	0.117293432817327	1.54269548049547	0.12290467897753	0.320842140000176
ENSG00000005436	204.580464650929	-0.126721003209171	0.082180546283632	-1.54198297455721	0.123077730916836	0.321118958196087
ENSG00000120705	1356.62936365291	0.0648268093661911	0.0420399566789349	1.54202845310433	0.123066679500889	0.321118958196087
ENSG00000170946	222.727630050892	-0.118790223044009	0.0770306899008022	-1.5421155282003	0.123045522168003	0.321118958196087
ENSG00000101972	3513.49209533801	0.134609841960615	0.0873302816302772	1.54138792922369	0.123222400042766	0.321281419512122
ENSG00000132434	221.068466944096	-0.0716162242477441	0.0464630341130431	-1.54135918187142	0.123229392542421	0.321281419512122
ENSG00000132530	3066.24202230881	0.26729891887699	0.173395637310975	1.54155504153547	0.123181757816139	0.321281419512122
ENSG00000163950	930.704940535911	0.0648563168695649	0.042073200939632	1.54151135214606	0.123192382198862	0.321281419512122
ENSG00000283199	62.7958710840099	0.24879002611197	0.161458528052918	1.54089120662879	0.123343266320126	0.321519999386788
ENSG00000135540	25.4078594974534	0.194750649350929	0.126424722590457	1.54044751185105	0.1234513077226	0.321743292208139
ENSG00000145425	3357.89216126273	-0.348858205022544	0.2265393754572	-1.5399451169073	0.123573732021315	0.32188729326661
ENSG00000173638	2363.87852370681	0.187711855068108	0.121890515116074	1.54000378855856	0.123559429945945	0.32188729326661
ENSG00000204366	31.4187522017359	-0.158954732791912	0.103218601648929	-1.53998145927761	0.123564872883304	0.32188729326661
ENSG00000101247	105.781898131791	-0.131145341215796	0.0851896531956156	-1.53945152135618	0.123694104348248	0.322047384921855
ENSG00000144747	1074.20714369187	0.136078183422622	0.0884003104679198	1.53934056003123	0.123721176897717	0.322047384921855
ENSG00000167524	127.297481414383	0.131959597206478	0.0857128457298763	1.53955449831112	0.123668983977162	0.322047384921855
ENSG00000196549	6108.27108045326	0.223758067288736	0.145361092109348	1.53932571668087	0.123724798756497	0.322047384921855
ENSG00000196476	78.2857894957673	-0.127876681006831	0.0830817765817533	-1.53916642455279	0.123763672117771	0.322090251695344
ENSG00000249667	65.7416567879441	-0.229087638188781	0.148850648870827	-1.53904359790587	0.123793653017914	0.322109964848061
ENSG00000023287	1138.18350842159	0.148002039789594	0.0961815528052818	1.53877781625363	0.123858547375817	0.322220498927749
ENSG00000186104	250.256999528387	-0.130395097035842	0.0847504050456013	-1.53857786243831	0.123907386431759	0.322289232376149
ENSG00000126653	381.906971400242	0.0649566955745435	0.0422288655225553	1.53820602970849	0.123998247159292	0.322467221628434
ENSG00000132386	263.470862744569	-0.162639490308152	0.105741845544548	-1.53808068575494	0.124028887814867	0.322488567774737
ENSG00000164808	916.197017960671	0.0680713690179288	0.0442653290651526	1.53780329787534	0.124096717008084	0.322606582949043
ENSG00000188677	593.688346522752	0.164715739459913	0.107143733348832	1.53733432942495	0.124211458904585	0.322846489461637
ENSG00000108984	587.464619563294	0.138036923256981	0.0898226801787693	1.53677136979495	0.124349306797846	0.322971207683078
ENSG00000141560	588.582723610247	-0.104410240460835	0.0679397048679513	-1.53680738919559	0.12434048341315	0.322971207683078
ENSG00000224635	22.3223418314377	-0.323061713050699	0.210214407067411	-1.53682003796771	0.124337385060406	0.322971207683078
ENSG00000255571	131.179290310992	0.170222845729727	0.110749812002673	1.53700347342909	0.124292458791673	0.322971207683078
ENSG00000186532	531.238472475028	-0.0938822797839618	0.0611044221515756	-1.53642365770316	0.124434508167504	0.323134120197984
ENSG00000137880	177.920416866856	-0.164181864363792	0.106873945198781	-1.53621974054032	0.124484496034455	0.323205547226173
ENSG00000145388	445.486382599881	-0.10727058770657	0.0698367275945318	-1.53601967619928	0.124533554648607	0.323274536227587
ENSG00000241527	32.9775361844002	0.255948956251666	0.16664737108662	1.53587155070468	0.124569886835359	0.323310469966622
ENSG00000197536	1498.01665998089	0.155833670736653	0.101474577550023	1.53569174170578	0.124614001452726	0.323366585719203
ENSG00000258634	259.456396069588	0.080538171836938	0.0524569923034835	1.53531813968659	0.124705700505979	0.323546137966784
ENSG00000103740	23.2859337298072	0.313365517030993	0.204155304423765	1.53493693399482	0.124799320079575	0.323730607265241
ENSG00000001461	1323.25942032251	-0.0872717126226756	0.0568717126726164	-1.5345363893832	0.124897748097267	0.323752258681268
ENSG00000131116	311.186097107612	-0.136299791132041	0.0888210777810772	-1.53454331490986	0.124896045735657	0.323752258681268
ENSG00000153936	312.811043769016	-0.104971193030946	0.0684051215960378	-1.53455166194787	0.124893993976816	0.323752258681268
ENSG00000197808	114.97055355115	-0.121512132472691	0.0791713277385105	-1.53479973045324	0.124833029042967	0.323752258681268
ENSG00000270550	423.144782228517	0.405660907447325	0.264371814118899	1.5344332708058	0.124923097783791	0.323759591443984
ENSG00000151500	595.142017756213	-0.0997795135618905	0.0650363721949584	-1.53421093757787	0.124977767710571	0.323842896288242
ENSG00000232810	230.699162706616	0.112144865968784	0.0731005287479871	1.53411839680944	0.12500052822752	0.323843502216405
ENSG00000115602	78.8858590201443	0.347120384269982	0.226282537690335	1.53401313160546	0.125026422263767	0.323852224588092
ENSG00000213185	59.3753424382883	-0.149238086026223	0.09731386885738	-1.53357468753957	0.12513431947494	0.324073315937982
ENSG00000196668	274.97354066745	0.16319244056479	0.106420738299092	1.53346465334738	0.125161409308545	0.324085090097197
ENSG00000138439	854.776592583452	-0.122031619069949	0.0795977565559411	-1.53310375003076	0.125250293876139	0.324256838603165
ENSG00000184113	70.5303857723986	0.30812996735678	0.201023556510522	1.53280527270272	0.12532384111184	0.324359072164948
ENSG00000224078	597.205460670068	-0.159404504917779	0.103998321010526	-1.5327603692914	0.125334908589057	0.324359072164948
ENSG00000179271	366.052940423137	-0.165920548067425	0.108258557136474	-1.53263217667183	0.125366508796615	0.324382456886273
ENSG00000162881	660.220338885753	0.229943918731011	0.150077522774674	1.53216760564637	0.125481080218468	0.324620480334838
ENSG00000204020	117.710689585836	0.297706406911192	0.194348416437621	1.53181802233385	0.125567347428509	0.324748131871541
ENSG00000274561	54.0542966968739	-0.164981028412858	0.10770511120759	-1.53178457886622	0.125575602745819	0.324748131871541
ENSG00000184060	422.95704023864	0.143704989654249	0.0938420092747239	1.53135030638092	0.125682838682821	0.324966994407236
ENSG00000255801	58.6131956957918	0.28365048807426	0.185262538505158	1.53107309423142	0.125751328639165	0.325085614191087
ENSG00000160551	1426.42945066755	0.139483865898429	0.0911179630963289	1.53080535559128	0.125817505606535	0.325198212980861
ENSG00000111249	51.2240776042378	0.223034848070675	0.145716744363286	1.53060548425806	0.125866925494518	0.325209008071387
ENSG00000155016	210.573208745828	-0.108863993331865	0.0711226271150849	-1.53065202661468	0.12585541615029	0.325209008071387
ENSG00000107282	21.5659607349604	0.251367041716347	0.164237486560039	1.53050955041532	0.125890651324011	0.325211860455343
ENSG00000083093	209.585185652305	-0.0964575908387682	0.063029819456497	-1.53034851869349	0.125930484634511	0.325256314607569
ENSG00000273576	162.89029002528	-0.0984121548934131	0.0643193617562028	-1.53005490425163	0.126003139292083	0.325385509334108
ENSG00000106605	659.543897040717	0.147870680656701	0.0966605003401877	1.52979428138985	0.126067657560155	0.325423794457418
ENSG00000138085	1189.16579582978	-0.0955954574981275	0.0624882709295944	-1.52981441278532	0.12606267303304	0.325423794457418
ENSG00000205356	2823.05159481534	0.0684271178212721	0.0447344448600856	1.52962930545555	0.126108511332935	0.325423794457418
ENSG00000287926	35.6480612779675	0.248828902104014	0.162664894418695	1.529702539649	0.126090374729853	0.325423794457418
ENSG00000007350	168.615317955398	0.171669674681683	0.112263659089569	1.52916514635174	0.126223508571048	0.325662088876057
ENSG00000060491	3464.21567720014	0.125190467700424	0.0818797105187147	1.52895591480884	0.126275373203188	0.325737442162038
ENSG00000143303	492.254437228532	0.0673296610129007	0.0440419250326002	1.52876289951138	0.126323232842838	0.325802439065059
ENSG00000131323	1253.06681988241	0.0666860113668096	0.0436369784914039	1.52819956083683	0.126462997813401	0.326104404765104
ENSG00000121058	337.05367049905	-0.0725757657052033	0.0474984112628668	-1.52796196284446	0.126521982235744	0.326158906414324
ENSG00000157985	116.604104876889	0.212887965638478	0.139336081898394	1.52787391993497	0.126543844593489	0.326158906414324
ENSG00000254419	57.9426496261693	0.155783527160575	0.101963227701096	1.52784028784624	0.126552196715296	0.326158906414324
ENSG00000166822	684.434451343713	-0.0814127870729538	0.0533048718714723	-1.52730480750905	0.126685234593965	0.326443257308269
ENSG00000188822	671.710664051306	-0.118414919159989	0.0775394980128856	-1.52715612293893	0.126722193967046	0.326479974994669
ENSG00000125457	767.937806611023	-0.0944579966629	0.0618675370076807	-1.52677803629347	0.126816214934398	0.326663663482693
ENSG00000151929	312.169525917995	-0.118283351400912	0.0774983733524512	-1.5262688271272	0.126942928688233	0.326931483844865
ENSG00000104517	2214.54891187172	0.121315964982611	0.0794977514747771	1.52603014213681	0.127002357976689	0.327025953478933
ENSG00000067191	285.771096363009	-0.0950655059488224	0.0623125651071416	-1.52562337604566	0.12710368704398	0.327169920938743
ENSG00000236935	37.699789774192	-0.232188978594836	0.152192894961938	-1.52562298425892	0.127103784671875	0.327169920938743
ENSG00000162337	69.6777546167547	-0.160325488208111	0.105132205553559	-1.52498929670447	0.127261767331075	0.327517931820897
ENSG00000101882	511.362704506511	-0.0887639639325527	0.0582137942725883	-1.52479262074745	0.127310831053832	0.327585557048486
ENSG00000132406	208.665802907361	-0.111583862031676	0.0731858535603484	-1.52466435251267	0.127342837387961	0.327609275284419
ENSG00000173207	59.9148636173704	-0.186664259138405	0.122469986615455	-1.52416330153211	0.127467922919636	0.327872402915136
ENSG00000119421	348.535999273738	-0.109697071877365	0.0719956339218123	-1.5236628376173	0.12759295728685	0.328135304822139
ENSG00000099940	995.227755819781	0.0700587887421913	0.0459863220610636	1.52347014508276	0.127641124427335	0.328200465885774
ENSG00000214021	1200.70036814697	0.100600913231813	0.0660546663618462	1.52299479768352	0.127760006971563	0.32844739989685
ENSG00000249353	36.194452143546	-0.173278488554798	0.113789592900089	-1.52279733267824	0.127809417514294	0.328515677844715
ENSG00000134256	646.080098620823	0.207070642985599	0.136006025011913	1.52251080764592	0.127881139465076	0.32859115635196
ENSG00000229961	119.366818374622	0.24420978772209	0.160406048962862	1.52244749684366	0.127896991426305	0.32859115635196
ENSG00000237973	531.08499559454	0.453968399024817	0.298191392048384	1.52240611610665	0.127907353293376	0.32859115635196
ENSG00000136051	1693.14092229764	0.153748090521815	0.101003290661204	1.52220872721398	0.127956789078825	0.328593085048956
ENSG00000215301	9223.34866919451	0.13567179237217	0.0891328934048692	1.5221293418122	0.127976675235748	0.328593085048956
ENSG00000240038	361.139171108735	-0.105587190414119	0.0693633260561557	-1.52223367040728	0.127950541269279	0.328593085048956
ENSG00000223501	1343.06455012844	-0.0458328935875033	0.0301260057551418	-1.52137306087053	0.128166245215458	0.329021060931684
ENSG00000109111	4031.43695742176	0.0853138170384203	0.0560891257113932	1.5210402365229	0.128249740377088	0.329059123266289
ENSG00000163964	659.557364424647	0.119708080154889	0.0786982916548267	1.52110138146241	0.128234397864927	0.329059123266289
ENSG00000182389	53.5380063218657	0.32453684538205	0.213341332998847	1.52120941976023	0.128207292340913	0.329059123266289
ENSG00000115816	667.858567903835	-0.144918432553952	0.0952920145619357	-1.52078254636711	0.128314415772206	0.329166317120134
ENSG00000091409	1401.40874160421	-0.142273339627195	0.0935916139306437	-1.52015050977352	0.128473152452631	0.329514726076543
ENSG00000112679	1840.887118042	0.0628842550036983	0.0413730254629077	1.51993368384616	0.128527643668689	0.329595684156453
ENSG00000134077	418.933948333205	-0.0833754080823359	0.0548586579356562	-1.51982223444341	0.128555659362421	0.329608731762827
ENSG00000223855	46.2876277009384	0.288507847982657	0.189842780834547	1.51971987933583	0.128581393150231	0.3296159250941
ENSG00000141985	1333.42131822006	0.0944782691796087	0.0621886638574766	1.51922011696751	0.12870709927572	0.329879347332457
ENSG00000196787	67.1230308320761	0.188490883905074	0.12407866165705	1.51912408941078	0.12873126419362	0.329882469527179
ENSG00000007402	178.622245619271	0.177801283614363	0.11707363410539	1.51871328649717	0.128834680767356	0.329894070473205
ENSG00000091592	10117.0388949218	0.095907675711117	0.0631532303722988	1.51865035479144	0.12885052905586	0.329894070473205
ENSG00000105281	1018.28032441364	0.134500407439411	0.0885513726562075	1.51889692282463	0.128788443714022	0.329894070473205
ENSG00000189233	100.180441755511	0.199609221557719	0.131419346909165	1.51887242063139	0.128794612277322	0.329894070473205
ENSG00000205707	127.065908404429	-0.124407180325104	0.0819165396550098	-1.51870648893425	0.128836392545941	0.329894070473205
ENSG00000112419	391.777362025654	0.13116129863988	0.0863785101181349	1.51844826288967	0.128901432734918	0.329929687731497
ENSG00000163682	3437.25691028333	-0.308321484691688	0.203055100357802	-1.51841290442051	0.128910340566765	0.329929687731497
ENSG00000123360	334.682124423268	0.131284998757228	0.0864703806696827	1.51826553486259	0.128947472416584	0.329965977832114
ENSG00000111231	166.420326087538	-0.117654838118071	0.077507464890765	-1.51798072977728	0.129019256643022	0.330090911817066
ENSG00000253364	36.9847686359345	-0.283557675006852	0.186815327580422	-1.51785016079467	0.129052176521629	0.330116386063155
ENSG00000070961	1867.66082357915	0.107348554840785	0.0707445072979384	1.51741186617768	0.12916272985252	0.330340402839322
ENSG00000147251	3087.77227625758	0.12234672611783	0.0806346699787964	1.51729679243434	0.129191767690486	0.330355896890506
ENSG00000227403	22.7134751482693	-0.284486391095693	0.187534670442001	-1.51698024917305	0.129271670732588	0.330501429566368
ENSG00000122359	11645.9438891919	0.142329488922261	0.0938464262558759	1.51662129929375	0.129362324647807	0.330674391738419
ENSG00000196313	1118.5507018935	0.10399375530518	0.0685762473620553	1.51646902981048	0.129400795693478	0.330713926913677
ENSG00000163322	323.872939155334	-0.130621709600482	0.0861500968252235	-1.51621082754532	0.129466051074629	0.330821889486113
ENSG00000160959	655.153879086143	-0.0727167069763138	0.0479670678994806	-1.51597148128167	0.129526563804958	0.330917697042843
ENSG00000104870	8803.65902693104	0.166451413058867	0.10982710136758	1.51557685658816	0.129626382766468	0.331076964261918
ENSG00000133055	72.8064683872276	0.332631043448918	0.219485726285616	1.51550193754316	0.129645340025988	0.331076964261918
ENSG00000255468	32.9564190007919	-0.173495055384932	0.114484036812874	-1.5154519373606	0.129657993099235	0.331076964261918
ENSG00000116096	26.3095274789496	0.22980824068579	0.151679045150082	1.51509551275459	0.129748217883273	0.331248513636998
ENSG00000123575	669.384387650941	0.112515404685698	0.0742812339613285	1.51472180368294	0.129842870369505	0.331383020558978
ENSG00000157036	216.431366486479	-0.104071624157667	0.068707498229049	-1.514705481063	0.129847005760206	0.331383020558978
ENSG00000257698	43.0703404242439	-0.173675555059174	0.114668544048675	-1.51458760115984	0.129876874066027	0.331400415614696
ENSG00000058262	4446.33882735922	0.0753419950981486	0.0497496589531985	1.51442234345819	0.129918755895843	0.331448453373317
ENSG00000165113	61.3915412948296	-0.16729266713285	0.11048779038868	-1.51412809093511	0.129993355280309	0.331579928230965
ENSG00000170145	481.672240972046	0.0888193058143407	0.0586640465027812	1.51403305958667	0.130017454885887	0.331582567223614
ENSG00000164284	353.595125930588	-0.125968768302749	0.0832070554152583	-1.51391931458313	0.130046304765857	0.331597317721525
ENSG00000132478	924.638717313193	-0.0620255035960279	0.0409817523289175	-1.51349076286964	0.130155045732461	0.331815736380538
ENSG00000076003	596.33494184554	-0.107956939229872	0.071342316451459	-1.51322447321045	0.130222649767537	0.331870379907483
ENSG00000197892	779.425580720912	0.101850324322085	0.0673052184716991	1.51326043707757	0.13021351788353	0.331870379907483
ENSG00000082212	1499.43874137781	0.0724142901464017	0.0478600742934503	1.51304174127268	0.130269056428635	0.331884165610875
ENSG00000183734	156.379092948834	0.191681627840132	0.126687984611232	1.51302136843006	0.130274231117291	0.331884165610875
ENSG00000248015	34.5359583380668	-0.174923629462197	0.115625934071771	-1.51284079014332	0.130320104856786	0.331942208969021
ENSG00000137692	132.49375910699	-0.138257077461751	0.0914229719297531	-1.51227940356155	0.13046279841813	0.332233412333937
ENSG00000163872	1012.73840242064	0.0771531932078569	0.0510201850671391	1.51220919928708	0.130480651505106	0.332233412333937
ENSG00000274752	40.3814310991659	-0.153871687920731	0.101766193806489	-1.51201182008754	0.130530855585292	0.332302387089455
ENSG00000170540	1253.7199139283	-0.0939450225626523	0.0621447304711936	-1.5117134123898	0.130606785066572	0.332436816947068
ENSG00000124444	135.367461179876	-0.0789109254791117	0.052222266837369	-1.51105898418498	0.130773423506456	0.332507735466717
ENSG00000132432	276.672891681737	-0.168039337517494	0.111205343612853	-1.51107250837246	0.130769978145934	0.332507735466717
ENSG00000151914	117.163891422647	0.174625810067709	0.115541674677891	1.51136644465761	0.130695113667445	0.332507735466717
ENSG00000182173	876.709641554192	-0.100509194919888	0.0665013405771131	-1.5113859968483	0.130690134976754	0.332507735466717
ENSG00000184787	2887.23468224222	-0.0614805386164096	0.0406861060053158	-1.51109419535939	0.130764453414707	0.332507735466717
ENSG00000270049	276.119530619802	-0.0767160039704766	0.0507660649289664	-1.51116703801684	0.130745898169403	0.332507735466717
ENSG00000095002	444.319103967362	-0.12404457581128	0.0821007432950572	-1.51088249427271	0.130818391729335	0.332563253669481
ENSG00000104833	54.0824053566113	-0.229056399118841	0.151636977377063	-1.51055766925019	0.130901185904889	0.332656080708624
ENSG00000261326	146.759603493488	-0.138825914349409	0.0918996590030527	-1.51062491259949	0.130884043010922	0.332656080708624
ENSG00000121577	71.7613726463398	-0.143326882316638	0.0948987446294575	-1.51031378630217	0.130963375580291	0.332755299989794
ENSG00000100216	1017.2003742654	-0.103039425391236	0.0682577630359281	-1.50956346660525	0.131154849331114	0.333128115860851
ENSG00000121864	310.380116763593	-0.115311892672452	0.0763914235896218	-1.50948741696336	0.131174268514812	0.333128115860851
ENSG00000164002	158.645122002202	-0.100823004034994	0.0667938026411365	-1.50946644820757	0.131179623253219	0.333128115860851
ENSG00000117523	4373.81587152103	0.132191884869349	0.0875885580863335	1.50923691127614	0.131238250604987	0.333218136823966
ENSG00000119718	456.675447454034	-0.0728913528603145	0.0483107040443335	-1.50880336567697	0.131349040408861	0.333285073791248
ENSG00000137841	10429.85215159	0.101229198446479	0.0670845774759654	1.50897869905712	0.131304226356174	0.333285073791248
ENSG00000143772	5213.75622172469	-0.0547695329078876	0.0363007624396076	-1.50877086945504	0.131357347530691	0.333285073791248
ENSG00000265666	177.578106210232	0.207500938778577	0.137521168280705	1.50886544502757	0.131333171981552	0.333285073791248
ENSG00000114346	77.9063044524206	0.168077415896257	0.111418769417918	1.50851976533522	0.131421551881433	0.333358658408304
ENSG00000198934	135.925143570595	-0.138264665581321	0.0916585077054374	-1.50847607104473	0.131432726478733	0.333358658408304
ENSG00000128294	2112.44690056433	0.0798787261463705	0.052962374004174	1.50821649611242	0.131499126661751	0.33346823864691
ENSG00000127125	676.474246797366	-0.0677586367712608	0.0449387583891661	-1.50779948534573	0.131605853925918	0.333680027520106
ENSG00000049883	259.779033331143	-0.123078496245292	0.0816865037004119	-1.50671764208059	0.131883047507542	0.33402936768295
ENSG00000076242	577.720356631079	-0.0553453975015838	0.0367312892969099	-1.50676435706383	0.13187106869604	0.33402936768295
ENSG00000126351	1119.25229207388	-0.0903932744052013	0.0599795360195968	-1.5070685837861	0.131793078490544	0.33402936768295
ENSG00000134954	15579.4967563903	-0.128004538470965	0.0849415127581797	-1.50697267230667	0.131817662070484	0.33402936768295
ENSG00000146376	303.826191078909	0.134390229071472	0.0891802458473051	1.50695064579185	0.131823308305044	0.33402936768295
ENSG00000166503	64.416049898046	-0.196741354107458	0.130569302809019	-1.5067963899235	0.131862855210831	0.33402936768295
ENSG00000020577	130.366512199892	0.222735903057357	0.147901490327371	1.50597470359726	0.132073667623653	0.334030566356585
ENSG00000080503	3140.11788195614	0.0898822954570045	0.0597082507556277	1.50535804213847	0.132232050162446	0.334030566356585
ENSG00000104450	98.1164322081177	0.188628400479586	0.125275338982214	1.50571055733776	0.132141492606131	0.334030566356585
ENSG00000111785	280.036214018326	-0.0930512787604175	0.0618086065547588	-1.50547446297757	0.132202137521933	0.334030566356585
ENSG00000122644	92.2881874980006	-0.131299513552349	0.0872016097098678	-1.50570057123029	0.132144057273777	0.334030566356585
ENSG00000123485	36.7076589554094	0.293010887615312	0.194559164156759	1.50602460123251	0.132060858409308	0.334030566356585
ENSG00000135457	1006.40732204645	0.0714750718671657	0.0474773540971859	1.50545609009417	0.132206857818585	0.334030566356585
ENSG00000143742	804.762911846275	-0.123121448260229	0.081780591484177	-1.5055093883009	0.132193164990554	0.334030566356585
ENSG00000164167	305.060667726492	-0.101121030353958	0.0671474991530876	-1.50595378278222	0.132079038489294	0.334030566356585
ENSG00000171155	274.028105214439	0.117278952467498	0.0779048063564917	1.50541356756386	0.132217783058445	0.334030566356585
ENSG00000185869	72.4265664438068	-0.149548319493215	0.0993240396687638	-1.5056608651032	0.132154255124103	0.334030566356585
ENSG00000187147	2356.08957934423	-0.0521671760009903	0.0346521129576262	-1.50545440229813	0.132207291447761	0.334030566356585
ENSG00000213699	770.557040767056	0.0852680161034939	0.0566120397922129	1.50618166058773	0.13202054600903	0.334030566356585
ENSG00000240225	218.782473498408	-0.12323622479442	0.0818238395465503	-1.50611637729748	0.13203730110293	0.334030566356585
ENSG00000253251	31.8448897034018	-0.217683598558868	0.144572223143907	-1.50570831536696	0.132142068393691	0.334030566356585
ENSG00000123106	282.303209709242	-0.11738404054095	0.077994328379651	-1.50503303226823	0.132315584468812	0.334182860562833
ENSG00000240230	712.878763049231	-0.0525352649841351	0.0349111957068306	-1.50482571337011	0.132368891093788	0.334245610738873
ENSG00000259962	45.7342070770287	0.248965043355578	0.165452149273807	1.50475557101144	0.132386930129879	0.334245610738873
ENSG00000197136	2371.41469204238	0.0665746182106746	0.0442466786020778	1.50462408284694	0.132420751056929	0.334272294502971
ENSG00000175084	20.3140776023443	0.367582949573667	0.244376432304278	1.50416693667081	0.132538388682952	0.334510511886607
ENSG00000153234	50.4167783322332	0.164968224891881	0.109701321134966	1.50379433160079	0.132634331163018	0.334693899385563
ENSG00000169223	3717.35966490161	0.109730175113364	0.0729920449050555	1.50331690605593	0.132757342574907	0.334945517173895
ENSG00000137965	961.078408729908	0.408166023435046	0.271569804188206	1.50298750870025	0.132842265167297	0.335100965791377
ENSG00000143185	87.3078834904427	-0.289500250413522	0.19263379233833	-1.50285288421806	0.132876985080123	0.33512974342313
ENSG00000160877	1383.49697364345	0.0872832744500606	0.0580908667415343	1.50253007651639	0.132960266427686	0.335280966525947
ENSG00000150776	461.896210402573	-0.0963023488280384	0.0641204097744178	-1.50189852446109	0.133123317770131	0.335574402290619
ENSG00000265929	23.9766195768728	-0.259581601487977	0.17282662035757	-1.50197695789523	0.133103059756485	0.335574402290619
ENSG00000184786	50.6475687053503	-0.153943762300988	0.102506186056384	-1.50179972764093	0.133148838694233	0.335579892192898
ENSG00000131725	493.407153152699	0.107618547509088	0.0716822982449571	1.50132668934983	0.133271085128872	0.335829118284428
ENSG00000107581	4361.58440162675	0.0917796811979777	0.0611659584963458	1.50050262358696	0.133484254413985	0.336248403969764
ENSG00000166704	318.741856686023	-0.108077269081333	0.0720232423733982	-1.50058877550967	0.133461956297097	0.336248403969764
ENSG00000171735	243.456296582288	-0.132671448246238	0.0884379649175175	-1.50016396657222	0.133571934648199	0.336410324544939
ENSG00000158234	56.3664971763606	-0.137294534209467	0.0915379427274403	-1.49986475682843	0.133649438832127	0.336487623931815
ENSG00000206344	2431.52729299434	0.1653743635353	0.110253206931989	1.49995059678684	0.133627200182662	0.336487623931815
ENSG00000080608	298.063652109631	-0.124171320359391	0.0828112427190903	-1.49945002975745	0.133756922955948	0.336699268852163
ENSG00000117616	5237.34723948693	0.100207501089165	0.066843756285406	1.49913031011161	0.133839829802837	0.336848983411343
ENSG00000284773	45.8579913181484	-0.158794032852807	0.105934488438389	-1.49898333577322	0.133877955212191	0.336885959063619
ENSG00000172172	117.482861869607	-0.220462092015037	0.147084930933908	-1.49887612969748	0.133905769960642	0.336896980916029
ENSG00000101189	328.382866197295	-0.0768744173173366	0.051318330454069	-1.49799139288331	0.134135486712229	0.337297840996153
ENSG00000143367	110.10620896627	0.153639627638405	0.102555728236816	1.4981086895861	0.134105013794948	0.337297840996153
ENSG00000160298	119.239334123044	-0.109451314541609	0.0730652069744223	-1.49799499753588	0.134134550167284	0.337297840996153
ENSG00000132541	37.225179834091	-0.232288534445975	0.15507717079304	-1.49788994252402	0.13416184717153	0.337305126781727
ENSG00000152207	398.774549700677	0.192371284271882	0.128436923755581	1.49778800867241	0.134188337294324	0.337312735957896
ENSG00000233836	21.2844137170836	-0.248687950230911	0.166047013495838	-1.49769601388913	0.134212247967931	0.337313859578142
ENSG00000127526	1021.43908506024	0.0631482801321662	0.0421751336971885	1.49728701716898	0.134318591569219	0.33748560879165
ENSG00000170921	351.479904646735	0.13161358598	0.0879139903089521	1.49707214423412	0.134374486972969	0.33748560879165
ENSG00000178464	75.4991430327277	-0.168167549975611	0.112329176970532	-1.49709589717485	0.134368307180388	0.33748560879165
ENSG00000227063	30.2113423244431	-0.363911960898947	0.243074338317072	-1.49712208791144	0.134361493402225	0.33748560879165
ENSG00000080822	775.033372615694	-0.104701439642031	0.0699505968567429	-1.49679122619149	0.134447589971091	0.337517708585622
ENSG00000111364	548.82792910903	-0.0794325660075672	0.0530745362716473	-1.49662289277505	0.134491409924553	0.337517708585622
ENSG00000126953	73.8121813676327	-0.126059318540873	0.0842292668439113	-1.49662134391456	0.134491813169642	0.337517708585622
ENSG00000197006	2371.9209231059	0.115078121759099	0.0768776179976423	1.49690020003778	0.134419228175476	0.337517708585622
ENSG00000259330	752.618359549789	0.103857859569676	0.0693971681602464	1.4965720118414	0.134504657240333	0.337517708585622
ENSG00000196843	2389.00315043376	0.125070581363497	0.0835772144433931	1.49646745463391	0.13453188283071	0.337527111269508
ENSG00000180228	363.970525528385	-0.0770047339837679	0.0515030464873503	-1.49514910739661	0.134875532133351	0.338330247766367
ENSG00000176658	165.09737373512	0.201425029183386	0.13474098061768	1.49490547166877	0.134939114078152	0.338430688064814
ENSG00000077235	1802.4193047585	0.061527640718557	0.0411630211798755	1.49473092486802	0.134984680032881	0.338485916649694
ENSG00000134061	940.33085202467	-0.126708544916446	0.0847877420142647	-1.49442056016928	0.135065731016234	0.338512020413072
ENSG00000143970	1193.71133729183	0.14753681176271	0.0987219723731435	1.49446782936082	0.135053384355218	0.338512020413072
ENSG00000165115	221.767073984342	0.183530958145117	0.122799695121261	1.49455548699763	0.135030490584889	0.338512020413072
ENSG00000136631	590.190634674146	-0.0582410152603	0.0389780510272189	-1.49420029286815	0.135123276096107	0.338597214076632
ENSG00000131187	51.6608936235284	0.195725588756797	0.131048152951363	1.49353946888086	0.1352960307809	0.338971024486967
ENSG00000127481	4150.24568312178	0.101031449358229	0.0677052845974909	1.49222398161181	0.135640437484156	0.339661839007001
ENSG00000167658	58005.7027866174	-0.0759728057816787	0.0509127550197407	-1.4922155705819	0.135642641745909	0.339661839007001
ENSG00000243273	23.8565303498829	0.539497657120647	0.361533614217265	1.49224756953425	0.135634255992181	0.339661839007001
ENSG00000146072	74.6931065206739	0.211766789676043	0.141953678358531	1.49180205912795	0.135751043982155	0.33982350525396
ENSG00000158042	257.766653534466	-0.111322426860194	0.0746269332175319	-1.49171916974931	0.135772781522022	0.33982350525396
ENSG00000266236	36.6631638084723	0.197950865183218	0.13270162975535	1.49169882501188	0.135778117291232	0.33982350525396
ENSG00000156735	320.52392544714	0.0810187720839622	0.0543202788184913	1.49150140327303	0.135829903063553	0.339869891916259
ENSG00000185432	1713.78581374866	0.0861735537276885	0.0577784530254956	1.49144792245759	0.135843934262022	0.339869891916259
ENSG00000249592	238.693508929974	-0.122787122183819	0.0823336095888917	-1.49133656105836	0.13587315457157	0.339883847245676
ENSG00000033050	277.83470842184	-0.0733081144767657	0.0491698459448424	-1.49091609030057	0.135983526378838	0.340061141246991
ENSG00000128654	122.961877710466	-0.137177680551791	0.0920108242917437	-1.49088633438208	0.135991339804462	0.340061141246991
ENSG00000102100	420.467036977736	0.0825260281031351	0.0553633764843792	1.49062491024946	0.136060000478544	0.34017366380514
ENSG00000204311	24.7702882190765	-0.199560000639167	0.133928992658561	-1.49004331831216	0.136212846320058	0.340496588192863
ENSG00000112237	452.411233505524	-0.127086631086066	0.0853028784898627	-1.48982816683225	0.136269422991164	0.340578794318667
ENSG00000105245	166.274011463009	0.101572834029827	0.0681958117675915	1.48942920975826	0.136374381557721	0.340647676156032
ENSG00000127334	1860.63728375753	-0.132036229295938	0.0886440106221506	-1.48951100440106	0.136352857746997	0.340647676156032
ENSG00000137502	404.671948379459	-0.141288387861546	0.0948560965061967	-1.48950244702844	0.136355109449754	0.340647676156032
ENSG00000138433	1370.26076941036	0.118434240354584	0.0795200552983838	1.48936315386329	0.136391765717454	0.340647676156032
ENSG00000108405	1864.92966665421	0.145142049068525	0.0974651908749219	1.48916805852038	0.136443119623648	0.340716742697511
ENSG00000233527	125.127687184013	-0.0986594121364219	0.0662830923492253	-1.48845517974049	0.136630893799071	0.341126385768574
ENSG00000110888	647.669092644529	-0.11436353616264	0.0768484497555393	-1.48816972270019	0.136706139834826	0.341254986328436
ENSG00000146215	90.8339394127501	-0.171392273544724	0.115181982872034	-1.48801287554789	0.136747498111805	0.341298964037381
ENSG00000158435	1026.76031821396	-0.059060152992058	0.039708611902997	-1.48733864422998	0.136925392907606	0.341453859800941
ENSG00000178623	294.1713243504	0.117679757781983	0.0791162146840049	1.48742907192923	0.136901523350036	0.341453859800941
ENSG00000196683	918.290922949763	-0.275763970438011	0.185384743481279	-1.48752246414419	0.13687687464025	0.341453859800941
ENSG00000213658	133.710776988904	-0.132515857775263	0.0890836486302906	-1.48754412075354	0.1368711593694	0.341453859800941
ENSG00000273604	31.1066979543547	-0.203744316952035	0.136986849444151	-1.48732756303809	0.136928318151949	0.341453859800941
ENSG00000116459	1729.59278324	-0.0898705180410383	0.0604405370212317	-1.48692454551601	0.137034740622609	0.341600733690069
ENSG00000152942	439.0265653466	-0.0963254150020653	0.064780893704088	-1.48694174307118	0.137030198062327	0.341600733690069
ENSG00000105643	2952.25950061021	-0.0690405183514279	0.04644940334487	-1.48635963822456	0.1371840197573	0.341617437732711
ENSG00000119403	1305.93945854399	-0.0628169870265947	0.0422551722834588	-1.48661060012256	0.137117686540945	0.341617437732711
ENSG00000135218	2365.4673501602	0.161566882249205	0.108682038281722	1.48660151027345	0.137120088700564	0.341617437732711
ENSG00000143569	3195.40743063381	0.0643684702326405	0.0433036590604473	1.48644413957696	0.13716168194416	0.341617437732711
ENSG00000170191	62.1525951515359	-0.122217130913333	0.0822048043084638	-1.48673951530531	0.137083621830141	0.341617437732711
ENSG00000172594	126.361325733039	0.18228905229189	0.122639848731807	1.48637701511298	0.137179425972233	0.341617437732711
ENSG00000118507	147.908186613751	-0.138897321287519	0.093453718381194	-1.48626853691323	0.137208105403335	0.341618240955723
ENSG00000169062	612.519419766131	-0.0956488475821816	0.0643636668294861	-1.48606896240976	0.137260880925654	0.341690463062718
ENSG00000096401	1043.85307819299	0.0649707618112278	0.0437241934477878	1.48592247650745	0.137299627649376	0.341727743609319
ENSG00000120129	4683.68468795119	0.189323599116442	0.127435689430223	1.48564032542944	0.13737428269639	0.341800921224829
ENSG00000260997	415.726963610418	-0.118093776471305	0.0794906173822378	-1.48563164258041	0.137376580609145	0.341800921224829
ENSG00000127124	388.863276075612	0.131030920022786	0.0882149583102312	1.48535942806866	0.137448637111052	0.341921025628738
ENSG00000184887	772.214373973846	-0.0911864529307692	0.0613958630106692	-1.48522145400779	0.137485170642328	0.341952735839811
ENSG00000108883	2555.85270048612	0.0790790157103107	0.0532731559375308	1.48440643920252	0.137701127516628	0.342385437608841
ENSG00000228696	27.804651079366	-0.331676936030996	0.223443988682641	-1.48438513824634	0.137706775198548	0.342385437608841
ENSG00000135378	472.840376894839	0.239943933743581	0.161660265559261	1.48424804891604	0.13774312699169	0.34238807784454
ENSG00000167863	983.117544634726	-0.104275893260837	0.0702572345037491	-1.48420150604238	0.137755470384865	0.34238807784454
ENSG00000221838	214.666640194952	0.0898207801006654	0.0605264898679455	1.48399122923918	0.137811247430075	0.342408311969368
ENSG00000254415	1882.96239732499	0.408901239101865	0.275527742997802	1.48406557776335	0.137791524097702	0.342408311969368
ENSG00000151116	260.592921623839	0.106207049260807	0.071581653675442	1.48371885542572	0.137883521917419	0.342528686899053
ENSG00000155438	397.616598213532	-0.134319491552105	0.0905605503475254	-1.48320091956879	0.138021036978761	0.342811062129693
ENSG00000151729	94.7114469775035	-0.17566275460929	0.118451662457366	-1.48299104432169	0.138076790194857	0.342890298124247
ENSG00000116580	1445.98553067473	0.0809792108989505	0.05461595735663	1.48270239721652	0.138153497450796	0.342988114476221
ENSG00000163960	1396.07296306276	0.108559558190132	0.0732195466367207	1.4826581586028	0.138165256654941	0.342988114476221
ENSG00000196700	640.582989641204	-0.0894213611441249	0.0603149586910259	-1.48257352876924	0.138187754524643	0.342988114476221
ENSG00000159714	40.8086369333795	0.184815264162134	0.124675156444356	1.48237443154618	0.138240693368715	0.343060281006153
ENSG00000126243	144.048185047757	-0.116850903859781	0.0788370041825289	-1.48218346284747	0.138291485565901	0.343127096392024
ENSG00000225828	549.291621573696	-0.0809297044496114	0.0546088943791944	-1.48198760237938	0.138343593769467	0.343197153413262
ENSG00000237854	53.1593030790311	0.155337153559084	0.104829061202975	1.48181383841942	0.138389835914049	0.343252636490747
ENSG00000004478	1077.61315376057	-0.0881802334520268	0.0595607521343171	-1.48050906498241	0.138737443355842	0.343285625763096
ENSG00000107611	270.711333727453	-0.194946375100899	0.131654703976382	-1.48073991443459	0.138675893347624	0.343285625763096
ENSG00000116106	255.496085047021	-0.147236231071473	0.099425477842651	-1.48087023835567	0.138641155150508	0.343285625763096
ENSG00000125967	153.299529026696	-0.106046973674324	0.0715918999650897	-1.48127055890451	0.138534490533569	0.343285625763096
ENSG00000152475	33.8356895728807	-0.193387194408919	0.130611862300639	-1.48062504433009	0.138706517846625	0.343285625763096
ENSG00000162639	406.9867630222	-0.104617601735983	0.0706490221292515	-1.48080749857495	0.138657877773588	0.343285625763096
ENSG00000163463	173.277704688689	-0.090820199001813	0.0613076396962094	-1.48138469286771	0.138504091349912	0.343285625763096
ENSG00000164077	244.269233371636	-0.0859314636970208	0.0580278412977828	-1.48086611142476	0.138642255092431	0.343285625763096
ENSG00000178966	216.325980534699	0.126453922733402	0.085384031589705	1.48100201383146	0.138606036853505	0.343285625763096
ENSG00000180953	325.615460248761	0.201811397428757	0.136218739755055	1.48152447887603	0.138466866835099	0.343285625763096
ENSG00000229619	39.5290329395109	0.134054474751851	0.0905331596372168	1.48072237055497	0.138680570228643	0.343285625763096
ENSG00000242485	860.072088263714	-0.100575342475531	0.0679091798525679	-1.48102719976713	0.138599325556378	0.343285625763096
ENSG00000260228	67.1301117417998	0.156002045494286	0.10536730120467	1.48055462852998	0.138725293353358	0.343285625763096
ENSG00000279873	54.9001343264337	0.185416434075746	0.125166866661321	1.48135396388446	0.138512275401997	0.343285625763096
ENSG00000049167	83.4656044424359	-0.165128620390454	0.111546641119689	-1.48035493254585	0.138778550478516	0.343328246718146
ENSG00000153015	228.727033015224	-0.111671384522738	0.0754426818991884	-1.48021493551834	0.138815895816932	0.343361548221648
ENSG00000036257	1878.00725655003	0.0763417997578693	0.0515844367330466	1.4799386131314	0.138889629761806	0.343372744478436
ENSG00000100280	3005.38339981421	0.0810318732557475	0.0547504629990733	1.48002169875931	0.138867455998557	0.343372744478436
ENSG00000129167	23.9613699781132	-0.211931795494315	0.143212645853394	-1.47983995569266	0.138915962846869	0.343372744478436
ENSG00000227124	121.939662092255	-0.142025189702759	0.0959679384285323	-1.47992331635347	0.138893712439336	0.343372744478436
ENSG00000231793	90.0108353553557	-0.192420748734053	0.130072833800204	-1.4793307957726	0.139051926061727	0.343649731659513
ENSG00000267751	24.4025693939413	0.284356091489995	0.192248117484816	1.4791098878378	0.139110947944526	0.34373650526822
ENSG00000169994	320.405444939057	0.227046225072861	0.153519734035171	1.47893836906234	0.139156787400347	0.343790681503246
ENSG00000180787	311.121006498509	-0.148921521515587	0.1007117452052	-1.47869070496354	0.139222997685829	0.343895157170358
ENSG00000124469	109.127891373328	0.475409483601487	0.321573471820914	1.47838526887642	0.139304686077899	0.344037822892266
ENSG00000105974	28.3206434908585	0.38955103271659	0.263588577418616	1.47787524228687	0.139441174118303	0.344138423884072
ENSG00000111445	228.875690793676	-0.0723946948873678	0.0489817264668879	-1.4779939399708	0.139409400284659	0.344138423884072
ENSG00000161791	2172.81398118234	-0.0973291969093583	0.0658543715111986	-1.47794587778895	0.139422265237106	0.344138423884072
ENSG00000273096	50.0390467356843	-0.130468126758394	0.0882683039260639	-1.47808580153164	0.139384813959803	0.344138423884072
ENSG00000268204	43.5023600383504	-0.175168338764478	0.11855905094618	-1.47747757228586	0.139547665854847	0.344342129133072
ENSG00000048544	455.652924732673	-0.0689919114416966	0.0467108164005511	-1.47700076252323	0.139675432877578	0.344361862982004
ENSG00000073584	126.766315778711	-0.143614523345185	0.0972281678371965	-1.47708762326634	0.139652150772196	0.344361862982004
ENSG00000087274	7424.23601339159	0.0769853583245758	0.0521106762726106	1.47734329759676	0.139583637301384	0.344361862982004
ENSG00000228878	31.5294506499114	-0.16852131920439	0.114092239788333	-1.47706206414245	0.139659001315426	0.344361862982004
ENSG00000280670	94.245082377191	0.327191795426747	0.221494209854869	1.47720247694572	0.139621370041622	0.344361862982004
ENSG00000112983	1550.51972782876	0.0634926636707246	0.0430251948192155	1.47570891747289	0.140022051002593	0.345098063640197
ENSG00000169249	665.356792871701	-0.134858587115379	0.0913837136129488	-1.47573984229362	0.140013745763379	0.345098063640197
ENSG00000160058	2527.25476984536	0.0578142638806966	0.0391825403073074	1.47551086344227	0.140075249824433	0.345159075252235
ENSG00000240399	25.6835716041897	0.170343977060157	0.115453158234918	1.47543800156207	0.140094824992821	0.345159075252235
ENSG00000101665	357.804269372958	0.103603694894078	0.0702441438877161	1.47490864234443	0.140237106529578	0.345410824463513
ENSG00000247796	39.6936892374694	-0.149991716361079	0.101697637492747	-1.47487906365353	0.14024505998842	0.345410824463513
ENSG00000125170	148.353352854276	0.240331230735096	0.16297676332272	1.4746349469415	0.140310714149194	0.345495897186827
ENSG00000167393	433.047929250434	-0.109998672951676	0.0745970210140405	-1.47457192601528	0.140327667200465	0.345495897186827
ENSG00000187808	240.342828311688	0.156804526519278	0.106356060467709	1.47433560278294	0.140391253764765	0.345564204761231
ENSG00000196792	254.004996564637	0.106270165669521	0.0720822598855842	1.47429014903533	0.140403486366886	0.345564204761231
ENSG00000148335	393.049489554135	-0.104848296233102	0.0711530298019211	-1.47356052897513	0.1405999553661	0.345988524194292
ENSG00000114125	380.376879529396	-0.0898582783124601	0.0609907459833975	-1.47331003849208	0.140667455110467	0.346095385019352
ENSG00000105556	406.523972342231	0.0843348611130525	0.0572623854854368	1.47277938908956	0.140810531666079	0.346269620805945
ENSG00000124193	2576.0365205278	-0.0787777222291765	0.0534834924853782	-1.47293526597414	0.140768491697896	0.346269620805945
ENSG00000129197	918.971297813653	-0.0980641227906494	0.0665825981941267	-1.47281910664909	0.140799818930971	0.346269620805945
ENSG00000091164	791.207176297869	-0.0707859294616006	0.0480945198445221	-1.47180863205276	0.141072561949807	0.346854652059249
ENSG00000021574	590.518817317556	0.102796801092275	0.0698625472892177	1.47141501535459	0.141178915142685	0.346879211491872
ENSG00000119333	180.991699008066	-0.192099545787811	0.130553701467975	-1.47142167267416	0.141177115857236	0.346879211491872
ENSG00000163644	1130.44231544404	-0.112045951250146	0.0761460395543812	-1.47146131178794	0.141166402889268	0.346879211491872
ENSG00000275393	20.5653891264445	-0.247700283044366	0.168341613353371	-1.47141445368241	0.141179066947617	0.346879211491872
ENSG00000166337	258.175200315681	-0.0760027914713525	0.0516561372221024	-1.47132161943446	0.141204159280111	0.34688157788976
ENSG00000185905	7087.2365352792	0.0941225211055759	0.0639778663277028	1.47117318079144	0.141244288144551	0.346920875852736
ENSG00000196381	27.3023320849007	-0.247225608470925	0.16808243401038	-1.4708592835802	0.141329175899517	0.347070077337112
ENSG00000158966	67.9501565291361	-0.216783754535154	0.147411299584574	-1.4706047307505	0.141398043837529	0.347179893801592
ENSG00000100029	1107.00003209269	-0.0950144141456111	0.0646391646872086	-1.46992020403403	0.141583366880986	0.34719927701142
ENSG00000116741	10202.8462811139	0.167501691742107	0.113909104569714	1.47048554524975	0.141430297714617	0.34719927701142
ENSG00000119965	147.911696814148	-0.128359577563379	0.0873276420234675	-1.46986194278422	0.141599148658734	0.34719927701142
ENSG00000142892	402.342977393944	-0.124074184101027	0.0843853141344266	-1.47032911323143	0.141472639791605	0.34719927701142
ENSG00000165280	5482.82665197764	0.101231446350204	0.0688703100949933	1.46988515385766	0.14159286109299	0.34719927701142
ENSG00000198915	166.840618696767	0.13821259522732	0.0940293187098626	1.46988829785941	0.14159200944195	0.34719927701142
ENSG00000256223	116.639684286753	-0.167609289375319	0.113999234723427	-1.47026679417589	0.14148951065134	0.34719927701142
ENSG00000268573	46.9503313044243	-0.171650534999552	0.116780037258755	-1.4698619646714	0.141599142729692	0.34719927701142
ENSG00000157823	511.552190915598	0.083650017336285	0.0569216819008862	1.46956334638774	0.141680053514152	0.347338412230466
ENSG00000100918	740.120631049835	0.201335350809878	0.137023059606998	1.46935378167249	0.141736856393023	0.347345081107221
ENSG00000122884	450.043519181638	0.0857339686837745	0.0583543123855677	1.46919679418549	0.141779419583832	0.347345081107221
ENSG00000173706	420.146978789749	0.15551911631495	0.105834755664605	1.4694522166971	0.141710173230679	0.347345081107221
ENSG00000204592	103176.367289779	0.116465756560684	0.079269431386145	1.46923920765048	0.141767919276462	0.347345081107221
ENSG00000270956	27.8661939497611	0.184995621468455	0.12593597865531	1.46896560811102	0.141842117722794	0.347439475955511
ENSG00000163481	503.750329649466	-0.0940887189103911	0.0640609065125681	-1.4687384870511	0.141903734159216	0.347481234812106
ENSG00000183814	52.7531806107117	-0.17718099612614	0.12063595754883	-1.46872458035094	0.141907507622557	0.347481234812106
ENSG00000139112	1361.38938164762	0.114571418104363	0.0780166338137087	1.46855116023002	0.141954570152745	0.347537278698205
ENSG00000079337	22.39422993651	-0.275197131050099	0.187429099073324	-1.46827324257926	0.142030016087515	0.347662780737972
ENSG00000243836	78.814694014217	-0.215377301485552	0.146710376369116	-1.46804409351165	0.142092246041221	0.347755895316409
ENSG00000267279	24.9102992160037	0.308909973739733	0.210438840884354	1.4679323096514	0.142122610753551	0.347771004628605
ENSG00000287263	792.155104515372	-0.0977860653729398	0.066623191075237	-1.46774814887673	0.142172646632702	0.34783423553297
ENSG00000104980	544.419548451731	-0.0748441685281084	0.0509996991726729	-1.46754137264033	0.142228843179072	0.347841820369768
ENSG00000198799	570.763691757644	-0.0905068537961552	0.0616696373516313	-1.46760801073141	0.142210730770463	0.347841820369768
ENSG00000264112	370.701590412568	0.114644425469695	0.078123880871322	1.46746966729067	0.142248334860453	0.347841820369768
ENSG00000140287	579.166347788925	0.277220146454254	0.18895606655953	1.46711429541172	0.142344965953311	0.348018916759321
ENSG00000162378	581.830668066665	0.122463054253813	0.0834777310824713	1.46701464768881	0.142372070751347	0.348025997129971
ENSG00000120159	202.852099080119	-0.105106053421224	0.0716554364574648	-1.46682594674607	0.142423409434119	0.348053387256122
ENSG00000188732	47.8103598980447	-0.155698316785146	0.106149580491881	-1.46678221490527	0.142435309310369	0.348053387256122
ENSG00000273226	26.0674462485539	-0.216111274714266	0.1473445923987	-1.46670652241848	0.142455907805719	0.348053387256122
ENSG00000145428	37.6134842763967	-0.26205386881247	0.178685566573052	-1.46656427734097	0.142494623707647	0.348088820802232
ENSG00000183337	864.962169557498	0.128204786020763	0.0874301102152076	1.4663688025234	0.142547840721449	0.348159659906822
ENSG00000259972	404.195880961174	-0.0996121771098042	0.0679736329523353	-1.46545318799798	0.142797315199308	0.348709733872133
ENSG00000104131	680.324402784061	-0.0882305055231701	0.0602400797191422	-1.46464788782697	0.143017009542275	0.348714646938217
ENSG00000136643	348.864585431949	0.0868088404552466	0.0592648746018221	1.46476038359115	0.142986303940243	0.348714646938217
ENSG00000140983	2978.11377903328	-0.0806691655518371	0.0550591828226884	-1.46513553990844	0.142883941978732	0.348714646938217
ENSG00000149534	127.508569463491	0.281778220040562	0.192364718704793	1.46481237275628	0.142972115260937	0.348714646938217
ENSG00000162961	199.511315862523	-0.151717330604777	0.103572684675291	-1.46483921972693	0.142964788713915	0.348714646938217
ENSG00000177105	8995.82202067556	0.179069637232515	0.122208504297224	1.46527967314778	0.14284462996645	0.348714646938217
ENSG00000184203	1193.6347925016	-0.0793677077239733	0.0541787813716007	-1.46492234994374	0.14294210427801	0.348714646938217
ENSG00000260401	364.084390710066	0.19141334459526	0.130672193832421	1.46483608318947	0.142965644661142	0.348714646938217
ENSG00000273243	27.4980417182284	0.226092239154565	0.154366517857745	1.46464558695894	0.143017637614617	0.348714646938217
ENSG00000109220	421.073427984478	0.0983233369486213	0.0671582935613206	1.46405353284989	0.143179322110241	0.348816615735196
ENSG00000134668	111.483306498452	0.300065731707175	0.204967948042749	1.46396416889821	0.143203738755093	0.348816615735196
ENSG00000174944	360.233301940906	0.259060614020229	0.176941038203563	1.4641070079073	0.143164712808125	0.348816615735196
ENSG00000233901	116.475573139412	0.217342280376592	0.148433549421684	1.46423959558594	0.143128494995054	0.348816615735196
ENSG00000246898	47.042500379605	-0.186259515419054	0.127229972990431	-1.4639594039139	0.14320504076719	0.348816615735196
ENSG00000258476	71.0264645980384	0.259000293096385	0.176903711827515	1.46407495026965	0.143173470767319	0.348816615735196
ENSG00000035664	1636.44554161262	0.169288478674998	0.115660541966522	1.46366665585916	0.143285050374264	0.348854330516181
ENSG00000091972	156.230007972529	-0.1950780475898	0.133336293240145	-1.46305287817215	0.143452910416575	0.348854330516181
ENSG00000104856	1020.80215444663	0.155405745549613	0.106222911086121	1.46301531336885	0.143463188787678	0.348854330516181
ENSG00000110696	1659.96222498943	-0.0886977468452976	0.0606033050091911	-1.46357936802037	0.143308913242885	0.348854330516181
ENSG00000133250	249.898108975803	-0.123311297311743	0.0842724654932656	-1.46324539800722	0.143400242570565	0.348854330516181
ENSG00000137331	443.102531560302	0.150929091516497	0.103117914591032	1.46365539019175	0.14328813002647	0.348854330516181
ENSG00000162913	51.5544179307362	-0.1700578016284	0.116227803648364	-1.46314217674536	0.143428479070804	0.348854330516181
ENSG00000163719	3060.53574920638	0.0796217386660719	0.0544167434876481	1.46318455613105	0.143416885540774	0.348854330516181
ENSG00000166278	27.7591359716606	0.316840759077258	0.21649595081773	1.4634950809958	0.143331958638138	0.348854330516181
ENSG00000181396	488.334647074018	-0.0777149573196478	0.0531139664206766	-1.46317367270456	0.143419862800178	0.348854330516181
ENSG00000111358	315.496835657314	-0.0922295291695408	0.0630530524194605	-1.46272901359293	0.143541543851486	0.348985833656175
ENSG00000068097	358.696526435423	0.118889483283083	0.0812932673068824	1.46247637992301	0.14361071236974	0.349036889275475
ENSG00000100804	572.839258030366	-0.0924492243094861	0.0632180595414296	-1.4623863019538	0.143635380978972	0.349036889275475
ENSG00000204560	1899.12075722876	0.0492037742928315	0.0336444969681682	1.46246128570103	0.143614845822694	0.349036889275475
ENSG00000122783	575.836029328014	0.0529819742491655	0.0362330736952434	1.46225447762995	0.143671488036414	0.349040846345597
ENSG00000163006	48.6493215185885	-0.159999876931525	0.109427163433078	-1.46215868082312	0.143697731421496	0.349040846345597
ENSG00000163882	393.765372789236	-0.0877129093262472	0.0599940893581731	-1.46202584728954	0.143734127042705	0.349040846345597
ENSG00000255529	259.532273004038	-0.103003449755756	0.0704486540977201	-1.46210670842453	0.143711970716839	0.349040846345597
ENSG00000104290	48.9332799487644	-0.170645101737474	0.116758493022981	-1.46152196143784	0.1438722531299	0.349317262454898
ENSG00000288044	33.94840403084	-0.210360747703247	0.143960255300406	-1.46124183556275	0.143949085741519	0.34944479172916
ENSG00000197841	144.567700756743	-0.19167479351706	0.13118086924909	-1.46114898166365	0.143974560546331	0.349447624922178
ENSG00000076662	19451.6776127107	0.1618738235631	0.110816597075697	1.46073627809132	0.144087829098185	0.349649998435884
ENSG00000112851	2760.12788017094	0.121846501200212	0.0834299763331382	1.46046429060073	0.144162514760011	0.349649998435884
ENSG00000115415	8419.21641497157	0.196998766499058	0.134889611668583	1.46044431488968	0.144168001105409	0.349649998435884
ENSG00000125459	154.247635824904	-0.0950326235239368	0.0650724789787494	-1.46041191322942	0.144176900588302	0.349649998435884
ENSG00000197562	711.322236466419	0.0980124698742895	0.0671133370028135	1.4604022725048	0.144179548603779	0.349649998435884
ENSG00000143575	1196.21873948946	-0.108149339018543	0.0740704599175384	-1.46008731603589	0.144266078126408	0.349800833048616
ENSG00000157240	139.515162903991	0.198974052294375	0.136286558459213	1.45996827965923	0.144298791932564	0.349821152246634
ENSG00000129654	24.7261303974545	-0.230880077835208	0.158181193817477	-1.4595924601607	0.144402112686041	0.349838924331838
ENSG00000157017	233.76408178712	0.179680437443461	0.123087680486697	1.45977596403631	0.144351656495932	0.349838924331838
ENSG00000158773	3466.79955367088	0.108482055593585	0.074323774184395	1.45958755168224	0.144403462505922	0.349838924331838
ENSG00000262823	107.43578638615	-0.121285586656577	0.0830861662958462	-1.45975668470144	0.144356956902755	0.349838924331838
ENSG00000136156	28595.7930843189	0.136913962488809	0.0938426917076442	1.45897309633177	0.144572512653061	0.350029460620929
ENSG00000157693	770.004925898766	0.105282456374913	0.0721616395489348	1.45898093548052	0.144570354976596	0.350029460620929
ENSG00000213463	410.08650049567	-0.137860076350343	0.094492815882213	-1.45894769949694	0.144579503141839	0.350029460620929
ENSG00000248905	118.952961198187	0.430838018472849	0.295273331471368	1.45911591922628	0.14453320541906	0.350029460620929
ENSG00000136052	20.403803958758	0.209344964224159	0.143519065138561	1.45865613061265	0.144659776149865	0.350045226109821
ENSG00000160410	7799.48064565514	0.179536331748609	0.123088434272822	1.45859627518433	0.14467625941405	0.350045226109821
ENSG00000163536	44.9275018321985	-0.175210380152407	0.120124741182439	-1.45857030306776	0.144683412183122	0.350045226109821
ENSG00000198785	20.4739717756475	0.362000711288447	0.248148760082983	1.45880523911299	0.144618720220251	0.350045226109821
ENSG00000005469	183.205334288203	-0.0942434332862449	0.0646234903499059	-1.45834638110633	0.144745091946107	0.350135527817136
ENSG00000231826	28.9651413708606	0.28535233197635	0.195725590604927	1.45792040322583	0.144862484042419	0.350360543505017
ENSG00000108010	456.307141620496	-0.0896688257342828	0.0615084980067031	-1.45782824552976	0.144887890695507	0.350363047374029
ENSG00000166140	667.38080984794	-0.0709968392496913	0.0487120716495183	-1.45747936487923	0.144984103382781	0.350530289048123
ENSG00000188603	260.973798146728	0.11336525982546	0.0777859263900685	1.45740065184766	0.145005817262743	0.350530289048123
ENSG00000169704	340.46783981364	0.306003204906185	0.210021382151971	1.45700976619972	0.145113684393678	0.350702199011078
ENSG00000196437	91.2977173783785	-0.16297807922828	0.111868051019613	-1.45687779256748	0.14515011714774	0.350702199011078
ENSG00000213145	189.852427504434	-0.149646843157808	0.102714560448662	-1.45691947182701	0.145138610378787	0.350702199011078
ENSG00000103653	9613.79529764804	0.115810584376489	0.079509202976952	1.45656829700658	0.145235584237474	0.350849732649627
ENSG00000087053	273.26331301478	-0.0882784088959846	0.0606134147659747	-1.45641701984326	0.145277373393864	0.350891720415017
ENSG00000160208	1158.39647520996	-0.0739456691222802	0.0507846471862789	-1.45606346049912	0.145375077362789	0.35100976018936
ENSG00000171612	68.9113461670312	-0.109833059701027	0.0754289418868514	-1.45611295815052	0.145361395960237	0.35100976018936
ENSG00000281183	69.7291230979718	0.298676729346207	0.2051469731318	1.45591584797265	0.14541588407113	0.351049328195897
ENSG00000261596	115.649649701422	0.195289941999357	0.134164885023111	1.45559653679662	0.145504185978382	0.3512035220996
ENSG00000164934	348.43328019701	-0.134104224085926	0.0921467106908334	-1.45533381583057	0.145576869283265	0.351300948432412
ENSG00000249936	42.7271931902595	0.171438772486758	0.117805150883059	1.45527399440232	0.145593423119109	0.351300948432412
ENSG00000005882	564.408486914163	-0.0923936079317883	0.063501412573134	-1.45498508124334	0.145673391700133	0.351317007059404
ENSG00000165650	662.486161008961	0.14158513940916	0.0973050401514088	1.45506480639492	0.145651321131867	0.351317007059404
ENSG00000226891	35.7762362049541	0.220553441544621	0.151571807926145	1.4551086020699	0.14563919812481	0.351317007059404
ENSG00000111481	2221.5239090505	-0.0702918543196993	0.048325640038522	-1.45454574970279	0.145795059185628	0.351492498885224
ENSG00000250155	78.3037024405704	0.283972907160323	0.195226206808821	1.45458395059844	0.145784476828872	0.351492498885224
ENSG00000107281	424.490897649539	-0.189384835460823	0.130215315077825	-1.45439755183663	0.145836118309408	0.35151222478956
ENSG00000272686	24.4188952146131	-0.161829210706924	0.111273321286191	-1.45433971805969	0.145852143911361	0.35151222478956
ENSG00000153339	1310.99712918512	0.126173942565124	0.0867737587764766	1.45405643761658	0.145930659720773	0.351524658871621
ENSG00000204161	999.216835815943	0.19569417436674	0.13458410024679	1.45406607472867	0.145927988106017	0.351524658871621
ENSG00000283839	118.96202593082	0.159733502346441	0.10985339081203	1.45406073645702	0.145929467985114	0.351524658871621
ENSG00000130227	1710.42129566631	0.066060143960458	0.0454387478271508	1.45382844201057	0.145993875927098	0.351559122332993
ENSG00000172687	72.8933384501553	-0.150534065538513	0.103541381525862	-1.45385413368193	0.14598675136496	0.351559122332993
ENSG00000130766	473.537508826303	0.110364996695446	0.0759337205553202	1.45343854993964	0.14610202963577	0.351760639431222
ENSG00000006282	604.379444361666	-0.178406009745218	0.122768470827936	-1.45319077888704	0.146170791688805	0.35181519998043
ENSG00000138735	96.6654956465929	0.249628875209174	0.171781048302811	1.45318053228512	0.146173635885024	0.35181519998043
ENSG00000273329	92.8160643788967	-0.129016904030037	0.0887978746817717	-1.45292783743304	0.146243790953839	0.351925132030865
ENSG00000162390	73.7959212519273	0.244261941001882	0.168139449916753	1.45273426981484	0.146297548094807	0.3519955734579
ENSG00000113758	526.952899620442	0.127126537174184	0.0875374364491837	1.45225337102466	0.146431167612562	0.35211423538813
ENSG00000123689	31.4491237716233	0.298098680967422	0.205282794139401	1.45213670837407	0.146463596832716	0.35211423538813
ENSG00000157869	232.080867788799	-0.0789849943055427	0.0543820165803477	-1.45241017660397	0.146387588343917	0.35211423538813
ENSG00000173041	73.0115198177872	-0.213812157065691	0.147241780901505	-1.45211607572661	0.146469332750488	0.35211423538813
ENSG00000213064	1771.40164910446	0.0809668419299906	0.0557547699579689	1.45219578506069	0.146447174344693	0.35211423538813
ENSG00000108479	512.19516267033	0.15984445994327	0.110090591115021	1.45193570426257	0.146519483701109	0.352175906652255
ENSG00000162144	2567.47928988589	-0.0906965742042109	0.0624749973792012	-1.45172593851769	0.146577824035136	0.352257238102493
ENSG00000177932	147.902708654415	-0.170560915143292	0.117500507871338	-1.45157598237835	0.146619540931688	0.35226793017579
ENSG00000239569	100.348238298476	-0.150909660191981	0.103965654453925	-1.4515337876208	0.146631280896767	0.35226793017579
ENSG00000197912	3304.94239045945	-0.0545873898188634	0.0376113873416281	-1.45135273323051	0.146681664327449	0.35233009296097
ENSG00000099800	473.739857738025	-0.127583445096149	0.0879335542128526	-1.45090740660066	0.146805645216004	0.352374657325287
ENSG00000118197	468.603987701765	0.0916889057130266	0.0631918598555407	1.4509607079556	0.146790801663739	0.352374657325287
ENSG00000168806	249.970495491816	-0.0819211657850661	0.0564560895660089	-1.45105986643448	0.146763190709463	0.352374657325287
ENSG00000180376	361.34030078059	-0.160957929862893	0.110940747967021	-1.45084590479542	0.146822773885536	0.352374657325287
ENSG00000198286	3213.45198562218	-0.0698378570557863	0.0481260140863926	-1.45114567207702	0.146739301095736	0.352374657325287
ENSG00000092621	165.322145879451	-0.188041834835107	0.129643077188694	-1.45045797209375	0.146930851001205	0.352563603494545
ENSG00000280194	24.0248517320455	-0.16964709454934	0.116966755101364	-1.45038728656124	0.146950550371405	0.352563603494545
ENSG00000229980	37.7933454135908	-0.156140712392483	0.107694918710891	-1.44984289195339	0.147102335537617	0.352868876303818
ENSG00000105393	479.655816266021	-0.12441459322442	0.0858191304237964	-1.44973029451626	0.147133744303416	0.352885336687674
ENSG00000185862	9812.35630528057	0.119052335009484	0.0821322277382645	1.44952034405879	0.147192323138325	0.35290807829162
ENSG00000260196	35.0264381283569	-0.167763069316304	0.115736150054061	-1.44953041239009	0.147189513539463	0.35290807829162
ENSG00000057252	1179.3609675186	0.0971358294056096	0.0670270167147077	1.44920412941928	0.147280584676129	0.352969596521454
ENSG00000162191	2874.0353912398	-0.114149068661467	0.0787665287614306	-1.44920781017536	0.147279557074201	0.352969596521454
ENSG00000204110	20.3625867812388	0.485422599519641	0.334967209245094	1.44916453348859	0.147291639505579	0.352969596521454
ENSG00000105223	2549.56208190318	0.113122148855168	0.0780688208619803	1.44900547499186	0.14733605360672	0.353017184441702
ENSG00000152818	2551.64843006578	0.148820952258039	0.10272783771798	1.44869156758268	0.147423736401745	0.353168411016746
ENSG00000170471	1842.87882236398	0.0936761943275596	0.0646736774487732	1.4484439113851	0.147492941593591	0.353275329615039
ENSG00000125430	394.300965769224	-0.121788298371817	0.0840877941748656	-1.44834692795664	0.147520049464502	0.353281397818038
ENSG00000100139	712.301082624341	0.0792756703648607	0.0547429086492646	1.44814501678704	0.147576497940745	0.353357717254522
ENSG00000111530	1509.83089871851	-0.0987691832754612	0.0682144592954615	-1.44792151540271	0.14763900166154	0.353448507558084
ENSG00000137628	991.707740880861	0.249724924832202	0.172520734623254	1.44750673232145	0.147755052255496	0.353525907407613
ENSG00000149328	47.6734947066903	-0.333643106867939	0.230482600057482	-1.44758479288558	0.147733206661165	0.353525907407613
ENSG00000183617	472.784360300556	-0.157105672301317	0.108539289295783	-1.44745440402861	0.147769697941872	0.353525907407613
ENSG00000196581	48.9777017063641	0.294545261495283	0.203467571287976	1.44762754885593	0.147721242259924	0.353525907407613
ENSG00000173153	1272.04678887793	0.0870554345052365	0.060165739593403	1.44692702347802	0.147917363588607	0.353761440517355
ENSG00000226054	22.7565299084212	0.166721338679342	0.115223649808474	1.44693679601773	0.147914626269391	0.353761440517355
ENSG00000214389	68.9203660079532	-0.362752567360677	0.250791239234502	-1.44643237326758	0.148055967242722	0.354034029454652
ENSG00000006715	1292.39450630348	0.0703285552381792	0.0486372371152332	1.44598170886134	0.148182332199925	0.354277267205407
ENSG00000268903	565.126639426161	0.269038422132896	0.186124214731519	1.44547780911248	0.148323721733136	0.354556339147916
ENSG00000139131	224.058007774917	-0.0677284540311383	0.0468647694938201	-1.44518909967261	0.148404777308737	0.354691118635146
ENSG00000155254	327.611855418657	0.13601028374047	0.0941189442041079	1.44508934827739	0.14843279051363	0.354699101799194
ENSG00000163517	162.468982528333	-0.117521967732336	0.0813392196900105	-1.44483765863775	0.148503490517441	0.354750112940967
ENSG00000179943	293.659047753427	-0.0942055981528697	0.0652010172374896	-1.44484859507227	0.148500417921929	0.354750112940967
ENSG00000105447	723.337023836176	-0.07919747299292	0.0548223255375364	-1.44462082219942	0.148564420823621	0.354836702734736
ENSG00000155093	267.265879225	-0.198073009753118	0.137142070942699	-1.44429064248182	0.148657236873484	0.354999408188241
ENSG00000184545	94.7383368165081	-0.166691540324545	0.115426370068507	-1.4441374204665	0.148700323795354	0.355043324179041
ENSG00000089163	29.5249383522566	-0.163071016621721	0.11295663765363	-1.44366032850377	0.148834545902534	0.355224855580381
ENSG00000139323	410.857930620101	0.0949854295377979	0.0657974409368378	1.44360370533223	0.14885048205455	0.355224855580381
ENSG00000253616	222.552577876196	0.244712515204188	0.169498474017233	1.44374465093596	0.148810816423001	0.355224855580381
ENSG00000213024	1599.25522676618	0.0597245405438842	0.0413873670515349	1.44306209354937	0.14900298031793	0.35552976681337
ENSG00000273136	261.429577792466	0.196408507162327	0.136119486293538	1.44291249188803	0.149045123741826	0.355571307486308
ENSG00000141562	2585.88430510008	0.151852930836261	0.105259275800704	1.44265604794561	0.149117386255976	0.355684676425403
ENSG00000258572	28.3000864951179	0.361482343880472	0.250604833120177	1.44243963446277	0.149178389519466	0.355771155894467
ENSG00000065150	1514.97927488778	-0.0750675933478455	0.0520636665488173	-1.4418422351691	0.149346885037278	0.356113919272834
ENSG00000143106	1592.00654337359	-0.086993095360511	0.0603401942416829	-1.44171056215156	0.149384042727926	0.356143449130459
ENSG00000112667	187.684076113659	-0.157352805916454	0.10915852121107	-1.4415073067195	0.149441414589311	0.356221153396772
ENSG00000005175	627.459611029335	-0.0930753329743948	0.0645828046054102	-1.44117824462826	0.149534332889446	0.356324476979723
ENSG00000108771	1050.29743397692	0.200004632722291	0.138771711300055	1.44124930685503	0.149514263093402	0.356324476979723
ENSG00000007047	745.774716138114	0.103501294547573	0.0718751380860337	1.44001524454371	0.149863086130748	0.356907041719008
ENSG00000034713	1933.19449133458	0.0930164831365275	0.0645857430708603	1.44020148586778	0.149810402970156	0.356907041719008
ENSG00000130844	383.572061731109	-0.115883931537028	0.0804770695870416	-1.43996211755315	0.149878117060215	0.356907041719008
ENSG00000131127	507.410116024181	-0.119059506207983	0.0826738851822006	-1.44011021068616	0.149836220743172	0.356907041719008
ENSG00000108784	454.658744628169	-0.0881153651958361	0.0612041495293897	-1.43969593358248	0.149953444353359	0.356972510705023
ENSG00000145241	520.219395403292	-0.090256695789233	0.0627048034181644	-1.43939045924969	0.150039925990358	0.356972510705023
ENSG00000160299	1073.08774252989	-0.0794174989322958	0.0551763817504706	-1.43933865202421	0.150054596702174	0.356972510705023
ENSG00000163430	50.2116882677031	0.299197702750568	0.207860434916977	1.43941632215902	0.150032602570175	0.356972510705023
ENSG00000183161	386.07970193496	-0.0771265576090627	0.0535750736275092	-1.43959779029516	0.149981225167136	0.356972510705023
ENSG00000226210	502.986480555695	-0.23353791141904	0.162236285868722	-1.43949246722779	0.150011042683475	0.356972510705023
ENSG00000129351	6985.05006253225	-0.0537343473547158	0.0373654164223929	-1.43807703752803	0.150412197084664	0.357704837930378
ENSG00000174428	101.066649232116	-0.0898505101113646	0.0624792063350974	-1.43808661123935	0.150409481003971	0.357704837930378
ENSG00000143458	720.255045385495	-0.0910890649212495	0.0633525306835194	-1.43781256941872	0.150487241991775	0.357705785528069
ENSG00000172590	511.67046881632	-0.0880061584618261	0.0612065842619137	-1.43785443221651	0.150475361192259	0.357705785528069
ENSG00000205189	148.746800937516	-0.149621383707838	0.104049377460919	-1.43798442008013	0.150438474767179	0.357705785528069
ENSG00000112406	2836.25809400248	0.0997722676575791	0.0694113728119667	1.43740519191083	0.150602894410336	0.357921509347494
ENSG00000156239	215.557106500621	-0.141162081652116	0.0982420201795862	-1.43688089265746	0.150751840021431	0.358216273082328
ENSG00000270972	98.4562237925197	0.362530013969188	0.252384394531355	1.43642008707535	0.150882840708109	0.358468305737858
ENSG00000198624	6194.77855592048	0.0617935364118978	0.0430227270961756	1.43629984853728	0.150917037138236	0.358490305006491
ENSG00000150756	109.837990751017	-0.109839015102862	0.0765112458006328	-1.43559308116707	0.151118164654937	0.358908761784136
ENSG00000001036	517.570937780957	0.10966650073308	0.0764063591373968	1.43530593488787	0.15119993730002	0.359027779003038
ENSG00000134463	117.961630333411	0.193498897218036	0.134824230962395	1.43519377664395	0.151231886538313	0.359027779003038
ENSG00000135736	149.196307796946	-0.124195679315773	0.0865382205758351	-1.43515406821819	0.151243199056928	0.359027779003038
ENSG00000187522	187.410816877418	-0.124235020872327	0.0865767132222113	-1.43497040079888	0.151295532387228	0.359092714809111
ENSG00000154174	815.272563389191	-0.0941439739162945	0.06561291488509	-1.43483907217309	0.151332961006108	0.359122259396469
ENSG00000116350	2759.66109832249	0.0651188126548402	0.0454080187331791	1.43408178712846	0.151548924641351	0.359575398686923
ENSG00000173875	721.532228251432	-0.0790291300277065	0.0551151880067612	-1.43389023762401	0.151603588184022	0.359586402199885
ENSG00000184381	1164.29008870906	-0.0864463125159982	0.0602853490729504	-1.4339522594684	0.151585887023106	0.359586402199885
ENSG00000187735	647.42177701411	-0.0790435408665323	0.0551294991122593	-1.43377941282538	0.15163522172745	0.359602102862721
ENSG00000232208	49.5386893020832	-0.234784273499948	0.163772821369072	-1.43359729372218	0.151687216250542	0.35961953881095
ENSG00000254505	73.008604466891	-0.117387493164834	0.081884249429993	-1.43357842298102	0.151692604573567	0.35961953881095
ENSG00000042062	31.289877224656	0.275422889755048	0.192150522158378	1.43337049861376	0.15175198463649	0.359641696527229
ENSG00000126264	2079.81155927572	-0.12968410145226	0.0904724059515174	-1.43341055306692	0.151740544312514	0.359641696527229
ENSG00000132199	663.251710837345	-0.123896052585219	0.0864488417568421	-1.43317192072632	0.151808712009993	0.359655590878046
ENSG00000232434	86.4812949103249	0.149616901798483	0.104408751329553	1.43299196564699	0.151860133387012	0.359655590878046
ENSG00000255733	47.5446906971468	-0.321731366916357	0.224520337107016	-1.43297204637193	0.151865826047955	0.359655590878046
ENSG00000257599	35.8297034052576	0.45530739090071	0.317708213269951	1.43309921457348	0.15182948587869	0.359655590878046
ENSG00000262919	356.380226967653	-0.0841863003455049	0.0587518911316616	-1.43291217906238	0.15188293629804	0.359655590878046
ENSG00000173218	109.224841120015	0.126891282077063	0.0885674664690908	1.43270759722304	0.151941417457931	0.359734818408303
ENSG00000182057	59.6536899571212	-0.10144004189551	0.0708122850147945	-1.43252038646001	0.151994947995205	0.359802300737539
ENSG00000137992	337.484645641778	-0.108781074103726	0.0759483629878698	-1.43230307835733	0.152057102490086	0.35989017211022
ENSG00000050344	161.347647770965	0.155071781274436	0.108282012567643	1.43211026094999	0.152112268353293	0.359932991560205
ENSG00000148950	38.2964898914064	-0.200790202986236	0.140210909087049	-1.43205834905169	0.152127123166544	0.359932991560205
ENSG00000198722	28.9950771891655	0.218894259207539	0.152861538028004	1.43197734388514	0.152150305349984	0.359932991560205
ENSG00000133678	340.653219817794	-0.0701043973180105	0.0489608462196424	-1.43184611237143	0.152187867094267	0.359962615555641
ENSG00000273373	149.234730597737	-0.112798894068522	0.0788052214301615	-1.4313632018468	0.152326148958661	0.360230419054074
ENSG00000183666	97.7095345258211	-0.122222104379177	0.0854019896194241	-1.43113884025225	0.152390427633079	0.360323155864005
ENSG00000134440	2014.98907570936	0.0508389169870601	0.0355270679356995	1.43099107078224	0.152432774253601	0.360344918292874
ENSG00000151414	1342.76798391821	0.135566747225031	0.0947401878392944	1.4309317969159	0.152449763011774	0.360344918292874
ENSG00000147604	3922.29714800099	-0.308636063003782	0.215702304100027	-1.43084268057081	0.152475307773291	0.36034605039435
ENSG00000152234	6691.93912343146	-0.0623573874087906	0.0435846888895597	-1.43071773591867	0.152511128027813	0.360371462282683
ENSG00000159335	592.322669216078	0.189753945283845	0.132652667453329	1.43045706450348	0.152585880266744	0.360488843831505
ENSG00000225101	501.463538913668	0.207964499754739	0.145435558123444	1.42994259751952	0.152733494783991	0.36077829789922
ENSG00000117691	288.906577183674	-0.1351163992048	0.0944978615993648	-1.42983552133319	0.152764231499642	0.360791620180524
ENSG00000141497	101.834989116011	0.220142170704294	0.153974389624269	1.42973238108941	0.15279384283462	0.360802280648898
ENSG00000143222	1153.93977004899	-0.095673344860473	0.0669275242584939	-1.42950670774783	0.152858648380944	0.360896030403095
ENSG00000146425	1125.56481196961	0.143934373781956	0.10071015247277	1.42919427930439	0.152948401492588	0.360989364612944
ENSG00000230587	67.8316419176656	-0.19520270068472	0.13657568548047	-1.42926392789464	0.15292838967073	0.360989364612944
ENSG00000009335	1367.3326105102	0.0656421322265115	0.0459488512327587	1.42859136769262	0.153121716695315	0.361298256916164
ENSG00000174123	478.270887293959	-0.120705521693117	0.0844942949725637	-1.42856416202196	0.153129540859084	0.361298256916164
ENSG00000165832	171.293712236242	-0.131034867195088	0.0917326835816652	-1.42844253627917	0.153164523304861	0.361321494425776
ENSG00000161692	239.381259923424	0.0965248140157349	0.0675876679298439	1.42814239597567	0.153250876776713	0.361465890819035
ENSG00000109390	287.987592761435	-0.0975251878253912	0.068297685467356	-1.42794279422551	0.153308324763139	0.361482774609626
ENSG00000143013	622.831347955832	0.0797942020586226	0.0558797520485789	1.42796270801727	0.153302592578836	0.361482774609626
ENSG00000124767	624.337638030358	-0.0776915742584552	0.0544264600542498	-1.42745962498784	0.153447454974404	0.36157361296706
ENSG00000141510	1896.71432795166	-0.0668368061397955	0.0468166003800394	-1.42763048998089	0.153398242854464	0.36157361296706
ENSG00000144848	1463.05370291127	0.115973842795195	0.0812414899958327	1.42751988917416	0.153430096459709	0.36157361296706
ENSG00000241852	194.68078095301	-0.108520136493131	0.0760113423148426	-1.42768346391826	0.153382987867397	0.36157361296706
ENSG00000028203	410.498449653958	-0.11790930438939	0.0826210329952474	-1.42711002410455	0.153548183581101	0.36166296980923
ENSG00000088808	377.39208118653	-0.0837511531549618	0.0587184563600332	-1.42631735142083	0.153776758283142	0.36166296980923
ENSG00000089063	1198.05824690653	-0.0647855352709458	0.0454079194211124	-1.42674529238228	0.153653325333026	0.36166296980923
ENSG00000102743	197.321921690434	-0.0831197689422734	0.0582599904741961	-1.42670412860929	0.153665195111203	0.36166296980923
ENSG00000111196	110.310256424075	-0.12515846022691	0.0877135353587782	-1.42690018952	0.153608666221573	0.36166296980923
ENSG00000135900	677.664491303403	0.0903762992719999	0.0633452260075469	1.4267262897007	0.153658804763915	0.36166296980923
ENSG00000149657	1253.91490576092	0.0567494319975526	0.039783050146552	1.42647262561569	0.153731963133352	0.36166296980923
ENSG00000167705	649.222129071862	0.236239382599672	0.165543663933127	1.42705179399136	0.153564965991146	0.36166296980923
ENSG00000171425	590.085776209422	-0.120864107827638	0.0847089459398371	-1.42681633547276	0.153632841345119	0.36166296980923
ENSG00000203965	58.3454041995155	-0.206374143485536	0.144664920787892	-1.4265665951466	0.15370485862324	0.36166296980923
ENSG00000272106	92.4192542680854	-0.0946473786094839	0.066357194287536	-1.42633183373248	0.153772579852445	0.36166296980923
ENSG00000280953	43.4004972493524	-0.188645089529031	0.13226362708198	-1.42628093369997	0.153787265890639	0.36166296980923
ENSG00000148426	47.3813205284711	0.217811753427721	0.152755955535573	1.42588059931319	0.153902810379736	0.36181632085349
ENSG00000230424	24.4128312465858	0.174078270534286	0.122077596321136	1.42596410627515	0.153878703159881	0.36181632085349
ENSG00000175711	603.235770598737	0.136246880003206	0.0955759972720897	1.42553448451428	0.154002759190619	0.361992097142633
ENSG00000111276	2898.18851071284	0.0640270560601456	0.0449232258331443	1.42525508515256	0.154083478326171	0.362063433216252
ENSG00000165898	286.174846879368	-0.0828049006312758	0.0580973540749426	-1.42527834442274	0.154076757441365	0.362063433216252
ENSG00000108840	2998.54080115647	0.106395233343724	0.0746614477094083	1.42503576622071	0.15414686260657	0.362126786476328
ENSG00000214114	381.89137575735	0.0801178165597491	0.0562264836944239	1.42491244864552	0.154182510711387	0.362126786476328
ENSG00000229754	570.521332491177	0.23576482175278	0.16546056841189	1.424900349465	0.15418600862699	0.362126786476328
ENSG00000175221	1402.6619940361	0.111777875145402	0.0784597640846973	1.42465219529258	0.154257764173348	0.362236134883381
ENSG00000109670	801.625166793154	0.102470947870971	0.0719393325846865	1.42440781960749	0.154328451939075	0.362291648111855
ENSG00000181555	2445.44555659076	0.0844552080168259	0.0592919347838849	1.4243962239495	0.154331806694282	0.362291648111855
ENSG00000104626	269.825603840915	0.11009581672152	0.077308001675341	1.42411929341898	0.154411942298422	0.362412502507481
ENSG00000262580	610.436996741587	-0.118054376551375	0.0829007873100017	-1.42404409393507	0.154433708288872	0.362412502507481
ENSG00000112561	2305.26601109997	0.153417483314161	0.107769394374634	1.42357191672473	0.154570430115576	0.362631667196882
ENSG00000160746	378.587757541057	0.120627940459338	0.0847375688357057	1.4235473369931	0.154577549845749	0.362631667196882
ENSG00000167965	475.657803196985	-0.092203441382264	0.0647969200885782	-1.42296024650895	0.154747679690631	0.362928886610951
ENSG00000262877	61.555433581776	0.207502461009054	0.14582699027863	1.42293590927565	0.154754735317552	0.362928886610951
ENSG00000198918	568.856395779038	-0.330864091833149	0.232569435696212	-1.42264649197211	0.15483865925266	0.363007267680404
ENSG00000256433	24.2362441381693	0.260158329591582	0.182861791070033	1.4227046999225	0.154821777595253	0.363007267680404
ENSG00000189159	2673.54301957597	0.185745292600172	0.130590998629455	1.422343764498	0.154926479794213	0.363153933396642
ENSG00000104356	164.086134150809	-0.0673581889591688	0.0473686663856685	-1.42199884646844	0.155026585815245	0.363160886769814
ENSG00000104765	2912.49189695355	0.1068556826132	0.0751448047994473	1.4219969417498	0.155027138760621	0.363160886769814
ENSG00000154917	45.8989780016096	0.315282025164154	0.22173483772495	1.42188764020584	0.155058871826642	0.363160886769814
ENSG00000162929	87.5099313112467	0.116108636091536	0.081666573845653	1.42174001704758	0.155101738477971	0.363160886769814
ENSG00000163568	229.471161488407	0.254797298059368	0.179217083337428	1.42172438762234	0.155106277460118	0.363160886769814
ENSG00000169118	603.393196452666	0.0650298714614024	0.0457322242357068	1.42197044968192	0.155034829640495	0.363160886769814
ENSG00000197956	10605.5318616567	0.169127005881784	0.118954792715391	1.42177546630201	0.155091443941337	0.363160886769814
ENSG00000276758	50.7289348509161	0.329978699249591	0.232115304857126	1.42161543140252	0.155137922522534	0.363175830350748
ENSG00000129518	728.655457887705	-0.0771262138073309	0.0542737082895339	-1.42106032990939	0.155299221386561	0.363494237488311
ENSG00000125746	913.337432119841	0.0606827472186194	0.0427109559447631	1.42077707876871	0.155381576256801	0.363627794280932
ENSG00000078237	143.110450343493	0.104158219627223	0.0733335122210346	1.42033589381726	0.15550991618961	0.363809691642284
ENSG00000165102	1684.04616453922	0.0666791253095238	0.0469437715989292	1.42040409277734	0.15549007197508	0.363809691642284
ENSG00000172426	22.9552602023785	0.377812348678719	0.266039690741044	1.42013527239615	0.155568303217988	0.363887069160723
ENSG00000116299	1690.72823019341	0.265838579479156	0.187234139876497	1.4198189478399	0.155660397229377	0.364043252085492
ENSG00000122484	413.956307446656	-0.143600680728521	0.101147897209566	-1.41970999585881	0.155692126839389	0.364058232830687
ENSG00000115507	76.1854248912717	0.267103239078864	0.1881786485359	1.41941310109849	0.155778615117346	0.364201231245237
ENSG00000151117	76.8585325323255	0.131532399273783	0.0926832582047641	1.41916028656643	0.155852291141938	0.364314233732763
ENSG00000143479	22.1046224492508	0.214486469959924	0.151153272366215	1.41899984434518	0.155899061443426	0.364364315934106
ENSG00000215912	47.1678849341337	-0.192308888176989	0.135538760719668	-1.41884791594589	0.155943359708451	0.364408605196472
ENSG00000066379	514.026928432745	-0.115342588071439	0.0813117263005379	-1.41852341992001	0.156038006069332	0.3645705144243
ENSG00000113721	81.9183072230984	0.25799829727883	0.181895382860249	1.41838837919845	0.156077406488412	0.364603314214724
ENSG00000134864	67.9590733446661	0.144030496380703	0.101561285874695	1.41816337928613	0.156143070790275	0.364697446901867
ENSG00000080546	693.929756873236	-0.139522147900564	0.0983994987609889	-1.41791522982715	0.156215515390659	0.364707551397826
ENSG00000123505	2308.00592864084	0.0823879360884455	0.0581061012442262	1.41788786933338	0.156223504556748	0.364707551397826
ENSG00000174574	1865.90132909639	0.0643201875521626	0.0453625431892124	1.41791405485966	0.156215858470584	0.364707551397826
ENSG00000125107	5015.69781767364	0.0930264875168155	0.0656145640308532	1.41777193662481	0.156257359931062	0.364727359371481
ENSG00000106524	240.921093521856	-0.102491166679848	0.0723017689107903	-1.41754715304832	0.156323018453856	0.364762167390461
ENSG00000115355	699.180973151696	0.142209177218681	0.100319840161064	1.41755785286703	0.156319892598697	0.364762167390461
ENSG00000068784	470.517856469398	0.108282168734912	0.0764073420069153	1.41716968410067	0.156433322931149	0.364841896570117
ENSG00000107954	225.920211019656	0.163711838645617	0.115515217342013	1.41723179346064	0.156415169195106	0.364841896570117
ENSG00000125734	2129.50474043912	0.107035241183229	0.0755203274275798	1.41730372244308	0.156394147311408	0.364841896570117
ENSG00000198556	325.510781569183	-0.125830470893569	0.0888082519340611	-1.41687814086236	0.156518558480425	0.364981475541701
ENSG00000077713	148.905630147393	0.136021297732508	0.0960122863955359	1.41670720320261	0.156568550172744	0.3650388383528
ENSG00000087586	60.909475651294	0.165740299716944	0.117034601577477	1.41616494167516	0.15672721778007	0.36515521888575
ENSG00000126016	69.8603528392616	-0.13709059614782	0.0967990559105606	-1.41623897938104	0.156705546905931	0.36515521888575
ENSG00000141404	30.3898512820567	0.294308799102609	0.207868341327463	1.41584234147024	0.15682166954651	0.36515521888575
ENSG00000162817	62.4464209835984	-0.22401319901158	0.158217144375963	-1.4158591971504	0.156816733426257	0.36515521888575
ENSG00000196684	6101.22432349551	0.135549048003097	0.0957197299161354	1.41610353604067	0.156745192964324	0.36515521888575
ENSG00000198805	1700.06863880999	-0.0822019547281633	0.0580494421674086	-1.41606795274796	0.156755609926454	0.36515521888575
ENSG00000211787	113.266230180299	-0.131016840111401	0.0925251359729968	-1.41601348361852	0.156771556709173	0.36515521888575
ENSG00000262089	92.9796417301545	-0.136402978405123	0.0963267685061057	-1.4160443718869	0.156762513481693	0.36515521888575
ENSG00000135930	2103.6319490712	0.0522807606498253	0.036931097439726	1.41562976121007	0.156883932959238	0.365222577039675
ENSG00000228232	70.824369420369	0.451055892548145	0.318639033960767	1.41557011060886	0.156901407609699	0.365222577039675
ENSG00000197372	165.305694371949	-0.179919169936193	0.127178522007328	-1.4146977578952	0.157157132056089	0.365758609428257
ENSG00000243753	242.041375908298	0.297992370375715	0.210751159777646	1.41395364414655	0.157375513655222	0.366207572727011
ENSG00000010610	8183.99022106297	0.0900704282743326	0.0637375006212093	1.41314653691269	0.157612642415117	0.36652205554185
ENSG00000142188	940.438866412348	-0.104168307495367	0.0737135621267137	-1.41314982602933	0.157611675520932	0.36652205554185
ENSG00000171055	428.371345717005	0.0813323521632014	0.0575528977826522	1.41317562271759	0.157604092282619	0.36652205554185
ENSG00000265401	101.594398381841	-0.381850229589717	0.270207659995774	-1.4131732223864	0.15760479787639	0.36652205554185
ENSG00000123810	295.752099761547	0.15522707639613	0.109889568395358	1.41257335580442	0.157781207811575	0.366558281108468
ENSG00000135404	3907.09147495724	0.147873328744052	0.104664197480159	1.41283583406908	0.157703999293304	0.366558281108468
ENSG00000162065	208.76980298386	-0.0867422017883616	0.061403663937539	-1.41265514508381	0.157757146257176	0.366558281108468
ENSG00000176261	198.719026439066	-0.105126496468249	0.0744154289364384	-1.4126975812777	0.157744663066149	0.366558281108468
ENSG00000257704	159.460322106711	0.196953382830357	0.139410809698173	1.41275546176631	0.157727637929496	0.366558281108468
ENSG00000259436	164.922456056588	-0.136100507227597	0.0963472355779883	-1.41260417500439	0.157772140797431	0.366558281108468
ENSG00000163848	1047.34711476386	0.0992025966443808	0.0702661870028218	1.41181129752205	0.158005531069317	0.366960826276655
ENSG00000277283	56.2164201274156	-0.132399651221688	0.0937796491145134	-1.41181644921721	0.158004013780213	0.366960826276655
ENSG00000186767	58.7661854378045	0.200453471946763	0.141993508806615	1.41170870155597	0.158035750167497	0.366971724181544
ENSG00000205853	42.3978150289965	-0.140505076092279	0.0995588650709543	-1.41127639404229	0.158163132138863	0.367208202136352
ENSG00000173457	323.122780444181	-0.119268468003917	0.0845244236356437	-1.41105331304054	0.158228894685058	0.36730156466856
ENSG00000197046	38.052006764372	0.187995113072577	0.133238843699963	1.41096325855182	0.158255447914426	0.36730389396477
ENSG00000125898	1185.7356395143	0.138490612500041	0.0981824074440483	1.41054406899691	0.158379093454041	0.367472215541527
ENSG00000167065	404.346283950848	0.119213618295426	0.0845131036627008	1.41059330599451	0.158364566556107	0.367472215541527
ENSG00000237264	21.003958613437	0.187381605494656	0.132862502442112	1.41034228657779	0.158438637937475	0.367551050345191
ENSG00000109066	869.457860369907	0.066684292701446	0.0472879448259953	1.41017531945664	0.158487921500411	0.367606059937063
ENSG00000144224	2307.15733297668	0.102910103315961	0.073001301445406	1.40970231048445	0.158627602225421	0.367811356385912
ENSG00000180938	42.3014265410831	-0.153118345561819	0.108612011527965	-1.40977359140794	0.158606546830013	0.367811356385912
ENSG00000278768	215.790838200992	-0.0805922374145387	0.057181356690066	-1.40941457285395	0.158712617437851	0.367949135346967
ENSG00000160209	2295.24525921202	0.0832394692098336	0.0590745409989803	1.40905824746519	0.15881794544404	0.368133954160516
ENSG00000128513	291.234793290871	-0.122596322170841	0.0870167247899263	-1.40888228632841	0.158869978187327	0.368195196908112
ENSG00000130811	4192.47855218395	-0.101414592328387	0.0720133807354657	-1.40827428587089	0.159049866811168	0.368552689438645
ENSG00000173451	85.7205276286559	-0.143623504160695	0.102005587092203	-1.40799644661496	0.159132122189376	0.36868386601039
ENSG00000147912	78.6902988651326	-0.146015526159013	0.103742581638292	-1.40747920336232	0.159285339774821	0.368979381985632
ENSG00000261716	397.007499796758	0.167525979675938	0.119056162286028	1.40711725003754	0.159392623801195	0.36916841626647
ENSG00000163382	670.646164602432	-0.125101132867649	0.088912421512532	-1.40701524870759	0.159422867165076	0.369178984917064
ENSG00000164603	312.243747992234	0.110985139920046	0.0788910238721395	1.40681581341778	0.159482012209971	0.369256467632557
ENSG00000117899	923.468862010668	-0.0465327924717546	0.0330810513671085	-1.4066297940585	0.159537193551255	0.369265286506657
ENSG00000270441	60.5580242694993	-0.13938824977039	0.0990878200034609	-1.40671426382699	0.159512134395748	0.369265286506657
ENSG00000136536	2537.97110075654	0.106874331898806	0.0759888669560763	1.40644723602186	0.159591362155497	0.369272580505201
ENSG00000198574	512.568119198001	0.168258039363971	0.119633484029716	1.40644603581198	0.159591718327686	0.369272580505201
ENSG00000116406	1035.88327253382	0.138204288475534	0.0982793288308363	1.40623964489439	0.159652975478189	0.369309782488048
ENSG00000149260	251.610700288223	-0.130481312684261	0.0927931273102287	-1.40615276655169	0.159678766425307	0.369309782488048
ENSG00000174891	223.764718717872	-0.0807625824742411	0.0574359799911506	-1.40613222733702	0.159684864214365	0.369309782488048
ENSG00000091483	570.867586254571	-0.084535776269158	0.0601418143534622	-1.40560734952772	0.159840752435444	0.369610850412086
ENSG00000121766	428.207992262981	-0.0948582943504112	0.0674973014893734	-1.40536424801139	0.159912992341109	0.369718426808586
ENSG00000163939	1110.95074447657	0.105131719952882	0.0748170941263011	1.40518314939372	0.15996682354497	0.369783414581523
ENSG00000116906	848.145131821358	-0.0450925191420163	0.0321061276847519	-1.40448326826508	0.160174990619311	0.370205090859038
ENSG00000106351	578.097188389402	-0.0774224182927644	0.0551293894781118	-1.40437648640212	0.160206768964767	0.370219017945265
ENSG00000133641	160.606191500199	-0.143721755348113	0.102361992423826	-1.40405390658125	0.160302797856786	0.370262374998257
ENSG00000164120	122.824918929355	-0.162757477555397	0.115906292208904	-1.40421606500923	0.16025451942437	0.370262374998257
ENSG00000169100	11251.2208121203	-0.101293868454401	0.0721395293079651	-1.40413819477495	0.160277701878841	0.370262374998257
ENSG00000205784	134.746871633285	-0.104652018085902	0.074559585580934	-1.40360246466636	0.160437260791617	0.370513423476351
ENSG00000002549	1752.186874852	0.207457344565663	0.14786671577493	1.4030023151487	0.160616148571894	0.370807411573718
ENSG00000182923	1275.12828724676	0.103612258347393	0.0738475300165471	1.40305651826373	0.160599985950498	0.370807411573718
ENSG00000103249	2432.58658876921	0.0793800679843167	0.0565969566101593	1.40255011468351	0.160751036421511	0.370999662802319
ENSG00000168936	1064.55349695485	-0.0698517252882709	0.0498033003894636	-1.40255213493941	0.160750433604744	0.370999662802319
ENSG00000095321	600.409712157586	0.132897094065283	0.094784055749203	1.40210389832786	0.160884223144456	0.371247446536871
ENSG00000136933	382.78927293808	-0.0841987673418876	0.0600661090264254	-1.40176829674193	0.160984448473475	0.371419103074092
ENSG00000018610	298.720180876581	-0.0846000785335213	0.0603734468501549	-1.40127958477336	0.161130483612837	0.371465664809662
ENSG00000105492	100.40422296112	-0.182133567718802	0.129977578115786	-1.40126912933056	0.161133608963285	0.371465664809662
ENSG00000115970	746.615577819076	-0.0597982788238291	0.0426796582171743	-1.40109554110174	0.161185504805417	0.371465664809662
ENSG00000168958	846.845086266669	-0.055708054664604	0.0397544299649338	-1.40130432542342	0.161123088297642	0.371465664809662
ENSG00000197122	781.000121630163	0.135727685531819	0.0968616326053099	1.4012533330393	0.161138330891849	0.371465664809662
ENSG00000219665	69.4311164573577	-0.10314866488323	0.0736176516680316	-1.40114038611778	0.161172096754639	0.371465664809662
ENSG00000278828	309.527064721869	0.243882654174711	0.174021886358823	1.40144816998386	0.161080096290003	0.371465664809662
ENSG00000184983	394.373471602313	-0.150538184581596	0.107464455578272	-1.40081838010105	0.161268390875477	0.371597112874796
ENSG00000221968	316.177379583703	-0.133236609301424	0.0951269435945097	-1.40061904931332	0.161328021417011	0.371674941649192
ENSG00000099385	605.467439438149	-0.138513977186278	0.0989070940762019	-1.40044532174367	0.161380006240906	0.371735133747678
ENSG00000120458	357.636172237543	-0.109020841869094	0.077875117497299	-1.39994449283335	0.161529941008168	0.371877417357686
ENSG00000158517	6639.88640450457	0.192316118319199	0.137387593802593	1.39980702038883	0.161571114970514	0.371877417357686
ENSG00000180098	411.05323518787	-0.0793218649422522	0.0566632027714524	-1.3998831880752	0.161548301234781	0.371877417357686
ENSG00000224950	120.940452338518	0.132292397966887	0.0944961330452779	1.39997684247565	0.161520253214818	0.371877417357686
ENSG00000230551	287.811204659393	0.17286481084617	0.123472288652879	1.40002921086324	0.161504571309358	0.371877417357686
ENSG00000271614	46.3024389523399	-0.13084344591214	0.0934896743341039	-1.3995497026179	0.161648204747382	0.371995292372077
ENSG00000130803	1138.18058017137	0.0560654548206583	0.0400635743601392	1.39941220213342	0.161689409871512	0.372014907125895
ENSG00000244119	60.7406855678086	-0.169276456832648	0.120968042708003	-1.39934856382899	0.161708483210192	0.372014907125895
ENSG00000230006	103.498767003073	-0.33498878476203	0.239471511596539	-1.39886695719538	0.161852882897623	0.372287527125795
ENSG00000117020	531.352995522839	-0.12023842228162	0.085971615834898	-1.398582789377	0.161938130329272	0.372424022014657
ENSG00000134046	2078.2658093506	0.0627985068009047	0.0449100259686146	1.39831820281715	0.162017534048698	0.3725107848263
ENSG00000156983	1185.66440068261	0.0546640947706976	0.0390936885138895	1.39828439957197	0.162027680684394	0.3725107848263
ENSG00000139168	252.79558902242	-0.0929623426306334	0.0664889685698118	-1.39816190009062	0.162064455066183	0.372535754082419
ENSG00000117479	91.5580926531778	0.148180532014781	0.105994223783022	1.39800572829437	0.162111347021479	0.372580393225004
ENSG00000166598	5780.67089173442	0.125679141347831	0.0899040911242399	1.39792460805986	0.162135708125739	0.372580393225004
ENSG00000028310	1047.58276282164	-0.0411974443766938	0.0294801631924203	-1.39746324020642	0.162274313404809	0.37277934700451
ENSG00000063127	174.376308396126	-0.0956041396141548	0.068412279621235	-1.39747045623195	0.162272144860382	0.37277934700451
ENSG00000155096	1498.59800580732	0.101304407517506	0.0724960913265999	1.39737750910076	0.162300078805038	0.37277934700451
ENSG00000108774	1437.5555570273	0.127202981537647	0.0910395442057251	1.39722779422316	0.162345081121588	0.372820672590637
ENSG00000196233	1010.43556809949	0.103947880070246	0.074400203052716	1.39714511258248	0.162369938167082	0.372820672590637
ENSG00000102241	916.963441475963	-0.0792411073691243	0.0567243658828356	-1.39695007843361	0.162428583753678	0.372895771325914
ENSG00000165131	21.8653422645814	0.309347390833492	0.221469486199549	1.39679463813251	0.162475335153491	0.372943544334438
ENSG00000114354	822.354117218816	0.0649372681620941	0.0464966637694453	1.39660059233684	0.162533712080484	0.373008881317465
ENSG00000180773	257.813594484303	0.121267642429476	0.0868351241507137	1.39652754130921	0.162555692922504	0.373008881317465
ENSG00000138744	1999.12774460099	0.117185910644042	0.0839250959009958	1.39631548091745	0.162619513982618	0.373095776095455
ENSG00000134013	91.9503342780014	-0.109278928482634	0.0782779500104766	-1.39603717864364	0.162703299680003	0.373168895373282
ENSG00000154767	2109.95862641802	0.0632188968184227	0.0452822693422275	1.39610707980725	0.162682252170317	0.373168895373282
ENSG00000177666	3998.91964236756	0.116934717074038	0.0837772411560272	1.39578142536656	0.162780325483696	0.37328600401238
ENSG00000268516	43.4891018885778	-0.144381332480166	0.1034746023398	-1.39533111715696	0.162916012686966	0.37353757550045
ENSG00000197217	2604.04219882925	0.0747327332867357	0.0535676865669568	1.39510847072561	0.162983132180482	0.373631878205487
ENSG00000266405	31.8683654482768	0.1541037540742	0.110468312530118	1.39500414684243	0.163014589066694	0.373644408868431
ENSG00000255587	713.18248019299	0.209800983336606	0.150460736107558	1.39439024933806	0.163199790953154	0.374009277019376
ENSG00000005812	1319.96280329856	0.102620069434729	0.0736216010274225	1.39388532716784	0.163352235799922	0.374124980646834
ENSG00000149792	1228.06134928086	-0.055269694806974	0.0396517379549728	-1.39387824235438	0.163354375592667	0.374124980646834
ENSG00000166886	340.246240866517	-0.088435364161726	0.0634421564077691	-1.39395268334379	0.163331893587658	0.374124980646834
ENSG00000178988	1281.41601914038	-0.0906148072811911	0.0649986888045371	-1.39410208033098	0.163286781078002	0.374124980646834
ENSG00000163462	143.298568976786	-0.108860669252272	0.0781119296625138	-1.39364972447371	0.163423405102252	0.374223458386425
ENSG00000176533	810.747937296239	-0.112512687169897	0.0807428050117191	-1.39347013215068	0.163477670860339	0.374288102610007
ENSG00000088833	2774.49517255948	0.116491856138176	0.0836167463795033	1.39316418279976	0.163570148036396	0.374418422935153
ENSG00000138074	502.145696693451	-0.0694830410281685	0.0498854757100713	-1.39285112628766	0.163664814254626	0.374418422935153
ENSG00000197183	2082.27320434778	0.0845174134718109	0.0606757246791611	1.39293620173008	0.163639083918526	0.374418422935153
ENSG00000215915	30.483021345681	-0.195755411784374	0.140536845358315	-1.39291166871771	0.163646503404336	0.374418422935153
ENSG00000279861	132.939802548682	0.147378958403187	0.105795307883657	1.39305760672544	0.163602371301432	0.374418422935153
ENSG00000255624	20.4334675915715	-0.195062482643715	0.140063025434077	-1.39267649002431	0.163717641044796	0.374452947316416
ENSG00000258227	109.792168716007	0.242861135633783	0.174390401424823	1.39262903032239	0.163731999640442	0.374452947316416
ENSG00000104613	1066.29880876622	-0.0489595661990152	0.0351647246788834	-1.39229203828847	0.163833981482037	0.374567003464656
ENSG00000137075	1343.60251876885	0.0881711848834673	0.0633250544142884	1.39235861222683	0.163813830824357	0.374567003464656
ENSG00000140259	818.78429847935	0.0740871385366788	0.0532245386356688	1.39197333477737	0.163930472814103	0.374728013543576
ENSG00000066322	1834.05694698731	0.0809996680872554	0.0582320013268334	1.39098204151762	0.164230872544075	0.375254442543167
ENSG00000165406	3331.15480687414	0.119360911405549	0.0858122025401051	1.39095499092643	0.164239075715192	0.375254442543167
ENSG00000269553	49.5870073926954	-0.23247142479439	0.167112574372204	-1.39110671753889	0.164193068164491	0.375254442543167
ENSG00000005189	32.6053393577708	0.18435165244062	0.132592545315373	1.39036212029973	0.164418942997718	0.375318004129863
ENSG00000011478	160.942716228116	-0.115916593171721	0.083383611790796	-1.3901603766283	0.164480182559665	0.375318004129863
ENSG00000075188	175.436953778958	-0.108327849901056	0.0779163642431741	-1.39030935225582	0.164434959149448	0.375318004129863
ENSG00000123104	767.934353520527	0.122594741252664	0.0881913558670005	1.39009929088228	0.16449872860765	0.375318004129863
ENSG00000149187	4607.0986399356	0.0755033145491417	0.0542980378380757	1.39053486194663	0.164366520688292	0.375318004129863
ENSG00000211893	3718.31137851306	0.357403005655981	0.257041073371352	1.39045095388173	0.164391982891315	0.375318004129863
ENSG00000213397	23.3539411002079	-0.198554706409054	0.142835969342031	-1.39008897635301	0.164501860324309	0.375318004129863
ENSG00000219200	138.711852421555	0.108292425382961	0.0778949239755788	1.39023725624165	0.164456843624376	0.375318004129863
ENSG00000282939	266.905948133179	-0.155803333636445	0.112080981447649	-1.39009608609841	0.164499701645313	0.375318004129863
ENSG00000161048	208.344322804691	-0.127461291028566	0.0917429356989931	-1.38933085209704	0.164732166390092	0.375664597719536
ENSG00000170619	539.098973005529	0.0725580610158764	0.0522240769168505	1.389360335299	0.164723205328205	0.375664597719536
ENSG00000240710	44.2192385864346	0.211559380424809	0.152269236238329	1.3893770380097	0.16471812890461	0.375664597719536
ENSG00000072163	240.701482683435	-0.179730885829712	0.129389272051234	-1.38907100241312	0.164811160426956	0.375758332060698
ENSG00000156858	1796.49785358387	0.0959230929521832	0.0690646910080532	1.38888760019209	0.164866931680602	0.375758332060698
ENSG00000197150	814.526699588913	-0.0602488543757439	0.0433768088845489	-1.38896465473294	0.164843498236254	0.375758332060698
ENSG00000277149	57.2600415611874	0.194553909590442	0.140082556121926	1.38885179551624	0.164877821274268	0.375758332060698
ENSG00000143153	46.8851216719911	0.188641634924646	0.135844781872546	1.38865573137463	0.164937461602888	0.375834672373296
ENSG00000175691	71.5274014801219	-0.123053650908738	0.0886725122389353	-1.3877316408625	0.16521877739367	0.376416029130175
ENSG00000101911	439.106873753136	-0.0708433022573789	0.0510543923129589	-1.38760445571687	0.165257523923783	0.376444646478894
ENSG00000100983	651.72978998131	-0.0740606383957667	0.0533782706422524	-1.38746792476905	0.165299125232293	0.376479756707769
ENSG00000227615	231.074857767479	-0.184513178300615	0.132995763519013	-1.38736132203367	0.16533161282166	0.376494101999713
ENSG00000146232	750.961051637097	0.103688401678282	0.0747617516137997	1.38691776797727	0.165466839203498	0.376657903304606
ENSG00000230155	73.4477128759162	-0.109036369120937	0.078620605629683	-1.38686758067621	0.165482145052302	0.376657903304606
ENSG00000244682	680.361158415145	0.254547012493202	0.183540958337625	1.38686762234815	0.16548213234298	0.376657903304606
ENSG00000106333	86.395570522886	-0.134361894442739	0.0968877902554894	-1.38677839682825	0.165509346483599	0.376660181264558
ENSG00000100934	707.796597268811	0.106105382962288	0.0765236217337739	1.38657032375479	0.165572822687313	0.376744998251473
ENSG00000105821	311.639202546733	-0.107998729131463	0.0779046407409453	-1.38629391143192	0.165657175260644	0.376763128796275
ENSG00000111879	37.8975858913187	-0.184486658191143	0.133079740740635	-1.38628657648723	0.165659414101367	0.376763128796275
ENSG00000136630	399.879954940803	0.19840804342214	0.143118130068063	1.38632361481932	0.165648109146458	0.376763128796275
ENSG00000103064	3104.40372820507	-0.104851589112432	0.0756597272868459	-1.38583091523594	0.165798539948043	0.377019900394348
ENSG00000279908	26.4705612432811	-0.187563814853924	0.13536164052076	-1.38564968725507	0.165853898234544	0.377026508700159
ENSG00000286381	31.3851528971153	-0.349254663378682	0.252046644427205	-1.38567471974241	0.165846250929905	0.377026508700159
ENSG00000122376	333.653815247879	-0.125140030848348	0.0903192964056975	-1.38552929250293	0.165890681958949	0.377050504955232
ENSG00000174175	218.520643661167	0.189728096744361	0.13695799379327	1.38530137226414	0.165960334317713	0.377149188452646
ENSG00000149292	236.505892759715	-0.120552695934096	0.0870307553611125	-1.38517349911411	0.165999421946928	0.377178392588751
ENSG00000160447	75.6657411297024	-0.177191319269067	0.12797243401301	-1.38460536939583	0.166173168745195	0.377453859042648
ENSG00000185813	528.845821543362	-0.0898934789137437	0.0649222732639634	-1.38463233639789	0.166164918541124	0.377453859042648
ENSG00000125445	568.543593607877	-0.0926293075055234	0.0669094961771737	-1.38439702580101	0.166236919146623	0.377479379189993
ENSG00000237037	47.0095709751996	0.142278168026654	0.102772598068785	1.38439789107432	0.166236654346335	0.377479379189993
ENSG00000109680	36.6551773175227	-0.163136899872259	0.117862082968821	-1.38413386021197	0.166317470643432	0.377602646552428
ENSG00000152464	260.758622595657	-0.0705314609488289	0.050965016115496	-1.38391913364634	0.166383217338719	0.377692267876428
ENSG00000135249	378.934674257459	-0.090137609140538	0.0651426053596388	-1.38369671650231	0.166451339399554	0.377787252164192
ENSG00000269343	402.261016970553	-0.0769409784878401	0.0556196207869908	-1.38334237808821	0.166559909701981	0.377973995560485
ENSG00000196505	518.500917373	0.0854875769090581	0.0618130807568664	1.38300139488779	0.16666443818807	0.37815150937369
ENSG00000139537	74.2604156133206	-0.186576751392704	0.134939154356442	-1.38267319283668	0.166765095177141	0.378320184356411
ENSG00000104320	1252.06401925717	0.131153476728715	0.0948984009399308	1.38204095569253	0.166959126125505	0.378700599113326
ENSG00000006025	676.037818961052	-0.0809338865488462	0.0585705956277085	-1.38181771384545	0.167027678634479	0.378796325611179
ENSG00000004864	206.75054053983	0.0645939676800814	0.0467542514826482	1.38156350773906	0.167105765319676	0.37885388459796
ENSG00000100483	362.031235618419	0.0895312441207249	0.0648042680637436	1.38156400489948	0.167105612575848	0.37885388459796
ENSG00000185684	435.318190955103	-0.11180443358794	0.080931974070489	-1.3814618372037	0.167137004014828	0.378864958958872
ENSG00000171492	853.144397541057	-0.0779839942403047	0.0564591504630771	-1.38124632766666	0.167203234725481	0.378955336972019
ENSG00000277856	35.6555315743411	0.374709190643012	0.27132289913011	1.38104521160717	0.167265059797744	0.379035702971685
ENSG00000069329	2317.00582873291	0.0767417475017471	0.0555770791140602	1.38081649350897	0.167335390882399	0.379135315890523
ENSG00000183647	129.911994989589	-0.0807245525160946	0.0584700014819688	-1.38061485325922	0.167397413922548	0.379193816291925
ENSG00000235508	22.9680906052305	-0.213631347333245	0.154742411687331	-1.38056105629854	0.167413964385423	0.379193816291925
ENSG00000103355	788.034996663382	0.339081438598268	0.245671306175087	1.38022402321828	0.167517679510241	0.379368960403155
ENSG00000079482	27.0071086236854	0.195481918367765	0.141646609411484	1.38006775580409	0.167565784025419	0.379418130595278
ENSG00000269940	235.902200087574	0.12697012223811	0.0920094036154611	1.37996897326671	0.167596198059414	0.379427235165691
ENSG00000270210	39.8388034004461	0.219229992984374	0.158877898071336	1.37986463596051	0.167628326846869	0.379440218351533
ENSG00000134072	920.081512405158	0.169781534152944	0.123082321188255	1.37941446435075	0.167767002097864	0.379694335982195
ENSG00000116962	256.020345729871	0.185198297261225	0.134317167498289	1.37881330220564	0.167952324273386	0.380019557598687
ENSG00000253676	31.8702344307012	0.210983269427362	0.153022057722546	1.37877684150548	0.167963569072208	0.380019557598687
ENSG00000160703	843.2202019286	0.119297706454396	0.086530175374748	1.37868328519776	0.167992425242083	0.380025036236064
ENSG00000058056	143.406707341828	-0.103240691857196	0.0749097904653243	-1.37820024880441	0.168141470470002	0.38030235674587
ENSG00000103184	51.0931517952384	0.317494860088639	0.23042398938823	1.3778724208863	0.168242681264089	0.380311323963955
ENSG00000162004	30.2471966983271	-0.176272468858968	0.127919440947225	-1.37799592895103	0.168204545069967	0.380311323963955
ENSG00000173786	1546.471801434	0.102446694509743	0.0743407825930015	1.37806855048345	0.168182124391288	0.380311323963955
ENSG00000198001	1725.66038458137	0.0739173662965912	0.0536470970587101	1.37784466167289	0.168251253506591	0.380311323963955
ENSG00000231991	45.5588049875428	0.147030539837968	0.106736131250893	1.37751423173059	0.168353317804308	0.380482203545784
ENSG00000144136	2451.76768259028	0.0776921228465403	0.0564079377805446	1.37732606266873	0.168411460853628	0.380493974733893
ENSG00000155307	655.147071889403	0.126196808929863	0.0916202646074513	1.37738970161848	0.168391795134384	0.380493974733893
ENSG00000100300	3557.03924131408	0.175161132269985	0.127192458705804	1.3771345726961	0.168470645515585	0.380567881824645
ENSG00000065923	446.803385237704	-0.122427889433247	0.0889646786635975	-1.37614041069247	0.168778166543184	0.381144198259451
ENSG00000184992	783.002796859303	0.0878613434309258	0.0638462997724221	1.37613837832583	0.168778795639932	0.381144198259451
ENSG00000182199	1625.02707565401	-0.0931065802934212	0.0676665821004983	-1.37596103428335	0.16883369731395	0.38120829787739
ENSG00000234072	113.970076128576	-0.0859916183957386	0.0625132063721639	-1.37557523259644	0.168953179005084	0.3814181691861
ENSG00000174607	28.2142513642554	-0.205132195605058	0.14915623955748	-1.37528403916356	0.169043402789084	0.381561934133439
ENSG00000140367	613.182408074815	-0.100335229705153	0.0729613866849296	-1.37518260362062	0.169074840207583	0.381572983174917
ENSG00000137814	300.137248436841	-0.0752597032224615	0.0547502504739969	-1.37460016293817	0.169255438078072	0.381820972767604
ENSG00000142303	526.548501589422	-0.129850880155614	0.0944664592738191	-1.37457126215804	0.169264403133552	0.381820972767604
ENSG00000160124	71.1217957637784	-0.152695196741944	0.111080820287075	-1.37463151917065	0.169245711741245	0.381820972767604
ENSG00000126215	275.67939694818	-0.103755854037054	0.0754993603947795	-1.37426136452711	0.169360556123654	0.381848097879435
ENSG00000127540	233.588516058769	-0.0853130060828251	0.0620823903366664	-1.37419009835448	0.169382673913269	0.381848097879435
ENSG00000175262	22.7024205299265	0.198436270058284	0.144388543219066	1.3743214359966	0.169341914344878	0.381848097879435
ENSG00000220205	3798.69218969718	-0.089601633919886	0.0651950708027394	-1.37436209235808	0.169329298465069	0.381848097879435
ENSG00000287104	95.653603736682	-0.12605553584431	0.09174201575582	-1.3740218677974	0.169434893644908	0.381905931489369
ENSG00000110060	219.260782816771	-0.0722133817741603	0.0525602978613067	-1.37391500262638	0.169468071477944	0.381920833291569
ENSG00000120526	142.539398068014	-0.164440031082138	0.119737599523839	-1.37333662722543	0.169647721001315	0.382086109527637
ENSG00000132383	2111.05193379922	-0.06391002067639	0.046535403881636	-1.37336340389237	0.169639400733975	0.382086109527637
ENSG00000163931	21517.7237787952	0.150224677049241	0.109379151059472	1.37343063640675	0.169618511039806	0.382086109527637
ENSG00000240583	44.3855092206786	0.284750773496024	0.207340367175719	1.37334942237611	0.169643745148137	0.382086109527637
ENSG00000078804	522.345873847938	0.188142060953826	0.137005781048202	1.37324176771513	0.169677198994635	0.382092639841303
ENSG00000189343	203.925669295416	-0.159457829907557	0.116134367540135	-1.37304600942051	0.169738043851052	0.382169791449133
ENSG00000012171	21.3978294141213	0.224895266058044	0.163845863081872	1.37260265122266	0.169875907252446	0.382405649840915
ENSG00000181523	1195.63475763357	0.0793959604431204	0.0578460902434083	1.37253805934045	0.169895999271976	0.382405649840915
ENSG00000117984	4259.50211345348	0.174776507388538	0.127361668479857	1.37228500124572	0.169974732953012	0.38252297447284
ENSG00000147123	987.939218552955	-0.136783799186505	0.0996874044853257	-1.37212719994771	0.170023843336611	0.382573606481002
ENSG00000173456	609.74347862417	-0.0685506176685696	0.049965514124689	-1.37195861724752	0.170076320820989	0.382631797828254
ENSG00000112303	14925.0834526732	0.183107510201228	0.133478681683495	1.37181089812838	0.170122313736818	0.382675384490767
ENSG00000167074	346.064119970849	-0.0735073114758152	0.0535936470391851	-1.37156763043333	0.17019807638426	0.382785911467478
ENSG00000105426	214.141679722745	0.168847065918834	0.123141294272659	1.37116526926357	0.170323442176386	0.382908451231478
ENSG00000171634	1802.20628554167	0.117694727150553	0.0858342293665098	1.37118639054823	0.170316859585938	0.382908451231478
ENSG00000227388	50.9025543420869	-0.148706763691408	0.108455127558729	-1.37113631267348	0.170332467002316	0.382908451231478
ENSG00000010244	3176.09652647511	0.0579549594174286	0.0422784152038689	1.3707930899956	0.170439465627826	0.383089080341717
ENSG00000110324	9745.92981344725	0.0680242439008363	0.0496545798398058	1.36994903834237	0.170702810359291	0.383621010118049
ENSG00000211814	39.5369646342053	-0.159775608762974	0.116641612815486	-1.36979937868076	0.170749536079555	0.383663742824199
ENSG00000281398	109.723508381603	-0.117261152855024	0.0856097549555075	-1.36971718837376	0.170775201052591	0.383663742824199
ENSG00000108256	3102.04777499094	0.12131647451143	0.0885876952990656	1.36945062293216	0.170858459399379	0.383790814425856
ENSG00000104381	65.3522566406226	0.124809383322311	0.0911466851898577	1.36932443634493	0.170897882785926	0.383819397427038
ENSG00000232912	151.934083135167	0.144136511881053	0.105277261745681	1.36911342003979	0.17096382401115	0.383907518585487
ENSG00000163374	1991.41235256418	0.091866209678258	0.0671140996874332	1.36880640738834	0.17105979749897	0.384003068214427
ENSG00000286831	23.2600273123601	-0.215166098909955	0.157186993795493	-1.36885434166325	0.171044810379198	0.384003068214427
ENSG00000130649	22.6300148123234	-0.229333108334207	0.167564126909026	-1.36862890980668	0.171115302416356	0.384067695165891
ENSG00000278600	548.119072704735	0.115378690481434	0.0843147621720924	1.36842810806888	0.171178110987734	0.384148692407066
ENSG00000164659	107.82694496076	-0.175148382167692	0.128021570895022	-1.36811617716607	0.171275713772037	0.384307735474764
ENSG00000113360	813.776446498286	-0.0693672429549686	0.0507174351704254	-1.36771985258865	0.171399783325183	0.384526105662115
ENSG00000072840	25.703398461171	0.204271881865994	0.149440002117356	1.36691567834413	0.171651737116434	0.384983030181488
ENSG00000152454	135.27781904282	-0.121205158863256	0.0886716373260042	-1.36689884745943	0.171657013318262	0.384983030181488
ENSG00000172932	4953.82474379374	0.0917653446915835	0.0671665347271504	1.36623610350542	0.171864869010845	0.385389074543738
ENSG00000142794	191.524952729386	-0.177624162140009	0.130053042882819	-1.36578243924714	0.172007259811579	0.385648216944987
ENSG00000227057	1014.53713452516	-0.0816985873058042	0.0598335621922927	-1.36543077684798	0.172117696187311	0.385835646403989
ENSG00000080200	227.082934559534	0.139460804338394	0.102178933483727	1.36486846734023	0.172294394589577	0.385961344972291
ENSG00000119899	320.610638646315	0.066285176562268	0.0485667895313965	1.36482516554686	0.172308007236517	0.385961344972291
ENSG00000163820	982.750334829763	0.106033788228342	0.0776853475735187	1.36491361035612	0.172280203979914	0.385961344972291
ENSG00000164961	970.094789264732	0.0643303624682215	0.0471267967388324	1.36504848451143	0.172237811788569	0.385961344972291
ENSG00000169710	829.952812690626	0.0989277230000164	0.0724829554855155	1.36484118697099	0.17230297053865	0.385961344972291
ENSG00000092108	623.400784535694	-0.0778541441678539	0.0570536438698667	-1.36457794607179	0.172385740244979	0.386075307954793
ENSG00000089234	675.066150629996	0.0667034180299048	0.0488873510987514	1.36443101396853	0.172431952406859	0.386118652305453
ENSG00000165272	1648.81889861766	-0.0942689516938705	0.0691015409605402	-1.36420911000671	0.172501761810073	0.386154675767924
ENSG00000174885	573.693894051053	0.203141935719773	0.148906752264664	1.36422245888966	0.172497561749273	0.386154675767924
ENSG00000149357	3053.52812351887	0.107512245792473	0.0788294611122535	1.3638586928734	0.17261204358314	0.386341388533587
ENSG00000108187	68.5965634674918	0.120172602586057	0.088135016410418	1.3635057605986	0.172723170198095	0.386529933805699
ENSG00000225830	465.989409243558	0.0894401784310353	0.0656277198802327	1.36284147299737	0.172932477328857	0.38693810024586
ENSG00000150316	454.67650513747	-0.108551870250462	0.079656964164361	-1.36274174379129	0.172963916881467	0.386948221146587
ENSG00000117139	1094.00523592295	0.0954133165277123	0.0700297597222719	1.36246814077484	0.173050191957166	0.387080995733035
ENSG00000237989	21.5733303632965	-0.207331620801129	0.152187672495634	-1.36234175476385	0.173090056043634	0.387109932433615
ENSG00000272899	21.5257171795321	0.16832464372488	0.12357558338623	1.36211894868252	0.173160349216954	0.387206903148689
ENSG00000134574	661.380574683144	-0.0733677088129251	0.0539014195596028	-1.36114613329983	0.173467513097057	0.387773125218984
ENSG00000213275	24.2796842006438	0.546026327486526	0.401149151996351	1.36115538265302	0.173464590722244	0.387773125218984
ENSG00000153391	204.214964019917	-0.0998055809424958	0.0733611670192535	-1.3604688283694	0.173681610646444	0.388191361109029
ENSG00000133059	638.290294223236	0.077111149986611	0.0566904042173473	1.36021520839703	0.173761831252963	0.388249935668728
ENSG00000148308	1379.24721489306	-0.0692218049952159	0.0508876365321744	-1.36028728611614	0.173739030082093	0.388249935668728
ENSG00000152082	613.171505971741	-0.15905423097864	0.116974646426681	-1.35973252185322	0.173914582637801	0.388530853147013
ENSG00000166452	138.457130557177	-0.0919655868169149	0.0676435228266392	-1.35956234941533	0.173968459458205	0.388590828646854
ENSG00000103168	1515.06879828651	-0.0636657014239395	0.0468328837204036	-1.35942304565376	0.174012572493976	0.388628979675842
ENSG00000177548	698.379135788031	-0.0957489776880005	0.0704429187345033	-1.35924205595278	0.174069898609356	0.388696623548944
ENSG00000108239	80.7998712459708	0.171680143614597	0.126349722949086	1.35876945043859	0.174219656715856	0.388970614217602
ENSG00000124228	1580.22177311088	-0.0503173326862216	0.037051400792975	-1.35804130503379	0.174450577988419	0.389022911345993
ENSG00000147443	3900.07092788748	0.103104486074984	0.0759198977255221	1.35806934893068	0.174441680023937	0.389022911345993
ENSG00000158321	336.975424562027	0.141772184722378	0.104359303560035	1.35850067877102	0.174304867349171	0.389022911345993
ENSG00000163811	632.162783245113	-0.102256025739611	0.0752982682618278	-1.35801298091008	0.174459565209211	0.389022911345993
ENSG00000181404	283.874934882064	-0.219962835845527	0.161969884359357	-1.35804774273656	0.174448535358922	0.389022911345993
ENSG00000196741	30.2817808539068	-0.138708453916851	0.102139718080133	-1.35802659850724	0.17445524431386	0.389022911345993
ENSG00000196951	21.5049978012841	-0.226485873773036	0.16676255713627	-1.3581338500822	0.174421215931808	0.389022911345993
ENSG00000225630	1752.37029171295	0.258514241176355	0.190296562258372	1.3584808790469	0.174311145830053	0.389022911345993
ENSG00000099910	878.231127312294	-0.0605376859387459	0.0445851060206986	-1.357800650079	0.174526948614239	0.389052475310638
ENSG00000110455	639.816422006397	-0.196737655820794	0.144890598407273	-1.35783589814284	0.174515761260434	0.389052475310638
ENSG00000288082	29.5421558755718	0.292336705488679	0.215318336115725	1.35769535824185	0.174560370291945	0.38906664857628
ENSG00000107554	354.334935550182	0.103205910565735	0.0760409108708035	1.35724190286314	0.174704360454938	0.389327218400278
ENSG00000068885	124.781526163825	-0.148177450641179	0.109232632973649	-1.35653097986684	0.174930285295087	0.389770269901142
ENSG00000247950	31.7590345296474	-0.167462613587763	0.123465811341538	-1.35634805917663	0.174988451076611	0.389839450283181
ENSG00000081870	170.212326449934	-0.130833553377769	0.0964830052706903	-1.35602692941317	0.175090599989622	0.38994616041066
ENSG00000196323	1280.85484420253	0.0850023653049313	0.0626815940374552	1.35609769678382	0.175068085610507	0.38994616041066
ENSG00000119402	2115.57618321107	0.0701633202835626	0.0517541571537868	1.35570404663481	0.175193351379725	0.389952153839815
ENSG00000119950	1611.74907443366	0.19658284713003	0.145001556767534	1.35572921775723	0.175185339525237	0.389952153839815
ENSG00000174749	177.628439829109	0.118714578419921	0.0875684488715606	1.35567752940381	0.175201791990217	0.389952153839815
ENSG00000256582	21.2853093986453	-0.257804664310627	0.190162583543126	-1.35570657227719	0.17519254746683	0.389952153839815
ENSG00000074696	463.22564311523	-0.090764912163387	0.0669604336046498	-1.3555006632616	0.175258097417913	0.389956726277652
ENSG00000163607	154.721206114704	-0.10324613671287	0.0761674025044433	-1.35551605172366	0.175253197956879	0.389956726277652
ENSG00000188215	185.358080702482	0.099926173108213	0.0737260791666008	1.3553707756845	0.175299455792812	0.389988390046034
ENSG00000148248	3325.97276669149	0.0460462435717799	0.0339801449514927	1.3550926176893	0.175388050441262	0.390125114210674
ENSG00000237181	91.2874670599975	-0.114721349930944	0.0846738632673166	-1.35486141182394	0.175461716031428	0.39022859369861
ENSG00000137720	73.1174699896427	-0.142257933224061	0.105008818148308	-1.35472368637789	0.175505608353306	0.390265835373106
ENSG00000214826	83.0315909402607	-0.164661083964187	0.121568247068952	-1.35447444488356	0.175585061032837	0.390382127653583
ENSG00000162511	42075.4496702256	0.0974300603365228	0.0719367534883005	1.35438500643998	0.175613578572201	0.390385156263177
ENSG00000138964	8301.34907341417	0.0693576269524013	0.0512140099824692	1.35427057901037	0.17565006891272	0.390405904559256
ENSG00000100348	1104.54912666253	-0.100357197103751	0.0741472395143639	-1.35348527822549	0.175900650046594	0.390781601772498
ENSG00000139291	350.569618590216	-0.0807700640206677	0.0596731022327543	-1.35354223257281	0.175882467558701	0.390781601772498
ENSG00000273253	61.1120132219764	0.156385530108831	0.115540379836207	1.35351407300657	0.175891457232339	0.390781601772498
ENSG00000134590	514.988577495508	0.0929466754073885	0.0686854855666201	1.35322149418652	0.175984880513028	0.390855582933561
ENSG00000168824	291.987407750019	-0.211385136736757	0.156210068594983	-1.35321070298503	0.17598832695666	0.390855582933561
ENSG00000234127	1975.44462872024	0.0740039685015434	0.054698026545113	1.35295499994881	0.176070006926493	0.390976586279776
ENSG00000177000	1647.53636840055	0.0851417993290757	0.0629390268129813	1.35276637787979	0.176130277139705	0.391050017630949
ENSG00000166681	275.241581987007	-0.160685938022124	0.118806156103553	-1.35250515033975	0.176213772304454	0.391174983114396
ENSG00000211891	42.0979726459577	-0.509194615021169	0.37655155813378	-1.35225735765051	0.176293000606772	0.391290439512577
ENSG00000124459	323.925519705119	0.0900521505147405	0.0665982018046442	1.35217090063325	0.176320650296384	0.391291396829394
ENSG00000008438	808.411751069866	0.290410034350646	0.214831199120357	1.35180567599004	0.176437487916806	0.391309059903116
ENSG00000188649	24.6384512084888	0.225183597713516	0.166562962666573	1.35194279753711	0.176393615122454	0.391309059903116
ENSG00000234518	116.799359853821	0.181472420864689	0.134243817145338	1.35181213350198	0.176435421617806	0.391309059903116
ENSG00000256039	286.170703363918	-0.203065636584183	0.150200706778522	-1.351961924411	0.176387496020106	0.391309059903116
ENSG00000110514	2609.79793053658	0.0542523164571257	0.0401428695928517	1.3514807737309	0.176541474651849	0.391378552488467
ENSG00000112655	206.664505068843	-0.131743789875468	0.0974814221713678	-1.35147587038552	0.176543044344007	0.391378552488467
ENSG00000151611	144.205174201384	-0.0830846386703776	0.0614798189688536	-1.35141319645832	0.176563108862598	0.391378552488467
ENSG00000168517	123.031821699887	-0.160605455523476	0.118846611363932	-1.35136756261118	0.176577719215373	0.391378552488467
ENSG00000156171	849.263585120303	-0.0889109479650791	0.0658166536850921	-1.3508883084589	0.176731213963484	0.391574077799596
ENSG00000197894	1002.3798889846	-0.0884212007676429	0.0654566019611015	-1.35083701442657	0.176747648222146	0.391574077799596
ENSG00000211818	26.8426149229931	-0.174017825787837	0.128814104298242	-1.35092214269437	0.176720374328126	0.391574077799596
ENSG00000172115	621.814273942521	-0.0812683536566823	0.0601703564393047	-1.3506377303691	0.176811508283979	0.391655199243525
ENSG00000114030	1683.57732973278	0.0736276010292525	0.0545497060452179	1.34973414830541	0.17710127453718	0.392236623439609
ENSG00000196812	183.77215841218	-0.0842769215396448	0.0624441260165574	-1.34963729842737	0.177132353930405	0.392245027742376
ENSG00000171368	53.0483101970843	0.199100031728617	0.147611002523132	1.348815659574	0.177396183565176	0.392768756342673
ENSG00000130270	113.863237246597	0.125726661104572	0.0932210754197978	1.34869352813614	0.177435425148944	0.392795145047923
ENSG00000185760	86.3556422586176	-0.144394695778101	0.107092413007584	-1.34831863175849	0.177555922044531	0.392975327594593
ENSG00000213694	263.192246307622	0.163877056094345	0.121546151944785	1.34827021236171	0.17757148915237	0.392975327594593
ENSG00000185753	1686.534441752	0.0703750792995468	0.0522006298603539	1.34816532842253	0.177605213412626	0.3929894640634
ENSG00000156931	1697.27514161133	0.088923741085796	0.0659658779944789	1.34802634012146	0.177649910897063	0.393027873046502
ENSG00000083812	284.964448163047	0.0641821820862412	0.0476155991746747	1.34792343682987	0.177683009137708	0.393040612303999
ENSG00000206149	151.821943626038	-0.121985936641106	0.0905062162619641	-1.34781832319701	0.177716823061896	0.393054930513511
ENSG00000164919	277.283076831912	-0.262645027510812	0.194887180225054	-1.34767729312678	0.177762198443498	0.393094810771223
ENSG00000114107	47.994652962471	-0.161079354330719	0.119593050722225	-1.34689560436795	0.178013857428091	0.393505906008249
ENSG00000131591	297.564657921291	-0.0923729464812481	0.0685867296010075	-1.34680494344333	0.178043062204213	0.393505906008249
ENSG00000148843	1193.28969569338	-0.0627175827844307	0.0465721780688694	-1.34667489013904	0.178084962749699	0.393505906008249
ENSG00000159189	22.1947408321502	0.460888066694322	0.342232156880293	1.34671174940329	0.178073086694675	0.393505906008249
ENSG00000168872	210.432312125362	-0.0731049309722616	0.0542835474095301	-1.34672353707354	0.178069288831704	0.393505906008249
ENSG00000171033	212.864653731219	-0.131216936851667	0.0974597618324119	-1.34637038285916	0.178183097549306	0.393662242257389
ENSG00000101413	717.694821227737	0.0606316955785523	0.0450450026936223	1.34602490737861	0.178294484064785	0.393847803152327
ENSG00000197903	632.814424754786	0.18107113358726	0.134531489416052	1.34593866739466	0.178322297219018	0.393848724046798
ENSG00000100347	708.179455357484	-0.0789784780973764	0.0587259492307965	-1.34486507467059	0.178668810649413	0.394225878616263
ENSG00000111371	4455.25592549497	-0.126708473005975	0.0942011405986671	-1.34508427605778	0.178598020412551	0.394225878616263
ENSG00000122733	37.1640696439101	0.297609289166909	0.221246919371265	1.34514546016121	0.178578264969496	0.394225878616263
ENSG00000134897	89.0191608887149	-0.156430538398215	0.11630902515745	-1.34495614752554	0.178639396490275	0.394225878616263
ENSG00000163634	358.242565437463	-0.0908396498845047	0.0675480198856856	-1.34481588117959	0.178684700363862	0.394225878616263
ENSG00000185127	404.050248142376	0.117022741120749	0.0869878522259559	1.34527681884565	0.178535856683237	0.394225878616263
ENSG00000188352	419.009799970845	-0.0839586607250468	0.062431388100327	-1.34481489647684	0.178685018437922	0.394225878616263
ENSG00000122026	3036.37625126273	-0.268318534204155	0.199581270790242	-1.34440738422873	0.1788166872911	0.394445463595868
ENSG00000134748	1258.70643805968	-0.0449503337305219	0.0334388165947042	-1.34425611633759	0.178865580919977	0.394445463595868
ENSG00000173163	202.340218677854	-0.10442775432172	0.0776878644780354	-1.34419648452616	0.178884858170179	0.394445463595868
ENSG00000205903	1811.94996065352	0.0790201539546373	0.0587874401867465	1.34416728647512	0.17889429762417	0.394445463595868
ENSG00000090659	22.2853110020015	0.206759298007011	0.153839228972873	1.34399593255547	0.178949702194372	0.394507118347844
ENSG00000125952	4902.70210030787	0.0718402939641878	0.0534755117905105	1.34342414983556	0.179134671404567	0.39481055379468
ENSG00000155849	2115.76812563385	0.0913671602116463	0.068011846192366	1.34340067689416	0.179142267835469	0.39481055379468
ENSG00000172345	133.232671872362	-0.111729135727611	0.0831762655704714	-1.34328146330336	0.179180852032816	0.394835059598982
ENSG00000083937	627.427019543342	0.085589430197863	0.0637340473321648	1.34291534557336	0.179299386874283	0.395026910802948
ENSG00000182004	154.867630507777	-0.185656493337988	0.138258126847787	-1.34282517469938	0.179328589681725	0.395026910802948
ENSG00000255561	41.0300289691248	-0.138446940353452	0.103106398600703	-1.3427579881789	0.179350351058072	0.395026910802948
ENSG00000167434	385.345250059575	0.243543616970539	0.18139806368616	1.34259215352981	0.179404072471238	0.395084703714233
ENSG00000152193	291.800359689061	-0.141197840955033	0.105198706481737	-1.34220130339289	0.179530733995988	0.395303083462447
ENSG00000187531	1915.00808359313	0.0776762834654133	0.0578828974178333	1.34195568865013	0.179610363567606	0.395417854004274
ENSG00000022277	2693.99451223523	0.109330644919777	0.0814843444021347	1.34173804455268	0.179680946847688	0.395460175385189
ENSG00000113272	202.811253467478	-0.0719025179093205	0.0535997002866045	-1.34147238743591	0.179767128974834	0.395460175385189
ENSG00000140104	31.2592873511667	-0.154195572606974	0.114938057375194	-1.34155366923969	0.179740756991197	0.395460175385189
ENSG00000159884	429.857692790327	-0.116984126896761	0.0872034835040227	-1.34150749713301	0.179755737236583	0.395460175385189
ENSG00000250334	206.266169045502	0.228054919299397	0.169997365852988	1.34152031212423	0.179751579401425	0.395460175385189
ENSG00000137513	194.786005745384	-0.0823673203397713	0.0614113289342201	-1.34123982934807	0.179842598624058	0.395565666741043
ENSG00000186193	78.0215768375468	0.257116654130844	0.19171357053486	1.3411499948257	0.179871757987851	0.395569281449188
ENSG00000196465	102.124210499938	-0.186450025479881	0.139036226928406	-1.34101758655959	0.179914742757363	0.395603294873026
ENSG00000042832	34.1201987057815	0.227073210967562	0.169386850486506	1.34055985051597	0.180063400131326	0.395635006262272
ENSG00000100290	48.459318772822	0.191905730314963	0.143154529038163	1.34054948596005	0.180066767249169	0.395635006262272
ENSG00000156414	137.11662268828	0.229097802062321	0.170857488322422	1.34087071226281	0.179962432681383	0.395635006262272
ENSG00000172954	230.92235071406	-0.113512290923563	0.0846714136285072	-1.34062118558212	0.180043475257347	0.395635006262272
ENSG00000188056	77.4662658148297	1.26022155342211	0.939958186913824	1.34072086499912	0.180011097604595	0.395635006262272
ENSG00000163755	846.816358812431	0.0707632758539607	0.0527938754115002	1.34036903527916	0.180125397491145	0.395703348767221
ENSG00000170293	57.5085698416589	-0.15367719520639	0.114684547099142	-1.33999914629772	0.180245622476307	0.395846481625326
ENSG00000223648	29.2518468379322	0.430158332713638	0.321000692463111	1.3400542204845	0.180227717941565	0.395846481625326
ENSG00000181045	512.209987646688	-0.0845337606854973	0.0630924082496213	-1.33984045039214	0.180297221664653	0.395899321620751
ENSG00000114315	58.0613920515744	0.209477705727544	0.156441552734828	1.33901576701053	0.180565540074969	0.396185928589401
ENSG00000129245	1031.98731371186	0.0712816118308352	0.0532242224981358	1.33927013839107	0.180482746368236	0.396185928589401
ENSG00000137337	1154.54505942739	-0.0751467890274824	0.0561179964913675	-1.33908538661109	0.180542877235194	0.396185928589401
ENSG00000141376	657.220826582585	0.0847749192846646	0.063309559764881	1.33905400068334	0.18055309384141	0.396185928589401
ENSG00000211625	55.400574328368	0.350711863908185	0.261878698212068	1.33921493539799	0.180500711639774	0.396185928589401
ENSG00000120800	345.603677558589	-0.113015984390262	0.0844121013160446	-1.3388599813091	0.180616259688313	0.396236738788218
ENSG00000108960	627.821533219	0.168921552616035	0.126177254075999	1.33876389887427	0.180647546806751	0.396244908894392
ENSG00000198400	30.3305393079738	0.265089964775215	0.198043428686861	1.33854461384006	0.180718967200092	0.396341094198096
ENSG00000196230	6622.6043849312	-0.066276802887408	0.0495248051450998	-1.33825469263791	0.180813425739665	0.396487768217422
ENSG00000226742	141.898220788952	-0.117501574490389	0.0878126217863004	-1.33809436616457	0.180865677067694	0.396541859619515
ENSG00000128626	374.014346437823	-0.122162185901684	0.0913104351165475	-1.33787760123755	0.180936339840546	0.396600047653836
ENSG00000141642	68.554380643993	-0.11642855563532	0.0870270237397023	-1.33784370224538	0.180947392359593	0.396600047653836
ENSG00000152520	1570.62300785896	0.0957215836483177	0.0715554232860742	1.33772646785456	0.180985619641705	0.396623364019688
ENSG00000173226	557.168131344798	-0.0911195331341041	0.0681284766114304	-1.3374661766445	0.181070515705707	0.396748930618084
ENSG00000088881	57.3507680852955	-0.186084227634803	0.139179884097463	-1.33700519181705	0.181220942138639	0.396897054263418
ENSG00000108599	1000.08184833659	0.0908239648966612	0.0679288416131463	1.33704568986915	0.181207723286418	0.396897054263418
ENSG00000175556	49.9940301063709	0.190458976551794	0.142439383867876	1.33712300193927	0.181182490064323	0.396897054263418
ENSG00000142798	100.94786147921	0.149797904222068	0.112055818802811	1.33681504291779	0.181283017662043	0.396956015161921
ENSG00000180549	689.866182044266	0.187641050041364	0.140370711367315	1.33675357354537	0.181303088171478	0.396956015161921
ENSG00000100836	1572.34874611633	-0.0826476859625417	0.0618488346607507	-1.3362852576912	0.181456053234754	0.397230428095451
ENSG00000198786	45485.526566615	0.153515442595292	0.114898965313226	1.33609073133769	0.181519619131878	0.397255416848728
ENSG00000272335	125.176181734906	-0.120299274436665	0.0900388947745052	-1.33608119844145	0.181522734646584	0.397255416848728
ENSG00000130560	843.947803225937	0.0711214353334999	0.0532642507876015	1.33525646717733	0.181792421274319	0.397785060614858
ENSG00000163617	226.180703543107	-0.118614270233222	0.0888704658588697	-1.33468716616819	0.181978755708201	0.398132185673579
ENSG00000091651	28.3482887495921	0.244682421602722	0.18336007586541	1.33443673846603	0.182060766521809	0.398251001143873
ENSG00000129646	90.6410596433947	-0.133344738623869	0.0999359819837149	-1.33430157964124	0.182105040127383	0.39828724431329
ENSG00000185104	624.948407260441	-0.0543812899683888	0.0407592474485967	-1.33420740991284	0.182135891766926	0.398294125348543
ENSG00000119820	1460.87878507215	0.0681319884890789	0.0510735086034755	1.33399859050299	0.18220431846368	0.398383160796026
ENSG00000101654	1190.7191112406	-0.0628400562435267	0.0471143774135338	-1.3337766451197	0.182277067225836	0.398481617767431
ENSG00000132507	4247.31282106752	-0.0922382836123678	0.0691670713298194	-1.33355774415451	0.182348839192955	0.39855716700876
ENSG00000198189	2654.68849959436	0.107963150879289	0.0809672455047536	1.33341760864213	0.18239479700547	0.39855716700876
ENSG00000198440	57.5895330300526	-0.134791366948404	0.101080997810059	-1.33349857904737	0.182368241499056	0.39855716700876
ENSG00000121653	27.8826123278646	-0.242544407147939	0.181929770346374	-1.33317601998926	0.182474046810304	0.398669741177041
ENSG00000115289	273.997828269395	-0.0865481941333424	0.064924001409771	-1.33306931572331	0.182509057791553	0.398685642730795
ENSG00000163220	65565.776076169	0.266159714959309	0.199691422278685	1.33285502162362	0.182579385364934	0.398778675783394
ENSG00000138738	100.588668197973	0.26243238018333	0.196922231995235	1.33267014863857	0.182640073585313	0.39883984988835
ENSG00000163737	1410.89972131256	0.278709820413853	0.209160550488225	1.33251619276811	0.182690624061963	0.39883984988835
ENSG00000197965	1849.46876638902	0.175520293435941	0.131713220589519	1.33259434892223	0.182664960666542	0.39883984988835
ENSG00000071242	282.793076894473	0.124326677841051	0.0933306754153955	1.33210948370082	0.182824214409658	0.398949742919436
ENSG00000113734	110.511900799274	-0.102447663541962	0.0768987728092915	-1.33224055208309	0.18278115491751	0.398949742919436
ENSG00000168887	2056.01637407531	0.0407582952911426	0.030595072243033	1.33218496649976	0.182799415359943	0.398949742919436
ENSG00000136514	285.073856568997	0.229804414605273	0.17253956861813	1.33189399072791	0.182895025995955	0.398988374087435
ENSG00000279086	29.0206294419591	-0.143839960907956	0.107997145656525	-1.33188669046333	0.182897425239023	0.398988374087435
ENSG00000237550	438.068608072583	-0.347441110992347	0.260917763882842	-1.33161156152003	0.182987863792681	0.399125099360277
ENSG00000204178	648.162047900866	-0.0530511146355727	0.0398453849685162	-1.33142432122292	0.183049431126676	0.399198820066308
ENSG00000168807	463.127924983178	0.104509471597924	0.0785118275559509	1.33113028764292	0.183146144626509	0.399349154429044
ENSG00000102882	2540.06208117615	0.1345840609292	0.10111557314442	1.33099241535206	0.183191506606785	0.399387488471208
ENSG00000134996	3164.63959184484	0.110497488181099	0.0830319588872329	1.33078262468994	0.183260546744382	0.399451127701535
ENSG00000180329	265.92309567856	-0.0738078001240513	0.0554639413121676	-1.33073485904363	0.183276268664394	0.399451127701535
ENSG00000103365	3408.17192340796	-0.0615544539190484	0.046286394079933	-1.32986064571694	0.183564189925443	0.39966811709621
ENSG00000113851	921.692248394501	-0.114701190719383	0.0862309153556016	-1.33016320476681	0.183464504522719	0.39966811709621
ENSG00000116539	1533.22286584562	0.128733231919844	0.096788126916588	1.33005189810922	0.183501172531209	0.39966811709621
ENSG00000159403	61.4707399529871	0.173249856021841	0.130286820806969	1.32975733806971	0.183598236317708	0.39966811709621
ENSG00000163479	4981.41610977551	-0.100106513144124	0.0752692866196751	-1.329978237338	0.18352544175382	0.39966811709621
ENSG00000167283	197.152411369157	-0.141508112030378	0.106372614421363	-1.33030585738766	0.183417518078263	0.39966811709621
ENSG00000178947	44.2642677332436	-0.17134258832442	0.128804834660754	-1.33024966629322	0.183436025049194	0.39966811709621
ENSG00000254789	63.2167567925633	0.421203721647944	0.316743823639733	1.32979300687809	0.183586480664667	0.39966811709621
ENSG00000138031	450.444902281662	0.0894628534064293	0.0672825339887013	1.32965939453845	0.1836305192145	0.399677871949683
ENSG00000240591	21.755564182213	0.143236852638976	0.107733716276935	1.32954526761871	0.183668141577285	0.399699243614146
ENSG00000156928	222.879006310645	-0.0948267773064312	0.071334431747502	-1.32932687600405	0.183740151099487	0.399748645795161
ENSG00000180776	1574.61069039498	0.120410592672729	0.0905814263098577	1.32930775742957	0.183746455997108	0.399748645795161
ENSG00000077097	3188.93500230237	-0.0734415594216513	0.055270239536468	-1.32877222964076	0.1839231267392	0.399940328206975
ENSG00000101624	84.9950261176106	-0.104076684634976	0.0783182722175122	-1.32889403313093	0.183882932691717	0.399940328206975
ENSG00000129925	3155.05035545808	0.10333329973992	0.0777655671672176	1.32877960650277	0.183920692256542	0.399940328206975
ENSG00000213390	757.451070210739	0.0837717814708814	0.0630477664632444	1.32870339696678	0.183945843774661	0.399940328206975
ENSG00000260916	426.620479244092	0.13295234025068	0.100089131121528	1.32833943866741	0.184065996467192	0.400141050236256
ENSG00000164654	450.772150486962	-0.0782723631937325	0.0589468997006009	-1.32784529112283	0.184229221225465	0.400435331771588
ENSG00000148288	378.437084974475	0.146280112639144	0.110176339529756	1.32769080243074	0.184280273268208	0.400485745805556
ENSG00000101439	7211.10646386183	0.154808443879408	0.116627575877864	1.32737427417276	0.184384905312003	0.400531489689537
ENSG00000140403	572.11286750311	-0.0757199130855298	0.0570431377494469	-1.32741493671189	0.184371461382281	0.400531489689537
ENSG00000213722	722.708050091287	0.131679142641413	0.0991923996719511	1.32751242108168	0.184339233860746	0.400531489689537
ENSG00000100890	144.838911184074	-0.0954298352486459	0.0719080014392788	-1.32711010372371	0.184472263543737	0.400539685954503
ENSG00000145936	147.192730372393	0.145502420588775	0.109632856220393	1.32717896445454	0.184449489113827	0.400539685954503
ENSG00000172771	84.4513440564753	0.175148281270914	0.131975334299443	1.32712890784209	0.18446604421821	0.400539685954503
ENSG00000113328	990.499611231174	-0.0944393903047158	0.0711695933430717	-1.32696262362316	0.184521046897728	0.40058510573871
ENSG00000168209	1069.30337849191	-0.150514111957212	0.113447691600943	-1.32672696846624	0.184599016546268	0.400633372866719
ENSG00000169813	5350.03217147212	0.0535030776202592	0.0403268449345513	1.32673601684169	0.184596022320606	0.400633372866719
ENSG00000217930	266.817232464653	-0.0855145056491365	0.0644664200668109	-1.32649688877577	0.184675165000005	0.40067992162045
ENSG00000238164	382.785999061582	0.118471421619475	0.0893117081011018	1.32649373904443	0.184676207613877	0.40067992162045
ENSG00000160439	186.413353024863	-0.120672899423694	0.0909864147655999	-1.32627381499285	0.184749016932755	0.400777405677574
ENSG00000100097	2338.70314361574	0.152477307843324	0.114999139791028	1.3258995512523	0.184872971665908	0.400985793703846
ENSG00000230896	24.2692236696613	-0.167383543981949	0.126250972461683	-1.32580003716605	0.184905940708362	0.40099680247751
ENSG00000215271	364.411389260761	-0.0476579354574596	0.0359560244874685	-1.32545063412307	0.185021732478476	0.401187394586813
ENSG00000020426	64.0054947314786	-0.113863299432418	0.0859348372288576	-1.32499581199163	0.18517254036936	0.401453844118523
ENSG00000126107	1262.71302596821	0.0517604017908928	0.0390894926471093	1.32415128173122	0.185452807082636	0.401940231361371
ENSG00000136603	316.90517499069	0.133721233366816	0.100980468656493	1.32422868645716	0.185427106416071	0.401940231361371
ENSG00000135605	115.143318853315	0.141297656883839	0.106721166728181	1.32398905686371	0.185506679100034	0.401996385098296
ENSG00000025800	1666.40193421062	0.0581156172766108	0.0439014074322669	1.32377572100107	0.185577541792994	0.402028743341784
ENSG00000078668	1345.59083627497	-0.0646104461246403	0.0488060494915319	-1.32382044434575	0.185562684608045	0.402028743341784
ENSG00000140497	3986.19425604358	0.070821308230117	0.0535120267231125	1.32346525756851	0.185680702617704	0.402070459531874
ENSG00000169251	316.069111850493	-0.127989943150676	0.0966983971515212	-1.32359942792146	0.185636115276018	0.402070459531874
ENSG00000186020	343.959576053272	-0.129072828745882	0.0975229905887781	-1.32351179928577	0.185665235029348	0.402070459531874
ENSG00000115904	1044.76539179183	0.101484021315853	0.0766887004798243	1.32332430567854	0.185727552120701	0.402111338748071
ENSG00000101557	749.231730520713	-0.0797006793408069	0.0602354316319665	-1.32315278867381	0.185784572625504	0.402113672999736
ENSG00000110315	1331.63960839383	0.109379317152436	0.0826632796025315	1.3231911155517	0.185771829804396	0.402113672999736
ENSG00000251513	51.943506292806	-0.224266056814897	0.16956598611987	-1.32258869804442	0.185972194772598	0.402459170864197
ENSG00000115109	114.532908329898	-0.118530712235978	0.0896403975461566	-1.32229123788687	0.186071189363125	0.402572782505267
ENSG00000188227	108.62474864522	-0.179202655761626	0.135527274740377	-1.32226266708982	0.186080699759843	0.402572782505267
ENSG00000256020	30.408250534423	0.432772772023007	0.327334947095049	1.32210989343995	0.186131559811803	0.402622224474042
ENSG00000107362	294.256812052645	-0.069549917107736	0.0526299251880913	-1.32148994814595	0.186338051958814	0.402799458228871
ENSG00000109103	3071.11835163074	0.0932503443083851	0.0705616544563059	1.32154418751801	0.186319979086739	0.402799458228871
ENSG00000127084	13588.5923922578	0.0981776765070185	0.0742957907237456	1.32144332203251	0.186353589084601	0.402799458228871
ENSG00000177613	1187.04755797147	0.0512802985511983	0.0388044207653822	1.32150661032276	0.186332499887404	0.402799458228871
ENSG00000254986	547.074691124409	0.0698116821612224	0.0528207073081902	1.32167261134721	0.186277192689658	0.402799458228871
ENSG00000162600	263.609033174654	-0.104470827446371	0.0790758203247323	-1.32114756467087	0.186452166010773	0.402846847406929
ENSG00000226564	143.572591559627	0.171217818618869	0.129599982185959	1.32112532525809	0.186459580039351	0.402846847406929
ENSG00000241294	178.579223789157	0.313539831188538	0.237307971518604	1.32123598369706	0.186422691614296	0.402846847406929
ENSG00000092470	167.174253514168	-0.11180796360769	0.0846493573279746	-1.32083653245576	0.18655587565857	0.40293378432506
ENSG00000186654	868.814662289244	-0.11928922421087	0.0903095074960217	-1.32089330922467	0.18653694100393	0.40293378432506
ENSG00000115282	1051.0233742288	-0.0472146543045845	0.0357505619729612	-1.32066887061227	0.186611797996945	0.402942875337587
ENSG00000278090	60.4537704374297	0.189681540600426	0.143626775316679	1.32065584694916	0.186616142459492	0.402942875337587
ENSG00000174903	6038.49224780149	0.113035947745954	0.0856305107838831	1.32004289955992	0.186820695341229	0.403278425744011
ENSG00000274370	29.7425534953629	0.196240087890183	0.148664248247034	1.32002206451206	0.186827651325481	0.403278425744011
ENSG00000230409	28.1167262734911	0.170335524775086	0.129048175262868	1.31993749177868	0.186855888723051	0.403278825444015
ENSG00000130656	21.8113132304726	-0.645777177017171	0.489286734270601	-1.31983381478727	0.186890509008435	0.403292998724896
ENSG00000174917	346.887257039329	-0.125260679511433	0.0949149325649974	-1.3197152031442	0.18693012215009	0.403317940271602
ENSG00000106682	4057.87615936178	0.0455544876446366	0.034525513448935	1.31944417602982	0.187020661289779	0.403452735099318
ENSG00000163736	1270.08234683632	0.294066666068408	0.222898887199161	1.31928279124004	0.187074588768607	0.403508520350711
ENSG00000174886	287.138176509815	-0.121921645616904	0.0924236689622951	-1.31916041622025	0.18711548860613	0.403536193249584
ENSG00000029153	21.7971506734255	0.244602775583156	0.185437802833829	1.31905561781459	0.187150519285328	0.40354802288721
ENSG00000132275	590.156048821537	-0.0564429226568319	0.042799611780536	-1.31877183714317	0.18724540219443	0.40354802288721
ENSG00000146350	57.3064085463693	-0.160166209930564	0.12144835728885	-1.3188009579218	0.187235663940557	0.40354802288721
ENSG00000198848	465.55539750632	0.232412612267517	0.176216135834613	1.31890653013551	0.187200362765274	0.40354802288721
ENSG00000287168	33.5027260350489	0.176219137250415	0.133628498964668	1.31872421388949	0.187261328650569	0.40354802288721
ENSG00000133065	575.673606746152	-0.0791322154615749	0.060010568515596	-1.31863799025682	0.187290166623525	0.403549675566517
ENSG00000213809	191.390627866177	-0.183959723997045	0.139587667559669	-1.31787948902011	0.187543992889811	0.404036032037153
ENSG00000049323	91.1561119181212	0.262413420214005	0.199161838213147	1.31758886425403	0.187641315364043	0.404040340090512
ENSG00000159658	3308.32771611442	0.0659216200945829	0.0500297406042167	1.31764864855259	0.187621292153765	0.404040340090512
ENSG00000164241	136.05438130226	-0.153695341845314	0.116644817432344	-1.31763541002977	0.187625725919889	0.404040340090512
ENSG00000173660	518.718001816377	-0.164340502139207	0.124733043672129	-1.31753781757454	0.187658413382328	0.404040340090512
ENSG00000109016	284.336432515	0.100556679634821	0.0763603293623373	1.31687069024637	0.187881972539021	0.404397669511478
ENSG00000136425	56.4200953084096	-0.16990958749477	0.12903556577752	-1.31676554809489	0.187917224350815	0.404397669511478
ENSG00000168495	516.179452472399	-0.0719328537038071	0.0546308786349801	-1.31670687898746	0.187936896911949	0.404397669511478
ENSG00000287778	25.8427278253042	-0.247962917529542	0.18830981983518	-1.31678166197904	0.187911821409175	0.404397669511478
ENSG00000162543	47.5676978425946	0.157386218695115	0.119595455116753	1.31598829187505	0.188177972401837	0.404855811321283
ENSG00000050405	263.343214292434	-0.126840230837001	0.0964129991693007	-1.31559262682276	0.188310809614214	0.404959790428412
ENSG00000136044	837.277207333452	0.0701154530423724	0.053294127815693	1.31563187007868	0.188297631328424	0.404959790428412
ENSG00000169715	25.4012753955214	-0.2909775732251	0.221171595087136	-1.31561909254424	0.188301922080176	0.404959790428412
ENSG00000110651	3103.64173820126	-0.100739836633833	0.0766298532889725	-1.31462912050662	0.18863457832776	0.405293587760191
ENSG00000119048	1869.87700939794	0.110925172638837	0.0843709146514973	1.31473237071122	0.188599863353466	0.405293587760191
ENSG00000169992	121.068017133654	-0.129933913045117	0.0988211314347417	-1.31483935833017	0.188563896749872	0.405293587760191
ENSG00000172673	753.385078088991	-0.141346969696842	0.107503284496706	-1.31481535990812	0.188571963988413	0.405293587760191
ENSG00000174099	103.6819865636	0.157673089061363	0.119937480775275	1.31462732118572	0.188635183340529	0.405293587760191
ENSG00000237441	4444.83466561353	0.102481033181301	0.077935728697759	1.31494290094766	0.18852909308835	0.405293587760191
ENSG00000211976	87.1226219866553	0.342628409675591	0.260647328036328	1.31452876289542	0.188668325265162	0.405304220563654
ENSG00000134278	54.9684219119663	0.15885067309743	0.120874413754613	1.314179470768	0.188785815343722	0.4054029408994
ENSG00000144476	102.790850230509	-0.120147843478998	0.0914269292279883	-1.31414064207919	0.188798879335106	0.4054029408994
ENSG00000234975	30.9335270467781	0.196215589780701	0.149292928400139	1.31429928988196	0.188745506161276	0.4054029408994
ENSG00000206337	4609.4133644558	-0.0674145425801077	0.0513132199809803	-1.3137850753684	0.188918541483169	0.405589341811128
ENSG00000262370	660.885749584528	0.149287093838272	0.113637347393077	1.31371505286797	0.188942113391008	0.405589341811128
ENSG00000118482	1955.36970949996	0.0926249473941933	0.0705244307845809	1.31337390977489	0.189056984546788	0.405714764867088
ENSG00000126464	1297.32742612215	0.0942603220977678	0.0717677305718525	1.31340814801711	0.189045453376101	0.405714764867088
ENSG00000241343	57.646657606711	-0.135711024317455	0.103365789822383	-1.31292011167962	0.189209869162729	0.405982250609462
ENSG00000172965	253.758927951216	0.173691098402347	0.132308101237625	1.31277750022577	0.189257933788744	0.406024780800923
ENSG00000043093	546.227452937274	0.0901630328180703	0.0687268323167698	1.31190438695761	0.189552397150628	0.406102101954943
ENSG00000074356	1374.2486538581	0.0574722775303569	0.0438162544143904	1.31166568887462	0.189632958432355	0.406102101954943
ENSG00000100601	281.098416604858	-0.0595134895040099	0.0453723190949093	-1.3116695529607	0.189631654091439	0.406102101954943
ENSG00000105289	92.2019521991151	-0.158817476263956	0.121033722921051	-1.31217542046154	0.189460953152821	0.406102101954943
ENSG00000115761	342.022462651543	-0.0605642990864381	0.0461573224069313	-1.31212765230384	0.189477067291749	0.406102101954943
ENSG00000129562	1272.05399707058	-0.0918023684551458	0.0699517123136371	-1.31236770936412	0.189396096515104	0.406102101954943
ENSG00000142544	106.744403331081	-0.126296229482407	0.0962820862603488	-1.31173133433045	0.18961080038959	0.406102101954943
ENSG00000155008	208.685964708182	-0.0910282129098824	0.0693674930197428	-1.31226038230868	0.189432294568208	0.406102101954943
ENSG00000183172	702.462127111945	-0.122702522299013	0.093537516122045	-1.31180009247749	0.189587593731226	0.406102101954943
ENSG00000185164	137.626255190582	0.140196307931937	0.106825218575926	1.31238961923857	0.189388707627535	0.406102101954943
ENSG00000226688	221.383068759621	-0.111508317792297	0.085004468732234	-1.31179359691724	0.18958978596732	0.406102101954943
ENSG00000261512	168.791925563446	0.117603780131114	0.0896440528657969	1.3118971796955	0.189554829252761	0.406102101954943
ENSG00000133114	427.476744882298	-0.107460889324694	0.0819509811820784	-1.31128252248667	0.189762330929091	0.406318628155588
ENSG00000081913	312.77372068312	0.147220138643766	0.11229334150456	1.31103177331122	0.189847029205706	0.406378929699408
ENSG00000100359	43.3427990781515	-0.13865049947663	0.105752930661266	-1.31107950020541	0.189830905827767	0.406378929699408
ENSG00000080802	524.797284879551	0.0654635990522628	0.049945358109252	1.31070436834321	0.18995766226355	0.406390404238073
ENSG00000119929	349.772343095145	-0.0823306745864914	0.0628082571000769	-1.31082565235504	0.189916673777795	0.406390404238073
ENSG00000228427	66.5579128808403	-0.10427857973053	0.0795605926425459	-1.31068128412565	0.189965464418465	0.406390404238073
ENSG00000234769	24.5752341256701	0.16553868843346	0.126288097289293	1.31080198361255	0.189924672225694	0.406390404238073
ENSG00000011114	561.694389919417	0.0952820932165019	0.0727177162399937	1.31030095750034	0.190094043686579	0.406436971872355
ENSG00000026559	116.294262917963	-0.214866986014206	0.163985249567346	-1.31028239784434	0.190100319899118	0.406436971872355
ENSG00000093010	959.728297036356	0.0830746421116661	0.0633985604849454	1.3103553373486	0.190075655243582	0.406436971872355
ENSG00000197586	1464.12287587899	-0.0491509125950283	0.0375088878167296	-1.31038043130424	0.190067170211692	0.406436971872355
ENSG00000138081	1438.91116721329	0.109075721375281	0.0832711186422208	1.30988658677604	0.190234205399605	0.406639106157796
ENSG00000166037	714.562499509649	-0.123800369372829	0.0945159554282796	-1.30983566543716	0.190251434892692	0.406639106157796
ENSG00000158050	397.78527308891	-0.151095457514317	0.115371860939215	-1.30963873066002	0.190318079589651	0.406662377342142
ENSG00000196449	208.363380979419	-0.0670739524751882	0.0512157091252248	-1.30963631317081	0.190318897798966	0.406662377342142
ENSG00000119771	41.5052756143056	-0.200217706123044	0.152914559904316	-1.30934363770413	0.190417974174715	0.406682712205041
ENSG00000131747	113.883568269407	0.231869446899042	0.177099786547729	1.30925875981534	0.190446714104977	0.406682712205041
ENSG00000141429	1215.21556192305	0.0814913267110404	0.0622346109736322	1.30942132418192	0.190391672079077	0.406682712205041
ENSG00000165637	597.481755515326	-0.0569933296348857	0.0435350989977873	-1.30913517935913	0.190488564561545	0.406682712205041
ENSG00000166165	88.6702058767306	0.212890157376503	0.162622441597538	1.30910688146824	0.190498148580185	0.406682712205041
ENSG00000181690	103.077073285068	-0.187288030533964	0.143063380180665	-1.30912627883845	0.190491578979593	0.406682712205041
ENSG00000221866	82.2209192919343	0.17629938264221	0.13469581363024	1.30887054237764	0.190578206512248	0.406793214078704
ENSG00000119537	450.92121492348	-0.0696659301684818	0.0532373430592855	-1.30859141657203	0.190672789994793	0.406934683634968
ENSG00000165752	314.346417078674	0.127251915102368	0.0972604623862995	1.30836222633765	0.190750478338488	0.407040058868057
ENSG00000136897	257.115524000929	-0.138827017428528	0.106122875993425	-1.30817240042693	0.190814841044074	0.40711697163099
ENSG00000141002	3344.2311039498	0.0525685483523822	0.0401969481144352	1.30777461519533	0.190949766647932	0.407283953313156
ENSG00000173262	20.9247505346255	0.612890352824073	0.468630690764272	1.3078322971646	0.190930197028374	0.407283953313156
ENSG00000116711	114.863313021849	0.142872571952873	0.109258236347276	1.30765951135029	0.190988822058056	0.407306824789587
ENSG00000166762	83.6554950879067	-0.124024863191321	0.0948559942244575	-1.30750686032388	0.191040626515531	0.40733830806387
ENSG00000186001	1086.49911121685	0.0483903061794309	0.0370112371327197	1.30744903246294	0.191060253984048	0.40733830806387
ENSG00000093183	837.9735753491	-0.0602585982104326	0.0461149795048753	-1.30670335013511	0.191313480461054	0.407613117274995
ENSG00000123728	932.594385320454	0.100765500772055	0.0771173190774499	1.30665202029204	0.191330920657462	0.407613117274995
ENSG00000177112	22.4768592820133	0.258205735550507	0.197584918503717	1.3068089280592	0.191277612224029	0.407613117274995
ENSG00000225484	325.640024780566	0.0774253388409598	0.0592398318295368	1.30698107084017	0.191219140362861	0.407613117274995
ENSG00000260852	37.1619758106391	0.183115437010441	0.140139733359044	1.30666323262719	0.191327110974034	0.407613117274995
ENSG00000165934	1252.50138129422	0.0695170504345462	0.0532089315143364	1.30649213310769	0.191385252573197	0.407668453251189
ENSG00000148488	47.5763210731824	0.215547324079748	0.16501689449693	1.30621367428387	0.191479903899828	0.407809644216879
ENSG00000065883	1575.50015678942	0.0674472255441247	0.0516793351007671	1.30511016468406	0.191855338047782	0.408430945493427
ENSG00000224429	50.5621052308665	-0.171932900120402	0.131742210221023	-1.30507071220341	0.191868770519621	0.408430945493427
ENSG00000243449	38.9647398102176	0.207984969034336	0.159359794491425	1.3051282457918	0.191849182164846	0.408430945493427
ENSG00000284882	107.482752595095	0.221265258397199	0.169549029847008	1.30502226168358	0.191885267519658	0.408430945493427
ENSG00000176390	2513.78060295223	0.0723418191760291	0.0554483461846361	1.30467045735034	0.192005085263819	0.408625478275746
ENSG00000109572	704.086121833328	0.0910309762745329	0.0698200122630886	1.30379490527041	0.19230352017681	0.409018405986362
ENSG00000167555	332.971544725299	-0.129581494591795	0.0993769831669783	-1.30393870353325	0.192254482658205	0.409018405986362
ENSG00000177954	9506.23907052913	-0.286216368886133	0.21949408261058	-1.30398216426604	0.192239663659159	0.409018405986362
ENSG00000241837	188.619949994418	-0.141629066362481	0.108625171991063	-1.30383283880216	0.192290583340053	0.409018405986362
ENSG00000101040	1040.8205461327	0.0759213911876042	0.0582422419918566	1.30354513478756	0.192388717781223	0.409139083849536
ENSG00000267123	20.8507199754659	0.26322866834249	0.201954263661832	1.30340733376771	0.19243573407702	0.409178540613998
ENSG00000186469	3347.8244542069	0.0774872868137675	0.0594541159587614	1.30331240426675	0.1924681279628	0.409186898490567
ENSG00000156471	2103.67717858413	-0.0437810199042965	0.033597471398712	-1.30310461119925	0.192539049571057	0.409277151653631
ENSG00000176659	63.2476822260831	0.148002661565299	0.11358778907221	1.3029803887741	0.192581456954265	0.409306774863176
ENSG00000133704	1044.81496988269	0.0851563645194167	0.0653725144801083	1.30263253902109	0.192700243357798	0.409498698966993
ENSG00000064651	126.498991160519	-0.13486023329331	0.103581405845081	-1.3019733821243	0.192925484990416	0.409595799987949
ENSG00000085231	40.9600014252141	-0.215161002696715	0.165229669126666	-1.30219350939795	0.192850243418628	0.409595799987949
ENSG00000136758	2675.0942914386	0.0574336786485118	0.0441109953337788	1.30202635905	0.19290737500855	0.409595799987949
ENSG00000181472	602.805598489962	0.0659982141614829	0.050693174581562	1.30191519284901	0.192945378235837	0.409595799987949
ENSG00000211632	22.5454907733836	0.328200205843489	0.252035102277321	1.30220037954222	0.192847895485754	0.409595799987949
ENSG00000223825	83.3055373025728	0.266226168069433	0.204462513584492	1.30207813355194	0.192889677278089	0.409595799987949
ENSG00000287385	24.3530538012824	-0.195224916132036	0.149909507575103	-1.30228508711651	0.192818947645406	0.409595799987949
ENSG00000133398	414.139333525733	-0.0715218259127523	0.0549579142601854	-1.30139265427994	0.19312408673541	0.409793634082399
ENSG00000148343	1401.99446159535	-0.0670137066746916	0.0514930345866943	-1.30141303989118	0.1931171125657	0.409793634082399
ENSG00000181191	401.667995294367	-0.0608294471053722	0.0467402961509501	-1.301434781434	0.193109674718919	0.409793634082399
ENSG00000160932	5099.84076972674	0.231719853892365	0.178133736216497	1.300819591022	0.193320214477848	0.410149262593498
ENSG00000138107	3265.08890283025	0.0818708888623763	0.0629465826418711	1.3006407246629	0.193381460451214	0.410218662453395
ENSG00000267419	52.9908864658657	-0.128089506981425	0.0985049968472404	-1.30033512086767	0.193486135806658	0.41038015467048
ENSG00000068438	714.445855307129	-0.0500410871132696	0.0384862454679708	-1.30023301844071	0.193521117182885	0.41039380153727
ENSG00000102225	1213.91766530048	-0.0691935780594439	0.0532388517072294	-1.29968201493061	0.19370997700596	0.410713345980137
ENSG00000105991	27.9370323537631	0.173374190943923	0.133403067387141	1.29962672028211	0.193728937054209	0.410713345980137
ENSG00000165029	672.417461330313	0.194130140873269	0.149396008854426	1.29943324699144	0.193795288067292	0.410793432800853
ENSG00000100227	3356.91917012908	0.055930656236875	0.0430674627793472	1.29867544144477	0.194055335588239	0.4111627862073
ENSG00000166394	21.1868225803611	0.340394659009819	0.262090713131202	1.29876657949119	0.194024047236895	0.4111627862073
ENSG00000168522	1042.6712904213	-0.0806173258165447	0.0620740038388072	-1.29872927201362	0.194036854716415	0.4111627862073
ENSG00000085788	707.300510169664	-0.0935399689349008	0.0720332260004943	-1.29856698260687	0.194092575118866	0.411181087519721
ENSG00000099785	2012.29870862052	0.161323572315278	0.124249877953437	1.2983801269868	0.19415674462372	0.411195839821833
ENSG00000119707	2882.3298062176	0.102723542816113	0.0791165875704632	1.29838186871526	0.194156146411659	0.411195839821833
ENSG00000147687	68.1219014060911	-0.19470018497861	0.150004210394505	-1.29796480023165	0.194299430900548	0.41143741620655
ENSG00000179222	795.361494414181	-0.0838892423317614	0.064667510724258	-1.29723939258254	0.194548830601337	0.411904858427808
ENSG00000136003	2146.67567882364	-0.0713436556179042	0.0550116189946264	-1.29688340248399	0.194671308112877	0.412103478932516
ENSG00000115977	2297.05100080025	-0.0879384129721847	0.0678285340565056	-1.29648110777282	0.194809784683892	0.412244619168227
ENSG00000129480	101.936854503106	-0.105527494719374	0.0814169002326523	-1.29613746553633	0.194928129303512	0.412244619168227
ENSG00000133313	3060.04924521665	0.0843090871256259	0.0650479503401672	1.29610674409774	0.194938711818698	0.412244619168227
ENSG00000161179	404.028640028298	-0.100786971539771	0.0777553842243573	-1.29620569102916	0.194904629394311	0.412244619168227
ENSG00000257221	92.8832997155113	0.154680507915541	0.119319816305016	1.29635221294787	0.194854167720164	0.412244619168227
ENSG00000268001	629.357508750763	0.0823252540911586	0.0635161448273216	1.29613115397625	0.194930303391933	0.412244619168227
ENSG00000285667	32.5295218830108	-0.145051368338137	0.11188827060291	-1.29639476556861	0.194839514531315	0.412244619168227
ENSG00000102898	1149.01708934048	-0.085754700860733	0.0661725592327339	-1.29592540858405	0.1950011844646	0.41231607999163
ENSG00000176410	169.215152585881	-0.0973413751232981	0.0751182657692869	-1.2958416188982	0.195030056154488	0.412316483423076
ENSG00000162869	1045.89228654286	0.0566505030831373	0.0437229030656391	1.29567112682547	0.195088812852819	0.412380057869744
ENSG00000049618	1698.4426889067	0.0845414965340374	0.0652536628320933	1.29558239131456	0.195119398916069	0.412384075098118
ENSG00000169860	32.2900779668569	0.176437299674214	0.136211261479103	1.29532094305788	0.19520953743001	0.412485646368126
ENSG00000244879	1209.45678854539	-0.216782122166956	0.167363580149423	-1.29527655881532	0.195224842646684	0.412485646368126
ENSG00000174738	619.11208678451	-0.116066658526554	0.0896219381095377	-1.29506972260179	0.195296178507479	0.412575732876344
ENSG00000028839	368.852529450375	-0.0705760409296606	0.054502755493396	-1.29490775816302	0.19535205185772	0.412633132163765
ENSG00000011426	21.2952380612891	0.250297300036465	0.193317449267749	1.29474758219988	0.195407319758334	0.412689235910946
ENSG00000167842	479.464152387288	-0.0924490199159712	0.0714216012599672	-1.2944125906596	0.195522943941236	0.41283197418371
ENSG00000213131	20.7163613100262	0.19293262271291	0.149053462983803	1.29438537589613	0.195532339469733	0.41283197418371
ENSG00000124019	37.4844631112478	0.207748223996032	0.16052369494882	1.2941903938996	0.195599664043838	0.412852851313202
ENSG00000268205	405.610151157652	-0.0786039311771825	0.0607345124321926	-1.29422181934761	0.195588812124791	0.412852851313202
ENSG00000110090	1768.98676697813	0.124528698756965	0.0962397625732249	1.29394228983281	0.195685355496307	0.41297308728933
ENSG00000119969	84.9265713185309	-0.137584258549495	0.106343351932051	-1.293773950603	0.195743513028392	0.413035189093814
ENSG00000258352	137.395228881656	-0.107831958966544	0.0833608821432771	-1.29355587649861	0.195818871709418	0.413133563207308
ENSG00000142733	189.463471175043	0.125366681305203	0.0969455768218693	1.2931655617002	0.19595380375231	0.413357576337961
ENSG00000168175	1446.77703312011	0.0494158186054635	0.0382221877365312	1.29285688579866	0.19606056142254	0.413522099620075
ENSG00000133805	1475.81566293688	0.101503938458644	0.0785391719994611	1.29239888675348	0.196219042044415	0.413795650349202
ENSG00000139725	2660.38957841273	-0.0709094734247705	0.0548705540809298	-1.29230467256052	0.196251654455529	0.413803723152345
ENSG00000145949	37.7012922245091	0.188146883365471	0.145637948669057	1.29188089426478	0.196398395173042	0.41405240196622
ENSG00000204396	50.5242462132649	0.171521066516841	0.132777570452171	1.29179247618954	0.196429021624333	0.414056248514869
ENSG00000169976	1126.53297213782	-0.117316831288813	0.0908296536211067	-1.29161376942156	0.196490933156426	0.414126030648993
ENSG00000163900	302.006865380795	-0.0603155748569045	0.0467116932834366	-1.29123075224275	0.196623674541881	0.414345052068907
ENSG00000100220	1200.8040743287	-0.0538146548735062	0.0417034709183207	-1.29041189350656	0.196907684814262	0.414882731480263
ENSG00000017260	887.239755007606	0.0704453523124906	0.0545973976374916	1.29026941504106	0.196957132240793	0.414926103911729
ENSG00000121570	35.6047228497201	-0.174325559890765	0.135154909069503	-1.28982040749344	0.197113020648154	0.414961839060215
ENSG00000139173	24.0246765898749	-0.160452682461792	0.124379253311126	-1.29002770309636	0.19704103963181	0.414961839060215
ENSG00000174780	1605.85462152077	-0.0795088001537292	0.0616440536963055	-1.28980486172171	0.197118419514622	0.414961839060215
ENSG00000245552	95.9851990612102	0.149624538392717	0.116001131426846	1.289854129458	0.197101309772536	0.414961839060215
ENSG00000257103	2873.1224164458	0.0480155957514519	0.0372221641338079	1.28997324225543	0.197059948669002	0.414961839060215
ENSG00000103490	1845.85129154061	0.156885842286215	0.121650222958592	1.28964697696951	0.197173257193309	0.415016507380821
ENSG00000004059	2188.85898825106	0.0970539630843085	0.0752780575627503	1.28927294654762	0.197303212720161	0.415168469857294
ENSG00000183496	20.8111111477284	-0.186434780408418	0.144601763973201	-1.28929810595513	0.197294469208106	0.415168469857294
ENSG00000125388	37.1220392812331	-0.125897158473392	0.0976898310818402	-1.28874374209861	0.197487189994042	0.415494781699743
ENSG00000143819	130.109818249957	0.128502733796492	0.0997392586021118	1.28838669544483	0.197611387730636	0.415634427215161
ENSG00000163041	2168.46704170863	0.13315717876481	0.103349475796395	1.28841658594513	0.197600988207345	0.415634427215161
ENSG00000203326	206.261177861266	-0.162034848466086	0.125797896633355	-1.28805689763117	0.197726157800292	0.415693367144925
ENSG00000256628	59.2839955844426	0.0948312869486306	0.0736151081076243	1.28820413888394	0.197674911626948	0.415693367144925
ENSG00000282651	94.3159861920104	-0.717064171927799	0.556689924481476	-1.28808541414811	0.197716232089334	0.415693367144925
ENSG00000196227	541.410718086577	0.0945934921785371	0.0734501983242329	1.28785890762297	0.197795082006131	0.415777467308107
ENSG00000143321	4729.75655947807	0.100605557974261	0.0781285683850016	1.28769232630115	0.197853085847441	0.415838590956552
ENSG00000095380	493.796659970373	0.134760931982878	0.104675426527652	1.28741708014229	0.197948954199053	0.415960968813022
ENSG00000250571	445.555000027469	-0.0782030295268668	0.0607468688677238	-1.28735901923034	0.197969181178262	0.415960968813022
ENSG00000188171	77.3027528619388	-0.164193163608169	0.127551929105815	-1.28726523196648	0.198001857524524	0.415968830012064
ENSG00000276791	83.6088486721701	-0.151668375650801	0.117863217595759	-1.28681686063404	0.198158128743614	0.416236303158707
ENSG00000106261	1424.07445419461	0.088726974095645	0.0689645539808729	1.28655909411454	0.198248009142531	0.416323369811416
ENSG00000115216	3184.75171722694	0.0623388580622565	0.0484549654135882	1.28653188646741	0.198257497894335	0.416323369811416
ENSG00000126088	822.740904336226	-0.0826170963528081	0.0642251707961644	-1.28636631601986	0.198315248265256	0.416383819053793
ENSG00000137996	479.064531215807	-0.0560364487202365	0.0435729899966545	-1.28603634326079	0.198430378253539	0.416554024294218
ENSG00000166483	170.184940357878	-0.119705120292632	0.0930856208292311	-1.28596789951302	0.198454264913126	0.416554024294218
ENSG00000273038	64.5796791749049	-0.166660069424312	0.129617202790176	-1.28578665359798	0.198517529341541	0.416625985666275
ENSG00000185201	45713.7005091014	0.251224075990896	0.195422340439883	1.28554430074579	0.19860214636933	0.416681911296774
ENSG00000255760	85.1256039297796	-0.124863325186191	0.0971280810315022	-1.2855533009624	0.198599003489786	0.416681911296774
ENSG00000164904	21.5044399470956	-0.220206538996736	0.171345631861646	-1.2851599226909	0.198736405294385	0.416902752445947
ENSG00000185482	306.112422488478	0.145903965973055	0.113539830540356	1.28504653634476	0.198776022538151	0.416925021886264
ENSG00000092067	361.511918759336	0.255415575271778	0.198809101781683	1.28472777645893	0.198887428323373	0.417036999646559
ENSG00000175110	289.270924321564	-0.100212032485067	0.0780020986941336	-1.28473507973195	0.198884875336919	0.417036999646559
ENSG00000119655	1961.32373064589	0.121981114518751	0.0949653639202078	1.2844800407572	0.198974042846673	0.417157771614958
ENSG00000167862	231.418175092239	-0.112722556981886	0.0877760724368552	-1.28420597837728	0.199069893943321	0.41729787041837
ENSG00000175894	46.8787453919723	-0.358825614374137	0.279581644413432	-1.28343767033405	0.199338783352194	0.417800604967362
ENSG00000064102	351.178630514791	-0.0880450174498256	0.0686076614767644	-1.28331174033157	0.199382881136881	0.417832113589475
ENSG00000062650	1634.29777341454	0.0864465757827521	0.0673704284564284	1.28315312464817	0.199438434835793	0.417887616848762
ENSG00000105197	584.334156681192	-0.0675590526382457	0.0526653000328502	-1.28280010929598	0.199562115839168	0.418032761021023
ENSG00000168282	870.896445746297	0.0522352767312284	0.0407200714304635	1.28278941800063	0.199565862471291	0.418032761021023
ENSG00000254887	58.5313633216841	-0.0933034320805915	0.0727436298492889	-1.28263371341104	0.199620433041112	0.418086151718973
ENSG00000186591	2437.31001911926	0.066511580751787	0.051864220326466	1.28241744179554	0.199696248924713	0.418184016684875
ENSG00000115875	2201.39631447326	-0.0710418055081084	0.0554091956833654	-1.28213024267804	0.199796961564464	0.418212160665512
ENSG00000166845	53.3087789418941	0.146900767680581	0.11457350271493	1.28215306505976	0.199788957041551	0.418212160665512
ENSG00000215417	27.0041590927462	-0.187561086472959	0.146273560491642	-1.28226239822525	0.199750613730327	0.418212160665512
ENSG00000143393	3042.95352637674	0.0532608798520958	0.0415468156140105	1.28194854563378	0.199860696755035	0.418284666843846
ENSG00000066777	1817.25760826585	0.0944080436097786	0.0736664057601481	1.28156169200332	0.199996445669835	0.418357628345039
ENSG00000152749	140.227768073961	-0.130663974163563	0.101957065029416	-1.28155880248088	0.19999745987129	0.418357628345039
ENSG00000186010	28.3003862175729	-0.163661484233548	0.127702926486449	-1.28157974712439	0.199990108538135	0.418357628345039
ENSG00000188825	178.745103620316	-0.122880038146629	0.0958925566074035	-1.28143458151518	0.200041064082067	0.418357628345039
ENSG00000225648	180.898215418432	-0.145101712100046	0.113229264650271	-1.28148595284283	0.200023030807683	0.418357628345039
ENSG00000185000	1414.03549190908	0.0899754774898713	0.0702474251913468	1.28083666048666	0.200251044253205	0.418735856317683
ENSG00000213619	596.971504819441	-0.103604277919444	0.0809014158348477	-1.28062379193637	0.200325839065844	0.418831335429111
ENSG00000197226	2771.52637905056	0.070388347371544	0.0549785586064977	1.28028724571228	0.200444131639023	0.419017716510483
ENSG00000134480	433.707681864061	-0.0711139022130918	0.0555687289407995	-1.27974678508219	0.200634204726647	0.419218414066242
ENSG00000138593	774.208442587007	0.13454053568224	0.105135863000405	1.27968261107746	0.200656782637021	0.419218414066242
ENSG00000182580	45.9084161579751	0.227681894785064	0.177918161956716	1.27970012887416	0.200650619283913	0.419218414066242
ENSG00000251867	24.7361116184004	-0.162675309877448	0.127109085197618	-1.27980867476574	0.200612432250042	0.419218414066242
ENSG00000137843	26.797923263694	0.191622234684977	0.149760820957274	1.27952179655616	0.200713369078534	0.419275703846703
ENSG00000132842	1067.62912137486	0.0793511599260565	0.0620300071507487	1.27923828435507	0.200813157999534	0.419301373914495
ENSG00000135655	5415.57669319757	0.113237866461033	0.0885160802909488	1.27929146985299	0.200794435329363	0.419301373914495
ENSG00000213203	2008.69588780118	-0.0549256784044254	0.0429328941475157	-1.27933789452216	0.20077809368693	0.419301373914495
ENSG00000109099	55.1758205827989	0.285815804220959	0.223475219481962	1.27895972038201	0.20091124052876	0.419323460197657
ENSG00000134152	601.248010518574	0.131165705760354	0.102554025031986	1.27899129965347	0.200900119693398	0.419323460197657
ENSG00000163781	1032.89010766113	0.0744523390981085	0.0582065122332478	1.2791066882647	0.200859488700674	0.419323460197657
ENSG00000159346	13225.5821514162	0.199088354360222	0.155678246720087	1.2788450445372	0.200951628112447	0.419346872658519
ENSG00000262655	55.3289164379469	-0.190917572968253	0.149321192563795	-1.27856983787943	0.201048577065958	0.419488293744589
ENSG00000107331	2303.24885046929	0.0940165811613753	0.0735388322437058	1.27846170917981	0.201086677647168	0.419499429644183
ENSG00000168906	3331.62046003901	-0.0546377361502714	0.0427395206549346	-1.27838907205814	0.20111227525791	0.419499429644183
ENSG00000130305	863.704747406744	-0.0739605768348384	0.0578598057832244	-1.2782721240361	0.201153493200808	0.41952453478236
ENSG00000123329	11308.6666804082	0.124134518828031	0.0971211850946602	1.27814048713514	0.201199895562199	0.41956044366147
ENSG00000189241	1934.27060652146	-0.0521325685540145	0.0407957160624541	-1.27789321001756	0.20128708252038	0.419681377565334
ENSG00000109519	632.901194095856	-0.0610728133966986	0.047797500018442	-1.277740747385	0.201340852755639	0.419732612995225
ENSG00000169679	93.5639053929397	0.209413040015108	0.163989704895049	1.27698894359941	0.201606150711066	0.420163818878268
ENSG00000173575	3983.83663374289	0.0812232514900891	0.0636019246969075	1.27705650225454	0.201582300064768	0.420163818878268
ENSG00000168286	1018.08750529727	-0.0548891138360928	0.0429991013142307	-1.27651769824145	0.201772574589811	0.420449707537778
ENSG00000083099	342.736145061212	-0.100460666632116	0.0787114346615267	-1.2763160405361	0.201843822135229	0.420476276918715
ENSG00000167680	22.0064120423027	0.366236603309696	0.286936617411762	1.27636760554731	0.201825601991361	0.420476276918715
ENSG00000110660	123.715632768353	-0.101526347568284	0.0795543903845498	-1.27618786439725	0.201889117491989	0.420509700530981
ENSG00000179542	36.1858143209753	0.173055604128873	0.135624151704372	1.27599400220466	0.201957639307728	0.420591485251035
ENSG00000165678	3197.69402615451	0.0549338238455549	0.0430726525573309	1.27537591915047	0.202176217855915	0.420985705083522
ENSG00000136144	542.322916485045	0.119214149333476	0.0934800328315453	1.27528998142635	0.20220662247305	0.420988038330568
ENSG00000110911	617.932513978068	-0.0647956135506004	0.0508140578740307	-1.27515133137429	0.20225568364537	0.421029207657955
ENSG00000231475	107.885097622985	0.315594370886357	0.247607029434693	1.27457759017135	0.202458793581135	0.42139099703524
ENSG00000160633	3171.70357555348	0.0693123973119524	0.0543854199771256	1.27446652689462	0.202498128219278	0.421411854557084
ENSG00000079435	194.960487395311	-0.0964447996488494	0.0757249535523309	-1.27361979274375	0.202798194220146	0.421975226531889
ENSG00000135925	52.3177284940227	-0.148936130153684	0.116956886098638	-1.27342762894761	0.20286633837874	0.422055930612556
ENSG00000158747	68.9789242719465	-0.223364954891972	0.175421760621278	-1.27330243466316	0.202910743117912	0.42208722949835
ENSG00000121413	799.657069810984	-0.112520955582174	0.0884111880779842	-1.272700413017	0.203124371024191	0.422287195639013
ENSG00000173110	3358.93936565917	0.189270991157432	0.148712391832032	1.27273180685043	0.203113226848684	0.422287195639013
ENSG00000259321	60.1515326238525	0.148876220926142	0.116956474784497	1.27291987211875	0.203046476807523	0.422287195639013
ENSG00000277687	21.4891570780772	0.259277982193793	0.203698822729586	1.27284968425168	0.20307138673158	0.422287195639013
ENSG00000152782	26.2573850857829	0.158519825442396	0.124584314978266	1.27238991096151	0.203234616951869	0.422394224851824
ENSG00000169136	386.882030474685	0.121439870947278	0.095440773130997	1.27241080476785	0.203227197092679	0.422394224851824
ENSG00000117091	5569.28668089917	-0.0924106216786781	0.0726453286999609	-1.27207933851262	0.203344931452561	0.422529551832296
ENSG00000211652	146.895316858154	0.259963362278866	0.20436710701367	1.27204111306169	0.203358512042825	0.422529551832296
ENSG00000266714	4275.76672428012	0.112723221579493	0.0886228357840706	1.27194329296958	0.203393268193773	0.42254069704533
ENSG00000128159	3649.79834991428	-0.0788172348080317	0.0619750689439755	-1.27175711380461	0.203459430879279	0.422575462520396
ENSG00000186152	33.5136515829798	0.330665603740506	0.260012268308985	1.27173077597847	0.203468791845171	0.422575462520396
ENSG00000187741	441.773933735022	0.166518267051348	0.130970124284359	1.27142176859975	0.203578642383309	0.422629210610467
ENSG00000225938	23.610715421204	-0.168586573313584	0.132598129586776	-1.27140988970931	0.203582866129485	0.422629210610467
ENSG00000254859	32.3718769613294	0.501602531441922	0.394474984056443	1.2715699390716	0.20352596315424	0.422629210610467
ENSG00000112208	88.2866003589105	-0.126726397163698	0.0996864883032566	-1.271249487475	0.203639906181295	0.422686585512892
ENSG00000112584	1088.93728308089	0.0589703824608946	0.0463978205105921	1.27097311494259	0.203738213294821	0.422829587747416
ENSG00000186806	23.8891824297053	0.178493634536647	0.140542865401494	1.2700298519369	0.204073996862075	0.423465326052135
ENSG00000162441	658.974637685079	-0.0452634012296556	0.035646821812653	-1.26977382352749	0.204165207517208	0.423593451185941
ENSG00000148444	113.281783478584	-0.107988500587685	0.0850579458472071	-1.26958745020329	0.204231622054653	0.423670100816407
ENSG00000179889	1233.2977686785	0.0604251043290202	0.0476027066548862	1.26936278575701	0.204311702608424	0.423775073827543
ENSG00000188282	79.6178370668049	0.239914828194554	0.189032102535497	1.26917505003946	0.204378637613253	0.42385275451935
ENSG00000101752	532.192573094131	0.138129340878041	0.108859806506897	1.26887365787565	0.204486128872053	0.423902444427541
ENSG00000167766	1125.20281555356	-0.179094996342437	0.141137497542074	-1.26893985979203	0.204462514491378	0.423902444427541
ENSG00000186566	1841.53497190534	0.0915015208789955	0.0721131822668846	1.26885983952776	0.20449105815978	0.423902444427541
ENSG00000185811	8519.63788884641	0.0661285812904961	0.0521423436348771	1.26823185688692	0.204715163653921	0.424305823628716
ENSG00000285230	75.6113822877783	-0.138728257017463	0.109402692254912	-1.26805158226107	0.204779530476631	0.424378049608195
ENSG00000170385	493.591293510343	0.122910401215206	0.0969629781809573	1.26760134147102	0.204940352645357	0.424650116694963
ENSG00000234882	21.8141370424905	-0.196752568595643	0.155280900625901	-1.26707513804067	0.205128424375816	0.4249785601422
ENSG00000228903	169.706265879474	-0.100065095617136	0.0789859542344562	-1.26687202284232	0.205201053857215	0.425006533676894
ENSG00000279369	695.506965487028	-0.0788756309639445	0.0622588662956199	-1.26689796421002	0.205191776759451	0.425006533676894
ENSG00000164168	534.06636662596	0.0759087803792538	0.059923393314241	1.26676371581937	0.205239789682495	0.425025528158391
ENSG00000115486	507.26723792724	0.066429620784642	0.052451386050035	1.26649886279979	0.205334536311603	0.42507816260239
ENSG00000163803	816.84276438168	0.203181342223645	0.160434435410868	1.2664447112199	0.205353912025153	0.42507816260239
ENSG00000185010	83.3942906371669	0.139815208186611	0.110388815202158	1.2665704213834	0.20530893432083	0.42507816260239
ENSG00000174514	34.215642959728	-0.172418432351465	0.136169822909964	-1.2662014877222	0.205440955031034	0.425197116257724
ENSG00000085733	371.736917417979	0.222058962854542	0.175403152259103	1.26599185929407	0.205515996796301	0.425291200510094
ENSG00000072364	1230.74717501152	0.120186906104669	0.0949636300553422	1.26560985542178	0.205652795905191	0.425513038850465
ENSG00000177030	694.100147536825	-0.0765574109861082	0.0604968301333043	-1.26547805591491	0.205700009872979	0.425549480779096
ENSG00000101190	218.712808528704	-0.0876295774843914	0.0692687814331083	-1.26506596003878	0.205847684007998	0.425793712992659
ENSG00000101158	1218.63330637368	-0.0558595173487367	0.0441616560138567	-1.2648872889008	0.205911734558041	0.425803667434753
ENSG00000105879	975.650536867205	0.0714510028191793	0.0564870331848072	1.2649098171861	0.205903657755116	0.425803667434753
ENSG00000069869	88.8671811274332	0.157212655279909	0.124303591419581	1.2647474902736	0.205961860072213	0.425846066503399
ENSG00000211947	506.373824230323	0.325913808106068	0.257759094404604	1.26441245015581	0.206082026499845	0.426033248915986
ENSG00000169857	107.713406336986	-0.088048660978145	0.0696685719389477	-1.2638218141647	0.206293989663132	0.426410121552435
ENSG00000172465	53.7334755869428	-0.145536956672437	0.115191742580556	-1.26343219932331	0.206433898453092	0.42663797069604
ENSG00000141699	2610.52249972384	-0.0522039055062252	0.041329514062246	-1.26311442780579	0.206548059659825	0.426812549327245
ENSG00000111142	628.036350129675	-0.0973460472236772	0.0771014096897875	-1.26257156147135	0.206743193477655	0.426917640700487
ENSG00000136111	1336.0733940002	-0.135309285201104	0.10716480688653	-1.26262799450919	0.206722902338174	0.426917640700487
ENSG00000136710	1063.84231082302	-0.0527882909583624	0.0418181358342711	-1.26233008490783	0.20683003544775	0.426917640700487
ENSG00000155090	837.399960582423	0.113111208866347	0.0896063699758622	1.26231214250523	0.206836489112332	0.426917640700487
ENSG00000163596	68.0018089173873	-0.144900893239382	0.114786248485383	-1.26235411603188	0.206821391972899	0.426917640700487
ENSG00000180155	84.9362170118325	0.204173324696142	0.161704698441088	1.26263075015428	0.206721911551717	0.426917640700487
ENSG00000211942	86.0953556504486	-0.350607048387753	0.277639210131958	-1.26281532144222	0.206655557177235	0.426917640700487
ENSG00000279693	81.6590284281846	0.307870140440817	0.243856560128316	1.26250505739447	0.206767107629433	0.426917640700487
ENSG00000157184	477.09578173185	0.0616926846845571	0.0488819457215157	1.26207506215127	0.20692177776642	0.426971074661985
ENSG00000213672	358.619219562655	-0.0808656450141133	0.0640715930966955	-1.26211384961308	0.206907822394964	0.426971074661985
ENSG00000269556	211.879138244917	0.0718617733995313	0.056944939126404	1.26195188724349	0.206966099493155	0.42700124086016
ENSG00000213742	38.5564886124998	-0.139214159187741	0.110334806927817	-1.26174289930844	0.207041314874541	0.427095127369265
ENSG00000059378	2361.69295329331	0.129856066489496	0.102925501877311	1.26165104003367	0.20707438157706	0.427102053020347
ENSG00000086475	580.043585065236	-0.0586721840045349	0.046518541722109	-1.26126447288543	0.207213576657056	0.42720527434703
ENSG00000152433	52.0309973205956	-0.137788689576843	0.109244814534102	-1.26128356905975	0.207206698913774	0.42720527434703
ENSG00000165929	1518.37287885633	-0.153426697091182	0.121636783911102	-1.26135114854165	0.207182360587458	0.42720527434703
ENSG00000254363	37.4423110938044	-0.161203847655856	0.127828574447125	-1.26109399524389	0.207274983806656	0.427270600402134
ENSG00000145780	581.032044602982	0.112637920352564	0.0893248951710589	1.26099135226367	0.207311962840183	0.427285559539853
ENSG00000171469	593.680150371586	-0.0827109735953852	0.0656202849236435	-1.26044825455465	0.207507703513909	0.427566396118097
ENSG00000260078	265.508241797168	0.164077530879808	0.130168274546073	1.26050323284982	0.207487882403119	0.427566396118097
ENSG00000273669	137.516585216606	-0.0791907085566247	0.0628436809263801	-1.26012205824472	0.207625334053255	0.427747463793293
ENSG00000119720	698.802694473123	0.0603111740033391	0.0478737341807495	1.25979673479473	0.207742697995894	0.427845586860296
ENSG00000240403	88.0197708056522	-0.235717652347611	0.187115732351448	-1.25974256352148	0.207762245539213	0.427845586860296
ENSG00000264920	25.8050875830072	-0.188348424100657	0.1495131588378	-1.25974479814842	0.207761439154326	0.427845586860296
ENSG00000100336	25.5317482527386	0.359317461203923	0.28540799309805	1.25896075055082	0.208044509004326	0.42807718882386
ENSG00000110497	936.331856075085	0.062911864063874	0.0499673975972944	1.25905824775794	0.208009293729906	0.42807718882386
ENSG00000118418	391.340794604934	-0.10294494132451	0.0817577925742125	-1.25914531304237	0.20797785004284	0.42807718882386
ENSG00000137098	28.48508795404	-0.129786958611294	0.103080752166708	-1.25908043823153	0.208001279297867	0.42807718882386
ENSG00000168724	562.701556371867	-0.0839130697518042	0.0666539490592601	-1.25893620612335	0.208053374952164	0.42807718882386
ENSG00000256087	218.911163514288	-0.105620454659418	0.0838895022295788	-1.2590425721012	0.208014955370248	0.42807718882386
ENSG00000240204	25.2720269812423	-0.156510390903361	0.124346480159649	-1.25866362041303	0.208151856887749	0.428218530998608
ENSG00000143452	21.0836607904172	0.227098573169605	0.180585226095103	1.25757005753066	0.208547287777396	0.428909271686387
ENSG00000225205	61.7030890304413	0.0965481702849025	0.0767702614706871	1.25762461186572	0.208527548107763	0.428909271686387
ENSG00000110171	313.619028479417	0.0541018448969119	0.043053270646962	1.25662566592324	0.208889216420854	0.429469567531326
ENSG00000110200	394.641857922471	-0.110061567303183	0.0875918979937572	-1.25652680012741	0.20892503547769	0.429469567531326
ENSG00000169692	827.575419537815	0.134005954434802	0.106651229512784	1.25648766588986	0.208939215032978	0.429469567531326
ENSG00000271270	61.1522155956086	-0.131590304418357	0.104717162580768	-1.25662595486067	0.208889111745406	0.429469567531326
ENSG00000132623	98.1884290098207	-0.119789706872738	0.0953505412271312	-1.2563086200779	0.209004097809726	0.429541516813812
ENSG00000164403	119.453430142788	0.204691655533137	0.162961959904693	1.25607016295612	0.209090532773417	0.429657732868874
ENSG00000142002	1806.56724955052	0.0496242912639914	0.0395149408647331	1.25583615154239	0.209175381448174	0.429770656524074
ENSG00000168653	355.613287469372	-0.202481633041978	0.161255737219299	-1.25565537408826	0.209240945442432	0.429843931363304
ENSG00000051523	11535.4419942644	0.120037164269763	0.0956071650649146	1.25552477356965	0.209288320629822	0.429879825314233
ENSG00000187609	242.622555428671	-0.106407204419084	0.084761684676597	-1.25536915441303	0.209344781443084	0.429934368289396
ENSG00000114739	178.599220539423	-0.161567881336488	0.128746565989802	-1.25492963710803	0.209504304064588	0.430200524958223
ENSG00000106105	1201.05866879231	-0.0573050542295452	0.0456762289233891	-1.25459249986816	0.209626727530663	0.430206114915176
ENSG00000123395	541.021245425499	-0.10517233612563	0.0838191136999479	-1.25475361744007	0.209568215009711	0.430206114915176
ENSG00000136986	1561.08606868605	0.0506001127386525	0.0403293849992407	1.25467107270803	0.209598191021837	0.430206114915176
ENSG00000223496	516.501927347909	-0.0888384541144654	0.0708001510696081	-1.25477774796162	0.209559452628624	0.430206114915176
ENSG00000196329	900.544295873567	-0.144960482532185	0.115601663709923	-1.25396536589587	0.209854594280082	0.430612281954105
ENSG00000013563	1076.53106710909	0.0758187302265201	0.0604778082410881	1.25366200316448	0.209964884305921	0.430638976194727
ENSG00000106366	29.4121226036766	0.249136570053371	0.198768962793479	1.25339774656984	0.210060991161937	0.430638976194727
ENSG00000143847	105.624365199086	0.170149795012543	0.135715224780535	1.25372665659061	0.209941375501438	0.430638976194727
ENSG00000171916	96.0354516783672	0.315480151469951	0.251693252733619	1.25343110331146	0.210048857971769	0.430638976194727
ENSG00000183726	2628.90674472725	0.0656032983216963	0.0523279697625611	1.25369469940019	0.209952995302407	0.430638976194727
ENSG00000243746	28.8206440333327	-0.158771038170078	0.12667703852083	-1.25335293612797	0.210077291322594	0.430638976194727
ENSG00000259891	82.1644761031349	-0.0943306337319503	0.0752561824037856	-1.25346025693705	0.210038254039589	0.430638976194727
ENSG00000246582	110.564824342979	-0.0823915825516673	0.0657773184057511	-1.25258348240088	0.210357329183747	0.431151548951462
ENSG00000267106	57.718040386849	-0.0877357194326362	0.070051106439382	-1.25245301455099	0.210404838912305	0.431187450349721
ENSG00000275004	41.1198397019634	-0.157984623950058	0.126166166861612	-1.25219484652606	0.21049887340587	0.431318672189679
ENSG00000163702	68.9667012097288	0.138578386430561	0.110707454954701	1.25175297803805	0.210659889063532	0.431587083536745
ENSG00000005302	3150.15208380695	0.0856985169703101	0.0685042930740629	1.25099483732586	0.210936361004655	0.431588032485781
ENSG00000065154	750.895912212134	0.0755983316253661	0.0604337753217847	1.25092849524685	0.21096056651903	0.431588032485781
ENSG00000105364	564.241388223941	-0.0956963127326959	0.0764888854048584	-1.25111396546272	0.210892901056399	0.431588032485781
ENSG00000124615	22.0849730527629	0.262808220600928	0.210053833696979	1.25114698444425	0.210880856322922	0.431588032485781
ENSG00000132612	977.677060661261	-0.0805668244349422	0.0643718404339477	-1.2515849149538	0.210721154171679	0.431588032485781
ENSG00000135387	3002.88582766094	0.0652852862176255	0.0521772753487419	1.25122068527481	0.210853973373856	0.431588032485781
ENSG00000171135	512.353352732054	-0.0796550556530292	0.0636743649429193	-1.25097526648967	0.210943501394362	0.431588032485781
ENSG00000215790	1300.54717906789	-0.157651317872038	0.126016142532689	-1.25104065799461	0.21091964408738	0.431588032485781
ENSG00000225217	826.160413316209	0.251914315586431	0.201294037777099	1.25147430280765	0.210761483355465	0.431588032485781
ENSG00000254709	123.948859447981	0.253667819050044	0.202730044229559	1.2512591313935	0.210839950837998	0.431588032485781
ENSG00000241127	59.9352333835548	-0.167050383572653	0.13360029312303	-1.25037437918508	0.211162819300495	0.431940337260091
ENSG00000196338	196.458436296031	0.131426559051437	0.105136522322942	1.25005617598556	0.211279027069429	0.432116558991338
ENSG00000121067	1570.9347838832	0.0381147540471883	0.0304953749700241	1.24985359532892	0.211353033586056	0.43220643112847
ENSG00000168275	124.692116764846	-0.104400411280064	0.0835413746354342	-1.24968510197081	0.211414601648354	0.432270845298925
ENSG00000164051	144.29808137865	-0.0741518289837203	0.0593641965444424	-1.24910018664545	0.211628432386604	0.432646522182852
ENSG00000050130	601.894829359371	0.0813117692002988	0.0651377279673021	1.24830527157956	0.211919284426186	0.433179529775466
ENSG00000138750	458.857947806206	-0.0859475190394482	0.068885433380481	-1.2476878611582	0.212145388395056	0.433550787748833
ENSG00000166145	548.430107611134	0.135201250107921	0.108365192119152	1.24764463075248	0.212161226475587	0.433550787748833
ENSG00000122741	554.465729801705	0.0729300888277898	0.0584583356104997	1.24755670968318	0.212193440258563	0.433554988225852
ENSG00000099821	1323.50272765432	-0.071121115263019	0.0570472193467601	-1.24670608098724	0.212505288300421	0.433831121312651
ENSG00000100568	1102.67038964026	0.0551703438192321	0.0442562300221209	1.24661191863057	0.212539829396564	0.433831121312651
ENSG00000155506	2980.02418877414	0.071254384134927	0.0571582487099472	1.24661594333499	0.212538352951856	0.433831121312651
ENSG00000233850	27.418535718765	-0.189956430955409	0.152344868154433	-1.24688434376961	0.212439908178615	0.433831121312651
ENSG00000259431	106.599532546859	0.0947426186806624	0.0759970807768411	1.24666128898906	0.212521718614593	0.433831121312651
ENSG00000274460	79.1926810301188	-0.0928059080932756	0.0744382263595138	-1.24675066336282	0.212488935789726	0.433831121312651
ENSG00000276728	29.1344484977411	-0.135997832600185	0.109053510486355	-1.24707432152953	0.212370247435516	0.433831121312651
ENSG00000196911	224.468259022301	-0.168003822625027	0.134779510454538	-1.24650862774646	0.212577723727285	0.433846870571189
ENSG00000130985	7300.52723448164	0.0995340286296708	0.0798623864214846	1.24631923850067	0.21264721764269	0.433927097350079
ENSG00000100628	193.788285352821	0.186997408090498	0.15011692210826	1.24567840496784	0.212882484833149	0.434345529656735
ENSG00000080947	201.656035579952	-0.112708697107575	0.0904973528907368	-1.24543639683754	0.212971381384656	0.434465244612718
ENSG00000141384	202.829846676202	-0.117598557222746	0.0944381940824447	-1.24524360472292	0.213042218654436	0.434548089582318
ENSG00000136930	1054.66882211953	-0.0842090027843404	0.0676707540007213	-1.24439285519773	0.213355011209171	0.435031399540692
ENSG00000223704	115.259703641279	-0.120141088007703	0.0965490987759934	-1.2443522469997	0.213369949788635	0.435031399540692
ENSG00000258733	65.9366341658248	-0.138447377222892	0.111254946218281	-1.24441547930157	0.213346688784315	0.435031399540692
ENSG00000152684	389.356600752778	0.107878790352945	0.0867102383382058	1.24412978698286	0.213451799778515	0.435116817867723
ENSG00000166068	72.8190642733667	0.170873527595132	0.13734998570106	1.24407386519163	0.213472378715989	0.435116817867723
ENSG00000132740	737.798813774331	0.1131752347505	0.0909843853113381	1.24389733868319	0.213537348975141	0.435125858095908
ENSG00000204348	373.927783344423	-0.0770554643274721	0.0619447673760418	-1.24393823064504	0.213522297493537	0.435125858095908
ENSG00000108094	586.927227562982	-0.0671534028366797	0.054027572530312	-1.24294688233501	0.213887407946969	0.435715654902314
ENSG00000160226	610.450831852459	-0.108179923001744	0.0870345143011097	-1.24295429084005	0.213884677748686	0.435715654902314
ENSG00000137492	881.025458418468	-0.0989299400691755	0.0796331240032396	-1.24232147498258	0.214117975065457	0.436099402310335
ENSG00000226084	54.9492468919681	-0.302265950358483	0.243317167178133	-1.24227136894617	0.214136455266323	0.436099402310335
ENSG00000119661	109.140837609939	-0.0845562619170046	0.068078280209353	-1.24204462358595	0.214220098290532	0.436146173774917
ENSG00000263266	47.5762362453755	-0.300639588211441	0.242042267400446	-1.24209540523783	0.214201363639735	0.436146173774917
ENSG00000198464	262.065114295004	-0.12726128565602	0.102474159892185	-1.24188659648358	0.214278406092679	0.436203110448649
ENSG00000130770	911.743629367062	-0.0715897092323945	0.0576716736060746	-1.24133226514956	0.214483030113158	0.436557842405034
ENSG00000132716	1952.47464338334	-0.0393515389270082	0.0317081029827591	-1.2410562356381	0.214584975255765	0.436703511364224
ENSG00000261655	43.5790632493692	0.25414746818846	0.204798546129572	1.24096324408312	0.214619327410404	0.436711599554418
ENSG00000102096	5365.89890993429	0.0822555215179173	0.066310410440671	1.24046165558744	0.214804688362249	0.437026917618978
ENSG00000221823	1438.10855054642	0.0916561085715602	0.0738982358021536	1.24030171460317	0.214863818467183	0.437085362145779
ENSG00000137200	2128.85947707978	0.105058262050788	0.0847107921621174	1.24019926350978	0.214901700750979	0.437100573004538
ENSG00000174695	1385.21697933966	0.0892192326059134	0.0719484919488472	1.24004312236794	0.214959444708652	0.437156171612899
ENSG00000047410	3808.68890520428	0.0819976291919325	0.0661370750646535	1.23981335902403	0.21504443588702	0.437205318952313
ENSG00000231999	174.644743882772	-0.140835862231115	0.113591736798636	-1.23984249383188	0.215033657363309	0.437205318952313
ENSG00000142627	36.4595355149956	0.192374425149287	0.155213720786175	1.23941636200002	0.215191345120117	0.437442134819966
ENSG00000189180	2059.90180594034	0.0939839958182154	0.0758355374326923	1.23931337470418	0.215229467505343	0.437457772494955
ENSG00000133773	257.006554869743	-0.0920523088265271	0.0742829166361383	-1.2392123653064	0.215266862466876	0.43747192745601
ENSG00000158079	76.796557189591	-0.135720845828189	0.109538215872728	-1.23902735448861	0.215335367959916	0.437549293256785
ENSG00000104231	277.21894800697	-0.125958036011366	0.101688113385117	-1.23867020262568	0.215467657972794	0.437694369226635
ENSG00000169398	267.868112833779	-0.097198225212765	0.0784664145069104	-1.23872392823818	0.215447754120802	0.437694369226635
ENSG00000141026	323.768850752606	-0.0650401400552722	0.0525279530882495	-1.23820054335644	0.215641710135239	0.437924173598558
ENSG00000179331	21.5246000532304	0.267895561143203	0.216358304763858	1.23820327320273	0.215640698182399	0.437924173598558
ENSG00000198898	1735.49307926333	0.111075668668127	0.0897233664429617	1.23797928089044	0.21572374341035	0.438028889162033
ENSG00000105819	998.97670292076	-0.0500056943471665	0.0404062843959089	-1.23757220181892	0.215874727083114	0.438149806091606
ENSG00000178222	36.0334005440964	-0.182089984435662	0.147123901957869	-1.23766418652903	0.215840603742726	0.438149806091606
ENSG00000205085	67.4442644880865	0.145869317062004	0.117863597037925	1.23761127886728	0.215860230292534	0.438149806091606
ENSG00000157657	92.8782542689722	0.11325061142358	0.0915202661842694	1.23743752225937	0.215924695834108	0.438189360151205
ENSG00000130595	169.055549186372	-0.139055229501868	0.11241122338087	-1.23702265058289	0.216078673685033	0.438439945362884
ENSG00000168300	1120.35610234127	0.109767404302921	0.0887508486565264	1.23680399640719	0.216159858054859	0.438542777222221
ENSG00000135372	1245.66195075705	-0.0619037044293515	0.0500701684293157	-1.23633904920335	0.216332561847476	0.43876931562067
ENSG00000253729	2333.92429395856	0.107707051386203	0.0871170961038552	1.23634804422087	0.21632921972265	0.43876931562067
ENSG00000168569	195.160990236646	-0.0931239249263317	0.0753394819300957	-1.23605741027974	0.216437224406894	0.438919669639372
ENSG00000127399	147.610444806026	0.154162368670787	0.12473908359193	1.23587863748552	0.21650367879795	0.438951606475756
ENSG00000139514	443.563356450559	0.0936757627635424	0.0758017797468396	1.23579898884166	0.216533290951546	0.438951606475756
ENSG00000171793	397.820368943986	-0.0624004908144551	0.0504979233349563	-1.23570409817743	0.216568573661285	0.438951606475756
ENSG00000276231	688.016910943225	0.174301232388593	0.141056189054256	1.23568652717216	0.21657510745218	0.438951606475756
ENSG00000064545	284.493277803744	-0.0899522087231515	0.072821858052497	-1.23523638545868	0.216742541344193	0.439181528977726
ENSG00000143256	253.544940681086	-0.104303415534498	0.0844469635316184	-1.2351351803839	0.216780198221059	0.439181528977726
ENSG00000211673	701.169584493977	-0.306926259677644	0.248483399264225	-1.23519824900364	0.216756730789313	0.439181528977726
ENSG00000146776	435.210724866129	0.086107531956136	0.0697271772381378	1.23492066317348	0.216860032393173	0.439248966924632
ENSG00000151881	110.606157674565	-0.146985573691994	0.119028075818196	-1.23488154102819	0.216874594270384	0.439248966924632
ENSG00000146574	142.10086325378	0.135916592038806	0.110121784021396	1.23423892235889	0.217113887732233	0.439671679115168
ENSG00000174705	43.3808885050109	0.246640407335972	0.199857283799385	1.23408265461842	0.217172106224635	0.439727633673992
ENSG00000127586	308.692842555702	-0.0941467337989423	0.0762996695367397	-1.2339074909572	0.217237377853754	0.439797851573801
ENSG00000122779	518.465593773805	0.0761458313457283	0.0617183853588564	1.23376253126171	0.217291405180649	0.439845288774571
ENSG00000176182	217.153167851962	0.0925727401835936	0.0750387996338897	1.23366499244725	0.217327763906286	0.439856952543541
ENSG00000125089	1633.29216939743	0.0821506074644936	0.0666028553918392	1.23343972238403	0.217411752659761	0.439964999470259
ENSG00000115211	684.924323842203	-0.0610848405846811	0.0495318902830994	-1.23324266922887	0.217485240276407	0.440051768362229
ENSG00000203867	20.3594369654258	-0.19709731030429	0.159864799696596	-1.23289999223316	0.217613078360683	0.440248468127382
ENSG00000065485	164.220966145125	0.1273651148273	0.103314739872735	1.23278745108579	0.217655074417805	0.44027147176451
ENSG00000114770	1429.66787787892	0.115478039982888	0.0937110308186517	1.23227798236858	0.217845261580826	0.440594186900107
ENSG00000153046	477.383336393016	0.0553240761895062	0.0449006858317183	1.2321432326636	0.217895584276296	0.440629769666206
ENSG00000172803	43.1577369314489	-0.270036975119762	0.219203179798971	-1.23190263648278	0.217985456445886	0.440629769666206
ENSG00000188827	470.628933471398	0.0654796815987354	0.0531479685093098	1.23202604794322	0.217939354066749	0.440629769666206
ENSG00000243772	51.3630190233545	-0.225515944471837	0.183055482341997	-1.23195405888206	0.217966245911745	0.440629769666206
ENSG00000126456	3262.80625617435	-0.0696088745975166	0.0565221357260439	-1.23153298620743	0.218123587323441	0.44084699723911
ENSG00000213988	40.5186229692069	-0.170540949449937	0.138507065822092	-1.23127977939401	0.218218241916958	0.440976306690778
ENSG00000171497	784.158548040383	0.043723841648303	0.0355149539498727	1.23113890869792	0.218270915435985	0.44102075619223
ENSG00000197044	173.481298450911	-0.166692476261872	0.135424469165372	-1.23088890278993	0.218364418628492	0.441085693719714
ENSG00000230795	98.1559070570328	0.22892686080013	0.185979549927478	1.23092491023556	0.218350949928407	0.441085693719714
ENSG00000127922	154.911320520331	-0.150262868788291	0.122153268835228	-1.23011745998366	0.218653122690424	0.441439875937294
ENSG00000140350	5356.97476625968	0.075765907447721	0.0615927972472784	1.23010986404046	0.218655966751968	0.441439875937294
ENSG00000178445	48.7609814211051	0.356280204488041	0.289636996116539	1.23009218181743	0.218662587406057	0.441439875937294
ENSG00000197362	288.874864335575	-0.080038714406558	0.0650602875536817	-1.23022380343028	0.218613308528551	0.441439875937294
ENSG00000145979	180.68295607788	-0.0930802704303752	0.0756803639198092	-1.22991309250313	0.218729650913873	0.441475998243159
ENSG00000169231	624.489385556681	0.0856427425843049	0.0696443028993544	1.22971641640337	0.218803317159329	0.441475998243159
ENSG00000177946	256.061987781003	0.0653665959396172	0.053148854452528	1.22987779535309	0.218742870367065	0.441475998243159
ENSG00000227811	32.8455261466853	0.199827420562235	0.162498614357949	1.22971768929708	0.218802840331857	0.441475998243159
ENSG00000119953	735.752078565086	0.0664037122412646	0.0540103765097337	1.2294621243623	0.218898590224275	0.441606249377516
ENSG00000136854	68.8401716072948	-0.125229176384259	0.101896125461919	-1.22898859810975	0.219076080977397	0.441886807261349
ENSG00000152926	821.919793643715	0.189282382002442	0.154022463965541	1.22892711315662	0.219099134819066	0.441886807261349
ENSG00000176225	233.127901117049	-0.0881498610768166	0.0717347405463121	-1.22883083434179	0.219135238151948	0.441897627110732
ENSG00000150764	36.681708003521	0.189459841339446	0.154203335532468	1.22863646681336	0.219208136523408	0.441920652175082
ENSG00000160310	4537.45864799471	-0.0606408052665598	0.0493554947230265	-1.22865357964426	0.219201717584158	0.441920652175082
ENSG00000026751	1796.75624326249	0.132017805297336	0.107483203311271	1.2282645216203	0.219347684694598	0.441956231474475
ENSG00000084463	1943.10614333989	0.0525531260613055	0.0427823496385708	1.22838335213655	0.219303094363436	0.441956231474475
ENSG00000140830	446.524573975872	-0.056800351234335	0.046243663197222	-1.22828399195129	0.219340378141414	0.441956231474475
ENSG00000205571	27.3063587160796	-0.254405381189765	0.207130486236183	-1.22823726150904	0.21935791478103	0.441956231474475
ENSG00000213260	20.3587047229684	0.200709413883723	0.163420227164564	1.2281797508555	0.219379498316768	0.441956231474475
ENSG00000113194	961.699424843476	0.055394265128459	0.0451193090679264	1.22772857724979	0.219548875001381	0.442235480877098
ENSG00000118600	149.324780728981	-0.0745959460453181	0.060770034230564	-1.22751199649317	0.219630215688802	0.442337346699667
ENSG00000123472	512.305467917504	-0.0549066450753002	0.0447589067173761	-1.22671997826043	0.219927856149401	0.442756238511786
ENSG00000129219	565.26341417052	0.082515869928796	0.0672658489328905	1.22671268166288	0.219930599555694	0.442756238511786
ENSG00000153140	44.7646388669533	-0.252590103117438	0.205886264809955	-1.2268429045065	0.219881641499499	0.442756238511786
ENSG00000126453	245.626528718781	-0.0942348996218881	0.0768342531483648	-1.22646991101642	0.220021891513684	0.442862749777369
ENSG00000141425	557.424874503476	-0.0629629179161208	0.0513392850603815	-1.22640815589988	0.220045118368096	0.442862749777369
ENSG00000166896	70.7637547712601	-0.138858583125167	0.113244113729149	-1.22618808653738	0.22012790345109	0.44296734882599
ENSG00000166451	40.1924748126672	0.134155359816206	0.10941849834582	1.22607568047776	0.220170196671406	0.442990447494489
ENSG00000104957	1299.52317388042	-0.0570590813016849	0.0465573713471217	-1.22556492453719	0.220362444018781	0.443253182484118
ENSG00000170144	4332.54515313523	-0.0439686051240738	0.0358760238089832	-1.22557074212511	0.22036025361452	0.443253182484118
ENSG00000175164	128.121212245883	0.350335973384904	0.286026647377042	1.22483683460125	0.220636703491694	0.44374276012823
ENSG00000144028	6679.71518176308	0.0607155979399082	0.0495738376645072	1.22475081212803	0.220669122900194	0.443745882055279
ENSG00000109906	543.937475679483	0.132763636901257	0.108421737167029	1.22451124996022	0.220759425028004	0.44386505320227
ENSG00000262766	37.0759410527428	0.155909727741261	0.127332517263118	1.22442979289486	0.220790136021803	0.44386505320227
ENSG00000122378	147.817085544869	-0.093254411566266	0.076166885161074	-1.22434324797523	0.220822768597792	0.443868585201603
ENSG00000116560	6476.94396395004	-0.0455005832284038	0.037171056844753	-1.22408634810787	0.220919655476655	0.444001253618397
ENSG00000123992	920.24513287222	-0.0534398642533982	0.0436599645344723	-1.22400154977689	0.220951642897081	0.444003469148509
ENSG00000055917	3338.39791999247	0.0835175383869845	0.0682434403140194	1.22381782047743	0.221020960207538	0.444051866130833
ENSG00000170260	500.539459378603	-0.0548251741943023	0.0448045249144599	-1.22365261765354	0.221083301166649	0.444051866130833
ENSG00000188290	34.612714845087	0.222045864084087	0.181446039241465	1.22375701895919	0.221043902810711	0.444051866130833
ENSG00000244398	35.7239575633752	-0.401723667200679	0.328310144584619	-1.22361027774193	0.221099280590185	0.444051866130833
ENSG00000132749	121.791414409588	0.0944572675187073	0.0772172942300145	1.2232657005222	0.221229357593553	0.444126971758822
ENSG00000148842	181.486430658452	-0.071923905529459	0.0587916983438394	-1.22336839308191	0.221190585683508	0.444126971758822
ENSG00000176700	592.132780409731	-0.0987887876351039	0.0807560698795682	-1.2232986050761	0.221216933841863	0.444126971758822
ENSG00000163161	1252.34589813789	-0.0400856016016683	0.0327744713789016	-1.2230739327034	0.221301773198285	0.444210317159807
ENSG00000137500	310.979570008745	-0.0839115086891666	0.0686310766466573	-1.2226459614087	0.221463445515088	0.444472775753861
ENSG00000236753	41.4145315184154	0.111569352891117	0.0912637990334651	1.22249297172262	0.221521260101587	0.444526749751593
ENSG00000031691	37.5772612552015	-0.191962050223372	0.157043222506125	-1.22235170139791	0.221574655561115	0.44454515816892
ENSG00000089048	128.85553770721	-0.17122477626243	0.140083502154714	-1.22230507967542	0.221592279037179	0.44454515816892
ENSG00000105173	50.4889246409811	-0.148752108597166	0.121729434272549	-1.22198964848644	0.221711541557486	0.444641848691527
ENSG00000143515	4077.41991975891	-0.0755359057645684	0.061816772911332	-1.22193220718452	0.221733264695991	0.444641848691527
ENSG00000278730	731.072665496016	0.062713772178703	0.0513203388021491	1.22200619953968	0.221705282566899	0.444641848691527
ENSG00000215883	209.92482169949	-0.112419955854365	0.0920091133827143	-1.22183500874257	0.221770026653749	0.444653542981073
ENSG00000168913	40.0376560216583	-0.18865665206175	0.154420744228085	-1.22170536740256	0.221819065813917	0.44466539508119
ENSG00000175866	223.518889912742	0.120331668408179	0.0984988274377058	1.22165584645442	0.221837800050243	0.44466539508119
ENSG00000097046	120.657978115608	-0.132315757197433	0.108345645816687	-1.22123742214156	0.221996139117812	0.444858725391367
ENSG00000114626	16063.6999371671	0.139684673363029	0.114377777404425	1.22125710547007	0.221988688788629	0.444858725391367
ENSG00000105928	23.7131763200838	-0.203165561442905	0.166389412957488	-1.22102457020395	0.222076717063773	0.444933777466967
ENSG00000159200	236.257426832591	0.0598585051969461	0.0490284513437292	1.22089324782644	0.222126441352283	0.444933777466967
ENSG00000211809	63.1969436931551	-0.12143698128302	0.0994594269552261	-1.22097004779333	0.222097360620635	0.444933777466967
ENSG00000182134	221.114248191123	-0.0780737760712005	0.0639654177680708	-1.2205622787345	0.222251795825123	0.44512284992783
ENSG00000255517	40.2807334182442	-0.130922996587433	0.107279017649137	-1.22039704926852	0.22231439540416	0.445186202581168
ENSG00000188785	525.795771419172	-0.116439744502617	0.0954243024864437	-1.22023154970569	0.22237710996848	0.445240228783721
ENSG00000271503	9076.75215737521	-0.158675399721399	0.130044492058931	-1.22016240141485	0.222403316840283	0.445240228783721
ENSG00000197386	2315.70331372093	0.0585757586689217	0.0480105032824628	1.22006133375232	0.222441624979333	0.44525491516331
ENSG00000005884	115.899422110775	-0.0912973650005485	0.0748443423709725	-1.21982987769503	0.222529372626244	0.445309002170245
ENSG00000149308	939.950588279392	-0.110874723146215	0.0908938359629143	-1.21982664689664	0.222530597634324	0.445309002170245
ENSG00000087191	2177.59451032675	-0.0751239258863035	0.0615948019657943	-1.21964716970796	0.222598656819886	0.445383199783255
ENSG00000124587	1095.52783471527	-0.109259118524855	0.0896135406441326	-1.21922555162437	0.222758596384257	0.445559419587385
ENSG00000214535	37.287472073181	-0.254006432519601	0.20834375120054	-1.21916991057297	0.222779709793692	0.445559419587385
ENSG00000286545	22.7087356862319	-0.223258021578025	0.183109933321674	-1.2192567466333	0.222746759833455	0.445559419587385
ENSG00000111325	34.8097178133432	0.142457652352454	0.116889770922036	1.21873497765233	0.22294479767308	0.44581963859738
ENSG00000169962	42.3965098873985	-0.139320124404527	0.114322038738393	-1.21866374971967	0.222971842064215	0.44581963859738
ENSG00000233621	87.0375432892069	-0.121839400459577	0.100016768855838	-1.21818972811643	0.223151882179716	0.446117571716812
ENSG00000070018	51.1831439867487	-0.195504473627467	0.160554914035264	-1.21767978764279	0.223345680903829	0.4463188085451
ENSG00000128340	22826.6513485271	0.0937791104736272	0.0770054200323415	1.21782480290661	0.223290556786246	0.4463188085451
ENSG00000185168	55.0761869598588	0.18239987132359	0.149792615841076	1.21768266278965	0.223344587890264	0.4463188085451
ENSG00000127337	119.26841802012	-0.150563779977093	0.123662499943911	-1.21753789584865	0.223399627130932	0.446349028081196
ENSG00000142453	1302.71283414006	0.126644102604777	0.104021788306462	1.21747669086083	0.223422899698963	0.446349028081196
ENSG00000184574	531.255980423824	-0.075258205379603	0.0618231958189492	-1.21731341097278	0.223484993684053	0.446411041989988
ENSG00000155666	192.701893216227	-0.0710408217933482	0.0583652292833872	-1.2171771218171	0.223536832769075	0.44645255736152
ENSG00000102984	155.675901825705	-0.0976524200967327	0.0802569947032793	-1.21674653352978	0.223700668287774	0.446593640786702
ENSG00000205413	2319.58665014964	0.165844186253551	0.136292604959571	1.21682453939996	0.223670981288675	0.446593640786702
ENSG00000254910	66.7649143975397	-0.158033789225009	0.129876722251166	-1.21679841072206	0.223680924867967	0.446593640786702
ENSG00000101220	1013.86958058822	0.143111292796035	0.117732693693127	1.21556118616515	0.224152127357747	0.447370676509089
ENSG00000144029	1078.70478237503	-0.0473337940809784	0.0389394988605045	-1.21557275943754	0.224147716339975	0.447370676509089
ENSG00000143190	550.93223958776	0.071852900835477	0.0591174093350638	1.21542709066007	0.224203240820322	0.447380072950114
ENSG00000183735	583.219258521155	0.0900057913031536	0.0740553407341274	1.21538555370762	0.224219075236893	0.447380072950114
ENSG00000103811	3218.10290542896	0.0980963671591594	0.0807333932236772	1.21506557871756	0.224341080587069	0.447499288819163
ENSG00000139433	1060.16579558214	0.0567692500580075	0.0467192896844347	1.21511372372002	0.224322720033071	0.447499288819163
ENSG00000188234	104.03134859031	-0.131356263105299	0.108127098003188	-1.21483204054386	0.224430157830047	0.447552774166287
ENSG00000211970	22.151320900987	0.396608157976268	0.326458896801756	1.21487930597618	0.224412127583623	0.447552774166287
ENSG00000101138	615.528556563298	-0.0434384166541739	0.0357646719633447	-1.21456214385788	0.224533134594726	0.447572490508267
ENSG00000125458	509.936450229679	-0.100690401134045	0.0828996516021447	-1.21460584197968	0.224516459660768	0.447572490508267
ENSG00000126368	326.41833241979	-0.0990185237897068	0.0815316383844335	-1.21447974984656	0.224564578049258	0.447572490508267
ENSG00000275158	27.3382745151256	-0.232162439559057	0.19115942660262	-1.2144964215742	0.224558215479655	0.447572490508267
ENSG00000116396	314.741474293584	-0.133244374634337	0.109775335277457	-1.21379155251553	0.224827332929196	0.448034064068496
ENSG00000162066	778.585281035202	-0.0908732446187228	0.0748895920667224	-1.21342955824569	0.224965631062676	0.448247527672492
ENSG00000147099	169.338468659446	-0.0768969006866789	0.0633910537797311	-1.21305604027151	0.225108395464542	0.448345565696627
ENSG00000158828	3215.02706084818	0.141122541077179	0.116329070176899	1.21313220214498	0.225079279956248	0.448345565696627
ENSG00000164124	88.8647552460018	0.165650413357897	0.136554715241969	1.21306988970957	0.2251031008381	0.448345565696627
ENSG00000143207	1645.66938222138	0.0945702568426002	0.0779751697459019	1.21282527695389	0.225196629141402	0.448397055476011
ENSG00000181788	1458.34090983746	0.118291229390179	0.0975333427403194	1.21282861908186	0.225195351083368	0.448397055476011
ENSG00000188266	32.2224309200372	-0.14361412481041	0.118426255072686	-1.21268822291361	0.225249044229103	0.448439310322335
ENSG00000153066	1204.43807300538	0.0871676784814316	0.0719057926498466	1.21224834980826	0.225417328605802	0.448639514132692
ENSG00000175806	406.421985071862	0.138652695229882	0.114382862558573	1.21218067224784	0.22544322830374	0.448639514132692
ENSG00000189164	108.287894059513	-0.104557946256043	0.0862557964158123	-1.21218457890067	0.225441733199032	0.448639514132692
ENSG00000134825	380.573952030187	-0.12009323831499	0.0991026340107067	-1.211806724552	0.225586373607495	0.44886224318081
ENSG00000095585	475.107882512749	-0.105693454899486	0.0872482818671784	-1.21141015774257	0.225738248281543	0.449102277511135
ENSG00000165806	405.709492259537	0.114202993846983	0.094295847881981	1.21111370661746	0.225851828945516	0.449266070696102
ENSG00000087263	659.678421338055	-0.0415691596803063	0.0343269948557793	-1.21097578902418	0.225904683839729	0.449309039136684
ENSG00000104490	469.921321952899	-0.0878818596925548	0.0725790605076474	-1.21084316988775	0.225955516504146	0.449347974168434
ENSG00000017797	2519.02646463357	0.0945855096315994	0.0781321871198522	1.21058315552473	0.226055203211274	0.449397290755288
ENSG00000162086	496.378446127313	-0.0862061883367429	0.0712133624175706	-1.21053388591961	0.226074096184074	0.449397290755288
ENSG00000184619	21.5039056598022	-0.142753789046653	0.117925073858003	-1.210546530745	0.226069247279	0.449397290755288
ENSG00000102879	41728.3515096315	0.0930848054932567	0.0769295548251916	1.21000057396374	0.226278672646488	0.449741766620477
ENSG00000165501	126.636535890809	-0.0990290765443098	0.0818555530282627	-1.20980279138933	0.22635457486592	0.449830435204931
ENSG00000007968	456.968517653112	0.150574625260962	0.12452785158455	1.20916424193448	0.226599752404135	0.450255430623614
ENSG00000145293	348.843599612654	-0.0755794719467154	0.0625129772898822	-1.20902051419247	0.226654964236677	0.450302897438704
ENSG00000089847	30.3847563276378	-0.15023876289172	0.124343152484855	-1.20825923976811	0.226947561573104	0.450536574738545
ENSG00000176619	641.046146032398	0.0611822539678939	0.0506369281663185	1.20825366355042	0.226949705796713	0.450536574738545
ENSG00000178685	3621.34642170488	0.122046287718647	0.101009319228892	1.20826759996357	0.226944346853274	0.450536574738545
ENSG00000180667	396.666641852636	0.104411888224566	0.086417566236967	1.20822528070574	0.226960620079059	0.450536574738545
ENSG00000231365	190.159340591898	-0.0913073646470503	0.0755551439818046	-1.20848640919855	0.226860220368895	0.450536574738545
ENSG00000283361	49.9627365504184	-0.220886939822586	0.182779168976865	-1.20849077637805	0.226858541527876	0.450536574738545
ENSG00000090060	4018.78487847679	0.0673199371017946	0.0557304032132286	1.20795711533297	0.227063758329978	0.45055467077319
ENSG00000187555	3062.1405771859	0.0566387538193656	0.0468855222114852	1.20802224541484	0.227038705779368	0.45055467077319
ENSG00000280077	121.35153787233	-0.113769564315073	0.0941751867971593	-1.20806305975392	0.227023007382608	0.45055467077319
ENSG00000213523	1033.92167884493	0.115043565228637	0.0952527905402965	1.20777107501085	0.227135330352279	0.450634489255364
ENSG00000167525	278.450058609447	0.097877483389039	0.0810538130937795	1.20756173772842	0.227215884235427	0.450732103183178
ENSG00000086598	2176.23918751205	0.0495938883181371	0.0410736959069553	1.20743671157528	0.227264004548609	0.450765360015287
ENSG00000197776	57.6729512410787	-0.153822223764631	0.127449399323841	-1.20692780492263	0.227459948519601	0.451091767128954
ENSG00000231074	753.179457616961	-0.0847638492941325	0.0702633388137793	-1.20637377507471	0.227673403116914	0.451452805959828
ENSG00000197483	105.664028822573	0.107453315633097	0.0890787916073662	1.20627271311358	0.227712355290225	0.451467772673048
ENSG00000180644	6776.94416529703	0.137226566957853	0.113768674591576	1.20618937902274	0.227744478207153	0.451469197284341
ENSG00000104635	154.130625721088	0.0921095315401182	0.0763740946073548	1.20603107655365	0.227805508190359	0.451494767438229
ENSG00000135535	4721.0755256494	0.0902407440057556	0.0748315674275136	1.20591813198579	0.227849058570103	0.451494767438229
ENSG00000138615	40.2899040532123	-0.139101745407172	0.115349873765037	-1.20591155297246	0.227851595559568	0.451494767438229
ENSG00000160113	63.0065848754455	-0.188016481338163	0.155945452547751	-1.20565542801315	0.227950377735536	0.451566023194993
ENSG00000173801	957.43292763388	-0.213440754485621	0.177023686063775	-1.20571862009882	0.227926003001293	0.451566023194993
ENSG00000151923	1733.83863251333	-0.0423185287348305	0.0351057138546499	-1.20545985505506	0.228025826780823	0.451591029866525
ENSG00000176148	216.644459617653	0.107947555397176	0.089547853405341	1.20547340100436	0.228020600388111	0.451591029866525
ENSG00000071655	1158.64009914925	-0.104213201896731	0.0864725846618669	-1.20515886398255	0.228141979274431	0.451727547481948
ENSG00000287837	80.3620264193288	-0.15156846381835	0.125770601531239	-1.20511838198295	0.228157604498221	0.451727547481948
ENSG00000130433	116.78420225505	0.251904071058096	0.209060656866075	1.20493293589652	0.228229192639041	0.451731586966284
ENSG00000137876	471.049799133721	-0.197985510112133	0.164321204205203	-1.20486890946155	0.228253912612903	0.451731586966284
ENSG00000275180	26.6045040621358	-0.155921102482287	0.129399061387988	-1.20496316441412	0.228217522369819	0.451731586966284
ENSG00000181126	69.1060681670486	0.762124660555312	0.632611454400043	1.2047278866901	0.228308366837591	0.45177716196245
ENSG00000100209	102.336442951013	-0.100312198896266	0.0832791354884257	-1.20452978177479	0.228384878264391	0.451804184660642
ENSG00000187624	35.2085670915927	-0.406634829311993	0.337580038122619	-1.20455827771514	0.228373871532002	0.451804184660642
ENSG00000256581	24.7851941559319	0.211262754162884	0.175446214840073	1.20414540920965	0.228533381453294	0.452035758361662
ENSG00000049759	141.33061195245	0.152327076951824	0.126513073861197	1.20404217764046	0.228573276908993	0.452052473358603
ENSG00000172765	1101.1485595444	0.115512075404056	0.0959480383185353	1.20390241872971	0.228627296829261	0.452097114060172
ENSG00000127184	806.516157944249	-0.215644215139041	0.179145905899855	-1.20373510103875	0.228691980784964	0.452162827089072
ENSG00000141458	882.516622692324	0.0712365696033146	0.0591845345376141	1.20363487116792	0.228730735256009	0.452177262106763
ENSG00000111667	1491.60055342266	-0.0587858287833752	0.0488583432548384	-1.2031891559801	0.228903130292912	0.452455850555604
ENSG00000189043	571.77376160811	-0.168263845024154	0.139909154478226	-1.20266501253383	0.229105978361199	0.45273230858015
ENSG00000247121	50.8106608694404	-0.102009220727117	0.084817414413877	-1.20269194047051	0.229095553899047	0.45273230858015
ENSG00000158158	362.351364489036	0.0578975458871424	0.0481474294977184	1.20250543987787	0.229167759762941	0.452792154253991
ENSG00000182871	2426.91873567069	0.202928040104098	0.168788413637271	1.20226285519925	0.229261703463152	0.452843792942752
ENSG00000188283	261.359231101084	-0.0795263222066432	0.0661509922018989	-1.20219394387799	0.229288395160705	0.452843792942752
ENSG00000227533	25.0470243598546	-0.227139304185492	0.188920741585436	-1.2022994525605	0.229247528959949	0.452843792942752
ENSG00000112335	2011.95888070354	0.0924451559248962	0.0769059828005538	1.20205415181601	0.229342548171963	0.452888526445075
ENSG00000164978	178.349192781918	-0.124840058489073	0.103893254302025	-1.20161852016065	0.229511362662136	0.453159641482058
ENSG00000106991	520.127500650584	0.10714415306745	0.0891768890884135	1.20147892758653	0.229565475798609	0.453204240604339
ENSG00000235162	304.265187536494	-0.117577479126786	0.0978840573228056	-1.20119131084886	0.229676999198844	0.453362150279085
ENSG00000160856	1744.84854168735	-0.127245365091132	0.105943820138509	-1.20106453519208	0.229726168700499	0.453396952394065
ENSG00000100528	581.562729833981	-0.0730796716284232	0.0608611326706325	-1.2007609523785	0.229843942681811	0.45356712697237
ENSG00000233695	252.376984940237	-0.203171626691372	0.169261165763132	-1.20034401142963	0.230005763574354	0.453824163758566
ENSG00000204713	2871.94695754106	0.0559241835581466	0.0466094098168198	1.19984749384159	0.230198575001729	0.454142269002999
ENSG00000104884	411.305733689356	-0.0739574697141651	0.0616760990835949	-1.19912690350154	0.230478604424719	0.454578969651617
ENSG00000106635	1098.71501984988	-0.0607023332301864	0.0506226055413431	-1.19911514986346	0.230483174025503	0.454578969651617
ENSG00000250959	47.9575133081202	0.129385064879929	0.107908874991604	1.1990215345123	0.230519572271298	0.454588391079861
ENSG00000105576	1478.92625922948	-0.0461767732185749	0.0385190249669922	-1.19880431184706	0.230604045569269	0.454692601714965
ENSG00000198517	1075.96487340365	0.0568027983508539	0.0474133946274357	1.19803272465931	0.230904277374935	0.455222146399076
ENSG00000278196	272.249888816635	-0.231613595562915	0.193429531479151	-1.19740555535533	0.231148519393185	0.455641178499442
ENSG00000126457	1484.4460379	-0.07465751501448	0.062369556011631	-1.19701854219641	0.231299327618713	0.455875943768388
ENSG00000092036	419.569529053496	0.148308273482773	0.123945949054965	1.19655603602668	0.231479645020331	0.45610627423414
ENSG00000147133	1344.46936671421	0.104248281697528	0.0871186331806394	1.19662439470751	0.231452987717611	0.45610627423414
ENSG00000103326	1633.53062201689	0.0859016996396645	0.0718194985179128	1.19607768659425	0.231666244244509	0.45638587119911
ENSG00000175984	22.0267144452357	0.183499601014251	0.153434408438541	1.19594817669436	0.231716783102553	0.45638587119911
ENSG00000197798	284.064820630472	0.0671414428906315	0.0561383674868517	1.19599920511328	0.23169686926541	0.45638587119911
ENSG00000119231	997.683133914759	-0.0419461643031064	0.0350788981508715	-1.1957663015155	0.231787769764618	0.456463147689883
ENSG00000188315	906.626115476316	0.102676749830768	0.085887537464744	1.19547902829227	0.231899925189406	0.456496415791168
ENSG00000212127	30.5419178715415	-0.178953162454912	0.149677312176289	-1.19559310528066	0.23185538334989	0.456496415791168
ENSG00000251450	27.4673619392643	-0.153049004084055	0.128019651520584	-1.19551180046328	0.231887128535603	0.456496415791168
ENSG00000166233	1390.1440792908	0.0667203255509654	0.0558204848141757	1.19526596325838	0.231983133596446	0.456597690112611
ENSG00000065833	35.8556151387535	0.212649161376056	0.177923974975551	1.1951686747403	0.232021134783768	0.456609970383497
ENSG00000153130	153.362874635312	-0.152231155903791	0.127392844501651	-1.19497414866043	0.232097130505775	0.456697009054341
ENSG00000119041	499.199249581139	-0.0905107693497053	0.0757485025810298	-1.19488526196124	0.232131861853198	0.456702839195508
ENSG00000127989	194.073018493736	-0.0920037119509339	0.077011155859698	-1.19468031512928	0.232211956280621	0.456795742690118
ENSG00000166200	419.982712341406	-0.133463739262007	0.111722362609408	-1.19460183391044	0.232242632395803	0.456795742690118
ENSG00000147408	921.428337816605	0.1308866953142	0.109576793258972	1.19447459102827	0.232292374194274	0.456831076801216
ENSG00000126524	409.39836068623	-0.0850174874447665	0.0711856214991129	-1.19430701951272	0.23235789280062	0.456897424005158
ENSG00000197705	152.158716240689	-0.149956089461142	0.125601421863706	-1.19390439404312	0.232515368507567	0.457144548367722
ENSG00000163093	21.5200264463733	-0.148560404784251	0.124496454370509	-1.19329024698267	0.232755720812418	0.457554525146906
ENSG00000169918	116.469525561115	-0.155428623926038	0.130292564258456	-1.19292013946184	0.232900651006882	0.457776833316233
ENSG00000164169	177.179817914601	-0.0912349318611445	0.0764972171800646	-1.19265687333945	0.233003782193144	0.457854342920809
ENSG00000255163	50.8643675237482	0.195870856153098	0.164224246355346	1.19270363847051	0.232985460176841	0.457854342920809
ENSG00000233614	87.8355000344608	0.391438706467622	0.328234013714385	1.19255985093682	0.233041797663881	0.457866459370774
ENSG00000143674	44.6246801757742	0.121509097159255	0.101918726139165	1.19221561887793	0.233176710702701	0.458068924987979
ENSG00000159788	300.307042650468	0.0879986195765967	0.0738355159356892	1.1918196610591	0.23333196483082	0.458123508113612
ENSG00000171148	2994.60849631735	0.0817700972957423	0.0686091431978733	1.19182507584903	0.233329841210236	0.458123508113612
ENSG00000172460	79.5095316805316	-0.229457089281524	0.192511258826399	-1.19191516735362	0.233294510331772	0.458123508113612
ENSG00000245532	9048.7200707239	0.0935075560817004	0.0784509150198553	1.19192435241876	0.233290908469169	0.458123508113612
ENSG00000003249	141.500144432432	-0.188144475983145	0.157883576839112	-1.19166590819557	0.233392270718967	0.45813490743981
ENSG00000259994	26.0331975776	-0.139485231511238	0.11705293120523	-1.19164236277584	0.23340150682312	0.45813490743981
ENSG00000204136	143.404086485289	0.167669458801918	0.140808113911528	1.19076560394288	0.233745615372947	0.458747708751057
ENSG00000129515	1237.54897358982	0.076126383306046	0.063959014894244	1.19023695771301	0.233953271080876	0.459029920166327
ENSG00000174516	214.744748599846	0.0989250147356451	0.0831116720694725	1.19026620777109	0.233941778050568	0.459029920166327
ENSG00000171451	33.9717870903325	-0.186292651207409	0.156599618255378	-1.18961114517922	0.234199263295975	0.45944986478479
ENSG00000197599	66.0377121841659	-0.146014357102947	0.122752555034676	-1.18950157136607	0.234242353035114	0.459471696989056
ENSG00000103047	399.307361941696	-0.0493351553571743	0.0414835543230076	-1.18927020990128	0.234333354037347	0.459587489446235
ENSG00000146457	2243.5378300316	0.0477476717175678	0.0401566774679633	1.18903442038153	0.234426122484758	0.459614468390636
ENSG00000170340	471.326459219073	0.0893197027804963	0.0751222400649105	1.18899147181072	0.23444302286509	0.459614468390636
ENSG00000205758	355.217164620121	-0.0714802374225655	0.0601110301199441	-1.18913679036835	0.234385843094455	0.459614468390636
ENSG00000150593	3715.07195242035	-0.0494928897515072	0.0416436219954637	-1.1884866728667	0.234641727322076	0.459941296970571
ENSG00000239732	29.1563760328423	0.189332399045795	0.159327373362997	1.18832310512292	0.234706138217171	0.460004832039543
ENSG00000128567	25.9882784892678	0.185137644427014	0.155830822779093	1.18806819552937	0.234806543331346	0.460138885895778
ENSG00000130695	541.202646282497	0.0757605035088408	0.0637760170552467	1.18791525414973	0.234866799273168	0.460194235566452
ENSG00000143919	82.0381798079186	-0.0815711122261092	0.068684042871769	-1.18762828767083	0.234979888052669	0.460290348909274
ENSG00000157514	16990.5588071109	0.113572556027551	0.0956285284666969	1.18764303758061	0.234974074415583	0.460290348909274
ENSG00000132952	760.137129592861	-0.0731975528386735	0.0616448842163739	-1.18740676974507	0.235067210994632	0.460398668291394
ENSG00000116704	545.23727863194	-0.0814534018547753	0.0686070396027538	-1.18724554107573	0.235130782199357	0.460460444748394
ENSG00000168672	295.607057988067	-0.110319371466546	0.0929600131938336	-1.18674005818519	0.235330169045824	0.460725386109597
ENSG00000230257	169.788669546587	0.178044605427098	0.15002534898397	1.18676348119091	0.235320927238579	0.460725386109597
ENSG00000225067	20.5833492094324	-0.1571532011139	0.132456598361861	-1.1864505283804	0.235444427462744	0.46088631388949
ENSG00000118785	42.4221720948745	0.372490425086277	0.313985966797119	1.1863282581892	0.235492691273943	0.460918029918885
ENSG00000103145	305.461116940494	-0.11343072943962	0.0956333424836012	-1.18610022920689	0.235582720042376	0.461031470641056
ENSG00000088256	145.444973167602	0.104573436285218	0.0882067143993348	1.18554961487158	0.235800210050062	0.461091576504505
ENSG00000104679	567.930613862641	-0.0733747019604877	0.0618786564740443	-1.18578369572819	0.235707731887492	0.461091576504505
ENSG00000108557	611.966941256287	0.0898414047807528	0.0757664887084446	1.18576703648587	0.235714312594547	0.461091576504505
ENSG00000134627	79.657297149701	0.107519892934371	0.0906851280180118	1.18563975465763	0.235764595548113	0.461091576504505
ENSG00000164983	524.378071571996	0.0991613569617538	0.0836426878076879	1.18553527583603	0.23580587579724	0.461091576504505
ENSG00000186281	48.1738520485933	0.232976294006345	0.196452033656502	1.18591948207421	0.235654098631811	0.461091576504505
ENSG00000068971	725.097072619884	0.098885870882722	0.0834726387121601	1.18465011299944	0.236155814476703	0.461590196959497
ENSG00000144840	375.527625280086	-0.0805119063679628	0.0679628047495572	-1.18464661169663	0.236157199404362	0.461590196959497
ENSG00000168487	133.541697678146	0.0863163663465309	0.0728608329503445	1.18467443825898	0.236146192866885	0.461590196959497
ENSG00000171806	93.2383531620745	-0.158075674650787	0.133476958447221	-1.18429185448732	0.236297552113515	0.461742204367144
ENSG00000256594	164.023767457061	-0.120792366127565	0.101995797891601	-1.18428767287001	0.236299206839808	0.461742204367144
ENSG00000156253	136.874622733962	-0.082423744244711	0.0696341952182717	-1.18366765044602	0.236544649350446	0.462158994164448
ENSG00000124713	50.2969300430756	0.147136953398211	0.124341736828794	1.18332715265835	0.23667951569232	0.462359657235058
ENSG00000118873	811.912872670883	0.0988627602345914	0.0835676567531025	1.18302659277234	0.236798608360564	0.462466620539528
ENSG00000211972	57.772744688188	0.317753257811811	0.268585584715978	1.18306147423298	0.236784784895308	0.462466620539528
ENSG00000125375	221.427285913969	-0.0811642843811166	0.0686248124920288	-1.18272504410186	0.236918135383467	0.462637206502678
ENSG00000181908	67.3965034610827	0.117265776244259	0.0991648731221398	1.18253341684635	0.236994114217894	0.46272271981481
ENSG00000144567	3685.49635724506	0.0755724584568231	0.0639139580344658	1.1824093012057	0.237043334368612	0.462755971602819
ENSG00000140471	541.600932855348	-0.0853102726238974	0.0721647424983867	-1.1821600087578	0.237142217320106	0.462886152911587
ENSG00000168283	252.44002131748	-0.128828077422273	0.108991624939829	-1.18199978662025	0.2372057855247	0.462947376147581
ENSG00000168701	373.186270035903	-0.115969829907941	0.0981440703105914	-1.18162849310139	0.237353142673651	0.463172088920375
ENSG00000148331	1131.98485681429	-0.0399546867658208	0.0338222036525217	-1.18131530329314	0.237477490184003	0.463339771929203
ENSG00000198331	137.913245627353	-0.0690109132731939	0.0584219506764661	-1.18124972675713	0.237503532230544	0.463339771929203
ENSG00000100385	5140.59502639133	0.105492562596173	0.0893207605398306	1.18105311641554	0.237581623098008	0.463411309839738
ENSG00000103056	989.508518421484	0.218887179622195	0.185366781293468	1.18083282287596	0.237669142143043	0.463411309839738
ENSG00000164134	601.896630371627	-0.0973752080777556	0.0824560949537279	-1.18093402473644	0.237628933460414	0.463411309839738
ENSG00000211713	29.6149686390868	-0.21724170851795	0.183963342666012	-1.18089672306267	0.237643753292445	0.463411309839738
ENSG00000272462	83.6349322114011	0.101591817445501	0.0860530310791709	1.18057221426673	0.237772707111476	0.463550371227905
ENSG00000164081	1246.16425598255	-0.0667483306402118	0.0565578948138624	-1.18017707094451	0.237929796507011	0.463793729435226
ENSG00000185088	214.887048507521	-0.155938653139361	0.132183760024294	-1.17971113176611	0.238115124968237	0.464092060268896
ENSG00000198000	931.32827991633	-0.0806406923436599	0.0683676485684397	-1.17951537067908	0.238193019823571	0.464180947944105
ENSG00000074319	1265.73283102479	0.069474431812925	0.0589295066411781	1.1789413448844	0.238421532852155	0.464492227816452
ENSG00000130726	4945.81104810188	-0.079491473579662	0.0674342835504494	-1.17879911217849	0.238478177960226	0.464492227816452
ENSG00000186496	62.1462508910715	0.128992984323568	0.109428342107413	1.17878953330893	0.238481993149223	0.464492227816452
ENSG00000197863	52.529171420012	-0.112986808277451	0.0958372415231078	-1.17894470335114	0.238420195435532	0.464492227816452
ENSG00000148219	35.5630205036786	-0.115125002372607	0.0976891149194394	-1.17848342128544	0.238603937866002	0.464608298570955
ENSG00000167554	20.6355772305192	-0.180229599561243	0.152941431678332	-1.1784223384302	0.238628276483285	0.464608298570955
ENSG00000234961	47.3443424594661	-0.349467684212599	0.296562032750879	-1.1783965768341	0.238638541781297	0.464608298570955
ENSG00000154124	740.188629090355	0.0543521436909261	0.046134186296761	1.17813162112154	0.23874413753873	0.464750943975192
ENSG00000144357	621.268405193424	0.0955050404643798	0.0811015916088526	1.17759761022933	0.238957063043502	0.464966815469335
ENSG00000168496	269.250665108758	-0.108693400808087	0.0923044147065963	-1.1775536538917	0.23897459566581	0.464966815469335
ENSG00000261094	74.3430058777677	-0.10921445605043	0.0927488411877852	-1.17752906291635	0.238984404528584	0.464966815469335
ENSG00000262155	67.5713766960782	-0.188612898269136	0.160144770516167	-1.1777649539302	0.238890323887096	0.464966815469335
ENSG00000160223	31.1513160993554	-0.374170073546352	0.31796119790098	-1.17677904101643	0.239283710160416	0.465486145773497
ENSG00000226777	808.811113260985	-0.122243492027642	0.103903834928487	-1.17650606555357	0.23939271003275	0.465635177842081
ENSG00000165140	727.407317897578	0.128292445047861	0.109059949935777	1.17634791803416	0.239455874800843	0.465695029239302
ENSG00000140265	733.232961670856	0.088276210943902	0.0750743832405832	1.17584996550704	0.239654835842761	0.465984911657762
ENSG00000152133	392.68270354016	-0.102630425570222	0.0872846768553327	-1.1758126313548	0.239669757707115	0.465984911657762
ENSG00000075234	998.104056353778	0.112732493032002	0.0958891500718341	1.17565431487869	0.239733041552593	0.465992398417552
ENSG00000196507	100.52234762579	-0.0970544359490025	0.0825544966975858	-1.17564081705365	0.239738437583209	0.465992398417552
ENSG00000213719	9874.55380702959	0.123020477189864	0.10466257604412	1.17540081507267	0.239834397563362	0.466115898252114
ENSG00000155463	3250.72106829125	-0.0472048380728422	0.0401897435413936	-1.17454937288225	0.24017504806488	0.466652673395603
ENSG00000184208	395.346552394121	-0.0630258223571628	0.0536596295769855	-1.17454821909905	0.240175509909159	0.466652673395603
ENSG00000106789	434.037959693258	0.0874824710357804	0.0744900861866863	1.17441763748981	0.240227784057989	0.466691165353736
ENSG00000125384	620.999195577829	0.102760155135984	0.0875130390950649	1.17422679178535	0.24030419742086	0.466713475023276
ENSG00000171863	2744.68789998886	-0.253109048906435	0.215551752470024	-1.17423795448675	0.240299727477207	0.466713475023276
ENSG00000131370	2301.95795856556	0.0666384759858451	0.0567715631137017	1.17380026779221	0.240475036727496	0.466981009766948
ENSG00000134809	248.287239569223	0.166913659011635	0.142209009570491	1.17372070528976	0.240506914045248	0.466981009766948
ENSG00000189269	22.2663098219573	0.22233187561722	0.189459619323529	1.17350534330779	0.24059321538585	0.467085491476972
ENSG00000080824	5997.39416027896	-0.120861264171775	0.103004957618367	-1.17335385564223	0.240653933637646	0.467140284900729
ENSG00000170430	292.270768891223	-0.150262910350577	0.128092869152683	-1.17307787189517	0.240764579303244	0.467291965986693
ENSG00000166164	1306.89310081047	-0.0432552913401232	0.0368867014369027	-1.17265273540694	0.240935092450896	0.467559785242181
ENSG00000153487	553.465057942193	0.057218686006813	0.0487978948150813	1.172564640824	0.240970435937583	0.467565256720029
ENSG00000139437	760.422101091881	0.0399821921420528	0.0341060041764553	1.17229189133959	0.241079885996614	0.467636960564693
ENSG00000160888	3697.88105254521	0.105308816377907	0.0898344800903295	1.17225386368372	0.241095148674262	0.467636960564693
ENSG00000169914	359.511045214694	-0.0918073141569167	0.0783185577849687	-1.17222937645229	0.241104977163711	0.467636960564693
ENSG00000116786	2700.37864162439	0.0631824020128887	0.0539080648286718	1.17203988334013	0.241181043935371	0.467721393176163
ENSG00000040933	3288.11291984467	0.0707278571738886	0.0603855807160037	1.17127063009504	0.241490012910874	0.468140530978873
ENSG00000119004	198.954372030496	-0.0785565157635296	0.0670701745566163	-1.17125855542865	0.241494864895612	0.468140530978873
ENSG00000163466	12349.9209400861	0.0635760880100016	0.0542771287709741	1.17132371312906	0.241468683274547	0.468140530978873
ENSG00000048707	1643.72277197274	0.0860744713326105	0.0734948082172603	1.17116396954412	0.241532874884458	0.468151086603608
ENSG00000159496	703.94505005365	0.167874519327586	0.143362432399266	1.17097984819379	0.241606877393076	0.468168280011168
ENSG00000180479	69.8321407789014	-0.12620665962106	0.107773162214349	-1.17103977491213	0.241582789746648	0.468168280011168
ENSG00000012061	1432.8700174392	-0.0544707867464179	0.0465313608507372	-1.17062526757274	0.24174943626868	0.468192815299754
ENSG00000167323	2812.94731077778	0.0446590792292057	0.0381482045147967	1.17067316266178	0.241730176626477	0.468192815299754
ENSG00000177483	22.7009897687772	0.20069272364224	0.171436778630106	1.17065150923803	0.241738883798686	0.468192815299754
ENSG00000282499	45.3844518176859	-0.15058740798781	0.128638541896551	-1.17062433830221	0.241749809958964	0.468192815299754
ENSG00000071575	2042.04110674253	-0.088038637174334	0.0752278822740433	-1.17029264300733	0.241883221530234	0.468388091691627
ENSG00000172840	200.389708137067	-0.0878555155624347	0.075086485980149	-1.17005762642377	0.241977779190052	0.468508088031809
ENSG00000255389	64.8311502352994	-0.13645530978296	0.116634156621731	-1.1699429544084	0.24202392629931	0.468534334026243
ENSG00000167633	140.629320937071	0.219538590066133	0.187697242174046	1.16964206571859	0.242145041454101	0.468663942647081
ENSG00000235106	294.797228675342	-0.0578022668571437	0.049419923585749	-1.16961465464127	0.242156077210804	0.468663942647081
ENSG00000168374	1382.66230029725	0.0549200946790074	0.046968144648252	1.16930517673858	0.242280698206183	0.468842013381624
ENSG00000278970	1027.41538066801	-0.0726422161700656	0.0621421784731194	-1.16896796917875	0.242416536767472	0.469041740588045
ENSG00000073803	144.889979310111	0.0920957426152184	0.0787943299187207	1.16881180042039	0.242479464947288	0.469100361738961
ENSG00000127054	2147.31119325242	-0.0549968960927065	0.0470598210152584	-1.16865927039703	0.242540937988416	0.469132457561498
ENSG00000132122	96.9157200927377	0.112176599830517	0.0959915836979453	1.16860869994082	0.242561321442308	0.469132457561498
ENSG00000197816	53.0419071285943	-0.142532404628901	0.121989449596828	-1.1683994402792	0.24264568062338	0.469144325214485
ENSG00000198960	234.821359081946	-0.0642728581349228	0.0550060218652075	-1.16846948671227	0.242617440396365	0.469144325214485
ENSG00000247572	102.646889616213	-0.120147776528745	0.102835375845315	-1.16835063363284	0.242665359091188	0.469144325214485
ENSG00000257815	87.3388486279246	-0.0842104104649165	0.0720979046357656	-1.1680008023859	0.242806441232289	0.46935395981651
ENSG00000241945	26.8540846533872	-0.521772926880367	0.446887115291999	-1.16757209824552	0.242979410352889	0.469625168490607
ENSG00000196937	174.317120499509	-0.101052238337426	0.0865762397125698	-1.1672052132654	0.243127506085389	0.46984823598381
ENSG00000102043	32.1019401965638	-0.129554312372803	0.111018482230407	-1.16696166052718	0.243225852911902	0.469936231201952
ENSG00000165702	589.066990676921	0.20065496064013	0.171951073590556	1.16693054861596	0.24323841794475	0.469936231201952
ENSG00000147650	36.0673146413082	0.179962188478222	0.154230608640893	1.16683834722614	0.243275657599985	0.46994502199105
ENSG00000133067	166.797511217438	0.170295925168269	0.145986695821126	1.16651674462807	0.243405582555264	0.470080172058745
ENSG00000171954	55.005868175336	0.205934972526269	0.176563621088038	1.16634996075203	0.243472981144297	0.470080172058745
ENSG00000182872	2172.42000003286	0.0612399521950545	0.0524990815744443	1.16649568637149	0.243414091628141	0.470080172058745
ENSG00000242474	84.5587712516453	-0.0814185618975101	0.0698067972576713	-1.16634146094652	0.243476416329258	0.470080172058745
ENSG00000198521	250.764974795077	-0.101644658146742	0.0871622345180608	-1.16615479982538	0.243551863756328	0.470162695496303
ENSG00000065548	617.832891060946	-0.104897955952688	0.089982569027054	-1.16575862510826	0.243712049884602	0.470219357017989
ENSG00000082068	459.34002764386	-0.0526351117397215	0.0451495764838487	-1.16579414113775	0.243697686596857	0.470219357017989
ENSG00000109475	1746.43974439069	-0.357214962438563	0.306377766169205	-1.16592978304203	0.243642836171219	0.470219357017989
ENSG00000178096	174.812917604957	-0.0983764079650499	0.0843809736947189	-1.16586007078995	0.243671025098255	0.470219357017989
ENSG00000185085	630.328737276788	-0.0668082209519178	0.0573258073167988	-1.16541264883923	0.243851999699969	0.470426240967089
ENSG00000138670	182.987508834383	-0.0926607741240533	0.0795301690352812	-1.16510219012545	0.243977630462368	0.470605449554139
ENSG00000166128	2045.09058508017	0.0952881823942185	0.081793556015046	1.16498397962659	0.244025477675605	0.470634594454587
ENSG00000106591	289.022147282983	-0.114734924337753	0.0984955504833456	-1.16487418746041	0.24406992336332	0.470657172135625
ENSG00000168137	2424.23121991453	0.0697361745878954	0.0598802159301587	1.16459457442893	0.244183141025089	0.47081234380052
ENSG00000106771	949.491463097489	-0.0908218029834164	0.0779941222769389	-1.16446983864924	0.244233659482115	0.47081688296878
ENSG00000125691	4018.71845151499	-0.276827121481519	0.23775339077636	-1.16434562963568	0.244283971888864	0.47081688296878
ENSG00000129472	530.307791748801	-0.0562716511741907	0.0483323251125255	-1.16426534504974	0.244316496031379	0.47081688296878
ENSG00000136861	1305.98965434868	0.0693562295100356	0.0595649177062691	1.16438051424918	0.244269840707165	0.47081688296878
ENSG00000139629	640.286603133033	0.0772245711342488	0.0663447571185775	1.16398905487326	0.244428447365168	0.470969489253674
ENSG00000147533	1544.81571019841	0.0517826884945103	0.0444928328181722	1.16384337014749	0.24448749255305	0.471020127706063
ENSG00000187134	24.058971858589	0.178037338865142	0.153000398709666	1.16363970529898	0.244570053536036	0.47105293269481
ENSG00000274979	48.6881347497711	-0.187313257120775	0.160962061118597	-1.16371060248019	0.244541311250819	0.47105293269481
ENSG00000131503	77.7050124960484	0.133538272768954	0.114773272657947	1.16349625375702	0.24462821719351	0.471056662278796
ENSG00000160741	3190.87260798284	0.0654964583055103	0.0562939073364974	1.1634733029634	0.244637523690421	0.471056662278796
ENSG00000115866	897.995785795865	-0.0624975658823077	0.0537240516128418	-1.16330701066054	0.244704962281347	0.47112341472568
ENSG00000146963	444.675367377161	-0.0717575242573671	0.0616943913070762	-1.16311260613956	0.24478381811277	0.471197474114245
ENSG00000172375	1366.3036146257	0.0531033588447775	0.045658684065833	1.16305057693319	0.244808982620986	0.471197474114245
ENSG00000163599	152.923225790051	-0.100855116963809	0.0867243660847033	-1.16293864708454	0.244854395817619	0.471221793075515
ENSG00000253716	65.1576648368658	-0.118207540497196	0.10169009281171	-1.16242927141456	0.245061139020201	0.47155654324112
ENSG00000100151	429.488626557614	0.0706726694146194	0.0608408555356376	1.16159887615687	0.245398438805353	0.472116342638254
ENSG00000171827	138.221429619314	-0.102798816892094	0.0885013081430828	-1.1615513832394	0.245417739881446	0.472116342638254
ENSG00000119650	97.1940399468157	-0.0823945180399812	0.0709406192587651	-1.16145755282226	0.245455875602861	0.472126527651422
ENSG00000139372	370.815798324434	0.0859439931428509	0.0740205673313992	1.1610826050288	0.245608308022837	0.472287909874317
ENSG00000228794	341.6361034584	-0.076419948034661	0.065816877161228	-1.16109957401138	0.245601407966948	0.472287909874317
ENSG00000278156	26.6921702025825	-0.135693687171137	0.116875678484374	-1.16100876530338	0.245638334872723	0.472287909874317
ENSG00000107223	3439.17759682396	-0.100710893782545	0.086766255276478	-1.16071499757172	0.245757820718794	0.472454457161459
ENSG00000165410	96.5462239036795	-0.124755883828611	0.107517137887134	-1.16033486642449	0.245912494135953	0.472625403168243
ENSG00000185219	1058.30075272994	0.0804281122196441	0.0693112069340949	1.16039116583441	0.245889581889738	0.472625403168243
ENSG00000150681	1803.8812810535	0.124379697708514	0.107203865775848	1.16021653518147	0.245960656439579	0.472654778368585
ENSG00000173465	251.4702967147	-0.0901349289864211	0.0777073212349581	-1.15992840254892	0.246077957698236	0.472753804606421
ENSG00000280401	21.7000391724275	-0.174547175167459	0.150472400444211	-1.1599946212872	0.246050996013582	0.472753804606421
ENSG00000181638	145.367858319899	-0.0706251684025092	0.0609037897629823	-1.159618616138	0.246204118136339	0.472932977328703
ENSG00000206417	51.2120329720158	-0.115270365272502	0.0994204292987412	-1.15942333065304	0.246283671394981	0.473022586502905
ENSG00000100142	420.904507512987	-0.0869024733053676	0.0750006192100882	-1.15869007777043	0.246582536725517	0.473503600751182
ENSG00000111145	993.225034880343	0.0655066828304997	0.0565490334345701	1.15840499566264	0.246698801448689	0.473503600751182
ENSG00000164300	1679.49320638689	-0.08369175618465	0.0722424643437413	-1.15848423700541	0.246666480685392	0.473503600751182
ENSG00000183354	779.006796112986	0.108891086620139	0.093998261614112	1.15843723862858	0.246685649909319	0.473503600751182
ENSG00000184056	76.5411845870386	-0.100030838064686	0.086345149502624	-1.15849979577193	0.246660134962574	0.473503600751182
ENSG00000100811	2705.52077125667	0.0438128629216908	0.0378304853227511	1.15813642219763	0.246808368600521	0.473650661727553
ENSG00000235316	53.8782820023013	0.170279600410354	0.147141044965014	1.15725425526808	0.247168497027829	0.474278472139893
ENSG00000064309	21.5122397927365	-0.1649761092981	0.142582915724533	-1.15705383397286	0.247250366611123	0.474372250153678
ENSG00000164776	41.7322826303121	0.0955708184444237	0.0826057677797182	1.15695091291057	0.247292415951949	0.474389614588367
ENSG00000092051	23.8971811200385	0.202793731903777	0.175362529253457	1.15642567866179	0.247507083189251	0.474738069103225
ENSG00000065328	22.8708937854067	0.277344080637992	0.239953206419526	1.15582569108534	0.247752462274601	0.474765315603794
ENSG00000112651	415.206011780951	-0.0890765574346876	0.0770670052658629	-1.15583260472357	0.247749633809623	0.474765315603794
ENSG00000119878	384.204692791367	-0.0652684930848657	0.0564646537630569	-1.15591770665508	0.247714819284375	0.474765315603794
ENSG00000139289	52.9070994620263	-0.133381474881982	0.115369343576615	-1.15612580211489	0.247629703507082	0.474765315603794
ENSG00000151470	188.740959466099	0.104712010425432	0.0905671808340007	1.15618052214033	0.247607325171745	0.474765315603794
ENSG00000175634	1575.83582649064	-0.0779298228118981	0.0674216977179837	-1.15585672638901	0.247739765479822	0.474765315603794
ENSG00000287255	88.2586133953201	0.231757580540062	0.200447676780202	1.15619988349474	0.247599407479393	0.474765315603794
ENSG00000118276	36.3955093478014	0.152108011563475	0.131615856444482	1.15569670458085	0.247805236581309	0.474803156216567
ENSG00000265817	30.1888682366488	-0.233647626035503	0.202237588285209	-1.1553125609172	0.247962454015441	0.475041076615935
ENSG00000099365	51.9132885403124	0.129359026985402	0.111979540470974	1.15520233822475	0.248007577442393	0.475064214964935
ENSG00000165511	24.0150796378897	-0.137381988237348	0.118972421026941	-1.1547381069621	0.248197689444215	0.475365039095394
ENSG00000269399	56.4917893596213	-0.099976830022578	0.0865950014425309	-1.1545334991296	0.248281512815639	0.475462239008609
ENSG00000180855	56.6934891898246	-0.118735304634416	0.102911664772431	-1.15375943919453	0.248598807493609	0.475982296184855
ENSG00000241468	342.606455192016	-0.119675892457872	0.103731394808655	-1.15370946933306	0.248619300365336	0.475982296184855
ENSG00000155621	131.879275454748	-0.068427795586092	0.0593289675358879	-1.15336231908469	0.248761700906327	0.476128107073539
ENSG00000260923	28.9866635040296	0.308003828658162	0.267045467460734	1.15337598344915	0.248756094725223	0.476128107073539
ENSG00000168538	913.370011524909	0.0731496093641217	0.0634342801622948	1.15315582011762	0.24884643354039	0.476226880800939
ENSG00000117411	62.5555655404387	0.149969582029145	0.130068617086144	1.15300358679005	0.248908912299208	0.476283045815708
ENSG00000169385	597.762795381726	0.272221314797239	0.236117071670293	1.15290822841205	0.248948054343034	0.476294547409563
ENSG00000113966	38.7736523370834	-0.139513516791001	0.121081726188981	-1.15222603098053	0.249228203527931	0.476513453107798
ENSG00000123600	267.28798766491	-0.0924353605945541	0.0802210631087667	-1.15225798577646	0.249215076148244	0.476513453107798
ENSG00000163528	175.526888775066	-0.0668927544265026	0.0580431568985643	-1.15246582027583	0.249129707257534	0.476513453107798
ENSG00000198160	1242.83579086584	0.0907859486865357	0.0787856844170278	1.15231528872667	0.249191536680059	0.476513453107798
ENSG00000204815	25.7714249245241	0.265262132609348	0.230213848745605	1.15224229148122	0.249221523475991	0.476513453107798
ENSG00000060971	2923.66556243203	0.0834286524860737	0.0724233605630574	1.15195776386867	0.249338429654132	0.476630501974422
ENSG00000125352	655.15488238632	-0.059678805616488	0.0518119402121156	-1.15183498962143	0.249388886745381	0.476630501974422
ENSG00000214765	284.781166002012	-0.0754981727255654	0.0655440438692835	-1.15186931212444	0.249374780351489	0.476630501974422
ENSG00000165684	530.881562835161	0.0579951879882478	0.0503670644440202	1.15145062807275	0.249546895700977	0.47686909113349
ENSG00000129534	829.702338892905	0.0988970588545854	0.0859276601047183	1.15093392202303	0.249759420985551	0.477211780447671
ENSG00000205913	30.705057970683	-0.117853962592146	0.10241217581707	-1.15078077046873	0.249822437719797	0.477268752778711
ENSG00000128482	24.7710290692045	0.158154245693112	0.137478481380912	1.15039273131708	0.249982152556511	0.477460151237184
ENSG00000184916	21.4127880617237	0.162955701239528	0.141659094435171	1.15033702487844	0.250005086881735	0.477460151237184
ENSG00000198740	1743.81356826994	0.0766846078814012	0.066665148518073	1.15029531300919	0.250022260608898	0.477460151237184
ENSG00000198668	9008.16940192338	-0.0386314091505099	0.0335940917884396	-1.14994652612707	0.250165896371231	0.47767099564787
ENSG00000111412	962.428125382067	0.047333207626363	0.0411837848220918	1.14931660193049	0.250425454784199	0.478103099333021
ENSG00000254685	151.190171769172	-0.126827315512991	0.110360347088392	-1.14921091550581	0.250469020979217	0.478122778594772
ENSG00000263528	1426.27107095112	-0.0515023803415187	0.0448215665537814	-1.14905355393415	0.250533898575663	0.478183128773729
ENSG00000133639	11931.3250090325	-0.0601603572743708	0.0523737362312916	-1.14867415623533	0.250690366269995	0.478354752521562
ENSG00000177854	153.702042863966	-0.0901973446348166	0.0785178382010651	-1.148749719826	0.250659197592897	0.478354752521562
ENSG00000169230	3401.71380350071	0.107154823445814	0.0932967138935857	1.14853802426562	0.250746525185746	0.478366584699629
ENSG00000285884	21.8862211953458	-0.171425682468126	0.149260783468194	-1.14849780689149	0.250763117855899	0.478366584699629
ENSG00000168389	137.035804950618	0.109821529830963	0.095665438676442	1.14797497769701	0.250978893690802	0.47871468431723
ENSG00000261408	24.9068021131552	-0.129374225246707	0.112712154686889	-1.14782851597598	0.251039362854358	0.478766500450285
ENSG00000284976	486.309535046252	-0.0936166173928905	0.081582055917604	-1.14751480996558	0.251168915820231	0.478950037648446
ENSG00000156172	46.3923277008179	-0.160413761772532	0.13980373811285	-1.14742112004934	0.251207616526433	0.478960304401062
ENSG00000067334	629.637700590123	-0.0992480418969626	0.0865817377225026	-1.1462930233054	0.251673928689151	0.479785757702591
ENSG00000269834	79.3012341017748	-0.134346674602573	0.117210705452541	-1.14619798664185	0.251713240775722	0.47979707629167
ENSG00000163354	26.3111946079527	0.154079156543308	0.134449254104969	1.14600231566189	0.251794193913767	0.47982414259071
ENSG00000246731	70.1551258264034	0.125704844299671	0.109683049418029	1.14607357259534	0.251764711342368	0.47982414259071
ENSG00000103496	1556.92505827114	0.0688658360102062	0.0601105335762276	1.14565338074858	0.251938600571283	0.479872282182174
ENSG00000116922	258.412244830794	-0.0729081501818237	0.0636400106058454	-1.14563384713086	0.251946686262385	0.479872282182174
ENSG00000196295	2339.95762619559	0.0786067161138267	0.0686090370469613	1.14571956548555	0.251911205591497	0.479872282182174
ENSG00000196586	52.2925260160546	0.239791113711327	0.209311460917612	1.14561865203221	0.251952976204163	0.479872282182174
ENSG00000164620	415.430824414516	-0.0729383576285352	0.0636806058373025	-1.14537788498566	0.252052655237838	0.479998539104405
ENSG00000124541	702.776340458651	-0.0516004546783504	0.0450756392957048	-1.14475258664312	0.252311661007774	0.480237314795149
ENSG00000125630	554.005355835249	-0.0685599416100564	0.0598868165801168	-1.14482528084185	0.252281540707265	0.480237314795149
ENSG00000132823	1363.58915625689	0.0723262918438111	0.063172776319791	1.14489652121166	0.252252025221832	0.480237314795149
ENSG00000144218	534.044171921198	-0.128664653908385	0.112389437448204	-1.14481090776597	0.252287495885536	0.480237314795149
ENSG00000128805	55.5369743039813	0.156862132352213	0.137083077928766	1.14428516431273	0.25250539385207	0.48054243341506
ENSG00000175575	291.849482186789	-0.0768525304097987	0.0671760730559802	-1.14404618956745	0.252604481914873	0.480667376837619
ENSG00000198393	383.825458067806	-0.0870070879652361	0.0760610017904887	-1.14391193801126	0.252660159626883	0.480709694917426
ENSG00000119772	1906.1814154685	-0.0517903829602392	0.0452961062444885	-1.1433738405835	0.252883408854094	0.481070780162293
ENSG00000196187	4570.62840578346	-0.0776009285362316	0.0678941259031151	-1.14296969736333	0.253051172668441	0.481326231579982
ENSG00000047249	551.856099156831	0.068703213777578	0.0601454587445011	1.14228430893561	0.253335861323431	0.481740256929317
ENSG00000096654	192.021169073638	-0.101172212834021	0.0885656626268324	-1.14234128479686	0.253312186857615	0.481740256929317
ENSG00000104221	293.055404327581	-0.0564900933608429	0.0494633027109513	-1.14206068468485	0.253428795999006	0.481853243126797
ENSG00000152642	451.586355321955	-0.0742081680629174	0.0649847744796065	-1.14193160870637	0.253482448723981	0.481891521139375
ENSG00000142409	666.172703356083	0.102104969909718	0.0894589445719605	1.1413612176878	0.253719636589397	0.482214898943571
ENSG00000254004	227.874216130623	-0.102016712525561	0.0893778747023061	-1.14140902169974	0.253699752135418	0.482214898943571
ENSG00000111639	525.628345323794	-0.124177710985105	0.108863084774519	-1.14067786378005	0.254004001624864	0.48263964283688
ENSG00000198081	632.79813275829	-0.073124208057769	0.0641067689241434	-1.14066282367617	0.254010262778508	0.48263964283688
ENSG00000089818	764.718801055781	0.0606074910372064	0.0531390017303951	1.14054628547038	0.254058780951977	0.482668036866079
ENSG00000182979	1233.78058106954	-0.0527973166677277	0.0462953626817858	-1.1404450383213	0.254100938258639	0.482684340434223
ENSG00000144043	1746.04307178407	-0.0388158212163539	0.0340406290266794	-1.14027919948048	0.254170000783036	0.482687969782948
ENSG00000186301	43.1420099449338	-0.189040054652564	0.165775303584817	-1.14033906477416	0.254145068758028	0.482687969782948
ENSG00000100281	399.122005618216	0.0782801093718611	0.0686731389942641	1.13989414956552	0.254330402726485	0.482903457165551
ENSG00000113456	316.727639368256	-0.0645261443217522	0.0566097559133027	-1.13984141568413	0.25435237579458	0.482903457165551
ENSG00000136068	1427.98128033558	-0.0916786185206217	0.0804364261250354	-1.13976494154664	0.254384243260623	0.482903457165551
ENSG00000117054	411.776026802296	-0.0870416220179846	0.0763787495236376	-1.13960522476277	0.25445080765058	0.482966043145595
ENSG00000196821	3398.19424588549	0.0564730651020223	0.0495615352931295	1.13945350498153	0.254514050390422	0.483022308701347
ENSG00000143971	146.889771289498	-0.138832895899372	0.121852903634085	-1.13934827779137	0.254557919621177	0.483041796789075
ENSG00000276141	99.7120062470084	0.106380212671798	0.0933840173697304	1.13916937467588	0.254632516429036	0.483119579805176
ENSG00000163257	712.109946876913	-0.0814613420948473	0.0715171751738051	-1.13904585712279	0.254684028122712	0.483153548204289
ENSG00000186815	1698.96227089665	0.0512907909393969	0.0450335161551377	1.13894706251014	0.25472523459157	0.483167960481384
ENSG00000173349	245.077355034643	-0.0705609533662575	0.061980736924259	-1.13843359836918	0.254939471191326	0.483510532697428
ENSG00000114988	301.295386038184	-0.0452268613559427	0.0397439467222164	-1.1379559677867	0.255138869138358	0.483740804656852
ENSG00000164877	59.6667282478073	0.116472173911215	0.102357038421842	1.13790097590749	0.255161833730726	0.483740804656852
ENSG00000211946	65.987177845355	0.379891176664158	0.333849056906597	1.13791298434143	0.25515681888965	0.483740804656852
ENSG00000104142	1136.01487493768	0.0799502930744395	0.0703071564114768	1.13715725617639	0.255472552016317	0.484202163188738
ENSG00000232593	329.921917677539	-0.136126102601616	0.119704230453581	-1.13718706586901	0.25546009278298	0.484202163188738
ENSG00000053371	587.025526107934	-0.0835458250680789	0.0734876436139275	-1.13686901578982	0.255593046505657	0.48436668027489
ENSG00000074603	1171.55598816894	0.0707693325248196	0.0622694710299163	1.13650126385078	0.255746836919687	0.48459424377981
ENSG00000156162	169.857276089342	-0.121275272286335	0.106718117509555	-1.13640752963504	0.255786045971543	0.484604664850672
ENSG00000179914	28.2694939144692	0.302114894983279	0.265870153422203	1.13632497327941	0.255820582780352	0.484606232448326
ENSG00000181031	85.3291734113223	0.131297418281664	0.115596053852992	1.1358295885138	0.256027891197254	0.484935041350687
ENSG00000132846	154.369400059317	-0.0867513601907452	0.0763844775698449	-1.13571975551474	0.256073869868324	0.484958233859441
ENSG00000103540	354.452766775862	0.111203532080449	0.097947308695939	1.13534035351253	0.256232740579076	0.485195189484298
ENSG00000132465	3449.71565202486	0.268869101187469	0.236864815420972	1.13511625063274	0.256326613525131	0.485309020945249
ENSG00000058804	295.450924050677	-0.0801785382475186	0.0706518961439162	-1.13483915681749	0.256442716508667	0.485412571131195
ENSG00000104825	702.698005740786	0.0873891815914815	0.0770122448486441	1.13474398471609	0.256482602275498	0.485412571131195
ENSG00000213983	3697.90769316961	-0.062838833534555	0.0553746510995439	-1.13479421155346	0.256461552125472	0.485412571131195
ENSG00000163935	302.295761394414	-0.0672099493536986	0.059261680167974	-1.13412156326307	0.256743559690507	0.485842492314167
ENSG00000104863	48.8782589356806	-0.124560184569913	0.109871254889085	-1.13369219907115	0.256923683011508	0.486055384520785
ENSG00000170464	106.536958846195	-0.0886874714665337	0.0782254717830616	-1.13374159905978	0.256902954671679	0.486055384520785
ENSG00000102053	32.4187848139531	-0.161303383428451	0.142301069813201	-1.13353598564083	0.256989238137555	0.486115432561249
ENSG00000142046	569.57195135144	0.140659154177029	0.124123269999635	1.13322146747699	0.257121261224546	0.486237207493301
ENSG00000168765	379.759634799652	0.161738826312807	0.142723549040276	1.13323153327112	0.257117035247648	0.486237207493301
ENSG00000153071	280.28845021438	0.118262327907393	0.104418784536515	1.13257713573592	0.257391874820396	0.486683821315357
ENSG00000235437	716.614066369686	-0.0873085678220537	0.0770992811876222	-1.13241740360182	0.257458991451258	0.486683821315357
ENSG00000262714	159.548141715357	0.152963812524647	0.135070460887882	1.13247420286525	0.257435124009596	0.486683821315357
ENSG00000145014	41.7044636855106	-0.14482946952425	0.127937915801724	-1.13202930199914	0.257622115501656	0.486892071609388
ENSG00000153774	250.215702479611	-0.0878046093734185	0.0775663102181219	-1.13199414960575	0.257636894040944	0.486892071609388
ENSG00000138802	985.064426808873	0.0829820731237678	0.0733371425054613	1.13151494984398	0.257838414723543	0.486952844202003
ENSG00000145649	1024.38772624311	-0.175310976518983	0.154927165127332	-1.13157028578492	0.257815138394496	0.486952844202003
ENSG00000163534	1315.00143500945	-0.167960539620802	0.148437773113027	-1.13152155343175	0.257835636935415	0.486952844202003
ENSG00000180900	865.913340554048	0.0690794355241577	0.0610332151653724	1.13183346702256	0.257704454649454	0.486952844202003
ENSG00000196367	1957.0569097038	0.0745394714400795	0.0658670765520403	1.13166509494599	0.257775261567057	0.486952844202003
ENSG00000099338	79.8636811047535	0.104863153632699	0.0927235707078011	1.13092229766639	0.258087797393507	0.487297253608058
ENSG00000235174	23.1174180451812	-0.271207629254147	0.239811409008979	-1.1309204611028	0.258088570462698	0.487297253608058
ENSG00000229833	76.1569497037189	-0.137666521105977	0.121747432578941	-1.13075502447836	0.258158214691377	0.487364739908501
ENSG00000160180	21.7922279109574	0.389374478580795	0.344391817074474	1.13061478024779	0.258217263825561	0.487412209132913
ENSG00000215769	205.379819513417	0.0873778077708803	0.0773058040048128	1.13028780821477	0.258354970135101	0.487608120081688
ENSG00000142552	564.27764088911	0.154783943803604	0.136965453191969	1.1300947808106	0.258436288723988	0.487697569794703
ENSG00000152492	781.005086494563	-0.0821198682707966	0.0726764281792139	-1.12993814264366	0.258502290293491	0.487758094928366
ENSG00000154309	82.58116190926	-0.0880696160219479	0.0779490808094467	-1.1298352091828	0.258545669033769	0.487775923625913
ENSG00000198920	373.64534585541	0.057029818094218	0.0505113237846534	1.12905015788846	0.258876675306316	0.488336318620076
ENSG00000171574	86.8937320631588	-0.0820348623807445	0.0726731552826851	-1.12881932897566	0.25897405703664	0.48845592284948
ENSG00000133265	382.842820755316	-0.104489952646235	0.0926168403861628	-1.1281960409205	0.259237135580659	0.488887978631452
ENSG00000155380	204.749716880493	0.0748349447945418	0.0663516541519578	1.1278534913863	0.259381798303676	0.488943684419056
ENSG00000164985	1737.9170680724	-0.0744216065216629	0.065984516877577	-1.12786468770756	0.259377069080997	0.488943684419056
ENSG00000176903	527.475387024219	-0.0594152574267396	0.0526743664009542	-1.12797289244021	0.259331367478896	0.488943684419056
ENSG00000184221	464.281047292967	0.165653896757585	0.146881818022818	1.12780396503433	0.25940271849361	0.488943684419056
ENSG00000100038	811.052413608018	-0.0577654949132521	0.0512404392703382	-1.12734191462506	0.25959794730815	0.48924752104116
ENSG00000173198	488.371454498853	0.107887229984101	0.0957805169532337	1.12640058141238	0.259996000814487	0.489933478530484
ENSG00000059573	564.42368664439	-0.0628441075934971	0.0558288069339923	-1.12565736301331	0.260310577529762	0.490390982060815
ENSG00000066135	645.036865475546	0.0609199399771019	0.0541400659386212	1.12522840378819	0.260492259851245	0.490390982060815
ENSG00000129625	1886.40834988341	0.0436490466563618	0.0387894631472807	1.12528102001901	0.260469969939077	0.490390982060815
ENSG00000130558	81.5613847433306	0.20935607237557	0.186131920788612	1.12477253492341	0.260685435681652	0.490390982060815
ENSG00000141556	1541.67305847843	-0.0515565779011291	0.0458389642572857	-1.12473260983279	0.260702358779691	0.490390982060815
ENSG00000160336	247.38778602992	-0.120887052322045	0.107426583121804	-1.12529923980714	0.260462251763803	0.490390982060815
ENSG00000165916	1164.26872896823	-0.0877847421221998	0.0779977805856138	-1.12547743619247	0.260386773446833	0.490390982060815
ENSG00000167595	357.082962972683	0.0579589695274901	0.0515182473344683	1.12501827073439	0.260581292069351	0.490390982060815
ENSG00000172456	70.3438056637248	-0.105070828242108	0.0934040786875897	-1.12490621093261	0.260628779796369	0.490390982060815
ENSG00000177301	44.9354592968615	0.148938985296135	0.132348990915286	1.12535036547024	0.26044059501181	0.490390982060815
ENSG00000184216	2783.22128561717	0.0539234722951419	0.0479447777644615	1.12469959835984	0.26071635196792	0.490390982060815
ENSG00000196092	1093.0507229323	-0.140547947760277	0.124888119205887	-1.12539085906622	0.260423442871293	0.490390982060815
ENSG00000196418	110.080671297015	-0.100376863265325	0.0892373075525295	-1.12483070162374	0.260660781849797	0.490390982060815
ENSG00000271147	25.30196431616	-0.149609026148586	0.13299593598804	-1.12491426927542	0.260625364702254	0.490390982060815
ENSG00000008517	4318.40258779228	-0.125433201698449	0.111536074318932	-1.12459760184655	0.260759590413348	0.490408146491665
ENSG00000117505	1612.6966241526	0.0551235675863506	0.0490357540340988	1.1241505034881	0.260949183240207	0.490572179712464
ENSG00000178922	149.870591836554	-0.107526688348356	0.0956486432025047	-1.12418414677041	0.260934913432413	0.490572179712464
ENSG00000260804	235.186688473027	-0.0892116066263563	0.0793519604600352	-1.12425208034132	0.260906101034052	0.490572179712464
ENSG00000100014	542.910094121173	-0.0647052816760352	0.0575651650243688	-1.1240353718893	0.260998020424343	0.490599835462912
ENSG00000179869	22.9116906362371	0.315716099511494	0.2809411680818	1.12378011975649	0.261106317283285	0.490739236143876
ENSG00000133884	2357.41798199812	0.0602360294470261	0.0536312663928183	1.12315135364941	0.261373218965613	0.491082398256102
ENSG00000164867	77.3716146370717	-0.0990780141895261	0.0882176629120856	-1.12310858074152	0.261391382265978	0.491082398256102
ENSG00000165312	531.920544843025	0.0764665266959482	0.0680793222403122	1.12319753163861	0.261353610694097	0.491082398256102
ENSG00000174775	233.849906013195	-0.108413370957539	0.0965448830368034	-1.12293233517318	0.261466233265945	0.491158835676366
ENSG00000066279	33.5253880463203	0.252451406486057	0.224864442311657	1.12268264333302	0.261572302055027	0.491293887423971
ENSG00000267541	22.941889600332	-0.204129451613282	0.181853966942864	-1.12249105721965	0.26165370776481	0.491382586914031
ENSG00000166343	110.336024331017	-0.0695387225595434	0.0619639405737271	-1.12224500113584	0.261758283666995	0.491514770898214
ENSG00000143374	600.98232348746	-0.0505263246884208	0.0450265551909571	-1.12214502029168	0.261800784617296	0.491530374775793
ENSG00000211592	26957.3311047611	0.272863773130549	0.243187825990921	1.1220289174374	0.261850144871899	0.491558851224657
ENSG00000089335	331.167286560499	-0.158406189045603	0.14119604984168	-1.12188824845469	0.261909957846661	0.491595937567992
ENSG00000102145	679.903296108259	0.200791025900156	0.179028666711158	1.12155795822414	0.262050435586749	0.491595937567992
ENSG00000105618	1095.1139524259	-0.0695871497620177	0.0620482810737271	-1.12150004090094	0.26207507411805	0.491595937567992
ENSG00000227268	36.220326087773	0.111337823190461	0.0992732835157329	1.12152856486122	0.262062939578101	0.491595937567992
ENSG00000237803	105.57475089945	0.178440012622366	0.159106105347849	1.12151581004542	0.262068365628751	0.491595937567992
ENSG00000275063	113.926446945339	-0.399074986200203	0.355790973775813	-1.12165573500935	0.262008844126358	0.491595937567992
ENSG00000157837	948.055795374237	0.057427390446148	0.0512157860719542	1.12128300374941	0.262167417839582	0.491704996589933
ENSG00000130827	695.889465861913	-0.0855373555857401	0.0763096435414318	-1.12092458588538	0.262319964621101	0.49192692556652
ENSG00000158715	367.990296163463	0.168407788380398	0.15030000142845	1.12047762328577	0.262510282950461	0.492155428755323
ENSG00000166750	3915.42914629176	-0.1035024450568	0.0923669799176837	-1.1205567741745	0.262476573262732	0.492155428755323
ENSG00000249898	32.9535298235569	0.131562166832866	0.11744494069107	1.12020293133724	0.262627295098908	0.49231060038361
ENSG00000070756	36016.6307377644	-0.0463124190874397	0.0413553626041939	-1.11986490194002	0.262771336897734	0.492457360694069
ENSG00000128585	1454.67382048917	0.0755115021007195	0.0674295074284368	1.11985842668153	0.262774096680871	0.492457360694069
ENSG00000094841	171.293713946741	-0.061014236077276	0.0545062056864691	-1.11939980611093	0.262969613654063	0.492759536742807
ENSG00000107164	753.983353399478	0.0699882022877662	0.0625344755765237	1.11919387893677	0.263057436223242	0.49285985965663
ENSG00000122547	805.403201966303	0.124137089991279	0.110937626018851	1.11898094853936	0.263148266771865	0.492910584418642
ENSG00000139182	1270.18864359945	0.094438172323789	0.084403499848492	1.11888929361116	0.263187371034884	0.492910584418642
ENSG00000205250	2366.87293502414	0.0461601176877266	0.0412536365875887	1.11893451113626	0.263168078630563	0.492910584418642
ENSG00000232024	23.1234815389464	0.122182049021754	0.10921574009204	1.11872198017234	0.263258765086384	0.492980071236401
ENSG00000100239	2586.49937712703	0.041682351665711	0.037263472624518	1.1185847353981	0.263317338563488	0.493004100873794
ENSG00000130475	2293.31170801304	0.0733387534419974	0.0655670156966189	1.11853121059129	0.263340184377425	0.493004100873794
ENSG00000091262	76.7312447490589	0.135083547748717	0.120780553390915	1.11842133486099	0.263387086553087	0.49302770264156
ENSG00000177685	112.808396598085	0.174837842477603	0.156353475624143	1.11822165628025	0.263472337237253	0.493123072532581
ENSG00000130559	538.906810768979	0.0747620221462829	0.0668769525363436	1.11790414052815	0.263607936475256	0.493248430921292
ENSG00000177432	27.5457406526866	-0.134085268980303	0.119942582408023	-1.11791214002854	0.263604519593284	0.493248430921292
ENSG00000138623	520.510086138704	0.129682275396013	0.116027936095185	1.1176814805154	0.263703055049741	0.49336219669379
ENSG00000164323	450.219026336051	-0.113060373157368	0.101176547244012	-1.11745632992095	0.263799261653929	0.493477968189575
ENSG00000127884	883.192363248541	-0.0854874481094296	0.0765082709630761	-1.11736217579256	0.263839500789007	0.493489027236894
ENSG00000148690	234.192922911829	-0.106503003234558	0.0953240216803681	-1.11727349892637	0.263877402949606	0.493495712866337
ENSG00000272419	326.431506267351	0.0897218762460401	0.0803324967633676	1.11688145969533	0.264045012893185	0.493744940862699
ENSG00000130724	3364.51024754275	0.134450569330708	0.120394577671902	1.11674937468622	0.264101500204431	0.493786339828183
ENSG00000204619	2282.22200871797	0.0730442272862157	0.0654244625390069	1.1164666005879	0.264222459040369	0.493948253727484
ENSG00000152778	879.995476722526	0.166123241589177	0.148882105402843	1.11580395199062	0.264506061794193	0.494414139169591
ENSG00000259834	700.731706720436	-0.11694278054027	0.104824007896989	-1.11561065910769	0.264588827502002	0.494493027678194
ENSG00000284428	63.4588772846055	-0.121067639697005	0.108527821569956	-1.11554473263767	0.264617060512545	0.494493027678194
ENSG00000178149	505.650169077258	-0.0679850797540475	0.0609507531689286	-1.11541000265612	0.264674765084525	0.494536576924243
ENSG00000123989	151.533879000801	0.159253987176839	0.142835234081438	1.11494890039554	0.264872319859347	0.494562364090764
ENSG00000131845	353.437327450585	-0.078519258457076	0.0704151220494505	-1.11509085224526	0.264811491148284	0.494562364090764
ENSG00000169241	628.201688403138	-0.0688362649971007	0.0617257175712771	-1.11519586495876	0.264766497662626	0.494562364090764
ENSG00000170476	1031.46498112143	0.272800859070382	0.244663666655468	1.11500355896544	0.264848896619912	0.494562364090764
ENSG00000198055	7274.45804491259	0.0773351592489411	0.0693493199559027	1.11515382267795	0.264784510361086	0.494562364090764
ENSG00000198839	249.931937489403	-0.0940325127718316	0.0843419567452481	-1.11489603040458	0.264894977984063	0.494562364090764
ENSG00000093217	27.5177605604654	-0.126008366546707	0.113057063391783	-1.11455545338236	0.265040968726537	0.494584528721129
ENSG00000108854	637.227316273338	0.0739429696500014	0.0663447152290009	1.11452689780601	0.265053211794145	0.494584528721129
ENSG00000124370	96.1788631920986	-0.0998861089995099	0.0896267932477654	-1.11446706258232	0.265078867125508	0.494584528721129
ENSG00000159713	230.114243727317	0.146111971653002	0.131103833123806	1.11447520771588	0.265075374665603	0.494584528721129
ENSG00000223865	9052.92025259675	-0.091908335351315	0.0824566086534884	-1.11462667276975	0.265010435450559	0.494584528721129
ENSG00000211797	109.252010142131	-0.105123622058627	0.0943487893329956	-1.11420213022133	0.265192481769179	0.494732301831523
ENSG00000157445	147.517145130954	0.10242052206937	0.0919488675912143	1.11388562744144	0.265328256047838	0.494921371343418
ENSG00000164941	982.761263896469	0.0688539023668423	0.0618296118369982	1.11360722348318	0.265447726161389	0.49507998330256
ENSG00000104154	105.667682548683	-0.114737078350503	0.103057622130366	-1.11332937805767	0.265566993528512	0.495137847431455
ENSG00000116752	272.727849324842	-0.0734853148879437	0.0659986774210525	-1.1134361741695	0.265521146079285	0.495137847431455
ENSG00000251022	448.506031030816	-0.0978915015863289	0.0879359216597185	-1.11321402833685	0.265616519156328	0.495137847431455
ENSG00000272356	41.6334333651173	-0.105453291202093	0.0947246995747767	-1.11326076171766	0.265596453321673	0.495137847431455
ENSG00000221914	1053.6309991746	0.0575412192818087	0.051722033539669	1.11250883509204	0.265919433551244	0.495638244098623
ENSG00000239779	306.743232868027	-0.078214267174313	0.070313184071457	-1.1123698664368	0.265979155308599	0.495685291251804
ENSG00000172638	136.414822376238	-0.0963971154711487	0.0867136068888924	-1.11167230760755	0.266279070595061	0.496179898752377
ENSG00000179630	58.9290329597671	0.136703112570924	0.122983416841565	1.11155728212555	0.266328548124104	0.496207777064816
ENSG00000122025	130.939515332121	0.124533341825122	0.1120480994083	1.1114275251678	0.266384369903821	0.496247466857241
ENSG00000034510	19908.9503095601	-0.114560212023946	0.103098434266524	-1.11117315058142	0.266493825872697	0.49625845087382
ENSG00000078487	189.300498611911	-0.0799702608138571	0.0719663117390437	-1.11121799744075	0.266474526272018	0.49625845087382
ENSG00000189091	3032.02112370063	-0.0508311109877106	0.0457405995674429	-1.11129087656059	0.266443165192712	0.49625845087382
ENSG00000134909	178.431512770274	-0.106409809031501	0.0957704467412681	-1.1110923322617	0.266528608022967	0.496258939119049
ENSG00000148341	2366.56922703018	-0.0620091451637168	0.0558336010751962	-1.11060622939587	0.266737880233424	0.496584274311798
ENSG00000064225	309.434046893795	0.0934409307810174	0.0841607829848937	1.1102668899574	0.266884036281269	0.496751692918602
ENSG00000167671	7221.95821954647	0.190529260981531	0.171611342983587	1.11023699056859	0.266896916812972	0.496751692918602
ENSG00000129521	65.5039927203014	-0.107806326609282	0.0971651234313655	-1.10951669490167	0.267207346407063	0.497265088925299
ENSG00000029725	1419.88609352135	-0.0742425172364609	0.0669332626250542	-1.10920212648757	0.267342995463426	0.497453132640722
ENSG00000012963	591.033392430141	-0.0361436373150589	0.0325981820945781	-1.10876236012776	0.267532712072336	0.497741719781533
ENSG00000125450	982.064155800871	-0.0499898245884316	0.0451055369798691	-1.10828576568643	0.267738420908425	0.497995541335168
ENSG00000176715	1345.833325937	-0.0448331930009849	0.0404518161913066	-1.10831100361373	0.267727524928496	0.497995541335168
ENSG00000102837	98.5669827626012	0.475223755052693	0.428949962964049	1.10787689960128	0.267914983283062	0.498242457201816
ENSG00000136098	121.820668271751	0.0737423517923551	0.0665654117722308	1.10781785658717	0.267940486688038	0.498242457201816
ENSG00000160613	4501.59462603644	-0.050030391400838	0.0451680540392266	-1.10764991906423	0.268013035781762	0.498312907708045
ENSG00000243566	45.0427862749715	0.183211119814176	0.165434128511188	1.1074566140794	0.268096560340271	0.498403743883581
ENSG00000197070	1462.36613565991	0.0774792225528056	0.0699667327629851	1.10737231099913	0.268132992199855	0.498407020411833
ENSG00000141424	572.730267078286	0.068193451659375	0.0615960501779801	1.10710754118701	0.268247435480655	0.498555285387188
ENSG00000174165	574.21566282925	-0.0505157207787819	0.0456426955386098	-1.10676462427706	0.268395706687512	0.498709288121209
ENSG00000213967	22.7577565406548	-0.14461728680006	0.130667789119823	-1.10675544274683	0.268399677392445	0.498709288121209
ENSG00000139641	6742.06414571678	-0.0560936879254702	0.050696684564386	-1.10645673198274	0.268528881824288	0.498884880473761
ENSG00000028116	271.156353796253	0.108252160513611	0.0978569748118126	1.10622835747568	0.268627691802223	0.498984423210381
ENSG00000178105	294.019224643345	-0.0614840360895878	0.0555826856286933	-1.10617245989726	0.26865188060993	0.498984423210381
ENSG00000185917	379.357230060027	-0.0459225815241526	0.0415262374665914	-1.10586906798619	0.268783194831459	0.499034897184174
ENSG00000261884	240.398411863686	0.0778757891489865	0.0704114603972358	1.10601013967953	0.268722130637646	0.499034897184174
ENSG00000270108	28.6424433685216	0.178505196020463	0.16140964402841	1.10591406786725	0.268763715179842	0.499034897184174
ENSG00000128283	129.532577869411	0.192696527102371	0.174296923235873	1.10556470834312	0.268914972183094	0.499150631388529
ENSG00000169871	4395.74683857305	0.0589744667132746	0.053341956031101	1.10559250356116	0.268902935960971	0.499150631388529
ENSG00000135837	1294.2112155828	0.109726226426985	0.0992817045789761	1.10520087152312	0.269072559321164	0.499249756427601
ENSG00000178537	925.373247666964	0.0753569537312254	0.0681792913230399	1.10527628358847	0.269039891198154	0.499249756427601
ENSG00000181830	731.116124560968	0.0521375681126483	0.0471715460816969	1.10527579533541	0.269040102698141	0.499249756427601
ENSG00000133606	6561.99482220275	0.101934789293832	0.0922987874760429	1.1044000910661	0.269419621316499	0.499829200676989
ENSG00000155329	180.487521453249	-0.117151939356651	0.106111214643385	-1.10404861305538	0.269572050495704	0.499989984221478
ENSG00000233392	190.382356530233	0.199290491194095	0.180510231599256	1.10403986205354	0.269575846389864	0.499989984221478
ENSG00000230074	29.3949907017224	-0.15095891778923	0.136747389218945	-1.10392541057973	0.269625495017057	0.500017558870641
ENSG00000165698	53.6350726747267	-0.108615907902505	0.0984014946146755	-1.10380343639929	0.269678413871996	0.500051190226211
ENSG00000079246	6340.70224983669	0.0333437937836406	0.0302173312194636	1.10346587332515	0.269824903745301	0.500139524225219
ENSG00000130396	248.832300084564	0.174783179650746	0.158419567851903	1.10329286981859	0.269900002013025	0.500139524225219
ENSG00000204584	90.3396495290962	-0.118850504243173	0.107718144660552	-1.10334711591721	0.269876453039813	0.500139524225219
ENSG00000246922	414.076134797772	-0.082220717265179	0.0745083817962446	-1.10350963586923	0.269805909342837	0.500139524225219
ENSG00000286977	23.5409029797041	-0.181345466167087	0.164349897639898	-1.10341088598928	0.269848771381809	0.500139524225219
ENSG00000167968	36.6779967635686	0.128388245184309	0.116378591292287	1.10319470066328	0.269942622169067	0.500154032259635
ENSG00000071073	2042.16787403603	-0.097525563942795	0.0884440184410904	-1.10268128542524	0.270165596685784	0.500244798809226
ENSG00000118496	361.907616737664	0.105552493921857	0.0957180686984372	1.10274366540348	0.270138498531769	0.500244798809226
ENSG00000143387	215.418239181497	-0.0913778302394144	0.0828625711794697	-1.10276363548389	0.270129823829415	0.500244798809226
ENSG00000205352	2306.98094777817	0.113673969550998	0.10306907014923	1.1028911911829	0.270074420060639	0.500244798809226
ENSG00000250479	434.967310924205	-0.103767211614906	0.0940836210183643	-1.10292536035205	0.27005958001867	0.500244798809226
ENSG00000014919	568.300491457195	-0.0455667657071321	0.0413379633271306	-1.10229827595851	0.270332018646742	0.500424040698631
ENSG00000176946	581.266009851131	-0.0699374981614189	0.0634425662407685	-1.10237498741778	0.270298681018922	0.500424040698631
ENSG00000042980	627.634844954361	-0.107386209994798	0.0974877177593544	-1.10153578792231	0.270663537572089	0.500522127107841
ENSG00000110075	2069.81525142991	0.0490310199812587	0.0444983872800468	1.1018606061538	0.270522277181678	0.500522127107841
ENSG00000115084	638.091446890475	0.080011911170451	0.07263153328476	1.10161396230967	0.270629535648091	0.500522127107841
ENSG00000148672	2147.89673596011	0.039878249040455	0.0361958601213507	1.10173508535945	0.270576859000456	0.500522127107841
ENSG00000169683	337.967071338462	-0.0837843205097965	0.076051253972345	-1.10168230152081	0.270599813929402	0.500522127107841
ENSG00000181090	1805.58409609357	0.0441335089594247	0.0400522751868316	1.10189767631315	0.270506158932129	0.500522127107841
ENSG00000196839	739.413725041292	-0.0870278641185511	0.0789950613410874	-1.10168740477053	0.270597594541526	0.500522127107841
ENSG00000239382	77.3811554823404	-0.0888051109713836	0.0806084745428794	-1.10168454960829	0.270598836241413	0.500522127107841
ENSG00000110717	778.636973683911	-0.092359691871864	0.0838868790260911	-1.10100283791864	0.270895422029243	0.500879955669352
ENSG00000196511	345.067725210782	0.0692769557696786	0.0629257967677817	1.10093092703037	0.270926720595776	0.500879955669352
ENSG00000166263	104.811398607158	-0.130419158727574	0.118515174529481	-1.10044270065292	0.271139282254481	0.501208476493561
ENSG00000147649	1965.35493879822	0.0634585065429581	0.0576970227841599	1.09985755730155	0.271394189658952	0.50161518006391
ENSG00000112855	989.240843558998	0.033436544727575	0.0304139278036631	1.09938265597999	0.2716011927029	0.501868733457184
ENSG00000213465	227.770857489113	-0.0957275826150196	0.0870707893001308	-1.09942247433923	0.271583832268352	0.501868733457184
ENSG00000160714	2082.37174746093	0.044416811938569	0.0404150750997837	1.09901594464207	0.271761111167808	0.502037273814989
ENSG00000180879	2255.82156302138	-0.10791372851723	0.0981914637097688	-1.09901334026548	0.271762247136077	0.502037273814989
ENSG00000204482	7663.89025185115	0.137653238711756	0.125266740853055	1.09888097809801	0.271819984705414	0.502079416693438
ENSG00000213906	95.6171632312704	0.1722116273523	0.156738088701543	1.09872226195268	0.271889229190542	0.502142800468041
ENSG00000104205	620.488859249277	0.0566984577247678	0.0516108662677167	1.098575974886	0.27195306182722	0.502196174287491
ENSG00000164611	112.948830051066	-0.178290854488393	0.162325724862846	-1.09835243082412	0.272050625516178	0.502311815106676
ENSG00000159556	87.756246745057	0.178900736564344	0.162927487988388	1.09803900356638	0.272187458218949	0.502448907950014
ENSG00000170412	22.4502395690321	0.241247803465808	0.219711216682258	1.09802224533077	0.272194775675759	0.502448907950014
ENSG00000122068	1014.20214579364	0.0636972239236408	0.0580177880950299	1.09789128498502	0.272251963939136	0.50248995167403
ENSG00000168060	244.181336852886	-0.0846275099687165	0.0771024617543569	-1.09759802791166	0.272380054380877	0.502569313307352
ENSG00000204685	139.029503556154	-0.0654637186934959	0.0596387075930605	-1.09767165211194	0.272347892519982	0.502569313307352
ENSG00000269293	97.0888347834794	-0.0816109781510009	0.0743572269420111	-1.09755273975786	0.2723998392662	0.502569313307352
ENSG00000089775	827.026134296853	-0.106435122786475	0.0970012915270862	-1.09725469744653	0.272530068553854	0.502680557548141
ENSG00000099250	40.6107133687858	0.203647158855015	0.185596884741082	1.09725526448957	0.272529820744527	0.502680557548141
ENSG00000204472	3035.61011964501	0.13507253196715	0.123198203913573	1.09638393804757	0.272910790020523	0.503318219029511
ENSG00000167461	3495.43315274748	0.0715800421957552	0.0653107775830274	1.09599127195749	0.273082594077381	0.503526462790788
ENSG00000198876	4081.45616666065	0.147955811706032	0.135000395152356	1.09596576764872	0.273093755591248	0.503526462790788
ENSG00000170417	27.7626523584819	-0.127680087252585	0.116526369717809	-1.09571839886359	0.273202028393868	0.503661497844352
ENSG00000054356	22.5401458459522	0.259910966774344	0.237225913299028	1.09562637217765	0.273242315773476	0.503671179838375
ENSG00000176731	235.299767895853	-0.123619191769064	0.112912992951277	-1.09481812976481	0.273596322102897	0.504259067506569
ENSG00000101365	1739.14522875024	-0.0649923676668232	0.0593763791346515	-1.09458287308891	0.273699422290419	0.50438442441316
ENSG00000204899	88.757943407067	-0.105734445615901	0.0966179885847898	-1.09435569053593	0.273799009230846	0.504503275660425
ENSG00000179532	926.876021979504	-0.100885891133445	0.0922154314050154	-1.09402395668842	0.273944471385383	0.504706615485873
ENSG00000181873	312.952503546104	-0.0568815327499448	0.052019323064852	-1.09346929945688	0.27418780128368	0.505090188525652
ENSG00000066697	105.36142419992	-0.0854050766789066	0.0781149659095379	-1.09332540422294	0.274250952698693	0.505141793209022
ENSG00000141753	151.910144055546	-0.134096453568084	0.122699206125053	-1.09288770321313	0.27444310796642	0.505430965939695
ENSG00000138757	2260.02215542495	0.0722693729119128	0.0661444894060071	1.09259854541034	0.274570101662706	0.505589662735399
ENSG00000184860	202.233864760869	-0.122393751118003	0.112027678269826	-1.09253135482474	0.274599616488453	0.505589662735399
ENSG00000102893	1230.17874458154	0.0588325696691969	0.0538694276793149	1.09213281454237	0.274774727922126	0.505782520948589
ENSG00000274487	23.5685850856846	0.131752742286421	0.120636997018965	1.09214209191322	0.274770650745556	0.505782520948589
ENSG00000061273	5156.40734977711	0.0592184542344967	0.0542351716898914	1.09188285736605	0.274884593511016	0.50587227141094
ENSG00000126432	3148.5253614292	0.133384886649706	0.122162796009562	1.09186176975898	0.274893863679901	0.50587227141094
ENSG00000152556	277.184853587694	-0.0573753944021835	0.0525533619486874	-1.09175497579402	0.274940813872276	0.505881569205331
ENSG00000226419	88.050341622517	-0.100757581057352	0.0922950313116709	-1.09169019854497	0.274969294780917	0.505881569205331
ENSG00000134352	2207.49228823593	-0.12341642147905	0.113078381584172	-1.09142366339213	0.275086504701671	0.505967706191303
ENSG00000179163	704.434917806036	0.0666813468675233	0.061094334192736	1.09144894937658	0.275075383622745	0.505967706191303
ENSG00000274750	51.7244874446754	-0.171833092760795	0.157569338299337	-1.09052366796363	0.275482533355995	0.50663130350848
ENSG00000234420	574.059594013388	-0.100361145560536	0.0920589540522206	-1.09018342206675	0.275632354439274	0.506841996344205
ENSG00000225611	51.8637076604364	0.1879714960513	0.172439128363961	1.09007449663371	0.275680329515032	0.506865381392517
ENSG00000002016	251.332163744153	-0.0832171927882099	0.0763631241579248	-1.08975626267084	0.275820524993751	0.507058295052452
ENSG00000124279	161.288053537408	-0.0848571492277283	0.0778998270330373	-1.08931113790202	0.276016702801253	0.50722435376081
ENSG00000135093	242.375596461253	0.0565984406403453	0.0519542122317416	1.08939079641682	0.275981588277891	0.50722435376081
ENSG00000172915	56.3301644551786	-0.140866317128139	0.129312983950253	-1.08934395313568	0.276002237044618	0.50722435376081
ENSG00000173221	1714.59416501874	0.0890475052585615	0.0817842744541527	1.08880962572432	0.276237845962742	0.507315135420278
ENSG00000174106	707.030125151389	0.099239154870102	0.091145526560376	1.08879896375786	0.27624254869713	0.507315135420278
ENSG00000186049	126.461251979	-0.218413016898797	0.200579825194718	-1.08890820244143	0.276194368753341	0.507315135420278
ENSG00000187097	275.809986715614	0.0728057744546041	0.0668579792456203	1.08896163593478	0.276170803889466	0.507315135420278
ENSG00000279789	133.767324621803	0.139043800460719	0.127694093055721	1.08888200803498	0.276205921327306	0.507315135420278
ENSG00000106100	635.460575569316	-0.0531864822612153	0.0488725094086765	-1.08826992730136	0.27647596238772	0.507614104123355
ENSG00000127585	301.685499357211	-0.106188034886206	0.0975747780516876	-1.08827339407276	0.276474432392253	0.507614104123355
ENSG00000012211	294.049771674582	0.0646256835238403	0.0593928411154935	1.08810560852227	0.276548488063984	0.507682424263547
ENSG00000102309	82.4028658101404	-0.143657958625815	0.132090065013065	-1.08757580376394	0.276782417264268	0.507716110617033
ENSG00000121089	28.7125650653745	-0.204445450845423	0.187980615123434	-1.08758794469939	0.276777055064375	0.507716110617033
ENSG00000143179	256.603838246713	0.0663909720386657	0.0610343267735966	1.08776446875443	0.276699098949502	0.507716110617033
ENSG00000146733	65.7996896365087	-0.094255484282844	0.0866713772982385	-1.08750417059266	0.276814056414601	0.507716110617033
ENSG00000204745	25.4979656061478	-0.128899910779699	0.118482446168387	-1.08792411828252	0.276628607810972	0.507716110617033
ENSG00000265458	36.1769410371973	0.111665070609502	0.102660984627166	1.08770699029467	0.276724480800819	0.507716110617033
ENSG00000283602	70.3084329949557	0.155822726069189	0.143279704639233	1.08754220607544	0.276797256483481	0.507716110617033
ENSG00000255200	47.8741062718135	-0.127112157096897	0.116904098540382	-1.08731993731588	0.2768954404333	0.507800593400833
ENSG00000107951	346.090775763509	-0.0499743985979309	0.0459862366071993	-1.08672512223162	0.277158307967855	0.50802343941679
ENSG00000115806	1488.46993362894	-0.0403337562941537	0.0371125861130884	-1.08679454919282	0.277127617243854	0.50802343941679
ENSG00000141194	35.5678669614592	-0.137587451329779	0.126601945172513	-1.08677201714632	0.277137577455093	0.50802343941679
ENSG00000245648	21.8329738652878	-0.266679142335867	0.245348941406802	-1.08693822278898	0.277064112576145	0.50802343941679
ENSG00000178718	113.084812875122	0.0995797121464284	0.0916513312285426	1.08650590025927	0.277255231932545	0.508064888634553
ENSG00000181704	451.546009562533	0.0586955835126552	0.054028502010757	1.08638184158741	0.27731009185758	0.508064888634553
ENSG00000185669	545.473862716482	0.0931091587402265	0.0857079144606321	1.08635426875302	0.277322285831618	0.508064888634553
ENSG00000232931	777.202913796395	-0.1250362756286	0.115074543526343	-1.08656764386797	0.277227931077115	0.508064888634553
ENSG00000013503	205.03541918069	-0.0653757105533894	0.0601976510098899	-1.08601763451947	0.277471190407129	0.508135576382452
ENSG00000104129	382.210309649933	-0.0545079236789286	0.0501866110516809	-1.08610489006316	0.277432589135806	0.508135576382452
ENSG00000156453	60.6736208019432	0.169428990688616	0.155993850070814	1.0861260915844	0.277423210276437	0.508135576382452
ENSG00000175920	41.5869452377179	-0.188968680293541	0.17401273432426	-1.08594742233871	0.27750225446429	0.508135576382452
ENSG00000063176	418.913656991661	0.0656974171780532	0.060526180955612	1.08543800617841	0.277727706988384	0.508391969184445
ENSG00000087111	1741.43024432735	0.0497029070000148	0.0457923848944132	1.08539677753448	0.277745959020924	0.508391969184445
ENSG00000179918	1514.21704988041	0.0412672823694983	0.038020648333205	1.08539133809188	0.277748367137913	0.508391969184445
ENSG00000136231	50.0433710998581	0.195171535186101	0.179853297522213	1.08517073567693	0.277846042879879	0.50850601049537
ENSG00000145736	51.1081268383705	0.289114907822571	0.266522682717469	1.08476661301302	0.278025036218693	0.50876882900712
ENSG00000150991	14705.9625422021	0.0858266390946292	0.0791330159020759	1.08458698453799	0.278104622159873	0.50884969430703
ENSG00000100462	901.454678424812	0.0881113253251752	0.0812507533394191	1.08443702616635	0.278171074382707	0.508906511240239
ENSG00000230530	99.0555303720349	-0.0928209881539019	0.0856491345237436	-1.08373527263338	0.278482191527009	0.509410864663734
ENSG00000064547	3046.58822583052	0.137565849811576	0.126973082332896	1.08342529994592	0.278619690949666	0.509492429524563
ENSG00000141258	2330.27438083558	-0.052392520796915	0.0483581263674904	-1.08342743469352	0.278618743848424	0.509492429524563
ENSG00000146247	1257.69856719308	0.114374442131125	0.10557039179092	1.0833950712018	0.278633102457019	0.509492429524563
ENSG00000267274	24.8504690975502	0.158101800624278	0.145950626828545	1.08325537244871	0.278695087940485	0.509540962003359
ENSG00000147548	2643.54767398536	0.0681844095183294	0.0629503057193956	1.08314659856086	0.278743358303213	0.509564409838121
ENSG00000131653	1750.50106324487	0.0531875137786503	0.0491319572633233	1.08254416760951	0.279010800817492	0.50979401023796
ENSG00000155085	115.51062744507	-0.0922021783046753	0.0851692885314591	-1.08257542001914	0.278996922367525	0.50979401023796
ENSG00000162298	1756.2340953992	0.0536528002633265	0.049554005814514	1.0827136854315	0.278935527628383	0.50979401023796
ENSG00000163319	139.108882429812	-0.134912542860421	0.124614645538002	-1.08263793776374	0.278969161136864	0.50979401023796
ENSG00000204070	826.670997881199	-0.0462381833821325	0.0427199185963968	-1.08235654236552	0.279094130586175	0.509881461597008
ENSG00000159377	3417.03217014855	-0.0713466391602043	0.0659358488709638	-1.08206143367972	0.279225231087667	0.50992656530949
ENSG00000165283	784.219670554152	-0.0797691608587378	0.0737129864072093	-1.08215885350341	0.279181948207287	0.50992656530949
ENSG00000261221	632.901535899422	0.0948501339400269	0.0876513088250792	1.0821302637855	0.279194649926609	0.50992656530949
ENSG00000204261	1955.05793063429	0.0518686029533659	0.0479398728620151	1.08195119963415	0.279274212731157	0.5099512361518
ENSG00000271780	36.1087503665024	0.115413908717182	0.106692721029952	1.0817411684981	0.279367554608317	0.510056891675027
ENSG00000198824	488.297733314652	0.0778776276738042	0.0719987946640534	1.08165182538377	0.279407266836952	0.510064618164828
ENSG00000122958	754.690211950163	0.0477297639556113	0.0441406444172267	1.08131099094203	0.279558799997325	0.510276448547683
ENSG00000064201	1854.59408536693	-0.0789010620032671	0.0729876965801565	-1.08101866068093	0.279688812959168	0.510448949485971
ENSG00000114270	43.9863148485963	0.148556155081413	0.137440265494682	1.08087796939799	0.279751399610938	0.510498365169693
ENSG00000240889	25.0377759871428	-0.116332765457677	0.107646118981437	-1.08069632754468	0.279832217240295	0.510581032497333
ENSG00000157343	24.6098680112902	-0.146960428302347	0.135998926323631	-1.08059991556573	0.279875120118852	0.510594508480788
ENSG00000074706	1299.70514273138	-0.0529549761488516	0.0490149587945803	-1.08038397769105	0.27997122767813	0.510640239672773
ENSG00000198648	624.648029009557	-0.0667612823562414	0.0617910666259222	-1.08043582999479	0.279948147706056	0.510640239672773
ENSG00000139116	109.693476570729	0.164634768412432	0.152410134334083	1.08020880062708	0.280049210280858	0.510717676899356
ENSG00000095906	1042.09298461619	-0.0786800094097014	0.0728467008967253	-1.08007649545099	0.280108117625029	0.510759747051926
ENSG00000185220	222.691635261203	-0.0720952547689439	0.0667550260280932	-1.07999740332066	0.280143336498639	0.510759747051926
ENSG00000089248	4206.49958028366	-0.0773168578811192	0.0716268366626662	-1.07943979496471	0.280391718867255	0.510968792719566
ENSG00000183625	1510.97061489962	0.172224134027965	0.159552353024391	1.07942083437427	0.2804001673459	0.510968792719566
ENSG00000197603	148.953355884038	-0.126336339508561	0.117033011421294	-1.07949319575975	0.280367925417455	0.510968792719566
ENSG00000251669	31.2532170310651	-0.136763997994665	0.126677065104504	-1.07962714388622	0.280308249044661	0.510968792719566
ENSG00000059758	740.963807257711	0.0976198249756543	0.0904789592312351	1.07892294302557	0.280622080153086	0.511028107789935
ENSG00000108963	407.072134444244	-0.0731885953512083	0.0678436048364896	-1.07878399928189	0.280684029394994	0.511028107789935
ENSG00000135069	102.095562103244	-0.125099915163876	0.115950494583186	-1.07890799097994	0.280628746203058	0.511028107789935
ENSG00000138834	4276.49860464099	0.0746050969830749	0.0691665240242041	1.07863013264867	0.280752642969178	0.511028107789935
ENSG00000151552	273.391416506092	-0.0746046076639687	0.0691449090341153	-1.07896024025658	0.280605452448474	0.511028107789935
ENSG00000156603	172.19178841266	-0.0801685482498167	0.0743038234472577	-1.07892897741288	0.280619389880934	0.511028107789935
ENSG00000165533	41.207402581972	-0.092753875953965	0.0859783764980098	-1.07880469173679	0.280674802900666	0.511028107789935
ENSG00000187676	115.500996780093	-0.0878741946837879	0.08146691724855	-1.07864882643945	0.280744306260392	0.511028107789935
ENSG00000210151	26.7453349910722	-0.207869379403126	0.192630461787636	-1.07910959395555	0.280538874875228	0.511028107789935
ENSG00000121274	354.896862777883	0.0865429139451485	0.0802619246286334	1.07825615128938	0.280919459534552	0.511235102038681
ENSG00000159917	164.80322749104	-0.0852388297863808	0.0790593812794703	-1.0781621157022	0.280961415242	0.511235102038681
ENSG00000164951	550.504631503932	0.0960846797469112	0.0891211088365545	1.07813604432512	0.280973048219784	0.511235102038681
ENSG00000133835	1394.36318399864	0.0552197865214589	0.0512326400480066	1.07782434146896	0.281112154514319	0.511423479283453
ENSG00000165233	1140.35677423209	0.0728690522479741	0.0676634584890179	1.07693360456591	0.281509928921322	0.512035551333527
ENSG00000177646	705.101232294691	-0.0706637980861563	0.0656170919921603	-1.07691145615839	0.281519824550654	0.512035551333527
ENSG00000159363	1154.25580656479	0.0518139107457808	0.0481249686707358	1.0766533917203	0.281635141886164	0.512122345869243
ENSG00000163635	34.5486487588305	0.192441142368486	0.178779882587852	1.07641385363323	0.281742209309323	0.512122345869243
ENSG00000175287	22.3343510568949	-0.171417623496454	0.159239689723251	-1.07647549297771	0.281714655454253	0.512122345869243
ENSG00000187922	22.1848414347593	-0.187490670461459	0.174152281547092	-1.07659037708765	0.281663305145556	0.512122345869243
ENSG00000261819	23.1901691299465	0.170059361549348	0.157991764746589	1.07638117608291	0.281756817482077	0.512122345869243
ENSG00000268895	222.525054344794	-0.082608469077587	0.0767503849665349	-1.07632644596644	0.281781285185428	0.512122345869243
ENSG00000157833	74.1591112473427	-0.0895041296548323	0.0831740211403483	-1.07610679906653	0.28187949525926	0.512236079363812
ENSG00000132356	1219.09189817032	0.0905791636940336	0.0841945158242833	1.07583211100204	0.282002348399064	0.51239456023571
ENSG00000211949	1140.27943957509	0.203340486062597	0.189030262590761	1.07570334652085	0.282059950299038	0.512434455389735
ENSG00000143162	1072.46868590681	0.0967053326990582	0.0899379009366873	1.07524560493284	0.282264782432253	0.512612242577826
ENSG00000149531	195.114369522995	0.131982186203597	0.122745134365099	1.07525391443235	0.282261063163774	0.512612242577826
ENSG00000280071	38.0682465624444	0.139818504525738	0.130024450631229	1.07532470890638	0.282229377445785	0.512612242577826
ENSG00000169258	29.119561447631	0.162119858011814	0.150809797060427	1.07499553193388	0.282376728744397	0.512621271931993
ENSG00000178878	42.1165866552355	-0.126297178839277	0.117476976471958	-1.07508026365851	0.282338794832276	0.512621271931993
ENSG00000198843	1430.57172917507	0.0646367644900574	0.0601241421493477	1.07505508069455	0.282350068741412	0.512621271931993
ENSG00000162775	404.251654203428	0.0685260475411043	0.0637851490158157	1.07432605549159	0.282676571058548	0.513012458887437
ENSG00000167088	183.031743364854	-0.12324611780571	0.114724881915763	-1.07427539473262	0.282699269567771	0.513012458887437
ENSG00000257108	60.3616044567966	-0.122101963814138	0.113654020963126	-1.07433034730687	0.282674648171182	0.513012458887437
ENSG00000120784	126.116136495986	-0.118675542016909	0.110517380487221	-1.07381790532604	0.282904303251172	0.513254955014998
ENSG00000138380	207.712477033572	-0.142847125599713	0.133018302443171	-1.07389075770789	0.282871646150451	0.513254955014998
ENSG00000135776	393.915382266357	0.0912332526993939	0.084986102204941	1.07350790696799	0.283043292923532	0.513442319125387
ENSG00000172167	53.8074401688583	-0.13285769089808	0.123770137490535	-1.07342282711967	0.283081447087836	0.513446742787627
ENSG00000184743	938.170066426477	0.0523586822492261	0.0487926525878899	1.07308538216718	0.28323280901761	0.513656473121882
ENSG00000112365	491.717122209828	-0.0653580330957926	0.0609183465988373	-1.07287930065128	0.283325274452139	0.513759352361749
ENSG00000126062	811.623782154016	0.0736246925516937	0.0686416469372497	1.07259507655752	0.283452834740086	0.513925835820844
ENSG00000166189	681.914529237867	0.0592984306418107	0.0552892454062367	1.07251293097087	0.283489709072921	0.51392787612009
ENSG00000126106	68.8057405424446	-0.0923490330985092	0.0861305486569203	-1.0721983609597	0.283630946449217	0.5141190879024
ENSG00000132664	171.742347384783	-0.0650032120121971	0.0606539557249875	-1.07170606162819	0.28385207734307	0.514455050918303
ENSG00000131089	535.31035290666	-0.0624930867880948	0.0583178102081613	-1.07159522219765	0.283901880266246	0.514480452629214
ENSG00000212907	7737.24399952384	0.128964421364204	0.120390201327924	1.07122024834002	0.28407040924086	0.514720973436678
ENSG00000228506	109.049782360326	-0.11517547944957	0.107566466589846	-1.07073777824029	0.284287351140634	0.515049144297134
ENSG00000091622	21.6872288079205	-0.156615275504271	0.146282803774105	-1.0706335362981	0.284334238087751	0.515069179277912
ENSG00000169429	176.526030922209	0.192940396682117	0.180228004760981	1.07053505329538	0.284378539530904	0.515084526180707
ENSG00000177465	25.3403515761006	-0.182309526013022	0.170318447413361	-1.07040387451724	0.284437556046043	0.515126518734936
ENSG00000143443	75.2419950553495	-0.119605508171248	0.111759552661494	-1.07020389150553	0.284527543104773	0.515159692654183
ENSG00000167220	106.216636260302	-0.103934600597632	0.0971162609963294	-1.07020801183398	0.284525688871758	0.515159692654183
ENSG00000164850	33.4897998751441	0.212280072069418	0.198492035867553	1.06946392655807	0.284860675225745	0.515697905433233
ENSG00000005022	3030.7096726435	-0.0592735236741782	0.0554427679611931	-1.06909387561001	0.285027371036276	0.515934712417212
ENSG00000122417	355.876311559911	-0.114970664998385	0.107568017107038	-1.06881829832357	0.285151552412785	0.516094513091552
ENSG00000189013	32.4488986119406	0.182715509808582	0.170990832446083	1.06856904077706	0.285263905025476	0.516232867402599
ENSG00000222011	38.9934418865248	-0.107242001023905	0.100387227545517	-1.06828332294843	0.285392728893264	0.516336001833571
ENSG00000231682	45.8275403779997	-0.183740265716186	0.171988160653505	-1.06833089567344	0.285371276671891	0.516336001833571
ENSG00000279407	89.2106826866342	-0.155745249354105	0.145833389354691	-1.0679670138867	0.285535391541409	0.516464115349685
ENSG00000279738	45.1320225038114	-0.0859469467523077	0.0804717325323002	-1.06803897527383	0.285502931068384	0.516464115349685
ENSG00000198858	15922.1597735273	0.147270813831613	0.137932237119859	1.06770409084019	0.285654012555429	0.516613672725733
ENSG00000114098	1007.75152349246	0.0442062131526848	0.041407519223664	1.06758902686016	0.285705935582945	0.516642582382442
ENSG00000106263	2869.16032773235	-0.0572892960469007	0.0536762680297688	-1.06731146090723	0.285831214452565	0.516765220990835
ENSG00000169359	186.524284682195	-0.0808252263524146	0.0757301412825172	-1.0672794871845	0.285845648116244	0.516765220990835
ENSG00000143851	2058.19960913558	-0.0601466510625507	0.0563916252491124	-1.06658835947448	0.286157759236025	0.517264421825361
ENSG00000076554	259.929426852596	-0.11132380312226	0.104388812304376	-1.06643423432832	0.286227393057086	0.517325245485123
ENSG00000105429	387.124004729443	0.058887940409421	0.0552336981422389	1.06615965235157	0.286351477697747	0.517484455484954
ENSG00000146282	376.22252231276	-0.0690375282247964	0.0647584971300646	-1.06607675107311	0.286388948241379	0.517487119145057
ENSG00000211767	51.6713378688165	-0.122382772056877	0.114832884079339	-1.06574674178105	0.286538141952199	0.517691633618803
ENSG00000111752	279.910652261805	-0.0706461937297282	0.0663024383210992	-1.06551426340601	0.286643274474738	0.51772915614646
ENSG00000117425	39.6939961146874	-0.106628487852984	0.100077239935846	-1.06546191642913	0.286666950676532	0.51772915614646
ENSG00000164182	46.8613484884312	-0.156433825418396	0.146808079306731	-1.0655668690519	0.286619482608952	0.51772915614646
ENSG00000272578	72.7889133625746	0.132922986459313	0.1247753214522	1.06529868977524	0.286740785523547	0.517797454174916
ENSG00000167543	793.123766714441	-0.0770059911082336	0.0723005837619026	-1.06508118055902	0.28683919479992	0.517845066487962
ENSG00000185630	114.753155902781	0.182520415404489	0.171356987255788	1.06514720133377	0.286809322130716	0.517845066487962
ENSG00000141736	338.229459939766	0.111606028693094	0.10481338774671	1.06480699739234	0.286963277969853	0.518004028640708
ENSG00000144036	191.019453247034	-0.0743353644890154	0.0698196604045366	-1.06467668359191	0.287022264932374	0.518045458966454
ENSG00000113593	837.15666191227	-0.0912885648858342	0.0857667880937321	-1.06438129391143	0.28715600432823	0.51815673631513
ENSG00000274020	383.313228549422	-0.0673148080827892	0.063239393416809	-1.06444424030318	0.287127501457274	0.51815673631513
ENSG00000075303	473.781207588398	0.0867050262067547	0.0814865569436415	1.06404086095725	0.287310189491877	0.518369890077211
ENSG00000183520	324.278345827629	-0.0558189043232363	0.0524653200462794	-1.06392001943377	0.287364933144207	0.518403598805511
ENSG00000171503	333.438175631322	0.0543632790346188	0.0511046024361134	1.06376483610413	0.287435244652061	0.518465379814056
ENSG00000135439	2416.86106795858	0.0513882450166388	0.0483279591919534	1.06332329930445	0.287635362618426	0.51876125617896
ENSG00000186908	788.158063052002	0.118992689479528	0.111962820242633	1.06278753269756	0.287878314613214	0.519134301414898
ENSG00000105677	514.913443400263	-0.0845411647515863	0.0795608801756381	-1.06259715283383	0.287964678749375	0.519224911789918
ENSG00000256553	114.838709163957	-0.146415622220191	0.137812715823489	-1.06242461985671	0.288042961896538	0.519300930552373
ENSG00000117118	1198.9446722723	0.0633583960887263	0.0596457302921747	1.06224529028927	0.288124344061147	0.519382516642389
ENSG00000070476	1697.65246846997	0.0450905092032371	0.0424645020316121	1.06184005571689	0.288308302051653	0.519573271138935
ENSG00000108587	830.356042024917	0.0494084642614482	0.0465339086439904	1.0617733541244	0.28833858911703	0.519573271138935
ENSG00000147439	1290.75043396997	0.0737284862940625	0.0694367742262245	1.06180748048369	0.288323093157916	0.519573271138935
ENSG00000068308	2896.19083918654	0.070892777724232	0.0667787672838156	1.06160656459757	0.288414332308729	0.519644622292303
ENSG00000179922	135.807823083991	0.0870870608006203	0.0820395138569894	1.06152580270563	0.288451013073101	0.519645584453496
ENSG00000171606	1028.14265795705	0.0470536549535664	0.0443322144297038	1.06138742580021	0.288513868968791	0.519693695062691
ENSG00000197635	650.336932255944	-0.0792833227398565	0.0747048687276808	-1.06128722384702	0.288559390155989	0.519710572899335
ENSG00000179933	1156.60649579352	-0.0517219282339645	0.0487557894571067	-1.06083664750147	0.288764144300416	0.520014197477487
ENSG00000092330	2504.07836478869	0.0561243585032753	0.0529137869176561	1.06067552093022	0.288837388358431	0.5200390240103
ENSG00000273759	55.8682706358502	-0.0996117123402796	0.0939159745628832	-1.06064716683084	0.288850278709116	0.5200390240103
ENSG00000116649	942.025790878188	-0.0984543090343327	0.0928503530287508	-1.06035470865519	0.288983258769565	0.520213289265123
ENSG00000080189	2041.18921412945	-0.0460332253801062	0.0434348469906328	-1.05982243681056	0.28922538739688	0.520230039800837
ENSG00000163328	1114.28611208879	0.0866620208456281	0.0817705005619488	1.05982010933116	0.289226446459252	0.520230039800837
ENSG00000170633	1180.5705819003	0.0337423128113197	0.0318295187540989	1.06009497259441	0.289101394740357	0.520230039800837
ENSG00000173611	224.008198570284	-0.12601016192973	0.11885392246102	-1.06021037691084	0.289048901282058	0.520230039800837
ENSG00000180263	125.097859660011	0.116046848488076	0.109501153030622	1.05977741125359	0.289245875634953	0.520230039800837
ENSG00000187231	455.4350393362	0.0989898620212042	0.0933894241453821	1.0599686519868	0.289158861006847	0.520230039800837
ENSG00000259162	38.3571910474255	0.1562635488979	0.147433005777863	1.05989529327878	0.289192237170107	0.520230039800837
ENSG00000023839	101.495514392887	0.0890662300716784	0.0840575563327463	1.05958624016031	0.289332876204495	0.520321419604181
ENSG00000213079	1016.52903989657	0.0806734185644502	0.0761516944607967	1.0593778527933	0.289427731851738	0.520426900950668
ENSG00000035681	1316.66138710361	0.038348532331251	0.0362185658514292	1.0588086918891	0.289686914377866	0.520827799036543
ENSG00000154447	60.7572854997246	0.139723986231324	0.131993609341144	1.05856629672275	0.289797342889223	0.520837283343002
ENSG00000164976	26.525832633822	-0.121548620014023	0.114813330029378	-1.05866296172162	0.28975330160103	0.520837283343002
ENSG00000255284	115.760062735847	-0.0991233926641117	0.0936399728567848	-1.05855853691578	0.289800878510063	0.520837283343002
ENSG00000178104	513.198425695393	-0.0829654910428244	0.0783916259488498	-1.05834634807752	0.289897569912201	0.520945933132225
ENSG00000108839	243.157561587414	0.211531625906895	0.199914307221349	1.05811149210388	0.290004615722034	0.521073160307457
ENSG00000108439	285.649511965183	-0.0536254675859319	0.0506977929686131	-1.05774757530631	0.290170539159565	0.521306132336653
ENSG00000147536	67.5270269168894	-0.0969766188714371	0.0916895121497289	-1.0576631568622	0.290209037850404	0.521310149711035
ENSG00000184900	1215.03051848844	-0.046559332669376	0.0440305486359211	-1.05743248975535	0.290314250183015	0.521433990583587
ENSG00000248333	988.994176602766	0.0646572909385345	0.061153798099403	1.0572898650291	0.290379317293519	0.521485704611071
ENSG00000184076	703.801597694915	-0.0924520750786918	0.0874529674245549	-1.05716338508981	0.290437027167895	0.521524194674702
ENSG00000164849	470.212835405165	0.179877802628862	0.170253080106058	1.05653185549893	0.290725294994595	0.521911443661625
ENSG00000171720	1507.75281069995	-0.0458501867536943	0.0433957633961931	-1.05655905474212	0.290712875670595	0.521911443661625
ENSG00000046651	1085.64354737099	-0.0710921123231141	0.0673043966739436	-1.05627738805119	0.290841503519563	0.522018804835383
ENSG00000124508	736.323526833771	0.0633374799503692	0.0599649392276716	1.05624187677224	0.290857723061451	0.522018804835383
ENSG00000127419	988.119704529251	0.0530775292429442	0.0502653568841424	1.05594653123191	0.290992643755986	0.522195761657228
ENSG00000162852	985.024990294674	-0.0755006880445356	0.0715099137500021	-1.05580728720336	0.291056268256141	0.522244746935881
ENSG00000110906	1051.93664001303	0.0406265437790776	0.0384911083289852	1.05547866878347	0.291206460313733	0.522405607315359
ENSG00000158856	6616.84056529205	0.223883279076008	0.212124287423864	1.05543444267957	0.291226677429837	0.522405607315359
ENSG00000231160	143.169374537841	-0.143768443025969	0.136225290225972	-1.05537263152447	0.291254934796369	0.522405607315359
ENSG00000102158	1262.11443530193	0.0531587628776118	0.0503794413372908	1.05516777214169	0.291348600758064	0.522443243669444
ENSG00000105875	893.280278293184	0.0407761892028006	0.0386419237727763	1.05523186274509	0.291319295027465	0.522443243669444
ENSG00000088766	20.454529546771	0.13490950043639	0.127878690319831	1.05498031062858	0.291434329795266	0.522531794105356
ENSG00000129749	70.1467575586922	0.111926072695399	0.106124424901634	1.05466835555663	0.291577029240702	0.522641591251114
ENSG00000149527	430.322043419651	-0.10196977158707	0.0966897362509167	-1.05460802294932	0.291604632959459	0.522641591251114
ENSG00000243466	1656.93608138437	0.265836181692838	0.252055746039388	1.05467217419157	0.291575282176157	0.522641591251114
ENSG00000234585	87.9368355541276	0.12162010634162	0.115350950850391	1.05434853761509	0.291723374192287	0.5227892330327
ENSG00000100722	661.278626569034	-0.0529697782914477	0.0502447547898902	-1.05423498458601	0.291775346603961	0.522817198401913
ENSG00000175203	1944.0269099434	0.0586760086805171	0.055669246507172	1.05401118861844	0.29187779463794	0.522870426880377
ENSG00000270959	33.9409017057354	0.115854005007433	0.109913999665993	1.05404229997535	0.291863551213108	0.522870426880377
ENSG00000109956	235.134099234666	0.24168965963233	0.229327982819011	1.05390391814101	0.29192690887025	0.522893252170285
ENSG00000088832	4551.09691460027	0.0869482251530791	0.08251541348874	1.05372101377089	0.29201066519937	0.522912969968378
ENSG00000178971	3228.89951348321	-0.060008528400917	0.0569462960367901	-1.05377403935365	0.291986381842501	0.522912969968378
ENSG00000105723	1670.5332530364	0.0824589670114465	0.078267260468374	1.05355632122535	0.292086095706871	0.522982900969234
ENSG00000166938	645.090667962871	-0.0556657048434426	0.0528465365061854	-1.05334632170127	0.292182296160066	0.523089998704497
ENSG00000081014	300.385225587563	0.0721738266170433	0.0685257428012126	1.0532366913032	0.292232526129002	0.523114779682546
ENSG00000187583	20.5179888350611	0.135299980532107	0.128472476834768	1.05314370724027	0.29227513370005	0.523118424732193
ENSG00000205846	22.4965164281797	0.217586055794843	0.206620022413107	1.05307343041427	0.292307339028499	0.523118424732193
ENSG00000186106	183.408283086022	-0.0895717169456916	0.0850796360072704	-1.05279854439007	0.292433332249658	0.523260516490286
ENSG00000189144	41.5812104448479	-0.190441262881212	0.180900328075708	-1.05274139028377	0.292459533249823	0.523260516490286
ENSG00000185504	1343.12789173019	-0.0576904231249256	0.0548088948638262	-1.05257409893519	0.292536233224521	0.523332614339934
ENSG00000171928	155.790983079592	0.0998076960705485	0.0948419888945	1.05235768707436	0.292635474079575	0.523379892431945
ENSG00000218510	191.703020093334	-0.0842337090211702	0.0800404796657623	-1.05238885839913	0.292621178326736	0.523379892431945
ENSG00000224903	32.1120881901627	-0.116383834345515	0.110602001573138	-1.05227602294841	0.292672928999569	0.523381767296655
ENSG00000136463	287.880571770006	-0.064864589816751	0.0616476485749534	-1.05218270795659	0.292715731482254	0.523393203456328
ENSG00000108448	40.1556274988527	-0.0959665606256577	0.0912610563410494	-1.0515609228434	0.293001044260755	0.523834878627412
ENSG00000115520	504.604540112211	0.0591490402112072	0.056252829743017	1.05148559603883	0.293035621446971	0.523834878627412
ENSG00000139990	2491.57730994881	0.0365818524591357	0.0347952449544655	1.05134631203224	0.293099564056488	0.523884039895073
ENSG00000128463	748.424336444271	-0.0471653447792482	0.0448698661143147	-1.05115858066269	0.293185762735264	0.523972964331446
ENSG00000273156	21.2047284237756	-0.163176586286286	0.155326742124011	-1.05053762188618	0.29347100317716	0.52441754402422
ENSG00000197933	69.211308481584	-0.104688942999006	0.099703262611907	-1.05000518795965	0.29371572751975	0.524789622026339
ENSG00000039123	990.478985798417	-0.0758560732905408	0.0722492286534847	-1.0499222580542	0.293753857180471	0.524792525267361
ENSG00000275527	47.670735184313	-0.295247957027103	0.281262920677748	-1.04972228943529	0.293845812765871	0.524891576083767
ENSG00000138698	753.043752066941	-0.0531496492590479	0.0506369177399437	-1.04962252110227	0.293891698460139	0.524904002829872
ENSG00000232104	28.5521430863832	0.176155579195131	0.167839406268311	1.04954839338222	0.293925794572932	0.524904002829872
