## Supplementary Table 11 for "Multi-omics analysis reveals drivers of loss of β-cell function after newly diagnosed autoimmune type 1 diabetes: An INNODIA^‡^ multicenter study" (part 2 of 2)

### Sheet: DEG_inc_vs_all (continued)
Supplementary Table 11 - increasing vs rapid-slow
ENSG00000088035	264.38342275639	-0.0765696186890331	0.0729835083091491	-1.04913590019123	0.294115575212485	0.525159249404703
ENSG00000163930	2291.5027070504	0.0420960203094044	0.0401300169935646	1.04899084184677	0.294182333450547	0.525159249404703
ENSG00000171222	456.01065976686	0.112510194314546	0.10724909149915	1.04905498724376	0.29415281142999	0.525159249404703
ENSG00000272923	25.2034916868409	0.146889450380524	0.140038726690764	1.04892020837127	0.294214843816464	0.525159249404703
ENSG00000160049	693.573995162971	-0.0363907668985246	0.0346972970752172	-1.04880696671087	0.294266970415551	0.525187084629914
ENSG00000188848	58.1625720082789	-0.144408031806047	0.137727510535453	-1.04850535121575	0.294405838130514	0.525369703198147
ENSG00000120992	672.186059654417	0.0900141277127593	0.0858640551931781	1.04833305986125	0.294485183032483	0.525446070655949
ENSG00000132470	68.9410984378725	0.220616685634542	0.210496066831564	1.04807984754925	0.294601820269225	0.525588951128119
ENSG00000089916	1169.57985362891	0.0831167765801258	0.0793141967033588	1.04794324389351	0.294664756893525	0.525636002618355
ENSG00000233387	20.8866749750144	-0.159803238563169	0.152540466807213	-1.04761209866452	0.294817360943915	0.525842975301455
ENSG00000162722	1555.72414905517	0.238642215095267	0.227817321844289	1.04751567248419	0.294861807671767	0.525857008694868
ENSG00000072501	2548.47935504328	0.0788630364415408	0.0753088230748307	1.0471951787532	0.295009568459944	0.526042358533954
ENSG00000116819	78.6882657416422	-0.0762318880813729	0.0728006810017259	-1.04713152449172	0.295038921595665	0.526042358533954
ENSG00000108669	12547.2387520101	0.0329898645632116	0.0315159276798446	1.04676799929039	0.295206592871337	0.526210784763588
ENSG00000266066	23.5303622951145	0.299809275514864	0.286394536217702	1.04684006711275	0.295173347453166	0.526210784763588
ENSG00000073969	733.169612264234	0.0502583448105555	0.0480258904511017	1.04648439286569	0.295337446963083	0.526378767361924
ENSG00000006432	184.695095994748	-0.0988669871956149	0.0944848246183959	-1.04637953867108	0.295385835816231	0.526399749063361
ENSG00000151136	385.091346124539	0.0891084251139828	0.0851877251344388	1.04602423616028	0.29554984280198	0.526626740223261
ENSG00000121716	364.294580058187	-0.207268243347829	0.198226293731349	-1.04561427975208	0.295739153679889	0.526833466332352
ENSG00000158882	339.751681801176	-0.0570479035615628	0.0545575166935406	-1.04564699823145	0.295724041863694	0.526833466332352
ENSG00000034677	1054.65717430047	0.0896331589841444	0.0857584638517617	1.04518148948051	0.295939096920416	0.527038794931809
ENSG00000110011	970.533177369447	-0.0799603511305644	0.0765033144910764	-1.04518806358241	0.295936059097796	0.527038794931809
ENSG00000172613	672.874544956472	-0.0615875374908061	0.058928295801576	-1.045126736707	0.295964398405989	0.527038794931809
ENSG00000189127	43.2356519615934	0.254134595203858	0.243214624311128	1.04489849623007	0.296069884882482	0.527161340732048
ENSG00000230989	818.338470653802	0.0627270864769286	0.060036860285477	1.04480957496211	0.296110988659605	0.527169235042784
ENSG00000099992	677.267887568047	-0.0535756530686165	0.0512932950567004	-1.04449622527454	0.296255864714996	0.527248441799585
ENSG00000108798	1590.08248806263	0.0923601727070613	0.0884273337736798	1.04447537617098	0.296265505902688	0.527248441799585
ENSG00000241170	84.9725524616675	0.0987471802141426	0.0945306235563507	1.04460519246737	0.296205478762824	0.527248441799585
ENSG00000091947	583.638044166936	-0.0711773752152237	0.0681579099203916	-1.0443010253448	0.296346138645249	0.527261397173774
ENSG00000106560	1711.04613062953	-0.0950591527328507	0.0910265140218087	-1.04430180320951	0.296345778870357	0.527261397173774
ENSG00000176915	1842.89295893812	0.0301760748057056	0.02890291194023	1.04404963998467	0.296462423711719	0.527403019834138
ENSG00000099337	1182.20416999181	0.0735111382749747	0.0704156114568258	1.04396080292574	0.296503524984519	0.527410872949448
ENSG00000067836	333.823141133125	0.113356059651001	0.10859971306467	1.04379704561004	0.296579298784991	0.527480390861442
ENSG00000066651	112.483227960166	-0.123147401179723	0.117989367630887	-1.04371608774929	0.296616764398672	0.527481767070177
ENSG00000213654	15279.5130377676	0.108866940492254	0.10435401927633	1.04324626159319	0.29683425266755	0.527737968878147
ENSG00000247828	599.300986346531	-0.107170172045577	0.102722567194542	-1.04329725173838	0.296810643548195	0.527737968878147
ENSG00000114631	77.874433485454	-0.105035403353504	0.100756407803808	-1.04246871879383	0.297194420983711	0.528118254965809
ENSG00000140386	277.5884701706	0.0725067139446081	0.0695529887566347	1.04246726475419	0.297195094788077	0.528118254965809
ENSG00000196387	303.677051583187	-0.0684152239942787	0.0656139145938012	-1.04269383129813	0.297090115797335	0.528118254965809
ENSG00000238045	70.5648223796488	-0.136610114019909	0.13102740159196	-1.0426072131487	0.297130247152894	0.528118254965809
ENSG00000224114	43.8048065058526	-0.694746248641223	0.66666449500078	-1.04212276767553	0.297354764089123	0.528336681318159
ENSG00000100271	136.692426415543	-0.066838608148403	0.0641582623025842	-1.04177709541411	0.297515035696588	0.528556123723942
ENSG00000139197	630.452726748233	-0.0495286620559546	0.0475543241726028	-1.04151752585497	0.297635423569567	0.528704664430507
ENSG00000130311	975.457747795062	-0.0452215476115239	0.0434483701009395	-1.04081113989926	0.297963208873429	0.529221533328937
ENSG00000125703	216.876721935008	-0.0766895319473619	0.0736999978224955	-1.04056355784523	0.298078151789946	0.529360285377673
ENSG00000141378	249.621456431054	-0.0705304541676125	0.0677923284266958	-1.04038990553153	0.298158789615243	0.529438087883984
ENSG00000147854	1281.27137455798	-0.071382810363504	0.0686207749063108	-1.04025071796354	0.29822343378409	0.529475178726733
ENSG00000163913	324.523450089692	0.0472891928257135	0.0454622323075155	1.04018633545841	0.298253338712373	0.529475178726733
ENSG00000235245	79.9992706677498	0.108115357878379	0.103954556170378	1.04002519813736	0.298328193911691	0.529542673870166
ENSG00000099377	100.584878561223	0.165770341940821	0.159435759038343	1.03973125565234	0.29846477512449	0.529585678583917
ENSG00000158552	1179.41929489947	-0.0661552873060889	0.0636280279812533	-1.03971927788773	0.298470341512183	0.529585678583917
ENSG00000166913	9458.84164637547	0.0555150249758972	0.0533974966726682	1.03965594709823	0.298499774176786	0.529585678583917
ENSG00000204427	59.5202582079535	0.0875317532611948	0.084185758883842	1.03974537287203	0.298458214563786	0.529585678583917
ENSG00000280411	134.592364879372	0.315857712089736	0.303846381245715	1.03953093268637	0.298557879681961	0.529623405516766
ENSG00000225855	33.1250370022302	-0.112097339009572	0.107854067058196	-1.03934271620082	0.298645375151092	0.529713252704762
ENSG00000213020	290.319863452738	0.0997798741443895	0.0960319866537911	1.0390274909558	0.298791951032294	0.529907856901094
ENSG00000212864	33.3507094479621	0.17521352261392	0.168661139194326	1.03884939619698	0.298874784142591	0.529989379157997
ENSG00000123815	814.685172715442	0.0616570591803906	0.059358611843072	1.03872137952611	0.298934335054141	0.530008265908804
ENSG00000151502	2355.37628743188	0.0405362836770547	0.0390271807760539	1.03866799679076	0.298959170023268	0.530008265908804
ENSG00000097007	873.995419452871	0.0536541527452883	0.0516700997329624	1.03839847460291	0.299084579440561	0.530025298405815
ENSG00000106404	585.824372051983	-0.0520180348027611	0.0500884390546243	-1.03852377483819	0.299026272529274	0.530025298405815
ENSG00000166091	230.462323292677	0.221539902256409	0.213361660878072	1.03833041674254	0.299116252501835	0.530025298405815
ENSG00000169045	8840.93232033091	-0.0576559290371556	0.0555269903861566	-1.03834060942604	0.299111508844217	0.530025298405815
ENSG00000243335	1079.83259983359	-0.0648302934554023	0.0624483774100451	-1.03814216067965	0.299203875581052	0.530115222498547
ENSG00000212719	182.294093951849	-0.0935332805729083	0.0901285495766586	-1.03777638730726	0.299374172391937	0.530351583771594
ENSG00000146054	70.5223307264071	0.128940728212351	0.124274611894777	1.03754681866578	0.299481088011653	0.530475618685993
ENSG00000182873	35.6581367341492	0.134516093672029	0.129689679107098	1.03721510144956	0.299635621660908	0.530683959221045
ENSG00000123610	466.096294265416	0.239171483844718	0.230618598376233	1.03708671169067	0.299695447536799	0.530724532371154
ENSG00000154640	70.6143902028782	-0.0909811242201072	0.0877356342294487	-1.03699169692181	0.299739726771873	0.530737567689671
ENSG00000089327	7876.97622948422	-0.0817019423308536	0.0788029478651557	-1.03678789365416	0.299834718857406	0.530840384026363
ENSG00000158711	1430.55388950437	-0.101024228756202	0.097480143589784	-1.0363569957522	0.300035625152745	0.531090602513007
ENSG00000215041	697.088308646487	0.0602282305417361	0.0581170524461333	1.03632631055334	0.300049935560006	0.531090602513007
ENSG00000234028	45.0185489719721	-0.114477077140768	0.110495535640231	-1.03603350558434	0.300186511527636	0.531266932133608
ENSG00000263956	288.850125437915	-0.0822116704116251	0.0793924745613373	-1.03550961052498	0.300430980569758	0.53163414286938
ENSG00000170113	300.339058668351	-0.0915263457674511	0.088417895531313	-1.03515634722427	0.300595901332446	0.531860514160646
ENSG00000166130	507.803404803752	0.100871764535385	0.0974608191263135	1.03499811965104	0.300669789340449	0.531925780403432
ENSG00000145041	983.726939162038	-0.0590896695055261	0.0571359839954892	-1.03419360923566	0.301045661190377	0.532459697991248
ENSG00000229056	34.0156393896282	-0.146530817810846	0.141679733596905	-1.03423978921179	0.301024077178627	0.532459697991248
ENSG00000270277	76.9238941707007	0.123978284426976	0.119930710507483	1.03374926991065	0.301253393171202	0.532761567256636
ENSG00000119801	2228.33192643513	0.0524020155393861	0.0507023261704236	1.03352290708023	0.301359256194142	0.532883230879088
ENSG00000157106	3546.51813437336	0.106034893987495	0.102616558464122	1.03331173423213	0.301458037655747	0.532992344033824
ENSG00000103495	4534.04812064304	-0.0794410650282878	0.0768925503809331	-1.03314384338573	0.301536588244515	0.533065665593108
ENSG00000101400	124.889881839474	-0.101729517290382	0.0984866986418929	-1.03292646309813	0.301638313553437	0.533179933068265
ENSG00000079263	1338.47096086502	0.0944440888263359	0.0914683499515773	1.0325329895678	0.301822501576859	0.533374343290587
ENSG00000113300	810.213744573616	0.0765272200823996	0.0741132001438251	1.03257206454302	0.301804206929392	0.533374343290587
ENSG00000131558	1004.21267505936	0.0512373915137573	0.0496304648942541	1.03237782726652	0.301895154835019	0.533437161493146
ENSG00000214013	460.206662318161	0.0593373061730878	0.0574868667800428	1.03218890673108	0.30198363077512	0.533527918891867
ENSG00000070831	6985.80572799662	0.0497956865480815	0.0482679463922852	1.03165123586117	0.302235529151632	0.533841745556439
ENSG00000183813	493.576230067326	0.104038361258541	0.100842131594283	1.03169537983506	0.302214842468499	0.533841745556439
ENSG00000186205	521.877515967092	0.134566324991171	0.130458502763861	1.03148757758431	0.302312230669912	0.533911625075019
ENSG00000107140	845.079652376316	-0.0572556600778338	0.055559672151475	-1.03052552077224	0.302763378425106	0.534642713209596
ENSG00000102125	1596.3057514837	-0.0649544678274258	0.063035334997183	-1.03044534990301	0.302800994021175	0.534643464756622
ENSG00000134717	535.66604114338	-0.0601498495039198	0.0583806518625751	-1.03030452016037	0.302867077849077	0.534694475151459
ENSG00000130021	369.928286345413	-0.0914580148672161	0.0887780626538345	-1.03018709952966	0.302922184369935	0.534726095592116
ENSG00000186951	400.146465624296	0.0830843592347301	0.0806708677786288	1.02991775745768	0.303048614125205	0.534883594433879
ENSG00000071082	2822.80778957313	-0.281998043690451	0.273910046502309	-1.02952793185727	0.303231661233116	0.535013652962928
ENSG00000171295	316.056815757556	-0.0665981555422197	0.0646883571835721	-1.02952306167288	0.303233948549105	0.535013652962928
ENSG00000241351	1022.90793072415	0.19706697471688	0.191415618562942	1.02952400747842	0.303233504344054	0.535013652962928
ENSG00000110811	29.604095688525	-0.155189574491346	0.150770716523103	-1.02930846301023	0.303334747690725	0.53506016353397
ENSG00000225434	87.7341977371022	0.0957229150161088	0.0929934208607936	1.02935147594367	0.303314542300685	0.53506016353397
ENSG00000167333	345.539846936132	-0.0462557069103922	0.0449479092646066	-1.02909585044516	0.303434635902041	0.535170693869187
ENSG00000131263	1181.25314718318	0.0669768820861518	0.0651120814366992	1.02863985620342	0.303648941773352	0.535475360694869
ENSG00000260708	38.494636037601	-0.143034264821259	0.139061310494698	-1.02856980358108	0.303681873660633	0.535475360694869
ENSG00000115364	298.415612652335	-0.0585635504835874	0.0569585805422871	-1.02817784302242	0.303866178939411	0.535734631890234
ENSG00000116221	725.878467292457	-0.0694090337027266	0.0675363604321738	-1.02772837118508	0.304077618258781	0.535987214749714
ENSG00000178295	214.426631563398	-0.111241642189917	0.108241745205387	-1.02771478766199	0.30408400970358	0.535987214749714
ENSG00000101843	320.19399904803	-0.0704181971279681	0.068539978939759	-1.02740325015069	0.3042306217021	0.536104414092572
ENSG00000106992	134.9706017993	-0.0941060857264369	0.0916020708788649	-1.02733578862953	0.304262375805599	0.536104414092572
ENSG00000113838	197.093433946749	-0.0675520343845615	0.0657468876866951	-1.02745600227449	0.304205792837734	0.536104414092572
ENSG00000227081	93.8472338309594	-0.210452873293265	0.204887665311258	-1.02716224021369	0.30434407506957	0.536182649901977
ENSG00000013583	490.400061782701	0.0884388815818762	0.0861501572750883	1.02656668750447	0.304624546882717	0.536282449912557
ENSG00000047597	135.749645478436	0.184027805830247	0.179244368545382	1.0266866810025	0.304568022899418	0.536282449912557
ENSG00000085871	253.685417467054	0.0896723239161265	0.0873511629999609	1.02657275342936	0.304621689308814	0.536282449912557
ENSG00000130303	2465.34526431482	0.130974832758677	0.127564123906429	1.02673721064983	0.304544222552014	0.536282449912557
ENSG00000135778	397.464037245554	-0.0828476208019499	0.0806814171934734	-1.02684885421983	0.304491640856374	0.536282449912557
ENSG00000164924	13144.1607959719	0.0496863112814558	0.0483872858978837	1.02684641966308	0.304492787415414	0.536282449912557
ENSG00000106714	174.961811570451	0.21557790247975	0.210110019745981	1.02602390281234	0.304880317331416	0.536309047611176
ENSG00000110583	795.285180596462	-0.0586599608267963	0.0571487476988135	-1.02644350381827	0.304682580875237	0.536309047611176
ENSG00000148090	147.417189195856	0.0644610657693538	0.0628127896624328	1.0262410906406	0.304777957205215	0.536309047611176
ENSG00000182795	22.7216566686998	0.195328919821351	0.190343659673334	1.02619083901493	0.30480163865287	0.536309047611176
ENSG00000188243	264.333317743922	-0.226039490200718	0.220315590574087	-1.02598045654289	0.304900796196866	0.536309047611176
ENSG00000211679	1933.46178575825	0.311084781417469	0.303148589400921	1.02617921472843	0.304807116857176	0.536309047611176
ENSG00000248334	185.359443755207	-0.092028685136538	0.0896870255437476	-1.02610923462556	0.304840097922522	0.536309047611176
ENSG00000224699	42.7063455589632	-0.0831791369961719	0.0810856502729152	-1.02581821464353	0.304977278727072	0.536312337489956
ENSG00000243660	137.908882578728	0.0815065703329636	0.0794505412128245	1.02587810087576	0.304949046247906	0.536312337489956
ENSG00000273270	147.158445399486	0.0776487931598726	0.0757041772213208	1.02568703617063	0.305039126940181	0.53635549032437
ENSG00000096696	75.0718034137515	-0.485548075037627	0.473638818828189	-1.02514417259738	0.305295165513248	0.536674406874352
ENSG00000188820	29.3870443325642	0.264143398024898	0.257652349540188	1.02519304984524	0.305272106993629	0.536674406874352
ENSG00000211750	56.8049461487416	-0.154348698437639	0.150602360607732	-1.02487569128923	0.305421845898517	0.536831453311784
ENSG00000125977	972.288061527235	-0.0476291453126687	0.0464914196304914	-1.02447173459576	0.305612514760498	0.537089594893318
ENSG00000165629	967.743893370345	-0.0978837900205824	0.0955517307307816	-1.02440624855212	0.305643431818464	0.537089594893318
ENSG00000106692	262.456929642844	-0.0974766395491086	0.0952087172114115	-1.02382053244832	0.305920050439307	0.537256023374121
ENSG00000136932	558.238311537981	-0.0319621910553779	0.0312143395721778	-1.02395858741367	0.305854835691452	0.537256023374121
ENSG00000151320	32.919865420372	-0.175539227245598	0.171412301113108	-1.02407602083217	0.305799369456868	0.537256023374121
ENSG00000171611	177.939476353719	0.16452610510135	0.160663502706855	1.02404156718494	0.305815641936303	0.537256023374121
ENSG00000224597	163.37963737	0.0663312594684235	0.0647886384686225	1.02381005429753	0.305925000510612	0.537256023374121
ENSG00000010319	20.7505445358061	0.146196213987966	0.14280804159323	1.02372536137977	0.30596501295319	0.537260660341402
ENSG00000224086	75.2639698676961	0.0944234419917101	0.092244186174434	1.02362485819058	0.306012499324136	0.537278418451853
ENSG00000102977	579.015247483092	-0.0720592301132879	0.0704089399657444	-1.02343864498381	0.306100495408212	0.537301675456466
ENSG00000132294	1258.80866025591	0.0879374040693262	0.0859171751948301	1.02351367895784	0.306065035669985	0.537301675456466
ENSG00000089123	130.756483137619	-0.0755218883739597	0.0738050127453033	-1.02326231735209	0.306183835468728	0.537382348760644
ENSG00000172113	566.026270177452	0.0484147776561234	0.0473207467120127	1.02311947761029	0.306251358730418	0.537435245740783
ENSG00000110711	2114.34202788243	-0.0751099383307651	0.0734283028382913	-1.02290173444669	0.306354309356723	0.537550293093159
ENSG00000107789	151.054005851394	-0.0778612520789963	0.0761286305521598	-1.02275913167319	0.306421745461743	0.537603003753724
ENSG00000064989	37.0229067300278	0.142973973732022	0.139819742287784	1.02255927090572	0.306516275125544	0.537703230165323
ENSG00000099998	45.8640369193185	-0.238769272909868	0.233525202891096	-1.02245612016968	0.306565070671085	0.537723213270806
ENSG00000138326	3290.47666871052	-0.191974333645573	0.187849069856393	-1.02196052284067	0.306799585185675	0.538068907725908
ENSG00000183208	63.3623758452595	-0.0907444510477062	0.0888195336830811	-1.02167223002424	0.306936058757283	0.538176946053751
ENSG00000198818	739.795918008901	0.0555959665622695	0.0544160141666791	1.02168391811969	0.306930525003186	0.538176946053751
ENSG00000105968	1751.84055785701	-0.0411196428074121	0.0402662887469949	-1.02119276662866	0.307163118695158	0.538509389556292
ENSG00000105072	92.6819626881371	-0.0760880214125631	0.0745342129290611	-1.02084691609987	0.307326972496225	0.53873095434773
ENSG00000159339	3682.42484767442	0.138463524214322	0.135657681566956	1.02068325667191	0.307404529684416	0.538801209307872
ENSG00000101868	192.554331453312	-0.0750620941460516	0.0735515718011804	-1.0205369145469	0.30747389128276	0.538857084125437
ENSG00000146476	392.369769334734	0.0732095724902048	0.0717428581995173	1.02044404596495	0.307517913464343	0.538868542657655
ENSG00000234663	111.663466679941	-0.128538776767187	0.125993486290344	-1.02020176242268	0.307632781957424	0.53900412838756
ENSG00000136240	969.368894031191	0.0495569971621021	0.0485950301172686	1.01979558490883	0.307825417551538	0.539275920390069
ENSG00000103502	2309.71940030143	0.075870593813116	0.0744216882363413	1.01946886198246	0.307980428570388	0.539295172802036
ENSG00000103932	609.158490645721	-0.0509291906976241	0.0499572156854985	-1.01945614860213	0.30798646137345	0.539295172802036
ENSG00000125971	124.50523545586	-0.127924101994689	0.125465057383837	-1.01959943798	0.307918471661851	0.539295172802036
ENSG00000261308	43.0576590264525	-0.109944721706439	0.107829923323792	-1.01961235172445	0.307912344676991	0.539295172802036
ENSG00000240356	82.3104550076761	0.163315360729402	0.16031029681219	1.01874529569821	0.308323902491289	0.539820292560562
ENSG00000129295	166.396352990849	0.16331298216309	0.160410272599098	1.01809553413855	0.308632557458341	0.540294891137496
ENSG00000107854	1742.9497210804	0.081863596963101	0.0804478260290205	1.01759862265973	0.308868742178035	0.540401977340778
ENSG00000116030	792.362849053754	-0.0623152944004191	0.0612410975713565	-1.01754045684454	0.308896396515267	0.540401977340778
ENSG00000131115	424.074531285558	-0.0555806651894279	0.0546421232265963	-1.0171761620415	0.309069633952134	0.540401977340778
ENSG00000133226	2437.44163441797	0.0498618140029797	0.0490034434999785	1.01751653438399	0.308907770677558	0.540401977340778
ENSG00000133706	1846.73641262485	-0.0503845946903065	0.0495321200622181	-1.0172105419073	0.309053282142268	0.540401977340778
ENSG00000135018	2218.12747180385	0.0484236608547278	0.047592723329321	1.01745933973261	0.308934965542944	0.540401977340778
ENSG00000183137	47.6246449968469	0.114186313821227	0.112212495605361	1.01759000372657	0.308872839857658	0.540401977340778
ENSG00000227508	51.395504121165	-0.109085893019861	0.107236050752132	-1.0172501901623	0.309034425282228	0.540401977340778
ENSG00000256053	123.445763503731	-0.0833252710971669	0.0819009121819554	-1.01739124604677	0.308967344735906	0.540401977340778
ENSG00000272602	110.072622833806	-0.141051578141963	0.138588197478114	-1.01777482288301	0.30878497958741	0.540401977340778
ENSG00000006015	612.794490079951	-0.0916259019255561	0.0901140942870405	-1.01677659472113	0.309259718779634	0.540668578034297
ENSG00000065457	509.288332872581	0.0674512270664993	0.0663548269353935	1.01652329124712	0.309380262000269	0.540762149024149
ENSG00000163359	80.423981510886	-0.132804828047095	0.130658499263432	-1.01642701237013	0.309426087776339	0.540762149024149
ENSG00000179295	1236.23870606363	0.0754646804869092	0.0742395311556399	1.01650265447799	0.309390084088292	0.540762149024149
ENSG00000081189	1223.13002349731	0.0621276568365941	0.0611291480371565	1.01633441380257	0.309470166069504	0.540773442009868
ENSG00000128607	752.502964552205	0.0465477027689998	0.0458082970105414	1.01614130641635	0.309562101399285	0.540802621183147
ENSG00000142632	201.550798736472	-0.0792735894527331	0.0780138679565199	-1.01614740467573	0.30955919783991	0.540802621183147
ENSG00000002919	1556.08696543629	0.0923064018651956	0.0908555418001937	1.01596886701961	0.309644212279307	0.540814627108167
ENSG00000165494	2563.62586557323	0.0628763946923386	0.0618876330324165	1.01597672445162	0.309640470474276	0.540814627108167
ENSG00000286809	20.3744529199953	-0.163757832453912	0.161228719892529	-1.01568648912594	0.309778703904926	0.54098380069694
ENSG00000205038	65.6618297621272	0.164134496627229	0.161633325921068	1.01547435030436	0.30987976727354	0.541094562653275
ENSG00000132781	28.0819394057884	-0.101057530865403	0.0995369293570265	-1.01527675726184	0.309973920588567	0.541176240938951
ENSG00000263001	624.673452063984	0.102931562323009	0.1013886113674	1.01521818806668	0.310001832507809	0.541176240938951
ENSG00000102805	311.538165494275	-0.0659203469316667	0.0649578831288634	-1.01481673595942	0.310193194458625	0.541444556038999
ENSG00000244560	65.4620688636117	-0.116059068507505	0.114378171416893	-1.0146959605123	0.310250780283226	0.541479327103515
ENSG00000156256	715.417549912474	-0.098291432459636	0.0969988294432328	-1.01332596510517	0.31090448921868	0.542495902590906
ENSG00000162377	138.018057865136	0.0645218979648701	0.0636768369617251	1.01327108951176	0.310930692650295	0.542495902590906
ENSG00000255198	75.7724158878433	-0.123919942817215	0.122300913393794	-1.01323808120883	0.310946455018716	0.542495902590906
ENSG00000106537	240.181308697746	-0.11506491071119	0.113571042010058	-1.01315360566121	0.310986796806686	0.542500447869545
ENSG00000126882	4593.02844565612	-0.0304582904263299	0.0300721659028113	-1.01283993061113	0.311136624361625	0.542695961152963
ENSG00000196502	1431.85587021506	0.140190739457944	0.138482733462781	1.01233371087105	0.311378521710223	0.542920270237255
ENSG00000237039	131.215162260196	-0.151180666653361	0.149330566690874	-1.01238929178055	0.311351956285959	0.542920270237255
ENSG00000267769	26.7269729720625	0.180418746602578	0.178196548501461	1.01247048901791	0.311313149981096	0.542920270237255
ENSG00000143553	516.937810675524	-0.0548233031126454	0.0541669597253548	-1.01211704313143	0.311482094387974	0.543034997443793
ENSG00000115524	12158.0177801673	0.0754514442889603	0.0745696511333766	1.01182509428677	0.311621689269294	0.543212489988526
ENSG00000225931	21.9204896067785	0.151018007931849	0.149360392255149	1.01109809402394	0.311969482524397	0.543752822595869
ENSG00000132485	1436.79786453428	-0.0975273793933396	0.0964661453121186	-1.01100110383583	0.312015901476275	0.543767802112126
ENSG00000196943	1110.36070165521	0.0355393892268596	0.0351559187825025	1.01090770651535	0.312060605204287	0.543779789141435
ENSG00000143420	2171.04627107565	-0.0552388804660452	0.0546506221208013	-1.01076398259371	0.312129405520675	0.543833757576684
ENSG00000113583	698.715942734683	0.057495826780803	0.0569018196057051	1.01043915957722	0.31228493438687	0.543992524660844
ENSG00000184277	830.120595785657	-0.0408672983512789	0.0404460280611242	-1.01041561583051	0.312296209378544	0.543992524660844
ENSG00000102786	930.170585532647	0.0615960460596423	0.0609990473771583	1.00978701648884	0.312597341885492	0.544451100914204
ENSG00000118922	1101.13257933545	-0.114542937410372	0.113456229510734	-1.00957821271097	0.312697412302213	0.544559418444169
ENSG00000122483	90.5746349811691	-0.119713685889388	0.118599570991101	-1.00939392013797	0.312785753110309	0.544647285212427
ENSG00000198879	627.411466097748	0.092924826106856	0.0920855362445829	1.00911424200261	0.312919848468174	0.544814792488611
ENSG00000106610	103.729265310443	-0.0708605568872944	0.0702264010668563	-1.00903016259988	0.312960168842821	0.544819010327487
ENSG00000111880	504.424016988581	-0.0631219404899637	0.062563219647021	-1.008930500158	0.313007966512531	0.544836242472957
ENSG00000138160	79.4408096437095	0.152689608696201	0.151478536731112	1.00799500702359	0.313456859216271	0.545545180471025
ENSG00000244026	85.2359272590816	-0.116844113542598	0.115925567279141	-1.0079235865307	0.313491147459038	0.545545180471025
ENSG00000163684	311.681774384427	-0.0393454817034339	0.0390408599248626	-1.0078026400842	0.313549218231206	0.545580193814067
ENSG00000140307	451.628759345817	-0.0646823831859779	0.0641962415863498	-1.00757274238515	0.313659619963975	0.545593720247933
ENSG00000144959	155.811213796682	0.0814464524683772	0.0808277659277717	1.00765438130702	0.313620412300116	0.545593720247933
ENSG00000160233	60.0770472808041	0.102784430531111	0.102015958956157	1.00753285645518	0.313678776633917	0.545593720247933
ENSG00000166435	216.190038805386	0.192795189754685	0.191365621432526	1.00747035079476	0.313708798801434	0.545593720247933
ENSG00000104880	3189.56378699825	-0.0556279829398616	0.0552252994849189	-1.00729164818839	0.313794642090646	0.545619737661366
ENSG00000115839	1108.44951787285	0.0540788255308053	0.0536879135331638	1.00728119183473	0.313799665483039	0.545619737661366
ENSG00000261485	59.8938615164112	-0.0852200935167383	0.0846336726051927	-1.00692893139922	0.313968927704804	0.545848023302002
ENSG00000159256	1542.95683723013	0.0777475010422589	0.0772302995421542	1.00669687290054	0.314080465335253	0.5459759092696
ENSG00000213760	46.2457116621968	-0.0960514108644504	0.0954271812485003	-1.00654142360471	0.31415519575234	0.546039788917378
ENSG00000182986	33.5501118915151	-0.191227047200022	0.190005924276813	-1.00642676236468	0.314210325286068	0.546069588529076
ENSG00000117834	37.0844742894952	0.179367640174808	0.178287538778505	1.00605819904017	0.314387574941828	0.546311589189378
ENSG00000159461	1622.7425115499	0.0433019248617202	0.0430473041335713	1.00591490531809	0.314456505576206	0.546365328035236
ENSG00000272316	57.8510921680697	-0.154324639745785	0.15343583527132	-1.00579267856752	0.314515309915685	0.546401461673462
ENSG00000183963	84.8556293280987	0.0709511559922765	0.0705557395505614	1.00560431290543	0.314605948409566	0.546492884767512
ENSG00000125652	438.513834905602	-0.108928452285039	0.108358018349121	-1.00526434448146	0.31476957914818	0.546711063167119
ENSG00000071564	2138.76997715545	-0.0654252475410743	0.0651061453950479	-1.00490125999766	0.314944397679614	0.546948618149569
ENSG00000070423	985.440466688696	-0.0653834735620014	0.0650729228977529	-1.00477234847336	0.31500648156475	0.546990358615152
ENSG00000005102	51.4778344355541	-0.117772439750295	0.117263151841709	-1.00434311973188	0.31521325641071	0.547283306058015
ENSG00000136940	323.697461866955	0.046789068182511	0.0466011211543832	1.00403310099568	0.315362658984772	0.547410478817325
ENSG00000172661	1339.61046946803	0.0519327349417005	0.0517239671934193	1.00403618978994	0.315361170220143	0.547410478817325
ENSG00000188994	854.021155642088	0.122033318081419	0.121566812189077	1.00383744447963	0.31545697266818	0.547508081501599
ENSG00000133627	115.408705587405	-0.048914943346229	0.048736121099249	-1.00366919325844	0.315538090800141	0.54758276114713
ENSG00000086102	1378.25156617547	-0.0449574233856866	0.0448011691302359	-1.003487727184	0.31562559549986	0.547668504635605
ENSG00000136731	1648.70164195999	0.057761356606417	0.0575823641048042	1.00310846045305	0.315808533051736	0.547919801007936
ENSG00000160563	264.372598735114	-0.0630078186794666	0.0628309632728497	-1.00281478107934	0.315950235758365	0.548033372256547
ENSG00000254995	168.405889909971	0.116872142199656	0.116536846888962	1.0028771613412	0.315920133279119	0.548033372256547
ENSG00000102103	1030.17559150857	-0.0766256115047753	0.076446372903909	-1.00234463185182	0.316177173511173	0.548348285968865
ENSG00000250067	81.8983863287924	-0.0957752756688091	0.0955648767540203	-1.00220163434449	0.316246218626033	0.548348285968865
ENSG00000270574	87.7227950322661	0.0921920261830036	0.0919832049692132	1.00227021023958	0.316213106110795	0.548348285968865
ENSG00000058600	950.423107176646	-0.0516775676053358	0.0516142443574395	-1.00122685604884	0.316717145577255	0.548751317623471
ENSG00000090975	969.610214506718	-0.0676670264259891	0.0675916679389684	-1.00111490793641	0.316771258474938	0.548751317623471
ENSG00000120662	275.961031847131	-0.0805130428921517	0.0804445335209399	-1.00085163488696	0.316898541938652	0.548751317623471
ENSG00000120832	187.601327547782	-0.0791446539191068	0.0790723899701694	-1.00091389610159	0.316868437754632	0.548751317623471
ENSG00000124209	839.31825957632	0.0510596454413297	0.0510050905492838	1.00106959700411	0.316793162362449	0.548751317623471
ENSG00000138035	347.328743106869	0.0966410639959749	0.0965187340987617	1.00126742127687	0.316697538864833	0.548751317623471
ENSG00000153187	10105.6350880917	0.0434516023517931	0.043397239170023	1.00125268756285	0.316704660135242	0.548751317623471
ENSG00000165178	2828.70353784431	0.145816715758763	0.145599283651145	1.00149335973478	0.316588348813277	0.548751317623471
ENSG00000185262	2985.78895434044	0.107355373530039	0.107190224770705	1.00154070727706	0.316565470135486	0.548751317623471
ENSG00000198840	12176.5035189304	-0.120156802652239	0.120010761830266	-1.00121689771605	0.316721958938728	0.548751317623471
ENSG00000211694	91.3562408810039	-0.124022198822729	0.123912144232905	-1.00088816629318	0.316880878256011	0.548751317623471
ENSG00000064703	468.697406885593	-0.0492374188627127	0.0492432870575044	-0.999880832593793	0.317368181346347	0.549498371074923
ENSG00000063244	4333.34571806421	0.0389769098193834	0.0389897332930536	0.999671106401939	0.317469699281554	0.549498678753476
ENSG00000105248	524.473037882398	-0.0782644630963009	0.0783055725102862	-0.999475012918398	0.317564637561807	0.549498678753476
ENSG00000135951	58.2123020374616	-0.149930132122177	0.150009655463254	-0.999469878516607	0.31756712362249	0.549498678753476
ENSG00000152689	313.351969237179	-0.0889132283087787	0.0889579926092781	-0.999496792821125	0.317554091945436	0.549498678753476
ENSG00000154229	1059.0404691092	-0.0860095852923349	0.0860540534955587	-0.999483252660188	0.31756064793224	0.549498678753476
ENSG00000154358	1473.77526968167	-0.0974269616718875	0.0974924960796795	-0.999327800493091	0.317635922401321	0.549498678753476
ENSG00000267796	108.390771405034	-0.0915332757821939	0.0915906395130756	-0.999373694395119	0.317613698019999	0.549498678753476
ENSG00000081026	35.3035611907159	-0.120844571476049	0.121030041788041	-0.998467567975256	0.318052683468744	0.549935015571732
ENSG00000163320	2095.8335309973	0.0694572994123084	0.0695571160512139	0.998564968696632	0.318005477285015	0.549935015571732
ENSG00000170906	900.063235141634	-0.0940290078755085	0.0941667479915125	-0.998537274367631	0.318018899137205	0.549935015571732
ENSG00000235847	21.5036705081222	0.233775867559565	0.234147595804412	0.998412419125767	0.318079413917567	0.549935015571732
ENSG00000279342	26.1509772705501	-0.167454306795998	0.167699655100622	-0.998536977881817	0.318019042828875	0.549935015571732
ENSG00000226471	22.0837745251435	-0.122325721541729	0.122542659760518	-0.998229692262164	0.318167991488117	0.549955878998817
ENSG00000262712	22.86578439794	0.123074726390048	0.123292954387583	0.998230004312743	0.318167840206589	0.549955878998817
ENSG00000170142	666.807942334802	-0.0555756702772588	0.0556866698673993	-0.99800671165281	0.318276104111071	0.550076613693287
ENSG00000114423	1185.46260239037	-0.073537256516025	0.0737129659398667	-0.99761630234788	0.318465452838612	0.550148933812185
ENSG00000119185	747.002158585001	-0.0473798906347266	0.0474853377921879	-0.997779374384515	0.318386353840806	0.550148933812185
ENSG00000149636	257.481965121083	-0.0493480495383232	0.0494665307975392	-0.997604819717378	0.318471023037354	0.550148933812185
ENSG00000237036	83.4023429474885	0.0820976687052213	0.0822908364066782	0.997652621969933	0.318447834690122	0.550148933812185
ENSG00000214193	118.813979776049	0.113328809905063	0.113624335581939	0.997399098746212	0.318570828638926	0.550255224379815
ENSG00000183011	363.534722615002	-0.106720720853881	0.107024495616152	-0.997161633320277	0.318686060539078	0.550388131464415
ENSG00000250903	108.835807233433	0.0773439202047475	0.0776174541178416	0.996475871101378	0.319018985054147	0.550896928425035
ENSG00000198496	201.416977442919	-0.0652679892636966	0.0655165374564209	-0.996206328930469	0.319149904957312	0.55105681403631
ENSG00000066739	939.86650919051	0.0812438392263239	0.0815706531105301	0.99599348697425	0.319253309721336	0.551102975570836
ENSG00000137055	526.794665104621	0.0384219389806197	0.0385755851800973	0.996017009236274	0.31924188085016	0.551102975570836
ENSG00000077549	10421.4058133869	0.076318188815191	0.076638148787672	0.995825056090963	0.319335153843276	0.551143776456397
ENSG00000224805	27.6499778534422	0.222121684680738	0.223061430168178	0.995787055221824	0.319353621165956	0.551143776456397
ENSG00000267364	92.9406342943667	-0.111407933145752	0.111888353773837	-0.995706249918945	0.319392892527619	0.551145387465737
ENSG00000168061	122.724464899275	-0.10789813584222	0.108401597259479	-0.995355590415757	0.319563349587544	0.551373345375724
ENSG00000155959	364.23081267556	-0.0882854635425051	0.0887615051570805	-0.994636846077216	0.319912920215898	0.551525030410009
ENSG00000163541	967.354989935176	-0.0478248559274081	0.0480834158610522	-0.99462267958684	0.319919812784437	0.551525030410009
ENSG00000165417	610.920741349752	0.0735386510320493	0.0739150072638176	0.994908256852021	0.319780886689237	0.551525030410009
ENSG00000169635	340.483540091777	-0.0548096030963642	0.0551054561730933	-0.994631147307814	0.319915692885221	0.551525030410009
ENSG00000184863	3880.98324847266	0.0629053204379538	0.0632244038377866	0.994953160797665	0.319759045649498	0.551525030410009
ENSG00000259366	59.8544067967987	0.186896288820611	0.187865895121409	0.994838838096867	0.319814653521874	0.551525030410009
ENSG00000272994	48.9900267119407	-0.123047088945246	0.123710728734613	-0.99463555185427	0.319913549903493	0.551525030410009
ENSG00000066468	45.7654475716911	0.282664757829632	0.284252744715007	0.994413468594766	0.320021613671889	0.551605365166602
ENSG00000141933	110.664288474629	0.100433709017341	0.101002432393977	0.994369211085753	0.320043151840194	0.551605365166602
ENSG00000040341	349.270847443174	0.0511116712793844	0.0514355497795543	0.993703216908189	0.320367376145916	0.552097986031371
ENSG00000186827	124.636787698734	-0.129427917823548	0.130274718065665	-0.993499888123423	0.320466404966324	0.552202449693859
ENSG00000104047	153.517952285065	-0.0848839041676104	0.0854497203217985	-0.993378373246193	0.320525596865588	0.552205410843672
ENSG00000155508	2280.87331375689	0.0340609808226557	0.0342893943684911	0.993338653247101	0.320544946681305	0.552205410843672
ENSG00000136122	159.143610365635	-0.0869968156301321	0.0876106907485867	-0.992993148288076	0.320713293523888	0.552429224502685
ENSG00000149262	798.919385877141	-0.0330413630713014	0.0332801425462392	-0.992825166700953	0.320795163204544	0.552504045313109
ENSG00000286787	20.351363617109	0.167357300355453	0.168615738086635	0.992536653188713	0.320935808751484	0.552680065478118
ENSG00000231233	41.4465190949543	0.199688059880635	0.20124632492298	0.992256926714358	0.321072209222877	0.552848733954734
ENSG00000115756	2169.05814204415	0.0741255046822892	0.0747174155080474	0.992078007225846	0.321159473957575	0.552932766181329
ENSG00000118961	277.361430372922	-0.0601061834537693	0.0606000774170875	-0.991849945010483	0.321270729623397	0.553058077962634
ENSG00000197813	61.829269941202	-0.0865801312821181	0.0873004227808744	-0.991749278230138	0.321319845938881	0.553076401486751
ENSG00000167785	398.108317668814	-0.0847448092729856	0.0854596415158746	-0.991635440657024	0.321375394322318	0.55310579058753
ENSG00000085377	886.957993459598	-0.0403866421370853	0.0407491672436278	-0.991103496560431	0.321635045819839	0.553319789702489
ENSG00000090432	756.700735080335	0.0630978866467513	0.0636757313619391	0.990925197044015	0.321722107666061	0.553319789702489
ENSG00000102316	1736.42644227936	-0.0486847101445032	0.0491368165095094	-0.990799030195237	0.321783722953402	0.553319789702489
ENSG00000103356	337.431416919393	-0.0406153160005515	0.040994161001227	-0.990758561916559	0.321803487816312	0.553319789702489
ENSG00000107537	108.340555723776	-0.0629792680280026	0.0635572197741599	-0.990906591757618	0.321731193325165	0.553319789702489
ENSG00000161980	241.490736753201	-0.0724328092754833	0.0731063828958354	-0.990786391096496	0.321789895852723	0.553319789702489
ENSG00000180385	77.784263666749	-0.0939625724679876	0.0948398369572158	-0.990750042204058	0.321807648977637	0.553319789702489
ENSG00000239830	30.6748952494005	-0.327843284756996	0.330796034644555	-0.991073805069244	0.321649542806382	0.553319789702489
ENSG00000261218	140.658682928675	0.115790614501958	0.116893010839037	0.990569185196219	0.321895990666109	0.553405496509924
ENSG00000198168	289.801199265013	-0.0966771273998105	0.0976180352035094	-0.990361332291339	0.321997538359565	0.553513883947998
ENSG00000171813	430.735172838222	0.0868020055976463	0.0876542964379024	0.99027667924002	0.322038902069921	0.553518801549162
ENSG00000162650	276.96322302633	-0.0525340691466831	0.0530654670183802	-0.989985994629747	0.322180964623821	0.553696777935691
ENSG00000101773	164.788129617235	0.0983964371518443	0.0994112866871006	0.989791405291327	0.322276086617261	0.55379404986968
ENSG00000211816	37.1375954974282	-0.132458063054982	0.133840144569268	-0.989673640007387	0.322333663257759	0.55382678893194
ENSG00000064115	876.758635784513	0.0342920536271822	0.0346678103456957	0.98916122146837	0.322584268001325	0.553909191261792
ENSG00000108953	2848.27635905673	0.055552446275633	0.056175152812337	0.988914911566253	0.32270477417755	0.553909191261792
ENSG00000117000	646.022346320925	0.0820424761848162	0.0829707950292603	0.988811498743423	0.322755377255038	0.553909191261792
ENSG00000122435	306.887028216273	-0.121470508121185	0.122860293555905	-0.98868808306984	0.322815775116055	0.553909191261792
ENSG00000127483	4303.92753391064	0.0530134955349039	0.0536116272192	0.988843246972332	0.322739841318883	0.553909191261792
ENSG00000133561	5623.05063069072	-0.048610039844117	0.049137288406876	-0.989269888920342	0.322531112199439	0.553909191261792
ENSG00000152056	36.6757870924444	-0.126726432865119	0.128173372061382	-0.98871107802664	0.322804521155237	0.553909191261792
ENSG00000152242	973.564396542765	0.0764806677402041	0.0773663791241906	0.988551727584863	0.322882514105024	0.553909191261792
ENSG00000164144	649.022459494302	0.0718714228402775	0.0726983993582366	0.988624556726703	0.322846866870708	0.553909191261792
ENSG00000172262	671.33648957739	-0.0695002537330763	0.0702546106409758	-0.989262528095778	0.322534712642072	0.553909191261792
ENSG00000176593	213.005229018678	0.109310717313616	0.110576135239361	0.988556138962484	0.322880354821997	0.553909191261792
ENSG00000205808	302.84986250374	-0.077717967369613	0.0785747742992632	-0.989095648860703	0.322616346281127	0.553909191261792
ENSG00000274602	299.476600043581	-0.214106494621023	0.216516969380908	-0.988867039997938	0.322728198566237	0.553909191261792
ENSG00000135473	1363.70080112776	-0.0585105310102919	0.0591982059320414	-0.988383517525195	0.322964856662881	0.553984343083829
ENSG00000204371	1562.94529020036	-0.0426158122379575	0.0431306310647964	-0.988063730714594	0.323121437160343	0.554186802746014
ENSG00000238142	82.8552991230059	-0.12164546348618	0.123224426359433	-0.987186283435006	0.323551324830582	0.554857908357921
ENSG00000182150	547.74098014983	-0.0632198798394166	0.0640457393659891	-0.987105160550132	0.323591088171739	0.554859909775397
ENSG00000065600	214.314926534286	-0.0521265728355888	0.0528227507225262	-0.986820491598508	0.323730647216147	0.554982186588297
ENSG00000189298	181.539398192173	-0.0680597752612339	0.0689700268725567	-0.986802214634413	0.323739608843173	0.554982186588297
ENSG00000103723	23.772698840963	0.34738135569985	0.352147754904189	0.986464774691988	0.323905092653452	0.555199667579113
ENSG00000240370	30.3824435519904	0.10333198078961	0.104810803483051	0.985890550932755	0.324186824184654	0.555616331006031
ENSG00000113845	637.379913947134	-0.0419331540022517	0.0425421287721421	-0.98568537147842	0.3242875301139	0.555656440157023
ENSG00000171840	512.778207470755	0.124377208046258	0.126183035810865	0.985688822962588	0.324285835892214	0.555656440157023
ENSG00000101844	259.930713509716	-0.0575578233480932	0.0584040317715803	-0.985511130005603	0.324373067094438	0.555669519122537
ENSG00000137776	2354.036634487	0.0441041157330302	0.0447491777190293	0.985584942140182	0.324336830144132	0.555669519122537
ENSG00000185513	214.376366385706	-0.0784398775741908	0.0795993517525384	-0.985433622852203	0.324411120895622	0.555669519122537
ENSG00000213516	413.668382000324	0.0458970130894224	0.0465807651734298	0.98532114958907	0.324466347228424	0.555697904188209
ENSG00000039650	1324.52815281476	0.0497338813021418	0.0504911785795175	0.98500139432905	0.324623386069805	0.555804785078288
ENSG00000121486	546.331493785016	0.0675165963735556	0.0685476961317859	0.984957922491692	0.324644739865219	0.555804785078288
ENSG00000126903	885.39478714483	0.0667233995679007	0.0677415530275563	0.984970030739605	0.324638792082512	0.555804785078288
ENSG00000101639	802.295464733652	0.0966356863739867	0.0981313067187035	0.984758988800546	0.324742469722826	0.555905899587444
ENSG00000140521	2741.41814033437	0.0297819235062143	0.0302544141813436	0.984382752470528	0.324927355133379	0.556090247572665
ENSG00000176293	106.600406073109	-0.124536675403425	0.126512495734466	-0.984382409661826	0.324927523623427	0.556090247572665
ENSG00000147853	474.380527453733	-0.0671804618722813	0.0682646989671976	-0.984117162877444	0.325057909127838	0.556247173148649
ENSG00000104823	1195.73625759748	-0.076083904920265	0.0773678312091625	-0.983404907843074	0.325408195771413	0.556492578316602
ENSG00000138617	488.052591932489	-0.0611115957787052	0.0621392895025334	-0.983461450363279	0.325380379221517	0.556492578316602
ENSG00000169919	1349.04764888653	0.0505722223883368	0.0514141102247396	0.983625354348781	0.325299754071379	0.556492578316602
ENSG00000179921	720.022202475281	0.117187337971931	0.119163589824775	0.983415640165339	0.325402915799784	0.556492578316602
ENSG00000237499	134.728023047088	-0.0886493198692232	0.0901500185687618	-0.983353317909813	0.325433577205597	0.556492578316602
ENSG00000281958	73.2692661905968	-0.125763181676089	0.127850118742781	-0.983676690430839	0.325274504281367	0.556492578316602
ENSG00000100324	1210.21433571806	-0.0445555927971482	0.0453192590897505	-0.983149188492028	0.325534018289668	0.556598126419156
ENSG00000134575	471.479232112912	0.0759052374125608	0.0772280056721822	0.982871909638114	0.325670484558609	0.556699035197926
ENSG00000185614	62.8868255900144	-0.140639880406958	0.143090162325018	-0.982875958219303	0.325668491730962	0.556699035197926
ENSG00000048471	1128.59062908758	0.0751927548221393	0.0765126535052362	0.98274927580434	0.325730852202907	0.556736027971583
ENSG00000101444	838.025295995837	-0.0534969342270036	0.0544500871793674	-0.982494923300601	0.32585608278151	0.556737034123292
ENSG00000118640	1411.94037342933	-0.0906230076841418	0.0922434050106292	-0.982433461489191	0.325886348229515	0.556737034123292
ENSG00000169087	780.609726481839	0.0696926501343844	0.070933112323181	0.982512226685545	0.325847562459338	0.556737034123292
ENSG00000171476	432.717358988225	-0.126352841426106	0.128593044585855	-0.982579126523025	0.325814621818414	0.556737034123292
ENSG00000134086	1454.68359814542	0.0599533305716122	0.0610578768505598	0.981909847902982	0.326144263739005	0.556979084760268
ENSG00000138336	32.299982622765	-0.1518824142005	0.15466222983494	-0.982026538493547	0.326086774154757	0.556979084760268
ENSG00000170855	174.0745661339	-0.101256093664049	0.103117325033135	-0.981950352489381	0.326124307726061	0.556979084760268
ENSG00000172586	290.680542544704	-0.0826614261894528	0.0842126264123502	-0.981579956724044	0.326306825819051	0.557190512884508
ENSG00000171812	91.6031882848559	0.118280287939866	0.120546250050753	0.981202549976192	0.32649286694633	0.557441978054685
ENSG00000145416	1082.73672372951	0.0837332831945889	0.0853453675379493	0.981111050431136	0.326537981654383	0.557452799461277
ENSG00000147144	217.748522084068	-0.0616842693263029	0.0628781391271704	-0.981012959075443	0.326586351014806	0.557469173852868
ENSG00000076770	1556.72089959736	0.10340499692503	0.105424338556385	0.98084558405577	0.326668895259669	0.557543872522023
ENSG00000015153	242.171299203044	-0.0600813052789646	0.0613029307882857	-0.980072314755388	0.327050423984368	0.557599252276954
ENSG00000120254	125.987640981345	-0.0827391695111308	0.0843983287969663	-0.980341325361703	0.3269176621572	0.557599252276954
ENSG00000162910	360.015366849858	-0.0828365614728189	0.0844800400589413	-0.980545953991312	0.326816697497123	0.557599252276954
ENSG00000167880	38.0256186396493	-0.218701332094287	0.223110312787367	-0.980238561642457	0.326968373865952	0.557599252276954
ENSG00000173915	240.86079468814	-0.0960074594669164	0.0979545321335573	-0.980122689331147	0.327025560513593	0.557599252276954
ENSG00000175416	960.436963955271	0.0882642348894775	0.090047199367486	0.980199667612847	0.326987568574592	0.557599252276954
ENSG00000175518	29.2346641955438	-0.142169882471813	0.145025736073075	-0.980307953066879	0.326934130114446	0.557599252276954
ENSG00000211664	97.0917487416928	0.283616778839673	0.289222525970983	0.980617875068722	0.32678121613413	0.557599252276954
ENSG00000263413	59.533600726272	-0.151306770428937	0.154366887070119	-0.980176340280848	0.326999081266904	0.557599252276954
ENSG00000224281	26.5105892766791	-0.109314558967778	0.111561584591982	-0.979858428576266	0.327156005845054	0.557713119889542
ENSG00000127366	22.0954068760166	-0.161423128130336	0.164758833833332	-0.979754009995179	0.3272075586269	0.557734866352895
ENSG00000078070	418.594195598771	-0.0364644294328248	0.0372252733099256	-0.9795610935945	0.327302817781994	0.557831097621097
ENSG00000226862	20.8850856571844	0.184274985637611	0.188170193466096	0.979299549217995	0.327431993126215	0.557985103506693
ENSG00000136709	1975.93695959975	-0.0316176381354477	0.0322991876836684	-0.978898864117089	0.327629953495021	0.558190117497561
ENSG00000179639	744.379624746909	0.138422290877774	0.141405397273817	0.978903871750618	0.327627478970766	0.558190117497561
ENSG00000094880	580.039790462845	-0.0467451210130228	0.047770616912451	-0.978532914881389	0.327810820299669	0.558432083496629
ENSG00000175414	380.73457510087	-0.11339307790858	0.115897500428172	-0.97839105666352	0.327880949749085	0.558485371278774
ENSG00000206560	493.829314931895	0.0781499551572744	0.0798844063940813	0.978287987417086	0.327931909473071	0.558505998173779
ENSG00000130177	1290.02708881419	-0.0535101971224136	0.0547031653445855	-0.978191970891315	0.327979386798564	0.558520689956901
ENSG00000011376	373.601070561969	-0.0467742271183832	0.0478282554000617	-0.97796222603434	0.328093006920199	0.558648000412742
ENSG00000110958	2944.79877103443	-0.0507793938110683	0.0519329749283693	-0.977787116588409	0.328179624292091	0.55866314728515
ENSG00000144792	25.4275404288507	-0.154042696807878	0.157533396404977	-0.977841526452432	0.328152709024742	0.55866314728515
ENSG00000203485	1250.91052765514	-0.0794409944447203	0.0812556354465109	-0.97766750586813	0.328238797908377	0.55869772184831
ENSG00000115020	1201.70074140871	0.0966236456223934	0.0988626749958386	0.97735212633545	0.328394855123886	0.55889717500426
ENSG00000038358	1408.55126649693	0.0553274950490304	0.0566828267786044	0.976089200087572	0.329020262815446	0.559231240486651
ENSG00000054611	1424.90299220139	0.0539872667764681	0.0552753213973105	0.97669747387656	0.328718946147766	0.559231240486651
ENSG00000089094	1132.69366021544	0.0439958679872032	0.0450604475119827	0.976374412959472	0.32887895646982	0.559231240486651
ENSG00000101182	2258.08668472345	-0.0667037363170458	0.0683760237558241	-0.975542780247793	0.329291091873839	0.559231240486651
ENSG00000120805	349.941923824456	-0.0627402251584016	0.0643058086450251	-0.975654089115562	0.329235910723035	0.559231240486651
ENSG00000126790	178.046719548516	-0.110072234455538	0.112720739201098	-0.976503838030772	0.328814846872423	0.559231240486651
ENSG00000134545	91.6580528341459	0.185378924594093	0.190041749247849	0.975464208931925	0.329330047055929	0.559231240486651
ENSG00000136628	1877.68020807767	-0.0438947350591521	0.0449587861291515	-0.976332744684371	0.328899598216072	0.559231240486651
ENSG00000143319	1315.07672892004	0.0444351111813088	0.045517864730075	0.976212558405649	0.328959141134111	0.559231240486651
ENSG00000143942	27.5048444338242	0.134979964852646	0.138375165803472	0.975463798499453	0.3293302505537	0.559231240486651
ENSG00000150054	481.482063256286	0.0845632878664219	0.0866661610330804	0.975735937284035	0.329195338478735	0.559231240486651
ENSG00000155330	89.3724202121024	-0.0784779599509181	0.0803942025221996	-0.976164418438601	0.328982992689071	0.559231240486651
ENSG00000167081	309.469218527073	0.0451846859861277	0.046319871437356	0.975492474050506	0.329316033037634	0.559231240486651
ENSG00000170468	359.839642685064	-0.0474709757237516	0.0486247890056677	-0.976271089180838	0.328930142831848	0.559231240486651
ENSG00000170854	400.212553611372	-0.0535039374913501	0.0548417026823626	-0.975606789622111	0.329259358621107	0.559231240486651
ENSG00000238057	21.7547177602877	0.133110437430286	0.136446767593269	0.975548485157757	0.32928826353033	0.559231240486651
ENSG00000249978	66.2641095085301	0.133139434443444	0.136389722390375	0.97616911384548	0.328980666241072	0.559231240486651
ENSG00000277147	234.160598853413	-0.066710675329975	0.0682932617434113	-0.976826609638557	0.328655000026489	0.559231240486651
ENSG00000285437	20.8846190357143	-0.160784679301537	0.164752738840606	-0.975915061764719	0.329106557543692	0.559231240486651
ENSG00000089057	1387.40366878888	0.0678964216305054	0.0696299061317736	0.975104310811685	0.329508520522834	0.559335752867665
ENSG00000115514	221.62436274403	-0.0990558849437158	0.101577639564202	-0.975174116751433	0.329473898862513	0.559335752867665
ENSG00000180611	41.4117266835175	0.123194113648274	0.126327409072307	0.97519702614783	0.329462537000068	0.559335752867665
ENSG00000220842	55.1545964085755	-0.224937247913937	0.230718030837966	-0.974944381663482	0.329587849486437	0.55940435941169
ENSG00000164830	608.534658763232	0.0929893531652871	0.0953900768739475	0.97483256343495	0.329643321546611	0.559432462584593
ENSG00000010803	365.667055355619	-0.0477387831028076	0.048976048096751	-0.974737345252946	0.329690563233742	0.55944659313601
ENSG00000109180	1375.33419805662	-0.0415099461490278	0.0426023288035437	-0.974358616413828	0.329878509715072	0.559633402839731
ENSG00000182670	2343.52990147349	-0.0702932520112446	0.0721413890459654	-0.974381737596661	0.329867033699793	0.559633402839731
ENSG00000263335	247.722818956737	0.130456694612126	0.133906095539034	0.974240150061708	0.329937313603071	0.559667117446341
ENSG00000093144	698.850979833995	-0.0659568710756606	0.0677115913738129	-0.974085377960399	0.330014149030061	0.559731407085436
ENSG00000167578	117.531744179105	0.0685297598647556	0.070384600072836	0.973647073277947	0.330231804897292	0.559967078570146
ENSG00000184708	705.159889187042	0.039883429479722	0.0409661538787421	0.973570269685925	0.330269954034242	0.559967078570146
ENSG00000261236	604.517130630158	-0.0801999285853098	0.0823766277314389	-0.973576253288427	0.33026698181465	0.559967078570146
ENSG00000011007	1144.46383247138	0.0365795768293874	0.0375907499754113	0.973100479594438	0.330503365712083	0.560086785614076
ENSG00000103266	1377.18319231843	-0.0774395054442275	0.079574625119834	-0.97316833510191	0.330469645618304	0.560086785614076
ENSG00000104689	493.124316306056	-0.065074418887871	0.0668695429030498	-0.973154833467586	0.330476354938621	0.560086785614076
ENSG00000138175	169.146177175205	-0.065838846643699	0.0676687644199387	-0.97295771849943	0.330574316634352	0.560086785614076
ENSG00000167904	150.03616287818	-0.0823360796368086	0.0845970920695494	-0.973273166045921	0.330417555340325	0.560086785614076
ENSG00000168994	29.8193078870636	0.128474332508036	0.132038201051015	0.973008807189049	0.330548924903424	0.560086785614076
ENSG00000197353	27.5702530705773	0.258993273507406	0.266247781623731	0.972752794137542	0.330676179343414	0.56019334836683
ENSG00000110048	1258.31081881329	0.0478696831763713	0.0492243063529507	0.972480604056329	0.330811509537699	0.560256730731558
ENSG00000147130	850.256742914915	-0.0455588370148536	0.0468484449607181	-0.972472769438862	0.330815405361835	0.560256730731558
ENSG00000172927	38.6383961419364	0.217509198450965	0.223673092611947	0.972442397567794	0.33083050829022	0.560256730731558
ENSG00000122507	182.058835185043	-0.0553247025710982	0.0569055254401309	-0.972220221906292	0.330941002475348	0.560377838820448
ENSG00000176022	417.325641598843	-0.0646134600058346	0.0664716858812709	-0.972044851115174	0.331028236142869	0.560459536307842
ENSG00000105321	782.369633222004	0.0925523134970138	0.0952512795363205	0.971664779177297	0.331217344146791	0.560713676337055
ENSG00000244038	3516.55817515255	0.0454702317678458	0.0468000718744546	0.971584656746335	0.331257218654011	0.560715150755924
ENSG00000213639	2150.47199230535	0.0723685570675023	0.0744957086625431	0.971445984832811	0.331326238800967	0.560716749738299
ENSG00000243696	70.0616179079675	0.0908051643950025	0.0934761488995562	0.971426031816697	0.331336170633476	0.560716749738299
ENSG00000204435	222.54755150813	-0.0868316134727761	0.0894093271230972	-0.971169521869098	0.331463868417189	0.560835150492663
ENSG00000205937	2655.04143288855	-0.0408243036050213	0.0420379921897919	-0.971128768964723	0.331484159274913	0.560835150492663
ENSG00000005801	366.749171202592	-0.0829886130413446	0.0854752861606138	-0.970907694715446	0.331594246065346	0.560895948580738
ENSG00000019169	304.837868812845	0.203891360786887	0.210039444684525	0.970728908054044	0.331683292486471	0.560895948580738
ENSG00000065621	26.2479728180242	0.113149260065233	0.116578224261357	0.970586580659895	0.331754191067197	0.560895948580738
ENSG00000138767	1909.81837068443	-0.0713268001134	0.0734795967672315	-0.970702116661702	0.331696637529391	0.560895948580738
ENSG00000197021	364.967959518671	-0.0490470729904868	0.0505311995442719	-0.970629500839676	0.331732809894175	0.560895948580738
ENSG00000224877	138.758754421595	-0.106407017122079	0.109627058418774	-0.970627312789928	0.331733899874359	0.560895948580738
ENSG00000066926	532.003234845371	0.113892978640258	0.11740752240034	0.970065429469689	0.332013879495732	0.56095995118699
ENSG00000116791	204.892224520176	-0.117474380833739	0.121066346472107	-0.970330601830832	0.331881728313604	0.56095995118699
ENSG00000168288	1020.88211030183	0.0547906111047949	0.0564827920425732	0.970040770355282	0.332026170329027	0.56095995118699
ENSG00000179041	279.797617287295	-0.0593582448849234	0.0611732870752697	-0.970329497119992	0.331882278786292	0.56095995118699
ENSG00000185900	39.2706990425943	0.185395953943709	0.191102229517579	0.970140193611162	0.331976616629298	0.56095995118699
ENSG00000229809	337.94369603489	-0.0803681582126516	0.0828367171248404	-0.970199701317611	0.331946959587098	0.56095995118699
ENSG00000016864	620.031124148022	-0.0349644800119864	0.0360548663652407	-0.969757581619953	0.332167341061436	0.561132514112715
ENSG00000109814	226.385831994877	-0.0736421382503502	0.0759563073777881	-0.96953289058764	0.33227937803905	0.561189944420212
ENSG00000163013	887.609639469225	-0.0532733768705219	0.0549474710722742	-0.969532825276883	0.332279410608294	0.561189944420212
ENSG00000105204	617.494790773096	0.0698151372430643	0.0720310008949347	0.969237361353585	0.332426774010504	0.561249757460441
ENSG00000144320	399.608852236723	0.063435926524577	0.065450020733481	0.969226988985908	0.332431948022792	0.561249757460441
ENSG00000161800	237.343541567065	0.0655261683466232	0.0675962032200575	0.969376462362903	0.332357391761443	0.561249757460441
ENSG00000102401	483.843772748453	0.0555233537862454	0.0572978499730655	0.969030318106974	0.332530062520437	0.561349480835345
ENSG00000173482	130.210228130381	-0.127554432976612	0.131685182039331	-0.968631633424891	0.332729014353624	0.561553452729244
ENSG00000213557	23.8196094377108	0.174044095132402	0.179669865737634	0.968688290703978	0.33270073652497	0.561553452729244
ENSG00000068903	1861.01679142995	0.0574010335307622	0.059269811442064	0.968469987235769	0.332809701012187	0.561623695474962
ENSG00000167641	57.4029257057297	-0.159746461133223	0.165005291213507	-0.968129324571302	0.332979786174965	0.561844765968462
ENSG00000176222	34.6587493930859	0.162139633841992	0.167501713933129	0.967987909107138	0.333050408196571	0.561869588675423
ENSG00000198353	30.3161394771226	-0.146039344522502	0.150875921880136	-0.967943345118534	0.333072665184471	0.561869588675423
ENSG00000087338	702.696927729216	0.0630144939098399	0.0651180126225954	0.967696822614245	0.333195805449832	0.562011369136076
ENSG00000279801	24.004154472138	-0.128417218283979	0.132744198841867	-0.967403618420703	0.333342301901152	0.562126560953778
ENSG00000285053	24.1678572391583	-0.123815330332464	0.127985339551192	-0.967418071215411	0.333335079737539	0.562126560953778
ENSG00000205464	42.1928099076241	-0.157159011272973	0.162494580620682	-0.967164632030627	0.333461739728502	0.562262018571071
ENSG00000107779	50.7809876703956	-0.113686890387588	0.117574241875132	-0.966937048238225	0.33357550456412	0.562387880100128
ENSG00000151474	49.7018027121399	0.169665861710784	0.175504656961801	0.966731394185806	0.333678328672361	0.562495268878267
ENSG00000162430	1291.97077318156	0.0513067833536317	0.053086837085426	0.966469018884475	0.33380954228082	0.562650484210232
ENSG00000087884	52.2802070186453	-0.110005898688658	0.113914495887521	-0.965688324664825	0.334200163442628	0.563242854589827
ENSG00000053524	24.247246824508	0.140711767164144	0.145745032886537	0.965465267510615	0.334311824432866	0.563364996840568
ENSG00000163626	326.326353030719	-0.0464943358731468	0.0481875892914402	-0.964861213370676	0.334614330833251	0.56374260167102
ENSG00000168273	67.1790809383704	-0.0897699439856201	0.0930366062172966	-0.964888420112328	0.334600702080433	0.56374260167102
ENSG00000011523	672.881893960973	-0.0667197742656217	0.0691888116227079	-0.964314499712033	0.334888273535703	0.564043296684916
ENSG00000105254	1371.41791369976	-0.0704624177507482	0.0730776541214725	-0.96421291293263	0.334939191704075	0.564043296684916
ENSG00000109881	23.15801459303	-0.138210530671098	0.14334339283267	-0.964191846864099	0.334949751238114	0.564043296684916
ENSG00000123453	113.721214948965	-0.123200122598243	0.12776715689757	-0.964255021319851	0.334918085183644	0.564043296684916
ENSG00000119778	497.464163682839	0.0952742564297329	0.0988829005136481	0.963505883573701	0.335293712982231	0.564358086621304
ENSG00000132522	57.9102583919031	-0.0946693714258321	0.0982534481448698	-0.963522127856997	0.335285565001957	0.564358086621304
ENSG00000183134	738.15068184315	0.174832758892917	0.181445146464462	0.963557098658243	0.335268024408561	0.564358086621304
ENSG00000226833	32.6121122109844	0.147695498969343	0.15326979825703	0.963630804300149	0.335231057197054	0.564358086621304
ENSG00000198924	134.302779568122	-0.109091462271403	0.113279671384536	-0.963027707778956	0.335533618608746	0.564629673547856
ENSG00000215305	1031.98275909903	0.037572057025957	0.0390126150644059	0.963074558419867	0.335510108285929	0.564629673547856
ENSG00000070718	408.3023521349	-0.0549170017520345	0.0570411860109056	-0.96276051731349	0.335667718887507	0.564789223633755
ENSG00000058091	305.20434901658	0.0862629820014459	0.0896274966708635	0.962461133085385	0.335818017886841	0.564975988898914
ENSG00000142065	305.348190259396	-0.0896538068606291	0.0931800494052376	-0.962156678740608	0.335970906642957	0.565100942307142
ENSG00000236830	36.1286677503305	-0.109303204221605	0.113596589128607	-0.962204983970587	0.335946646070325	0.565100942307142
ENSG00000270562	41.3949473931414	0.124462634580078	0.129390130588973	0.961917528126253	0.336091033039385	0.565236861368063
ENSG00000109654	33.9020808374325	0.135342092934391	0.140749143911002	0.961583773610517	0.336258725587109	0.565447853929515
ENSG00000247400	72.0209018911917	0.101994803437443	0.106077593954324	0.961511282781935	0.336295155195976	0.565447853929515
ENSG00000125084	26.2613362782074	-0.109507814364363	0.113970092862534	-0.960846934611579	0.336629135616961	0.565943217592029
ENSG00000126001	1925.03274360084	-0.0371705254526931	0.0386895736567228	-0.960737530542269	0.336684155568579	0.565969529987593
ENSG00000146955	20.8178788943209	0.149713333124138	0.155868670344074	0.960509464754219	0.336798869792531	0.566029992066568
ENSG00000281026	226.775794161507	-0.0780312365584727	0.0812333334473245	-0.960581490959887	0.336762638801434	0.566029992066568
ENSG00000171311	481.079427853984	-0.0498396161333911	0.0519204652466149	-0.959922371586233	0.337094285891532	0.56639404557932
ENSG00000198590	26.3649523452611	-0.0960258088242623	0.100032222315641	-0.959948770519792	0.337080998785272	0.56639404557932
ENSG00000152582	115.545593761157	-0.110863542841489	0.115517607902479	-0.959711206408298	0.337200581627784	0.566506434671149
ENSG00000142864	3225.62973121917	-0.0347283045375842	0.036189218556931	-0.959631236108385	0.337240842477896	0.56650787000026
ENSG00000166432	522.242897101168	-0.149343295707334	0.155651410399977	-0.959472807368511	0.337320612159906	0.566509476683505
ENSG00000178921	487.967829381845	-0.0533644760836052	0.0556155648778056	-0.959524122444026	0.337294773428747	0.566509476683505
ENSG00000161203	6375.83359471408	0.0711355051937946	0.0741523587101264	0.959315474668512	0.337399841981232	0.566576349529517
ENSG00000067057	945.922930135205	0.0735938570488022	0.076729310558653	0.959136169906623	0.337490151105265	0.566595633806994
ENSG00000104427	54.6653419430366	0.133658606979345	0.13935158188879	0.959146678980734	0.337484857647911	0.566595633806994
ENSG00000070495	740.937770878278	0.056424249993599	0.0588736745410475	0.958395249378553	0.337863489850802	0.567089962649752
ENSG00000174243	3289.16177504743	0.0372864269993007	0.0389046183652146	0.958406188418988	0.337857975903475	0.567089962649752
ENSG00000010165	840.410511355529	-0.0353982729720763	0.0369390910615292	-0.958287601422395	0.337917754106792	0.567114829913524
ENSG00000204217	448.382036504626	0.0753305505244173	0.0786333712238846	0.95799721354864	0.33806416364273	0.567294317325538
ENSG00000048649	934.493430355995	0.0661293158364964	0.0690528565916493	0.957662276414696	0.338233084886166	0.56744530614115
ENSG00000282639	87.5329769021127	-0.439537033331498	0.458957307421362	-0.95768609895553	0.338221068503405	0.56744530614115
ENSG00000128923	351.435901979558	0.0995631570598389	0.103997560486228	0.957360505326696	0.338385325667986	0.567502034741363
ENSG00000171316	867.787934632992	0.0779725876059804	0.0814430790934218	0.957387521124288	0.338371694649897	0.567502034741363
ENSG00000183955	381.482765562384	0.0570398381564442	0.0595732842113252	0.957473453269858	0.338328339302126	0.567502034741363
ENSG00000003756	7152.70350808301	0.033431274620857	0.0349293238707184	0.957111988328031	0.338510733273865	0.567646133389139
ENSG00000122674	158.230723983713	-0.0896894177687718	0.0937457840416758	-0.956730147234134	0.338703477531334	0.567903101585078
ENSG00000121797	132.349917677313	0.0997887857600662	0.104332029545877	0.956453988237491	0.338842919877918	0.568070649115446
ENSG00000105366	459.078343018047	0.222202845951215	0.232509876046289	0.955670570771707	0.33923869525465	0.568468992071436
ENSG00000143368	2064.19837862169	0.0714712118772219	0.0747689930496361	0.955893732977989	0.339125925544527	0.568468992071436
ENSG00000179583	4562.86739840827	0.0832173725125876	0.0870651981296124	0.955805239065824	0.339170640959131	0.568468992071436
ENSG00000186132	42.5064373938094	-0.118829312140163	0.12433737528084	-0.955700664195011	0.339223486856265	0.568468992071436
ENSG00000156017	192.23313075053	-0.0949587761069606	0.099380528985911	-0.955506849037025	0.339321443433238	0.568475127700295
ENSG00000254614	202.021910632825	0.156571316309597	0.163861485676645	0.955510171673694	0.339319763978743	0.568475127700295
ENSG00000095261	704.017404985674	0.0432625876991999	0.0452958348549971	0.955111829546665	0.339521147336585	0.568672408994572
ENSG00000104361	360.42629631026	-0.0902871841260705	0.094566331642843	-0.954749777828604	0.339704250420834	0.568672408994572
ENSG00000169855	40.8700609905173	-0.176829860787972	0.185171084741092	-0.954953960739698	0.339600979708423	0.568672408994572
ENSG00000189339	2698.76678209369	0.092029299074902	0.0963919873760189	0.954740135358986	0.339709127843516	0.568672408994572
ENSG00000231412	199.376460238919	0.362934861260092	0.380145431506856	0.954726352547383	0.339716099641443	0.568672408994572
ENSG00000245149	52.1127309658549	-0.0840642213961165	0.0880432095467988	-0.954806416404354	0.339675601999399	0.568672408994572
ENSG00000257176	118.311089947924	-0.133444903880535	0.139763329612159	-0.954791963320012	0.339682912382951	0.568672408994572
ENSG00000170234	569.527304098083	0.0471096197382661	0.0493543557090673	0.954517976406513	0.339821514302419	0.568782639377294
ENSG00000135740	20.9705390748358	-0.114947702714318	0.120452969423817	-0.954295301013892	0.339934185937442	0.568838768133706
ENSG00000227495	35.6043511176005	-0.124021143054812	0.12996035132047	-0.954299844488629	0.339931886743047	0.568838768133706
ENSG00000233806	51.3332921649796	-0.149873532055013	0.15709809857673	-0.954012387246121	0.34007737215612	0.56894592134486
ENSG00000239713	1818.55191587366	0.0752806217424462	0.078908580608759	0.954023265425332	0.340071865858184	0.56894592134486
ENSG00000198380	411.080493785156	0.0641535647360664	0.0672741674778927	0.953613655005812	0.340279241186328	0.569217404153439
ENSG00000175482	428.906403532595	-0.073682578947453	0.077295047996781	-0.953263900560894	0.34045637708334	0.569447455142536
ENSG00000126217	164.662883772353	-0.0855682947174334	0.0897769313874491	-0.953121179294349	0.340528676364114	0.569502123244592
ENSG00000101126	2077.9896800235	0.0543880206765009	0.0571202781505299	0.952166593677492	0.341012500165582	0.569979735191304
ENSG00000101213	34.3143648634428	0.125139530767378	0.131392672894941	0.952408745557957	0.34088972584491	0.569979735191304
ENSG00000167881	1556.16239753623	-0.0373339355965247	0.0392040067145023	-0.952298979754898	0.340945375102696	0.569979735191304
ENSG00000172331	627.734720158242	0.159989342930565	0.168005775670228	0.952284778855472	0.340952575124383	0.569979735191304
ENSG00000259943	70.5924274168757	-0.114051343910203	0.119780165237741	-0.952172203835523	0.341009655418245	0.569979735191304
ENSG00000010626	91.900351006644	-0.0818416925748798	0.0859650069981745	-0.952034966700088	0.3410792487235	0.570025026697167
ENSG00000115204	950.007974209758	-0.0345390581394053	0.0362935147355674	-0.95165922592659	0.34126983436836	0.570210964537372
ENSG00000284602	48.3232322884675	-0.10500045487191	0.110333794702639	-0.951661774662036	0.34126854135281	0.570210964537372
ENSG00000115947	379.169677455398	-0.0651677074090557	0.0685178173914373	-0.951106002643916	0.341550567888626	0.570456056103058
ENSG00000164332	805.697666051749	-0.0569488856498992	0.059871246648005	-0.951189240884077	0.341508319145381	0.570456056103058
ENSG00000196776	3836.03362026975	-0.0656176957047505	0.0689893526722096	-0.951127864853597	0.341539471091744	0.570456056103058
ENSG00000198478	372.101326643859	0.162605136603155	0.170973002297285	0.951057385776147	0.341575245613183	0.570456056103058
ENSG00000003137	23.8058860579423	1.00610986795012	1.05826855634258	0.950713183265387	0.341749994046004	0.570681602323773
ENSG00000159733	361.640324191917	0.0814979155445059	0.0857515200289374	0.950396162272155	0.341910993270855	0.570884139287086
ENSG00000169738	623.47754219169	-0.106286245758858	0.111846066209594	-0.950290424695696	0.341964702926381	0.570907510076606
ENSG00000164530	164.182623303293	-0.125974436941098	0.132585105104461	-0.95014018989422	0.342041024335904	0.570968621209121
ENSG00000140950	232.92340612261	0.047209866302211	0.04974419100161	0.949052851230067	0.342593732573902	0.571824857713041
ENSG00000117399	79.3136232776608	0.220247899557291	0.232093478742554	0.948962033533039	0.342639922201051	0.571835560896483
ENSG00000145990	577.657244422254	0.102278469361798	0.107795452591075	0.948819888996558	0.342712224506908	0.571889836275253
ENSG00000116489	5667.66226358887	0.0673922680446846	0.0710431350390124	0.948610559031173	0.342818718666888	0.571993294269116
ENSG00000279330	97.2815264533903	0.0945333859772831	0.0996618226928585	0.948541612254269	0.3428537991595	0.571993294269116
ENSG00000130731	534.602103940906	-0.0951096932620977	0.100302920499042	-0.948224566033514	0.343015143521481	0.572196066751544
ENSG00000157741	612.625572153519	0.077107603318317	0.0813444727627219	0.947914476540235	0.343172994542325	0.572346313438577
ENSG00000180891	788.739753665967	0.090988624889185	0.0959958998811271	0.94783865771202	0.343211597168479	0.572346313438577
ENSG00000187778	1640.67222616483	-0.0522042832816647	0.055078672759081	-0.947813022111316	0.343224649982886	0.572346313438577
ENSG00000102870	225.806379501115	0.0556056236493089	0.0586782495965853	0.947636032628771	0.343314775926669	0.572430203980724
ENSG00000108244	2031.96404468235	-0.173067361614031	0.182650006031754	-0.947535482610074	0.343365984377077	0.572434489018218
ENSG00000184083	171.901499979962	-0.0683952282565144	0.072186871141564	-0.947474619344369	0.343396983395458	0.572434489018218
ENSG00000122035	75.0607711343552	0.117146174100173	0.123663197350675	0.947300220355607	0.343485818589311	0.572516188758254
ENSG00000156973	344.343080991405	-0.0463584774912102	0.0489687424303099	-0.946695283367455	0.34379407457975	0.572897138768805
ENSG00000183475	519.783852196152	0.0522783676783825	0.0552192861213815	0.946741099902408	0.343770721799833	0.572897138768805
ENSG00000141522	7257.14396385073	0.0748513983506381	0.0790825233795389	0.94649734419077	0.343894976216789	0.572968738937843
ENSG00000177728	1673.13141141562	0.0325520373024617	0.0343948222793073	0.946422605068838	0.343933080209844	0.572968738937843
ENSG00000180979	337.28159708505	0.0430730915489201	0.0455136972836867	0.94637645631041	0.343956609420811	0.572968738937843
ENSG00000185818	20.6124865352423	-0.178006026013077	0.188131195002576	-0.946180276007069	0.344056644550925	0.573068974865496
ENSG00000136450	690.368027393803	-0.0647626603903953	0.0684558324158745	-0.946050294107259	0.344122934400662	0.573112987134374
ENSG00000047932	540.871122958302	-0.0852872983017785	0.0901634459135474	-0.94591879710937	0.344190005234919	0.573158289732097
ENSG00000197057	98.5194235689836	0.159418835845334	0.168563105149952	0.945751656054962	0.344275268576414	0.573233873182131
ENSG00000020129	620.179552038495	-0.043290886377878	0.045782246533877	-0.945582396133498	0.344361626547816	0.57325095266792
ENSG00000227242	23.0358988227483	-0.442962737097929	0.468458476689101	-0.945575241222303	0.344365277353934	0.57325095266792
ENSG00000134333	3821.28966294187	0.0564136976552585	0.0596660234506083	0.945491158832764	0.344408182392887	0.573255995146479
ENSG00000185236	2728.98064964101	0.0665135510282532	0.0703934723322449	0.94488237083008	0.344718932705181	0.573706804418809
ENSG00000149716	675.110811652753	-0.0397099004394081	0.0420528861378283	-0.944284782482204	0.345024140156768	0.574148285553154
ENSG00000122121	51.6505159477546	-0.141019402040563	0.149369958845448	-0.944094804139801	0.345121204252653	0.574243337075943
ENSG00000141759	688.331217431248	-0.0520585716574859	0.0551540358797572	-0.943876016090286	0.345233009430221	0.574362891282127
ENSG00000134014	814.008332989057	-0.0412665694345059	0.0437459205376691	-0.943323832881097	0.345515289047168	0.574766002701005
ENSG00000004939	4190.92415760801	0.241763943250805	0.256356113064082	0.943078518242202	0.345640742656727	0.574841660855288
ENSG00000261351	36.8947662886169	-0.0928802499662976	0.0984810192797894	-0.943128438815405	0.345615210983515	0.574841660855288
ENSG00000278535	70.8743290795302	-0.0709586745730497	0.0752725718385031	-0.942689652285179	0.345839667712231	0.575105964491733
ENSG00000176978	2703.74328774258	-0.0714478376132964	0.0758189881074472	-0.942347549034073	0.346014731530949	0.575330532094485
ENSG00000132514	429.15782769507	0.0998165329995123	0.105960827872351	0.942013525222352	0.346185715336489	0.575548264563128
ENSG00000003400	1922.13827023068	0.0395635332188609	0.0420199601971513	0.941541425390095	0.346427470794713	0.575721287325447
ENSG00000035687	1005.34213535989	0.0563801811051558	0.0599175292400083	0.940963050717877	0.346723794554145	0.575721287325447
ENSG00000067369	779.021033491251	0.0513102568742827	0.0545150036809378	0.941213490043737	0.346595464979105	0.575721287325447
ENSG00000086544	459.046274702183	0.0590357108591693	0.0627215535259529	0.941234831416309	0.346584530677874	0.575721287325447
ENSG00000105855	21.3419532059183	0.235983224441312	0.250617664483416	0.941606510170504	0.346394135437464	0.575721287325447
ENSG00000133393	369.170473912847	-0.0636556267627297	0.067640249150543	-0.941090956377986	0.346658249634849	0.575721287325447
ENSG00000143995	73.4231615737273	-0.149236522110605	0.158543744688864	-0.941295554759831	0.346553420134977	0.575721287325447
ENSG00000173064	1629.6671059916	0.0760346059785658	0.080744412653593	0.941670184719368	0.346361524354641	0.575721287325447
ENSG00000196504	1877.49356287747	0.0633029845634355	0.0672708070428589	0.941017171432247	0.346696059573497	0.575721287325447
ENSG00000214401	67.5576358909839	-0.179853718017313	0.191140499245871	-0.940950341381922	0.346730307850843	0.575721287325447
ENSG00000244437	406.208200481154	0.202144111443835	0.214756264236234	0.941272247227557	0.346565361131175	0.575721287325447
ENSG00000117410	5049.83259523576	0.0999224664307587	0.106230514298227	0.940619247594348	0.346900014662943	0.575876627339479
ENSG00000139625	500.853495365526	-0.0447725182365661	0.0476033272653815	-0.940533378832239	0.346944036546134	0.575876627339479
ENSG00000148943	330.60818349616	-0.0692246441381936	0.0735953956959209	-0.940611073336895	0.346904205163068	0.575876627339479
ENSG00000086666	943.509431072617	0.047635972574281	0.0506620968409731	0.940268475736584	0.34707986541515	0.576035574371762
ENSG00000120656	557.624653329054	0.0585674634368438	0.0623054353548176	0.940005684950491	0.347214644631819	0.576089840302195
ENSG00000132463	1235.38094423728	-0.036788967218229	0.0391329162556422	-0.940102878556228	0.347164792435913	0.576089840302195
ENSG00000149476	590.785806633521	0.0499132630085129	0.0531008922058685	0.939970326958022	0.347232781456491	0.576089840302195
ENSG00000086015	353.500323160447	0.0584795154780705	0.0622340180522629	0.939671216937343	0.347386233572889	0.576277924514639
ENSG00000088826	618.309992060543	0.171946753958621	0.183059551884055	0.93929408320374	0.347579775598858	0.576532462675572
ENSG00000185100	39.0495326796556	0.0948795346943894	0.101039185595824	0.939037009600665	0.347711743025258	0.57661829711975
ENSG00000204564	321.32014546193	-0.0509105317818119	0.0542148447137908	-0.939051509795464	0.347704298576137	0.57661829711975
ENSG00000147475	620.013722839158	0.0494449400449468	0.0526672362158897	0.938817822949084	0.347824286541484	0.576671888285131
ENSG00000197157	3205.11181653755	0.0534727509749497	0.0569543531353517	0.93887030632886	0.347797336331141	0.576671888285131
ENSG00000089177	187.543442347658	0.100924012769739	0.107530791563648	0.938559191299191	0.347957113263732	0.576825583519305
ENSG00000070770	1194.49947960714	-0.0244355835510893	0.0260380271391499	-0.938457565179691	0.348009314712208	0.576845602248668
ENSG00000140030	970.464557340955	0.0803096515107375	0.0855981629634828	0.938216998243275	0.348132904583311	0.576983933166898
ENSG00000167553	671.75948517546	0.0812402364817862	0.0866055420336264	0.938048935139081	0.348219262583154	0.577060532437513
ENSG00000107897	561.838505642482	0.0638862923638492	0.0681244761795618	0.937787649118333	0.348353549537129	0.577083501745307
ENSG00000170791	540.217379354509	-0.0431156564897575	0.0459729465210888	-0.937848446802934	0.348322299861139	0.577083501745307
ENSG00000275371	41.5440643365787	0.163110347328756	0.173919378394736	0.937850335219989	0.348321329253675	0.577083501745307
ENSG00000118007	894.451037987559	0.0545191843935588	0.0581621579267783	0.937365227442116	0.348570721154737	0.577376735490322
ENSG00000103148	3433.278480627	0.170004400496234	0.181398293709251	0.937188531490384	0.348661587995039	0.577394192952042
ENSG00000204390	248.564243852657	0.0593483254496905	0.0633257463963531	0.937191092517598	0.348660270865589	0.577394192952042
ENSG00000131981	2125.04827185176	0.120658701873321	0.128799684395166	0.936793459082802	0.348864810536588	0.577603751598077
ENSG00000140025	27.7232369128874	-0.0922238560109246	0.0984470575489642	-0.936786312430472	0.348868487418343	0.577603751598077
ENSG00000189077	1202.61667876298	0.103626410756287	0.110646678440042	0.9365523865449	0.348988853556504	0.577736499162632
ENSG00000131023	567.078157541958	0.091640246103521	0.097862151954072	0.936421734794152	0.349056091655218	0.577780225127353
ENSG00000254860	117.527170018624	-0.128561777789423	0.137301736358071	-0.936344879529746	0.349095647986657	0.577780225127353
ENSG00000158792	287.594201382691	0.0972372302111636	0.10386146759175	0.936220452741677	0.349159694752136	0.577819704357857
ENSG00000287586	144.519369730294	0.167667033035779	0.179163429789673	0.935832905368072	0.349359226581725	0.578083361111749
ENSG00000146409	358.491757584056	-0.070304282987559	0.0751622943131256	-0.935366377916457	0.34959951793666	0.578358067890717
ENSG00000213366	323.86167729021	-0.127606565846972	0.136425904520535	-0.935354369065331	0.349605704644569	0.578358067890717
ENSG00000170873	1456.0785934617	0.0683212032418148	0.0730581729713039	0.935161672721413	0.349704987258225	0.578455746959412
ENSG00000069702	474.937418348643	0.127537684611881	0.136416382671561	0.934914722954819	0.349832248929841	0.578533119822317
ENSG00000162490	54.2201403809408	0.171297284058933	0.183212607250453	0.934964501786542	0.349806593828468	0.578533119822317
ENSG00000167967	868.122141401252	0.0483097380505298	0.0517202733405797	0.93405805751274	0.35027394573983	0.579196945474557
ENSG00000170802	996.123634519839	0.0870638589300588	0.0932376251332699	0.933784604719536	0.350415012481705	0.579363567502817
ENSG00000173950	232.642218762908	0.0552141440927707	0.0591464118225955	0.933516377263606	0.350553418615845	0.579525752762349
ENSG00000107521	3696.4844272696	0.0780584232701898	0.0836762386964515	0.932862476686587	0.350890978425613	0.580017098522089
ENSG00000185798	192.225196050102	-0.0490806937747706	0.0526184763765919	-0.932765392587552	0.35094111322333	0.580033277040538
ENSG00000147138	741.341078028918	-0.108551519861301	0.116414591958886	-0.932456301523077	0.351100759898202	0.580097060601834
ENSG00000155975	453.403507872749	0.0453771021074257	0.0486634590259981	0.932467667026779	0.351094888758641	0.580097060601834
ENSG00000253540	27.9838816362341	-0.119176434110922	0.12779462397672	-0.932562187691339	0.351046064119512	0.580097060601834
ENSG00000170627	47.120474410385	-0.109213523608029	0.11716888774252	-0.932103442408936	0.351283069187051	0.580321398262133
ENSG00000232653	45.9788317271127	0.144262364765764	0.154792390484921	0.931973234044841	0.351350358194273	0.580321398262133
ENSG00000259319	21.2535936936571	0.118907017208735	0.12759892354728	0.931881037105114	0.351398008616574	0.580321398262133
ENSG00000260274	33.8841189025701	-0.0936061618645619	0.100446534894709	-0.931900358361619	0.351388022414234	0.580321398262133
ENSG00000173852	240.331143997799	0.0797944496527264	0.0856395328872083	0.931747838440686	0.351466857313951	0.580368428755498
ENSG00000123144	2694.24953102432	-0.0748112950764058	0.0803640427515281	-0.930905072903183	0.351902670182451	0.580887907514401
ENSG00000136146	772.070487479293	-0.0394910549730213	0.042420788190606	-0.930936379484022	0.351886474733497	0.580887907514401
ENSG00000174721	41.1276323420133	-0.0957179555887977	0.102805621754147	-0.931057601282749	0.351823769001419	0.580887907514401
ENSG00000111328	394.778425283173	0.082213849993131	0.0883552992460515	0.930491444142837	0.352116691982578	0.581174461990993
ENSG00000141295	532.883589799573	-0.0598897345927804	0.0643705705980089	-0.930389990897997	0.35216919899514	0.58119439843349
ENSG00000138606	27.2788658215739	-0.11864642372646	0.127546289617106	-0.930222463410237	0.352255913507255	0.581270777385251
ENSG00000235111	33.8257599001752	-0.118106060694957	0.126985063854927	-0.930078365987089	0.352330511109911	0.581327146530022
ENSG00000197763	21.2336638344068	-0.108707820192237	0.116892393738967	-0.929981983558257	0.352380412781241	0.581342760402011
ENSG00000072415	142.217213597556	-0.0735004478972618	0.0790695660458219	-0.929566855782	0.352595394883226	0.581514081780816
ENSG00000117475	269.216676201923	0.0800887487301014	0.0861588893933789	0.929547134300179	0.352605610105967	0.581514081780816
ENSG00000160352	102.183368186215	0.139961635470043	0.150544875046857	0.929700432688126	0.352526210395006	0.581514081780816
ENSG00000111801	2785.04368725966	-0.048355952887797	0.0520532320420598	-0.928971189507016	0.3529040173551	0.581916032585096
ENSG00000124275	571.995909898833	-0.0705777548539029	0.0759782516645454	-0.928920491162571	0.352930292717686	0.581916032585096
ENSG00000167900	104.13610535647	0.180027927318553	0.193845653669582	0.928717894420363	0.353035304610899	0.582022424207142
ENSG00000105221	4484.09932114073	0.0355316007496596	0.038264774649436	0.928572063345036	0.353110905408421	0.582080309156228
ENSG00000116205	705.914655510303	0.052046963531672	0.05607900900592	0.928100628992528	0.353355373384093	0.582416515451698
ENSG00000161328	94.9534918058519	-0.0948533832514837	0.102219429495618	-0.92793888323892	0.353439273248182	0.582488019284175
ENSG00000108826	259.389487536735	-0.0793399071067074	0.0855213513633811	-0.927720456258828	0.35355259447154	0.582541214684568
ENSG00000175224	2741.56175984645	0.0502990754900991	0.0542133991618813	0.927797855653838	0.353512436575452	0.582541214684568
ENSG00000074266	370.353173582168	-0.0523014313746585	0.0563947276129253	-0.927417040359484	0.353710046562064	0.58266708254569
ENSG00000174353	108.513061099268	-0.0952604372976557	0.10270722882614	-0.927494962004186	0.353669606331443	0.58266708254569
ENSG00000177359	36.315853833011	0.339715308938024	0.366393336609667	0.927187464929081	0.35382920995026	0.582796599707257
ENSG00000175727	4000.13541520073	0.0436339585859928	0.0470772959958845	0.926857791276017	0.354000374676686	0.583011729448051
ENSG00000141570	176.260093114402	0.0635923925414736	0.0686193998934368	0.926740726969779	0.354061166398401	0.583045054770151
ENSG00000124299	964.465893784586	0.0517739978874353	0.055896249397243	0.926251733269048	0.354315173092447	0.583396509950408
ENSG00000197465	27.8058321064143	-0.200957491621944	0.21701360846571	-0.926013317979078	0.354439059117289	0.58353365939878
ENSG00000074071	786.725919780316	-0.0850387829114894	0.0918430822168173	-0.925913861544142	0.354490747035865	0.583551927102668
ENSG00000155636	180.431365270747	-0.0610060241344737	0.0659391184262325	-0.925187136111357	0.354868573694692	0.584107008865914
ENSG00000149923	3067.49459823188	0.0868184541999876	0.0938540136575539	0.925037202103716	0.354946556443472	0.584168482590881
ENSG00000082515	129.623653872559	-0.122479656312006	0.132417601040982	-0.924949971523042	0.354991931250725	0.584176282470287
ENSG00000110492	40.1401558911313	0.142630946108981	0.154293296218971	0.924414408170797	0.355270595948015	0.584455628884188
ENSG00000164344	31.9736619970086	-0.15603405227944	0.168775074959356	-0.924508860784187	0.355221440275433	0.584455628884188
ENSG00000169084	334.234899659804	0.0745850142770212	0.0806925339440617	0.924311217302032	0.355324304149124	0.584455628884188
ENSG00000185442	56.4425566579425	0.104935802257322	0.113521717458848	0.924367641771821	0.355294936024704	0.584455628884188
ENSG00000122299	1172.63861339504	0.0506001997124725	0.0547494308122651	0.924214169202593	0.35537481987091	0.584471846523761
ENSG00000138674	2062.39416607635	0.0531650427459402	0.0575826950729899	0.923281598378645	0.355860474953281	0.585087232072272
ENSG00000163053	25.2620315893502	0.209065524951806	0.226464654136164	0.923170663206909	0.355918274526695	0.585087232072272
ENSG00000169375	2162.43865295314	0.0551055450450103	0.0596958575873389	0.923105007150408	0.355952485510858	0.585087232072272
ENSG00000198482	226.901916011401	0.0939180121381909	0.1017402973322	0.923115172658989	0.355947188498229	0.585087232072272
ENSG00000224383	21.3550932939957	-0.163851846022539	0.177482454113134	-0.923200250082713	0.35590285855906	0.585087232072272
ENSG00000165506	96.7706094621924	-0.0788858957374834	0.0854693258145907	-0.922973183485864	0.356021180291032	0.585133244296773
ENSG00000131669	5430.03472791541	0.121202457822595	0.131328853448776	0.922892834588477	0.356063055096609	0.585135171475635
ENSG00000269028	34.0417564712661	0.126392727990002	0.136998574714141	0.92258425500945	0.356223903962113	0.585332591537242
ENSG00000135519	228.330345680082	0.098225687667722	0.106517288559188	0.922157229088132	0.35644656920049	0.585579512024586
ENSG00000178425	482.573202661097	-0.0421743428984863	0.0457354064584282	-0.922137708272501	0.35645675008643	0.585579512024586
ENSG00000198089	2045.02115034889	-0.0558683053570938	0.0605906342954886	-0.922061734568335	0.356496375155758	0.585579512024586
ENSG00000101194	460.33159012206	0.0744111765868567	0.0807107794327908	0.921948432536451	0.356555474454679	0.585609676769161
ENSG00000259959	74.6394515041979	0.0934138890208516	0.10135816426319	0.921621752918594	0.356725907870399	0.585822669813212
ENSG00000159618	929.081843899104	0.0956810844395371	0.103836856224043	0.921455906109982	0.356812452156644	0.585897865471606
ENSG00000182325	366.482006353648	-0.0559464835948367	0.0607373219097927	-0.921122002677838	0.356986734004459	0.586117095482881
ENSG00000185436	232.608485304274	-0.0895560052384942	0.0972404169345677	-0.920975125998851	0.357063413683657	0.586176046033602
ENSG00000149922	38.2182648131194	-0.104198273399842	0.113168368227999	-0.920736730867362	0.357187894340848	0.586256898882074
ENSG00000168291	1059.31446126979	-0.0384273516363612	0.0417359884622095	-0.920724608479223	0.357194224910134	0.586256898882074
ENSG00000117305	682.198919611518	-0.0544691304285903	0.0591641955000098	-0.920643473104968	0.35723659734978	0.586259511815119
ENSG00000196605	108.680866041312	-0.0968115858587229	0.105170202487248	-0.920522957730935	0.357299541589405	0.586295880594599
ENSG00000168118	423.139242086319	-0.0462667182654418	0.0502784486560404	-0.920209741990188	0.357463164386076	0.586363584118465
ENSG00000173418	293.540311042024	-0.0657160681386487	0.0714090613254283	-0.920276319543885	0.357428380559727	0.586363584118465
ENSG00000279838	26.1505707381155	0.146216794043053	0.15887682099707	0.920315456499158	0.357407934226648	0.586363584118465
ENSG00000115942	613.527963802023	-0.0505883863045556	0.054987040669479	-0.920005617480613	0.357569823694866	0.586471624122919
ENSG00000125122	72.2077247510939	0.0882985082097747	0.0959902528236502	0.919869524377579	0.357640946306545	0.58652136026727
ENSG00000135643	42.1062983648143	-0.108146144552008	0.117622462192787	-0.919434456105439	0.357868373855329	0.586827391644143
ENSG00000178852	40.7094621510372	-0.117897655849153	0.128297981969437	-0.918936167501356	0.358128960981427	0.587187721609147
ENSG00000126005	1088.25405621506	0.0819582523400775	0.0892254915865577	0.91855198422269	0.358329956584959	0.587383290292517
ENSG00000146021	415.733486003278	-0.0942778291180381	0.102633439119805	-0.918587839660977	0.358311194866214	0.587383290292517
ENSG00000272040	24.3101961655098	0.106045925717207	0.115467480620818	0.918405122784743	0.358406809758458	0.587442286750381
ENSG00000096060	4260.5052209726	0.0900805015416485	0.0981276064248599	0.91799346609587	0.358622286590672	0.587543811746319
ENSG00000100897	2698.68290546561	0.0519763657059098	0.056630295458343	0.91781908049806	0.358713591230928	0.587543811746319
ENSG00000117143	282.877491990947	-0.0644375338863419	0.0701914583366992	-0.918025289875636	0.358605625904211	0.587543811746319
ENSG00000132965	5644.25851259716	0.106727175830158	0.1162470424453	0.918106590801033	0.358563064684174	0.587543811746319
ENSG00000169252	437.92260625134	0.0741598661347366	0.080800155706549	0.917818356737718	0.358713970207112	0.587543811746319
ENSG00000198265	1626.14417277042	0.0745675565218097	0.0812418396218459	0.917846726131476	0.35869911558248	0.587543811746319
ENSG00000178026	27.3873495423847	0.124170791802153	0.135302910544524	0.917724469506457	0.358763133676647	0.587557394592786
ENSG00000100412	2012.28126526587	0.0537110274849974	0.0585410510033096	0.917493392490696	0.358884153774335	0.587688642745169
ENSG00000142444	274.963023074959	-0.0377517182970867	0.0411506728873864	-0.917402211147278	0.358931914502778	0.587699909213205
ENSG00000266208	28.5696865450544	0.113411688912131	0.123681471052517	0.916965879747458	0.359160519910165	0.588007246808852
ENSG00000136541	204.962069643037	-0.0701557266829214	0.0765515902176093	-0.916450285140953	0.359430771300672	0.58831569716708
ENSG00000272750	26.5176812206643	-0.148039455480064	0.161529678638765	-0.916484553969364	0.359412805166874	0.58831569716708
ENSG00000063978	2653.49596776464	0.0344536031469377	0.037605738057387	0.916179416406105	0.359572799627764	0.588481166603909
ENSG00000274376	109.472444392433	0.150852642135154	0.164693421667814	0.915960337744535	0.359687697939081	0.588602202114084
ENSG00000260276	143.774859608307	-0.0962347610584862	0.105089368129108	-0.915742122840218	0.359802166165487	0.588722506350449
ENSG00000198791	1368.14060604595	-0.0464064653537015	0.0506833799397082	-0.915615047948768	0.359868835935067	0.588764582383352
ENSG00000211460	993.890956121398	-0.036665800924116	0.0400549404576318	-0.915387727586296	0.359988118784941	0.5888927168471
ENSG00000147669	152.975478021859	-0.142696606089097	0.155969433690813	-0.914901097685411	0.360243553759569	0.589136340699329
ENSG00000159228	485.788070835914	0.0767495572315709	0.0838775367937607	0.915019207350877	0.360181546828629	0.589136340699329
ENSG00000279453	98.9364907270138	-0.0719092907211098	0.0786005733823403	-0.914869798357808	0.360259986859196	0.589136340699329
ENSG00000088448	2025.93940025007	-0.0459776193819104	0.0502658006536325	-0.914689884256081	0.360354456364994	0.589164809340044
ENSG00000174851	490.454469315903	-0.0727714073965679	0.0795593694338919	-0.914680545036694	0.36035936063766	0.589164809340044
ENSG00000139890	483.029352120017	0.114865256276034	0.12563486254147	0.914278520726038	0.360570514019867	0.58944299630994
ENSG00000147955	805.036964964697	-0.0480699407979336	0.052609483537132	-0.913712463343336	0.360867953334978	0.589795099720742
ENSG00000249846	21.5494426897191	-0.148218152933796	0.162205143411224	-0.913769747473616	0.360837845938541	0.589795099720742
ENSG00000223891	442.510881119009	0.0599658724173004	0.0656430232990232	0.9135147865469	0.360971860418798	0.58983080988641
ENSG00000273142	211.958760531396	-0.0729978206235243	0.0799020511447821	-0.913591323096983	0.360931627422558	0.58983080988641
ENSG00000146066	1660.04607773435	-0.0779537770421858	0.0853750346176949	-0.913074617085181	0.361203299070016	0.590007797685552
ENSG00000224420	20.488152422243	-0.158088548763052	0.173131206442775	-0.913114117386487	0.361182526231651	0.590007797685552
ENSG00000249459	24.3899866507647	-0.134314338952923	0.147084236350547	-0.913179700867543	0.361148038148117	0.590007797685552
ENSG00000163564	730.12782768042	-0.0897914541220283	0.0983851003875951	-0.912652970503547	0.361425085739585	0.590303003021163
ENSG00000143546	9316.86634653403	0.213532008670001	0.234045266692754	0.912353459172143	0.36158268095839	0.590493311536727
ENSG00000198625	3140.39971305807	-0.0575030821046218	0.0630473747491516	-0.91206148286762	0.361736352897054	0.59067717051886
ENSG00000146909	460.757723821697	-0.0591607204079281	0.0648766929939865	-0.911894821972689	0.361824087620083	0.590753331473744
ENSG00000099956	1225.90484748045	-0.0548219366704497	0.0601359145606851	-0.911633872552602	0.361961485112609	0.59090718952804
ENSG00000196458	211.629952646785	-0.093744859833308	0.102840062884056	-0.911559728809171	0.362000529923028	0.59090718952804
ENSG00000092758	158.083181444071	-0.189355305556606	0.207843721302492	-0.911046551562757	0.362270846352532	0.591215977008874
ENSG00000106346	412.716591111914	0.0485275642484215	0.0532682740328053	0.911003127650349	0.362293725726044	0.591215977008874
ENSG00000145348	301.711531876086	-0.0673860311170024	0.0739720264757494	-0.910966406187261	0.36231307439122	0.591215977008874
ENSG00000100982	2020.95505000302	0.0539470410855978	0.0592339127663802	0.910745864423409	0.362429292221753	0.591271391849742
ENSG00000230438	476.763202840319	-0.0936151814913778	0.102783689441879	-0.910798026415604	0.362401802560217	0.591271391849742
ENSG00000141034	436.186706062324	0.050395946303783	0.0553466387246029	0.910551163812245	0.362531912067292	0.591353713625109
ENSG00000183508	1544.40922101326	0.116151917422752	0.127570211362847	0.910494042315116	0.362562022251789	0.591353713625109
ENSG00000137806	244.617621828559	0.0528471660445555	0.0580561954117601	0.910276081126917	0.362676929489914	0.591406934930468
ENSG00000167261	6490.21373685654	0.0838218481526018	0.0920783007318006	0.910332265978195	0.362647307144964	0.591406934930468
ENSG00000128699	1091.26742068682	-0.0620512320359105	0.0682052959125921	-0.909771465773445	0.362943045801329	0.591438361645874
ENSG00000144560	691.453272103102	-0.0372868239916788	0.0409789734417917	-0.909901367945262	0.362874528304748	0.591438361645874
ENSG00000163281	141.508976470023	-0.0817218964353432	0.0898230611436202	-0.909809745903406	0.362922853929561	0.591438361645874
ENSG00000171202	93.1534854063575	-0.1070961883161	0.117680924171455	-0.91005563620546	0.362793169322177	0.591438361645874
ENSG00000175567	11018.0379571583	-0.0730598053467137	0.0802996529104903	-0.90983961572229	0.362907098788302	0.591438361645874
ENSG00000261220	50.9210314050265	-0.095549037339697	0.105001228894376	-0.909980181620659	0.362832961617134	0.591438361645874
ENSG00000162419	612.523580504842	0.0370796988373675	0.0407827099366655	0.909201445783061	0.363243801189194	0.591861372083855
ENSG00000182504	208.843417047636	0.0890808121648292	0.0980139552310674	0.908858457500482	0.363424844665864	0.592089252823714
ENSG00000100219	3060.4551465176	0.0727996797113843	0.0801074828820271	0.908775024408083	0.363468892656464	0.592093915108138
ENSG00000154957	478.754733738025	0.0439387143478277	0.0483724942346383	0.908340887585746	0.363698146438754	0.592400243961424
ENSG00000143889	359.566466219009	0.0690919846240199	0.0760844570917161	0.908095914264498	0.363827548929044	0.592489525358343
ENSG00000174791	236.961582955396	0.103405312278011	0.113872334657731	0.908081076837666	0.363835387441809	0.592489525358343
ENSG00000007264	1263.00674557222	-0.0989571788315133	0.108986792866847	-0.90797404188609	0.363891936415537	0.592514495176098
ENSG00000106400	1098.33699342637	-0.069073094624091	0.0761174865435988	-0.907453697706205	0.36416692425806	0.592532183556246
ENSG00000127328	169.820536571972	-0.0811927675100592	0.0894797901719996	-0.907386655176427	0.364202363869076	0.592532183556246
ENSG00000130340	657.873681398933	-0.0527388990227932	0.0581102897114239	-0.90756558407633	0.364107784372643	0.592532183556246
ENSG00000147044	361.82443465404	-0.0714758597422876	0.0787693530615712	-0.907406966849371	0.364191626609417	0.592532183556246
ENSG00000168758	693.83142142204	-0.0575436216238352	0.0633998455140725	-0.907630312932901	0.364073573321077	0.592532183556246
ENSG00000178252	3804.45464461517	-0.0368048317515586	0.040567391493223	-0.907251622468924	0.364273750575272	0.592532183556246
ENSG00000197102	4222.63048475546	0.0557186408897037	0.0613759724011393	0.907824979546383	0.363970698560862	0.592532183556246
ENSG00000204519	253.933870666344	-0.0831911993071531	0.0916761367405338	-0.907446607862685	0.364170671945725	0.592532183556246
ENSG00000228315	691.427284315885	0.0723318075948672	0.0797242250647338	0.907275141729328	0.364261316199183	0.592532183556246
ENSG00000237440	293.416507290007	-0.0965258721876344	0.106410389337027	-0.907109472947366	0.364348909122588	0.592587387435946
ENSG00000162368	1506.06297172908	-0.0642988491090486	0.0709041670762231	-0.906841611155609	0.36449056170754	0.592750714378687
ENSG00000160075	2767.8018982781	-0.0543932258815383	0.0600022962345465	-0.90651907168548	0.364661174999079	0.59296109623196
ENSG00000112146	1649.00615335099	0.0608774362520537	0.0671732853965256	0.906274509169719	0.36479057417848	0.593104421441962
ENSG00000124356	794.302639423683	0.0305523157178652	0.0337240414550163	0.905950603773817	0.364961998200692	0.593175700340974
ENSG00000142675	80.5414613326338	-0.103130429326963	0.113854552449429	-0.905808569866105	0.365037184238788	0.593175700340974
ENSG00000148399	683.778231035309	0.0705081552859862	0.0778405921894344	0.905801886943462	0.365040722100487	0.593175700340974
ENSG00000221978	4226.01227712041	-0.0390018747193307	0.0430536102489758	-0.905890922823564	0.36499358929676	0.593175700340974
ENSG00000262879	357.079372160048	-0.0896005918202268	0.0989182011381795	-0.905804905358754	0.365039124183805	0.593175700340974
ENSG00000125633	1580.13352454822	0.0508578963588001	0.0561529638433539	0.905702796038957	0.365093182188459	0.593193895472568
ENSG00000079931	25.5510275253414	0.157444834190692	0.173905181821812	0.905348722455055	0.365280672083669	0.593297360962018
ENSG00000143543	219.182713618468	-0.0756679445929043	0.0835772224143726	-0.905365629617907	0.365271717995481	0.593297360962018
ENSG00000198466	763.471168907112	0.0908124578409468	0.100290290727487	0.905496007462039	0.365202674070793	0.593297360962018
ENSG00000144134	254.568449562244	-0.0558447840044373	0.0616891264114825	-0.905261384833659	0.365326928553438	0.593305459205176
ENSG00000104731	1600.82100308091	-0.0446549694704714	0.0493413937748367	-0.90502043120729	0.3654545633595	0.593420660993406
ENSG00000188612	1290.03339470603	-0.0475523159137938	0.0525456431190529	-0.904971622595887	0.365480421009712	0.593420660993406
ENSG00000102974	1940.97272266984	0.0449507207503175	0.0496977829598326	0.904481408891985	0.365740187999957	0.593775374668254
ENSG00000204001	39.211618136475	-0.490297575020107	0.542123987772049	-0.904401181425431	0.3657827119544	0.593777356262021
ENSG00000077044	4965.65543120662	0.0463830441534273	0.0512982581929656	0.904183607539869	0.365898050857294	0.59389752502252
ENSG00000164024	804.726188463264	-0.0427104851197703	0.0472448703507113	-0.90402375544094	0.365982805109604	0.593968029606646
ENSG00000107560	318.98977380157	0.0977410095104265	0.108138431650225	0.903850814357754	0.366074512990386	0.593982753809232
ENSG00000133872	10222.8170167407	-0.0344420953982082	0.0381044127728856	-0.903887316240614	0.366055155434115	0.593982753809232
ENSG00000086827	280.236703113882	-0.0495753482255965	0.0548984114465931	-0.903037937150967	0.366505760775875	0.594109572329031
ENSG00000119523	493.245973815123	-0.0342102632967843	0.0378738158482534	-0.903269515642479	0.366382871446095	0.594109572329031
ENSG00000124532	485.091665129093	-0.0559473787188402	0.0619319120416417	-0.903369149675572	0.366330007606539	0.594109572329031
ENSG00000136866	32.8790800214004	-0.141991501003489	0.157275864872333	-0.902818122276733	0.366622431406837	0.594109572329031
ENSG00000137574	603.948013225846	-0.0481084141936602	0.0532736294573298	-0.903043676275019	0.366502714944502	0.594109572329031
ENSG00000144645	323.281050142667	-0.0966959782739229	0.107101157395026	-0.902847183222068	0.366607005467947	0.594109572329031
ENSG00000146263	121.564158506869	-0.078884704862908	0.0873812362818956	-0.902764806490293	0.366650733192532	0.594109572329031
ENSG00000162231	5199.2098471345	0.0294707362633733	0.0326466140560952	0.902719535102019	0.366674765814628	0.594109572329031
ENSG00000167371	20.8446316743041	-0.125521697869364	0.13903278389884	-0.90282086245711	0.366620976865121	0.594109572329031
ENSG00000173727	34.8321645825076	-0.105490669408905	0.116756136947274	-0.903512844524343	0.366253774352294	0.594109572329031
ENSG00000196456	86.0419042909781	0.0820367880654474	0.0908735177586821	0.902757922096722	0.366654387756014	0.594109572329031
ENSG00000197020	185.344596515127	0.116810145521437	0.129303301553238	0.903380997378035	0.36632372176739	0.594109572329031
ENSG00000272145	52.5761154318167	-0.127052607355799	0.140748725577708	-0.902690996556504	0.366689916198907	0.594109572329031
ENSG00000103978	962.085279526004	0.032371672647815	0.0359013919011113	0.901682941346151	0.367225317304094	0.594820364142473
ENSG00000124733	801.662515285681	-0.0716328198341328	0.0794480169223073	-0.901631313267177	0.367252751261032	0.594820364142473
ENSG00000182584	29.9321506253989	-0.10359079519752	0.114890094511476	-0.901651231448617	0.367242167052701	0.594820364142473
ENSG00000121152	49.1876059252352	0.152546893430413	0.169219970142799	0.901470986560772	0.367337953273799	0.594891338995622
ENSG00000134709	116.874135276343	-0.124138862021084	0.137763382543221	-0.901102018035436	0.367534080058316	0.59494087770728
ENSG00000164818	317.653874482196	0.0471978404066397	0.0523738270155787	0.901172266685813	0.367496734063613	0.59494087770728
ENSG00000170860	145.382995985412	-0.149482085766901	0.165882211390915	-0.901133910101035	0.367517125120529	0.59494087770728
ENSG00000171530	280.676629787293	-0.0956117053625646	0.106089963984158	-0.901232329354378	0.367464805074411	0.59494087770728
ENSG00000160055	298.868972810134	0.0619546971465589	0.0687819849438026	0.900740174875414	0.367726482666395	0.59518530903086
ENSG00000187051	798.169895729172	-0.073060552659198	0.0811323457028595	-0.900510789208243	0.367848486228342	0.595315753463768
ENSG00000099795	722.575187889172	-0.101387601634198	0.112621764347308	-0.900248741633407	0.367987892551407	0.595474329504619
ENSG00000244459	84.9332369745736	-0.0971514944401817	0.107927745220158	-0.900153100039345	0.368038780982366	0.595489647203433
ENSG00000127445	1020.41858329589	-0.0498029598844625	0.0553363152462292	-0.900004990626047	0.368117594835526	0.595550139922971
ENSG00000072818	7898.16814026546	-0.055263254495882	0.0614412896126286	-0.89944815358373	0.368414000002757	0.595743301542414
ENSG00000106305	296.721176338973	-0.0625436116672182	0.0695579777354967	-0.899157993135576	0.368568511680456	0.595743301542414
ENSG00000134444	1076.95953204825	0.0770900706011526	0.0856908658215106	0.899629964782093	0.368317205310126	0.595743301542414
ENSG00000162836	323.811007126735	-0.0544090868874699	0.0605084974055041	-0.899197455240734	0.36854749557215	0.595743301542414
ENSG00000172500	1018.47155992349	-0.0697193094784845	0.0775305240104755	-0.899249816357032	0.368519611062242	0.595743301542414
ENSG00000198933	1018.96170219588	0.122102193170234	0.135779154480286	0.899270537054068	0.368508576776928	0.595743301542414
ENSG00000228863	44.422145479534	-0.126014973584902	0.14008267516099	-0.899575721552145	0.368346082274611	0.595743301542414
ENSG00000258461	48.9960991789602	0.132405274121274	0.147226392958813	0.899331101308137	0.368476325987613	0.595743301542414
ENSG00000160194	727.670672990087	-0.0434691524948037	0.0483487138356901	-0.899075674329842	0.368612354137674	0.595747184157752
ENSG00000184489	1282.54875008791	0.104810877444798	0.116613577816356	0.898787940542012	0.368765624763373	0.595927902607717
ENSG00000247626	197.112441014905	-0.0679904497277145	0.075667903248115	-0.898537514707839	0.368899054377442	0.596009530875489
ENSG00000261338	193.962524488165	-0.0775821964430039	0.0863384325782144	-0.898582405613187	0.368875133804838	0.596009530875489
ENSG00000100325	4293.16089233536	0.113542666871639	0.126423908199359	0.898110717259207	0.369126525905399	0.596310027690304
ENSG00000161970	244.801366724195	-0.207106285063175	0.230628407082612	-0.898008565740077	0.369180982844446	0.596330043984494
ENSG00000205336	2004.75967954981	0.132368767515604	0.147415158650749	0.897931859431141	0.369221878234974	0.596330043984494
ENSG00000090487	2326.56064915581	0.0596593416989151	0.0664577768611658	0.897702940372907	0.369343941452714	0.596460177749294
ENSG00000233369	302.956326710909	0.107978215862905	0.120300447173375	0.897571192792736	0.36941420269416	0.596506635733039
ENSG00000180822	365.587371406096	-0.0687504759907509	0.0766118527902956	-0.897386938009931	0.369512480065399	0.596598316871089
ENSG00000083642	906.903487049434	0.0567086136762513	0.0632171134329496	0.897045287213225	0.369694751946247	0.596825575966227
ENSG00000286707	30.1169832700873	-0.120983137678874	0.134890631886088	-0.896897997935399	0.369773348520412	0.59688543210526
ENSG00000173230	1601.99821568204	0.0596890843024777	0.0665993736021079	0.896240926515088	0.370124101762703	0.597384538783049
ENSG00000064490	993.436591970007	-0.0761542072156798	0.0850083120187147	-0.895844246371041	0.370335954788807	0.597659372030073
ENSG00000247373	85.6631703263865	-0.0733889217156635	0.0819435157466176	-0.895603771048752	0.370464420929267	0.597799586404663
ENSG00000129493	301.244524793734	0.074521109737225	0.0832202960202719	0.89546797236905	0.37053697919404	0.597849563736646
ENSG00000214530	430.054625537923	0.11254791676188	0.125698547195375	0.895379614745633	0.370584194080967	0.597858643710916
ENSG00000163961	485.300978696393	0.0520231803202507	0.0581304879957018	0.894937959648598	0.370820253434779	0.598172347775851
ENSG00000054179	33.0461699443799	0.233237919820371	0.260844873150457	0.894163327817593	0.371234510236266	0.598773400556104
ENSG00000004766	386.224087547652	-0.0722715048684075	0.0809127106678886	-0.893203357937797	0.371748280182433	0.599467557588632
ENSG00000167635	959.209513841663	-0.0738597372872212	0.0826895830115873	-0.893216951848351	0.371741001729022	0.599467557588632
ENSG00000182552	111.084702663421	-0.0634465291526707	0.0710463512364309	-0.893030085972056	0.371841061223864	0.599482684328168
ENSG00000186866	793.838924887409	0.0368979985546221	0.0413164951269159	0.893057323504305	0.371826475532533	0.599482684328168
ENSG00000004961	370.725782641872	0.0392247699818287	0.0439821586831975	0.891833669746951	0.372482091824815	0.600179618031108
ENSG00000037241	50.1284717420082	-0.145118628512011	0.162686468376309	-0.892014129757479	0.372385358909492	0.600179618031108
ENSG00000161999	853.744363358473	-0.0550364784500725	0.0617074479428658	-0.891893609034522	0.372449960530764	0.600179618031108
ENSG00000171428	94.4795651871804	0.0844375604180675	0.0946734656518664	0.891882005551182	0.372456180606344	0.600179618031108
ENSG00000197766	1494.78901333009	0.212109572361363	0.237785621638551	0.892020177249331	0.3723821175107	0.600179618031108
ENSG00000099904	959.507062329569	0.0462079849811295	0.0518551570285818	0.891097195128738	0.372877029554733	0.600748646966138
ENSG00000173258	80.152422855856	-0.120907626442258	0.13570477163182	-0.890960759805055	0.372950222058709	0.600799237148812
ENSG00000182648	51.7688192551201	-0.115272338931283	0.129402267285825	-0.89080617634518	0.37303316111812	0.600865515320346
ENSG00000076641	2136.88005685321	0.0790150633942732	0.0887143387785576	0.890668458810305	0.373107060680156	0.600917219845162
ENSG00000185024	858.751964031505	-0.0422846592036777	0.0474808945041866	-0.890561554183636	0.373164432210876	0.600942296120035
ENSG00000086200	182.400227949233	-0.0583001229507027	0.0654731615859183	-0.89044306916808	0.373228024865176	0.600977384124303
ENSG00000283050	257.464178856297	0.0898180147440468	0.100906271019211	0.890113308487507	0.373405047605486	0.601195090645814
ENSG00000115661	615.184933984061	-0.0518915741642433	0.0583313172059724	-0.88960058935426	0.373680389656602	0.60157102818626
ENSG00000049089	523.929524503333	0.10046027571857	0.112943123976049	0.889476686866516	0.373746947009127	0.601610806203472
ENSG00000211938	604.002353025953	0.160118624795231	0.18003607035327	0.889369693978783	0.373804426844888	0.601635965105476
ENSG00000171466	471.906192872497	-0.0421622893472271	0.0474130424830035	-0.889255089722228	0.373866001806982	0.60166770871792
ENSG00000172215	282.933107048387	-0.129716413189366	0.145894656665302	-0.889110102825418	0.373943909848316	0.601725727331475
ENSG00000132613	68.7673964603165	-0.0937747333062322	0.105488157248219	-0.888959820253334	0.374024674097061	0.601788328463273
ENSG00000174405	287.6037400126	0.0991187843043342	0.111516441362438	0.888826643796758	0.374096254264769	0.601836140477878
ENSG00000105726	2236.45562929589	-0.0420049152130392	0.0472840785463619	-0.888352200241219	0.374351328780298	0.60194099905139
ENSG00000119574	333.756730005734	0.0596414206769859	0.067131000335361	0.888433367282477	0.374307683417217	0.60194099905139
ENSG00000132305	1665.23036669598	-0.0381838372378289	0.0429779655777899	-0.888451482625821	0.374297942814914	0.60194099905139
ENSG00000158092	450.156962973863	-0.0528073430119481	0.059446573483472	-0.88831601078959	0.374370789685481	0.60194099905139
ENSG00000211821	180.515266457407	-0.170412963009294	0.191818807771595	-0.888405912793546	0.374322445967752	0.60194099905139
ENSG00000165802	1101.24893167588	-0.0593855257413374	0.0668821951583836	-0.887912330041002	0.374587911726265	0.602222748711338
ENSG00000118705	3319.16706264376	0.0461947201505463	0.0521170092907183	0.886365522105531	0.375420591863087	0.603291574851749
ENSG00000122643	589.417802944296	0.0985275865672657	0.111146649150045	0.886464750136154	0.375367140972915	0.603291574851749
ENSG00000132780	1573.22148382138	-0.0492920237065662	0.0555994706548264	-0.88655562950557	0.375318191357842	0.603291574851749
ENSG00000142102	9933.51392475886	-0.0953606161597126	0.107577825293852	-0.886433759924335	0.375383833880159	0.603291574851749
ENSG00000007545	383.436083975142	0.035904102030917	0.0405144504995234	0.886204837736584	0.375507157240485	0.603363238235075
ENSG00000286885	28.4978804843438	0.132049539436377	0.149065348242634	0.88585000466668	0.375698359879697	0.603602997500059
ENSG00000164330	94.5013982215591	-0.115897925610572	0.13085021534849	-0.885729727703572	0.375763185047047	0.603639685801358
ENSG00000105053	1756.28329851681	0.057940768408605	0.0654224562506662	0.885640370740666	0.375811349863774	0.603649605099621
ENSG00000108370	99.5796429235438	0.133563532925269	0.150848254674539	0.885416494963349	0.37593203918816	0.60377600216389
ENSG00000135211	214.504586558198	-0.0626491795460767	0.0707708303638067	-0.885240136706329	0.376027129112038	0.603793813036374
ENSG00000144554	501.830054464502	-0.051585684209494	0.0582696882185321	-0.885291920835913	0.375999206288562	0.603793813036374
ENSG00000259956	1777.96179786209	0.0246510138407397	0.0278494403899002	0.885152932899851	0.376074153679491	0.603801879975023
ENSG00000092200	246.583021391081	0.0983365036957327	0.111148449070641	0.884731226732944	0.37630160953731	0.60398600549273
ENSG00000177383	236.605364257905	-0.0631393550966483	0.0713675613067364	-0.884706636188346	0.376314875570282	0.60398600549273
ENSG00000240505	126.221170018227	-0.169036631337123	0.191046739557409	-0.884792023819531	0.376268812146937	0.60398600549273
ENSG00000141543	1321.38113073574	0.0505507547042211	0.0571490881825543	0.884541754065161	0.376403833136989	0.604061342395329
ENSG00000205702	75.0221230615439	0.0932142994965481	0.105397679944949	0.884405610685508	0.376477295293214	0.604111797871999
ENSG00000234353	42.7098759080124	0.0923959519832382	0.104545367751947	0.883788100515985	0.376810611148925	0.604579168066623
ENSG00000107651	884.65484750992	0.0510622619459729	0.0577828557820597	0.883692251877703	0.376862364053644	0.604594726663897
ENSG00000248593	61.7208982962936	0.0856118759871065	0.0969094408359031	0.883421421573088	0.377008620965761	0.604761876255722
ENSG00000287958	52.5334529241384	0.156787564462985	0.177533798070319	0.883142061777349	0.377159520740129	0.60493643536317
ENSG00000229117	2618.54618582592	-0.176737290180189	0.200187476611278	-0.882858873951316	0.37731252627666	0.605114332636464
ENSG00000204256	9215.661777857	0.0264515292235044	0.0299663253547265	0.882708470604397	0.377393804311497	0.605177170193205
ENSG00000188157	173.366981714119	0.121154811415309	0.137284334242355	0.882510099086971	0.377501020869461	0.605244853307466
ENSG00000269386	33.3714032649387	-0.089171998561247	0.101047666911493	-0.882474591316907	0.377520214218701	0.605244853307466
ENSG00000105270	43.6514759723608	-0.121862016764031	0.138132070219494	-0.882213786924282	0.377661207703962	0.605403381127582
ENSG00000102445	1503.04573416418	0.0837679877058666	0.0950121587023881	0.881655451785468	0.37796315838534	0.605808059621061
ENSG00000184207	515.654590543801	-0.0480828015826412	0.0545409294046688	-0.881591166624404	0.377997933695111	0.605808059621061
ENSG00000187699	308.414670877711	0.130926969849308	0.148549141922103	0.881371431401227	0.378116815206822	0.605931037277146
ENSG00000197016	98.4823347194791	-0.0799598053583337	0.0907911577511882	-0.880700360463101	0.378480021643822	0.606445473824297
ENSG00000172269	491.52515159886	-0.0413662356777749	0.0469804784707222	-0.880498390486891	0.378589376709419	0.60655309033485
ENSG00000180423	80.6571700712557	0.0567009718239936	0.0644173184819851	0.880213165654366	0.378743842593032	0.606732948642459
ENSG00000180767	127.745554740997	0.147010228292502	0.167083949550282	0.879858470476606	0.378935984825534	0.606837887696544
ENSG00000188917	668.587274087483	-0.0371987566515737	0.0422730221989701	-0.879964448164768	0.378878569277286	0.606837887696544
ENSG00000263264	805.038988838764	0.0993514082837419	0.112916957901266	0.879862601068429	0.3789337468939	0.606837887696544
ENSG00000092201	2406.74134369837	-0.0373560712712093	0.0424813508340539	-0.879352246051083	0.379210315975031	0.607141256670173
ENSG00000103528	49.8826790909116	-0.115607924128953	0.131474047363232	-0.879321253490855	0.379227115309499	0.607141256670173
ENSG00000196455	646.917857983796	0.0536560851364566	0.0610230901460855	0.8792751236951	0.379252120541051	0.607141256670173
ENSG00000103043	1228.8980280235	0.0340996443016366	0.0388007508917464	0.878839803816533	0.379488141060284	0.60733391348695
ENSG00000122873	98.6307308740472	-0.0834868920624454	0.0950157617473859	-0.878663608301203	0.379583695929344	0.60733391348695
ENSG00000173914	434.161634892439	-0.0393866800196561	0.0448237901926712	-0.878700347524291	0.379563770185194	0.60733391348695
ENSG00000177150	136.284859896469	-0.0617895310000615	0.0703109787610107	-0.878803454153101	0.379507853105169	0.60733391348695
ENSG00000197417	39.3145178264281	-0.0874655990497295	0.0995101368800924	-0.878961699702249	0.379422042784198	0.60733391348695
ENSG00000132024	841.336457117162	0.0469609105539848	0.0534700051347377	0.878266430602526	0.379799148767023	0.607547729484495
ENSG00000173848	230.259018666066	-0.0846021057060542	0.0963290670831504	-0.878261445561664	0.379801853427737	0.607547729484495
ENSG00000128829	568.859200384376	0.0592099346171738	0.0674245031054898	0.878166421553543	0.379853411478259	0.607562599400473
ENSG00000165156	300.751496451025	0.0829844314368673	0.0945638137984	0.877549541453364	0.38018822241474	0.608030468954755
ENSG00000255833	59.9406731425711	0.114333693835092	0.130375771737268	0.876955068503799	0.380511043435584	0.608479061226914
ENSG00000125148	642.187070432309	0.147581074078789	0.168312964878028	0.876825348455699	0.38058150864331	0.608524053860107
ENSG00000083123	150.676851472317	-0.0633619572669062	0.0723057807581982	-0.876305554030298	0.380863946499198	0.608576825319946
ENSG00000103196	2535.29964187827	0.135210665553807	0.154338898547378	0.876063434600062	0.380995549540726	0.608576825319946
ENSG00000124702	2063.68485129351	-0.0477437171019635	0.0544887519438895	-0.876212344726271	0.380914606736027	0.608576825319946
ENSG00000147576	68.0150572296731	-0.0961709684829632	0.109733103174746	-0.876407990848622	0.380808275783796	0.608576825319946
ENSG00000165626	56.5180222935158	0.164544998701427	0.187839836010997	0.87598563859369	0.381037841173124	0.608576825319946
ENSG00000169629	33.7770536924399	-0.154131840349151	0.175905995696347	-0.876217093902911	0.380912025408545	0.608576825319946
ENSG00000239855	118.872533358718	-0.220938016429792	0.252081675219871	-0.876454094638514	0.380783221667986	0.608576825319946
ENSG00000244509	2493.44815748255	0.0631659931132044	0.0720974294701169	0.876119905764262	0.380964852370363	0.608576825319946
ENSG00000254802	29.3974813512186	-0.116877972889761	0.133372363558002	-0.876328272003163	0.380851599669214	0.608576825319946
ENSG00000272221	156.299277448862	-0.106775582566107	0.121849832565495	-0.87628829944198	0.380873324237297	0.608576825319946
ENSG00000117385	719.493138084778	-0.0407311557420686	0.0465226060938396	-0.875513200182957	0.381294731053795	0.608919468299196
ENSG00000197283	1182.06950353417	-0.0656896912440197	0.0750431025094446	-0.875359480716463	0.381378339416638	0.608985339048493
ENSG00000137877	88.1357489239732	0.0989393969127405	0.113046001302276	0.875213592457682	0.38145769877394	0.609044411103306
ENSG00000280332	286.709616616664	0.0700912742794837	0.0801118268314777	0.874917937234497	0.381618558479168	0.609233580976849
ENSG00000101558	2345.36321577643	0.0606423316779351	0.0693305725921431	0.874683843081478	0.381745953638408	0.609310513395069
ENSG00000164088	3678.40754195633	0.0569558516871617	0.0651166905970419	0.874673623074898	0.381751516009278	0.609310513395069
ENSG00000052723	613.477915789668	-0.0734244835859247	0.0839549033473241	-0.874570521297192	0.38180763326737	0.60933243071178
ENSG00000146070	156.431401401192	0.131147829687166	0.150024796053987	0.874174357417365	0.382023308349994	0.609608955582141
ENSG00000103260	71.1117145458144	-0.103393808837432	0.118311453855694	-0.873912080934632	0.382166135062837	0.609769185090271
ENSG00000155158	572.874707824082	-0.106622604394246	0.12203921986459	-0.87367490969338	0.382295318518077	0.609907612808332
ENSG00000049656	1976.91780789053	0.0434424053466546	0.0497444039818743	0.873312410426788	0.38249281791091	0.61001960841882
ENSG00000117569	209.525859989627	-0.075542958945075	0.0864884464293948	-0.873445668916539	0.382420207816932	0.61001960841882
ENSG00000251259	54.3771715413177	0.110178282697101	0.126154225638033	0.873361808848395	0.382465900636115	0.61001960841882
ENSG00000105676	646.497610176124	-0.0474489149637565	0.0543593874548214	-0.872874349498359	0.382731568781808	0.610089808542195
ENSG00000134905	2908.35572959669	0.0657534183969577	0.0753079451386567	0.873127241433726	0.382593727110543	0.610089808542195
ENSG00000160799	818.312117117107	-0.0703039997649988	0.0805362554434803	-0.872948455051248	0.382691173541799	0.610089808542195
ENSG00000162999	24.5247539723233	-0.11713760033718	0.134214444807811	-0.872764481534871	0.382791463066959	0.610089808542195
ENSG00000169413	1100.61373720336	0.0829190569866021	0.0949956813054336	0.872871859511146	0.382732926129398	0.610089808542195
ENSG00000177427	219.162706636169	-0.0409409702517214	0.0469076514981425	-0.872799403597143	0.382772424756786	0.610089808542195
ENSG00000107404	622.399339762176	-0.0514142190156495	0.0589261096696035	-0.87252016642414	0.382924671512824	0.610154682267189
ENSG00000149289	31.6123778407339	0.135067123984955	0.154826290821597	0.872378478281765	0.383001937449855	0.610154682267189
ENSG00000174177	221.134513506239	-0.0601516663055119	0.0689426101478288	-0.872488961130612	0.382941687686512	0.610154682267189
ENSG00000183160	23.0801095633219	0.166289205879107	0.19060517803872	0.872427536283019	0.382975183865982	0.610154682267189
ENSG00000076351	149.474752116468	0.0791955523206273	0.0907927564593943	0.872267297623532	0.383062573613006	0.61018366296516
ENSG00000161618	866.465880569582	0.0703583871637208	0.0807005876012392	0.871844793886487	0.383293054067781	0.610456963768286
ENSG00000172732	1175.05371150526	-0.037523115170338	0.0430411100939722	-0.871797104870513	0.383319074286055	0.610456963768286
ENSG00000114120	605.346776872355	-0.0896169695421646	0.102815114277592	-0.871632251462622	0.383409030410833	0.610532589852252
ENSG00000144589	1003.62946556826	0.0403569376754214	0.0463221338156256	0.871223632228446	0.383632058800528	0.610704302673631
ENSG00000157426	239.071499149532	-0.0674778946578452	0.0774538590692669	-0.87120119602433	0.383644307000943	0.610704302673631
ENSG00000176623	503.201185345117	-0.0480245733381152	0.0551213197655748	-0.871252240373755	0.383616441608589	0.610704302673631
ENSG00000155115	381.260979568843	-0.0642572228384603	0.0737665660472373	-0.871088709718607	0.383705718271024	0.610729451625822
ENSG00000169592	2263.73803311092	-0.0397072722304622	0.0455874679583521	-0.871012890357018	0.383747114822891	0.610729451625822
ENSG00000188566	727.300099655045	0.0508280415601895	0.0583600590232624	0.870938830612378	0.383787553282393	0.610729451625822
ENSG00000203879	4619.93931162702	0.0544749940905805	0.0626164954575732	0.869978329072902	0.384312247239316	0.611496720123122
ENSG00000112759	951.002601624253	0.175950179070268	0.202429272136342	0.869193359307052	0.38474137902869	0.612111782305937
ENSG00000108064	605.420694359054	-0.0631716843670317	0.0727089272680438	-0.868829822425343	0.384940218699973	0.61234923649521
ENSG00000136213	902.445716016812	0.0674442176624678	0.0776323143419152	0.868764743576032	0.38497582077377	0.61234923649521
ENSG00000196670	472.046267325907	-0.0934160632379766	0.107546420353457	-0.868611553327017	0.385059633067842	0.612414789797909
ENSG00000086289	22.0598119447751	-0.135662533726651	0.156227355963101	-0.868366061054585	0.385193968206525	0.612467745924441
ENSG00000100387	465.391177746951	-0.0944058368509958	0.108722505246954	-0.868319182275653	0.38521962386861	0.612467745924441
ENSG00000214279	135.777059740333	-0.147778900555372	0.170190006927893	-0.868317142838966	0.385220740028436	0.612467745924441
ENSG00000165521	68.7455374661762	-0.119197234740843	0.137330868664608	-0.867956606551062	0.385418088378379	0.612713749698947
ENSG00000134056	175.747760282314	-0.0614714447823964	0.0708321040350896	-0.867847222947719	0.385477974379949	0.612741194127172
ENSG00000198826	75.0343763933891	0.109444882944558	0.126122911775944	0.867763687053036	0.385523712949259	0.61274614675053
ENSG00000234745	148486.470761796	0.0836717458481516	0.0964344062545617	0.867654492809133	0.385583505283648	0.612773432672753
ENSG00000134504	48.6092600480025	0.0684518011257502	0.0789035533379705	0.867537623211316	0.385647506747253	0.612807401016747
ENSG00000137103	266.828467384159	-0.0563008908460168	0.0649034510905973	-0.867456042783113	0.385692186598835	0.612810662527062
ENSG00000134369	147.475965120682	0.0786376995202378	0.0906618418813834	0.867373725134801	0.385737273415047	0.612814569854649
ENSG00000141577	249.919064189653	-0.061651027198499	0.0711273957628513	-0.866769077333467	0.386068548259999	0.61320754486255
ENSG00000151746	124.270351062777	-0.0850310645812794	0.0981278948447119	-0.866533055823135	0.38619790701068	0.61320754486255
ENSG00000162616	66.4654280941964	-0.109345295870248	0.126185193953133	-0.866546164765266	0.386190721563166	0.61320754486255
ENSG00000179832	926.038710641134	0.0458277568488699	0.0528808201120475	0.866623413777754	0.386148380465891	0.61320754486255
ENSG00000205593	227.907351179517	0.0819626378897212	0.0945767101097276	0.866626020239322	0.386146951882915	0.61320754486255
ENSG00000083750	159.585804224017	-0.0537606856368902	0.0620483888781872	-0.866431612631113	0.386253514160494	0.613207873405058
ENSG00000119280	154.350315736705	0.0810064141700236	0.0935169804248764	0.866221447719831	0.38636873381351	0.613207873405058
ENSG00000197498	170.743374769397	-0.0650983797926615	0.0751458941987551	-0.866293235136458	0.386329375116732	0.613207873405058
ENSG00000213337	37.0807740383431	0.0852588777826006	0.0984239047927189	0.866241569689356	0.386357701347697	0.613207873405058
ENSG00000139722	1826.28349017236	0.0691879467886665	0.0799045878895719	0.865882030256939	0.386554858469472	0.613435549768973
ENSG00000141552	491.401180243007	-0.0740524224332793	0.0855319547561712	-0.86578662494483	0.386607185253622	0.613450871435548
ENSG00000164535	996.914050032218	0.0452326537586641	0.052259048564405	0.865546828754805	0.386738724934273	0.613591867305497
ENSG00000267767	37.8586004296855	-0.113534338651671	0.131201957333665	-0.865340281189077	0.386852048042332	0.613703933199798
ENSG00000172270	8557.46964784331	0.0966756110979329	0.111758219035652	0.865042517070648	0.387015453109381	0.613835416142754
ENSG00000223478	23.4281875694982	-0.169929459295942	0.196442602734933	-0.865033637969226	0.387020326371586	0.613835416142754
ENSG00000100767	42.8484664600848	0.121805275537971	0.140829319405445	0.864914181593788	0.387085893203731	0.613846163750223
ENSG00000144647	206.258790874013	-0.0522134973530103	0.0603717974929612	-0.864865707520104	0.387112501430128	0.613846163750223
ENSG00000104852	8692.75655709967	-0.04763880834638	0.0551657659922989	-0.863557452515575	0.387831045667287	0.61487811564886
ENSG00000204271	225.380666688799	-0.0718993623354608	0.0832708941887126	-0.863439296959138	0.387895981263864	0.61487811564886
ENSG00000234911	24.1139647154638	-0.130545294132113	0.15120443983511	-0.863369450490171	0.387934370404505	0.61487811564886
ENSG00000244187	151.778275610966	-0.0733260446205163	0.0849154141823615	-0.86351865943966	0.387852364725729	0.61487811564886
ENSG00000125503	3225.19301530197	0.0525717845027453	0.0609005995522756	0.863239194511033	0.388005968111999	0.614923800857469
ENSG00000109762	192.668195928078	-0.0800162913572699	0.0927040123901637	-0.863137304354261	0.388061979610996	0.614944777214251
ENSG00000256453	46.7379583261514	-0.0950353076218696	0.11013045156813	-0.862933968477171	0.388173773016112	0.615054134341412
ENSG00000255274	60.9280735907293	-0.0997468132189153	0.115621232644026	-0.862703250414352	0.388300644816164	0.615187356168963
ENSG00000185022	153.089526452474	0.0909031103252508	0.105391015683625	0.862531874615713	0.388394900668252	0.615268880661905
ENSG00000111300	450.52943097266	-0.0696947490013833	0.0808114197601796	-0.862436883403525	0.388447151373027	0.615283852813865
ENSG00000070882	596.899519243307	-0.0720983068278392	0.0836257148194417	-0.862154744907214	0.388602369233733	0.615394102236632
ENSG00000279089	36.528471282671	0.13841122680982	0.160529596516635	0.862216250543412	0.388568528827229	0.615394102236632
ENSG00000185238	192.781724028268	-0.0571099456662605	0.066270907411262	-0.861764956858811	0.388816872374219	0.615665971720648
ENSG00000148840	974.928636458532	-0.0395507566353229	0.0459199299113055	-0.861298279673235	0.389073782944193	0.616004923304594
ENSG00000115539	219.190653485095	-0.0524298547416461	0.0609014014151565	-0.860897344286694	0.389294584466355	0.616286636525528
ENSG00000114859	68.4989411253048	-0.072659981648519	0.0844164134832461	-0.860732867583146	0.389385186464208	0.616362193416588
ENSG00000077458	390.653510641347	0.0910478079236517	0.105811068296409	0.860475273424132	0.38952710799189	0.616518958988375
ENSG00000123178	61.6341875112041	-0.0714254293193576	0.0830176420142284	-0.860364466954096	0.389588166505087	0.616547719251116
ENSG00000170265	594.471370369817	0.0485705181183015	0.0564927604222529	0.859765353210978	0.389918401427444	0.616998334509176
ENSG00000242265	40.8334189486697	-0.157854479987509	0.183617441169773	-0.859692189270609	0.389958741468446	0.616998334509176
ENSG00000121104	2701.44348710132	0.0488816399032515	0.0568688520357851	0.859550318907306	0.390036971061442	0.617054197862803
ENSG00000141965	1091.04057659949	0.0300953068291786	0.035023266496439	0.859294687211386	0.390177954559436	0.617209317203614
ENSG00000261468	62.7665205465768	0.0921854806726978	0.107291626187713	0.859204804216627	0.390227533311235	0.617219828240985
ENSG00000272502	55.4239088158654	-0.0929742482426816	0.108258305339365	-0.85881861859216	0.390440593825915	0.617488886341183
ENSG00000159176	1533.87612367523	0.0528842907045551	0.0616003132370188	0.858506847214768	0.39061265119395	0.617633114128807
ENSG00000206503	75086.0893368246	0.0790432361598885	0.0920872706880963	0.858351383087587	0.390698464440721	0.617633114128807
ENSG00000263766	59.7205718635332	0.119437878211415	0.139144169274612	0.858375013729072	0.390685420037172	0.617633114128807
ENSG00000273295	103.977515351522	0.312038551437573	0.363536386728237	0.858342005997982	0.390703640782371	0.617633114128807
ENSG00000271851	24.3929846647271	-0.115607948862236	0.134699777072365	-0.858263847015336	0.390746787730233	0.617633405212736
ENSG00000120029	825.897838818293	-0.0280479023105302	0.0326876377811419	-0.858058404168672	0.390860214368038	0.617744771520989
ENSG00000134262	990.557508116906	-0.0278514653093684	0.0324753179964653	-0.857619479273455	0.391102615309279	0.618059931591316
ENSG00000005379	960.532043415177	0.092357819690375	0.107739023956259	0.857236461765898	0.391314215369206	0.618083289930917
ENSG00000067141	100.620109701118	0.101785315883122	0.118749135770206	0.857145740244278	0.391364345135437	0.618083289930917
ENSG00000111206	66.6728828867545	0.173078344134717	0.201894977011189	0.857269193602202	0.391296129776584	0.618083289930917
ENSG00000120925	343.736300004145	-0.0478127230535976	0.055759239872935	-0.857485201780978	0.391176789713709	0.618083289930917
ENSG00000164047	278.254078256382	0.191125362752811	0.222984025804135	0.857125805597806	0.391375360896017	0.618083289930917
ENSG00000279696	70.7619941288481	-0.0837575540552902	0.0976891485847887	-0.85738851519003	0.391230204328323	0.618083289930917
ENSG00000140374	883.493999675839	0.0455759086680287	0.0531831253844871	0.856961834012912	0.391465977706544	0.618090598078998
ENSG00000186184	1763.64363994875	-0.0475759181515265	0.0555124877309908	-0.857030914955132	0.391427799450231	0.618090598078998
ENSG00000213859	303.933075774071	0.0419489077809417	0.0489614897923366	0.856773516469008	0.391570064712156	0.618187047035136
ENSG00000214194	93.8556443678295	-0.115585591224057	0.134983664963042	-0.856293176331404	0.39183563470461	0.618538386352638
ENSG00000123838	88.7388280100027	0.398617222757056	0.4659462426721	0.855500455312341	0.39227415246604	0.619041773469266
ENSG00000125733	84.5862796325236	0.0891930907345882	0.104248805908223	0.855579015582305	0.392230681180036	0.619041773469266
ENSG00000163606	237.187343720254	-0.0700983513303789	0.0819563427108569	-0.855313316965433	0.392377717145816	0.619041773469266
ENSG00000213889	103.839858466082	-0.0706274770401093	0.0825799258728181	-0.855262054229537	0.392406089471638	0.619041773469266
ENSG00000246790	40.574813987522	-0.145572473323691	0.170210479239121	-0.85524977060421	0.392412888259976	0.619041773469266
ENSG00000277142	22.5130441927656	-0.122366068303835	0.143060247661053	-0.855346403382111	0.392359405506454	0.619041773469266
ENSG00000036549	569.844008788824	-0.0759877073568856	0.088870031492706	-0.855043101488293	0.39252728698956	0.619154298635277
ENSG00000121579	1509.29437292319	0.0525118492911922	0.061425523138909	0.85488648053417	0.392613995742161	0.619223127020219
ENSG00000165699	1319.11801156738	0.0490862159984651	0.0574390106808556	0.854579760629921	0.392783836156964	0.619378935472822
ENSG00000277072	163.799942385676	0.0810191191199044	0.0948088298323931	0.854552463764538	0.392798953443636	0.619378935472822
ENSG00000214029	162.294659461425	-0.119819955816434	0.140253044842961	-0.854312688545152	0.392931758595665	0.619520394995754
ENSG00000086758	3714.87175921282	0.0591278967776942	0.0692319336145634	0.854055255871927	0.393074374030405	0.619677289292807
ENSG00000127561	23.4458185910098	-0.152565524136888	0.178659234698959	-0.853947037184843	0.393134335592689	0.619703860579001
ENSG00000150687	298.631739866582	0.141891449651186	0.166217154353393	0.853651057877647	0.393298359432726	0.619894443065987
ENSG00000064666	21907.6689559385	0.0840355248653514	0.0984796840223687	0.853328538770124	0.393477138111763	0.619923795952293
ENSG00000155324	98.6179198687334	-0.0756916192316962	0.0887039271299207	-0.853306292976568	0.393489471206502	0.619923795952293
ENSG00000161040	64.9391848174199	0.132431631784643	0.155173872442413	0.853440271227297	0.393415197043927	0.619923795952293
ENSG00000249915	513.47528615191	0.0902125572095959	0.105712399348765	0.853377255320524	0.393450130415284	0.619923795952293
ENSG00000100379	357.554858040761	-0.0555135955305914	0.0650724211489136	-0.853104810770026	0.393601183846791	0.620031845165621
ENSG00000211941	233.01971376797	0.205995056862308	0.241522339243292	0.852902706671797	0.393713260589916	0.620140444202984
ENSG00000263961	53.4603544155579	0.184136381083724	0.216008018844529	0.852451599105937	0.393963491791746	0.620466603636956
ENSG00000166595	605.049981100892	-0.0651830202586434	0.0764934548057894	-0.852138531644802	0.394137208160591	0.620659245489139
ENSG00000172890	4264.11466972661	0.036797972384484	0.0431902214133664	0.851997771261619	0.394215329059636	0.620659245489139
ENSG00000185885	3872.11166265332	0.112803903941072	0.132391823658547	0.852045850142571	0.394188644607478	0.620659245489139
ENSG00000162636	400.744654965301	0.0686962305176699	0.0806876260042152	0.851384951071447	0.394555548601641	0.621126868889311
ENSG00000255310	108.219320358312	0.0965402384050521	0.11341937636476	0.851179414834514	0.394669695970539	0.621238535998299
ENSG00000175768	35.0630024753777	-0.0925897660245615	0.108809011349405	-0.8509384000121	0.394803572298768	0.621381230059895
ENSG00000134297	93.6037637928924	-0.0548834665921083	0.0645060443152684	-0.850826727552375	0.394865612228053	0.621410841969402
ENSG00000196636	115.885656393337	-0.0664960024433891	0.0781636628121014	-0.8507278196934	0.394920565672485	0.62142929642159
ENSG00000104177	136.33993533927	-0.111304944098271	0.13086204688229	-0.850551758512451	0.395018397129849	0.62150553365314
ENSG00000143164	840.890174004237	0.053239780141685	0.0626050408697293	0.85040724200577	0.395098711189208	0.62150553365314
ENSG00000144485	43.6683664667804	0.117041702048374	0.137620328426283	0.850468120420649	0.395064877223554	0.62150553365314
ENSG00000104064	405.998365774343	0.0414729710303265	0.0487791629665865	0.850218997376714	0.395203341656294	0.621602104994626
ENSG00000105750	62.3165945727675	-0.107937233261268	0.127015973594932	-0.849792590698017	0.395440409712291	0.621906939068362
ENSG00000187244	33.8477099409859	-0.251266721062915	0.295897907915051	-0.849166940156437	0.395788406302619	0.622386144061086
ENSG00000112033	1385.40507971896	-0.0386954373249748	0.0455782022280004	-0.848989987174235	0.395886863862213	0.622404806964477
ENSG00000114902	1355.69950729509	-0.0532704296661613	0.0627412437780902	-0.849049627619334	0.395853677955686	0.622404806964477
ENSG00000144381	1900.29781120186	-0.0346998016517219	0.0408883417499236	-0.848647809293629	0.396077295372824	0.622636106974272
ENSG00000017483	1166.85784561808	0.150893724754242	0.177861197658795	0.848379111017305	0.396226872206914	0.622803139607107
ENSG00000234493	32.9357822190908	0.176693037684219	0.208292408108696	0.848293220519168	0.396274692243623	0.622810208340912
ENSG00000183960	70.9022012775593	-0.14374437367227	0.169525662090143	-0.84792102800245	0.396481952864022	0.623067834977392
ENSG00000164291	68.898724374427	-0.0845261253807303	0.0997256377958534	-0.847586711390729	0.396668177528341	0.623292351092734
ENSG00000177189	2952.50704404124	0.0658212622223056	0.0776986715802619	0.847134975201126	0.3969198923543	0.623619712839937
ENSG00000128165	51.5142504148465	-0.0886968968073651	0.104792643497519	-0.84640384903989	0.397327492009104	0.624123691556259
ENSG00000271862	49.4593629960856	-0.0638641331698792	0.0754471297479499	-0.846475318322027	0.397287637067614	0.624123691556259
ENSG00000111725	977.641354985556	0.0352139579252013	0.0416314010679566	0.845850896723848	0.397635928096023	0.62453994344023
ENSG00000133619	275.094629331993	-0.0521268467792906	0.0616452614956184	-0.845593732828852	0.397779422944447	0.624656203723538
ENSG00000284690	232.838237339169	-0.167854226220364	0.198511908935899	-0.845562501112042	0.397796852051265	0.624656203723538
ENSG00000259642	111.425052495757	0.0774509145266151	0.0916075939251567	0.845463909792155	0.397851874737714	0.624674372130776
ENSG00000112079	6967.875952507	0.0361028993572479	0.0427128795139342	0.845246206017791	0.397973388966512	0.624796924733273
ENSG00000116288	1639.72898083051	-0.0596788773689343	0.0706168117893462	-0.845108634286118	0.398050187970974	0.624849257727749
ENSG00000120948	1407.63353283274	-0.02920995660806	0.0345692781408165	-0.844968659428597	0.398128337677933	0.624903699362153
ENSG00000117906	319.252152989353	-0.0815981628512138	0.0966555304838234	-0.84421618134795	0.398548613968546	0.625288579503741
ENSG00000127920	399.039295130867	0.152717339738827	0.180914646261085	0.844140277722095	0.398591022716491	0.625288579503741
ENSG00000182362	160.180190864318	-0.0939121377523636	0.111228313390225	-0.844318635156221	0.398491375456182	0.625288579503741
ENSG00000188404	44612.5789337401	0.0853955884067616	0.101136656040726	0.844358432934286	0.398469142716776	0.625288579503741
ENSG00000198408	7729.04710999444	0.0500077514659428	0.0592401253115284	0.844153370759515	0.398583707202399	0.625288579503741
ENSG00000091831	36.7198941620894	-0.108926322887378	0.129057208574104	-0.844015798039155	0.398660577680809	0.6253064540641
ENSG00000166801	2147.2351772264	0.0614384817359041	0.0728042116484669	0.843886367900775	0.398732906539065	0.6253064540641
ENSG00000168904	266.151297997702	-0.0371754178025252	0.0440506380851787	-0.843924615362909	0.398711532060572	0.6253064540641
ENSG00000160813	502.005642749327	-0.0627622766769978	0.0744162569012042	-0.843394700170444	0.399007734996699	0.625575267893822
ENSG00000205639	122.673907457627	0.152655050885719	0.181007961206962	0.843360976322892	0.399026589858252	0.625575267893822
ENSG00000223773	114.540923693717	0.0555134108925175	0.0658251764093871	0.843346177262973	0.399034864119807	0.625575267893822
ENSG00000105516	633.58701787939	-0.0596569415736635	0.0707463974302064	-0.84325059283078	0.399088308555433	0.625590832383918
ENSG00000276900	127.49831068045	0.0703590912953076	0.0834497245421102	0.843131498412593	0.399154904233805	0.625627006461533
ENSG00000099949	440.94080233224	-0.0589021250808429	0.0698872440418345	-0.842816538102205	0.399331057188881	0.625834871704715
ENSG00000197429	154.149083018147	-0.0621679479541875	0.0737860718523733	-0.842543130342665	0.399484008294694	0.626006333468991
ENSG00000092096	78.2182205428386	-0.0957391467951248	0.113670720955438	-0.842249842267273	0.39964812011797	0.626195245211546
ENSG00000082293	90.0802155874366	-0.161759928765891	0.192125905711569	-0.841947514400972	0.399817332670628	0.626392107069851
ENSG00000091129	100.209485553513	-0.163655120139758	0.194426928183104	-0.841730729735309	0.399938693313201	0.626445702230396
ENSG00000170175	169.574807849932	-0.0598016445704123	0.0710410076231147	-0.841790489342026	0.399905236409792	0.626445702230396
ENSG00000268471	115.176713900276	-0.0881082924021219	0.104717955721004	-0.84138667333103	0.400131348834752	0.626679188457173
ENSG00000151461	1301.93294995601	0.0448350668275687	0.0532954051258655	0.841255765326928	0.400204665853978	0.62672573816087
ENSG00000104881	66.1219189073357	-0.0847380620725794	0.100760459126514	-0.840985271476213	0.400356185629545	0.626826547899922
ENSG00000164080	772.664796399291	-0.0432011783532829	0.051369726872648	-0.840985167399936	0.400356243935523	0.626826547899922
ENSG00000143033	568.931911942561	-0.0563583334845423	0.0670308844444381	-0.840781588243218	0.400470303536237	0.626936848920499
ENSG00000124257	23.3179307926439	-0.100852187262188	0.119974667082906	-0.840612353543741	0.400565135777995	0.627017028739596
ENSG00000277763	31.9007059006194	0.112249886033846	0.133572558554512	0.840366369025089	0.400702999553699	0.627164542360803
ENSG00000204149	36.8441577629633	-0.101154755044902	0.120382819015225	-0.840275679473072	0.400753834350327	0.627175824365371
ENSG00000075702	63.9159006605754	-0.0925696373343068	0.110240881664807	-0.839703347218954	0.401074736786141	0.62751297957009
ENSG00000145495	2647.10310902745	0.0469002002955541	0.0558508495290191	0.839740141664015	0.401054101774494	0.62751297957009
ENSG00000163947	2640.11131044251	0.057715627668487	0.0687370738403379	0.839657908664379	0.40110022045559	0.62751297957009
ENSG00000273183	30.1933398655637	-0.0815965146772434	0.0971913155442457	-0.839545325838265	0.401163365374962	0.627543475585469
ENSG00000100726	898.001075025287	-0.0532446799863692	0.0634320877555344	-0.839396618814958	0.401246780610595	0.627550177919192
ENSG00000251364	193.769855351081	0.0832900850249868	0.0992278609543824	0.839382046774921	0.40125495516369	0.627550177919192
ENSG00000148835	172.708608058628	0.0414971371189568	0.0494537878232934	0.8391093775715	0.40140793426436	0.627618312740566
ENSG00000183207	765.999267818068	-0.065541672152311	0.0781129284309682	-0.839063052286319	0.401433928212251	0.627618312740566
ENSG00000205659	159.951907838102	-0.0574994119238481	0.0685338271075118	-0.838993156381686	0.40147314996955	0.627618312740566
ENSG00000211899	28690.3203479244	-0.12853657372698	0.153195464905276	-0.83903641538251	0.401448875113963	0.627618312740566
ENSG00000108406	696.222811730922	0.0436023764424479	0.0519779796200879	0.838862471399271	0.401546489401819	0.627664709322665
ENSG00000075539	1329.93875758896	0.0738464521440219	0.0880789441462876	0.838412095646522	0.401799298496808	0.627991512110462
ENSG00000169116	113.942621203174	0.100327283190882	0.119674540959955	0.838334389136727	0.401842927094055	0.627991512110462
ENSG00000102531	914.734954222738	0.0840633608702884	0.100306308034395	0.838066543546424	0.401993331738922	0.628158275769428
ENSG00000100889	702.024991302345	0.0570586682169843	0.0681075757682501	0.837772708444917	0.402158369239982	0.628347866122593
ENSG00000116209	2795.38891690601	0.0486716751994004	0.0581424206519214	0.837111263233792	0.402530029908658	0.628817806308162
ENSG00000235169	120.064303884304	0.279816586166156	0.334276299731945	0.837081738641178	0.402546624335978	0.628817806308162
ENSG00000185278	1458.80311972527	0.0917704694960252	0.109643150693689	0.836992269151451	0.402596913561236	0.628828034480261
ENSG00000087365	6258.36661303029	0.0580143122778346	0.0693343594097487	0.836732505668431	0.402742943382355	0.628851151739409
ENSG00000156831	133.485791774756	-0.100129357161607	0.11964800076637	-0.836866111596165	0.402667830901479	0.628851151739409
ENSG00000277791	2758.65139275977	0.0986639342667896	0.117910951193071	0.836766502758799	0.402723829617959	0.628851151739409
ENSG00000196218	88.8336811404577	0.0742724640549119	0.0887757451062829	0.836630139977901	0.402800498464078	0.628872715673283
ENSG00000168876	453.153087189546	-0.0872117494317855	0.104285662860527	-0.836277461729553	0.402998829459464	0.629114037605522
ENSG00000139163	946.189018914722	-0.0737735443416691	0.0882589793688937	-0.835875792686429	0.403224782017215	0.629263352447895
ENSG00000164091	5618.05374367922	0.0376193621300522	0.0450087770248934	0.835822802055824	0.403254596722575	0.629263352447895
ENSG00000167136	146.652187407997	-0.0831019168719183	0.0994284455148279	-0.835796199383658	0.403269564976521	0.629263352447895
ENSG00000185043	2197.65272184857	-0.0684908268158554	0.0819351083717551	-0.835915496750179	0.403202443745523	0.629263352447895
ENSG00000004838	45.1384460494501	-0.0952704290250084	0.114175702142276	-0.834419471371327	0.404044648683412	0.629556441463178
ENSG00000103657	3317.37516678102	0.0624700814546482	0.0748286807704591	0.834841411226779	0.403807006184353	0.629556441463178
ENSG00000140948	309.39763730878	0.0709023169572775	0.0849319223897784	0.834813518430504	0.403822713218656	0.629556441463178
ENSG00000162521	3099.92699257022	-0.0276811466933383	0.0331682517549743	-0.834567552665388	0.403961237671043	0.629556441463178
ENSG00000162997	42.0875551876192	0.0915706101797576	0.109706247437882	0.834689111316173	0.403892773997614	0.629556441463178
ENSG00000169727	1671.38060304719	-0.0494975432126234	0.0593024400403971	-0.834662843196762	0.403907568012036	0.629556441463178
ENSG00000180089	175.168794995331	-0.108503794039511	0.129995914900446	-0.83467079809858	0.40390308783476	0.629556441463178
ENSG00000183291	2184.2372794985	-0.0349312856989024	0.041848263440124	-0.834712908670193	0.403879371780384	0.629556441463178
ENSG00000186480	902.965342441922	0.0407792488017394	0.0488280660291391	0.835160024101786	0.403627614363899	0.629556441463178
ENSG00000198498	130.695447680465	-0.0676904783667079	0.0810389109235327	-0.835283663061314	0.403558013527461	0.629556441463178
ENSG00000198862	662.220235247667	0.108247239902886	0.129730849859996	0.834398603105625	0.404056404157879	0.629556441463178
ENSG00000215302	39.7213423039666	0.14023953477777	0.167959475945905	0.834960540261133	0.403739926176402	0.629556441463178
ENSG00000254999	1979.625039934	-0.0585274144979031	0.0701390807755095	-0.834447983218212	0.404028587771222	0.629556441463178
ENSG00000282851	374.24312999464	0.0823403914437284	0.0986852779555006	0.834373608197745	0.40407048451452	0.629556441463178
ENSG00000256128	32.8541284604878	0.183993019916523	0.220579971403288	0.834132939386991	0.404206075262554	0.629699451449336
ENSG00000185800	318.965883910904	-0.0498190516221985	0.0597456066744527	-0.833852970874612	0.404363841379337	0.629876972984001
ENSG00000100410	277.452466698579	-0.0795530046793879	0.0954587206672687	-0.833375977839449	0.404632718369125	0.629878888897955
ENSG00000105865	72.7549972527148	-0.0816041825091789	0.0979143762474499	-0.8334239121633	0.404605693359112	0.629878888897955
ENSG00000110435	238.074142635961	-0.0461034701282749	0.0553113606846951	-0.833526233264985	0.404548009106203	0.629878888897955
ENSG00000167632	780.343873105213	0.0564076721133749	0.0676750540873159	0.833507602972824	0.404558511700344	0.629878888897955
ENSG00000196074	74.3612430374508	0.144046723607274	0.172826573161376	0.833475552817741	0.404576579955944	0.629878888897955
ENSG00000219626	78.7002500211663	0.0813899750525874	0.097626546526288	0.833686921729547	0.404457429764391	0.629878888897955
ENSG00000261136	47.1518562423795	-0.0719345950140655	0.0863242720295485	-0.833306708794979	0.404671773640896	0.629878888897955
ENSG00000132466	1604.57266797714	0.0659257600661445	0.0791255093201825	0.833179598242774	0.40474344697494	0.62992224680218
ENSG00000164187	278.751458873416	0.0895225395537133	0.107484324958174	0.832889257001429	0.404907189036283	0.630108870922884
ENSG00000142669	20666.4329618203	0.0918856726624663	0.110442783841757	0.83197534022794	0.405422863860207	0.630794286180683
ENSG00000163867	294.018900443693	-0.0554439332639189	0.0666451975172643	-0.831926910405754	0.405450201188219	0.630794286180683
ENSG00000282826	174.646093333697	0.102980932125107	0.12379369606526	0.831875413678727	0.40547927090955	0.630794286180683
ENSG00000072778	4376.03514304586	0.051528308376692	0.0619560413095946	0.831691426493905	0.405583141201238	0.630879182535825
ENSG00000176444	1588.6600374296	-0.0314007661811899	0.0377584015804525	-0.831623290892856	0.405621611309031	0.630879182535825
ENSG00000229106	30.78252620631	-0.114260847718607	0.137432674449333	-0.8313950679955	0.405750484339575	0.631011354702048
ENSG00000169756	1083.78533318208	0.0552394265305904	0.0664485847699066	0.831310805517824	0.40579807190306	0.631017099153964
ENSG00000106462	223.541910987449	-0.0725888544949872	0.0873491675247285	-0.831019419554712	0.405962658959089	0.631136496722814
ENSG00000213614	1075.77946680744	-0.0300165945194822	0.0361169237671218	-0.83109499338942	0.405919967847947	0.631136496722814
ENSG00000263843	33.9830727577769	-0.107757640698064	0.129698730498671	-0.830830342623656	0.406069478891562	0.631234302394582
ENSG00000213071	88.4965406742102	-0.111996656454112	0.134918778843246	-0.830104285069415	0.40647982458056	0.631803866166087
ENSG00000184292	27.6089755675051	-0.246060750351524	0.296455373673912	-0.830009411879238	0.406533462304269	0.631818924766073
ENSG00000219507	46.6102636515517	0.119209554600559	0.143641111728577	0.829912503224122	0.406588255163897	0.631835775184972
ENSG00000125869	86.6340255714941	0.108887611352953	0.131337073835938	0.829069874732945	0.407064869185458	0.632508058734344
ENSG00000115649	3474.54899702847	0.0698912751292349	0.0843747928233339	0.828343072504783	0.407476236215442	0.632974017826759
ENSG00000122257	1470.82160400515	0.0485656656932848	0.0586231762236233	0.82843798002392	0.407422504891239	0.632974017826759
ENSG00000146833	1035.9609363598	-0.0459790302572822	0.0555096693581028	-0.82830668582555	0.407496837436467	0.632974017826759
ENSG00000158411	533.648613092409	-0.0503438934748823	0.060823307936577	-0.827707258661071	0.407836307356713	0.633389288589354
ENSG00000176749	489.10463019045	0.0845271504568468	0.102125519053976	0.827679029099198	0.407852298585952	0.633389288589354
ENSG00000132881	67.9392054586994	-0.0585780363372805	0.0707891244189633	-0.827500506865831	0.407953434913564	0.633409502140338
ENSG00000168004	40.2219990643525	0.19263865769119	0.232794313538655	0.827505855976172	0.407950404321062	0.633409502140338
ENSG00000123444	574.465132356907	0.0293585860971719	0.0354876063681515	0.827291246205884	0.4080720041816	0.633445933006313
ENSG00000239665	684.133042469245	0.064822021362632	0.0783607339046712	0.827225807270903	0.408109086776883	0.633445933006313
ENSG00000239857	120.892613340939	0.0686675328631169	0.0829999015303227	0.827320654567647	0.408055339857928	0.633445933006313
ENSG00000108924	21.5487035328487	0.155693740764801	0.188246601606361	0.827073314663971	0.408195508283558	0.633511673009223
ENSG00000115421	675.972782097957	0.0614376011201236	0.0743201121305543	0.826661846421859	0.408428752370453	0.633736831524838
ENSG00000257702	59.6282020455117	0.0930000920669393	0.112494768955502	0.826705925354861	0.408403762077131	0.633736831524838
ENSG00000056586	1121.5788251162	0.0535922237355458	0.0648551480223156	0.826337235667175	0.408612816584651	0.63395400941301
ENSG00000267174	359.972416727285	0.1634262921502	0.197866573000638	0.825941894438494	0.408837053828763	0.634233461297323
ENSG00000074800	13891.5940015763	0.0638304861970271	0.0773006782817508	0.825742899232699	0.408949951466515	0.634248503867816
ENSG00000162928	235.795485333931	0.0583490817261789	0.0706601384326746	0.825770837991977	0.408934099613697	0.634248503867816
ENSG00000243716	76.1840317019098	-0.0999536048900963	0.121054416767536	-0.825691515924116	0.408979106208588	0.634248503867816
ENSG00000112578	184.925152206277	-0.0593705167963948	0.0719296187204057	-0.825397351641347	0.409146037990319	0.634438943172131
ENSG00000148908	1193.07964690835	-0.0951143471894466	0.115268984638903	-0.825151253716741	0.409285724309775	0.6345870980023
ENSG00000115350	285.234359198943	-0.0842859003786887	0.102185181349143	-0.824834866130969	0.409465349045084	0.634716306095549
ENSG00000204345	21.6877034815945	-0.264002425602578	0.320091720350071	-0.82477117906658	0.409501512175585	0.634716306095549
ENSG00000254635	516.461152019322	-0.0426655018284751	0.0517249912387824	-0.824852760854318	0.409455188309155	0.634716306095549
ENSG00000136937	804.446959901944	-0.0399000410538033	0.0483936208336414	-0.824489682038141	0.409661376081327	0.634895638480504
ENSG00000154589	162.310635398006	0.141048302797242	0.171166229999953	0.824042819645447	0.409915228208104	0.635152114757459
ENSG00000165609	1333.6922101771	0.0355082118407694	0.0430884447154727	0.824077361697362	0.409895602337814	0.635152114757459
ENSG00000101017	471.885544073645	-0.0764179773499925	0.0927454297934443	-0.823954102322723	0.409965637578649	0.635161763749397
ENSG00000123213	233.926041710168	0.0716391422546532	0.0870314981003739	0.823140401099742	0.410428156215144	0.635809824757426
ENSG00000151665	171.581968806914	-0.0669432587213081	0.0813439172512043	-0.822965760483056	0.410527464669153	0.635895144066775
ENSG00000138385	697.647207545292	-0.0788483937819444	0.0958416065665699	-0.822694825416743	0.410681558696817	0.636065297115432
ENSG00000270379	39.7715468315203	-0.135763892835209	0.165060796167674	-0.822508408945848	0.410787602813018	0.636161001620161
ENSG00000251247	165.174012611717	-0.0800725401957557	0.0973753978370338	-0.822307707843865	0.410901791004072	0.636269296367357
ENSG00000148450	297.57352580009	0.108786537752331	0.132346270367081	0.821984159059386	0.411085912636067	0.636485845994195
ENSG00000235192	56.4912533324025	0.119925454099751	0.145998194082151	0.821417380219587	0.411408567022713	0.636916816661482
ENSG00000049541	483.339682392718	0.0510016016208943	0.0621079353321291	0.821176897093061	0.411545514034905	0.637060225020545
ENSG00000175548	126.049350979588	-0.111131029184835	0.135361340881787	-0.820995333386117	0.411648926348002	0.637146320950746
ENSG00000196169	59.2168930119535	0.181164023508179	0.220683164532883	0.820923625468422	0.411689772907031	0.637146320950746
ENSG00000228253	3396.98939988902	0.0971690816569733	0.118399090914034	0.820691112632991	0.411822234363394	0.637227387017658
ENSG00000279141	48.4203254973282	0.106769505236187	0.130099449895126	0.820676069900791	0.41183080500703	0.637227387017658
ENSG00000155034	427.476500671078	0.039224491307154	0.0478272733859772	0.820128109553795	0.412143079246276	0.63750472425699
ENSG00000159023	7750.96486825305	0.0439611111582565	0.0536022625070808	0.820135365600461	0.412138943218893	0.63750472425699
ENSG00000197043	9895.9594050531	-0.05278526552712	0.0643532258033925	-0.820242728598966	0.41207774799087	0.63750472425699
ENSG00000112312	68.5779800999753	-0.110085374532735	0.13428077692192	-0.819814846593761	0.412321666089456	0.637712347681766
ENSG00000156304	1164.09439496196	0.0391446880357371	0.0477615970332313	0.81958499018576	0.412452733197798	0.637777830746643
ENSG00000176018	468.056299773517	0.0788968725885596	0.0962607145051904	0.819616527823564	0.412434748565558	0.637777830746643
ENSG00000087086	89526.9437188053	0.107206632934539	0.130844845556946	0.81934165979722	0.412591510252096	0.637923806343743
ENSG00000232022	65.6805961049438	-0.138443985210124	0.168995676818682	-0.819216135088843	0.412663110770193	0.637965897454811
ENSG00000285399	27.7446369995359	0.103515568029031	0.126384082685374	0.819055420821684	0.412754794504652	0.638039024279449
ENSG00000145632	23.9190521964405	-0.0999059464097957	0.122001049523898	-0.818894155416471	0.41284680478213	0.63804404058782
ENSG00000160191	150.784377245888	-0.102074543192803	0.124645426022633	-0.818919285287437	0.412832466088147	0.63804404058782
ENSG00000166167	425.176049281112	-0.0438551480392542	0.053564230314089	-0.818739442013768	0.412935088223464	0.638111880930938
ENSG00000081721	232.648730096638	-0.0475387362331479	0.0580909490800842	-0.818350138635383	0.41315728420476	0.638253154725522
ENSG00000112029	127.094072690535	-0.0884289357937652	0.108047251366399	-0.818428369768465	0.413112627884381	0.638253154725522
ENSG00000128311	423.352982545495	0.107982105656791	0.131964207369191	0.81826813353028	0.413204097873569	0.638253154725522
ENSG00000145386	60.2914479469009	0.122880350251051	0.150164582053368	0.818304480129543	0.413183348562355	0.638253154725522
ENSG00000008018	1399.60357103735	-0.0581548261029352	0.0710954455932176	-0.817982440614777	0.413367213883579	0.638269622405667
ENSG00000158301	38.936754215387	-0.0803571495666495	0.0982435203343749	-0.81793841764985	0.413392352129881	0.638269622405667
ENSG00000165661	763.291560369042	-0.0586109293536854	0.0716499814275523	-0.818017369801398	0.413347269062842	0.638269622405667
ENSG00000269934	70.8423324974365	-0.0834427463812018	0.10200476272366	-0.818027944511334	0.413341230938593	0.638269622405667
ENSG00000171444	57.6467473163213	0.129455214796068	0.158314592083274	0.817708671655324	0.413523557695772	0.638403636751978
ENSG00000152217	177.101069211687	0.0792407476432124	0.0969511910696062	0.817326190312829	0.413742043522159	0.638487126378137
ENSG00000179627	232.722087877303	0.0795954283749148	0.0973770012575641	0.81739453204544	0.413702999481118	0.638487126378137
ENSG00000213928	606.081523838825	0.080519854082668	0.0985189750268507	0.8173030023985	0.413755291411987	0.638487126378137
ENSG00000275464	105.261855439544	0.126387065648471	0.1546089656492	0.817462720339492	0.413664045274129	0.638487126378137
ENSG00000122707	222.409030566636	-0.0646267265947295	0.0790816873289089	-0.81721481644594	0.413805676752354	0.638496340988713
ENSG00000113296	46.5321737431233	0.158284286535846	0.193723574729144	0.817062594251383	0.413892657958576	0.638562014467965
ENSG00000163661	37.1169683503206	0.102244643241408	0.125204544016669	0.816620866634007	0.414145126557477	0.63881441409767
ENSG00000182253	91.189611055351	0.143011422454387	0.175122672738557	0.816635677254029	0.414136660099196	0.63881441409767
ENSG00000129003	2156.41475708225	0.0860383696783675	0.105378682692682	0.816468449594149	0.414232261371414	0.638880269228136
ENSG00000240065	4826.29221963961	0.0976546272631448	0.119641553186419	0.816226675952495	0.414370502421106	0.639024924137076
ENSG00000261824	114.659948442724	0.0853490827200255	0.104581371424352	0.8161021562216	0.414441710811532	0.639066184128133
ENSG00000188811	480.810498376073	0.0614816575531661	0.0753713184119035	0.815716891366679	0.414662075864401	0.639337409119116
ENSG00000168874	67.9855779764601	0.233901709888895	0.286881736991995	0.815324503892773	0.414886586133115	0.63961496646109
ENSG00000155368	470.153771957911	-0.11750152781368	0.144148303883065	-0.815143325647447	0.414990274176288	0.639706217194758
ENSG00000105559	38.8476007789384	-0.0970719961396272	0.119243689787292	-0.81406400886106	0.415608282903102	0.640380286494997
ENSG00000113504	1725.87079777287	0.103278038612521	0.126891743285468	0.813906688792012	0.415698408566768	0.640380286494997
ENSG00000132481	105.234149263056	-0.0820425081458271	0.100819196437118	-0.813758798375244	0.415783142686596	0.640380286494997
ENSG00000150995	959.190098280878	0.0802114118084852	0.0985842388084106	0.813633221476393	0.415855100236439	0.640380286494997
ENSG00000168090	1178.99941873627	-0.0448583296770317	0.0551296495267194	-0.813687916794945	0.415823758049733	0.640380286494997
ENSG00000174796	288.825452453596	-0.0539243644387879	0.0662649422426705	-0.813769130610726	0.415777222479571	0.640380286494997
ENSG00000184939	751.411033844282	-0.0605209998930472	0.074353719780039	-0.813960620559223	0.415667510787047	0.640380286494997
ENSG00000185838	112.051729424048	-0.0651784630122944	0.0801248135268703	-0.813461649934904	0.415953425329328	0.640380286494997
ENSG00000197992	36.9516298343024	0.159288368101079	0.195761845303377	0.813684443228587	0.415825748474134	0.640380286494997
ENSG00000198093	137.088346850014	-0.0656969454275154	0.0807500984178529	-0.813583471905596	0.415883609561041	0.640380286494997
ENSG00000198205	72.6234787382413	-0.103554229782714	0.12730305857032	-0.813446518455114	0.415962097613403	0.640380286494997
ENSG00000270820	69.7461297348838	0.063135755114699	0.0775377100732279	0.814258701412159	0.415496763237995	0.640380286494997
ENSG00000287387	32.9255809318275	-0.175341738705831	0.215592528986332	-0.813301553306365	0.416045186698448	0.640439619228707
ENSG00000071539	24.6420989460815	0.158606837593812	0.195054108381945	0.813142767971007	0.416136208285948	0.640442578987131
ENSG00000227051	60.8348696386642	0.199095440294851	0.244846015839915	0.813145517650667	0.41613463196855	0.640442578987131
ENSG00000165169	180.141350564464	-0.0741137600370726	0.0911540966343382	-0.813060112200745	0.41618359426142	0.640446944027207
ENSG00000027847	527.404425133779	-0.0577763050884585	0.0710999304561271	-0.812607054856544	0.416443385435663	0.640538449527966
ENSG00000074621	110.633708204458	0.0654547467048725	0.080525398589084	0.812845982158795	0.416306368329494	0.640538449527966
ENSG00000125686	1285.16585395297	0.0585045537946755	0.0719995871059713	0.812567906932114	0.416465838045207	0.640538449527966
ENSG00000130856	367.03188076188	0.088822832673302	0.109281750886648	0.812787422901311	0.416339947714639	0.640538449527966
ENSG00000267080	521.618730491321	-0.044979142654329	0.0553508367289117	-0.812619019196052	0.416436523639827	0.640538449527966
ENSG00000164258	103.51744942181	-0.150082620892799	0.18476633534373	-0.812283366521248	0.416629052698167	0.640720930850325
ENSG00000119640	95.2460834727828	-0.0818589202403073	0.100817592281596	-0.811950755694159	0.416819888752357	0.640877296331967
ENSG00000270589	42.6918405044719	-0.08508991715342	0.104787226152227	-0.812025666466329	0.416776904066015	0.640877296331967
ENSG00000168002	1182.75902867013	-0.047572417853553	0.058597039697172	-0.811857016999596	0.41687368080593	0.640891459230676
ENSG00000079308	1025.56210287454	0.175075299714618	0.215710141662781	0.811622941624654	0.417008023093539	0.640960904521835
ENSG00000179406	355.858686566847	-0.0530331012626517	0.0653376938746362	-0.811676968036348	0.416977013585911	0.640960904521835
ENSG00000165630	62.1752591850937	0.0745975134488511	0.0919519696806317	0.811266074103075	0.41721288828819	0.641207235624442
ENSG00000109270	520.327987420053	0.0533862803858716	0.0658213275858393	0.81107875431788	0.417320445783174	0.641235434863074
ENSG00000130429	188.569529276675	0.0657641196442679	0.0810804438287286	0.811097183720228	0.417309863045594	0.641235434863074
ENSG00000259065	43.7861316785912	0.144352936899455	0.177999209737966	0.810975156080517	0.417379938065897	0.641258308179473
ENSG00000116151	91.3030238963157	-0.0695924851573884	0.0858392246130616	-0.810730589320805	0.41752040270434	0.641405568420345
ENSG00000175470	813.273842706082	0.0229347803034801	0.0282965831059556	0.810514125242671	0.417644750066431	0.641528040063576
ENSG00000174799	290.199176006728	0.0792229198277033	0.0977559158083721	0.810415606795619	0.417701351018611	0.64154643400038
ENSG00000123349	2439.41794670111	-0.127869561401393	0.157799412373504	-0.810329769154852	0.41775067026087	0.641553641242418
ENSG00000060138	8767.963416655	0.171656903819564	0.212074212644913	0.809419031567871	0.41827415881693	0.642288966796858
ENSG00000105698	3431.20369422187	0.0474843910057131	0.058672032377359	0.809319007398776	0.418331675864889	0.642308680148845
ENSG00000096006	76.7858413630853	0.219469048342395	0.27148763816675	0.808394259953726	0.418863655269773	0.642874052991965
ENSG00000100201	33517.001413547	0.0672443778181665	0.0831810913482358	0.808409420076606	0.418854930898844	0.642874052991965
ENSG00000136870	353.689927861172	0.0447776940580835	0.0553927105795385	0.80836798902966	0.418878773954906	0.642874052991965
ENSG00000167232	284.385333980375	-0.0866159243246131	0.107143939943408	-0.808407123822049	0.418856252344092	0.642874052991965
ENSG00000226091	155.537636806219	0.114170272328321	0.141258795902453	0.808234783532787	0.418955437484927	0.642923075286433
ENSG00000114416	1154.96266815384	-0.0507526618805863	0.0628024675510667	-0.808131652459638	0.419014798002873	0.642945536993201
ENSG00000141084	1691.49432698258	0.0621392324541964	0.0769020751158356	0.808030633251413	0.419072947763338	0.642966136290901
ENSG00000102265	2683.80410135179	0.104309933290171	0.129147170694617	0.807682682703316	0.419273275122084	0.64306759875761
ENSG00000145354	205.846842408839	-0.0680242671834386	0.0842149821960654	-0.807745432102184	0.419237143926124	0.64306759875761
ENSG00000172349	13805.0926341456	0.0344380919387223	0.0426323256994056	0.807792945229879	0.419209787015745	0.64306759875761
ENSG00000101745	1424.37164580304	0.0875559749931726	0.108421192647131	0.807554066280504	0.419347338370462	0.643112581226133
ENSG00000125868	765.383858895269	-0.0507847498675545	0.0629086536453049	-0.807277646631764	0.419506539543394	0.643288107997422
ENSG00000111554	363.44243806436	0.0604587351150099	0.0749196434829829	0.806981084056311	0.419677381343567	0.643481445626613
ENSG00000100294	127.520393031817	-0.0671599465354634	0.0832715530132887	-0.806517281174591	0.419944647809502	0.643687236204072
ENSG00000159784	45.0562642560594	0.095919535778529	0.118915691387063	0.806617988422711	0.419886606746261	0.643687236204072
ENSG00000267436	64.0256162358529	-0.0929196773853129	0.115211334523373	-0.806515068762287	0.419945922952003	0.643687236204072
ENSG00000197860	609.312331857303	0.0636717909836349	0.0789812911596485	0.806162953894135	0.420148896323855	0.643929694408501
ENSG00000142694	107.51958750392	0.102528412443804	0.127246261254116	0.805747936586137	0.420388203212312	0.644159114195289
ENSG00000168575	362.009256327297	-0.0343267681576237	0.0426018054175601	-0.805758531150759	0.420382093188878	0.644159114195289
ENSG00000120162	132.93027769717	-0.0632709043543366	0.0785433032602084	-0.805554410472457	0.420499821421107	0.644192821051773
ENSG00000155749	38.0514064711953	-0.0858842788757587	0.1066115674815	-0.805581241366347	0.420484345383499	0.644192821051773
ENSG00000090006	866.816571175995	-0.0577373691362884	0.0717036497339714	-0.805222179770493	0.420691479530754	0.644324994602688
ENSG00000115306	2979.22254327561	-0.0711225689790888	0.088332167672994	-0.805171783425317	0.420720556784602	0.644324994602688
ENSG00000273015	431.590297072372	-0.071692160224237	0.0890241660425676	-0.805311225156064	0.420640105767162	0.644324994602688
ENSG00000100092	915.920199144193	0.0808703408154512	0.100509406629649	0.804604698477996	0.421047829957684	0.64462019206301
ENSG00000140932	1168.06013638884	0.134722278996291	0.167426176016622	0.804666762399896	0.421012004664041	0.64462019206301
ENSG00000172671	200.32521838792	-0.0587519492003643	0.0730186024368475	-0.804616183268885	0.421041200431772	0.64462019206301
ENSG00000100519	586.125642394387	-0.0836043386418821	0.104012917054516	-0.803788039115016	0.421519398663641	0.645195446383613
ENSG00000122965	990.971118858229	-0.0377360347604596	0.0469549895880549	-0.80366400017389	0.421591050332616	0.645195446383613
ENSG00000137161	6067.46228166501	0.0737570456442964	0.0917783531525154	0.803643158880052	0.421603090103482	0.645195446383613
ENSG00000164902	432.454965235928	-0.0462426410797244	0.0575293843694118	-0.803809072295781	0.421507249457669	0.645195446383613
ENSG00000256660	167.17048964106	0.158796524716749	0.197644651881986	0.803444582004508	0.421717815748023	0.645302322426139
ENSG00000138768	1115.37245433178	0.0603578258608709	0.0751931538257718	0.802703740831572	0.422145990257828	0.645888756486435
ENSG00000063587	657.326440918313	-0.0565212472923012	0.0704328848590088	-0.802483774524419	0.42227317041759	0.645945849959915
ENSG00000173208	213.74081807205	-0.0998276654228538	0.124392960776262	-0.802518605553634	0.422253030310573	0.645945849959915
ENSG00000196365	1053.63338630492	-0.0439069094405954	0.0547198202198607	-0.802394987121307	0.422324511894917	0.645955653048338
ENSG00000196188	24.2849251436212	-0.218613144848036	0.272603139534281	-0.801946541120245	0.422583882501468	0.64628360583416
ENSG00000146872	621.585090900748	0.0301155130967533	0.0375745735967515	0.801486489772354	0.422850062314099	0.646484366247738
ENSG00000153898	210.164767684743	-0.0964867955073054	0.120362515215649	-0.801634922088772	0.422764170550823	0.646484366247738
ENSG00000229180	599.08275974722	-0.0377975015115424	0.0471568867512392	-0.801526651047403	0.422826821604146	0.646484366247738
ENSG00000221944	88.9250256604153	-0.110715940236323	0.138174608159953	-0.801275586815178	0.422972120879217	0.646602212862572
ENSG00000136319	304.626331678994	-0.0470467840951172	0.0587286278609168	-0.801087745597174	0.423080849997591	0.646699659709237
ENSG00000160783	468.773149968524	-0.0684046457294473	0.0854073215290215	-0.800922502951967	0.423176511793607	0.646742952821569
ENSG00000189403	2371.69469147895	-0.0613044190102535	0.0765459974107286	-0.800883404540511	0.423199148385678	0.646742952821569
ENSG00000234545	106.020704777315	-0.0887597587522518	0.110839037485796	-0.800798714655262	0.423248183252941	0.64674913716457
ENSG00000172183	3669.17944109938	0.0781995362115421	0.0976898648999195	0.800487709668299	0.423428281553604	0.646955571858286
ENSG00000180867	60.7419969764405	-0.0678455976354655	0.0848156173743579	-0.799918691106257	0.42375790769829	0.647390401814094
ENSG00000120262	109.263556580778	0.117324571769821	0.146721886343862	0.799639199668244	0.42391986895076	0.647431428453854
ENSG00000170248	2814.27741519717	0.0404528446814779	0.0505820762562267	0.799746623222058	0.423857614269209	0.647431428453854
ENSG00000267454	26.8275110949294	-0.105233098970346	0.131594564230746	-0.799676640030691	0.423898170701344	0.647431428453854
ENSG00000011638	221.803047898645	-0.0504076073417564	0.0630595272818372	-0.799365449037788	0.424078538581587	0.647467403424904
ENSG00000103494	41.279833350449	-0.0795814710095366	0.099555370707901	-0.799368938548091	0.424076515794909	0.647467403424904
ENSG00000159214	60.6776875118222	0.097360693422485	0.121791393325263	0.799405366539061	0.424055399686112	0.647467403424904
ENSG00000285933	33.651465845758	0.209239599755817	0.261964808303856	0.798731711753883	0.424445994666342	0.647959607021699
ENSG00000275183	77.3950389833037	0.0691728235275247	0.0866345726409936	0.798443639979284	0.424613087103387	0.648145863261658
ENSG00000178226	67.8082828355845	0.095334752876411	0.119446194870295	0.798139722909833	0.424789412072507	0.648208532847294
ENSG00000223750	24.0863268089351	0.130610280541753	0.163620857146545	0.79824958027676	0.424725670679941	0.648208532847294
ENSG00000288380	338.699210854729	0.0844752055838503	0.105837807718583	0.798157174688138	0.424779285836035	0.648208532847294
ENSG00000146918	191.598386949685	0.0938072262947466	0.117552512441825	0.798002733809455	0.424868903657561	0.648261023029197
ENSG00000011405	566.312716134658	0.0854814367161776	0.107154297757835	0.797741560579891	0.4250204804787	0.648352017908841
ENSG00000148344	21.4798251701668	0.206847287788972	0.259315383695164	0.797666859719087	0.425063840344381	0.648352017908841
ENSG00000257242	58.2368669294343	-0.084549080505377	0.105993148848804	-0.797684392092021	0.425053663504902	0.648352017908841
ENSG00000100023	1750.51749455692	0.0235263645704216	0.0295019094837814	0.797452266042479	0.425188414900663	0.648404439653328
ENSG00000108852	30.2082239936819	-0.115977948306293	0.145431599057242	-0.797474201329819	0.425175680188871	0.648404439653328
ENSG00000205744	4247.62691986512	-0.0409731749734032	0.0513859296578738	-0.797361753425529	0.425240965102199	0.648415794899152
ENSG00000070010	1223.13028880403	0.0290881010068481	0.0364932609331802	0.797081440875041	0.42540373421993	0.648595193885429
ENSG00000153006	366.244813177594	-0.0615308958092971	0.0772048542994077	-0.796982215272041	0.425461360277598	0.648614264618318
ENSG00000127081	137.757042484779	0.10006700686286	0.125603861163769	0.796687346517057	0.425632634544389	0.648806569209007
ENSG00000118579	2695.01509815189	0.0400146022294975	0.050231559339496	0.796602828095661	0.42568173441821	0.648812618108163
ENSG00000171163	819.36058491293	-0.0490100688275299	0.0615348038772891	-0.796460957692565	0.42576415960915	0.648869453889657
ENSG00000073849	5999.17782201953	-0.0431337127234839	0.0541841198294156	-0.796058196742496	0.425998210177874	0.648972215991238
ENSG00000075407	362.202118886368	-0.0662682747870714	0.0832439742990376	-0.796072933147277	0.425989645304021	0.648972215991238
ENSG00000139651	1885.02460578333	-0.0240958171129058	0.0302727802343734	-0.795956530135481	0.426057302067704	0.648972215991238
ENSG00000158109	2117.74310886128	0.0514532418289632	0.0646376475380753	0.796025904232581	0.426016979101179	0.648972215991238
ENSG00000198910	20.5859219397261	-0.114002010618878	0.143190981602075	-0.796153565981459	0.425942782867253	0.648972215991238
ENSG00000120694	1086.90049903278	-0.0569692543351147	0.0715879654693337	-0.795793733787821	0.426151934481025	0.649047590857
ENSG00000100150	482.542414394611	-0.0356769839696007	0.0448449994711708	-0.795562144950769	0.426286576628595	0.649115117637187
ENSG00000154781	877.804372075246	0.0246649040275426	0.0310015705261527	0.795601758521732	0.426263544155658	0.649115117637187
ENSG00000159904	26.8222574061114	-0.280756444500714	0.353057814700037	-0.79521379448646	0.426489148893916	0.649146982328331
ENSG00000170271	689.028198500366	0.151843010058015	0.190941162687801	0.795234552469371	0.426477076168679	0.649146982328331
ENSG00000173137	227.062177085692	-0.0541756752510781	0.0681403359127662	-0.795060290287301	0.426578432252069	0.649146982328331
ENSG00000173992	889.9086660562	-0.06567446222009	0.0826028414210441	-0.795062991663125	0.426576860944139	0.649146982328331
ENSG00000197142	1631.48479036312	0.0352918629514595	0.0443692673957658	0.795412343338071	0.426373682170253	0.649146982328331
ENSG00000211817	71.7907982543094	0.0708906084059249	0.0891553088809955	0.795136142711923	0.426534312493085	0.649146982328331
ENSG00000104164	802.302768355445	0.0541878651236084	0.0681719362606006	0.794870559587227	0.426688801255908	0.649246211563815
ENSG00000179218	6976.58868547204	0.0580276541742202	0.0730305619610389	0.794566721329317	0.426865582896262	0.649309027586146
ENSG00000240849	571.984110369965	-0.0374467201867791	0.0471278331894895	-0.794577591467338	0.426859257608118	0.649309027586146
ENSG00000243650	24.9143673485855	0.130468737761714	0.164200552397768	0.794569420483187	0.426864012264743	0.649309027586146
ENSG00000112992	943.808844750257	0.0504158435104132	0.0634901421966733	0.794073564274594	0.427152606395623	0.649611293724573
ENSG00000197530	569.603055563801	0.0603027360391646	0.0759413336171396	0.794070016510146	0.427154671645687	0.649611293724573
ENSG00000139714	137.459561252351	-0.0938681109862205	0.11823553847344	-0.793907755639026	0.427249134324846	0.649617509788893
ENSG00000204138	754.456861599777	0.0393243344941168	0.0495297999243033	0.793953025334575	0.42722277864644	0.649617509788893
ENSG00000235531	22.0053615371804	0.144504656643196	0.182090103322653	0.793588745386903	0.427434886565038	0.64983121079304
ENSG00000064687	6219.23739828408	0.0783245684060458	0.0987420045643134	0.793224410944897	0.427647087554425	0.649925336735669
ENSG00000117859	1371.53481794828	0.0420628027543281	0.053036315088904	0.793094367205165	0.427722844383428	0.649925336735669
ENSG00000138660	224.01912353536	-0.0817576261943326	0.103077367992702	-0.793167576806205	0.427680195254415	0.649925336735669
ENSG00000138780	63.8439751174787	-0.0857187089911186	0.108061360312586	-0.793241069177388	0.427637383885093	0.649925336735669
ENSG00000170310	331.42618927137	-0.0631540263163348	0.0796084753292912	-0.79330782376004	0.427598499629721	0.649925336735669
ENSG00000038002	360.757997607419	-0.0514196408997184	0.064873362729256	-0.792615624294277	0.428001802835802	0.650070377316354
ENSG00000113303	554.899362142875	0.14942080559555	0.188529410820002	0.792559659236454	0.42803441999778	0.650070377316354
ENSG00000134852	272.227126277838	-0.0731498446087152	0.0922885851149066	-0.792620718127142	0.427998834155739	0.650070377316354
ENSG00000169641	427.551657318736	0.0613619809837813	0.0774219120765615	0.792566075132597	0.428030680656822	0.650070377316354
ENSG00000186575	879.509469060871	-0.0315068183827223	0.0397541033684412	-0.792542548141936	0.428044392854522	0.650070377316354
ENSG00000174915	326.007926062016	-0.0503067511517246	0.0634969801744747	-0.792269979036697	0.428203272502092	0.650242975123066
ENSG00000136243	395.370350263631	-0.0545232245188535	0.0688444339976799	-0.791977235526273	0.428373949961998	0.650364759177705
ENSG00000147168	2815.87780004165	-0.0774620831029973	0.0978008277113172	-0.792039136229454	0.428337856862277	0.650364759177705
ENSG00000176058	258.387451443961	-0.0593311027147943	0.074935374836492	-0.791763607565239	0.428498525874197	0.650485196195085
ENSG00000092208	68.8654954339982	-0.0955700883532184	0.12074343353506	-0.791513754041691	0.428644253249872	0.650500346745505
ENSG00000225079	32.5895687578245	0.119534397718371	0.151012987218899	0.791550448208148	0.428622849526333	0.650500346745505
ENSG00000287825	28.5836026044204	-0.099833614981165	0.126108119943656	-0.79165096605809	0.428564220603968	0.650500346745505
ENSG00000196557	87.8464691124019	-0.120384663400334	0.152111732456353	-0.7914226040051	0.428697423796625	0.650512366951687
ENSG00000081791	1891.9769668346	0.0265052124592573	0.033520913141498	0.790706755134441	0.429115133226065	0.650634273694494
ENSG00000089876	231.261078522547	-0.0556272518523263	0.0703466739890629	-0.79075880490064	0.429084753369195	0.650634273694494
ENSG00000106615	347.829295053927	0.0383103643780956	0.0484533794401339	0.79066444530313	0.429139829102058	0.650634273694494
ENSG00000152944	229.550535039122	-0.0720511010583576	0.0911215496140728	-0.79071417643264	0.429110801564817	0.650634273694494
ENSG00000160993	232.090456526996	0.0463827138675812	0.0586483218288847	0.790861740305371	0.429024676802725	0.650634273694494
ENSG00000163082	79.3185910439922	-0.0775022059172516	0.097989177942942	-0.790926177198672	0.428987071752092	0.650634273694494
ENSG00000173588	89.5113685477586	-0.0792716347353668	0.10020787371436	-0.791071916777002	0.428902025927864	0.650634273694494
ENSG00000180992	256.11928610065	-0.0709200008025591	0.0896476511989446	-0.791097143696209	0.428887305842283	0.650634273694494
ENSG00000107902	653.507835257033	-0.0637854700347115	0.0806885778255656	-0.790514243200622	0.429227507419098	0.650698581319936
ENSG00000088325	95.5067422278115	0.135919996093938	0.172020887932898	0.790136580081816	0.429448008830358	0.650939243902456
ENSG00000108641	39.5500256435411	0.0890272116033184	0.112691287676191	0.790009710947046	0.429522097082547	0.650939243902456
ENSG00000138942	1189.02876289709	0.0448750203464346	0.0567997981006092	0.790055983420005	0.429495074309809	0.650939243902456
ENSG00000274021	55.2821066888108	0.0782474266876101	0.0990859977526249	0.789692070144565	0.429707623562983	0.651151765188305
ENSG00000117595	25.5259840209255	0.19763679373349	0.250313172444242	0.789558103569298	0.429785884225999	0.651201714969748
ENSG00000100084	301.236456418866	0.0576298657769331	0.0730076696129956	0.789367282676214	0.429897372367437	0.651242665801661
ENSG00000159131	1073.71684395551	-0.0317826772560733	0.0402640204136122	-0.789356773853822	0.429903512691831	0.651242665801661
ENSG00000185803	463.932951110339	0.0533674720450898	0.0676273823220288	0.789139993486129	0.430030189224637	0.651365925644651
ENSG00000071051	1532.66445369194	0.0415336905774493	0.0526557044812121	0.78877855660005	0.430241444600509	0.651617257435411
ENSG00000143344	94.6141481678666	0.108898301024209	0.138092506638636	0.788589501884969	0.430351968730574	0.651699845680127
ENSG00000162576	31.9529980326528	-0.175721785532931	0.222855075980749	-0.788502504417311	0.430402834249109	0.651699845680127
ENSG00000169139	319.508771860488	-0.0505861903376231	0.0641588166316569	-0.788452670940679	0.430431972365944	0.651699845680127
ENSG00000155189	384.146347871902	-0.0629551965554111	0.0798827220719411	-0.788095284218215	0.430640973392803	0.651947623577816
ENSG00000182359	43.1685757000711	-0.107257370058702	0.136164573364842	-0.787703933616525	0.430869904149607	0.65222551774821
ENSG00000280033	28.3088312673022	0.0980876246227806	0.124549418964909	0.787539800971822	0.430965938837083	0.652302204329534
ENSG00000065491	453.166531273812	0.0343625217792899	0.0436405189405889	0.787399476758518	0.431048052956959	0.652304304739486
ENSG00000272734	70.8939925460206	-0.0864966427506429	0.109853418394923	-0.787382350175823	0.431058075613878	0.652304304739486
ENSG00000270647	4162.89450458092	-0.0478721123194263	0.0608084969865407	-0.787260246376791	0.431129535962311	0.6523437752862
ENSG00000157020	1713.33514377891	0.0413247549706921	0.0525096183241011	0.786994007757331	0.431285373970931	0.652510896254063
ENSG00000181634	22.3051718322627	0.150870582025321	0.191828019060432	0.78648876615773	0.431581197877853	0.652889750677893
ENSG00000116691	1033.12589292707	0.0719674290354277	0.0915176073229758	0.786377956554816	0.431646093707966	0.652919217502706
ENSG00000167094	484.152682871902	-0.0953477253526042	0.121285913163554	-0.786140144931985	0.431785387575808	0.653061202713289
ENSG00000157429	44.6274517551313	-0.0716694156960416	0.0912327851275303	-0.785566456135896	0.43212152262769	0.653500842551616
ENSG00000166557	737.680844163591	-0.0602974413660603	0.0768331713427183	-0.784783971718419	0.432580239226569	0.653967761607112
ENSG00000169021	699.992428408113	-0.0489297918136466	0.0623524371118541	-0.784729420052521	0.432612229610715	0.653967761607112
ENSG00000175115	7826.59016358739	0.0548325394782057	0.0698639616642041	0.784847268492363	0.432543122221145	0.653967761607112
ENSG00000279425	56.8347522679108	0.0928198221811134	0.118265394085401	0.784843469206948	0.432545350056723	0.653967761607112
ENSG00000131165	2716.50327758548	0.0580966708046564	0.074093167946864	0.784102939778745	0.432979710588747	0.654454454781182
ENSG00000060982	117.016922170947	0.122020001352706	0.155641455914571	0.783981366890327	0.433051043769373	0.65449346144118
ENSG00000055211	431.537056719155	0.0452450961361331	0.0577306188093713	0.783727891182566	0.433199793107918	0.654649450827229
ENSG00000100147	113.017589624821	0.0656881071831589	0.0838466834046774	0.783431192693956	0.433373944785537	0.654706161227079
ENSG00000172766	522.52999661924	-0.0710090929825468	0.0906276502838871	-0.783525698394629	0.433318468836999	0.654706161227079
ENSG00000173585	119.638470007412	-0.096894945118375	0.123672049102582	-0.783482976319121	0.433343546684868	0.654706161227079
ENSG00000008394	203.391927038041	0.0817733341954145	0.104398786927914	0.78327858590807	0.433463535420319	0.654766066624457
ENSG00000113448	370.758101465854	0.0777098501137455	0.0992449881567561	0.783010321800874	0.433621050783617	0.654766066624457
ENSG00000117586	103.356065287502	0.0988238596777862	0.126190375488306	0.783133097871987	0.433548956833452	0.654766066624457
ENSG00000138399	269.060081374087	-0.067587447855734	0.0863174015200148	-0.783010686901439	0.433620836386763	0.654766066624457
ENSG00000162227	273.970500617825	-0.0413616845589063	0.0528262622202218	-0.782975793109836	0.433641327235076	0.654766066624457
ENSG00000104299	620.771512567811	-0.0352573718771413	0.045042894281213	-0.782751029652348	0.433773329573168	0.654896595877322
ENSG00000256060	20.983879082578	-0.135128647951529	0.172686457645592	-0.782508656404636	0.433915700070334	0.655042749575882
ENSG00000284930	72.213792660323	0.100540698231939	0.128517350330325	0.782312255687822	0.434031086024409	0.655148140769309
ENSG00000068120	1628.71257938484	0.0523773535491503	0.0669660100022632	0.782148339842558	0.434127400602081	0.655224725570133
ENSG00000182405	125.307262230992	-0.0931472713394037	0.119109742543714	-0.782028987303185	0.434197538195816	0.65526178974418
ENSG00000092931	272.107261517629	0.0358040930879943	0.0457908156663313	0.781905553919189	0.434270080786759	0.655291958370218
ENSG00000276698	31.3323547402775	0.0705153235763405	0.0901915179476532	0.781839857904014	0.434308693610979	0.655291958370218
ENSG00000084774	1114.01049958268	-0.0393121594135941	0.0503015131257305	-0.781530355067687	0.434490630542927	0.65539440223127
ENSG00000167196	317.688067607757	-0.0598323733651486	0.0765540458402117	-0.781570362591083	0.43446711020038	0.65539440223127
ENSG00000188747	163.0253358946	-0.0715249716437736	0.0915236489678704	-0.781491695866307	0.434513358908335	0.65539440223127
ENSG00000227896	29.4181091077272	-0.0885033664480252	0.113281458364277	-0.781269659889321	0.434643910722571	0.655522540972271
ENSG00000188229	1947.98320060761	0.067458128353969	0.0863862377550421	0.780889758681865	0.434867336021995	0.655790708344929
ENSG00000105251	23.6601870684115	-0.173431169769166	0.222127641837493	-0.780772569926469	0.434936269773645	0.655825866820424
ENSG00000101811	284.067221405236	-0.0345334607475204	0.0442348553178965	-0.780684383374683	0.434988147765304	0.655835302807971
ENSG00000250673	58.7990007745991	-0.128552038441661	0.164708814663244	-0.780480623969596	0.435108028100093	0.655947253771701
ENSG00000113649	972.053370045089	-0.0534827397834401	0.0685527069223616	-0.780169626912198	0.435291037669896	0.656085548075322
ENSG00000130158	29.4656663796766	0.106972362713268	0.13710108190959	0.780244482562214	0.43524698399759	0.656085548075322
ENSG00000166025	36.6082734734735	0.0886074798354313	0.113766647605409	0.778852868573216	0.436066390288542	0.656978665561525
ENSG00000234936	63.3400028707609	-0.0853334332643672	0.109556536581639	-0.778898602739039	0.436039447098654	0.656978665561525
ENSG00000254876	26.5646776191436	-0.132915128256626	0.170654281161338	-0.778856102244319	0.436064485217026	0.656978665561525
ENSG00000279803	45.2991725602522	0.0982969979978319	0.126170396095922	0.779081314154716	0.435931816614913	0.656978665561525
ENSG00000150637	832.151711489717	-0.0792453211682631	0.101759439611898	-0.778751548460744	0.436126084027653	0.656999746828203
ENSG00000233426	179.271877515117	-0.113180706153933	0.145356082947756	-0.778644442383695	0.436189191745965	0.657025966108549
ENSG00000175467	2506.23433519069	0.0671383716746723	0.0862407158590319	0.778499702906176	0.436274481713228	0.657085589220468
ENSG00000165264	364.97577819425	0.0759663691757883	0.0976082959621063	0.778277793162992	0.436405264111735	0.657213710126787
ENSG00000185453	207.242792873753	-0.0612246862744153	0.0786920477462908	-0.778028886372462	0.436551984085164	0.657365803206066
ENSG00000116685	1991.23419437073	0.0585957903854019	0.0753488817366888	0.777659721482907	0.436769643421664	0.65762467467845
ENSG00000175455	482.958640251294	-0.0845700272258116	0.108761521528895	-0.777573042717534	0.436820758215427	0.657632759462245
ENSG00000258017	21.513265357578	-0.143570745393259	0.184679410861454	-0.777405259869306	0.436919710180385	0.657712853775206
ENSG00000137955	426.617173800497	-0.0567444246364314	0.0730181059122201	-0.777128137295805	0.437083174836701	0.657752299953148
ENSG00000182518	77.6392312771801	-0.0661835544100159	0.0851546643061999	-0.777215845417844	0.437031435156189	0.657752299953148
ENSG00000249476	123.487158710769	0.0858812822573645	0.110504664133081	0.777173370292657	0.437056491111418	0.657752299953148
ENSG00000115307	3267.45817393528	-0.0441113094889942	0.0567933728415288	-0.776698182939029	0.437336859159677	0.657897195858394
ENSG00000198756	62.2884231454431	0.153014381867756	0.197017258597758	0.776654710134607	0.437362513969023	0.657897195858394
ENSG00000204177	21.3344248398689	-0.15222487209926	0.195963128371882	-0.776803643440416	0.43727462686046	0.657897195858394
ENSG00000278834	63.6940886668973	-0.0605141931932586	0.0778946628817721	-0.776872136735562	0.437234211660415	0.657897195858394
ENSG00000205559	38.4541951319681	-0.0932740620117193	0.120148742525545	-0.776321583156713	0.437559132499281	0.658124093828171
ENSG00000120645	66.0757795631191	0.276556329202065	0.356427762442953	0.775911301932685	0.437801358969332	0.658419535154631
ENSG00000156958	239.72338552907	0.0480330343835787	0.0619161257643221	0.77577583853376	0.437881352319596	0.658448136187523
ENSG00000231113	262.753317264047	0.0464006602311195	0.0598159418608705	0.775723975709446	0.437911980390158	0.658448136187523
ENSG00000157404	68.4754164563778	0.105036903550515	0.135444660888226	0.775496818122607	0.438046144921737	0.658580985086268
ENSG00000143297	1050.63784048581	-0.120684799396209	0.155687957949161	-0.775171060022624	0.438238586451942	0.658703968403595
ENSG00000153914	913.554968741897	0.0741155849398031	0.0956001718215961	0.775266231509642	0.438182358889945	0.658703968403595
ENSG00000154059	274.730088080317	0.0554377909262331	0.0715281920114754	0.775048122526837	0.438311224384306	0.658703968403595
ENSG00000267940	64.7256733957083	0.0622292697199319	0.0802848580845756	0.775105931611374	0.438277066877393	0.658703968403595
ENSG00000180011	900.042271536096	-0.0514977970274293	0.0664606136909852	-0.774861894397681	0.438421270932009	0.658800479870237
ENSG00000151092	1002.99921383164	-0.0234529228012195	0.0302736491634292	-0.774697581867691	0.438518380228353	0.658848557070535
ENSG00000253320	148.353716561409	0.0768985689565654	0.0992684487740568	0.774652670674777	0.438544925056201	0.658848557070535
ENSG00000149658	1230.78745203311	0.0275168663717208	0.035525948232624	0.774556844803699	0.438601566168281	0.658864797830221
ENSG00000159459	640.872265548145	0.0686552853606472	0.0886522861956715	0.774433331692232	0.438674578959093	0.658905626069995
ENSG00000167985	202.548683583719	-0.0764798250529707	0.0987702998539942	-0.774320065505783	0.438741540583973	0.658937357650982
ENSG00000156709	627.941589791129	-0.0368694325925332	0.0476242039529959	-0.774174254522397	0.438827750953211	0.658997988896204
ENSG00000136824	248.051110966765	-0.0760060188021741	0.0982113373253825	-0.773902696695389	0.438988334760932	0.659170284157422
ENSG00000197951	191.162103648405	-0.0424832879861488	0.0549062154196995	-0.773742784153111	0.439082913706176	0.659243443074673
ENSG00000198700	1289.5353992161	-0.0334161298157208	0.0431983320620725	-0.77355139007924	0.439196127527585	0.659344562378505
ENSG00000005810	2617.52214961791	0.0757300949818334	0.0979438642308286	0.77319897041592	0.439404635390295	0.659393796179672
ENSG00000105669	2143.72653950945	0.0740628032115188	0.0957862953660276	0.773208765706023	0.439398839273328	0.659393796179672
ENSG00000143653	227.797795154341	-0.0535805526627104	0.0692874812560511	-0.773307842793479	0.439340215362208	0.659393796179672
ENSG00000171596	399.578591470786	0.111019008547423	0.143598160190707	0.773122778174761	0.439449721734614	0.659393796179672
ENSG00000232533	150.685025343543	0.0724008841201524	0.0936490781885415	0.773108347894139	0.439458261073834	0.659393796179672
ENSG00000115548	2318.69068584392	0.0470636756647622	0.060916613038338	0.772591799139302	0.439763999433847	0.659657460588048
ENSG00000127415	370.818990757798	-0.0515507675963711	0.0667332469707648	-0.772490024634272	0.439824252806468	0.659657460588048
ENSG00000139405	360.542993595114	-0.0510824027866098	0.0661220583880683	-0.772547074787187	0.439790476926101	0.659657460588048
ENSG00000159792	967.161029745479	0.0342460033095587	0.0443335458801654	0.772462536656249	0.439840527275968	0.659657460588048
ENSG00000177335	25.3176133004503	0.165040344253589	0.213665511466661	0.772423884045232	0.439863412437189	0.659657460588048
ENSG00000198815	1421.5526843286	0.0401196896077061	0.0519500661891279	0.772274080684469	0.439952113394108	0.659721662892845
ENSG00000082269	116.356884788743	0.0885601766260461	0.114694257235543	0.772141332622905	0.440030724212915	0.659770722912481
ENSG00000075884	1947.82524498791	-0.0522831711973831	0.0677472172647643	-0.771739022033247	0.44026901392888	0.660059166153049
ENSG00000088888	3930.50000628	0.0281613439244071	0.0365175762431575	0.771172318143208	0.440604799791783	0.66014982437297
ENSG00000106479	1676.83693472261	-0.0457000080980013	0.0592595173573298	-0.771184277833957	0.440597711867331	0.66014982437297
ENSG00000124380	226.346091777989	-0.0460077861648762	0.0596595674282457	-0.771171970366883	0.4406050059028	0.66014982437297
ENSG00000128918	32.2765216049056	0.179094004599583	0.232216991436413	0.771235573640718	0.440567312090058	0.66014982437297
ENSG00000223799	45.4899158125909	0.125072417165094	0.16214127239803	0.771379275093276	0.440482155740207	0.66014982437297
ENSG00000266998	34.0237946918901	-0.112761686238181	0.146195929214345	-0.771305239784448	0.44052602730283	0.66014982437297
ENSG00000100796	2319.67383657069	0.0347267576613802	0.045036936684162	0.771072817516748	0.440663771486611	0.660169068246303
ENSG00000164483	661.426006984046	-0.0754138606463071	0.0978328072072418	-0.770844288322995	0.440799232525904	0.660303195456122
ENSG00000099999	132.170201769007	0.0535887993563135	0.0695432616192093	0.770582197449179	0.440954616683236	0.660398329975851
ENSG00000130147	62.5105431781139	0.0891047079465638	0.115629153784143	0.770607628184364	0.440939538349271	0.660398329975851
ENSG00000137831	31.2208528577553	0.111957565719536	0.145305145235544	0.770499664950263	0.44100355370131	0.660402821667712
ENSG00000006125	4219.14712611232	0.0337181021536	0.0437803722639429	0.77016481153519	0.441202134415074	0.660573332843357
ENSG00000113658	362.856034589879	0.0721318671556322	0.0936697486392315	0.770065770470332	0.44126087932015	0.660573332843357
ENSG00000128596	102.846467906191	-0.0744411282845233	0.0966675259709948	-0.770073791966699	0.441256121308324	0.660573332843357
ENSG00000151332	153.0140047702	-0.0595679327932496	0.0773611758977151	-0.769997768286366	0.441301216515554	0.660573332843357
ENSG00000154642	580.272310697738	0.0639757011527825	0.0831191954124653	0.769686241972311	0.441486033137218	0.660781177759568
ENSG00000213965	206.121994730637	0.0408285059495242	0.0530519822783121	0.769594352485017	0.441540556112824	0.660793986537369
ENSG00000157796	306.148556961019	-0.0624751050632948	0.0812124418919993	-0.769279972474877	0.441727123845256	0.661004385593775
ENSG00000165646	51.6938716998636	0.11035689157341	0.143489869333741	0.769091867501337	0.441838775671374	0.661102647694803
ENSG00000104365	3006.11311923385	0.0271579901753103	0.035322165325854	0.768865383103568	0.441973229470878	0.661133260872026
ENSG00000143499	580.198430494608	-0.0541896656357464	0.0704935606021375	-0.768717953425427	0.44206076455165	0.661133260872026
ENSG00000196950	539.515594493217	-0.0856136438197958	0.111356602693507	-0.768824135695256	0.441997718758875	0.661133260872026
ENSG00000273748	67.7987188986101	-0.171264282154254	0.222756107279191	-0.768842139711125	0.441987029372866	0.661133260872026
ENSG00000278997	35.9811543150592	0.0757417470550624	0.0985360911130947	0.768670100462275	0.442089178962353	0.661133260872026
ENSG00000160256	167.787832664886	-0.0728604635601477	0.0948100641792855	-0.768488706245033	0.442196897765365	0.661225567118253
ENSG00000075415	4965.77680796647	-0.0375240759694788	0.0489006907626391	-0.767352677114896	0.442871856646794	0.662118422169179
ENSG00000083097	632.709936948857	-0.0666026700767131	0.0868331656528791	-0.767018794903336	0.443070340934022	0.662118422169179
ENSG00000117877	109.376849992935	0.0470411164445381	0.061317731518592	0.767169875328393	0.442980521254579	0.662118422169179
ENSG00000164576	1181.0922111038	0.0403466079798204	0.0525982314443548	0.76707157012502	0.443038964054976	0.662118422169179
ENSG00000173065	454.542932761038	0.0426000724421595	0.0555188270720754	0.767308581408887	0.44289806748267	0.662118422169179
ENSG00000187187	93.8805273339241	-0.0815878249069899	0.106346266859158	-0.767190304997188	0.442968376295428	0.662118422169179
ENSG00000103018	934.358392646473	-0.0298506704555378	0.0389513044518064	-0.766358684918278	0.443462908746555	0.662517058219979
ENSG00000109079	603.058127230218	0.0238909574676526	0.0311754926729206	0.766337767884084	0.443475351366921	0.662517058219979
ENSG00000184164	564.98150197418	0.0627193531844741	0.0818371251364931	0.766392429839963	0.443442835802583	0.662517058219979
ENSG00000069849	881.889970131875	0.0485252299736551	0.0633487882856375	0.766000917884277	0.443675756030692	0.662747575716669
ENSG00000215154	35.7582250657746	0.0933537084506173	0.121943146854028	0.765551085559292	0.443943458748695	0.663078562386623
ENSG00000187954	2812.59745104385	0.0416422632883732	0.0544037148491926	0.765430511570871	0.444015230010467	0.663116865430135
ENSG00000175155	1052.35040708768	0.0525766283648367	0.068696293356241	0.765348839015055	0.444063849088258	0.663120587357723
ENSG00000111642	353.527878819311	-0.0834865233040155	0.109116908724321	-0.765110781454969	0.44420558035951	0.663194456667185
ENSG00000170275	2750.21595633076	0.043146479810621	0.0563892436569243	0.765154433940041	0.444179589240424	0.663194456667185
ENSG00000133985	956.273341349678	-0.0647582296244375	0.0846619745211551	-0.764903370027779	0.444329087024887	0.663309964181701
ENSG00000196998	976.53100088559	0.0534279447090421	0.0698675612662101	0.764703157527861	0.444448325553927	0.663419076748339
ENSG00000135953	374.63416811248	0.0814998201631692	0.106621029831138	0.764387853805625	0.4446361448111	0.663492756674733
ENSG00000140450	445.074994778338	0.0923358922675098	0.120773983776374	0.764534623934236	0.444548711550528	0.663492756674733
ENSG00000165732	1879.05984306444	0.0584926806827739	0.0765189533454329	0.764420815045885	0.444616508430718	0.663492756674733
ENSG00000215424	57.8289523729329	-0.114433569914348	0.149817304244898	-0.763820778187877	0.444974052787211	0.663928072949554
ENSG00000184293	34.4562056311703	-0.135479273506935	0.177391111868586	-0.763732027381956	0.44502695070409	0.663938090838729
ENSG00000090238	8363.83273512181	0.0822104002144715	0.107695790726435	0.763357598843387	0.445250159864429	0.663948934971577
ENSG00000123219	99.9291246012339	-0.166903435899825	0.218634457552268	-0.763390353782291	0.445230631021635	0.663948934971577
ENSG00000132330	92.9831693311543	-0.0645057971035339	0.08447316820214	-0.763624692626359	0.445090929955628	0.663948934971577
ENSG00000168488	3798.59847500016	0.0340908529422021	0.0446605565262915	0.763332470389905	0.445265142046534	0.663948934971577
ENSG00000261534	60.8041939656043	-0.0665160556550877	0.0871281761724663	-0.763427614086885	0.445208416625596	0.663948934971577
ENSG00000079999	898.597828436176	0.0385033992640735	0.0504569637403156	0.763093860784749	0.445407421092747	0.664022361821387
ENSG00000130706	1807.46497344509	0.0616737953630052	0.0808252518054169	0.763051076060759	0.445432935670721	0.664022361821387
ENSG00000196220	93.5109630954349	0.095327613873917	0.124935027879864	0.763017509913897	0.44545295335319	0.664022361821387
ENSG00000108474	400.234126992701	-0.0711540074799437	0.0932682838175803	-0.762896073215102	0.445525378259036	0.664043288511456
ENSG00000146085	362.802417729253	0.0404958631144437	0.0530857220269655	0.762839075521538	0.445559374024868	0.664043288511456
ENSG00000125912	1824.64909031677	0.0486984776641065	0.0638770992891966	0.762377725444755	0.445834596562414	0.664384592119961
ENSG00000175283	175.401270637491	0.038558042582972	0.0505903154279726	0.762162525708474	0.445963009016013	0.664438202675324
ENSG00000182685	197.019082299827	-0.0766858982118039	0.1006088541191	-0.762218185300311	0.445929794201349	0.664438202675324
ENSG00000069998	874.197215543338	-0.0333023622005743	0.0437274261277327	-0.761589811010016	0.446304857865202	0.664878615198978
ENSG00000205220	1237.22414488549	0.0684025984217472	0.0898406065544481	0.761377299699014	0.446431742115922	0.664998728075691
ENSG00000100744	276.432075229064	-0.0611600585659518	0.0803891990388978	-0.760799451881071	0.44677686185509	0.665247707654426
ENSG00000164296	63.4551333922248	-0.0583174166353623	0.0766384434808778	-0.760942080587964	0.446691662719862	0.665247707654426
ENSG00000253755	505.804112741466	0.259069617709938	0.340522893434074	0.760799413799456	0.446776884604345	0.665247707654426
ENSG00000279942	40.7331227608241	0.249972926086053	0.328571274851043	0.760787522279228	0.446783988411483	0.665247707654426
ENSG00000105497	271.995946937314	-0.0608554595734196	0.0800287227384926	-0.760420227775909	0.447003436017102	0.665505529844849
ENSG00000136379	39.8988485310392	0.0845887825190101	0.111321825032559	0.75985802868638	0.447339452069446	0.665936829548551
ENSG00000170264	21.9596818357344	-0.112303104369496	0.147832759517438	-0.759663181124946	0.447455942377271	0.666041274344134
ENSG00000107890	98.1755267934643	-0.0962607198507781	0.126740260034794	-0.759511774903663	0.447546473031167	0.666107060388866
ENSG00000084693	254.869787951596	-0.0412535183823823	0.0543378058768577	-0.759204714225534	0.447730106462702	0.666127604350133
ENSG00000136682	174.304011790051	0.0595950700013372	0.0785154120971831	0.759023845249299	0.447838292713135	0.666127604350133
ENSG00000151490	177.13439574216	0.0796734810158699	0.104958009151902	0.75909863058246	0.447793558283153	0.666127604350133
ENSG00000163874	936.921446897171	0.0508190228124078	0.0669198761342922	0.759401029231229	0.447612698026646	0.666127604350133
ENSG00000211456	1377.83619241013	0.055626040382418	0.0732626498407648	0.759268747490301	0.447691808712582	0.666127604350133
ENSG00000272918	32.1440434582436	0.0945607075929607	0.124572774565448	0.759080047167773	0.447804674108885	0.666127604350133
ENSG00000224870	609.994837824318	-0.0392396287534441	0.0517249027044822	-0.758621605875806	0.448078944265859	0.666416604879577
ENSG00000101181	1116.71921686017	0.0385656610485469	0.0508599720107088	0.758271377743321	0.4482885383765	0.666568293902387
ENSG00000225178	104.491000458441	-0.151754995029133	0.200167167593607	-0.758141291868784	0.44836640247886	0.666568293902387
ENSG00000280067	23.5541208716089	0.0964719614983014	0.127238869787499	0.758195680764995	0.448333846568184	0.666568293902387
ENSG00000285796	148.097383840565	-0.0667965494619879	0.0880893421727662	-0.758281851293457	0.448282269670337	0.666568293902387
ENSG00000078043	351.893711656551	-0.0529660920263981	0.0698835691815208	-0.75791910239759	0.448499413800314	0.666601385642084
ENSG00000140718	561.497756327496	-0.0493974534273588	0.0651750204301064	-0.757920029811614	0.448498858567391	0.666601385642084
ENSG00000180739	819.777942129912	0.0994170230415344	0.131206033570794	0.757716854445514	0.44862050682298	0.666601385642084
ENSG00000228716	152.111158174364	0.0629703374465746	0.0831016789337052	0.757750484160609	0.448600370233255	0.666601385642084
ENSG00000274512	80.6566562751341	0.198247073763981	0.261596565805988	0.757835154116705	0.448549674360706	0.666601385642084
ENSG00000101255	263.283745072957	-0.0705437970853391	0.0931206526922514	-0.757552648588868	0.448718836344495	0.666678585292317
ENSG00000135537	42.60962437857	0.0773476573787963	0.102176772115422	0.756998442771537	0.449050795403491	0.66710284537776
ENSG00000120860	300.584193998532	-0.057492322837937	0.0759852091216053	-0.756625184066116	0.449274448985045	0.667366137488015
ENSG00000131944	72.1002652026097	0.0805205921149876	0.106479875392323	0.756204792861663	0.449526419617729	0.667671433869663
ENSG00000140987	665.753952961257	-0.0269632975094533	0.0356737648276362	-0.755829883381556	0.449751197370263	0.667936282375506
ENSG00000156467	536.970285983181	-0.169023009725632	0.223728395916553	-0.755483044667581	0.449959201965109	0.668176168520855
ENSG00000131495	615.616782912856	-0.0679539270574805	0.0900058917829886	-0.754994208838271	0.450252457000137	0.668395303301262
ENSG00000141873	245.144612488825	0.0625630630709439	0.0828806736883655	0.754857076888435	0.450334742580465	0.668395303301262
ENSG00000165714	216.727912115717	0.0411201385733813	0.0544536280829605	0.755140474951172	0.450164699883942	0.668395303301262
ENSG00000168216	1306.78322040308	0.0445053488484189	0.058959228241969	0.754849582931592	0.450339239550364	0.668395303301262
ENSG00000233822	25.2959978309715	-0.120150313455774	0.159164340122321	-0.754882113439708	0.450319718843683	0.668395303301262
ENSG00000164347	374.687306579043	-0.0473433463932255	0.0627410148378559	-0.754583688446494	0.450498813843826	0.668451709244406
ENSG00000169245	39.437303680374	0.20785931530402	0.275419064817407	0.754701986377825	0.4504278144013	0.668451709244406
ENSG00000261801	117.295801463272	-0.0571572733441346	0.0757497627140654	-0.754553826919401	0.4505167369831	0.668451709244406
ENSG00000043514	310.395411260412	-0.0355383210286418	0.0471322371715048	-0.754013031448623	0.450841396841906	0.668519434863254
ENSG00000128891	693.718870219069	-0.0432326714992005	0.0573318670078232	-0.754077509691098	0.450802681174789	0.668519434863254
ENSG00000151725	51.6522652976265	-0.109490753063836	0.14513854984	-0.754387812090847	0.450616387840539	0.668519434863254
ENSG00000153363	59.3421874231127	-0.0530972391852825	0.0703957470887414	-0.75426771333711	0.45068848522827	0.668519434863254
ENSG00000179841	43.980935173802	0.132204899847204	0.175320086838586	0.754077312138927	0.450802799791216	0.668519434863254
ENSG00000214922	67.712474279028	-0.0843585965198011	0.111862948857428	-0.754124554925849	0.450774434265548	0.668519434863254
ENSG00000119446	523.553179463943	0.0315222482510234	0.0418204425943524	0.753752143581576	0.450998064988931	0.668682774575172
ENSG00000063854	1653.92892483154	0.0997058220136761	0.132298183732433	0.75364467750613	0.451062609379996	0.668709505253874
ENSG00000085721	653.597928768817	-0.0449389122354539	0.0596405423365989	-0.753496035998934	0.451151892453241	0.668772902238378
ENSG00000173621	105.39545857546	0.0853600682749444	0.113427550924779	0.752551453143442	0.45171949966936	0.669545265207415
ENSG00000100099	882.099338218371	-0.0350797120663548	0.0466192505583617	-0.752472672687846	0.451766857698985	0.669546427451609
ENSG00000080573	226.44919129802	-0.211692177741052	0.281387358149895	-0.752315879195553	0.451861120786616	0.669548080027664
ENSG00000182208	1051.97769438403	-0.0532897238550048	0.0708276418920209	-0.752385967278803	0.451818982975049	0.669548080027664
ENSG00000135299	167.182633741187	0.0539279974796544	0.0716936954981406	0.752199996177531	0.451930795946052	0.669582306762902
ENSG00000051341	26.0133992530757	0.126960520539826	0.168886379505596	0.751751093909967	0.452200757682119	0.669625633450361
ENSG00000116062	748.314350060684	-0.0378827726973054	0.0503886753111431	-0.751811244558118	0.45216457887886	0.669625633450361
ENSG00000148634	1100.50247115399	0.048285719412143	0.0642364991761156	0.751686658386523	0.452239515523759	0.669625633450361
ENSG00000211802	52.8682374155701	-0.0828270352675703	0.110179424432376	-0.751746850142664	0.452203310242123	0.669625633450361
ENSG00000213058	50.6818389880621	-0.576443077026782	0.766649625105107	-0.751898987686523	0.452111806963671	0.669625633450361
ENSG00000243264	76.1321696527175	-0.209750356007129	0.278930495916383	-0.751980723075928	0.45206265145372	0.669625633450361
ENSG00000272909	44.2366763844899	-0.107857867862637	0.14355826397677	-0.75131772198144	0.452461466195807	0.669885276831197
ENSG00000127993	453.238732778442	-0.0332239474407883	0.0442523086385798	-0.750784500581359	0.452782358793012	0.670280441352443
ENSG00000284719	26.8270471956506	0.116916668024856	0.155739532066737	0.750719271294297	0.452821622594249	0.670280441352443
ENSG00000004866	130.81914553512	0.0625163560804531	0.0833027833131142	0.750471395961282	0.452970845007466	0.670294273579757
ENSG00000106123	907.839303599094	-0.0537396205044343	0.0716065187703717	-0.750485031631922	0.452962635531662	0.670294273579757
ENSG00000111361	1109.92823540432	-0.0211028522066251	0.0281179095868736	-0.750512840985757	0.452945892925233	0.670294273579757
ENSG00000081386	317.780134609381	-0.0727167692911002	0.096938538743525	-0.750132715364016	0.453174777604018	0.670396436136162
ENSG00000169609	527.256981679617	-0.0485969244381579	0.064785153289377	-0.750124403057119	0.453179783414804	0.670396436136162
ENSG00000184209	645.189531346962	-0.0600389832236841	0.0800327074216593	-0.750180584387374	0.453145950681825	0.670396436136162
ENSG00000144712	34.9778553703926	-0.103199730936844	0.137609203765392	-0.749947882212789	0.453286094600427	0.67043356426252
ENSG00000272449	114.543216346031	-0.0832054731488134	0.110951302596659	-0.749927862057553	0.453298152798532	0.67043356426252
ENSG00000163864	55.2808895246357	-0.0675566394120315	0.0901023888019918	-0.749776341229902	0.453389420106561	0.670499568300784
ENSG00000099203	331.813454120133	0.0623364567674792	0.0832169432884684	0.749083711851711	0.45380675166272	0.670840705594165
ENSG00000114439	975.136304212629	0.0606579714573464	0.0809664632634557	0.749174028510696	0.453752320679107	0.670840705594165
ENSG00000120533	460.061207101208	-0.0536979207903813	0.0716716118793381	-0.749221614839413	0.453723643390623	0.670840705594165
ENSG00000267317	205.289824181749	-0.0693694573426715	0.0926055838337181	-0.749085038621761	0.453805952033871	0.670840705594165
ENSG00000047365	973.161872812151	0.0764449196380593	0.102071559439092	0.748934571570596	0.453896641837663	0.670904598299223
ENSG00000146587	345.015296692732	-0.0848777409647603	0.1133673206676	-0.748696718462871	0.454040021988425	0.671047533268798
ENSG00000125818	4313.46023806831	0.0734949940233622	0.0982179690797151	0.748284603235001	0.45428850947765	0.671250873483689
ENSG00000135999	719.028548377517	0.0504315044746751	0.0674005114077251	0.74823622879655	0.454317682178373	0.671250873483689
ENSG00000281005	293.735045307761	0.0501380160084059	0.0669988294447796	0.748341671397851	0.454254095295045	0.671250873483689
ENSG00000275454	22.2330028322842	-0.105456335760041	0.140955556954983	-0.748153091926137	0.454367821186631	0.671255965201831
ENSG00000104960	1943.52746223123	-0.0533549912220185	0.0713425482950517	-0.74787055546934	0.454538239382943	0.671369745131942
ENSG00000105371	83.2361559807313	0.127116826441044	0.169969814082605	0.747878834410359	0.454533245241912	0.671369745131942
ENSG00000089195	311.607889397765	-0.0393568570198985	0.0526399604380516	-0.747661219582694	0.454664528241375	0.67137422660742
ENSG00000145916	803.050147872131	-0.027912913658399	0.0373370707933942	-0.747592488249974	0.454705997021854	0.67137422660742
ENSG00000211967	140.382197562802	0.2170793402784	0.290365830118053	0.747606356402692	0.454697629554612	0.67137422660742
ENSG00000213453	24.3738791831741	0.0967535777794838	0.129426546860318	0.747555892717308	0.454728077662524	0.67137422660742
ENSG00000160193	167.897333690889	-0.052214983418808	0.06986469714198	-0.747372930175249	0.454838480801616	0.671468268638738
ENSG00000122678	1223.29798632727	0.0480586969564146	0.0643127773655909	0.747265145823531	0.454903527032567	0.671495338804824
ENSG00000110841	54.5428053790786	-0.0960517104978305	0.128564149888874	-0.74711115486591	0.454996467343099	0.671563574386487
ENSG00000107874	781.933275924756	-0.0572094925380798	0.0766027349418548	-0.746833550806046	0.455164040606886	0.671741941049645
ENSG00000163866	888.914738404084	0.0292651777687208	0.0392310232544437	0.745970289352723	0.455685362831703	0.672442288654133
ENSG00000008128	66.8803608614345	-0.0805575061801278	0.108077102095757	-0.745370708670128	0.456047646291206	0.672702075879142
ENSG00000099194	185.306045402939	0.0662499431208957	0.0888820557785176	0.745369158494509	0.456048583160693	0.672702075879142
ENSG00000112031	137.449434367241	0.0615173526373747	0.0825159595110422	0.745520660511043	0.455957025996207	0.672702075879142
ENSG00000143786	43.283584603609	0.11293968086991	0.151490212498512	0.745524605234939	0.455954642220617	0.672702075879142
ENSG00000007516	517.820656167787	0.128423072956359	0.17233917152413	0.74517633931168	0.456165124468635	0.672804948123638
ENSG00000100321	293.539347120392	-0.0902700387188999	0.121181184944881	-0.744917940519885	0.456321328824262	0.672966292898808
ENSG00000151743	208.845202556777	-0.0609535930593479	0.0818626624532204	-0.744583565116505	0.456523506345077	0.673126351509419
ENSG00000162444	390.20649859432	0.0879144670597905	0.118066237398488	0.744619876070655	0.456501548768614	0.673126351509419
ENSG00000175106	57.3659545242058	-0.0626825694182683	0.0841943161185618	-0.744498824956297	0.456574751828584	0.673132871734974
ENSG00000090273	1585.6727338935	-0.0546844780123867	0.0734771796637059	-0.744237575022196	0.456732759595347	0.673227740381699
ENSG00000176170	136.191937963864	0.0945077242021888	0.126979471766295	0.744275613117445	0.456709751689887	0.673227740381699
ENSG00000128272	3629.93834446913	-0.0428296815149979	0.0576168966133889	-0.743352801564206	0.457268111675551	0.673796671355975
ENSG00000135722	84.229940651998	-0.0657677090386202	0.0884807459310917	-0.743299667589147	0.457300272795149	0.673796671355975
ENSG00000138080	26.1055128843391	0.0945057628644469	0.127145639463995	0.743287487190697	0.457307645568598	0.673796671355975
ENSG00000153443	746.705225857914	0.0578586659055092	0.0778494331664539	0.743212423676851	0.457353082852783	0.673796671355975
ENSG00000176142	443.488801476712	0.0342383051856932	0.046067147793544	0.74322606945706	0.45734482263003	0.673796671355975
ENSG00000111087	29.884130060215	-0.106867698410381	0.143844096683862	-0.742941148605168	0.457517311627193	0.673836059564956
ENSG00000167280	2018.6125187731	-0.0561722494688946	0.0756084646123647	-0.742935989467354	0.457520435268054	0.673836059564956
ENSG00000177352	536.141349905657	0.0419722543110046	0.056490478239077	0.742996972576	0.457483513327485	0.673836059564956
ENSG00000204406	436.887607172971	0.0418068430194966	0.056280801241352	0.742826009889484	0.457587026122675	0.673865098088463
ENSG00000079739	829.945856691673	0.0636115596944989	0.0856652243056516	0.742559891835854	0.4577481788057	0.674033372786105
ENSG00000087460	23207.6109706002	0.0636989941811726	0.0858031303902352	0.742385433858505	0.457853842326632	0.674050879394538
ENSG00000135124	690.365705268252	-0.0407547388670986	0.0548921658616717	-0.742450916762888	0.457814179857425	0.674050879394538
ENSG00000008838	1299.38104204267	-0.0311052533543183	0.0419409499360932	-0.741643987599576	0.458303064868737	0.674247846193325
ENSG00000104671	68.1871806892806	-0.0914025562593972	0.123276591747449	-0.741442920864081	0.458424928442317	0.674247846193325
ENSG00000107371	232.342604771169	-0.0475522068417917	0.0641459036748495	-0.741313226840331	0.458503543710764	0.674247846193325
ENSG00000112640	1283.27223362406	-0.0366021470992634	0.049361644997491	-0.741509872718462	0.458384347896142	0.674247846193325
ENSG00000125247	176.380177837289	-0.0732650149882147	0.0987491149179869	-0.741930852231564	0.458129231915958	0.674247846193325
ENSG00000144579	7661.17259870422	0.052458654140043	0.0707129723983947	0.741853331302389	0.458176204056104	0.674247846193325
ENSG00000147234	97.5572880344014	0.113676222332542	0.153196647817439	0.742028131503293	0.458070291455131	0.674247846193325
ENSG00000155957	301.495383789526	0.0906327467470056	0.122238868114109	0.741439675818995	0.458426895365119	0.674247846193325
ENSG00000171681	2450.89791925488	0.0499895822847353	0.0674035413768364	0.741646229020164	0.458301706479288	0.674247846193325
ENSG00000232098	208.707108851277	-0.0651686492882985	0.0878532590255794	-0.741789775486006	0.458214716351709	0.674247846193325
ENSG00000256427	23.4415751157119	0.150965557947044	0.203633274425605	0.741359968663653	0.458475209837898	0.674247846193325
ENSG00000132953	569.841114415772	-0.0649469575609165	0.0877241537335717	-0.740354335684649	0.459085019220302	0.674993331909351
ENSG00000136802	870.576834878297	0.0285319650076204	0.0385399189009312	0.740322393541181	0.45910439617485	0.674993331909351
ENSG00000243064	53.7684326393158	-0.207194305108865	0.280028816951964	-0.739903511946083	0.459358543302836	0.675297926017136
ENSG00000272711	39.7406801846828	-0.0714777714408202	0.0966657497305114	-0.739432235720395	0.459644573889052	0.675649324563294
ENSG00000198598	289.031713222831	0.0850551727069599	0.115042831687891	0.739334832592724	0.459703702975725	0.675667154072081
ENSG00000120837	227.411136747778	-0.0919586955363157	0.124408347173695	-0.739168211984412	0.459804860774494	0.675746746932542
ENSG00000141627	814.578877852037	-0.0282034127678524	0.0382009490769258	-0.738290891963411	0.460337700026309	0.676460674187695
ENSG00000122390	1658.61221697844	0.0471410073352584	0.0638863734102591	0.737888297908742	0.460582330613423	0.676613150263503
ENSG00000196659	66.420418724444	0.0622180733948021	0.0843178093091436	0.737899548204403	0.460575493543023	0.676613150263503
ENSG00000225031	27.024915892982	0.0799582799993683	0.108361033186902	0.737887759536732	0.460582657796233	0.676613150263503
ENSG00000150045	303.76986872516	0.114046646586215	0.154600104077595	0.737688032402449	0.460704046189087	0.676722322265691
ENSG00000142556	216.147140915335	-0.0610221457783012	0.0827573723771249	-0.737362050358772	0.460902207093873	0.676944230607021
ENSG00000072506	947.783366739643	-0.0650243876091208	0.0882171011700265	-0.737095038792934	0.461064555983271	0.677031467585296
ENSG00000079459	2178.09147347444	0.0392858726622047	0.053294180583131	0.737151265529349	0.461030366237862	0.677031467585296
ENSG00000158555	845.669045069691	0.0728312437411663	0.0988169350403256	0.737032004802062	0.461102886695022	0.677031467585296
ENSG00000119326	61.8081779294984	0.114994840427525	0.156082100457807	0.736758667971738	0.461269122305606	0.677158915986482
ENSG00000198046	40.908735414478	-0.132214846912318	0.17946067163423	-0.736734381457089	0.461283894286006	0.677158915986482
ENSG00000119705	85.1079406423586	-0.0986969959276377	0.134042925811874	-0.736308875159561	0.461542746251791	0.677262276218817
ENSG00000158669	1892.2294750461	-0.0241307916730786	0.0327717656372271	-0.736328702584983	0.461530682658845	0.677262276218817
ENSG00000159433	334.740580137209	-0.0789163545090555	0.107175365365421	-0.736329232375233	0.461530360321179	0.677262276218817
ENSG00000166321	73.6004949331533	-0.0676378651915703	0.0918542172086511	-0.736361021268384	0.46151101939204	0.677262276218817
ENSG00000013392	81.3607466783976	-0.0642037048984801	0.0872071639792081	-0.736220534746291	0.461596497316409	0.677272019332588
ENSG00000040531	460.144233112479	0.0408206284949317	0.0554708007905367	0.735893982296641	0.461795219756824	0.677423841329449
ENSG00000110104	351.618957794747	-0.0418588040338531	0.0568875228894165	-0.735816957880593	0.461842099678472	0.677423841329449
ENSG00000134755	601.588836145815	0.152026896402094	0.206631055352973	0.735740792410889	0.461888459426214	0.677423841329449
ENSG00000171621	100.381962915437	0.0634530553503614	0.0862422097378974	0.735754052953935	0.461880387925315	0.677423841329449
ENSG00000204439	1235.77095547645	0.0457901024439404	0.0622622121627219	0.735439696942798	0.462071753078818	0.677623535883004
ENSG00000186665	25.1577585892962	0.0868391155494927	0.11815307502135	0.734971269548433	0.46235699173126	0.677911370531853
ENSG00000203896	112.976727767029	-0.0569028169674733	0.0774242568428316	-0.734948184042424	0.462371051686774	0.677911370531853
ENSG00000232388	116.430362973712	-0.0774364330473654	0.105372168736794	-0.734885064772574	0.462409494952375	0.677911370531853
ENSG00000137171	580.465430800285	-0.0342114993143502	0.0465601237109272	-0.734781108545919	0.462472814160405	0.677935064379523
ENSG00000119242	989.307928867551	-0.0410279142440509	0.0558917358400343	-0.73406047651616	0.46291188041934	0.678371171550299
ENSG00000128268	152.757457196195	0.0825881381549327	0.112502094426931	0.734103116707513	0.462885894161004	0.678371171550299
ENSG00000224616	71.2633839423835	-0.0908221627196647	0.123716819035622	-0.734113303491211	0.462879686138676	0.678371171550299
ENSG00000170779	208.373759575239	-0.0467339224799343	0.0637110552542551	-0.733529248470784	0.463235695490511	0.6787765119123
ENSG00000143110	3222.32256323334	0.0522258633208914	0.071205932111722	0.733448208204747	0.463285105446031	0.678779726446407
ENSG00000126254	1248.90029527231	0.0638360727224265	0.0870636970585543	0.733211141717239	0.463429660882879	0.678922328019185
ENSG00000124602	140.782105082384	-0.0474749861195755	0.0647742538295933	-0.732929880511965	0.463601197413832	0.679104423682622
ENSG00000121903	40.4280829468055	-0.0791843181800329	0.108062381513363	-0.732764881461001	0.463701844049661	0.679113458644858
ENSG00000162747	42031.8659096791	0.135157667582837	0.1844481513175	0.732767808283335	0.46370005863142	0.679113458644858
ENSG00000137185	217.122651039164	0.0525745309475495	0.0717791444419203	0.73244855948499	0.463894829142792	0.67932688843402
ENSG00000080561	36.9936229065031	-0.111656627501702	0.152464464343448	-0.73234525817229	0.463957861998827	0.679349992268806
ENSG00000159873	723.405820619126	0.0388814309855426	0.0531062285689536	0.732144459007452	0.464080400173172	0.67943510129466
ENSG00000197299	204.028609177694	-0.0569928418789228	0.0778538944411196	-0.732048695676055	0.464138846322008	0.67943510129466
ENSG00000198730	1639.99382572259	0.0377990430450876	0.0516367892224859	0.73201768766497	0.464157771968201	0.67943510129466
ENSG00000173209	2456.34490322125	-0.0539098015035446	0.0736547135500631	-0.731926022180537	0.464213722232624	0.679447818246406
ENSG00000083312	1413.27463447057	0.0576335136889754	0.0787558349099593	0.731799920029636	0.464290697890681	0.679491303357063
ENSG00000023902	5547.31080407899	0.0575798265307836	0.0787734210150394	0.730955007270669	0.464806635328996	0.679781157369927
ENSG00000033867	463.72131264554	-0.0968384464272043	0.132499345807573	-0.730859807925706	0.464864787830087	0.679781157369927
ENSG00000096717	618.023755139877	0.0577741686224171	0.0790039817153974	0.731281732489659	0.464607086069895	0.679781157369927
ENSG00000101940	1112.86748725842	0.0507703074995417	0.0694576857006969	0.730953054184936	0.464807828330375	0.679781157369927
ENSG00000117868	2882.61653398699	-0.0438020827750688	0.0598923228023553	-0.731347203206922	0.464567105195493	0.679781157369927
ENSG00000176124	47.4290068582922	-0.074860358227958	0.102388389118852	-0.731141088088225	0.464692979583308	0.679781157369927
ENSG00000182093	96.0162855968064	-0.0765332048206745	0.104707901135795	-0.730921009689791	0.464827402280075	0.679781157369927
ENSG00000241014	36.2183241074883	0.0901372853765372	0.123331094379716	0.730856122131046	0.464867039378391	0.679781157369927
ENSG00000197019	360.073318461836	0.0701945576913149	0.0960686385672627	0.730670890502607	0.464980199982295	0.679851181001925
ENSG00000244041	119.125517376481	0.060974699864084	0.0834557716701213	0.730622923302429	0.465009506315521	0.679851181001925
ENSG00000179085	179.751215719417	-0.0757520905294142	0.10373323587015	-0.730258628239824	0.465232111767797	0.680107467843588
ENSG00000285774	26.119751468523	0.170429155584128	0.233467290337686	0.729991577567976	0.465395332869793	0.680276899373273
ENSG00000116954	339.792961271743	0.052836803121438	0.072396972943116	0.729820612292079	0.465499843382251	0.680296711978905
ENSG00000211804	83.1682071131549	-0.112021724129694	0.153493403750519	-0.729814580903875	0.465503530588236	0.680296711978905
ENSG00000026297	5445.05344178891	0.0664227134133984	0.0910429464642544	0.729575612312565	0.465649633800523	0.680346940852929
ENSG00000128394	607.260877045564	-0.0531000266568069	0.0727870090044282	-0.729526152854782	0.465679876042907	0.680346940852929
ENSG00000134744	1350.72146882717	-0.0555227610818784	0.0761025187674681	-0.729578494655725	0.465647871410475	0.680346940852929
ENSG00000004468	787.904188745416	0.0898213168641577	0.123294409381867	0.728510865289631	0.466300919960823	0.68118504474716
ENSG00000091640	646.425405026412	-0.0586204713328481	0.0805024157409133	-0.728182760645476	0.466501717413092	0.681220956363858
ENSG00000130304	565.462964053796	0.051511474513895	0.0707398105962559	0.728182250980206	0.46650202936154	0.681220956363858
ENSG00000173276	286.712022645829	0.0665083410046193	0.0913471256268311	0.728083566376433	0.466562432968736	0.681220956363858
ENSG00000182983	51.8161359687547	-0.0983621986730554	0.135083133008755	-0.728160477790224	0.46651535608464	0.681220956363858
ENSG00000253982	429.454033542258	-0.102366600715276	0.140551765339318	-0.7283195658777	0.466417987858192	0.681220956363858
ENSG00000108523	4251.0701493593	0.0544341435462746	0.0747845075796773	0.727879948775207	0.466687078462453	0.681333750378412
ENSG00000078061	2972.71913279825	0.0409467129490088	0.0563038536453684	0.727245300240246	0.467075700136692	0.681690190242325
ENSG00000110917	2666.7695318359	0.025583380160352	0.0351948729869232	0.726906449409767	0.467283266054141	0.681690190242325
ENSG00000118292	28.5790005886693	-0.0909034407111107	0.125024218767446	-0.727086652548474	0.46717287474413	0.681690190242325
ENSG00000155858	156.374978627124	-0.056935435493128	0.0783243305307217	-0.726918891069178	0.467275643907024	0.681690190242325
ENSG00000160446	858.588351130062	0.0668037615538512	0.0918751388001995	0.727114673525872	0.467155710568789	0.681690190242325
ENSG00000196205	343.318493749168	-0.0890609047254672	0.122521821491335	-0.72689830792114	0.467288253820343	0.681690190242325
ENSG00000196263	32.7498460490624	-0.139083324488082	0.191282643875269	-0.72710896122272	0.467159209596546	0.681690190242325
ENSG00000233006	43.630385517835	0.0932829584027427	0.128336568116146	0.726861873993082	0.467310574905267	0.681690190242325
ENSG00000120137	608.201624359647	0.0714981353321003	0.0984321298498285	0.726369890006244	0.467612044598601	0.681991554544941
ENSG00000174231	7090.62121634821	0.0471918164560004	0.064964744145321	0.72642195512132	0.467580135912083	0.681991554544941
ENSG00000175063	61.5068852388723	0.127960332160444	0.176224549381408	0.72612092134505	0.467764644501324	0.682144910666568
ENSG00000106609	2518.5265265788	-0.024169310079175	0.0332903933097916	-0.726014554837541	0.467829847940477	0.682170797646039
ENSG00000282133	71.3171100154499	-0.0960905823644877	0.132403378975132	-0.725741163921017	0.467997461654753	0.682345994802103
ENSG00000286724	31.5567843167556	0.0771678526560353	0.106348184616407	0.725615137995782	0.468074738309326	0.682389457249252
ENSG00000133424	104.943686271697	-0.0944886708312056	0.130247017870496	-0.725457460570459	0.468171433002366	0.682392022796514
ENSG00000177410	376.778105921251	0.0586385696568511	0.080824329870463	0.725506413116336	0.468141411976321	0.682392022796514
ENSG00000139726	861.733337250286	-0.0380293098188749	0.0524596150942186	-0.724925445041361	0.468497769809615	0.682547690742254
ENSG00000174109	132.371197625782	-0.0580118108854928	0.0800214818199311	-0.724952969704238	0.468480883171674	0.682547690742254
ENSG00000211689	471.177119491185	-0.0975921879089618	0.13462916285247	-0.724896343713476	0.468515624112727	0.682547690742254
ENSG00000213963	33.0696645059955	-0.0736593596170072	0.101587489893778	-0.725082977185742	0.46840112692116	0.682547690742254
ENSG00000236287	931.819236902838	-0.0646009376689052	0.0891160402783277	-0.724908080151936	0.468508423504925	0.682547690742254
ENSG00000051825	554.484340988821	-0.0756366455118372	0.104399674882721	-0.724491197858658	0.468764229102663	0.682702315629611
ENSG00000162927	96.6352493455889	0.0549168225301456	0.0757952123456035	0.724542102735214	0.468732988919608	0.682702315629611
ENSG00000235105	21.4132388316126	0.204256441900748	0.281877034279035	0.724629597523548	0.468679296300258	0.682702315629611
ENSG00000169155	404.756107612368	0.0419471296953796	0.0579242430009764	0.724172255383165	0.468959989447206	0.682849063941359
ENSG00000183935	58.4160834897977	0.0764011197009076	0.105494276835369	0.724220516911419	0.468930364608017	0.682849063941359
ENSG00000072422	66.3711820541399	0.121645332275387	0.168050130323049	0.723863361733453	0.469149625134054	0.682911579212961
ENSG00000090863	3827.09739977059	0.0460669748549608	0.0636626687142366	0.723610489245152	0.469304899932483	0.682911579212961
ENSG00000103160	375.332543578777	-0.0356880394675097	0.0493199498353898	-0.723602509463657	0.469309800330815	0.682911579212961
ENSG00000140022	46.4897258054201	-0.100643199257091	0.139094332978221	-0.723560745446394	0.469335448151367	0.682911579212961
ENSG00000165457	110.283627782343	0.0911874379320324	0.126024294032387	0.723570313423839	0.469329572264824	0.682911579212961
ENSG00000167984	2924.20712783363	-0.0499022636866121	0.0689522082537867	-0.723722487653201	0.46923612449202	0.682911579212961
ENSG00000267904	50.5166595346223	0.103743478236406	0.143377091764186	0.723570808696789	0.469329268108895	0.682911579212961
ENSG00000168502	26.4904927391878	0.11164817564455	0.154331861143338	0.72342920520381	0.469416233772176	0.682960001691004
ENSG00000270164	62.6181144475196	-0.0904383590816305	0.125038446254828	-0.7232844120385	0.46950516758248	0.683020268079916
ENSG00000116497	843.459713372293	-0.0433209736698103	0.0599466900231849	-0.722658309458879	0.469889834983788	0.683264685211384
ENSG00000129559	476.93037545019	-0.0702417847793924	0.0972006770840004	-0.722647072907628	0.469896740131375	0.683264685211384
ENSG00000149499	2465.31210505025	-0.036176717664681	0.0500449777789282	-0.722884078887801	0.469751105788258	0.683264685211384
ENSG00000164307	2227.23057130596	0.0609624896243184	0.0843626504970915	0.722624162056408	0.469910819608024	0.683264685211384
ENSG00000175166	3020.97433757283	0.0370405373950003	0.0512501695048831	0.722739802674624	0.469839757000369	0.683264685211384
ENSG00000100285	77.1994432679593	0.0851124692974827	0.117831975552405	0.722320651066652	0.47009735915716	0.683402239665886
ENSG00000165392	259.676299109022	-0.0640602753411707	0.0886873828371682	-0.722315545817681	0.470100497221477	0.683402239665886
ENSG00000103024	359.714729978922	-0.0697016924007485	0.0965487969422993	-0.721932272676629	0.47033611833678	0.683532775219533
ENSG00000116830	356.64272308583	0.0560710634763471	0.077668295676378	0.7219298812733	0.47033758868134	0.683532775219533
ENSG00000219481	125.114672162526	0.087551397591231	0.121285820121921	0.721860127616084	0.470380477549168	0.683532775219533
ENSG00000244045	443.134687016566	-0.0295502540642288	0.0409248536482865	-0.722061325330262	0.470256774605187	0.683532775219533
ENSG00000088179	1178.26628740517	-0.0625088095721046	0.0866150740854091	-0.721685113499598	0.4704880965721	0.683583782374582
ENSG00000102886	334.358223115949	0.0727729479461337	0.1008426663489	0.721648391310389	0.470510679368147	0.683583782374582
ENSG00000215067	218.819389009315	0.0464933379316729	0.0644512487639455	0.721372181661771	0.470680557324069	0.683761488691473
ENSG00000186230	102.249127547911	0.0826788540294054	0.114703796381183	0.720803117576398	0.471030657033331	0.684200942256357
ENSG00000159885	62.0167631289302	-0.0643330284296569	0.0892994777505677	-0.720418865263161	0.471267138052254	0.684475285576803
ENSG00000100650	7598.39080403133	-0.0271774743267283	0.0377487350590896	-0.719957219339571	0.471551336124638	0.684749697790686
ENSG00000131748	2204.13847838143	0.0423362963519975	0.0588013054922172	0.719989054623983	0.471531734680663	0.684749697790686
ENSG00000087299	51.9806186506129	-0.0813586696079075	0.113066669559952	-0.719563686845556	0.471793676859386	0.684861385567631
ENSG00000134987	545.01455361401	-0.0543578365945139	0.0755431416803218	-0.719560179593028	0.471795836964609	0.684861385567631
ENSG00000198198	2655.40876731463	0.039079546473608	0.0543131389619292	0.719522885631796	0.471818806529063	0.684861385567631
ENSG00000242802	1788.21791770985	0.0457100384856594	0.0635196586395108	0.719620342185319	0.471758783778453	0.684861385567631
ENSG00000102981	102.163539416465	-0.0692622154619995	0.0962766252399626	-0.719408426389774	0.471889306480908	0.684894565367948
ENSG00000127603	5506.01545522129	0.0690744149422409	0.0960411866014806	0.719216592240397	0.472007477701768	0.68499048039001
ENSG00000167720	85.5494333358327	-0.0584412396059693	0.0812647261792375	-0.719146453248009	0.472050687898152	0.68499048039001
ENSG00000258704	27.6342334204288	-0.0848691927980962	0.118030180895489	-0.719046536692546	0.472112246780597	0.685010664081334
ENSG00000112473	1424.68242194128	0.0432441817764836	0.0601538493044929	0.718893009782063	0.472206843778766	0.68507877547316
ENSG00000253719	2742.05703724122	-0.0283412570416794	0.0394482994113869	-0.71844052759087	0.472485705514157	0.685414177847781
ENSG00000089693	3338.26651243166	0.0654886662336038	0.0912189930041816	0.717927967376287	0.472801702454591	0.685526704436429
ENSG00000161057	776.901040700853	-0.0520071767445489	0.0724326305744123	-0.718007565542167	0.472752622002001	0.685526704436429
ENSG00000163704	95.0073209891661	-0.051649275274553	0.0719359511274623	-0.717989745948258	0.472763609369963	0.685526704436429
ENSG00000234883	20.6891887592428	-0.147268340674618	0.205109796064242	-0.717997596899237	0.47275876854158	0.685526704436429
ENSG00000276805	102.94382723358	0.0721298290686897	0.100428186890172	0.718222954154997	0.472619826843235	0.685526704436429
ENSG00000130159	710.454196818498	-0.0674546842471887	0.0939783319233169	-0.717768477761761	0.472900052638908	0.685531023165972
ENSG00000249863	70.2714058273212	0.0962024762134881	0.134022190675594	0.717810056144731	0.472874412005811	0.685531023165972
ENSG00000100104	568.911561843098	-0.0490169146678855	0.0683078802623337	-0.717587992478144	0.473011363503106	0.68562324679579
ENSG00000111670	1300.72889066176	0.0632109974362945	0.0881650053475778	0.716962440903784	0.473397272101894	0.686055966672877
ENSG00000162601	811.433583997238	0.0828666013462727	0.115582223181737	0.716949363536435	0.47340534149937	0.686055966672877
ENSG00000056097	1524.84446126328	0.051036845955804	0.0712002780661971	0.716806834776031	0.473493293863319	0.686114261927132
ENSG00000159921	381.419480814218	-0.038059858421553	0.0531092981832134	-0.716632674946227	0.473600777485368	0.686200844298493
ENSG00000087258	70.7770584191811	0.0772956516945743	0.107892021299649	0.716416754116609	0.473734052746771	0.686324774996229
ENSG00000204613	74.2219076762361	0.143011666165148	0.199655812811268	0.716291021791263	0.473811669434012	0.686368053182523
ENSG00000101901	715.634180764194	-0.0533189294652696	0.0744671536327397	-0.716006008880508	0.473987638598486	0.686553782618825
ENSG00000175105	356.189600346664	0.0789337264358441	0.110254268194824	0.715924451073084	0.474037999625595	0.686557554162559
ENSG00000100346	373.858819061089	-0.084736335897279	0.118377557956598	-0.71581419113534	0.47410608856978	0.686586998013413
ENSG00000211952	22.7774104394969	0.190430016379077	0.266132533146412	0.715545800160826	0.474271850813567	0.686757869389186
ENSG00000141098	664.236267038393	0.0372171857165293	0.0520262166476878	0.715354452324632	0.47439004951382	0.686859840045389
ENSG00000048028	841.598377775678	0.0575571991017606	0.0805378325649648	0.71466039336647	0.474818916897079	0.687244215621436
ENSG00000129680	252.910567575216	-0.0396727601082614	0.0555040115124866	-0.714772843028406	0.474749418450775	0.687244215621436
ENSG00000149577	2122.44881877363	-0.0646218826159446	0.0904383683857412	-0.71454056247805	0.474892983387665	0.687244215621436
ENSG00000166780	32.0439977332139	0.124534593404063	0.174286865462301	0.714538029436307	0.474894549108468	0.687244215621436
ENSG00000205885	292.837123423151	0.0911591709704679	0.127571129437592	0.714575244197888	0.474871546248538	0.687244215621436
ENSG00000106144	2039.46329490089	0.025408158014066	0.0355677993268275	0.714358450479154	0.475005557465477	0.687335671275661
ENSG00000104886	860.740167817416	-0.0491733325583171	0.0688435659853647	-0.714276372156125	0.475056299665675	0.687336511357112
ENSG00000170017	359.224786852429	0.0577553971386648	0.0808669384628935	0.71420284032598	0.475101760806596	0.687336511357112
ENSG00000150540	227.611400814263	0.0842524011795092	0.118061159764652	0.713633521366905	0.475453823721129	0.687776632100519
ENSG00000187091	508.434707675535	-0.0381060798769387	0.0534084303810525	-0.713484362020447	0.475546086485368	0.687840883319615
ENSG00000138138	540.922081652429	-0.0669848246364713	0.0939051589658889	-0.713324223867228	0.475645151139055	0.687886993850134
ENSG00000181215	20.6472190753851	0.183083773817538	0.256679358140509	0.713278134805511	0.475673664848649	0.687886993850134
ENSG00000261455	93.0727852829328	-0.0658374490471912	0.0923144950477519	-0.713186472104247	0.475730376179928	0.687899807680813
ENSG00000142494	32.7086887514601	-0.147560688560619	0.206941764243917	-0.71305417299281	0.475812235626027	0.687948979116943
ENSG00000083838	282.848074482263	-0.0405407138936894	0.056915348090267	-0.712298444162941	0.476279987277783	0.688486787039257
ENSG00000170074	169.886760839113	-0.113282351166943	0.159021352889709	-0.71237194947971	0.476234480755092	0.688486787039257
ENSG00000278129	309.344028786939	-0.0470359586074772	0.0660434771171557	-0.712196883941154	0.47634286627625	0.688508450189762
ENSG00000184517	152.83820490745	-0.0598679216471843	0.0840715472760692	-0.7121068136238	0.476398635333641	0.688519833271983
ENSG00000083799	4639.98127380102	0.038772885898759	0.054488838946184	0.711574822452229	0.476728102552293	0.688853022996284
ENSG00000105732	548.333186088142	0.0407377123540346	0.0572450642121882	0.711637115176141	0.476689517623762	0.688853022996284
ENSG00000211714	75.1751748365682	-0.133625953125033	0.187808138743444	-0.71150246213543	0.47677292562695	0.688853022996284
ENSG00000009694	169.694828685065	-0.122949501096154	0.172920880455328	-0.71101593267631	0.477074362697304	0.688942344363279
ENSG00000108604	3093.84116824837	0.038169503561323	0.0536626465777526	0.711286266994279	0.476906859890159	0.688942344363279
ENSG00000128534	735.634838528081	-0.0743788324754455	0.104587182282638	-0.71116585084435	0.476981467391261	0.688942344363279
ENSG00000265612	81.2349535696403	-0.109250252439467	0.153637476516781	-0.711091166793113	0.477027743385069	0.688942344363279
ENSG00000269001	363.332935468149	0.0763454668000379	0.10734810257827	0.711195307288946	0.476963216161586	0.688942344363279
ENSG00000117625	949.511033947826	0.0381747118060818	0.0536992893984093	0.710897895181693	0.477147510428069	0.688978767568694
ENSG00000100714	734.577289041759	-0.0395457188184801	0.0556566252911759	-0.710530302755346	0.477375346449654	0.689230443273629
ENSG00000145725	1035.47171604093	0.0643828634057773	0.0906211228884862	0.710461991129857	0.477417692968753	0.689230443273629
ENSG00000103154	216.912432399564	0.144697428554944	0.203724651268232	0.710259792588525	0.4775430483108	0.689272978164263
ENSG00000183943	1337.16797630692	-0.0574097575854627	0.0808267882079577	-0.710281317101878	0.477529703081591	0.689272978164263
ENSG00000073417	408.693314333141	0.048442365505098	0.0683256619970648	0.708992259850758	0.478329280086765	0.690044911326028
ENSG00000110628	587.222994313835	0.0868961475507509	0.122586464388507	0.708855973489496	0.478413858596725	0.690044911326028
ENSG00000143643	1049.18401570974	-0.048003155773964	0.0676971593211116	-0.709086706966064	0.478270671559404	0.690044911326028
ENSG00000155304	381.78922987458	0.0705210022994963	0.0994831404405654	0.708873905540085	0.4784027296053	0.690044911326028
ENSG00000155974	21.3403551549221	0.12033890260824	0.169741622256436	0.708953414068583	0.478353386716841	0.690044911326028
ENSG00000167550	46.5758635928652	-0.0728039995890745	0.102651742999469	-0.709232960510483	0.478179922642949	0.690044911326028
ENSG00000205045	262.615228829376	-0.0860104417964219	0.12128658586445	-0.709150490001817	0.478231093642387	0.690044911326028
ENSG00000264364	2607.40818948423	-0.0343103053726585	0.0484083072543698	-0.70876895555073	0.478467865689325	0.690053575155471
ENSG00000136492	28.9087501640653	-0.100779140005368	0.142338161998132	-0.708026144153039	0.478929022097275	0.690510843613521
ENSG00000170919	400.589396229549	-0.0394666914444977	0.0557363706057966	-0.708095827114965	0.478885750809864	0.690510843613521
ENSG00000185515	305.284867719987	-0.0432299992244213	0.0610513960108682	-0.708091903692515	0.478888187095339	0.690510843613521
ENSG00000100241	5835.65185339784	0.0324668551345824	0.0458895174361688	0.707500469573318	0.4792555209856	0.690912291384776
ENSG00000007038	76.8738563011199	0.174991777248938	0.247401113544549	0.707320087374738	0.479367585185549	0.690979722531278
ENSG00000184575	1018.55543367832	-0.0460353468533378	0.0650887461412676	-0.707270451230131	0.479398424633206	0.690979722531278
ENSG00000223959	621.282314778632	-0.03419043941359	0.0483518733898313	-0.70711716044451	0.479493672611125	0.691047723053386
ENSG00000102547	111.216388292463	-0.050501477528333	0.0714773315097243	-0.706538373238828	0.479853397946871	0.691150430706765
ENSG00000107485	606.828994827033	-0.043184287346581	0.0611177971057823	-0.706574670416178	0.479830834356371	0.691150430706765
ENSG00000158748	31.1598803839697	0.153023051797087	0.216526648051608	0.7067169476554	0.479742395445566	0.691150430706765
ENSG00000169902	185.778271122047	0.109693795897535	0.1552078759309	0.706754056388037	0.47971933028138	0.691150430706765
ENSG00000273486	32.0734484223215	-0.0833777691623746	0.118005700769253	-0.706557129179803	0.479841738528011	0.691150430706765
ENSG00000279267	29.12914017172	-0.0923144763759629	0.130647404978715	-0.706592499032051	0.479819751679289	0.691150430706765
ENSG00000169570	77.7775331982354	-0.0640252995576369	0.090670771589524	-0.706129422251815	0.480107656117095	0.69137810921961
ENSG00000186312	210.35305905559	-0.0563742043354707	0.0798334644759194	-0.706147537320958	0.480096391833094	0.69137810921961
ENSG00000144130	39.1428582639454	0.142541700678678	0.201926868672458	0.705907547696844	0.480245633495929	0.691507534769378
ENSG00000210082	109070.968167878	0.087868672677136	0.124498272804379	0.705782262659994	0.480323554190105	0.691550467204501
ENSG00000127311	886.489361980259	-0.0532038730746038	0.0754089090003002	-0.705538294876962	0.480475309073722	0.691699683881818
ENSG00000112695	620.471678537094	-0.0788824796443377	0.111878573914156	-0.705072266159419	0.48076526476752	0.691980814741526
ENSG00000225663	1189.61010869954	-0.0646106512201115	0.0916372536768255	-0.705069702852205	0.480766859880242	0.691980814741526
ENSG00000101425	257.511199356394	0.159638874754941	0.226468179100629	0.704906426098858	0.480868470819134	0.692041674812514
ENSG00000269713	205.198709428864	-0.0602980185063239	0.0855476630964922	-0.704847056293188	0.480905420936075	0.692041674812514
ENSG00000205060	351.081864167126	-0.0478817283096292	0.0679629553933515	-0.704526871035883	0.481104721995749	0.692189900261297
ENSG00000213563	204.130133049384	-0.0540788761081164	0.0767573065877947	-0.704543691176308	0.481094251088541	0.692189900261297
ENSG00000099917	4230.04216022054	0.0337628707246762	0.0479421948346973	0.704241239707301	0.481282552720856	0.692376461314422
ENSG00000110237	46.5011849959347	0.201659015693912	0.286528139201676	0.703801784549935	0.481556222222351	0.69249297295874
ENSG00000156970	27.2883579246648	0.145664337863453	0.206959729177036	0.703829379960433	0.48153903476433	0.69249297295874
ENSG00000267288	46.9304678757353	-0.105743645971211	0.150214075484216	-0.703952979308669	0.4814620565445	0.69249297295874
ENSG00000271795	38.011053807528	0.0715792639850395	0.101691189185663	0.703888552766878	0.481502180843571	0.69249297295874
ENSG00000267283	325.408813598477	0.0880193389346393	0.125118376026058	0.703488502091075	0.481751369708031	0.692635032595525
ENSG00000277969	68.744098801803	-0.0601403908304248	0.0854858583053019	-0.703512744945965	0.481736267000809	0.692635032595525
ENSG00000272888	508.903655687113	-0.058892135008026	0.0837412431508703	-0.703263204511121	0.481891736923564	0.692767561001316
ENSG00000125037	1537.14952910222	0.0827614589110614	0.117724167678288	0.703011629160364	0.482048502270625	0.692923634500801
ENSG00000151692	902.028042318521	-0.0488809852030412	0.0695541933834964	-0.702775531211027	0.48219564833257	0.693065850872727
ENSG00000090661	597.203869929185	-0.0604996966780027	0.0860981326890265	-0.7026830291026	0.482253306151473	0.693079429094629
ENSG00000173825	404.305398031384	0.107390686937976	0.152978905952753	0.701996698624208	0.482681222296638	0.693555747299996
ENSG00000181284	229.935921177827	-0.0465644366148159	0.0663302388517772	-0.702009180441361	0.48267343824062	0.693555747299996
ENSG00000103202	560.956271309913	-0.0729431109480292	0.103931338213311	-0.701839427856875	0.48277930716579	0.693627355568199
ENSG00000137166	434.17442679821	0.0468891557479037	0.0668402077522706	0.701511220935887	0.482984034451687	0.693749407794552
ENSG00000171101	174.248918935414	0.0937936471546847	0.13370991328141	0.701471153879847	0.483009030510272	0.693749407794552
ENSG00000197024	642.851412044769	0.033362710911809	0.0475572502180546	0.701527333032034	0.482973983027821	0.693749407794552
ENSG00000105438	1473.98039089074	0.0467687828633711	0.0666898957633538	0.701287388862147	0.483123682351556	0.693844760987609
ENSG00000099814	58.4509188189624	-0.119515265387344	0.170466825714811	-0.70110571301006	0.483237045278143	0.693938244223213
ENSG00000105122	4029.34023893362	-0.0336228694259449	0.0479894861346792	-0.700629911551556	0.483534006469266	0.694225993908136
ENSG00000148291	248.856137139977	-0.057503158556816	0.0820721344677447	-0.700641684656263	0.483526657345766	0.694225993908136
ENSG00000082516	416.445208100803	-0.0469878536388169	0.0671098900399684	-0.700162876303813	0.483825592711921	0.694510049595571
ENSG00000144233	661.589948532431	0.0310357042151114	0.0443315969937211	0.700080897593359	0.483876784693186	0.694510049595571
ENSG00000162367	414.809403800792	0.117150326077984	0.167331370746187	0.700109761580095	0.48385876010932	0.694510049595571
ENSG00000121680	745.210216380903	-0.0483749976262931	0.0691234089044459	-0.699835242401966	0.484030202795292	0.694660896015286
ENSG00000105499	66.6388018953863	0.151399157851747	0.216383982776347	0.699678210508919	0.484128287146383	0.694732307448233
ENSG00000088451	176.79492408446	-0.0543259721165624	0.0776958670438825	-0.699213152301643	0.484418832325705	0.69494113696381
ENSG00000177943	102.8081626266	-0.0683336534809407	0.0977214948868438	-0.699269424399078	0.484383671299298	0.69494113696381
ENSG00000198492	1304.94831798007	0.0234062764698001	0.0334694551450125	0.699332462043023	0.484344284535583	0.69494113696381
ENSG00000108651	1100.35795523973	-0.0299147923775108	0.0427950644814515	-0.699024355728607	0.484536809979598	0.695041027765586
ENSG00000176783	2073.80060565734	0.0495201373668727	0.070876094536283	0.698686033575428	0.484748264070544	0.695150315511118
ENSG00000179344	3209.60135481829	0.130986957834484	0.187480342377448	0.69867035750752	0.48475806295207	0.695150315511118
ENSG00000273058	38.9594640302926	-0.0618809397842839	0.0885653988979857	-0.698703337355953	0.484737447854207	0.695150315511118
ENSG00000110925	561.4893934488	-0.0299304388053536	0.0428519643728594	-0.698461301445267	0.484888751107681	0.695268370828249
ENSG00000157881	950.915652892638	0.0261762145444414	0.0375040460876883	0.697957081303676	0.485204035027631	0.695651062885931
ENSG00000159110	1512.42716404598	0.0450490164715853	0.0645527497700397	0.697863632952372	0.48526247955797	0.695665477276165
ENSG00000148498	42.2614033525006	0.129814633154981	0.186125664616571	0.697456922033863	0.485516889362761	0.695891405930114
ENSG00000184640	18363.476761704	-0.0317679678012438	0.0455457098504433	-0.697496381230175	0.485492203297109	0.695891405930114
ENSG00000273899	274.519623469459	-0.0483608116783216	0.069371683449938	-0.69712610784804	0.48572387672972	0.696118677287055
ENSG00000139508	563.052062364861	-0.0413830636624781	0.0593794979306225	-0.696925119017157	0.485849656891128	0.696173913528017
ENSG00000145723	96.0527380088575	-0.067624363041596	0.0970360809628018	-0.696899157206477	0.485865905251791	0.696173913528017
ENSG00000260630	108.913209020585	-0.0660517211840596	0.0947885354599115	-0.696832384460614	0.485907696740409	0.696173913528017
ENSG00000128059	172.151451372902	-0.0594774345524603	0.0854309089993635	-0.696205100110821	0.486300394166043	0.696667111761936
ENSG00000119596	1595.52091259693	0.0463694687649074	0.0666555731911138	0.695657790413978	0.486643165365723	0.697088695226946
ENSG00000085224	1170.85697443332	0.0700905459636213	0.100767914556748	0.695564121495734	0.486701841775288	0.697103285579511
ENSG00000124795	1553.72567735741	0.0606347488225634	0.0872191119515175	0.695200254461068	0.486929812897132	0.697221413367447
ENSG00000197580	24.2450907251335	-0.0845233614046639	0.12157875704033	-0.695214883440748	0.486920646389777	0.697221413367447
ENSG00000205309	210.092704536902	0.135788072255881	0.195319083044902	0.695211497714563	0.486922767874895	0.697221413367447
ENSG00000116171	1104.49341096233	-0.0350350829340481	0.0504780752574428	-0.694065349270272	0.487641227686895	0.698170529750703
ENSG00000114812	1044.70624964164	-0.0491475733879422	0.070823152349155	-0.69394783708083	0.487714922184682	0.698206504812486
ENSG00000174227	1448.41326339079	0.0343711151700762	0.0495366818817123	0.693851785473851	0.487775162739455	0.698223214133467
ENSG00000069020	257.460898498519	0.0856968722655364	0.123556435374933	0.693584854609059	0.487942594485772	0.698393343123004
ENSG00000140543	69.5782472232187	-0.0616174337057906	0.0888834404938453	-0.693238620866136	0.48815981495615	0.69854873644218
ENSG00000150907	1267.50313429626	-0.0508699503426712	0.0733864074687697	-0.693179460574076	0.488196936215538	0.69854873644218
ENSG00000204209	2248.03890686201	-0.0359044209463448	0.0517871924068606	-0.693306960228034	0.488116936008459	0.69854873644218
ENSG00000135241	698.242713855318	0.0540875367493041	0.0780686164484779	0.692820485489194	0.488422214655462	0.698801528452122
ENSG00000235903	43.9949843954873	-0.200607825852261	0.289630635773881	-0.692633309719621	0.488539700927012	0.698900063740345
ENSG00000164096	1938.98307030731	0.047891934453596	0.0691657052059839	0.692423135294695	0.488671641122807	0.698949707768528
ENSG00000236104	606.234066832556	-0.0331225989423888	0.0478355297842648	-0.692426719046903	0.488669391206853	0.698949707768528
ENSG00000025772	382.338900309371	-0.0518464040121177	0.0749275450217551	-0.69195386018672	0.488966305016981	0.699106581520501
ENSG00000065978	8558.11564743667	0.074254554014024	0.107309375334967	0.691967069813218	0.488958009212949	0.699106581520501
ENSG00000115760	2310.56086505559	0.0613440424475504	0.0886581450817371	0.691916601582349	0.488989704276408	0.699106581520501
ENSG00000128609	205.176431758435	-0.0952701647998326	0.137787001127522	-0.691430715671501	0.489294907011866	0.699106581520501
ENSG00000137404	512.386847402545	0.058709401833094	0.0849065000981278	0.691459449691633	0.489276855268105	0.699106581520501
ENSG00000139146	664.331847426739	-0.0613984459683676	0.088737317838823	-0.691912348307483	0.48899237546909	0.699106581520501
ENSG00000172578	1865.86104622502	0.041726267741888	0.0603329265988887	0.691600260323798	0.489188398155595	0.699106581520501
ENSG00000175857	1478.6295107786	0.0617346284747455	0.0892408095016636	0.691775756175706	0.489078163877363	0.699106581520501
ENSG00000179051	2781.93371656189	0.0286960767347572	0.0415045009462319	0.691396742052922	0.48931625092232	0.699106581520501
ENSG00000186814	344.405851698256	-0.0732976230891949	0.106002724085692	-0.691469240261617	0.489270704562221	0.699106581520501
ENSG00000188001	37.7558551920226	-0.10366026516727	0.149840452699308	-0.691804271142256	0.489060254024022	0.699106581520501
ENSG00000081181	25.0679953392685	-0.128274158994949	0.185723149077547	-0.690674046999863	0.48977040250775	0.699483867837885
ENSG00000160285	1074.61432174321	-0.0402454446951721	0.0582622306687688	-0.690763883105928	0.489713935910211	0.699483867837885
ENSG00000172575	1940.10780920095	-0.0629667552236314	0.0911680616688495	-0.690666819838137	0.489774945301624	0.699483867837885
ENSG00000258727	539.884705711433	0.0398758116455214	0.0577231202938187	0.690811782913813	0.489683829857875	0.699483867837885
ENSG00000171421	115.610430973369	-0.0729566515446602	0.10569804803987	-0.690236507651876	0.490045468499312	0.699800700819123
ENSG00000100883	982.836389305769	0.0300553000393823	0.0435540323711858	0.690069286426533	0.490150616698358	0.699881333497775
ENSG00000231105	62.301054536192	-0.0663211793490277	0.0961307609105447	-0.68990590234424	0.490253363833244	0.699958522044564
ENSG00000140691	281.094229611888	-0.0563399393326044	0.0816791350526636	-0.689771497901864	0.490337895262731	0.699988577651437
ENSG00000250510	543.204466031027	0.110890768921236	0.160795109075017	0.689640185943099	0.490420489295025	0.699988577651437
ENSG00000267554	105.897617715413	0.148073645351328	0.2146890431819	0.689712167685564	0.49037521250486	0.699988577651437
ENSG00000114554	329.213674013898	-0.0480277838319562	0.0696832827373476	-0.689229639381141	0.490678767610115	0.700287696134519
ENSG00000134001	737.663173870391	-0.0365664512758917	0.0530697314261496	-0.689026499536306	0.490806591637383	0.700400591758887
ENSG00000105507	59.8515536124262	0.150172789878485	0.217986586946604	0.688908395612754	0.490880915756726	0.70043712604652
ENSG00000071205	153.610986467037	0.0508843538394363	0.0739004369117046	0.688552814650235	0.491104723341765	0.700686929611078
ENSG00000272379	21.509546440864	-0.103664556915308	0.150626383709478	-0.688223101174966	0.491312298540014	0.70091352622916
ENSG00000254481	22.1987292264311	0.128418524428948	0.186718134974527	0.687766747704861	0.491599679234306	0.701253918304464
ENSG00000092148	1615.28718400254	0.054675151811012	0.0795252312389667	0.687519557745362	0.49175538049895	0.701406424253686
ENSG00000128271	38.0325720914601	-0.0751039604096018	0.109262126816553	-0.687374139583594	0.491846989591309	0.701428353715046
ENSG00000140470	47.6405891590256	-0.0826979928068668	0.120315946070194	-0.687340252958821	0.491868338466985	0.701428353715046
ENSG00000074966	957.734107813088	-0.0765235897566828	0.111409116830969	-0.686870086877945	0.49216459859554	0.701678311630002
ENSG00000086506	316.12152010724	0.168070298138592	0.244704467200404	0.686829709573502	0.492190045525663	0.701678311630002
ENSG00000114784	1135.75485166419	0.050668567085105	0.0737656547564074	0.686885614347561	0.492154812928725	0.701678311630002
ENSG00000196715	423.862496988486	-0.0360335424906497	0.0524842201936948	-0.686559547949206	0.492360327251734	0.70185146897084
ENSG00000234465	21.6967170820751	-0.139062377584679	0.202608533992262	-0.686359921986258	0.4924861709432	0.701961252575792
ENSG00000138722	71.7196492666736	0.115719265784491	0.168676446953157	0.686042822662887	0.492686104987006	0.702176608039377
ENSG00000170542	1922.07976619609	0.0501712413867133	0.0731634604868218	0.685741776740455	0.49287595746544	0.702330930721711
ENSG00000271971	40.8052839161263	-0.0738512507034954	0.107699441467311	-0.68571619032872	0.492892095162169	0.702330930721711
ENSG00000246627	80.5118690608509	-0.0691931776605987	0.100922499032213	-0.685607058129952	0.492960929498546	0.702359397668098
ENSG00000029534	569.163988307654	0.0963241460986312	0.140635768235326	0.684919258502234	0.493394872588152	0.702490312798581
ENSG00000088538	53.1746708261924	-0.0960631070026443	0.140218898415859	-0.685093864578382	0.493284691629235	0.702490312798581
ENSG00000105379	378.831666590725	-0.0617229034208621	0.0900662488835028	-0.685305585455193	0.493151107948542	0.702490312798581
ENSG00000182973	658.250727822982	-0.0258993108398075	0.0378023442357062	-0.685124464195116	0.493265383835253	0.702490312798581
ENSG00000189079	752.439811779648	0.0510219881190164	0.0744901456995847	0.684949500901579	0.49337578790686	0.702490312798581
ENSG00000204310	2009.33111307378	0.0477873741786411	0.0697302852052794	0.685317348666503	0.493143686607906	0.702490312798581
ENSG00000278869	29.1446191065254	0.0942651354769102	0.137602029971873	0.685056285115699	0.493308404131106	0.702490312798581
ENSG00000185697	500.916327630632	0.102288499713718	0.149371204165793	0.684793968723608	0.493473941805654	0.70253331227947
ENSG00000099219	451.075103588842	0.0564028018602509	0.0824343433038412	0.684214850264025	0.493839506237099	0.702547115310651
ENSG00000115841	58.7843430436749	0.0778963795019173	0.113781820289493	0.684611823784567	0.493588903888206	0.702547115310651
ENSG00000153879	574.083911123016	0.0312569835241709	0.0456764312968023	0.684313170638599	0.493777431983686	0.702547115310651
ENSG00000155393	577.329080582932	-0.0427873357988962	0.0625012247069102	-0.684583958147073	0.49360649274931	0.702547115310651
ENSG00000169621	42.8250980767721	-0.0793857585831643	0.116034030424377	-0.684159278901397	0.493874592886021	0.702547115310651
ENSG00000178741	816.969649225509	-0.0590791329096012	0.0863168594482847	-0.684444884663551	0.493694281301077	0.702547115310651
ENSG00000211829	1073.93861079341	-0.0948573502948908	0.138637223505214	-0.684212709231897	0.493840858017331	0.702547115310651
ENSG00000226986	40.5399768220571	0.108330443732106	0.158312564688619	0.684282033742413	0.493797089711454	0.702547115310651
ENSG00000160284	125.771722203191	-0.12117023243623	0.177156061597386	-0.683974521355114	0.493991254702228	0.702643541861999
ENSG00000203760	21.9428875378653	0.117438636915711	0.171726348922956	0.683870807550908	0.494056749372193	0.702667177381742
ENSG00000105738	928.967001259573	0.0455320910015117	0.0666283754363926	0.683373873417931	0.494370624861928	0.702876941192605
ENSG00000172171	93.0906412036006	-0.0682195006238398	0.0998140290053565	-0.68346605485867	0.494312392803204	0.702876941192605
ENSG00000269892	43.5989846237742	-0.0812327367944799	0.118878159330683	-0.683327679801258	0.494399807271816	0.702876941192605
ENSG00000279170	38.9396959219881	0.119763266174628	0.175219981027163	0.683502335022295	0.494289475219569	0.702876941192605
ENSG00000196453	366.306612883171	-0.0392445883986412	0.057450868142677	-0.683098265829139	0.494544751172126	0.703013481939136
ENSG00000169188	642.834073874153	-0.032823642965392	0.048066053926281	-0.682886159444953	0.494678780337204	0.703134481523397
ENSG00000143442	1981.86076244733	0.0339936592116103	0.0497962737458629	0.682654677839915	0.494825074781763	0.703272889279547
ENSG00000154856	41.2593461561709	0.104778068914569	0.153558552313553	0.682333008067315	0.495028405781268	0.703458242888699
ENSG00000160051	41.293271994927	-0.0653093647069603	0.0957203325131478	-0.6822935419493	0.495053355822549	0.703458242888699
ENSG00000070814	1461.50074082615	-0.0342293869580475	0.0502108989620872	-0.681712290869223	0.495420894098666	0.703841365111416
ENSG00000197165	49.8316303319446	0.139797265017481	0.205061529519746	0.681733259987315	0.495407632315346	0.703841365111416
ENSG00000172409	436.337287711316	0.0377249693565969	0.0553585268742567	0.681466279662511	0.495576496455712	0.703892774636591
ENSG00000187742	1901.79277538209	0.0253942423853943	0.0372664967767416	0.681422848450921	0.495603969454061	0.703892774636591
ENSG00000258472	78.0666275232354	0.050342609424824	0.0738727723463775	0.681477191471516	0.495569594171639	0.703892774636591
ENSG00000169598	391.620822293212	-0.0336930978137341	0.0494701058099396	-0.681079962577409	0.495820895082234	0.704131303734288
ENSG00000153574	686.69147472222	-0.0360590965484946	0.0529669101309764	-0.680785351823012	0.496007320081975	0.704256911950466
ENSG00000184110	98.8890279013061	0.0565259705523096	0.0830232999446193	0.680844661559047	0.495969786817747	0.704256911950466
ENSG00000186638	21.7569773075264	0.107987365911219	0.158657004215902	0.680634091415652	0.496103049790847	0.704323271162673
ENSG00000197265	438.421376574116	-0.0347229465147585	0.0510332475231352	-0.680398528410667	0.496252152566382	0.704465384150716
ENSG00000102178	1137.29754433111	-0.0368900273533883	0.0543021251496493	-0.67934776496729	0.496917538446157	0.704644558364761
ENSG00000119285	770.064578848753	-0.0506225284985484	0.0745014156229702	-0.679484115506398	0.496831168937872	0.704644558364761
ENSG00000127995	297.764250269322	-0.0694610520873657	0.1022244831202	-0.679495263435965	0.496824107778041	0.704644558364761
ENSG00000149564	299.946540161644	0.113941062236111	0.167677195434458	0.679526288240246	0.496804456778137	0.704644558364761
ENSG00000159147	100.51727905396	-0.052602006921539	0.0773604108173186	-0.679960284153029	0.496529608757663	0.704644558364761
ENSG00000164050	46.0884033473468	0.0711036362082763	0.104591732313689	0.679820810262745	0.496617928219233	0.704644558364761
ENSG00000183495	1600.68984542214	0.0419221644977447	0.0617069295129422	0.679375312118748	0.496900088409798	0.704644558364761
ENSG00000224660	1101.71704163399	-0.0553778390680792	0.0814709790787101	-0.679724727679755	0.496678775747565	0.704644558364761
ENSG00000231177	62.7628966184586	-0.0592270865268675	0.087143213746915	-0.679652310033887	0.496724639284683	0.704644558364761
ENSG00000242193	60.0248671640072	0.0748641854767008	0.110166599549195	0.679554291255672	0.49678672012419	0.704644558364761
ENSG00000267453	31.3340008819028	0.257985676056475	0.379433155607648	0.679923913458014	0.496552639072556	0.704644558364761
ENSG00000073737	643.60711182081	0.0976952683312322	0.143931182162111	0.678763745726741	0.497287568492507	0.705082958304489
ENSG00000111640	28355.027748374	0.0623727019263651	0.0919126396447448	0.678608537056974	0.497385932176974	0.705082958304489
ENSG00000137501	501.196699763233	-0.0758767680236269	0.111797224399025	-0.678699926867669	0.497328012518255	0.705082958304489
ENSG00000188312	59.7956196147881	-0.0708623321983336	0.104431961510674	-0.678550236663811	0.497422882799397	0.705082958304489
ENSG00000066422	965.321156156058	0.0720906741213532	0.106277522552964	0.67832475192886	0.497565808138794	0.705146496234553
ENSG00000218175	28.4063869540526	-0.0817330933724148	0.120480290734616	-0.67839389226284	0.497521980649618	0.705146496234553
ENSG00000218018	39.0134330019026	-0.0740822185722663	0.109234048707946	-0.678197132199472	0.497646710634448	0.705152870553006
ENSG00000249790	3030.11083984133	-0.210457867801064	0.310335267766325	-0.678162908508142	0.497668407389454	0.705152870553006
ENSG00000182141	269.141678739069	-0.0763148875668941	0.112592882373597	-0.677794954335321	0.497901710690577	0.705361464842878
ENSG00000187122	49.8349611745629	0.0919640072976951	0.135684964676783	0.677775960783596	0.497913755232716	0.705361464842878
ENSG00000000419	314.861932913216	-0.0676227310019945	0.0998492985898875	-0.677247932203734	0.498248660542001	0.705418824497912
ENSG00000035928	996.158378701511	-0.0333784631813332	0.0492763097577031	-0.677373434525813	0.498169049084008	0.705418824497912
ENSG00000145715	602.967022777204	0.0524781235262399	0.0774825474840377	0.67728959914555	0.498222228679138	0.705418824497912
ENSG00000169714	5879.76181181178	0.0251573222567153	0.0371425850607097	0.677317483842213	0.498204540145098	0.705418824497912
ENSG00000183665	232.381863660364	-0.0479747406210413	0.0708052852091273	-0.677558751148946	0.498051507246786	0.705418824497912
ENSG00000224546	24.8770525893033	-0.0870623907365722	0.128546820553227	-0.677281556726818	0.498227330413972	0.705418824497912
ENSG00000224650	250.220897307556	0.123604926997904	0.182540953933284	0.677135318593109	0.498320101902663	0.70545049581021
ENSG00000099866	24.8539002825662	-0.137821018845764	0.20359880716427	-0.676924490694904	0.498453864431214	0.705453700932065
ENSG00000248309	32.5847548899194	0.0750599211932663	0.110887800379656	0.67689972148674	0.498469580833884	0.705453700932065
ENSG00000254837	30.322022161592	-0.101928675677652	0.15056518738125	-0.676973724474278	0.498422625704663	0.705453700932065
ENSG00000047634	233.716518231085	-0.103597038982443	0.153147599329519	-0.676452255445021	0.498753549555392	0.705484908559864
ENSG00000126012	3895.15279420601	0.0469358046020898	0.0693905002389477	0.676401012249015	0.498786074749754	0.705484908559864
ENSG00000139233	302.402066058579	0.0330528602460371	0.0488652311875693	0.676408551494693	0.49878128935238	0.705484908559864
ENSG00000160469	30.5706249296263	-0.0798307703622422	0.117971547907115	-0.67669511656401	0.498599415544764	0.705484908559864
ENSG00000198783	485.128567242887	-0.0332819199532883	0.0491942888232034	-0.676540321029913	0.498697655006898	0.705484908559864
ENSG00000223745	649.014824889672	-0.068186919711016	0.10080481560353	-0.676425221382266	0.498770708534819	0.705484908559864
ENSG00000022267	340.469611578702	0.0616521460131369	0.0911975797098728	0.676028313572258	0.499022668790717	0.705680689212605
ENSG00000132326	306.292306917069	0.040009080711464	0.0591761091218241	0.676101915201935	0.498975940779553	0.705680689212605
ENSG00000070915	39.1821470163993	0.115452071276074	0.170836469264387	0.675804597069962	0.499164715615391	0.705750665764838
ENSG00000244486	40.6866197940247	-0.0789733899447637	0.116859851018198	-0.675795743847608	0.499170337332838	0.705750665764838
ENSG00000204257	2844.54283677718	-0.0481854895217718	0.071321407442068	-0.675610468861138	0.499287993018087	0.705847594417153
ENSG00000088986	1595.25507677982	-0.0499613363521642	0.0739819450073003	-0.675317962338434	0.499473774222028	0.705928853422299
ENSG00000161091	1499.53015936389	-0.038731119162978	0.057361528033736	-0.675210729048205	0.49954189105906	0.705928853422299
ENSG00000166770	85.3907932124915	-0.0952931235008637	0.141098635403624	-0.675365309014295	0.499443700189327	0.705928853422299
ENSG00000275052	2087.68783781249	0.0399053645513111	0.0590962880210405	0.675260086337458	0.499510537660144	0.705928853422299
ENSG00000011590	92.5106280146755	-0.104966278618441	0.155516087663107	-0.674954470600035	0.499704691780654	0.706034149827237
ENSG00000030419	438.958344479861	-0.0996007911099725	0.14757009988315	-0.674938833739619	0.499714626773243	0.706034149827237
ENSG00000055070	4096.10109170861	0.0324258085159674	0.0480591836991047	0.674705769431773	0.499862718297769	0.70617398174614
ENSG00000077585	274.069423829365	0.0556983112936401	0.0825872348028826	0.674417922171381	0.500045651632824	0.706363003623217
ENSG00000154734	59.4982259623478	0.130368451627323	0.193349801329381	0.674262144212053	0.500144666801993	0.706364056385249
ENSG00000160408	29.484418744915	-0.0794833106631882	0.117875855177148	-0.674296789140896	0.500122644985761	0.706364056385249
ENSG00000198231	2630.15351536392	0.0259567471661702	0.0385044335182046	0.674123595504868	0.500232739498865	0.706419043520205
ENSG00000087502	350.240502888387	-0.0608355391709295	0.0902667212322918	-0.673953128466645	0.500341113340203	0.706441077544533
ENSG00000138642	545.817880818384	0.0810564721280601	0.120271738434218	0.673944462625305	0.500346622952034	0.706441077544533
ENSG00000197149	136.326815457936	-0.111404697735761	0.165362596682612	-0.673699494146096	0.500502383544176	0.706522217776029
ENSG00000267309	31.7126623692805	-0.0717966766617153	0.106564500514489	-0.6737391562395	0.500477163081192	0.706522217776029
ENSG00000133243	1910.77282242051	-0.045102867202701	0.0669663658699945	-0.673515228379897	0.500619563906369	0.706618247493173
ENSG00000180008	440.149122899559	-0.0712268143145545	0.105770173041211	-0.673411154265603	0.500685754316796	0.706642293742221
ENSG00000121210	2595.38225804596	-0.0306060444438116	0.0454575325901828	-0.673288731259061	0.500763620432665	0.706682812146853
ENSG00000143390	1778.14163433672	-0.0292154250408459	0.0434004990261553	-0.673158735415442	0.500846310213657	0.706730129135408
ENSG00000147180	34.878684427295	-0.128525918518441	0.190979608704935	-0.67298241623803	0.500958477625881	0.70681902780937
ENSG00000168255	64.6956027148049	-0.0901776961141581	0.134077811579104	-0.672577326942383	0.501216230118024	0.707113299722936
ENSG00000197885	45.0810114401192	-0.0667552075858561	0.0992966281802849	-0.672280708914446	0.501405008446803	0.707310215035938
ENSG00000115966	784.946393764615	0.0548078111718515	0.0815632068373998	0.671967340385642	0.501604488290897	0.707440398543027
ENSG00000131437	146.296119862262	-0.0700907712489361	0.10431667211403	-0.671903827341412	0.501644923674709	0.707440398543027
ENSG00000196126	10533.9365761958	0.0691934864681472	0.102972083859482	0.671963544629921	0.501606904798591	0.707440398543027
ENSG00000198892	222.992002448807	0.143731783110366	0.213966848069995	0.671747910514377	0.501744194959485	0.707496596888379
ENSG00000231721	120.686523787436	0.0553255179092034	0.0823680473906061	0.6716866510971	0.501783201298964	0.707496596888379
ENSG00000257511	45.5895327945308	-0.0880906132628816	0.131173075563095	-0.671560172579088	0.501863740345663	0.707540760146048
ENSG00000065268	394.70345803721	-0.061226876472584	0.0912187457075466	-0.671209365988012	0.50208716292198	0.707647387951599
ENSG00000104859	1547.50229888435	0.0400915526738134	0.0597403101838862	0.671097162877258	0.502158634224992	0.707647387951599
ENSG00000152455	27.5462730557183	-0.0931280328590862	0.138745278874496	-0.671215868493273	0.502083021111584	0.707647387951599
ENSG00000196466	74.2845049432657	-0.0670798187808792	0.099920121948815	-0.671334436673741	0.502007501555816	0.707647387951599
ENSG00000235576	41.107832966936	-0.117924963187549	0.175730697763735	-0.671054998860223	0.50218549331401	0.707647387951599
ENSG00000225774	43.7078343265916	0.248015113313307	0.36969529698953	0.670863587751648	0.502307434515767	0.707749845986344
ENSG00000071859	990.422629672012	-0.0519355637742578	0.0774346138859162	-0.67070217268435	0.502410278478619	0.707825378617075
ENSG00000110107	2145.81536445484	-0.0383383773616899	0.0571848941983447	-0.670428404199087	0.502584732731744	0.708001775379868
ENSG00000008405	302.217164254749	0.0477644364490649	0.0712765863107546	0.670128003055865	0.502776195034292	0.708016525452019
ENSG00000110172	515.582095298284	-0.0556330674399592	0.0829958995074313	-0.670311036691372	0.502659532962463	0.708016525452019
ENSG00000134283	1395.15683905844	-0.0311290281223824	0.0464594588531395	-0.670025628597669	0.50284145275912	0.708016525452019
ENSG00000171848	220.964478298773	0.144219961354399	0.215240669620169	0.670040478915538	0.502831986273127	0.708016525452019
ENSG00000250966	23.4051804653818	0.132929713959408	0.198375970461585	0.670089797923128	0.502800548046573	0.708016525452019
ENSG00000100335	1118.38302341264	-0.0246743604230071	0.0368404312737043	-0.669763071981705	0.503008837694817	0.708107688294823
ENSG00000113761	468.416415945384	-0.0232342040139553	0.0347045502932876	-0.669485811445572	0.503185628621091	0.708107688294823
ENSG00000122971	367.288237037553	-0.0464273079510461	0.0693300072750425	-0.669656758679716	0.503076622860485	0.708107688294823
ENSG00000125814	272.087505009659	0.0482810562006885	0.0720958649450001	0.66967857639992	0.503062711528651	0.708107688294823
ENSG00000145817	616.559411254882	0.0337437331121288	0.0504043634770047	0.669460554293542	0.50320173508764	0.708107688294823
ENSG00000254206	21.1068727919391	0.124177043366722	0.185467557464817	0.669535120126213	0.503154185297981	0.708107688294823
ENSG00000137198	974.115147081204	0.143801967716227	0.21483782715625	0.669351247960821	0.50327144279211	0.708136464870253
ENSG00000076053	314.454581837249	-0.0415438020046452	0.0620773711628869	-0.669226180593844	0.503351208005215	0.708179386013209
ENSG00000143590	29.796660130187	-0.0737888619897338	0.110299212179721	-0.668988114525265	0.503503059751701	0.708323709461831
ENSG00000004455	2192.89324109877	-0.0164690644703585	0.0246660283826239	-0.667682053019945	0.504336568434223	0.709288055939189
ENSG00000100453	2126.8282732481	0.0795142715710967	0.119079238637117	0.667742525742954	0.504297959596741	0.709288055939189
ENSG00000142197	920.672990799864	0.0420077100690604	0.0629042748758513	0.667803740715037	0.504258878457821	0.709288055939189
ENSG00000253341	110.045044791781	0.0497236599901882	0.0744841360853711	0.667573829858169	0.504405667452333	0.70931584420373
ENSG00000255987	32.4018992968901	0.0846570853045209	0.126865676138615	0.667297001688806	0.504582441193252	0.70942564054711
ENSG00000286681	45.1439732367377	-0.0698368573338853	0.104650756579634	-0.667332560378987	0.504559732706627	0.70942564054711
ENSG00000174579	1952.98729348547	0.0381325493117511	0.0571602002950894	0.667117139458782	0.504697313045433	0.709517755949652
ENSG00000099817	2374.56422939081	0.0516109245385482	0.0774022778575908	0.66678818720949	0.504907439248793	0.709725798004159
ENSG00000138398	759.490725379222	-0.0726530236113514	0.108981666712679	-0.666653629026385	0.504993404826415	0.709725798004159
ENSG00000177370	337.315052438219	-0.04285592335276	0.0642841064024885	-0.666664370885631	0.504986541860314	0.709725798004159
ENSG00000116353	173.859653969367	-0.0435827740297193	0.0653909351839687	-0.666495652755309	0.505094341427682	0.709798265138256
ENSG00000177239	2013.19258930211	-0.0335328889698286	0.0503194733252458	-0.666399839940391	0.505155564786166	0.709814915391059
ENSG00000049246	135.194893021019	0.0664732163879899	0.0998253617849641	0.665895071146161	0.505478171157814	0.710098346771246
ENSG00000140379	408.183735674053	0.124531770842033	0.187026094836713	0.665852382528534	0.505505459158106	0.710098346771246
ENSG00000171159	1106.67331421187	-0.0681446957842225	0.102332162986357	-0.665916695157784	0.505464348658201	0.710098346771246
ENSG00000229124	516.096984389192	0.0398436649250487	0.0598675116309407	0.66553066662715	0.505711135731774	0.710317859040546
ENSG00000119401	263.905217714046	-0.0384586316283609	0.0578086036528846	-0.665275221994432	0.505874475711068	0.710477868583657
ENSG00000163751	194.670605665887	0.121862601369637	0.183206679482223	0.66516462016584	0.505945206891325	0.710507794692751
ENSG00000101473	627.871187471861	-0.0421636949773537	0.0634067525876994	-0.664971682929765	0.506068604996686	0.710559329519695
ENSG00000126458	360.241390093258	0.0687582572986432	0.103405101735558	0.66494066680077	0.506088443658476	0.710559329519695
ENSG00000151465	1401.52971187791	0.048100923683934	0.0723457702602376	0.664875410281879	0.506130184632838	0.710559329519695
ENSG00000211593	24.4369933035837	0.116682877573051	0.175517465924247	0.664793540395637	0.506182554817861	0.710563461386737
ENSG00000168014	912.460936578027	0.0362839241817497	0.054605232436242	0.664477057654052	0.506385027974067	0.710778281796054
ENSG00000112874	26.5422392680746	-0.120297796968716	0.181336054840481	-0.663397012108486	0.507076319011511	0.711679113746899
ENSG00000000971	33.7543177977958	0.130957378924347	0.197526035355563	0.662987938215905	0.507338279142419	0.711717554404082
ENSG00000154723	362.066492967872	-0.0846053100207659	0.127572336867599	-0.663194796757336	0.507205803506261	0.711717554404082
ENSG00000159111	960.98094457758	-0.0347616836383883	0.05241446918549	-0.663207777901364	0.50719749077257	0.711717554404082
ENSG00000176974	307.909949614473	-0.0521081147158629	0.0786136760735489	-0.662837782412209	0.50743445278774	0.711717554404082
ENSG00000213937	238.271405490638	0.093710702221413	0.141383297295818	0.662813104615468	0.507450259643979	0.711717554404082
ENSG00000235560	49.0942875970806	-0.062819151429077	0.0947563016258488	-0.662954867921316	0.507359459591472	0.711717554404082
ENSG00000277972	350.719360766535	-0.0528251543286414	0.0796931744292255	-0.662856696410742	0.507422337989179	0.711717554404082
ENSG00000172794	4577.54609660117	0.043559525291533	0.0657462670245493	0.662539901699181	0.507625271439369	0.711856158248669
ENSG00000184497	32.2762827791051	0.0907687913005297	0.137008619093316	0.662504241712758	0.507648117304212	0.711856158248669
ENSG00000115165	4613.06412130975	0.0281381942818906	0.0424940659573513	0.662167614417768	0.507863806955015	0.712019708288014
ENSG00000211696	50.6356464116008	-0.100575291745723	0.151886084321326	-0.662175815481217	0.507858551656587	0.712019708288014
ENSG00000137842	275.259145529176	0.0437593567034647	0.0661098561348109	0.661918800945972	0.508023261922681	0.712034943297305
ENSG00000171456	2241.7061179977	-0.0321803933208722	0.0486143787458627	-0.661952166232525	0.508001877871123	0.712034943297305
ENSG00000204410	40.9451099921477	0.0819573769302773	0.123792997077193	0.662051803133675	0.507938022677338	0.712034943297305
ENSG00000076555	514.898619872767	-0.0483868412807839	0.0731312248881973	-0.66164407002286	0.508199356895654	0.712166553514097
ENSG00000157349	313.001320011505	-0.0308071724081314	0.0465634019638625	-0.661617732141663	0.508216240435526	0.712166553514097
ENSG00000230555	24.5926711278079	-0.0897721203603366	0.135916786940381	-0.660493250180454	0.508937348614457	0.713107536421192
ENSG00000268912	26.3917246947415	-0.0986556563635713	0.149524080673446	-0.659797779188699	0.509383608679574	0.713663264630889
ENSG00000151612	294.255564227112	-0.0664852313222949	0.100814084651653	-0.659483558790662	0.509585300397588	0.713876269588357
ENSG00000111450	427.140735442559	-0.0670228366421657	0.101737456249412	-0.658782311972271	0.510035567263472	0.714089532039314
ENSG00000130517	1312.28013610786	0.0229658490127242	0.0348567534139214	0.658863685323945	0.509983307192413	0.714089532039314
ENSG00000152990	77.1638554941173	-0.0835633985420726	0.126844734235507	-0.658784923518575	0.510033890017377	0.714089532039314
ENSG00000165092	710.745804345073	0.0754221765087488	0.114458152401767	0.658949798909951	0.509928005871636	0.714089532039314
ENSG00000169499	2849.42675528535	0.036363408275797	0.0551863533543965	0.658920295789032	0.509946952140163	0.714089532039314
ENSG00000258824	21.0931789317752	-0.113069448918247	0.171626235180916	-0.658812149547284	0.51001640447578	0.714089532039314
ENSG00000127463	626.061302703082	0.0300694778445868	0.0456499669496716	0.658696596160473	0.510090619204578	0.714097063169249
ENSG00000089006	1451.93883915946	-0.0311927738538583	0.0473729491078937	-0.658451171845257	0.510248262913046	0.714248201327941
ENSG00000197619	189.371796353408	0.0608957677184081	0.0925213917644115	0.658180411655154	0.510422210203786	0.714422129674776
ENSG00000033011	415.616991739886	-0.0356004771289927	0.0541011979538741	-0.65803491374341	0.510515696749818	0.714483416712946
ENSG00000226174	38.5720276443127	-0.0590512195016853	0.0897546222596044	-0.657918422639971	0.510590552048861	0.714518619318059
ENSG00000197013	294.176603460482	0.0844475709091511	0.128451080143621	0.657429823203748	0.510904580635083	0.714888480748487
ENSG00000235989	32.0837219258111	-0.0948728414896737	0.144326380528176	-0.657349274210838	0.510956360105396	0.714891351131404
ENSG00000196810	374.286296485882	-0.0431490875178052	0.0656496280616143	-0.657263244162	0.511011666001785	0.714899154383191
ENSG00000092020	632.244443184504	0.0477827262569668	0.0727747891213307	0.656583506924398	0.511448756727529	0.715441016514057
ENSG00000173013	35.2009068749049	0.0721703925273386	0.109992227772221	0.656140838212621	0.511733510443804	0.715769697036401
ENSG00000162714	723.84492894533	-0.056351872461088	0.085936120592302	-0.655741405042385	0.511990523203876	0.715988195797354
ENSG00000186300	132.625142920445	-0.0496291839060055	0.0757017331515863	-0.655588476509874	0.512088941930189	0.715988195797354
ENSG00000198356	1302.6652649497	0.0425244982220364	0.0648539486844061	0.655696362128544	0.512019510008005	0.715988195797354
ENSG00000198707	208.542293140131	-0.0822449629650072	0.125442944900625	-0.65563641725855	0.512058088107559	0.715988195797354
ENSG00000130669	235.615205436883	0.0408059982808719	0.062252998908553	0.655486466456246	0.512154597033461	0.716010355630948
ENSG00000074370	12657.1039698871	0.0338413443293165	0.0516403425229236	0.655327650359679	0.512256822041827	0.71601400813547
ENSG00000272398	463.440681576078	-0.0854187992828292	0.130335749473711	-0.655375057324992	0.512226306530751	0.71601400813547
ENSG00000134453	1475.91639624681	-0.0208427095609422	0.031813919541969	-0.655144347537763	0.512374821624666	0.716103627418747
ENSG00000152422	76.16036933704	-0.0932530547109754	0.142355145646124	-0.655073297756233	0.512420563109116	0.716103627418747
ENSG00000095066	279.961094133971	-0.0402282008170377	0.0614334064835734	-0.654826146223786	0.51257969457928	0.716256385038076
ENSG00000013523	657.669725699878	-0.0422314546728696	0.064571067157227	-0.654030613587945	0.513092082631557	0.716902690243101
ENSG00000127957	122.781882601898	-0.0481621884862928	0.0736719600976717	-0.653738388695523	0.513280366330115	0.71706326167203
ENSG00000170638	2463.2803505779	0.0457361478103694	0.0699653174635649	0.653697424215747	0.51330676306809	0.71706326167203
ENSG00000109920	2653.97917578702	-0.0479598917672164	0.0734808505536156	-0.652685582786256	0.513958998898831	0.717834894410726
ENSG00000211451	33.1623511410273	-0.0733405314024142	0.112365612224726	-0.652695517341522	0.51395259296142	0.717834894410726
ENSG00000139793	327.649095171058	0.0641006546615173	0.0982898866743806	0.652159208137791	0.514298471882943	0.718239249250941
ENSG00000274307	83.3492113524504	-0.0576016999711393	0.0883533371721652	-0.651947077662689	0.514435313411392	0.718360569752518
ENSG00000172728	65.8922028851806	-0.0925498442903025	0.141995031650807	-0.651782271635394	0.514541639859414	0.718439259384123
ENSG00000176490	30.5763964651339	-0.119378578114267	0.183193786296557	-0.651651895665364	0.514625761463694	0.718486932776738
ENSG00000075142	874.027804255178	-0.0401184283768863	0.0616121869107035	-0.651144365887079	0.514953299524461	0.718734818831422
ENSG00000123095	53.6285991830186	-0.0902411835297738	0.138556895878972	-0.65129334023619	0.514857146609629	0.718734818831422
ENSG00000182810	471.025669948385	-0.0348582796630655	0.0535325083554959	-0.651160962448844	0.514942587099248	0.718734818831422
ENSG00000131943	700.883259153962	-0.034720281815836	0.0533364503105836	-0.650967239358005	0.515067634914641	0.718754835908841
ENSG00000147140	6261.47446375214	-0.0171256345223358	0.0263056538552105	-0.651024856352075	0.515030441627931	0.718754835908841
ENSG00000168301	164.010027893782	-0.0333669747108761	0.0512650007588712	-0.650872412307573	0.515128851309775	0.718755859949155
ENSG00000173214	382.687994228273	-0.0464429654873056	0.0713616556281625	-0.65081121056526	0.515168362612416	0.718755859949155
ENSG00000173473	2103.85047679248	0.0317487965779889	0.0487976927972371	0.650620854348804	0.515291264958942	0.718857566720015
ENSG00000164626	25.7111966801293	-0.090927447787723	0.139791785561878	-0.650449147796846	0.515402139320162	0.718872722893824
ENSG00000260236	29.048669738082	0.06525233987588	0.100314647864938	0.65047668774888	0.51538435538741	0.718872722893824
ENSG00000132581	1000.35447354139	0.0401335775392179	0.0617126356334336	0.6503299871619	0.515479091009105	0.718910303875329
ENSG00000181847	653.324609637368	-0.0608638961799297	0.0936716476559317	-0.64975793319544	0.515848595686228	0.719355845531595
ENSG00000271553	37.6017005335783	0.0903791432417551	0.139128548230607	0.649608900482098	0.515944882387292	0.719420332609089
ENSG00000109929	286.200615821502	-0.0640011266234123	0.0985662687489226	-0.649320781193839	0.516131056243016	0.719471582846016
ENSG00000197837	47.6647850150685	0.102200801821846	0.157396745124484	0.649319665035107	0.516131777538325	0.719471582846016
ENSG00000245105	24.5586908572297	-0.107120394890745	0.164935961018276	-0.649466582238399	0.516036839721504	0.719471582846016
ENSG00000211771	45.6277514484198	-0.0885033724955322	0.136322450904565	-0.649220813653729	0.516195660344375	0.719490868054173
ENSG00000106554	429.88699088577	-0.025189162115803	0.0388234884639685	-0.648812435780484	0.51645961841297	0.719609019363787
ENSG00000164118	242.896732465817	-0.0542659724209762	0.0836431162661324	-0.648779897778017	0.516480652601249	0.719609019363787
ENSG00000171161	1106.58262444429	0.0430345653460055	0.0663211272179458	0.648881693530094	0.516414848226508	0.719609019363787
ENSG00000211698	49.1236438032846	0.157572139185266	0.242790247718283	0.649005224328868	0.51633499938643	0.719609019363787
ENSG00000130717	695.746480808535	-0.0331408611737268	0.0510957098693197	-0.648603596240986	0.516594630432061	0.719628334020476
ENSG00000134824	580.904099138229	0.15375448536575	0.23704833435342	0.648620821509399	0.516583493830204	0.719628334020476
ENSG00000183386	1309.56390448554	0.0854406368970743	0.13179581646164	0.648280341447276	0.516803646472728	0.719849745343662
ENSG00000106003	5481.17813451387	0.0448348197252778	0.0691957800751934	0.647941531644803	0.517022767375914	0.719889171042431
ENSG00000115128	397.786616537454	-0.0742976570197108	0.114669820219945	-0.647926864079863	0.517032254522336	0.719889171042431
ENSG00000147471	1059.71810653298	0.0237999976394007	0.0367277775151998	0.64801083129931	0.516977944797179	0.719889171042431
ENSG00000274290	27.2275115212585	-0.0926307644991987	0.142921255067565	-0.648124482641915	0.516904440184134	0.719889171042431
ENSG00000108465	448.155489379326	-0.0418211810241515	0.0645675126226483	-0.647712438119877	0.517170957944473	0.71994283832766
ENSG00000145423	32.3447603366731	0.170936812006718	0.26389531931482	0.647744766563272	0.517150044757422	0.71994283832766
ENSG00000263874	143.237171257423	-0.0525468581615546	0.0811552953378338	-0.647485268124676	0.517317925980858	0.720077701771961
ENSG00000100426	589.763295235034	0.0385566912262408	0.0595729535420088	0.647218056748721	0.517490826530844	0.720169223501162
ENSG00000124641	299.653278554925	0.0327834894119213	0.050673897190589	0.646950229397588	0.517664155659045	0.720169223501162
ENSG00000135631	236.506494327737	0.0796193504774747	0.123074647203043	0.6469191851196	0.517684248446091	0.720169223501162
ENSG00000169047	117.773722926862	-0.0664542512934171	0.102712072525823	-0.646995525055825	0.517634839675563	0.720169223501162
ENSG00000213799	242.553122509924	-0.0641195657118794	0.0991033590137114	-0.646996896472582	0.517633952088858	0.720169223501162
ENSG00000239521	461.919255568086	0.0378804580594322	0.0585507203310846	0.64696826691851	0.517652481420307	0.720169223501162
ENSG00000169733	737.755807581682	-0.0504573467496175	0.0780133120694604	-0.646778676755731	0.517775194716172	0.720226047338141
ENSG00000004777	228.578302282375	-0.0589573410882339	0.0912016194233955	-0.646450594419049	0.517987583398793	0.720451770408383
ENSG00000122490	1361.20039813103	0.0604280931262884	0.0935087148796641	0.646229532766578	0.518130716151516	0.72058113334567
ENSG00000196419	5456.53179409346	-0.036293224029766	0.0561699717016951	-0.646132140185336	0.518193782280999	0.720599130786578
ENSG00000178585	462.137263059457	0.0347108242035669	0.0537563457430845	0.645706543548532	0.518469422036815	0.720912700570776
ENSG00000136811	983.704395332921	-0.0262748174299328	0.0407360385089771	-0.645001782000537	0.518926030903746	0.721408047603931
ENSG00000164631	631.949451656901	0.0576775026097355	0.0894166070420206	0.64504239780235	0.518899710640788	0.721408047603931
ENSG00000171291	310.979534299409	-0.0669061174335632	0.103773860002829	-0.644729967948952	0.519102192343483	0.721513402023583
ENSG00000185627	2623.50561085529	-0.0442828391964852	0.0686793838245716	-0.644776303025624	0.519072160609734	0.721513402023583
ENSG00000176248	1482.96423308885	-0.0262759487960204	0.0407601229305857	-0.644648418768713	0.519155050014352	0.721517111272846
ENSG00000139174	120.944498019842	-0.0696284630411679	0.108073394724434	-0.6442701575046	0.519400263668583	0.721788128612812
ENSG00000139697	1385.12746627836	0.0369778862400151	0.0574521152601399	0.643629674426804	0.519815602891476	0.722225679633503
ENSG00000188295	113.228340859061	-0.0565598462154699	0.087867515361216	-0.643694612086812	0.519773484440809	0.722225679633503
ENSG00000129474	22.632843238764	-0.084355568739393	0.131115475239628	-0.643368516075037	0.519985007508667	0.722391231923521
ENSG00000054219	381.097874104694	0.0593517075149865	0.0923211510232369	0.642883097287726	0.520299957931099	0.722689100987196
ENSG00000225032	196.848792351433	-0.0629478395657849	0.097904938818608	-0.642948561383718	0.52025747764529	0.722689100987196
ENSG00000106367	245.007516081685	-0.0499959274376674	0.0778125484345839	-0.642517543037398	0.520537202486681	0.72294878011289
ENSG00000175931	1148.50932923352	0.036064640900517	0.0561438575727334	0.642361292217868	0.520638626205549	0.723019792342636
ENSG00000166855	815.311764444082	0.0257801850950085	0.0401413083801212	0.642235794879455	0.520720094953659	0.723063081720641
ENSG00000168916	79.5106299623616	0.0927622266922028	0.144617128593972	0.641433193938199	0.521241272364196	0.72365635238031
ENSG00000214026	76.7094466490739	0.078087766097851	0.121741486813803	0.641422806157132	0.521248019539379	0.72365635238031
ENSG00000177868	249.289355990754	0.0521989090947823	0.0814033960662729	0.641237486606648	0.521368397697216	0.72375358104434
ENSG00000127774	193.983146453452	-0.0572528386965401	0.089305114812825	-0.641092493039582	0.521462591251288	0.723814445479242
ENSG00000157570	617.087322553928	-0.0456207611959027	0.0712132601037934	-0.640621720300551	0.521768484198961	0.724169118444126
ENSG00000246203	38.0596892855077	0.0958519767643485	0.149647054869979	0.6405203019039	0.521834394684267	0.724190680372721
ENSG00000117560	213.7066067829	0.0744631747917474	0.116320906948726	0.640152976322399	0.52207315059503	0.724312257571332
ENSG00000179862	82.5038724159942	-0.0839646177295879	0.131131842537761	-0.640306855334618	0.52197312479701	0.724312257571332
ENSG00000211973	50.326398952575	0.208926129653496	0.326348349849839	0.640193614429574	0.52204673369521	0.724312257571332
ENSG00000075292	1789.5918263164	0.0416856694046835	0.0651319340607136	0.640018909400505	0.52216030599503	0.724363269225568
ENSG00000106392	672.838970829957	0.0571964575599612	0.0893851363064231	0.639887792573083	0.522245550805441	0.72441162083935
ENSG00000048052	448.736791835823	0.0605364051509996	0.0946419594321418	0.639636008322547	0.522409266863386	0.724429017114694
ENSG00000196417	222.800547612928	-0.0610740307993176	0.0954796643629353	-0.639654854327559	0.522397011833396	0.724429017114694
ENSG00000204574	1798.30398016566	-0.0319184788349725	0.0498927914232665	-0.63974129176681	0.522340805876748	0.724429017114694
ENSG00000154978	1257.4818807726	0.0363957939714512	0.0569308323022528	0.63929846973291	0.522628783783225	0.72462164106968
ENSG00000267296	30.9848104656927	0.0861433926057133	0.134753298744987	0.639267412434443	0.522648984157729	0.72462164106968
ENSG00000214954	23.4217622674804	-0.0826604480562657	0.129328876629287	-0.639149200168242	0.522725875777288	0.724658359708225
ENSG00000142856	98.9602030506165	-0.0889913911710445	0.139258243237502	-0.639038588324509	0.522797828934555	0.724688225702744
ENSG00000104918	95.8277893734811	0.124495345736117	0.194971529569953	0.638530897360835	0.523128147847412	0.725076191038797
ENSG00000129535	46.5234695621528	-0.0731240465876264	0.114538128779341	-0.638425364260148	0.523196824283259	0.725101469767293
ENSG00000121073	563.245077006712	0.0318744955849569	0.0499459725930054	0.638179495365773	0.523356843208993	0.725253323498409
ENSG00000101751	366.54071237142	0.0700728010433169	0.109823824348953	0.638047358655697	0.523442852157487	0.725302596878653
ENSG00000029363	2314.853681338	0.045179743616905	0.0708433229072305	0.637741734334907	0.523641813501902	0.725329313371219
ENSG00000101079	1207.56844206419	-0.0291233223751272	0.045685415074824	-0.637475271428064	0.523815312424874	0.725329313371219
ENSG00000105374	6518.1898717075	-0.091716567271483	0.143833348503604	-0.637658569627089	0.523695960415699	0.725329313371219
ENSG00000112304	185.094658583436	-0.0429855477779573	0.0674272640437717	-0.637509891400197	0.523792769055166	0.725329313371219
ENSG00000112877	84.9415484582604	-0.048741354184506	0.0764252219998284	-0.637765294088585	0.52362647472932	0.725329313371219
ENSG00000141380	1001.02974592965	-0.0323439515408548	0.0507169261047652	-0.637734855500557	0.523646292067395	0.725329313371219
ENSG00000206077	47.6813281361918	0.115250124662351	0.180771299052156	0.637546586580091	0.523768874922636	0.725329313371219
ENSG00000090615	1828.96447001575	-0.0270390082362281	0.0424233738071099	-0.637361100962143	0.523889659945246	0.725362395393707
ENSG00000124198	819.522386629103	0.0668910379737983	0.105045087689916	0.636784065250674	0.524265506912012	0.725673110665038
ENSG00000147894	1306.97652024367	0.0672708153016185	0.105625963635638	0.636877648128947	0.524204543168463	0.725673110665038
ENSG00000225177	31.464859375059	0.0910922102792734	0.143040165828498	0.636829590847167	0.524235849208482	0.725673110665038
ENSG00000137270	32.2713410916683	0.0852639793307532	0.133915426547526	0.636700203471282	0.524320141017724	0.725678862739078
ENSG00000177337	148.753671477271	0.0454992655329904	0.0714782203659929	0.636547262928745	0.52441978593035	0.725746904364142
ENSG00000120438	2306.70673389453	-0.0193378812008449	0.030395825620353	-0.636201873322246	0.524644852319816	0.725988487530049
ENSG00000187862	176.090091378695	-0.0739018642136452	0.116214820640842	-0.635907398093711	0.52483678041187	0.726184172781621
ENSG00000231563	21.7506756687929	-0.0911756634828796	0.143489164861456	-0.635418455260459	0.525155534697173	0.726555285035758
ENSG00000143799	3429.74733084807	-0.035902520672798	0.0565092275480183	-0.635339080547333	0.525207290440124	0.726556967606545
ENSG00000101421	3271.78276872975	0.0524273956057744	0.0825521490187918	0.635082141760357	0.525374843530583	0.726607717367497
ENSG00000105058	1802.76891716505	-0.0297366509831786	0.0468256619313744	-0.635050306961155	0.525395605316857	0.726607717367497
ENSG00000133574	8546.75929646604	0.0371816300713275	0.0585477180012971	0.635065402045281	0.525385760663077	0.726607717367497
ENSG00000267534	121.086163652971	-0.0517528779284979	0.081574995856445	-0.634420846549255	0.525806208384073	0.727105622521107
ENSG00000207650	23.2024145829565	-0.114013783565183	0.179767565140061	-0.634228891493037	0.525931455146298	0.727165719285863
ENSG00000211611	30.5457757355796	0.160130179044201	0.252491929439747	0.634199197572426	0.52595083118631	0.727165719285863
ENSG00000082258	1150.99043310771	0.0617711972541319	0.097418796695393	0.634078836420827	0.526029373642379	0.727204373063067
ENSG00000081177	195.647993200723	-0.0351713743452279	0.0554905203692122	-0.633826716909687	0.526193915305583	0.727309908046908
ENSG00000275120	44.9311598030146	0.0607157958679374	0.0957954273585939	0.633806827132344	0.526206897161651	0.727309908046908
ENSG00000125817	1604.07391155312	-0.0392684454757304	0.0619738552686074	-0.633629218410456	0.526322827829268	0.727400208889978
ENSG00000101082	1350.259287573	-0.0393160828528202	0.0620616695539399	-0.633500244762982	0.526407021067562	0.727446634131238
ENSG00000151491	58.0030245574936	0.0916486306426878	0.144714534810611	0.633306327955438	0.526533621765778	0.727551648068514
ENSG00000114933	754.885209262048	0.0493289924181741	0.077969377929551	0.632671360578831	0.526948275924762	0.728027873464215
ENSG00000211669	181.699923091348	-0.185253442627752	0.292833651670818	-0.63262347606142	0.526979552815013	0.728027873464215
ENSG00000104219	824.355581652445	0.0503686163443274	0.079674497610356	0.632179905176843	0.52726932652622	0.728291127554091
ENSG00000107020	180.070804974519	-0.0482884247596665	0.0763843806156586	-0.632176688093319	0.527271428462923	0.728291127554091
ENSG00000112576	8601.36768447501	0.0394676313133989	0.062450083635383	0.631986844786822	0.527395473412434	0.72839248013999
ENSG00000134057	93.961538328268	-0.0944993158345376	0.149636715261129	-0.631524928020695	0.527697355229621	0.728739402380502
ENSG00000185909	411.143628051258	0.0791915046935644	0.125449548076108	0.631261777408079	0.527869374481917	0.72890693761906
ENSG00000008226	186.659367164149	-0.0593006081199	0.0939525005641819	-0.631176474961301	0.527925142078427	0.728913930322653
ENSG00000275700	1547.86156553866	0.0452691980345995	0.0717384649481459	0.631031038471775	0.528020230019999	0.728975206642419
ENSG00000264247	313.516907619138	-0.0424399959211308	0.0672729537665035	-0.630862680244946	0.528130315338601	0.729057174314166
ENSG00000111644	934.31274310202	0.0893824900136567	0.141816223577214	0.630269850367232	0.528518045332272	0.729522363869106
ENSG00000214517	509.648450209816	-0.0216204948346417	0.0343162532353838	-0.630036580227489	0.528670651309698	0.729662949618685
ENSG00000129235	211.712230092317	-0.0586502037700711	0.0931085171106099	-0.629912338743367	0.52875193959074	0.729705086258662
ENSG00000134058	254.132088201842	-0.0295694983270061	0.0469729518982346	-0.629500534500524	0.529021418908025	0.729995579350237
ENSG00000238121	277.089674965602	-0.0506616294285253	0.0804874057247672	-0.629435487109207	0.529063991461472	0.729995579350237
ENSG00000124659	1038.56202795508	0.0253330636370308	0.040257559135243	0.629274704706409	0.529169228639771	0.730070713140628
ENSG00000126247	7044.02183546435	0.0516713847474419	0.0821688551183857	0.628843917479388	0.529451245012803	0.730373018380712
ENSG00000269220	411.06571685024	0.0417499483167279	0.0663978337386682	0.628784795616215	0.529489955311894	0.730373018380712
ENSG00000146677	76.7131934186231	-0.119858401525214	0.190699715282722	-0.628519037626867	0.529663979292554	0.730514617962677
ENSG00000267278	272.733622076933	0.0702486579670762	0.111776761726924	0.628472831756362	0.529694238845502	0.730514617962677
ENSG00000159579	685.011727336049	0.027509493100003	0.043790433438592	0.628207828510764	0.52986780258973	0.730613804913674
ENSG00000197114	290.568807362561	-0.0381299454086642	0.0606926501191206	-0.628246506518122	0.529842468646821	0.730613804913674
ENSG00000287126	32.136637436807	0.0801002536235889	0.12754302195954	0.628025370521631	0.529987320156785	0.730708517749491
ENSG00000138495	152.859650924249	-0.0594200960789623	0.0946496795011934	-0.627789723030316	0.530141699325341	0.730780491571511
ENSG00000141682	122.989038916441	0.0593686852353744	0.0945637733333789	0.627816373465488	0.530124238744911	0.730780491571511
ENSG00000143774	8030.59280035121	0.0971067063359932	0.154713108686445	0.627656616562452	0.530228911136969	0.730780491571511
ENSG00000181097	36.0923310771853	-0.0762871828330805	0.121546985622305	-0.627635333303412	0.530242856676574	0.730780491571511
ENSG00000227398	40.3302628579676	0.0542509011888763	0.0864769948103937	0.62734489453322	0.530433180985069	0.730972719501664
ENSG00000102900	995.353222367797	0.0349232717033744	0.0557172403405145	0.626794713627985	0.530793809185847	0.731081261029584
ENSG00000135637	301.846501676625	-0.030525119364565	0.0487332558652654	-0.626371434097464	0.531071341745405	0.731081261029584
ENSG00000135801	470.783406403233	0.0294458471454552	0.047009742533786	0.626377545554358	0.531067334110229	0.731081261029584
ENSG00000138182	150.685680620988	-0.0739274365981539	0.117987846067308	-0.626568236155283	0.530942294980131	0.731081261029584
ENSG00000148154	679.43420987949	0.0521364417879435	0.083219584673279	0.626492453580869	0.530991985138259	0.731081261029584
ENSG00000156384	80.5944470759867	-0.0556284646123836	0.0887066101141421	-0.627106193561048	0.530589627518233	0.731081261029584
ENSG00000167257	423.841553676275	-0.024573723062633	0.0392158729098004	-0.626626955854188	0.530903794464651	0.731081261029584
ENSG00000170606	1499.42459756169	-0.0256253990547788	0.0409036812975722	-0.626481486308173	0.530999176505513	0.731081261029584
ENSG00000229320	151.031288922753	-0.0437475596294916	0.0698019523475507	-0.626738338372947	0.530830768616046	0.731081261029584
ENSG00000240731	34.9137910418152	0.0754239171229128	0.120302182229331	0.626953856739961	0.530689482536639	0.731081261029584
ENSG00000256029	38.8393059237476	0.0960280485098891	0.153280480351135	0.626485827092322	0.530996330197352	0.731081261029584
ENSG00000161671	2222.30392752803	-0.0332416267350771	0.0531099066656539	-0.625902563609181	0.531378852929321	0.731364517923592
ENSG00000214753	1327.9242421318	-0.0383411398542679	0.061254011222821	-0.625936801343443	0.531356394875387	0.731364517923592
ENSG00000281106	282.687485631708	0.0783767630069554	0.125326300050161	0.625381607656062	0.531720630492719	0.731764865399514
ENSG00000163933	414.989022786155	0.0367794908593024	0.0588355700696288	0.62512338736203	0.531890079387607	0.731927996676198
ENSG00000090686	1656.87625483477	0.0321607043525163	0.0514764300789477	0.624765631633595	0.532124890462652	0.732181032282838
ENSG00000072274	613.302099596357	0.0425902609400009	0.0682173022634206	0.624332237231237	0.532409416887282	0.732502419099585
ENSG00000240303	21.6201804103019	0.109263509652252	0.175158022495496	0.623799630160027	0.532759182567576	0.732913493645117
ENSG00000009307	9407.29469633315	0.0230405260268433	0.0369551419239796	0.623472805874753	0.532973867226974	0.732928287282856
ENSG00000170667	30.6814094960893	0.102305017868638	0.164081356544443	0.623501779990026	0.532954832913937	0.732928287282856
ENSG00000182179	4384.04182052841	0.0337747509435678	0.0541638052004784	0.623566804779615	0.532912116650868	0.732928287282856
ENSG00000225138	258.303879050009	0.0987241582485763	0.158309956247872	0.623613072661078	0.53288172328195	0.732928287282856
ENSG00000171204	221.269916249549	-0.0611177047418893	0.0980488221422721	-0.62333950991482	0.533061439370115	0.732978598984675
ENSG00000279649	25.4296773063042	-0.0852562482754689	0.136795310877274	-0.623239552062984	0.533127113976546	0.732998794044264
ENSG00000134910	1303.15336106739	0.0302403273226372	0.0485353892037881	0.623057274675713	0.533246884943058	0.733023256640026
ENSG00000168092	1376.24952987541	-0.0282193336364222	0.0452876247102982	-0.623113572790344	0.533209891082377	0.733023256640026
ENSG00000220804	28.518888613746	0.0823520047579512	0.132267301732398	0.622618014273589	0.533535570392488	0.73334997226909
ENSG00000105443	1131.93205308446	0.0356263232518421	0.0572689271285723	0.622088190544565	0.533883879843827	0.733496508718005
ENSG00000135775	749.628270366715	-0.0219426632269875	0.0352663979837335	-0.622197459380697	0.53381203642359	0.733496508718005
ENSG00000151229	47.3558152518111	0.0782524109924225	0.125778328769644	0.622145418514326	0.533846252284275	0.733496508718005
ENSG00000220848	48.9735840816914	-0.0537511722960664	0.08639070801178	-0.622186963541693	0.533818937145058	0.733496508718005
ENSG00000240342	1542.44118329616	-0.0985234063902407	0.158380497349278	-0.622067792683883	0.533897291821453	0.733496508718005
ENSG00000167972	183.861223892006	-0.045710459690778	0.0735158457072565	-0.621776968638832	0.534088532618115	0.733689129949166
ENSG00000081320	5636.90935210384	0.035166612700056	0.0566088045357101	0.621221610109645	0.534453822728129	0.734120786885112
ENSG00000153944	1074.49969536082	-0.0378166307840174	0.0609149566683504	-0.62081027143972	0.5347244642461	0.734422365338868
ENSG00000257122	132.557768875155	0.0349141799011999	0.0562480014071316	0.620718586043365	0.53478479835041	0.734435065063575
ENSG00000255302	1206.9071426061	-0.0460845511688977	0.0742691424031635	-0.620507382712618	0.53492379498626	0.734485623373684
ENSG00000280378	32.7250379930317	0.0724003201540525	0.116669140049482	0.620561016592271	0.53488849585857	0.734485623373684
ENSG00000184677	2304.96550996108	-0.0400659387450227	0.0646012503545806	-0.620203765795716	0.535123642549218	0.73468985629716
ENSG00000042493	3018.20355723123	0.0686833899508994	0.110781795287991	0.619988056452309	0.535265650215749	0.734747193108251
ENSG00000187994	1112.23451420975	0.0284266696483108	0.0458505720659788	0.619985059453674	0.535267623359955	0.734747193108251
ENSG00000006555	364.945062561406	-0.0405716035431908	0.0654493814851756	-0.619892848832809	0.535328334172397	0.734760371592742
ENSG00000227678	47.2724170501335	-0.0844154889444523	0.136241204711765	-0.619603218593402	0.53551904721536	0.734951963987401
ENSG00000226816	28.226215007004	-0.145049843589442	0.234200773464916	-0.619339729085785	0.535692577084331	0.735119939687318
ENSG00000211896	12268.939494856	0.232571143437912	0.375625429501493	0.619157078227016	0.535812884565509	0.735199704320202
ENSG00000271581	203.585786004772	-0.132474912128749	0.213981141209445	-0.619096203431695	0.535852984270109	0.735199704320202
ENSG00000127616	1692.61494817436	0.02985136100575	0.0482258610862982	0.618990730975901	0.535922465113244	0.735224864821834
ENSG00000103245	623.296394784702	-0.0412634364900732	0.066698820875298	-0.618653162808087	0.536144871396065	0.735407230805792
ENSG00000183010	39.1100384503568	0.128905928913354	0.208371985268935	0.618633684115365	0.536157706321334	0.735407230805792
ENSG00000164751	515.142286344632	-0.0464571421579238	0.0751088894343892	-0.618530542892744	0.536225670846075	0.735430284686431
ENSG00000137074	383.571692526504	-0.0255643682371903	0.0413517660946071	-0.618217083611438	0.53643225028402	0.735643425554047
ENSG00000122126	206.476836957966	0.0468434696481812	0.0758250787869968	0.617783329705084	0.53671817365807	0.735963790476661
ENSG00000277203	257.964997128113	0.0799564742174822	0.129440698411464	0.617707376418181	0.536768248688633	0.735963790476661
ENSG00000188707	518.648324597855	0.0391754876423787	0.0634288431020861	0.617628916537661	0.536819978751307	0.73596452551295
ENSG00000267702	51.606845887711	-0.0860643809218363	0.13937593855232	-0.617498126403855	0.53690621669837	0.736012565200321
ENSG00000029364	1212.36395088158	0.0233888238940135	0.037939092115917	0.616483489445466	0.53757546553447	0.736816044193065
ENSG00000177576	262.740737396091	0.035895193729779	0.0582284920399408	0.616454118460723	0.537594844709311	0.736816044193065
ENSG00000078674	1960.90131333515	-0.0428078514129363	0.0694685988213108	-0.616218725284037	0.537750171397063	0.736943127716232
ENSG00000105771	883.377652062511	-0.0319924905743353	0.0519225238681147	-0.616158233286147	0.537790091323803	0.736943127716232
ENSG00000090581	1236.5663562056	0.0321253403646854	0.052161304959131	0.615884521866469	0.537970737775425	0.737066675979431
ENSG00000176454	845.463464036705	-0.0320966637637595	0.0521162888144407	-0.615866257822754	0.537982792922382	0.737066675979431
ENSG00000119411	21.9617915007104	-0.0870040007013683	0.141318821915913	-0.615657557300732	0.538120554927842	0.737185162725621
ENSG00000173960	189.978991957412	-0.0358070328049073	0.0581715866265532	-0.615541622317772	0.538197090586752	0.737219759340176
ENSG00000203668	175.482478942535	-0.0776680075587817	0.126219676949794	-0.615339933009618	0.538330250852152	0.737331906083321
ENSG00000008311	43.5312621048816	-0.0956971965077012	0.155558799448497	-0.615183434476073	0.538433586438981	0.737403185543183
ENSG00000214595	97.435047394727	0.0931503641866256	0.151448811516304	0.615061704704083	0.53851397117949	0.737443022449642
ENSG00000089486	1252.23277524663	-0.0437180759946555	0.0711130556803352	-0.614768632516305	0.538707527254956	0.737637814250619
ENSG00000103429	905.298238102336	-0.020197110939258	0.0328897656011614	-0.614084976590552	0.53915917531336	0.737648160787817
ENSG00000109083	284.737400414711	-0.043773871649788	0.0712385230506948	-0.614469107095857	0.538905381328705	0.737648160787817
ENSG00000109685	937.01072327222	0.0351263848886213	0.0571979386841091	0.614119768941608	0.539136185634945	0.737648160787817
ENSG00000125656	678.120608894968	-0.0448154325056078	0.0729480776852482	-0.614346997586072	0.538986052258346	0.737648160787817
ENSG00000153560	1734.87138441078	-0.0341719939919522	0.055605184348544	-0.614546905874019	0.538853987179957	0.737648160787817
ENSG00000162078	29.0390946834164	0.100304069923596	0.1633461999255	0.61405817808644	0.539176883246966	0.737648160787817
ENSG00000179029	219.200978550476	-0.0330284626512327	0.0537729365516022	-0.614220921699851	0.53906934990128	0.737648160787817
ENSG00000189350	158.787614214803	0.0685064964604759	0.111503316436152	0.614389765704441	0.538957797063749	0.737648160787817
ENSG00000211459	32731.152127583	0.088581870964492	0.14413846416737	0.614560946491234	0.538844712160168	0.737648160787817
ENSG00000105755	498.264158732892	-0.048553847164944	0.079108157577239	-0.613765364432074	0.539370387836062	0.737702282897082
ENSG00000131652	523.726903983772	-0.0465477710694867	0.0758361895701039	-0.613793643026558	0.539351698536437	0.737702282897082
ENSG00000281501	44.5041477020196	-0.0751113298928638	0.122376612547297	-0.613771931820995	0.539366047425255	0.737702282897082
ENSG00000143369	23.7676444555411	0.0892408734483662	0.145496583048071	0.613353740540298	0.539642466445304	0.738004194978852
ENSG00000103342	3212.3037647203	0.0594806181670379	0.0971019175922812	0.612558635729416	0.540168215980328	0.738236609493908
ENSG00000119632	229.355953009256	-0.0748115914518642	0.122130785543623	-0.61255310132385	0.54017187640974	0.738236609493908
ENSG00000134684	1627.65430252218	-0.0330283048592256	0.0538924755769752	-0.612855588941186	0.539971830741854	0.738236609493908
ENSG00000146757	207.491086866496	-0.0861709158662711	0.14063997201826	-0.612705723911001	0.540070937107178	0.738236609493908
ENSG00000168827	532.063668569557	0.0366612262721502	0.0598359304162749	0.612695850421315	0.540077466806365	0.738236609493908
ENSG00000180346	85.8394371031627	-0.0572610713039884	0.0934317753407544	-0.612865067533523	0.539965562815506	0.738236609493908
ENSG00000272325	2388.9201959277	0.0264054377903468	0.0431000185344653	0.61265490568714	0.540104545475424	0.738236609493908
ENSG00000006327	92.1273535439397	0.0695163722287587	0.113572442524606	0.612088378866183	0.540479285886539	0.738274425815558
ENSG00000015479	43.4905774225171	0.10732250744749	0.175270401571014	0.612325335513116	0.540322530392598	0.738274425815558
ENSG00000114796	1034.87621364647	0.0449542915875695	0.0734773401605677	0.611811634571044	0.540662391149993	0.738274425815558
ENSG00000127314	1303.67730272122	0.0452665990823011	0.0739970709581436	0.611735011888593	0.540713093309127	0.738274425815558
ENSG00000136522	143.645845304586	-0.0870716836205104	0.142268593177945	-0.612023227864522	0.540522389643948	0.738274425815558
ENSG00000137824	560.030665139254	0.0244570528459127	0.0399764231225275	0.61178692178017	0.540678743644055	0.738274425815558
ENSG00000160957	76.585939499664	-0.0744184718194479	0.121608386088769	-0.611951808694556	0.540569642382271	0.738274425815558
ENSG00000162959	33.7982787371507	-0.0692058390632552	0.113039552437244	-0.612226761085913	0.540387738221468	0.738274425815558
ENSG00000163125	1307.00737409828	0.0353543501330936	0.057753153169174	0.612163114791872	0.540429842881557	0.738274425815558
ENSG00000228300	541.515630113452	-0.0625398976907178	0.102139124578565	-0.612301093716664	0.540338566183902	0.738274425815558
ENSG00000173200	1715.35345494179	-0.074922004309193	0.1225086081448	-0.611565223405674	0.540825452877149	0.738357712304074
ENSG00000121879	837.3893364641	0.0494743684272652	0.0809296818051412	0.611325379313702	0.540984192467502	0.738504296924585
ENSG00000241889	20.7281754744667	0.119024171929009	0.194752374866039	0.611156459636911	0.541096005064913	0.738586799165704
ENSG00000156232	685.203382736752	-0.0205054890281144	0.0335614055504645	-0.610984215106287	0.541210030361632	0.738672305751336
ENSG00000151779	688.301789123601	-0.0358587243193951	0.0587081473229934	-0.610796387801372	0.541334385080278	0.738771892910013
ENSG00000234684	100.372610303222	-0.0546226196952789	0.0894527867398101	-0.610630721367673	0.541444079605031	0.738851455947026
ENSG00000157911	216.450364937813	-0.0344378478281945	0.056435760215553	-0.610213235307918	0.541720563424708	0.739158581984966
ENSG00000225973	87.3368395204361	-0.056755620902705	0.0930393321952488	-0.610017500809226	0.541850214578031	0.739265320752944
ENSG00000086288	130.594782116497	0.0821999231233414	0.134786666211233	0.609852038290795	0.541959826169392	0.739274547965763
ENSG00000163584	81.2323287856483	-0.113907872966578	0.186764437218428	-0.609901299535725	0.541927191619603	0.739274547965763
ENSG00000185880	1416.59431591559	0.0517991327707239	0.0849590910469913	0.60969499711424	0.542063869225788	0.739346317266597
ENSG00000176472	71.7675369255049	-0.0509925479867472	0.0836571375153668	-0.609542108434926	0.542165170736784	0.739414333982734
ENSG00000131899	670.326463738992	0.0296467625633381	0.0486541856131254	0.609336323067347	0.542301535624123	0.739460009118125
ENSG00000232160	26.143672486141	-0.0783664346359833	0.128607963028963	-0.609343564661969	0.542296736648432	0.739460009118125
ENSG00000183837	350.884724090417	-0.0958637282964517	0.157360263048517	-0.609199085202947	0.542392486609213	0.739513883487675
ENSG00000057294	29.446922120192	0.0965245324441571	0.158524878037043	0.608892015180116	0.542596017178811	0.739651085052398
ENSG00000176945	76.8632657790834	0.115787656308775	0.190155849370654	0.608909253604292	0.542584590286957	0.739651085052398
ENSG00000168000	71.1958348492501	0.0399004814830072	0.0655999569272422	0.608239446365207	0.54302867584137	0.740129040666053
ENSG00000197620	312.027051078356	-0.0246130713425658	0.0404681884396161	-0.608207886036009	0.543049604962822	0.740129040666053
ENSG00000054277	393.878137476973	-0.0354840243447728	0.0584321942828283	-0.607268386551088	0.543672814671766	0.740908179327075
ENSG00000179899	26.4804026185137	-0.0948424994229564	0.156216334984899	-0.607122804616589	0.543769417155554	0.740969586827321
ENSG00000057663	350.66748313476	-0.0493331915509246	0.0812982537404873	-0.606817358075136	0.543972127296454	0.740999694744897
ENSG00000143178	151.432039547143	-0.0411682051176843	0.0678471331720532	-0.606778845220859	0.543997689088595	0.740999694744897
ENSG00000172244	24.3518068782336	-0.0762781849878258	0.125700811515241	-0.606823329685324	0.543968163866554	0.740999694744897
ENSG00000284747	27.5360141553714	-0.0787388651462547	0.129765023678402	-0.606780339680699	0.543996697172998	0.740999694744897
ENSG00000116128	395.886962664901	-0.0479108099887485	0.0789859963590793	-0.606573471213056	0.544134010226583	0.741088048802846
ENSG00000272501	593.621365492591	0.0517513041157944	0.0853241592511954	0.606525801952972	0.544165654087565	0.741088048802846
ENSG00000267731	42.3401343786161	-0.116591604250701	0.19230033851524	-0.606299526828243	0.544315872769379	0.741222410432187
ENSG00000169105	309.402079587865	0.0308302971177583	0.0508775658891165	0.605970363931137	0.544534432996315	0.741449801927924
ENSG00000119138	507.291041651251	-0.0567546622350562	0.0936784194927238	-0.605845642383671	0.544617258002677	0.741492347859312
ENSG00000121552	382.240508543947	0.102009970814998	0.168456409914321	0.605557074776088	0.544808913787842	0.741683043997539
ENSG00000005486	1268.20362424391	0.0463517162925614	0.0766113049243916	0.605024497863682	0.545162719347406	0.741848814261332
ENSG00000110002	222.974519804975	0.0343215277897906	0.056726949396776	0.605030380705457	0.545158810590149	0.741848814261332
ENSG00000115504	223.573721399397	-0.0372359654661629	0.0615722464821035	-0.60475242651713	0.545343507868235	0.741848814261332
ENSG00000148516	552.332069358199	0.0535543624368174	0.0885382954407471	0.60487230040088	0.545263849278754	0.741848814261332
ENSG00000172893	171.276070208347	-0.0416130301075866	0.0687776257451076	-0.605037316376783	0.545154202315519	0.741848814261332
ENSG00000211965	145.489825623982	0.143960152314453	0.238018370516755	0.604827904677716	0.545293350449938	0.741848814261332
ENSG00000271646	135.357214466028	0.0410158302604507	0.0678188478112949	0.604785123666163	0.545321779386979	0.741848814261332
ENSG00000274425	117.784746872198	-0.0915576461011691	0.151337573304586	-0.604989521781864	0.545185958915742	0.741848814261332
ENSG00000100197	27.6041085243847	-0.112752761013504	0.186623109283655	-0.604173628047996	0.545728212254964	0.742161458648885
ENSG00000146729	615.51772062871	0.0319088289202038	0.0528050124837389	0.604276515037848	0.545659817517875	0.742161458648885
ENSG00000167447	430.080655263542	0.0280490443066077	0.0464211399988075	0.604229975983535	0.54569075410376	0.742161458648885
ENSG00000081019	788.67484262524	0.0459322575287901	0.0761054451194631	0.603534444305397	0.546153208676163	0.742588535748392
ENSG00000119737	27.9166972070416	0.108564205146088	0.179878690812743	0.603541223563303	0.546148700253585	0.742588535748392
ENSG00000260404	415.903011849448	-0.0684410011446881	0.113412757986198	-0.603468272529069	0.546197215985218	0.742588535748392
ENSG00000070404	88.4285381142788	0.0539219093360211	0.0893964393968722	0.603177371490567	0.546390699548928	0.742640890301162
ENSG00000225889	1293.96992694396	0.0846323279515424	0.140298951233409	0.60322851459341	0.546356680882261	0.742640890301162
ENSG00000260077	147.666399909995	-0.057094582987352	0.0946560049229387	-0.603179724665475	0.546389134273332	0.742640890301162
ENSG00000038945	97.5447103232566	0.134185645972944	0.222589926130911	0.602837910526221	0.546616524127597	0.742758337984739
ENSG00000100523	922.785327404286	-0.0533747541425408	0.0885373497459556	-0.602850145116061	0.546608384329636	0.742758337984739
ENSG00000136490	16016.59149478	-0.0480394394481942	0.0797021802951161	-0.60273682941065	0.546683776726247	0.742758337984739
ENSG00000233609	52.8085130361351	0.0876772510456385	0.1454489077871	0.602804465015135	0.546638776075144	0.742758337984739
ENSG00000205517	36.4769332956685	0.103199886882899	0.171354513736763	0.602259518190664	0.547001402966856	0.743119653095022
ENSG00000159202	2591.45612556259	-0.0189897119837188	0.0315500889551012	-0.601890917351863	0.547246750493288	0.743329058971259
ENSG00000268049	20.6164111732198	0.0843181753152259	0.140093066055366	0.601872581487384	0.547258956604883	0.743329058971259
ENSG00000070761	376.77121326695	-0.0273144037938475	0.0454051479338904	-0.601570637620585	0.547459978800075	0.74346161489041
ENSG00000111224	324.861634306522	0.052456700000451	0.0871902422781438	0.601634983799104	0.547417136616159	0.74346161489041
ENSG00000166197	1663.99833462673	-0.028888225456421	0.0480378479092802	-0.601363856078163	0.547597666779575	0.743578356250417
ENSG00000164253	397.668924085087	0.0390419369074868	0.0649502745855131	0.601105032374952	0.547770031787	0.743742158761798
ENSG00000089050	228.76260613766	-0.0367854863696082	0.0612382847445036	-0.60069426377769	0.548043640349673	0.744043382157607
ENSG00000125910	4814.38817075285	0.063324062375844	0.105453225363068	0.600494315444824	0.548176848226733	0.744153953740086
ENSG00000251661	145.41818724744	-0.0964555958678021	0.16070701665428	-0.600195298723651	0.548376086447239	0.744354132637665
ENSG00000048462	91.8794695597076	0.154662634923789	0.257947884773999	0.599588692341075	0.548780384981584	0.744369716275124
ENSG00000081154	1235.38035077279	-0.0367437296569854	0.0612424779169813	-0.599971309240528	0.548525356598587	0.744369716275124
ENSG00000101445	2258.50525780918	-0.033717819048687	0.0562194526725186	-0.599753598547022	0.548670461690499	0.744369716275124
ENSG00000125449	620.954990334594	0.0501837788171824	0.0836951550660383	0.59960195757551	0.548771542230551	0.744369716275124
ENSG00000144034	114.893954012284	-0.0566872709523749	0.0944762114223297	-0.600016343785953	0.548495343250386	0.744369716275124
ENSG00000182318	165.821597127909	-0.034989560988207	0.0583590649358148	-0.599556573202289	0.548801796243742	0.744369716275124
ENSG00000239819	30.5688764748641	0.144737076487564	0.241273012905723	0.599889207435394	0.548580075570937	0.744369716275124
ENSG00000267121	1634.26129152728	-0.0355085253893175	0.0592204612737121	-0.59959893296339	0.548773558464035	0.744369716275124
ENSG00000108848	2986.37764118328	-0.050909966671528	0.0849504098273589	-0.599290418668846	0.54897923605761	0.74446540779993
ENSG00000140326	475.174382834196	-0.0252204326788626	0.0420943853645984	-0.599140062514682	0.549079487959284	0.74446540779993
ENSG00000268555	146.412180932382	0.140176345454143	0.233935894877124	0.59920836658167	0.549033944223591	0.74446540779993
ENSG00000284707	54.6744495345265	0.0668341249177624	0.111531898016808	0.599237761628432	0.549014344789563	0.74446540779993
ENSG00000163029	535.281545601107	-0.0601516341239965	0.100423638720996	-0.598978834964487	0.54918699853887	0.7445409553937
ENSG00000126214	1290.4509112489	0.0280282200710418	0.0468117513710988	0.598743248225192	0.549344112363086	0.744543316614662
ENSG00000131018	4071.33097777192	0.0482921394820937	0.0806557326214542	0.598744043510779	0.549343581946372	0.744543316614662
ENSG00000175087	202.597496002542	-0.0582969671940777	0.0973588278708631	-0.5987846040156	0.549316530402049	0.744543316614662
ENSG00000164209	635.891328500196	-0.0527000355229836	0.0880781567135507	-0.598332634212312	0.549618005615602	0.744844310777705
ENSG00000184897	2293.77874073757	-0.0434240728506174	0.072595170252476	-0.598167518577262	0.549728162229576	0.744923372628182
ENSG00000175066	575.339650655945	0.0661448591195119	0.110672122902599	0.597665043235187	0.550063454724261	0.745307467023184
ENSG00000184635	90.2356671504682	-0.0464615362129175	0.0777608791653636	-0.597492424360506	0.550178663347819	0.745330009399207
ENSG00000260231	204.00566292295	0.0612298567376289	0.102479362504556	0.597484754405132	0.550183782675597	0.745330009399207
ENSG00000099958	455.023119370124	0.0728367053182733	0.121961022838979	0.597212975283401	0.550365197362058	0.7454763351382
ENSG00000115241	2208.55667073271	-0.0335444716095943	0.0561753460273252	-0.597138673489922	0.550414799515769	0.7454763351382
ENSG00000135862	139.401714911058	0.0791378286143953	0.132539219228594	0.597089895919066	0.5504473634872	0.7454763351382
ENSG00000175893	184.091941266277	-0.0777331597834802	0.130206039215704	-0.597001185595581	0.550506589048496	0.745486315388204
ENSG00000061676	70.036654157003	-0.0871376847195755	0.14611602820237	-0.596359521892359	0.55093507555768	0.745948959298285
ENSG00000069248	859.96376636631	-0.0313517596383146	0.0525890433529682	-0.596165239741808	0.551064844528213	0.745948959298285
ENSG00000106546	389.353625523298	0.0505028236925014	0.0847290380252021	0.596050951003122	0.551141189659255	0.745948959298285
ENSG00000141232	844.934831321891	0.0351074373327997	0.0588825695913407	0.596228010707647	0.55102291559669	0.745948959298285
ENSG00000174442	119.791343709449	-0.0505628612060813	0.0848119936763238	-0.596175835684859	0.551057766678213	0.745948959298285
ENSG00000239697	818.886936039026	0.0448281059908144	0.0752119835997046	0.59602345059	0.551159560772564	0.745948959298285
ENSG00000140577	2111.20205414086	-0.0288879282512328	0.0484823105955021	-0.595844709057923	0.551278972896966	0.746040338357035
ENSG00000107262	3762.44819995544	0.0946194576345694	0.158874074354977	0.595562605281706	0.551467464267399	0.746154942711354
ENSG00000120802	2210.93887681457	-0.032383186571735	0.0543690689649829	-0.595617824402912	0.551430566387753	0.746154942711354
ENSG00000111348	36558.1707677836	0.0480422609842917	0.0807810577097548	0.594721861118813	0.552029406411033	0.746774700909477
ENSG00000166024	644.377272968178	0.0219437231413481	0.0368941165560397	0.594775676713035	0.551993428366483	0.746774700909477
ENSG00000122550	312.772096401599	0.0337923640874521	0.0568331007877645	0.594589484280386	0.552117910933692	0.746824152011926
ENSG00000150779	158.742222073425	-0.0887320581715832	0.149273195204461	-0.594427271755294	0.552226372501841	0.746900586234497
ENSG00000151150	232.274097459609	-0.0723113754716109	0.121691843005427	-0.594217111728565	0.552366909176587	0.747020384414168
ENSG00000167695	24.4809764553435	-0.0748159811524982	0.125928863996571	-0.594113047462537	0.552436504768241	0.747044228440243
ENSG00000214174	141.383303655425	0.0531996528127791	0.089575998316225	0.593905218058206	0.552575508779818	0.747160370347956
ENSG00000279227	26.875933041606	0.0645527201492063	0.108705865097223	0.59382922983477	0.552626336805079	0.747160370347956
ENSG00000130312	412.601041194204	-0.0473524114392672	0.0797818381375041	-0.593523695927578	0.552830729585154	0.747366425476413
ENSG00000033178	744.321383873296	0.0513499266260291	0.0865593084763528	0.593234021041855	0.553024547400295	0.747558147007676
ENSG00000130508	28.8961015927901	-0.226091950683115	0.381571448428386	-0.592528480876494	0.553496754776977	0.748055781392669
ENSG00000163155	55.729117782531	0.0640154390286786	0.108036581043809	0.592534847087767	0.553492493084923	0.748055781392669
ENSG00000187118	152.665083618344	-0.0584069029453759	0.0985950458967849	-0.592391863243511	0.553588213718286	0.748109058132551
ENSG00000231856	58.3523559007767	0.057150814589873	0.096494037990403	0.592273012717708	0.553667784455818	0.748146260864446
ENSG00000070367	672.885577137839	0.0489809574134406	0.0827606927763744	0.591838417131074	0.553958795020197	0.748187865202025
ENSG00000102890	142.580587450375	-0.0541222228986847	0.091435968237391	-0.591913925580901	0.553908228256612	0.748187865202025
ENSG00000103066	372.537381252922	0.0443991101981415	0.0749847740379516	0.592108341563715	0.55377804148033	0.748187865202025
ENSG00000182985	40.8266974066111	0.103515492805411	0.174897081363442	0.591865181502386	0.553940871103568	0.748187865202025
ENSG00000196118	117.991393839833	0.053703674794746	0.0907154472970511	0.592001432996205	0.553849628810987	0.748187865202025
ENSG00000104903	2238.95996586374	0.0819121785465471	0.138424283351763	0.59174717443465	0.554019901764448	0.748200104064416
ENSG00000255819	26.6062239135598	-0.119053356744204	0.201278935870247	-0.591484430447063	0.554195884191454	0.748367464882241
ENSG00000250696	150.195998495917	0.135071189251834	0.228429263425097	0.591304227954685	0.554316597236006	0.748460167358393
ENSG00000197448	5920.30431267485	0.0355542828398532	0.0601524520189103	0.5910695515567	0.554473820241059	0.748602144983609
ENSG00000135916	1996.40294168	0.0723082128151461	0.12242838041075	0.590616428744301	0.554777454572433	0.748941749172062
ENSG00000158169	129.105608503281	-0.0436348727070889	0.0739082483158248	-0.590392462294984	0.554927562890915	0.749074051091061
ENSG00000226067	412.094636065813	-0.0489371620615971	0.0829021682905739	-0.590300146192454	0.5549894413951	0.749087241526237
ENSG00000226659	33.398182548931	-0.123068051303754	0.208551478031279	-0.59010874660546	0.555117745250786	0.749190077518335
ENSG00000156345	107.21720394743	-0.0441089486616204	0.0747841458196791	-0.589816841232321	0.555313450614348	0.749342227751585
ENSG00000165895	25.5025889299963	0.0867839794319146	0.147145085485648	0.589785103223033	0.555334731111949	0.749342227751585
ENSG00000111602	363.517231650062	0.0363947477745841	0.0617167303177313	0.589706350080699	0.555387537217302	0.749343147352035
ENSG00000183401	793.259762682358	0.0423435615563768	0.0718140633958953	0.589627707360687	0.555440271728792	0.749343970192672
ENSG00000136770	324.973428616705	0.0498506368193494	0.0846422903302761	0.588956615243174	0.555890377418359	0.749880835672922
ENSG00000101935	224.554900377679	-0.0418734357358554	0.0711147857289001	-0.588814763437284	0.555985541098836	0.749938838322093
ENSG00000161981	251.159872999787	-0.0631485972396841	0.107278556176979	-0.588641378949088	0.556101869807508	0.750025375771904
ENSG00000158006	868.571348838746	0.0329635127620368	0.056032687560064	0.588290767361492	0.556337141622926	0.750272302811555
ENSG00000109113	297.710864243505	0.0603103226098293	0.102533592048323	0.58820062191331	0.556397640003982	0.750283507428688
ENSG00000179454	342.259653006084	0.0641588468842262	0.109150483839031	0.587801763470369	0.556665360233639	0.75051806186581
ENSG00000206177	1008.48232370902	0.156921054876006	0.266969739969038	0.587785922457747	0.556675994273451	0.75051806186581
ENSG00000147174	107.001311722053	-0.0538261615462954	0.091604776754117	-0.58759120925292	0.556806712942921	0.750623903344658
ENSG00000111961	91.5536527596591	0.0914351214742385	0.155685769577361	0.587305581765479	0.556998493024444	0.750741640326215
ENSG00000175662	1621.35974188722	0.0263627632525158	0.0448833934780482	0.587361186613694	0.556961155501772	0.750741640326215
ENSG00000101187	22.6584367935578	0.10016839331138	0.170717207578056	0.586750420373296	0.557371339436201	0.750928338887198
ENSG00000108262	1927.8630422907	-0.0284770422533234	0.0485367901721345	-0.586710455148152	0.557398184770819	0.750928338887198
ENSG00000166228	128.542116970462	-0.0499066337327562	0.0850322789449919	-0.586913985511799	0.557261476457512	0.750928338887198
ENSG00000178913	2383.12035538436	0.037667999493084	0.0641728698162234	0.58697701382152	0.557219144592028	0.750928338887198
ENSG00000198720	29.681406351139	-0.0697056415082759	0.11880024305359	-0.58674662371551	0.557373889689999	0.750928338887198
ENSG00000148296	860.073903662853	-0.0264725604481421	0.0451430198351615	-0.586415364873816	0.557596421505361	0.751121850418303
ENSG00000211663	580.676883469849	0.16796585620511	0.286464411166605	0.58634109389394	0.557646320917818	0.751121850418303
ENSG00000182195	87.0323753454334	-0.0756895396056155	0.129183155845057	-0.585908736402119	0.557936846085291	0.751442767408858
ENSG00000047621	236.992504528432	-0.049047614061256	0.0837560404563344	-0.585600916590925	0.55814373228238	0.751587596058622
ENSG00000100429	67.4712945799594	-0.0564382836008892	0.0964052956427419	-0.585427213563432	0.558260494832782	0.751587596058622
ENSG00000125821	127.847966999335	-0.0430241813755392	0.0734984160815882	-0.585375626704384	0.558295173620891	0.751587596058622
ENSG00000175395	243.661207065427	0.0513180166741381	0.087645454763617	0.585518288570065	0.558199273059934	0.751587596058622
ENSG00000211655	35.9380635351372	0.148423937212197	0.253560162273762	0.585359844706	0.558305783132306	0.751587596058622
ENSG00000160752	1720.39342634384	-0.0339200609137584	0.0579662765332003	-0.585168876498918	0.558434170039811	0.751690040121004
ENSG00000100577	165.541076633593	0.0449130433237984	0.0767870473519731	0.584903898152614	0.558612337334868	0.751859466484979
ENSG00000104691	73.0595205430172	-0.0499441906735144	0.0854115939723745	-0.584747202934397	0.558717709742827	0.751930892647714
ENSG00000198677	1169.21536363935	-0.0521860499069916	0.0892843944370336	-0.58449239910335	0.558889077598508	0.752091114813831
ENSG00000114383	836.477887439516	-0.0364101862218849	0.0623220703750132	-0.584226197923021	0.559068137982641	0.752261657772224
ENSG00000107643	485.198235033872	-0.0399587743164807	0.0684577177625517	-0.583700065127489	0.559422123433892	0.752430694564848
ENSG00000164440	35.8794376818488	0.068498685676404	0.117362501646204	0.5836505247894	0.55945546008651	0.752430694564848
ENSG00000167005	1146.77100292529	-0.0419850300033806	0.0719194247710132	-0.583778723718359	0.559369194525632	0.752430694564848
ENSG00000230138	45.1400581737569	0.0627524287963913	0.107502182378238	0.583731673238052	0.559400854228073	0.752430694564848
ENSG00000264781	34.6118240381956	-0.0965318678323105	0.165358398566656	-0.583773601274922	0.559372641314044	0.752430694564848
ENSG00000080345	840.504867266483	0.0546499960998358	0.0937272389262161	0.583074853435695	0.559842911151181	0.752450890443646
ENSG00000100304	784.770135809099	0.0329138812147025	0.0564442582254539	0.583121866589785	0.559811264439863	0.752450890443646
ENSG00000120647	179.238412877193	0.0359490899320769	0.0616616030742128	0.583006087091353	0.559889202495526	0.752450890443646
ENSG00000146676	1242.61563630114	0.041918468129241	0.0718465023890811	0.583444798777171	0.559593907415222	0.752450890443646
ENSG00000149679	291.59251303196	0.0318319166862398	0.0545808382505648	0.583206812253574	0.559754085815631	0.752450890443646
ENSG00000182117	1406.13909341869	0.0602643330923459	0.103314871250956	0.583307440280899	0.559686354744358	0.752450890443646
ENSG00000196199	2070.3323876783	-0.0230458047000088	0.0395045428148169	-0.583371001356458	0.55964357487767	0.752450890443646
ENSG00000210100	39.7235706747527	0.124492804956798	0.213372089087034	0.583454028544556	0.559587695707309	0.752450890443646
ENSG00000052795	274.954503347881	0.0596054105131948	0.102289368992598	0.582713639747918	0.560086089594506	0.752644482451836
ENSG00000103275	2915.58714468958	-0.0239900154681701	0.0411749200174077	-0.58263660155327	0.560137960333347	0.752644482451836
ENSG00000183751	653.411271168113	0.0419046642046894	0.0719580131659075	0.582348822056459	0.560331746305986	0.752834503261202
ENSG00000258768	26.1059298811298	-0.0787220878087047	0.13528013944422	-0.581919032107177	0.560621220249269	0.753082663268874
ENSG00000270804	148.236965289373	-0.052308775987047	0.0898893831435721	-0.581923850823394	0.560617974325732	0.753082663268874
ENSG00000124074	152.452806023666	0.0592393651128869	0.101823772478763	0.581783248359238	0.560712688946197	0.753135159888866
ENSG00000164329	1182.87136735541	0.0410639817755542	0.0706017141751241	0.581628679350434	0.560816820848618	0.753204654009691
ENSG00000110025	58.0695572396829	-0.050483172115024	0.0868181069671926	-0.581482064957958	0.560915602441556	0.753266950088726
ENSG00000104894	12274.2275253905	-0.0436027005049792	0.0750072023825374	-0.581313515502219	0.561029173211225	0.753305663884489
ENSG00000105479	25.875619397989	-0.0850111085682513	0.146266745419719	-0.581205989948762	0.561101631112626	0.753305663884489
ENSG00000106052	2021.95166518368	0.048406671994585	0.0832774211500233	0.581270064876059	0.561058452600691	0.753305663884489
ENSG00000128000	461.253870068285	-0.0656305996200922	0.112956202649385	-0.581026965148689	0.561222280028988	0.753326937226585
ENSG00000236946	24.0066384596503	-0.0973172870271476	0.167474834999127	-0.581086030194654	0.561182473353218	0.753326937226585
ENSG00000100591	1627.7949629695	-0.0312708966571747	0.0538502092933937	-0.580701487840104	0.561441658796156	0.75336661192803
ENSG00000101997	879.847859215974	-0.0318266716721188	0.0548155935602602	-0.580613464253213	0.56150099572785	0.75336661192803
ENSG00000115239	324.29039941577	-0.0357147701947577	0.0615141505265474	-0.580594381764964	0.561513859683419	0.75336661192803
ENSG00000125434	203.54876052774	-0.0396611005500832	0.0682907085198392	-0.580768620061414	0.561396406827615	0.75336661192803
ENSG00000227500	881.194853407515	0.0300107275702294	0.0516717659905097	0.58079546914927	0.561378309096019	0.75336661192803
ENSG00000118257	20.6727296421012	-0.0844449362529858	0.145467891943607	-0.580505671215215	0.561573663429361	0.753376538396836
ENSG00000107175	512.275871549304	-0.0354270034283658	0.0610532901150893	-0.580263624803573	0.561736853396917	0.753525147376512
ENSG00000141580	1242.80974861136	0.021888964533905	0.0377410039506669	0.57997833238663	0.561929229658261	0.753636357741285
ENSG00000145908	60.7660385453135	-0.0878317179590297	0.151433363053157	-0.580002426071715	0.56191298175283	0.753636357741285
ENSG00000165527	3098.66516869971	0.0220034977670248	0.0379482637871777	0.579828839875925	0.562030047048008	0.753636357741285
ENSG00000260828	29.345033691673	0.088606643771999	0.152810164393276	0.579847840121151	0.5620172328435	0.753636357741285
ENSG00000267575	200.503843385006	-0.0356772901998341	0.0615388830250498	-0.579751994934836	0.562081874492353	0.753636357741285
ENSG00000114126	741.834116621288	-0.0383532738411474	0.0661865974627764	-0.579471906872346	0.562270797147822	0.753659855073714
ENSG00000264659	37.7980479508506	0.0762631750235548	0.13161908124613	0.579423395920394	0.562303521464893	0.753659855073714
ENSG00000272498	68.6833273036853	-0.107120540038759	0.184809259571452	-0.579627559177269	0.562165804071803	0.753659855073714
ENSG00000282122	71.8231402998853	0.379862378610538	0.655596238758068	0.579415128021679	0.562309098881514	0.753659855073714
ENSG00000139842	1521.37710530255	0.024683761596732	0.0426171534704386	0.579197801510932	0.562455714091619	0.753717319061372
ENSG00000146063	1157.92923464855	0.0222874919730995	0.0384852052726402	0.579118438246815	0.562509259613903	0.753717319061372
ENSG00000165416	553.769969419397	-0.0312454823522952	0.0539531114971981	-0.579122899221816	0.562506249777804	0.753717319061372
ENSG00000108344	1682.9569317809	0.0277515925832887	0.0479689151890384	0.578532836815755	0.562904434527024	0.754106248323596
ENSG00000261373	33.1816677376936	-0.0815444116122798	0.140935797085934	-0.578592616626412	0.562864087842541	0.754106248323596
ENSG00000114744	462.2846531832	-0.0326597681080278	0.0565295278465242	-0.577747052773872	0.563434906821373	0.754211441144633
ENSG00000123933	3100.07797558287	0.0307074555188538	0.0531269177199704	0.578001827260362	0.563262885574329	0.754211441144633
ENSG00000140262	899.705278244396	-0.0437552563648095	0.0757093787004484	-0.57793706824529	0.563306607828698	0.754211441144633
ENSG00000165682	41.9322262906104	0.123239327729474	0.213194719489634	0.578059944563806	0.563223648885994	0.754211441144633
ENSG00000168890	284.60306404717	-0.0263340861664262	0.0455388222662523	-0.578277716811788	0.56307663620765	0.754211441144633
ENSG00000169020	304.643336116986	-0.0844232276802515	0.146059954518733	-0.578003929676863	0.563261466148588	0.754211441144633
ENSG00000169991	954.976868154693	-0.0330648490428494	0.0572348095293214	-0.577705234188126	0.563463144741914	0.754211441144633
ENSG00000197728	3007.90874266166	-0.143183677746927	0.247839790423742	-0.577726754457466	0.56344861313574	0.754211441144633
ENSG00000272690	31.5269980448182	0.0721114040176572	0.124843539801894	0.577614221225111	0.563524603430187	0.754211441144633
ENSG00000278053	509.645435488764	0.0239684332214544	0.0414786361791291	0.577850079687883	0.563365341004441	0.754211441144633
ENSG00000287200	35.7012186866291	0.100588524359311	0.174160646918111	0.577561729008774	0.563560051528634	0.754211441144633
ENSG00000116809	936.779746815379	0.032414868777232	0.0561741991178515	0.577041938937604	0.563911124801706	0.754259986057809
ENSG00000125841	43.567553479542	-0.0647269189842295	0.112156444819714	-0.577112791763993	0.563863263639658	0.754259986057809
ENSG00000142327	7164.05406095061	0.0461059992578992	0.0798559158045085	0.577364855106905	0.563693010441038	0.754259986057809
ENSG00000160201	70.2611517324704	0.152290421600605	0.263838502358534	0.577210756728961	0.563797091421823	0.754259986057809
ENSG00000197696	31.093400636418	-0.0678001047667793	0.117472805351267	-0.57715574735824	0.563834248041442	0.754259986057809
ENSG00000283064	24.8589574483813	-0.0716729520823679	0.12418021193115	-0.577168865858483	0.563825386914512	0.754259986057809
ENSG00000178732	90.8223299342384	-0.0670693003111427	0.116307988284338	-0.576652569616959	0.564174179126597	0.754443124061992
ENSG00000185361	540.325100129766	-0.0311867360411818	0.054086712736857	-0.576606239556686	0.564205483221375	0.754443124061992
ENSG00000224914	52.6306017603984	-0.0648605262569521	0.112481829484834	-0.576631146150564	0.564188654337782	0.754443124061992
ENSG00000124224	455.672249598241	0.0499718617335322	0.0866907105302357	0.576438483753149	0.564318838733093	0.754463445859949
ENSG00000168556	100.679144211013	-0.0378778955607989	0.0657113607386728	-0.576428415650003	0.56432564227407	0.754463445859949
ENSG00000146802	504.294018577844	-0.0489070551004495	0.0848620990032902	-0.57631210722885	0.564404240786516	0.754498360195922
ENSG00000131475	661.201331524203	-0.0419695167558911	0.0728954658014686	-0.575749345922219	0.56478461612987	0.754936647278755
ENSG00000272655	138.346547624706	-0.0450100143176406	0.0782078762834376	-0.57551766467251	0.564941247358929	0.755075806250647
ENSG00000001629	736.392532111644	0.0513965906603459	0.0893631080765378	0.575143275190537	0.565194402553975	0.755343937075016
ENSG00000117308	179.053612128423	0.0371561955859745	0.0646152137431939	0.575037880918381	0.565265678032697	0.755368970756466
ENSG00000204623	352.408469816444	-0.0589065150627472	0.102482253481266	-0.574797226463366	0.565428442742037	0.755516246199416
ENSG00000185305	219.117937160998	-0.0377354694430773	0.0657243561998091	-0.574147418475389	0.565868047623617	0.756033369204193
ENSG00000269939	31.7741658795141	-0.0683096405508098	0.119036651045579	-0.573853850480504	0.56606670459239	0.756228505270905
ENSG00000160803	706.494728734338	-0.0257592088390508	0.0449213597925148	-0.573428964706965	0.566354283353588	0.756542387798847
ENSG00000214331	132.532362946313	0.055608423949377	0.0970528969202025	0.572970263784075	0.566664828147928	0.75688688743423
ENSG00000161912	366.8228953081	0.0438380909559273	0.0765550225513848	0.572635073374873	0.566891806795994	0.757119715208028
ENSG00000007923	887.623359892712	-0.0210173569217716	0.0367303630151838	-0.572206621347121	0.567182002230134	0.757428398862984
ENSG00000179523	139.197729198486	-0.0325012289377447	0.0568065988613758	-0.572138265433861	0.567228307050562	0.757428398862984
ENSG00000165669	493.719217687462	-0.0302518367946864	0.0529679391797673	-0.571134865036282	0.567908226507883	0.758195455449231
ENSG00000169905	998.948942198401	0.0296578953847281	0.0519231001286053	0.571188841022016	0.567871641630999	0.758195455449231
ENSG00000157954	2734.99291627375	0.0294392941683018	0.0515744718370144	0.570811355302597	0.568127524763332	0.758276974839631
ENSG00000163818	199.446880881838	-0.0466166238620575	0.0816539625824155	-0.570904612436979	0.568064304188966	0.758276974839631
ENSG00000164164	746.899892249465	0.0516484041366891	0.0904731616821292	0.570869893086659	0.568087840625172	0.758276974839631
ENSG00000088387	880.659391634897	-0.0559428176116173	0.0980564787858589	-0.570516281068875	0.56832758270094	0.758312108348607
ENSG00000118454	357.077746269972	-0.049072638663771	0.086042068736172	-0.570333086879173	0.568451803823319	0.758312108348607
ENSG00000218537	52.0409072384163	0.129611109604303	0.227138391750977	0.570626165859278	0.568253077767531	0.758312108348607
ENSG00000243364	137.232539562295	-0.0473606603438924	0.0830171483171855	-0.570492498284095	0.56834370870307	0.758312108348607
ENSG00000255182	49.4191531548718	-0.0757998545707718	0.132921654176396	-0.570259639337473	0.568501611100892	0.758312108348607
ENSG00000266709	43.9957527812621	0.0811735447943	0.142352793919194	0.570227970659838	0.568523087352621	0.758312108348607
ENSG00000284649	29.8563223514303	0.0831527648375438	0.145766938313122	0.570450102058966	0.568372456157549	0.758312108348607
ENSG00000040199	220.017560888334	0.0544365674448829	0.0954967883162175	0.570035583444207	0.56865356391525	0.758415774640099
ENSG00000123892	20.3189116621354	-0.0859297752633622	0.150802643713606	-0.569816106318096	0.568802430266163	0.758473586634483
ENSG00000196591	989.187054843246	-0.0230365220658448	0.0404259867822301	-0.569844397118609	0.568783240213179	0.758473586634483
ENSG00000237513	81.1782619782354	0.0537046281782592	0.094340023086364	0.569266642314631	0.569175200865115	0.758900267820153
ENSG00000081307	374.632533279286	-0.0463426374955357	0.0814270553940409	-0.569130705651518	0.56926744181247	0.758952865018647
ENSG00000124171	36.1700643868658	-0.0838349919855196	0.147348461679471	-0.568957361549435	0.56938507623942	0.759039304155963
ENSG00000107758	1080.00846261374	0.0242892164615367	0.0427135456877145	0.568653715594556	0.569591163809307	0.759102861863595
ENSG00000126091	64.691395370528	-0.0498366194638671	0.0876352878977818	-0.568682098950788	0.569571898231347	0.759102861863595
ENSG00000179593	34.8430806259964	0.11290837338648	0.198541083289716	0.568690225295696	0.56956638242466	0.759102861863595
ENSG00000176473	168.533285054052	0.0440551069532525	0.077484385981328	0.56856754293528	0.569649656545149	0.759110443316005
ENSG00000117724	109.876403331254	-0.0819243515362946	0.144211168124005	-0.568086040783258	0.56997654587418	0.759148602703873
ENSG00000120451	1668.14317144003	0.0352490952979198	0.0620603534759917	0.567980898006906	0.570047938660845	0.759148602703873
ENSG00000140319	1531.04065766752	-0.0529399601464568	0.093136545338394	-0.568412323584792	0.569755024391398	0.759148602703873
ENSG00000149554	39.0954548420377	-0.104874199479666	0.184549354614292	-0.568271830041632	0.569850403905663	0.759148602703873
ENSG00000172757	26534.573698715	0.0498740407053759	0.0877933282855816	0.568084633300852	0.569977501537841	0.759148602703873
ENSG00000197976	3161.46308742528	0.028943420808322	0.0509422158929752	0.568161794711274	0.569925110993628	0.759148602703873
ENSG00000230487	230.079494180709	-0.0436741663742226	0.0768862841043772	-0.568035858189382	0.570010619725176	0.759148602703873
ENSG00000113387	910.110402631016	-0.0812585389214735	0.143120271003542	-0.567764009610229	0.570195221086187	0.759167915567948
ENSG00000117226	707.26002349746	-0.0798650997381793	0.140675369208199	-0.567726249361954	0.57022086479568	0.759167915567948
ENSG00000196724	118.247993548493	0.0665756956676591	0.117266177018009	0.56773144107388	0.570217338971848	0.759167915567948
ENSG00000076258	64.7502358712933	0.043267198812136	0.0762618400463176	0.56735057514817	0.570476022303903	0.759366971911196
ENSG00000093009	29.0923270998261	0.122663115532919	0.216189266282826	0.567387630486923	0.570450851940798	0.759366971911196
ENSG00000139180	160.650431447668	-0.0366208819960463	0.0645695915382406	-0.567153688348145	0.57060976932324	0.759474682324867
ENSG00000050748	593.928040747885	-0.025149704377654	0.044360445070868	-0.566939856835883	0.570755043960922	0.759499771215364
ENSG00000141252	1303.82536754793	0.0322350419686349	0.0568760810367562	0.566759196151418	0.570877796451216	0.759499771215364
ENSG00000151131	166.473852583782	-0.0370432812154312	0.0653623659509674	-0.566737153352432	0.570892774607208	0.759499771215364
ENSG00000197497	65.1287356261826	-0.0689505807650612	0.121629583359251	-0.566889886989134	0.570788995431525	0.759499771215364
ENSG00000276043	41.3146829783965	0.105326330375506	0.185798733235009	0.56688400691238	0.57079299064917	0.759499771215364
ENSG00000084090	2524.39594780021	-0.0153272976761957	0.0270525953386571	-0.566574019398929	0.571003630493245	0.759576958635226
ENSG00000105808	35.1272926217716	-0.0767230457009773	0.135530839883606	-0.566092896398095	0.571330632008416	0.759797655395967
ENSG00000157500	718.737070672572	-0.0400598873962257	0.070774825013244	-0.566018882967628	0.571380944107248	0.759797655395967
ENSG00000167315	743.033565928542	-0.0344247318101416	0.060811502542994	-0.566089150416948	0.571333178362832	0.759797655395967
ENSG00000221890	203.956489359484	-0.054535729171123	0.0963172379374608	-0.566209438091791	0.571251414751165	0.759797655395967
ENSG00000162885	228.337477509186	-0.0544987384131807	0.0963937128242946	-0.565376483760101	0.571817716242817	0.760308128811204
ENSG00000138801	1163.74080727707	0.0575176417990895	0.101798986201325	0.565011931310775	0.572065648817387	0.760560028580204
ENSG00000162063	136.85499998085	0.0626882371927488	0.110963954296359	0.564942350786483	0.572112976423645	0.760560028580204
ENSG00000205959	27.9684539126898	-0.0802560670857802	0.142137189013904	-0.564638063004957	0.572319970165287	0.760764853545647
ENSG00000239523	25.1804655373769	-0.0662198149470793	0.117303051022534	-0.564519118384722	0.572400892686044	0.760802074080488
ENSG00000101888	161.087543610658	-0.0543973388981992	0.0963995693769236	-0.564290268616293	0.572556603117237	0.760927099176207
ENSG00000102780	182.878805018931	-0.0804684293003299	0.142617551189653	-0.564225290850231	0.572600817952713	0.760927099176207
ENSG00000186174	4711.73771295647	-0.0388121629131278	0.0688158625932216	-0.564000238470466	0.572753969848887	0.760989932582958
ENSG00000280003	27.6182128028885	-0.0804099273177191	0.142557200449543	-0.564053776758753	0.572717534388698	0.760989932582958
ENSG00000161677	254.33022895574	0.0544672831700121	0.0966303659824815	0.563666323895396	0.572981240103138	0.761221542160865
ENSG00000038274	3360.67981327475	0.0264674708828325	0.0469906093260891	0.563250216637173	0.573264512534778	0.761286030540462
ENSG00000099624	1001.44355796878	-0.0638672652966211	0.113413027749541	-0.563138702527757	0.573340439035159	0.761286030540462
ENSG00000101146	985.170239533653	-0.0247667266451855	0.0439720434742413	-0.563238018712817	0.573272817491084	0.761286030540462
ENSG00000111605	1310.63746742263	-0.031808416526381	0.0565008079402311	-0.562972773062454	0.573453424090335	0.761286030540462
ENSG00000136732	14720.1991053335	0.115715134421221	0.205538627865662	0.562984854101738	0.573445197486298	0.761286030540462
ENSG00000138231	367.765493380376	-0.0247424473359686	0.0439447137482061	-0.563035806257326	0.573410502145811	0.761286030540462
ENSG00000149311	6158.94741991986	-0.0675407964644616	0.119860077186648	-0.563497021274947	0.573096487865118	0.761286030540462
ENSG00000186716	1823.43860951289	0.0293684821705489	0.0521603477892504	0.563042299664294	0.573406080599367	0.761286030540462
ENSG00000010219	200.248700789351	0.0581590279504743	0.103377002317556	0.562591549828658	0.57371304742859	0.761545393166353
ENSG00000167642	930.029665128442	0.0428920065392229	0.0762483439224826	0.562530336171351	0.573754740775235	0.761545393166353
ENSG00000163728	1051.59809051928	-0.0617176894819806	0.109734769662411	-0.562426017495181	0.573825796768612	0.761569392018609
ENSG00000166532	207.513402147707	-0.0544617326407103	0.096877299040871	-0.562172285766697	0.573998641900011	0.761728466348617
ENSG00000169612	285.101376048846	0.0292628643759117	0.0520625651475904	0.562071121408547	0.574067563163548	0.76174961122754
ENSG00000006712	1435.92022165703	0.0467078183452776	0.0831431590633741	0.561775843875208	0.574268752281241	0.761812938016672
ENSG00000124120	613.437739875541	0.0276253092281001	0.0491756761063259	0.561767756245376	0.574274263305974	0.761812938016672
ENSG00000182568	3202.64859545725	-0.049126190207096	0.0874455092766613	-0.561792030413705	0.574257722621424	0.761812938016672
ENSG00000111269	981.246851593575	-0.0276345945489329	0.0492115969277723	-0.561546388943486	0.57442511582039	0.761942744513187
ENSG00000100450	1488.39893266341	-0.11933960100711	0.21264369340266	-0.561218623968922	0.574648508316278	0.762098427634207
ENSG00000137714	207.054191160009	-0.0365569472068138	0.0651365930323626	-0.561235175267008	0.574637226577695	0.762098427634207
ENSG00000137073	560.973709502719	0.0290427226726906	0.0517579948627581	0.561125344011114	0.574712092001742	0.762112446694681
ENSG00000187790	84.2500991347397	-0.0712855598372243	0.127085986263901	-0.560923843241033	0.574849455069767	0.76215399484303
ENSG00000230590	895.248614828467	0.050234850200918	0.0895562252829434	0.56093085703653	0.574844673504779	0.76215399484303
ENSG00000143869	66.9014987328581	-0.129013459365704	0.230155592561246	-0.560548878825842	0.575105109624766	0.762352333422373
ENSG00000262227	35.8767080858302	0.0696929183243664	0.124322388317558	0.560582202992668	0.575082386692448	0.762352333422373
ENSG00000178409	37.1905710926246	-0.0531746262833163	0.0948960531423798	-0.560346026230768	0.575243438991272	0.762465395439658
ENSG00000279741	61.6513299458994	0.0996170812923712	0.177823548390493	0.560201852870557	0.575341763337473	0.762525416220108
ENSG00000196873	45.372294217043	0.05966407507463	0.106530681527955	0.560064708296953	0.575435301513433	0.762550367401432
ENSG00000226608	108.168512256032	0.0750058721025143	0.13393458257791	0.560018709573259	0.575466676122575	0.762550367401432
ENSG00000075711	673.095707616525	-0.041636220415854	0.0744361050788264	-0.559355172758731	0.575919348319427	0.763079866492174
ENSG00000278867	35.5702341625027	0.0507203412841811	0.0907212509143676	0.55907894537363	0.576107843260966	0.763259271469878
ENSG00000148290	977.227140243574	-0.0410233115578516	0.0734119063894301	-0.558810056508193	0.576291358428752	0.76336170356323
ENSG00000285535	89.4351880663437	-0.141525776458173	0.253251651744526	-0.558834564289202	0.576274630861044	0.76336170356323
ENSG00000148459	84.9868159927608	0.0436805469487459	0.0782575328829551	0.5581641196647	0.576732319437114	0.763875421432463
ENSG00000271254	91.2498553077921	0.0853272328890884	0.152898551019169	0.558064365687748	0.57680043255472	0.763895257338245
ENSG00000008382	401.895560392743	0.0472658957138058	0.0847215007102249	0.557897290741704	0.576914521667568	0.763975973055725
ENSG00000267002	436.053543934824	-0.0380886675136928	0.0683034267947876	-0.55763918885252	0.577090790514171	0.764139007500388
ENSG00000211695	155.324193660249	-0.0769397022844357	0.138001377131136	-0.557528510830174	0.577166385054201	0.764168719058684
ENSG00000204520	416.535727413869	-0.0525012543330312	0.0941855622290323	-0.557423591158943	0.577238050872005	0.764193223992627
ENSG00000115459	785.151663917169	-0.0203339776045636	0.0364980792666855	-0.557124594310473	0.577442304903313	0.764393238976982
ENSG00000140990	1016.31474890393	-0.0493637686480252	0.0886484724408256	-0.556848497090307	0.5776309457056	0.764572550912781
ENSG00000127903	41.6099860836865	-0.0825307311771699	0.14826742351214	-0.556634284336993	0.577777324516022	0.764695895529583
ENSG00000260910	135.735866963717	-0.0681328125067831	0.122474371848176	-0.556302608281535	0.578004004403367	0.764925487186119
ENSG00000167925	781.063058689066	-0.0352713890410902	0.0634210633629733	-0.556146289115715	0.578110853302619	0.764996467882774
ENSG00000011566	119.648085975878	-0.0675330863654639	0.121465535020445	-0.555985583516317	0.578220710146591	0.765019978119097
ENSG00000170604	491.720735505987	-0.0419125113693625	0.0753870135682529	-0.555964606973273	0.578235050239435	0.765019978119097
ENSG00000168040	811.955534985622	0.0406361697318495	0.0731190048114959	0.555753867775026	0.578379126139124	0.765074848436295
ENSG00000211933	129.162238061968	0.121033816281381	0.217785327203684	0.555748258321296	0.578382961380471	0.765074848436295
ENSG00000185246	478.859361882537	-0.0546687011619478	0.0983859585269437	-0.555655522195034	0.578446367758734	0.765088323019557
ENSG00000279207	172.013327900768	0.0510288505870992	0.0918782497696583	0.555396415528486	0.578623543815862	0.76525225997211
ENSG00000162032	2128.3712542221	-0.0388508257757976	0.0700496037003948	-0.554618780456836	0.579155440499911	0.765885255507931
ENSG00000117394	1016.99546708121	0.0304412737008115	0.0549257598024436	0.55422580971665	0.57942431689035	0.766099878563016
ENSG00000132361	952.192147084453	-0.0255557767691697	0.0461083973075812	-0.554254284717196	0.579404831905508	0.766099878563016
ENSG00000130299	323.526641454947	-0.0323588599032675	0.0583970411635378	-0.554118141236784	0.579497995478739	0.766126833088317
ENSG00000184281	898.37200919042	-0.0499074346187176	0.0900791614658893	-0.554039733569414	0.579551653374686	0.766127316681792
ENSG00000103353	756.117435552735	-0.0246953868578791	0.0445955372668172	-0.553763635812378	0.579740618051451	0.766143579585804
ENSG00000168813	445.421233400429	-0.0621455071075387	0.112234696925978	-0.553710294674074	0.579777128708539	0.766143579585804
ENSG00000172469	218.245239954544	0.0712022251381351	0.128575753043631	0.553776458256272	0.579731841574405	0.766143579585804
ENSG00000175130	2145.94498122637	-0.0510917027112868	0.0922527377414986	-0.553823159746769	0.579699876700365	0.766143579585804
ENSG00000156531	369.82421461466	-0.0582967218760148	0.105315936384331	-0.553541314614264	0.579892798395087	0.766225999055861
ENSG00000206562	186.542079233558	-0.0356542759566154	0.0645061953806664	-0.552726381492677	0.580450785666866	0.766824519378576
ENSG00000236213	50.5075898048489	-0.0617855494379833	0.111783738115702	-0.552723951439448	0.580452449908018	0.766824519378576
ENSG00000211648	641.213759378472	0.14663602879696	0.265354351897368	0.55260457478261	0.580534208706531	0.766862058657088
ENSG00000137310	304.417905933269	0.046580966713466	0.0843446200526421	0.552269566030333	0.580763678624245	0.767094693486048
ENSG00000094631	1248.9246549344	0.0201795931492755	0.03654562413381	0.55217535963783	0.580828214537475	0.767109454496163
ENSG00000189376	40.2588273001815	-0.056219449988297	0.101837915487075	-0.552048318343987	0.580915249254688	0.767153924608249
ENSG00000166225	321.638042769238	0.0484702217137926	0.0878433784136341	0.551780027010773	0.581099073014702	0.767326193961546
ENSG00000110723	25.1448855025416	-0.0873232667959066	0.15833709961812	-0.55150225061918	0.581289424277206	0.767507050276369
ENSG00000103051	1455.24479794659	0.0242518638047767	0.0439829115627078	0.551392869255599	0.581364387824973	0.767535534885831
ENSG00000030110	1211.38109485524	0.0510908428880717	0.0926971876207282	0.551158500051917	0.581525025902843	0.767677114084414
ENSG00000134758	558.409893123887	-0.0466270543244442	0.0846180527875397	-0.551029630066248	0.581613363017664	0.767723230809103
ENSG00000086548	52.3426858255803	0.207846027694839	0.377415520709549	0.550708744844631	0.581833348973599	0.767943098131147
ENSG00000117262	61.7524370217968	-0.0481465936783024	0.0874876508185043	-0.550324454112775	0.582096854347016	0.76816145791883
ENSG00000182903	337.780420516502	-0.0623994429207357	0.113389288653054	-0.55031161816055	0.582105656828585	0.76816145791883
ENSG00000225131	25.4501910130638	-0.0882014727772034	0.160308938461901	-0.550196848806189	0.582184364709287	0.768177455452107
ENSG00000240972	212.979264556676	-0.0632312651381289	0.114937074814783	-0.550138110266194	0.582224649040495	0.768177455452107
ENSG00000116747	624.731879722132	0.0427743053511073	0.0777634540447067	0.550056654203093	0.582280515760494	0.768180663905008
ENSG00000080298	324.924957941577	0.045131913780342	0.0820752249490545	0.549884740594451	0.582398431092057	0.768265722644468
ENSG00000007520	703.944346852865	-0.0478731062487484	0.0870777148960264	-0.549774489442108	0.582474058088148	0.768292716694858
ENSG00000169439	49.0912282025198	0.113902870106042	0.207209492995574	0.549699091771221	0.582525779909151	0.768292716694858
ENSG00000164142	43.763789436466	0.09438009720349	0.171835646222918	0.549246325067229	0.582836417056842	0.768631899055973
ENSG00000122545	3232.87610193971	0.0283885526304649	0.0517563406177022	0.548503860428556	0.583345979265385	0.769021714618906
ENSG00000174282	2896.4384903301	-0.0265609293187771	0.0484076086882955	-0.548693274435581	0.583215962476816	0.769021714618906
ENSG00000175602	270.306144107762	-0.0644198259665207	0.117431005396429	-0.548575955294339	0.583296490609759	0.769021714618906
ENSG00000196268	286.40483518241	-0.0603943433364365	0.110102068156472	-0.54853050762504	0.583327687389067	0.769021714618906
ENSG00000101608	7839.33774899188	-0.0343489899963107	0.062657114310776	-0.548205744457709	0.583550638172328	0.769220976926956
ENSG00000167302	1873.62817183187	0.0317329916112465	0.0579108532237013	0.547962771134912	0.583717465969107	0.769370339302455
ENSG00000085365	310.24210070987	0.0472872560603004	0.0863665828982703	0.547517969027433	0.584022928879817	0.769383936609587
ENSG00000100580	758.784128728606	0.0387010625598428	0.0706905177611069	0.547471765458417	0.584054662934327	0.769383936609587
ENSG00000112308	4065.44445216252	0.0313386848216886	0.0572238548311421	0.547650711651002	0.583931761565774	0.769383936609587
ENSG00000123552	112.857258164869	-0.0664536664444004	0.121319379880412	-0.547758045828337	0.583858049557239	0.769383936609587
ENSG00000151208	202.356875660971	0.0770749084110866	0.140801227957499	0.547402245911888	0.584102412643088	0.769383936609587
ENSG00000204264	5100.17950955348	0.0510327859914989	0.093224526817697	0.547418021131873	0.584091577226597	0.769383936609587
ENSG00000284753	25.0754362312628	-0.080811058674049	0.147550569730464	-0.547683813228708	0.583909028514286	0.769383936609587
ENSG00000185129	509.630019954754	0.0463584288349991	0.0847144034055553	0.547231957865138	0.584219383174796	0.769467508247446
ENSG00000137601	180.38078946746	-0.0506574504784403	0.0926379689606432	-0.546832481830015	0.584493825270518	0.76975844925696
ENSG00000014123	620.527581740147	-0.054714780909193	0.100214811017442	-0.545974994650941	0.585083125823783	0.769957317738578
ENSG00000123411	183.36695289348	0.0378265845640798	0.0692960560130988	0.545869227491527	0.585155832501987	0.769957317738578
ENSG00000148019	576.516341126016	-0.0562316202898914	0.102935051737929	-0.54628252806494	0.584871744425337	0.769957317738578
ENSG00000157193	223.861667238753	0.0522545635493133	0.0957148012276676	0.54594026084869	0.585107002142588	0.769957317738578
ENSG00000171443	525.617257564401	-0.0525602575274223	0.0962935778740228	-0.545833467691739	0.58518041552669	0.769957317738578
ENSG00000179091	1076.83603955788	-0.0397315942878099	0.0727519009778946	-0.54612448271121	0.584980371594507	0.769957317738578
ENSG00000183793	28.6762063473341	-0.140563633062747	0.25737678304965	-0.546139521200059	0.584970034990283	0.769957317738578
ENSG00000197779	222.554031156804	0.0642366905822273	0.117621526912109	0.546130391847635	0.58497630997918	0.769957317738578
ENSG00000272906	37.7004556422737	0.0538920127398138	0.0986647175222254	0.546213622186411	0.584919103415204	0.769957317738578
ENSG00000281207	24.8409143032632	-0.0729167453827966	0.133419709834095	-0.546521540733878	0.584707484905893	0.769957317738578
ENSG00000172869	552.525309924966	0.0640160283912576	0.117318597574394	0.545659679836043	0.585299892578792	0.770044042803396
ENSG00000167535	97.2711156244883	0.0552856621965064	0.101361423491476	0.545430996252291	0.58545712704484	0.770123098112253
ENSG00000253106	57.2785459487676	0.0597744539674925	0.109594150946535	0.545416461108889	0.58546712154068	0.770123098112253
ENSG00000213866	41.7538068952451	0.0678458214824769	0.124511527370095	0.544895905748658	0.58582511232694	0.770523496323156
ENSG00000091127	107.815922056594	-0.0486894758201853	0.0893834835184696	-0.544725646210963	0.585942223446143	0.770607026279549
ENSG00000151503	595.900256411175	0.0327733614813807	0.0601956458170966	0.544447377156846	0.586133651085903	0.770717768957371
ENSG00000170242	1276.48328801307	-0.0421195569377317	0.0773618079246915	-0.544448973823534	0.586132552619667	0.770717768957371
ENSG00000182489	37.0814851246438	-0.0818370092158299	0.150356727249703	-0.544285651282635	0.586244919337083	0.770791352284041
ENSG00000263753	756.304500183859	-0.0474064169230163	0.0871104920732592	-0.544210184040149	0.586296844548274	0.770791352284041
ENSG00000157483	256.670757245122	0.055382774302851	0.101802303828368	0.544022799289717	0.586425783784985	0.770880457042656
ENSG00000185787	3192.35085639526	0.0182973874657486	0.0336376344924497	0.543955832264473	0.586471866908425	0.770880457042656
ENSG00000196139	128.414001133763	0.0778410633281364	0.143134544055429	0.543831426870597	0.586557480499541	0.770922503168897
ENSG00000151748	182.153808376	-0.0408489501152944	0.0751899366947062	-0.543276825476705	0.586939217824389	0.771353706503649
ENSG00000069345	1344.75777497525	0.0176757742609849	0.0325511315397239	0.543015662586544	0.587119018528307	0.77144895442491
ENSG00000188177	436.377903440574	-0.0424477407012654	0.0781607864326888	-0.543082313249508	0.587073129661285	0.77144895442491
ENSG00000285589	139.082147475008	-0.0433841503779508	0.0799178123647074	-0.54285958404324	0.587226484835663	0.771519644123332
ENSG00000111011	1418.9553041201	0.0253793342917071	0.0467903016779767	0.542405870053466	0.587538936731536	0.771859613858408
ENSG00000113569	461.946797302411	-0.0338601786391464	0.0624788298426943	-0.541946427684348	0.587855411863347	0.772087175658719
ENSG00000122482	584.846465859043	-0.0596081771950505	0.109989001410369	-0.541946707677182	0.587855218973436	0.772087175658719
ENSG00000152409	341.042307625032	-0.0524125878862054	0.0967163786529476	-0.541920495951158	0.587873276624954	0.772087175658719
ENSG00000126861	27.2847845538631	0.0838986838607579	0.154944920508069	0.541474245077875	0.588180744899867	0.772420424653374
ENSG00000013573	546.820773614608	-0.105814761092535	0.195495363608359	-0.541264811295047	0.588325071065884	0.772539388166163
ENSG00000092295	62.0982306947148	-0.0495862224952919	0.0917429107905612	-0.5404910534013	0.588858429235624	0.773169127654702
ENSG00000166181	1703.59726402122	-0.0260354895674741	0.0481966587123545	-0.540192832097723	0.589064055398645	0.773368480402824
ENSG00000023909	233.889173309948	0.0373687972396309	0.069196552869451	0.540038422291532	0.589170535310731	0.773395830157855
ENSG00000257285	22.003328595438	0.09447433816825	0.174950340699729	0.540006597245777	0.589192482741293	0.773395830157855
ENSG00000041357	910.183101296117	-0.0617211436861565	0.11434292213648	-0.53978980537585	0.589341998437789	0.773521461658144
ENSG00000106638	485.789467464595	-0.0261211311134641	0.0484046908936046	-0.5396404900277	0.589444987513996	0.773586008809678
ENSG00000082146	2260.97179906692	0.106543729955361	0.197511899578012	0.539429422647412	0.589590583720595	0.773621008681127
ENSG00000161813	358.375749633389	-0.0438514089399153	0.0813111346575763	-0.53930386194444	0.589677204504885	0.773621008681127
ENSG00000163214	537.964466426538	0.0283082913219074	0.0524917986844517	0.539289794432067	0.589686909649958	0.773621008681127
ENSG00000188529	1678.16769993692	-0.0455233823746999	0.0844063908005099	-0.539335729711416	0.589655219276615	0.773621008681127
ENSG00000102710	1683.11257825723	0.0300530825923099	0.0557637087698345	0.538936223133121	0.589930861869574	0.773658645341816
ENSG00000112701	1597.21487184402	0.0427214022995824	0.0792634872287477	0.538979595690662	0.589900933771931	0.773658645341816
ENSG00000156869	64.0987482648972	0.0950446307315109	0.176349864464728	0.538954940623279	0.589917946269788	0.773658645341816
ENSG00000186998	32.0473042485293	0.0937427409564359	0.173911305249348	0.53902614796681	0.589868812371158	0.773658645341816
ENSG00000011021	708.158300566988	0.0279342968457608	0.0518594006357332	0.538654448437896	0.59012531015375	0.773843059269389
ENSG00000164609	1345.56550388925	0.0341764281178874	0.0634869947021696	0.538321718931823	0.590354959554592	0.774073595271508
ENSG00000183688	4493.14137300692	0.0536782531658304	0.0997288283420622	0.538242091661983	0.59040992427666	0.774075063511287
ENSG00000000460	128.778420682329	-0.0486496585746784	0.0904591134837765	-0.537808261667339	0.590709427696614	0.774397112216535
ENSG00000137812	43.4846468447632	0.0892119389265035	0.165968767225337	0.53752245327809	0.590906779560227	0.774468496709943
ENSG00000145882	881.84700336077	-0.0295384643997452	0.0549637353597118	-0.537417339022355	0.590979369011413	0.774468496709943
ENSG00000146830	4192.49747539514	-0.0241856971788965	0.0450001163971723	-0.537458547116476	0.590950911174871	0.774468496709943
ENSG00000160323	49.0046063127901	-0.0609035526263309	0.113291933057757	-0.537580664240957	0.590866582192643	0.774468496709943
ENSG00000141219	415.201554693524	-0.033767741584986	0.0628471904474678	-0.537299143280104	0.591060997129746	0.774504866897934
ENSG00000181218	50.4917849836929	-0.0693468426257798	0.129128987338274	-0.537035440726522	0.591243133569004	0.774583601664096
ENSG00000204172	110.858655501295	0.0706012357269312	0.131476726391401	0.536986565338978	0.591276894092843	0.774583601664096
ENSG00000272556	107.131206814338	0.042975363398131	0.0800318698210087	0.536978125017514	0.591282724308694	0.774583601664096
ENSG00000100902	76.8609052557777	0.0458644795379651	0.0854891417921069	0.536494794268711	0.591616632749576	0.774950406597531
ENSG00000183684	749.750950975889	-0.0451212052358459	0.084118343446934	-0.536401495641799	0.591681097961727	0.774964236907598
ENSG00000070061	1032.54040904983	-0.030758096296745	0.057391840990868	-0.53593151510228	0.592005882716083	0.775149514496167
ENSG00000177106	133.37326019386	-0.046669190134432	0.0871007969855134	-0.535806694652794	0.592092154888871	0.775149514496167
ENSG00000198938	61854.8210995257	-0.0603067325141006	0.11254108967065	-0.535864124744017	0.592052460205547	0.775149514496167
ENSG00000211450	417.898305136862	-0.0496978084823418	0.092726683931808	-0.535960161358622	0.591986084092039	0.775149514496167
ENSG00000240024	34.781968573736	-0.0667626607218261	0.124571142599695	-0.535940020525985	0.592000004230841	0.775149514496167
ENSG00000179115	1053.27540424089	-0.032696986218548	0.0610577728359265	-0.535508989271699	0.592297943262099	0.775348318369691
ENSG00000174606	619.858547902384	-0.0436387229619946	0.0815205576432876	-0.535309426524609	0.592435909064375	0.775458310908628
ENSG00000125871	514.79245491558	0.0296054892608043	0.0553588205171707	0.534792630771849	0.592793259378203	0.775502402113118
ENSG00000160767	373.793769889104	0.0366004267779446	0.068430667523835	0.534854153880587	0.592750712628142	0.775502402113118
ENSG00000198130	215.748200076218	-0.0374416742123267	0.0699851199120938	-0.534994785453765	0.592653463106162	0.775502402113118
ENSG00000198342	20.6691317110358	-0.0794787905774991	0.148589761023661	-0.534887397556573	0.592727723306606	0.775502402113118
ENSG00000213066	301.249110046814	-0.0413805754308495	0.0773566018487058	-0.534932694067686	0.592696399629116	0.775502402113118
ENSG00000254783	25.956113883239	0.0525015084217601	0.0981024409873093	0.535170255636675	0.592532132254544	0.775502402113118
ENSG00000116133	221.334871388023	0.0538555647696083	0.100801153154305	0.534275284402423	0.593151089364101	0.77558835010254
ENSG00000120053	277.680310684662	-0.0298931151095606	0.0559459036126271	-0.534321785497332	0.593118922172337	0.77558835010254
ENSG00000131931	201.900092089933	0.034321826767614	0.0642370293765514	0.534299719347585	0.593134186359952	0.77558835010254
ENSG00000173868	7228.85175711642	0.078195831316893	0.146392564014442	0.534151661618405	0.593236609469083	0.77558835010254
ENSG00000174840	454.572908379167	0.0304094248349985	0.056901446908483	0.534422699020419	0.593049117863195	0.77558835010254
ENSG00000176953	2223.848373876	-0.0225817519785327	0.0422672495827371	-0.534261211729177	0.593160824311312	0.77558835010254
ENSG00000237438	41.7572267142429	-0.0982328623705554	0.183897282305639	-0.534172452898414	0.593222226025929	0.77558835010254
ENSG00000111229	3822.63169508019	0.0402114055138707	0.075347565366184	0.533678896171973	0.593563712519047	0.775592795053064
ENSG00000112210	23.2300484316378	0.080192003107748	0.150241362702504	0.533754497864466	0.593511398700075	0.775592795053064
ENSG00000112796	60.9354553522017	-0.07702187852417	0.14428059675675	-0.53383393370645	0.59345643405336	0.775592795053064
ENSG00000131100	1867.06302972901	0.0357205122869612	0.0669204252064153	0.533775931291256	0.593496567876365	0.775592795053064
ENSG00000196597	104.463393311394	-0.0527696904323939	0.0988229994792175	-0.533981873758966	0.593354074979539	0.775592795053064
ENSG00000232629	217.024515202073	-0.0883550232846763	0.165477260002645	-0.533940574573594	0.593382648891374	0.775592795053064
ENSG00000072958	2573.29316729193	0.0313072248793995	0.0586880454633956	0.533451482873563	0.593721087567451	0.775698805231169
ENSG00000101407	672.366716686409	-0.0173318915555976	0.0324928865223685	-0.533405720777258	0.593752758261254	0.775698805231169
ENSG00000251615	99.1171444302779	0.0341591725085249	0.0640737048122469	0.533123105782948	0.593948365488299	0.775883843912748
ENSG00000163444	755.592120078354	0.0182577557430999	0.0342780663288396	0.532636688661136	0.594285099952259	0.77611215451614
ENSG00000197128	113.356881986039	-0.0645913251091427	0.121255061210233	-0.532689724160492	0.594248380557241	0.77611215451614
ENSG00000241755	255.799681571551	-0.136022404783741	0.255355004701514	-0.532679611831919	0.594255381798807	0.77611215451614
ENSG00000135316	1721.14493039312	-0.0326975852699494	0.0614560441389253	-0.532048323774866	0.594692526911451	0.77650315775468
ENSG00000187024	82.3900321839272	-0.0503375151548969	0.0946052123461912	-0.532079722739754	0.594670780744456	0.77650315775468
ENSG00000179253	43.1909291902337	-0.123231930805949	0.231655488968366	-0.531962058636036	0.594752273939427	0.776510643007283
ENSG00000197747	3661.41822370113	0.0439667667479743	0.0826743385311445	0.53180669515017	0.594859885232139	0.776516630500192
ENSG00000240891	302.827105303053	-0.0696907496753258	0.131047045993578	-0.53179947054084	0.594864889517154	0.776516630500192
ENSG00000124549	86.3920526544133	0.059903020730649	0.112683828571782	0.531602639792183	0.595001236073878	0.776553587816438
ENSG00000261349	30.9967150235591	-0.186294174587022	0.350409919156406	-0.531646407257866	0.594970916694878	0.776553587816438
ENSG00000062194	2037.02165569459	0.0308446858816814	0.0580555082318962	0.531296457839552	0.595213359621083	0.776759918111174
ENSG00000177733	2706.71836162386	0.0241942790455825	0.0455526659394777	0.531127620010814	0.59533034561205	0.776842066671402
ENSG00000279348	55.9499887809159	-0.061768982645726	0.116344479953973	-0.530914596637181	0.595477962280005	0.776964166431053
ENSG00000111711	350.46188560471	-0.0505683876582315	0.0952728720631745	-0.530774254655618	0.595575222776919	0.776964567035243
ENSG00000164211	154.335171446539	0.0666263517329241	0.125548967888667	0.53068020273975	0.595640407157444	0.776964567035243
ENSG00000215068	209.252691660374	0.0769413332415859	0.144968870971865	0.530743826076416	0.595596311497754	0.776964567035243
ENSG00000213801	42.8832080962292	0.0486954399865635	0.0917769397804019	0.53058469919654	0.59570660094378	0.77698041146505
ENSG00000010292	1809.60100969274	0.0295324013038221	0.0557235033492622	0.529981058777293	0.596125063476701	0.777455675636492
ENSG00000180448	19205.9183800411	0.031848257782421	0.0601311226269872	0.529646818337087	0.596356827069158	0.777616847704872
ENSG00000271736	24.8471335396447	-0.133003841408426	0.251114425352451	-0.529654324803318	0.596351621606441	0.777616847704872
ENSG00000167186	215.300902185234	0.0239020486317822	0.0451506979317674	0.529383813023299	0.596539224801824	0.777784137107838
ENSG00000264538	132.706768346755	0.0409393278438405	0.0773481546865699	0.529286419433467	0.596606775014316	0.77780166841442
ENSG00000165502	2168.49198606522	-0.0478559503431032	0.0904455580198866	-0.529113329507912	0.596726835258687	0.777887648139181
ENSG00000197782	431.915455336708	-0.0410488618727859	0.0775946430449229	-0.529016698343736	0.596793866248857	0.77790449008918
ENSG00000141646	1203.44004354319	-0.02082479021614	0.0394086021491379	-0.528432603047697	0.597199113714446	0.778291583606099
ENSG00000174469	111.511634521051	0.133576974897279	0.252743126696438	0.528508832834511	0.597146218107723	0.778291583606099
ENSG00000063322	1520.56441653228	-0.0155177851335756	0.0293752295496783	-0.528260897751708	0.597318267278331	0.778376306235794
ENSG00000129911	924.934254377887	0.0455784878751753	0.0863235541392206	0.527995960426599	0.597502139692424	0.778404237446152
ENSG00000228544	51.1898594257238	0.0588806600577705	0.111508189821536	0.528038883529601	0.597472348354999	0.778404237446152
ENSG00000239636	95.1445694491371	-0.0480714283670595	0.0910302181301777	-0.528082095753247	0.597442357031686	0.778404237446152
ENSG00000164967	390.189257830818	-0.0444174003757656	0.0841688017539169	-0.527718102790962	0.597695006725297	0.778420067629578
ENSG00000196372	337.63182623669	0.033690349308027	0.0638478167948195	0.527666426187975	0.597730879699701	0.778420067629578
ENSG00000204872	27.0254605804926	0.138872979271872	0.263152563436764	0.527728012443412	0.59768812773342	0.778420067629578
ENSG00000256667	65.3471089891393	-0.0801644154433806	0.151886202742457	-0.527792610493461	0.597643286531639	0.778420067629578
ENSG00000215251	505.130476004251	-0.0209692747300107	0.0397757911981693	-0.527186866643041	0.598063828017017	0.778783115178681
ENSG00000163605	872.766111017922	0.0448398797716946	0.0850714345469425	0.527085031661855	0.59813454078598	0.778804651602142
ENSG00000069667	1086.84949716354	-0.0725293036504245	0.137650397003089	-0.526909513009228	0.598256427361562	0.778822276532628
ENSG00000131171	2905.73467093178	0.0309041973244031	0.0586449052716612	0.526971561830399	0.598213337101123	0.778822276532628
ENSG00000005156	723.604857489039	0.0210771978910259	0.0400152010659375	0.526729775924271	0.598381255053452	0.778825029471499
ENSG00000111669	5700.02033995353	0.0437831276413539	0.0831344914492854	0.526654182615202	0.598433758257728	0.778825029471499
ENSG00000119711	275.578701190087	0.0406873134437168	0.0772436920253389	0.526739625940844	0.598374413895132	0.778825029471499
ENSG00000164040	577.299451807041	-0.0248774823832558	0.0472422034652079	-0.526594454925819	0.598475243501089	0.778825029471499
ENSG00000248489	25.3510913270579	0.0680547010634003	0.12934336896108	0.52615531518959	0.598780298184352	0.779151481417292
ENSG00000100154	62.1943903599167	-0.0754225623338388	0.143381064901909	-0.526028749928992	0.598868231636491	0.779195374966621
ENSG00000139160	27.773969925819	-0.0574992366950389	0.109401467283929	-0.52558012358108	0.599179969870606	0.779465534133456
ENSG00000187866	310.082405764186	-0.0298984739180419	0.0568872902878852	-0.525573880681203	0.599184308410463	0.779465534133456
ENSG00000104915	2308.05392474431	0.0485417022406486	0.0924065154784438	0.525306056497414	0.59937044780006	0.779637129711696
ENSG00000146540	589.919449403178	-0.0494031202429589	0.094069945103935	-0.525174328403986	0.599462009212079	0.779685682116426
ENSG00000233058	46.354586751264	0.056578431917412	0.107789586261766	0.524897013520505	0.599654785626177	0.779865858346474
ENSG00000164880	2664.77582834837	0.0292900510004064	0.055811526675564	0.524802899061897	0.599720216000843	0.779880400292006
ENSG00000010361	380.452641990601	-0.0413301142402405	0.0787669062916914	-0.524714200240211	0.599781884267655	0.779890047777841
ENSG00000099381	1003.53366602943	0.0267102659843107	0.0509464715540941	0.524280979026195	0.600083124561697	0.780140622056335
ENSG00000116668	164.404355553694	-0.0351831675216342	0.0671033245049598	-0.524313329945877	0.600060626990786	0.780140622056335
ENSG00000167384	220.332353928668	-0.0436370131646335	0.0833079507885142	-0.523803703627407	0.600415077143543	0.780393557598852
ENSG00000179526	1749.47741182751	0.0675683651397741	0.129004598656327	0.523767104766387	0.600440535656712	0.780393557598852
ENSG00000261286	23.9245908599946	-0.0967265402086024	0.184671993962458	-0.523774818981301	0.600435169535414	0.780393557598852
ENSG00000115525	690.861980832962	0.0333559811606609	0.0636954795896784	0.523678938843661	0.600501866708555	0.780402715223485
ENSG00000258376	40.7771987501966	-0.0643870956792626	0.122992932375274	-0.523502403234081	0.600624679068423	0.780491764104461
ENSG00000214654	33.3533974313196	-0.0627570024969615	0.119901127425273	-0.523406275191814	0.600691558234573	0.780508120135595
ENSG00000111796	728.815569153753	-0.0799307584875879	0.152827295386895	-0.523013629765787	0.600964768389218	0.780510390311988
ENSG00000177683	360.753179401518	0.0501650013168248	0.0959046120977395	0.523071833768537	0.600924265394064	0.780510390311988
ENSG00000177842	41.9408705102822	0.0549662172121288	0.105056032566265	0.523208576123018	0.600829113990873	0.780510390311988
ENSG00000235859	182.20028157277	-0.0272982643688267	0.0521892699953293	-0.523062774613819	0.600930569396648	0.780510390311988
ENSG00000240671	77.2489058141677	0.113462779898999	0.216901894841477	0.523106448571709	0.600900178233294	0.780510390311988
ENSG00000062524	362.951905873981	-0.0745948919503279	0.14269597194129	-0.522754012853419	0.601145445592266	0.780674519045566
ENSG00000181885	28.8489483577367	-0.0676523705289766	0.129528338456017	-0.522297833318912	0.60146297753457	0.781016327796674
ENSG00000184675	208.190896661921	-0.0416450363442572	0.079760020063062	-0.522129210992308	0.601580369283759	0.781098210695748
ENSG00000285669	29.511969207931	-0.0600199110905376	0.114970819083649	-0.522044737690083	0.601639181922548	0.781104025947669
ENSG00000082438	196.356777825245	-0.0554743475598927	0.10631335332598	-0.521800374312303	0.601809329036491	0.781217859578508
ENSG00000136810	510.781991398778	0.0716905391300358	0.137400652739368	0.52176272601866	0.601835544993877	0.781217859578508
ENSG00000143977	143.885001004149	-0.0958100449971867	0.183689008899148	-0.521588338743719	0.601956984289074	0.781234414204182
ENSG00000184226	112.542586377706	-0.0932985400422113	0.178852631150253	-0.521650363442693	0.601913790446599	0.781234414204182
ENSG00000072310	1559.50577363292	0.0336611587368401	0.0645800465185855	0.521231565343526	0.602205467509879	0.781274776727915
ENSG00000143434	99.6495465305311	-0.0466006226029742	0.0893893997604116	-0.521321574234493	0.602142774342407	0.781274776727915
ENSG00000182481	491.763474848292	0.0335336048486135	0.0643176975390343	0.521374460400452	0.602105939339417	0.781274776727915
ENSG00000211728	93.5370864672876	-0.074176213304635	0.142299935721723	-0.521266667679257	0.602181017612961	0.781274776727915
ENSG00000089682	125.210267929684	0.062671871764842	0.120377899475243	0.520626062076543	0.602627290250656	0.781447111653763
ENSG00000102910	1950.56412837087	0.0361404414350327	0.069407868579756	0.520696603635135	0.602578140756478	0.781447111653763
ENSG00000162366	777.106841506354	0.109912662762822	0.21110913669028	0.520643798207918	0.602614932515918	0.781447111653763
ENSG00000189050	246.061276022737	0.0505311971614224	0.0970357966303491	0.520748001419697	0.602542330732316	0.781447111653763
ENSG00000198336	825.494795886191	-0.115113662188421	0.221111982601503	-0.520612500661639	0.602636739308621	0.781447111653763
ENSG00000273002	112.170520538763	-0.0425721095337225	0.0817793691285641	-0.520572731085703	0.602664449562136	0.781447111653763
ENSG00000019485	267.009135137533	-0.0393987521402948	0.0757447419530396	-0.520151645175863	0.602957884844752	0.781686586033741
ENSG00000186204	134.351271783581	0.0947375374614925	0.182120425993063	0.520191718995326	0.602929956486491	0.781686586033741
ENSG00000159674	1540.79170901516	0.0734596045651767	0.141557846262014	0.518937003528634	0.603804672382023	0.782643221545754
ENSG00000171823	358.23516921686	0.0330994463289889	0.0637776719970315	0.518981726559877	0.603773484243553	0.782643221545754
ENSG00000011451	960.785628696261	0.0219898941734455	0.0424423007291964	0.518112679935809	0.604379653834356	0.78297668745572
ENSG00000088992	1534.77086503201	0.0938499719222374	0.181224608567277	0.517865496657408	0.604552116775076	0.78297668745572
ENSG00000134461	83.608080923302	-0.040860022244194	0.0788941602792317	-0.517909337010208	0.604521527188316	0.78297668745572
ENSG00000139187	500.766139565828	-0.0640362787964993	0.123614942286395	-0.518030244661994	0.604437167527019	0.78297668745572
ENSG00000141096	226.578655034407	0.0780912171700352	0.150645041880791	0.518378940289522	0.604193905282235	0.78297668745572
ENSG00000147383	244.123430145382	-0.0365087750156291	0.0704949058280662	-0.517892386503393	0.60453335431459	0.78297668745572
ENSG00000154319	56.2904706354101	-0.117493090607052	0.226758331649492	-0.518142331319783	0.604358967167228	0.78297668745572
ENSG00000204370	655.056474449269	-0.0325564269348585	0.062835651610143	-0.518120304327412	0.604374334549721	0.78297668745572
ENSG00000244754	3152.96441002497	0.0447993351112968	0.086406917318403	0.518469313587645	0.604130864887422	0.78297668745572
ENSG00000175550	2039.30484063315	0.0517401779836257	0.0999294048735724	0.517767298315103	0.604620637144897	0.782994890513922
ENSG00000142765	3735.13179423253	-0.0359939722237598	0.0695561676394387	-0.517480669871625	0.604820659293891	0.783183372186
ENSG00000144021	2254.44823163216	0.0148602213080178	0.0287211209407035	0.51739698247494	0.604879065699367	0.783188457938764
ENSG00000040633	1479.03050957639	0.0349036690009923	0.0674858178617925	0.517200059314288	0.605016510635376	0.783295871478222
ENSG00000065183	591.55370409138	-0.032441610691953	0.0627621867546548	-0.516897392673255	0.605227787823107	0.783494272275495
ENSG00000163527	2806.83933774928	-0.0349032624234015	0.0675340858216338	-0.516824385771438	0.605278755418172	0.783494272275495
ENSG00000196642	1564.47795796254	-0.03252369026235	0.0629442847113263	-0.516706010903284	0.605361399395294	0.783530699352368
ENSG00000187837	571.074824901251	0.070724207467437	0.137052096900496	0.516038857244081	0.605827270399791	0.783921947728839
ENSG00000204186	61.2296342285514	0.0998550292003441	0.193500225074994	0.516046062280515	0.605822238291582	0.783921947728839
ENSG00000268758	644.577316072063	0.0975721709539252	0.18904727820773	0.516125764300665	0.605766574423716	0.783921947728839
ENSG00000166123	77.8986045363694	-0.0519344092013455	0.100669332361455	-0.515891066157806	0.605930494094147	0.783984950328274
ENSG00000196542	28.2927911076855	0.0918062522087132	0.178019781948141	0.515708148858743	0.606058262355104	0.784079695789864
ENSG00000181722	34.6900654004243	-0.0875383425383043	0.169813825274308	-0.515495969759231	0.606206485167563	0.784195186004849
ENSG00000214413	515.69081883971	0.0392026286690998	0.076058960870211	0.51542419486898	0.60625662891332	0.784195186004849
ENSG00000120049	86.0755640859213	-0.0588543202056501	0.114237215231865	-0.515193932959539	0.606417508202609	0.78424771935171
ENSG00000129595	41.309944405893	0.0821061631895361	0.159360785278169	0.515221878746501	0.606397982034747	0.78424771935171
ENSG00000224051	550.261510543336	0.0407249271849159	0.0790572910086609	0.515131832438508	0.606460899835348	0.78424771935171
ENSG00000065427	2934.86167163627	-0.0296926305285543	0.0576736004135227	-0.514839203997264	0.606665387425217	0.784441591079773
ENSG00000111911	356.367890117818	0.0328484798985452	0.063880446058346	0.514218073376361	0.607099533117796	0.784932357954981
ENSG00000068745	1457.34247418292	-0.0159180624382292	0.0309632020930616	-0.514096132253589	0.60718478142096	0.784945492638996
ENSG00000185298	645.113641658849	-0.0348672502619182	0.0678288703031983	-0.514047338634123	0.607218894243063	0.784945492638996
ENSG00000248099	66.0789370190449	0.0814292171665468	0.158464315404828	0.513864695395428	0.607346592228523	0.785039975712754
ENSG00000009413	520.388198671939	0.0475722841052478	0.0926082847414031	0.513693610005707	0.60746622022813	0.785053432398382
ENSG00000189306	1278.84938243003	-0.0423859868164133	0.0825108714583524	-0.513701843978314	0.607460462548414	0.785053432398382
ENSG00000112305	747.072256106176	0.0217272560901038	0.0423406745940147	0.513153281057435	0.607844103347106	0.785188860609039
ENSG00000126246	246.885942498958	0.0622550631745003	0.121279767933447	0.513317795995973	0.607729037486497	0.785188860609039
ENSG00000135945	650.969720063595	-0.034694713743607	0.0675710581750563	-0.513455237799051	0.607632914703282	0.785188860609039
ENSG00000151690	622.608650345094	0.0376126118929235	0.0732881462518028	0.513215490042474	0.607800591685557	0.785188860609039
ENSG00000161888	28.7888818395174	-0.107618103234052	0.209714467980824	-0.513164896395665	0.607835978970434	0.785188860609039
ENSG00000117500	1318.32400930795	0.0386254923389766	0.0753363615294094	0.512707164971037	0.608156176971615	0.785450831025419
ENSG00000175756	1143.40432784118	0.0545903743568466	0.106464873619136	0.512754794150569	0.608122855309236	0.785450831025419
ENSG00000134330	332.478239327688	-0.0364533822846133	0.0712036945669053	-0.51195914069263	0.60867960599261	0.785915036442407
ENSG00000181350	190.964098472854	-0.0491464863378386	0.0959890087475261	-0.512001186168153	0.608650179405578	0.785915036442407
ENSG00000188818	40.8305427508758	0.0552338411579193	0.107880473580596	0.511991089070026	0.6086572460567	0.785915036442407
ENSG00000115468	21.3641998651255	-0.0833413930363917	0.162870175757361	-0.511704445880571	0.608857874122752	0.786009425935177
ENSG00000228393	55.7902451267855	-0.0474140953223424	0.0926602255423673	-0.511698466573051	0.608862059489019	0.786009425935177
ENSG00000181004	55.1152812887681	-0.0470153334640717	0.0919567625180937	-0.51127651927525	0.609157444413245	0.786320141948893
ENSG00000250326	22.8320000109546	-0.0668298879659963	0.130816976448106	-0.510865560270057	0.609445198227734	0.786620952569753
ENSG00000173542	322.396875513736	0.0498157104187571	0.0975277566782278	0.510784951027977	0.609501647970583	0.786623188008358
ENSG00000150867	4455.5072817791	0.0247128124553652	0.0484002713508731	0.510592436067395	0.609636473429278	0.786726565710889
ENSG00000171659	82.3951402943484	0.0836962126420682	0.16397204775597	0.510429757922084	0.609750413377156	0.786802974841575
ENSG00000185347	209.805758857717	-0.039476034870824	0.0773865641725728	-0.510114840901736	0.609971008480852	0.78700099135037
ENSG00000276168	1827.518408774	0.157022818489439	0.307855048643289	0.510054388198065	0.610013358835363	0.78700099135037
ENSG00000121931	425.191786192371	0.0348784259301354	0.0684180954367144	0.509783642872628	0.610203046445976	0.787104441068403
ENSG00000228672	41.0454892509693	0.0707955368424196	0.138867947012199	0.509804734394182	0.610188268517809	0.787104441068403
ENSG00000170312	25.869172198385	0.118951600552155	0.233471662578227	0.509490527623662	0.610408436225679	0.787217574269051
ENSG00000182473	4210.37609200565	0.0182860040641269	0.0359009546211889	0.509345900605506	0.61050978961642	0.787217574269051
ENSG00000204498	221.673170018216	0.0433552254769965	0.0851099418072227	0.509402598056027	0.610470055632896	0.787217574269051
ENSG00000237649	79.7376937964774	0.0999978388893652	0.196272784044398	0.509483978516069	0.610413025623454	0.787217574269051
ENSG00000077254	1200.73791475263	0.0358460730529353	0.0704043350467359	0.50914582218751	0.610650015188081	0.787327768461331
ENSG00000182247	242.860463753354	0.0302518807976508	0.0594608481645865	0.508769749027363	0.610913625870929	0.787597012422246
ENSG00000076382	98.9903171488567	0.0623292544517444	0.122549101223895	0.508606377601008	0.611028157746266	0.787674031183673
ENSG00000100994	2204.60745647423	0.0333977558644283	0.0656870396553714	0.508437524961551	0.611146542238685	0.787685376656207
ENSG00000113595	290.616391986428	0.0516426385755038	0.101565419802768	0.508466746613067	0.611126053881453	0.787685376656207
ENSG00000108671	1245.7031518948	0.0168315132476138	0.0331120848866262	0.508319343383057	0.611229406724568	0.787721555452478
ENSG00000120008	1549.43347657733	0.0348378774985283	0.0685592892713913	0.508142337366172	0.611353526009508	0.787810890096154
ENSG00000167037	55.7900142248629	0.0719147907725948	0.14157875343281	0.507949032103352	0.611489087324798	0.787914951992587
ENSG00000136819	3122.04871834085	-0.0617150271741797	0.121554026213735	-0.507716849013811	0.611651930518737	0.788054145289242
ENSG00000067955	976.408278094375	0.0340581709598407	0.0671178080963477	0.507438665323369	0.611847061826998	0.788139149934346
ENSG00000172339	47.4337772232323	0.0529270145018201	0.104312638009649	0.50738832332976	0.611882377046274	0.788139149934346
ENSG00000182484	223.663921576481	-0.0516709864323773	0.101824839484959	-0.507449721440611	0.611839306013322	0.788139149934346
ENSG00000111237	964.90495231263	-0.0334372637249973	0.0659636202812883	-0.506904617763716	0.612221745450625	0.788434991722493
ENSG00000197978	32.2565920229804	-0.0762414318411874	0.150392495790704	-0.506949708097737	0.612190106500093	0.788434991722493
ENSG00000165476	318.273092594956	0.0385844213802944	0.0761417075160088	0.506744892372975	0.612333827256381	0.788438074396573
ENSG00000185158	386.071504438316	0.0248970478775818	0.0491283483715933	0.506775592968593	0.612312283463726	0.788438074396573
ENSG00000184182	266.204410937	0.0384001586008001	0.0758084438124486	0.50654197170704	0.612476232946505	0.788550808242787
ENSG00000074695	822.466963894879	0.0462451491410535	0.0913531024776724	0.506224177250644	0.612699284191988	0.788604202921602
ENSG00000110777	1278.66295057429	-0.0559738625966379	0.110593505996463	-0.506122507757626	0.612770650808805	0.788604202921602
ENSG00000118680	4283.39327363284	-0.0372468556163123	0.0736104333332214	-0.505999678709979	0.612856875214296	0.788604202921602
ENSG00000167291	83.0701738610076	0.0506529328389387	0.100106293574789	0.505991491944471	0.612862622408489	0.788604202921602
ENSG00000173275	137.323811686445	0.0554549323690185	0.109565919575084	0.506133043779328	0.612763254907206	0.788604202921602
ENSG00000174306	288.999280808109	0.031020495076991	0.0613131011883436	0.505935835502779	0.612901694438165	0.788604202921602
ENSG00000182551	1095.34020178467	0.0325415085904923	0.0642716840273221	0.50631174650191	0.612637818144691	0.788604202921602
ENSG00000172336	220.872589792576	0.0413097207902484	0.0816714138070516	0.505803914302775	0.612994310377354	0.788652783782427
ENSG00000067646	124.269604114763	0.47074733268462	0.93170300882019	0.505254709095256	0.613379949050588	0.788771919480398
ENSG00000105048	107.85295562911	-0.13278629958212	0.262837401557573	-0.50520321231008	0.613416114342713	0.788771919480398
ENSG00000125835	1955.94987069975	-0.0429051719425334	0.084911279448297	-0.505294140204997	0.613352257907518	0.788771919480398
ENSG00000127870	805.952515978425	0.0377814285259708	0.0747315298718564	0.505562091271988	0.613164099494017	0.788771919480398
ENSG00000140931	2312.99246078788	0.0304815480170409	0.0603265311255208	0.50527599463026	0.613365000866247	0.788771919480398
ENSG00000221821	74.2230575835181	-0.0542934762974684	0.107423320793241	-0.505416104217888	0.613266610173164	0.788771919480398
ENSG00000121753	35.44257215037	0.0784776248127005	0.155397944868893	0.505010699330103	0.613551321176447	0.788845317789749
ENSG00000251136	62.3587355140981	-0.0496928979808632	0.0984084656577206	-0.504965682055267	0.61358293986679	0.788845317789749
ENSG00000187474	61.425983638546	0.0927348287429552	0.18380895381346	0.504517472185104	0.613897787303687	0.78917952162012
ENSG00000101363	438.405849782563	-0.0315921668363946	0.0626366476490086	-0.504371929567891	0.614000039815916	0.789240394527326
ENSG00000150753	2919.16784382845	0.0187900377610456	0.0372658588150148	0.504215879052139	0.614109683102749	0.789310755859197
ENSG00000157224	23.9449227410472	0.0799820953331126	0.158687065551561	0.504024036584913	0.614244486140345	0.789413439366494
ENSG00000288302	36.4911833297877	0.0594458792355583	0.118042918034635	0.503595473792982	0.614545673874899	0.789729919337227
ENSG00000227039	2871.54996845208	0.0475168708931528	0.094393293760893	0.503392444525959	0.614688382605454	0.789842705428675
ENSG00000111843	374.999801539316	-0.037147256653678	0.0738285132264981	-0.503155962787902	0.614854623377419	0.789915108639301
ENSG00000146535	1424.63273016829	0.0437778150509104	0.0869973495813012	0.503208606487476	0.614817614455863	0.789915108639301
ENSG00000151849	130.656647671322	-0.0422023539882908	0.0838983636279177	-0.503017605628815	0.614951894187171	0.789969478226679
ENSG00000273356	86.589025184599	0.0476229969204845	0.0947225132701363	0.502763232059415	0.615130746999637	0.790058037958258
ENSG00000274114	91.5829175314557	-0.0519463191687958	0.103307685511445	-0.502831119597979	0.615083012297637	0.790058037958258
ENSG00000178307	445.596600990763	0.0343859205901888	0.068414844026163	0.502609062107034	0.615239156697228	0.790109085006171
ENSG00000186660	1150.28529505943	0.0233865143810475	0.0465356600848846	0.502550395511501	0.615280412259606	0.790109085006171
ENSG00000140650	263.848727331184	0.0400289262211313	0.0796883789391541	0.502318239547768	0.615443681060407	0.79024815638839
ENSG00000116983	215.197650408469	-0.0667419009036822	0.132914269175635	-0.502142481146915	0.615567299696182	0.790336295474887
ENSG00000010256	2248.34780879236	0.0396059123395412	0.0788897169281418	0.502041506570711	0.615638324504312	0.790356898827825
ENSG00000247679	63.699584776076	-0.0391423956137478	0.0780380816416374	-0.501580699965122	0.615962498337265	0.79056200793719
ENSG00000256294	169.645697772392	-0.0339748107312568	0.0677248635927035	-0.50165934531195	0.615907166647936	0.79056200793719
ENSG00000273424	22.3298234185977	-0.0693904344768533	0.138365293605789	-0.501501732613314	0.616018058772427	0.79056200793719
ENSG00000274588	31.8935725173678	-0.117460802438127	0.234194659737224	-0.501552010493848	0.615982683633777	0.79056200793719
ENSG00000164402	169.957513826376	-0.0369658301270038	0.0737326737468441	-0.501349378077937	0.616125259724224	0.790629004177046
ENSG00000135482	395.809542969169	0.0194477347341352	0.038803555090747	0.501184355110098	0.616241383780926	0.790707437811013
ENSG00000204947	51.6651736986316	0.0417868263703277	0.0834125832566813	0.500965498715454	0.616395404385158	0.790834478664974
ENSG00000099139	228.949199573488	0.0515375423197551	0.102968466635632	0.500517721625667	0.616710580980593	0.791168241315099
ENSG00000233937	117.768424174806	0.0497430001149842	0.0994022007229055	0.500421517363064	0.616778305439172	0.791184520299236
ENSG00000176273	53.4758230672917	-0.0506324456593834	0.101240474959695	-0.500120585956761	0.616990171743274	0.791385680672851
ENSG00000106976	52.6799853354727	0.0616497866181151	0.123361506299559	0.499748977354496	0.617251841282245	0.791434113896528
ENSG00000111596	1461.58998846384	-0.0180623302532488	0.0361280798305815	-0.499952677749553	0.617108398893305	0.791434113896528
ENSG00000170322	1093.51620637201	0.0215738585154528	0.0431580438971991	0.499880359889363	0.617159322240803	0.791434113896528
ENSG00000179988	49.9935023880064	-0.043336879161161	0.0867227983404467	-0.499717259941658	0.617274177464436	0.791434113896528
ENSG00000213279	22.8819382700821	0.0634404639468589	0.126963185576249	0.499676056952424	0.617303194151486	0.791434113896528
ENSG00000266338	465.81170418601	0.0649036524607326	0.129995600403095	0.499275762098693	0.617585127858032	0.79172496861843
ENSG00000163104	439.276435490059	-0.0524710572845778	0.105111852386202	-0.499192584788522	0.61764371796525	0.791729477438112
ENSG00000276278	69.5596747830083	-0.0425932478724335	0.0853596996032771	-0.498985447118399	0.617789636337087	0.79184591761608
ENSG00000168899	502.77246928236	0.0716926137144529	0.143714502641876	0.498854412022039	0.617881951951479	0.791893638339526
ENSG00000146281	241.300628827428	-0.0436401963969779	0.087543446601971	-0.498497581382583	0.618133373508019	0.792125103733228
ENSG00000146731	1818.91729411201	-0.0187448058174653	0.0376068175250351	-0.498441693583532	0.618172755897543	0.792125103733228
ENSG00000221995	148.134274757498	-0.0428896153963053	0.0861010518668751	-0.498131143189969	0.618391611060196	0.792334919839695
ENSG00000151348	743.048251191264	0.0224088552142324	0.0449946749589022	0.498033494734667	0.618460434163149	0.792352482089781
ENSG00000138036	25.9953236893624	-0.0735385327403048	0.147690049058123	-0.497924763444042	0.618537072440436	0.792380052878605
ENSG00000114209	396.011293817831	-0.0601767518067641	0.120953736430875	-0.497518750412104	0.618823283762406	0.792485715931234
ENSG00000137218	109.128527221127	0.0314485252850489	0.0631901731332003	0.497680631745662	0.618709161599603	0.792485715931234
ENSG00000179021	393.167811433232	0.034690564997405	0.0697304852995624	0.497494960036119	0.618840056138288	0.792485715931234
ENSG00000255142	35.3167497617035	-0.0577227508898489	0.116001941907288	-0.497601591324931	0.618764881908111	0.792485715931234
ENSG00000111790	946.136003962041	0.0400481361281362	0.0805169200277001	0.497387829966156	0.618915586021314	0.792511843292278
ENSG00000133103	304.107608757785	-0.043716254796822	0.0879234445358973	-0.497208168169226	0.619042261961579	0.792532866502775
ENSG00000146707	154.158694980667	-0.073113267698706	0.147031805054589	-0.49726158004767	0.619004601131995	0.792532866502775
ENSG00000162664	341.217822696277	-0.0457868181865491	0.0922064881612375	-0.496568290362428	0.619493518910844	0.793017237458326
ENSG00000258839	133.5090107662	-0.0431548756220671	0.0869155077550032	-0.496515256445509	0.619530926119537	0.793017237458326
ENSG00000113391	367.688992167692	0.0356732348771591	0.071858743602822	0.496435549643512	0.619587148767332	0.793018594255624
ENSG00000119509	279.275514224283	-0.0328647571181859	0.06622297822878	-0.496274223799605	0.619700949704248	0.79308054815353
ENSG00000149218	449.654726560188	0.0335930856109202	0.0677152998822036	0.496092990348684	0.619828804542557	0.79308054815353
ENSG00000229314	146.16538613039	0.153769125411215	0.30994446450299	0.4961183148013	0.619810938199378	0.79308054815353
ENSG00000231389	11965.2331603633	-0.0375302196809299	0.0756575088685494	-0.496054129222474	0.619856221414376	0.79308054815353
ENSG00000261971	774.902015853967	-0.0322028296056665	0.0649355002535711	-0.495920251325014	0.619950677513959	0.793130812489159
ENSG00000133027	172.800111161747	-0.0321334573899119	0.0648272216467192	-0.495678459968955	0.620121286675283	0.793278485250388
ENSG00000036448	311.287505448922	0.165368149235202	0.333748379721699	0.495487496817501	0.620256045660347	0.793380275150205
ENSG00000083520	772.983858160671	-0.0365657774189755	0.0738537176861129	-0.49511085649587	0.620521870789586	0.793450365292816
ENSG00000135924	2149.07482304756	-0.0417329420466697	0.0842924464680492	-0.495097055493441	0.620531612199995	0.793450365292816
ENSG00000162976	704.855753351519	-0.0267485372088382	0.0540103761899307	-0.495248118894328	0.62042498801915	0.793450365292816
ENSG00000226380	27.4033206588954	0.0809941516993503	0.163561034653035	0.49519221904633	0.620464442546419	0.793450365292816
ENSG00000244575	168.220220642959	0.117480521314807	0.237371037160592	0.494923570794889	0.620654071709913	0.793536369165929
ENSG00000280739	66.5317142202733	-0.0397658951390296	0.0804137223439787	-0.49451628378707	0.620941609085763	0.793833399041078
ENSG00000111665	36.5445608131822	0.0817987572395639	0.165485814384288	0.494294677425417	0.621098083564021	0.793902896014276
ENSG00000184178	299.879326473154	0.0268785357998944	0.0543788531236537	0.494282873873315	0.621106418438548	0.793902896014276
ENSG00000060642	370.346377974727	0.0245206028545023	0.0496501259333341	0.493867888420393	0.621399484153569	0.794056156395535
ENSG00000143157	1461.86212571737	0.0221548370508112	0.044859961907807	0.493866604174614	0.621400391190441	0.794056156395535
ENSG00000186153	107.899894846014	0.0338345676687646	0.0685187341223056	0.493800244592524	0.621447260406661	0.794056156395535
ENSG00000186187	166.608012481371	0.0328799464358258	0.0665831714017692	0.493817668092514	0.621434954186068	0.794056156395535
ENSG00000141959	3745.949201695	0.0277257513868589	0.0561662214044658	0.493637469168514	0.621562233827178	0.79406191002395
ENSG00000277449	23.4556592521028	0.0656197413699063	0.13291575948679	0.493694213713071	0.621522152314949	0.79406191002395
ENSG00000118816	9505.87609903423	0.0327880459771865	0.0664329271046078	0.493551126018536	0.621623224469917	0.794069262038344
ENSG00000130038	536.830904995905	-0.0328717307842039	0.0666720981548287	-0.493035792991962	0.621987296875977	0.794252032322708
ENSG00000140284	23.6833720540832	0.0647478682500958	0.131320383395335	0.493052689734957	0.621975358199947	0.794252032322708
ENSG00000165775	738.064996180648	-0.0584809201595676	0.118582735025979	-0.49316555354163	0.621895614943043	0.794252032322708
ENSG00000183878	395.689991527689	0.49017442021083	0.994061184335916	0.493102867242816	0.62193990502979	0.794252032322708
ENSG00000280347	78.3862851282655	0.0660270577721891	0.133966614840413	0.492862030221808	0.62211007763411	0.794338260597563
ENSG00000242779	47.8322962859837	0.0948866719422644	0.192557913570658	0.492769526750435	0.622175444868094	0.794351171884877
ENSG00000188761	38.9362884527897	-0.050829340913074	0.103173108869024	-0.492660747265071	0.622252317299031	0.794378768625421
ENSG00000088280	27.1186292583373	0.0657749340644828	0.133635060155509	0.492198185026755	0.622579247393045	0.794513915714373
ENSG00000118513	156.232187658557	0.0415118514915223	0.0843380668135907	0.492207766432143	0.622572474684793	0.794513915714373
ENSG00000137942	49.3235788093391	-0.0535795171296266	0.108837501749944	-0.492289112375313	0.622514975811789	0.794513915714373
ENSG00000198563	6962.25708915063	-0.0324394643171287	0.0658838501984707	-0.492373536449478	0.622455303615955	0.794513915714373
ENSG00000198825	282.516182459509	-0.0340601948387239	0.0692298304015677	-0.49198726388838	0.622728347111438	0.794633651524412
ENSG00000175387	1529.0473594528	0.0212239165963086	0.0431535174968988	0.491823559871656	0.622844079808986	0.794710791810951
ENSG00000119689	2220.0176187036	-0.0104809431989191	0.0213147315758838	-0.491722973925581	0.622915194982212	0.794730994237157
ENSG00000073464	209.228760816286	0.0525742918915386	0.106977439706197	0.491452142021052	0.623106693071584	0.794904767024322
ENSG00000125864	29.8145377691123	0.103666328773649	0.211028729707599	0.491242727553203	0.623254781988466	0.795023136279165
ENSG00000078114	49.9978584676204	-0.255122390805329	0.519766233883969	-0.490840639837104	0.623539163855933	0.79531532424744
ENSG00000166949	1690.46565366542	-0.0225151996585594	0.0458862437400806	-0.490674281078555	0.623656839711328	0.795394848091737
ENSG00000105983	498.639956778946	0.0306291917451472	0.0624356474751327	0.490572180857842	0.623729066279364	0.795416398193217
ENSG00000072134	347.378887835479	0.0570894577825351	0.116445882119965	0.490266008064764	0.623945677216111	0.795622055673125
ENSG00000111962	121.719368613216	0.0497101451746411	0.101445690069741	0.490017320011	0.624121642818491	0.795690389331324
ENSG00000134531	47.5094048967332	0.0797126092761575	0.162746655556328	0.489795682766387	0.624278486000875	0.795690389331324
ENSG00000163807	673.608181945824	-0.025285792239097	0.0516328538342928	-0.489722925644351	0.624329976811528	0.795690389331324
ENSG00000174652	2225.56959164751	-0.0405852405453754	0.0828584724457181	-0.489814008723893	0.624265516860066	0.795690389331324
ENSG00000198728	3468.73843374209	0.0199717506590927	0.0407752215543753	0.489801156137425	0.624274612525609	0.795690389331324
ENSG00000222041	127.779954710347	0.0594832100791948	0.121463472265045	0.489720975120788	0.624331357238268	0.795690389331324
ENSG00000078403	596.887629636483	0.0402544506089448	0.082214816095084	0.489625258814534	0.624399099310612	0.7956998982216
ENSG00000180628	2671.38773953184	0.0543016099037441	0.11092056687744	0.489554024401477	0.624449516676133	0.7956998982216
ENSG00000180357	1586.91296182015	0.0367396172212888	0.075082077515023	0.489326060722515	0.624610873656776	0.795834965850378
ENSG00000115138	44.9026685964948	-0.0677221700408646	0.138512120395342	-0.488925949928219	0.624894123122093	0.795917960077196
ENSG00000242028	129.891664450843	0.0454007449478523	0.0928474430616504	0.488982178192095	0.62485431423603	0.795917960077196
ENSG00000280734	174.329837533602	-0.0464380957127182	0.0949807319334944	-0.488921223993453	0.624897469072851	0.795917960077196
ENSG00000286122	30.5996389761239	-0.0700313317574799	0.143214719791952	-0.488995348098398	0.624844990270321	0.795917960077196
ENSG00000137802	637.477463718161	0.0234232087279474	0.0479256276151646	0.488740782197619	0.625025227224515	0.796010158272468
ENSG00000111775	288.555305643518	-0.0486942542638411	0.0996936452140527	-0.488438898580641	0.62523899498562	0.796211869245572
ENSG00000065809	3798.63673228	-0.0244211508780787	0.0500104844597589	-0.488320622003358	0.625322756781652	0.796248002789462
ENSG00000156853	383.920577784757	0.0213691185786018	0.043770335509921	0.488210070351375	0.625401052269379	0.796277170084545
ENSG00000158850	1458.03906245683	-0.0259184100840905	0.0531033722397287	-0.488074654978313	0.625496962634228	0.79632875795516
ENSG00000137944	432.225073424835	-0.0302705326556214	0.0620566051395587	-0.48778905303547	0.625699266111114	0.796445249655868
ENSG00000165359	984.800855216369	-0.0413729912513587	0.084817161385911	-0.487790331288206	0.625698360609889	0.796445249655868
ENSG00000174327	133.854048933265	0.0266747725408747	0.0547015488328147	0.487641997531026	0.625803442501788	0.796507329739328
ENSG00000145743	301.530930275472	0.0445750134263725	0.0914545563119858	0.487400685366734	0.625974407953475	0.796583879679486
ENSG00000198546	168.838195368362	-0.0337486721641516	0.0692370811090386	-0.487436379806396	0.625949117799242	0.796583879679486
ENSG00000102312	252.247757818043	-0.0215880459717545	0.0443036411635352	-0.487274756764752	0.626063634153175	0.796626907823159
ENSG00000136273	328.251436455138	-0.0269491115208339	0.0553670767086145	-0.486735314971774	0.626445915395367	0.796966994816034
ENSG00000188342	221.522130935542	-0.0357737502987506	0.0735220729469025	-0.486571567760152	0.626561976487248	0.796966994816034
ENSG00000196154	12340.2735658613	0.0511675510420143	0.105164603900245	0.48654727108134	0.626579198326108	0.796966994816034
ENSG00000213793	161.116041924826	0.0391729870168974	0.0805189374406522	0.486506507189945	0.626608092821761	0.796966994816034
ENSG00000256229	236.386757510969	0.0469307786755919	0.0964529860168051	0.486566363714391	0.62656566517334	0.796966994816034
ENSG00000090530	26.0038688799834	0.0720273501224775	0.148098841948778	0.486346477627349	0.626721531435746	0.796970255278221
ENSG00000108106	145.83543647755	0.0540123520086649	0.111051984265705	0.486369985784621	0.626704866881534	0.796970255278221
ENSG00000112282	1036.01816338891	0.0452270588079441	0.0930294266596097	0.486158632079157	0.62685469896389	0.796998598417342
ENSG00000204428	108.479152277234	0.0556590532700208	0.114484865337718	0.486169530844384	0.626846972275265	0.796998598417342
ENSG00000099341	1943.41205024563	-0.0326918042107061	0.0672784700639263	-0.485917771014163	0.627025468064	0.797145218331099
ENSG00000116213	869.583226041847	0.020583506214825	0.0423959238558171	0.485506726656714	0.627316942289599	0.797338854911015
ENSG00000228486	95.5546415124228	-0.052871596448698	0.108877448203252	-0.485606499061195	0.62724618768113	0.797338854911015
ENSG00000243238	163.325134886101	0.118615810984788	0.244332745856833	0.485468333639942	0.627344169998504	0.797338854911015
ENSG00000278948	110.907255382031	0.0292644130968885	0.0603014889666094	0.485301666648612	0.627462373426359	0.797418589142268
ENSG00000223804	28.477396960034	-0.0668486597134752	0.137848378085698	-0.484943389554549	0.627716502779674	0.797627971428122
ENSG00000248445	44.5731872598326	-0.0447921848298263	0.0923715995853116	-0.484912949769345	0.627738096044642	0.797627971428122
ENSG00000167625	416.25212938466	-0.022184241137458	0.0457632700975718	-0.484760837461111	0.627846005700573	0.797694580464113
ENSG00000216490	72.3149937304689	0.0562197771061478	0.116019696304261	0.484570972834746	0.62798070830952	0.797795215858753
ENSG00000177963	2438.53865030574	0.0221769436911366	0.0457856158851929	0.484364865741788	0.62812694843504	0.79791048959107
ENSG00000105701	66880.2787664445	0.101189079204463	0.209097962487751	0.483931445340555	0.628434522857932	0.798171586265147
ENSG00000173598	441.184982733855	0.0264877769106395	0.0547359999295912	0.483918754470762	0.628443529836895	0.798171586265147
ENSG00000003393	364.763259513493	0.0388211504560592	0.0802988359591128	0.483458446095364	0.628770257815747	0.798177200355177
ENSG00000198146	730.639961259769	0.0431689811025356	0.0892826632870238	0.483509110427822	0.62873429258977	0.798177200355177
ENSG00000204644	43.1931289025914	-0.427676010203148	0.884042728375029	-0.483773008335541	0.628546972919672	0.798177200355177
ENSG00000229153	41.4115459487997	-0.100894979863286	0.208700793369079	-0.483443202273109	0.628781079161267	0.798177200355177
ENSG00000229852	43.1719203294147	-0.050982699804346	0.105415958267497	-0.483633603889226	0.62864592182375	0.798177200355177
ENSG00000270344	87.6716201716337	-0.0501452043076034	0.103709438027434	-0.48351630537559	0.628729185164281	0.798177200355177
ENSG00000198780	128.112359426013	-0.0658959543860634	0.136334472196036	-0.483340371108131	0.628854079443375	0.798199386021363
ENSG00000125970	4578.51986950747	0.0376644416767471	0.0779453127642097	0.483216249201345	0.628942198946759	0.798240756781019
ENSG00000102763	353.350854624574	-0.0358879169704379	0.0743411015187817	-0.482746639977767	0.629275642638943	0.79856735349151
ENSG00000151687	68.5590454042734	0.0547381467873971	0.113400547161445	0.482697378077622	0.629310625188183	0.79856735349151
ENSG00000259652	49.281778772676	0.124625857840704	0.258249242002486	0.482579762381273	0.629394151454669	0.798602852719534
ENSG00000182087	5625.11432636674	0.026014625662516	0.0539423532560305	0.482267162855149	0.629616170983933	0.798814056487955
ENSG00000108639	3568.76548675782	0.0337371222617875	0.0699738338789364	0.482139113888729	0.629707125672477	0.798858951523785
ENSG00000132436	131.962911381447	-0.0526857206319477	0.109313372625525	-0.481969583103372	0.629827554024111	0.798941226211119
ENSG00000171791	1432.20740964506	-0.037916241482215	0.0787743459521484	-0.481327277604403	0.630283913158302	0.799449579633293
ENSG00000184307	127.320863212929	-0.0506268216992251	0.105292617804758	-0.480820239393242	0.630644264327685	0.799836077986308
ENSG00000151287	71.4128868284543	-0.0487248146650284	0.101392873420742	-0.480554628951473	0.630833068276934	0.80000495673511
ENSG00000106459	666.64857498337	-0.014773873648276	0.0307529316715315	-0.480405374228187	0.630939173633383	0.800068938886259
ENSG00000126777	1294.1627163425	-0.0525173691588608	0.109352645577976	-0.480256960234329	0.631044688858465	0.80013216149491
ENSG00000065057	197.500322858816	-0.0492814559247089	0.102711570208275	-0.479804328030206	0.631366535066099	0.800193140514511
ENSG00000117481	453.060491908762	-0.0237520610072585	0.0495083812824757	-0.479758384176175	0.63139920756327	0.800193140514511
ENSG00000117592	4040.00119769315	0.0602780585859065	0.125558188972523	0.480080662831936	0.631170037621673	0.800193140514511
ENSG00000168003	1311.5058188869	0.0265384240657444	0.0553259061338435	0.47967445849948	0.631458892300541	0.800193140514511
ENSG00000168067	2538.43759716706	-0.0211248168359	0.0440573178587317	-0.479484858874886	0.631593737160417	0.800193140514511
ENSG00000173040	22.5133430175971	-0.0761417369964679	0.158681796042791	-0.479839142833592	0.631341777357987	0.800193140514511
ENSG00000183718	1064.59244384345	-0.052766026686614	0.110047103827384	-0.479485827899487	0.631593047950738	0.800193140514511
ENSG00000186376	540.79640873438	-0.0365882499650801	0.0762977350241119	-0.47954568970517	0.631550472422536	0.800193140514511
ENSG00000280027	108.434770889663	0.0745954570124671	0.155543081655025	0.479580680919712	0.63152558617757	0.800193140514511
ENSG00000156011	21.5767461705757	-0.0649638792763811	0.135691941288045	-0.478760040277387	0.632109347272352	0.800775817446892
ENSG00000143416	1717.47717273143	0.130479976164827	0.272678796504265	0.478511632871996	0.632286096630847	0.800905696016798
ENSG00000146067	3048.58942082505	-0.0275970715913559	0.0576979112234088	-0.478302784385017	0.632434714884717	0.800905696016798
ENSG00000233954	32.3873529683333	0.0514366628685031	0.107519842220762	0.478392283750679	0.632371024602014	0.800905696016798
ENSG00000279277	165.252762321374	-0.0616377980162288	0.128854332057078	-0.478352547657658	0.632399301594342	0.800905696016798
ENSG00000083290	494.30112989628	0.0312040475241597	0.0652664131322741	0.4781026875327	0.632577119331891	0.800944924036927
ENSG00000137266	188.931046879264	-0.0430805415851905	0.0900995113090468	-0.478144009432211	0.632547710345328	0.800944924036927
ENSG00000088305	25.3803727233881	-0.0643304344325164	0.134707193758942	-0.477557527830587	0.632965166389604	0.801112520900348
ENSG00000156265	769.778078154706	0.0677863067004069	0.141894340734081	0.477723821469687	0.632846787137043	0.801112520900348
ENSG00000163577	84.4479814526819	-0.0506333316779775	0.106032774249397	-0.477525293819854	0.632988113863874	0.801112520900348
ENSG00000204673	631.68681537017	0.0356056632202161	0.074555339874022	0.477573615523446	0.63295371365226	0.801112520900348
ENSG00000260917	311.183290582338	-0.0394689462840664	0.0826111606033882	-0.477767725278122	0.632815534954844	0.801112520900348
ENSG00000105085	247.884897481796	-0.0336200841792158	0.070450539998616	-0.477215422051787	0.633208730380513	0.801197112438199
ENSG00000176208	67.2024476182082	0.0624213305150491	0.13077410825109	0.477321782957207	0.633133001919064	0.801197112438199
ENSG00000266865	24.1909735549102	0.0482220192774263	0.101052734803726	0.47719657831218	0.633222147434809	0.801197112438199
ENSG00000164405	362.832851113541	-0.0615288106099976	0.128966324688359	-0.47709206848128	0.633296562353138	0.801220749836197
ENSG00000104549	162.774453766243	0.0342284363396551	0.0717969695535073	0.47673929070427	0.633547780756184	0.80139752715802
ENSG00000124145	44.4390332922229	0.0534480095989483	0.112093253311914	0.476817364290625	0.633492179730027	0.80139752715802
ENSG00000269929	206.702045811441	-0.0349494539130961	0.0733485755621728	-0.47648442584235	0.633729300179767	0.801556609131122
ENSG00000064313	553.82439269518	0.0351684563188183	0.073829969565404	0.476343909198872	0.633829388135616	0.801612675625725
ENSG00000108055	1161.4945757943	-0.0363566639525303	0.076360181568777	-0.476120711156038	0.633988382618206	0.801734298077585
ENSG00000158716	247.959096618723	0.0474165486268846	0.0996200275962685	0.475974056331828	0.634092860958691	0.801734298077585
ENSG00000259673	93.9746372713244	-0.0448058607005656	0.0941293162890347	-0.476003252408464	0.634072060804779	0.801734298077585
ENSG00000059769	76.7125402533564	0.0466133527350275	0.0980470268823308	0.47541831932313	0.634488839642979	0.801841990324336
ENSG00000104897	2160.55150009538	-0.0355594099391725	0.074796448362712	-0.475415754592163	0.634490667330567	0.801841990324336
ENSG00000105700	2038.32232683266	-0.0212594064309339	0.044691891255911	-0.475688225168188	0.634296510851358	0.801841990324336
ENSG00000125651	1681.66861107424	0.0256649912168194	0.0539878193823159	0.47538484625712	0.634512693512079	0.801841990324336
ENSG00000139626	4527.41959624812	-0.0295626183199537	0.0621498463330685	-0.475666796688831	0.63431177939817	0.801841990324336
ENSG00000159210	865.099784353523	-0.035050243921076	0.0737112936572461	-0.475507105926778	0.634425569595704	0.801841990324336
ENSG00000263731	51.4315260332939	-0.0524529170351433	0.110360378351856	-0.475287578916327	0.634582011169297	0.801859101043317
ENSG00000260007	27.1657490531035	-0.053510751075829	0.112671934845011	-0.47492528773414	0.634840226497121	0.802114879251416
ENSG00000183150	34.2817691827959	0.0526299186391774	0.110851012940901	0.474780674013656	0.634943309257144	0.802114949075852
ENSG00000237753	89.4607481706842	-0.0478495614113116	0.100801622145293	-0.474690390818735	0.635007668018383	0.802114949075852
ENSG00000251023	32.3599464984528	-0.0504910317350349	0.106365872938674	-0.474692026117679	0.635006502264015	0.802114949075852
ENSG00000102003	39.2487297036347	-0.0600053784697625	0.126508340090813	-0.474319546258277	0.635272055077023	0.8022148912737
ENSG00000179912	1085.2008054733	0.0170098502162807	0.03585142056094	0.474454009078035	0.635176186816082	0.8022148912737
ENSG00000182054	1838.22671200609	0.0376083180786991	0.0792978874776025	0.474266330100174	0.635309998410621	0.8022148912737
ENSG00000198133	1093.14251580542	-0.0272239708879925	0.0573894270928134	-0.474372585109873	0.635234239116626	0.8022148912737
ENSG00000232940	31.3780508231722	-0.0653984930145576	0.13792188697842	-0.474170521063059	0.635378313051377	0.802230689304989
ENSG00000112659	1442.23507461165	-0.0201371992581845	0.0424785366709778	-0.474055860590476	0.635460073395645	0.802263459658891
ENSG00000180182	914.516150177721	0.0331104895905795	0.0698779547365389	0.473833123986185	0.635618911723907	0.802323072696715
ENSG00000269958	398.115104999096	0.023438374870138	0.0494611767332904	0.473874186142492	0.635589628144466	0.802323072696715
ENSG00000157045	483.038427806216	-0.036461590758891	0.0769991031165377	-0.473532668344287	0.6358331997508	0.802484446474986
ENSG00000240041	47.5911192148921	-0.0843819231957811	0.178209920093691	-0.473497340391705	0.635858398010335	0.802484446474986
ENSG00000066294	1581.97306090806	0.0440937449996355	0.0931449294522711	0.473388570466735	0.635935982645121	0.802511910683485
ENSG00000261490	606.148114000555	0.042359521405793	0.0895043865710875	0.473267546190594	0.636022312896684	0.802550405529951
ENSG00000122512	258.604370829726	-0.033377462293137	0.0705515482144342	-0.473093264965492	0.63614664161709	0.802636836921826
ENSG00000080986	79.38134921828	0.0490304818591631	0.103701556162312	0.472803723238458	0.636353217522816	0.802756568542295
ENSG00000181751	93.0633668905016	0.0399758328873008	0.0845369527313899	0.472879984381754	0.636298805644348	0.802756568542295
ENSG00000168066	9999.25608648608	0.0185532969791401	0.0392635457988337	0.472532385999922	0.636546830958168	0.802930353764554
ENSG00000243147	296.233224682019	-0.0367035891795495	0.077726731373822	-0.47221320813075	0.636774612984168	0.803147204444675
ENSG00000163946	1622.76239422531	-0.0349213170493275	0.0739967176874678	-0.471930622609789	0.636976309451829	0.803331118929686
ENSG00000025434	152.708164080534	0.0398370947408653	0.0844332101988962	0.471817838585345	0.637056816980504	0.803362175518572
ENSG00000261222	257.76861165069	0.0690628899588467	0.146415406756041	0.471691412051467	0.6371470679025	0.803405512513493
ENSG00000105619	336.57108202173	-0.0426441385220478	0.0904492410305708	-0.471470385336175	0.637304863096496	0.803488014155441
ENSG00000231154	28.4703348985852	-0.0574992388054094	0.121964299891084	-0.471443191628673	0.637324278339907	0.803488014155441
ENSG00000106266	474.167560693062	-0.029238104604836	0.0620518671543456	-0.471188151874789	0.637506378860328	0.803576650810704
ENSG00000115419	1805.85839208152	-0.0370871533080532	0.0787029868828868	-0.471229298619128	0.637476998259434	0.803576650810704
ENSG00000104983	292.472987924556	-0.0334829389748776	0.0710784748438321	-0.471070025748915	0.637590729319677	0.803593901702902
ENSG00000174013	215.708965377048	-0.0325378518896468	0.0690806655634298	-0.471012426187043	0.637631861207916	0.803593901702902
ENSG00000128708	326.810108665653	-0.0601543790410686	0.127754232589041	-0.470860165037138	0.637740596377327	0.803660485056141
ENSG00000132424	3762.17201985262	0.0417147225755116	0.0886762076147637	0.470416176983266	0.638057708735521	0.803989624049597
ENSG00000117450	1504.18929799436	-0.0377684547601381	0.0803226186813272	-0.470209455072438	0.638205379619053	0.80410521800206
ENSG00000148803	148.592903654874	-0.0471115433089802	0.100322653558809	-0.469600251167237	0.638640645202389	0.80456803064159
ENSG00000170445	1348.08174827049	-0.0163474961241596	0.0348160792238502	-0.46953868696855	0.638684638681262	0.80456803064159
ENSG00000246526	153.554085185426	-0.05379174380725	0.11463039183114	-0.469262496166722	0.638882018941862	0.804746158267608
ENSG00000136840	965.866125303408	0.0618106386386291	0.131767974851642	0.469086959166079	0.639007480077494	0.80476316544845
ENSG00000175938	300.780270686917	0.0456124617908068	0.0972253907696447	0.469141460165236	0.638968525604268	0.80476316544845
ENSG00000273314	27.617037634075	0.0625613654262141	0.133414845954638	0.468923566778209	0.639124270407231	0.804839743463066
ENSG00000013306	26700.7672072971	0.106564761156164	0.227456256895498	0.468506615780298	0.639422341023922	0.805074056276047
ENSG00000178074	170.73291352138	0.0476982033647676	0.101801817529716	0.468539801372846	0.63939861511935	0.805074056276047
ENSG00000131584	1313.23219512704	0.0265456861244306	0.0566832138887145	0.468316531531671	0.639558248092478	0.805174654048293
ENSG00000141655	39.3494877641337	0.0674704846313065	0.144171828670637	0.467986604965967	0.639794168808592	0.805401135796175
ENSG00000145494	551.031672689874	-0.0459611377242217	0.0982440555210409	-0.467826144599439	0.639908922432954	0.805475060756164
ENSG00000148218	1182.25438076541	0.0170656869981608	0.0364867213778306	0.467723225154727	0.639982530060917	0.805497185445259
ENSG00000231503	28.1981523833712	-0.0466688757236014	0.0998903298699424	-0.467201137330956	0.640355980017871	0.805896661887149
ENSG00000172322	2035.87269619483	0.0962837196342222	0.206179647178291	0.466989448046549	0.640507427543528	0.806016699786918
ENSG00000177888	203.512709333431	-0.0659151359494518	0.141204120490263	-0.466807453781047	0.640637642519097	0.80610999989974
ENSG00000147400	242.738699845771	-0.0340005266418031	0.0728928158323811	-0.466445509801517	0.640896642491074	0.806365318786249
ENSG00000066855	82.9092616188553	-0.0404782865924353	0.0867965387686673	-0.466358303760467	0.640959051952194	0.806373267774984
ENSG00000137747	93.2635862279481	0.0345910231862359	0.0742227468859661	0.466043425196599	0.641184417575108	0.806374524281319
ENSG00000144824	85.9523605281073	0.0570578712945857	0.122426642828724	0.466057632360384	0.641174248477973	0.806374524281319
ENSG00000176087	2270.89407391513	0.022622106678217	0.0485267649389828	0.466177926895846	0.641088147656497	0.806374524281319
ENSG00000187951	63.1500794384484	-0.0479334915180279	0.10281809718865	-0.46619702979019	0.641074475202866	0.806374524281319
ENSG00000089597	5322.61305147307	0.0195651772637742	0.0419952081047247	0.465890708649044	0.641293732131611	0.806441453212389
ENSG00000159761	111.394283471494	-0.0466162453216528	0.100098372876502	-0.465704326474581	0.641427155093884	0.806538684652294
ENSG00000109689	1052.67676383911	-0.0253826050600309	0.0545267816213555	-0.465507119717658	0.641568339517875	0.80657511577691
ENSG00000122188	603.388426558888	-0.0430430452915507	0.092464024568159	-0.46551126768035	0.641565369771543	0.80657511577691
ENSG00000150787	51.2851698762098	-0.0471522443478502	0.101312311785405	-0.465414750852057	0.641634472769815	0.806587721278319
ENSG00000215039	232.749871538756	0.032261269862821	0.0693392726559734	0.465266920564414	0.641740320601293	0.806650244728879
ENSG00000066427	586.139144809097	0.0252887652139389	0.0543624527611255	0.465188083493224	0.641796771638574	0.806650672239565
ENSG00000005381	172.535109252075	0.102358207291816	0.220231875920026	0.464774714669308	0.642092796967567	0.8068111222101
ENSG00000130734	708.892719697823	-0.030993464557127	0.0666667771822771	-0.46490119767431	0.642002212801037	0.8068111222101
ENSG00000159423	165.132462771436	0.0391909257051361	0.0843109157560534	0.464838097815611	0.642047402776605	0.8068111222101
ENSG00000092529	69.2506667078884	0.0472715861585506	0.101737645039805	0.464642032357396	0.642187826655679	0.806860006642374
ENSG00000131051	6338.20921691046	0.0239483720944636	0.051551866165697	0.464549081840979	0.642254403138291	0.806873136372986
ENSG00000198846	295.958115134375	-0.0404778233179133	0.0871494740470718	-0.464464344283364	0.642315099534547	0.80687887722026
ENSG00000118690	89.5941058422277	0.0387272202428956	0.0834130921832946	0.46428227547056	0.642445521107004	0.806889001936413
ENSG00000179611	57.4563514570093	0.0343008196211308	0.0738758114021314	0.464303795384658	0.642430105146339	0.806889001936413
ENSG00000196646	311.382727107394	-0.0304943955344935	0.0656898123137454	-0.464218034127533	0.642491541817343	0.806889001936413
ENSG00000115540	146.632957082342	-0.0368155727398235	0.0793983347539789	-0.463681925495025	0.642875648625133	0.80723702020787
ENSG00000198178	122.486010728772	0.0825747600339385	0.178087768577695	0.463674516747698	0.642880957454083	0.80723702020787
ENSG00000197121	62.6709450629088	-0.078796580474296	0.169999557020978	-0.463510504704272	0.642998486969741	0.807314082853887
ENSG00000240864	282.120152839373	-0.124439290586707	0.268713224957264	-0.463093286928835	0.643297501643127	0.807618975078299
ENSG00000277462	36.4638730162473	-0.0531288332733305	0.114772562899187	-0.462905348902919	0.64343221331373	0.807717560129076
ENSG00000103647	83.2512130440949	-0.0898536248767277	0.194377156454844	-0.462264324242244	0.643891780063231	0.808203284135242
ENSG00000279673	23.1430771339022	0.0521759744183168	0.112883987896479	0.462208816242081	0.643931581558505	0.808203284135242
ENSG00000092853	43.2644703533034	0.0780465141978213	0.16895391575167	0.461939658815216	0.644124592867476	0.808233843681839
ENSG00000108679	1071.37064807763	-0.0499284780552578	0.108055786527334	-0.462062048316384	0.644036825054014	0.808233843681839
ENSG00000261098	36.3077817859495	-0.072343258478276	0.156586934754898	-0.462000604274636	0.644080887111795	0.808233843681839
ENSG00000271361	100.214269412674	0.128227155915447	0.277657476476399	0.461817767497956	0.64421200835586	0.808272982381205
ENSG00000106785	2312.36864462893	0.0301952343282331	0.0654182971302594	0.461571695577906	0.64438849610852	0.80830986283116
ENSG00000110318	64.796496172511	-0.055645220254859	0.120554854511828	-0.461575939684781	0.644385451979403	0.80830986283116
ENSG00000172775	2843.74298178264	-0.0156297335006132	0.0338641922360061	-0.461541600983322	0.644410081935721	0.80830986283116
ENSG00000147889	27.8165265537557	0.0612151249434977	0.132967731568607	0.46037579359555	0.645246506474029	0.809288411888906
ENSG00000105662	971.942279819997	-0.0249480218799985	0.0542746083628229	-0.459662863216299	0.645758229498198	0.809825109109488
ENSG00000112339	485.17634259331	-0.0280059071054418	0.0609323876191454	-0.459622676867534	0.645787079217527	0.809825109109488
ENSG00000185495	95.6249715139706	-0.0477111417809578	0.103858140036182	-0.459387600859561	0.645955850604485	0.809966097539474
ENSG00000108828	1014.05223435468	-0.0311440222204315	0.0678422301788218	-0.459065424859128	0.646187184506544	0.809973577859105
ENSG00000113119	587.067372339054	-0.0209758224214308	0.0456725994956936	-0.459264912727567	0.646043941040172	0.809973577859105
ENSG00000272374	70.0619858599228	-0.0402644685537044	0.0877024496038801	-0.459103123522368	0.646160113748728	0.809973577859105
ENSG00000282164	73.7103480411428	-0.042246876685908	0.0920147169439292	-0.45913173554239	0.646139568264929	0.809973577859105
ENSG00000092820	5039.55488344378	0.0217063150840709	0.047295391893894	0.458952008110397	0.646268629936301	0.81000504132208
ENSG00000143924	2576.78515675621	-0.0367805957908739	0.0801721146926589	-0.45877043323446	0.646399029061984	0.810097850387506
ENSG00000100083	1869.66710920404	-0.0191741933698072	0.0418024564040708	-0.458685805074843	0.646459809012339	0.810103400833454
ENSG00000150401	358.003547401765	-0.0194598095431736	0.042440804611539	-0.458516508376536	0.64658140499393	0.810185154553538
ENSG00000143457	438.076325690107	-0.0222784017468503	0.0486181451515893	-0.458232243895509	0.646785596883397	0.810370380058891
ENSG00000118520	130.45280948027	0.115104384231827	0.251336102133551	0.457969958373367	0.646974024516745	0.810535823656011
ENSG00000115295	485.373284094099	0.0393784045550591	0.0861823788863377	0.456919442975619	0.647728948425926	0.811290700550598
ENSG00000205302	1553.5181091393	-0.0314938736239985	0.068929115492274	-0.456902332186876	0.647741247623876	0.811290700550598
ENSG00000269194	24.8981916806618	0.0793465450319927	0.173664384680404	0.456895898246579	0.647745872351124	0.811290700550598
ENSG00000175787	289.224219964996	0.0387846042777113	0.0849103184968556	0.456771390854547	0.647835371153628	0.811332110436846
ENSG00000176401	47.5755378525125	-0.0433334549419427	0.094906870380245	-0.456589230772513	0.647966321218352	0.811425421065768
ENSG00000198513	40.0495755713482	0.0436421038898627	0.0956731036384804	0.456158546447631	0.648275972100122	0.811742476692915
ENSG00000114923	46.9136406208233	-0.0638215319141239	0.139995365161748	-0.455883177563669	0.648473987088475	0.811848997507962
ENSG00000123124	808.088624492108	-0.0357163944790397	0.0783380117145071	-0.455926742297259	0.648442658472087	0.811848997507962
ENSG00000110108	1830.10066863787	-0.0208994557138344	0.0459207378742159	-0.455120206715348	0.64902276155881	0.81218884454407
ENSG00000187266	318.455563780406	0.0372329948557057	0.0817966831083107	0.4551895436445	0.648972882396854	0.81218884454407
ENSG00000204231	2437.79116884687	0.0221662130837348	0.0486996832802505	0.455161339678035	0.648993171398104	0.81218884454407
ENSG00000237276	36.6250544768306	-0.0995618342071951	0.218690134946648	-0.455264405189032	0.64891903073938	0.81218884454407
ENSG00000261150	57.0482321719812	-0.0875561553565894	0.192383319483547	-0.455113029506061	0.649027924744176	0.81218884454407
ENSG00000055118	104.493000378861	-0.0470383932056488	0.103479936058012	-0.454565348583887	0.649421968576262	0.812540489142937
ENSG00000110801	122.519961383836	-0.0265482775037585	0.0584010117713426	-0.45458591723895	0.649407168128087	0.812540489142937
ENSG00000088682	485.625365474187	-0.0167080382738114	0.0367766690138114	-0.454310809593352	0.649605136928966	0.812624664937236
ENSG00000106603	666.292805689246	-0.027962778474774	0.0615842121315095	-0.454057582405392	0.649787382317063	0.812624664937236
ENSG00000122515	2683.41257605328	-0.0229444157411805	0.0505410532302573	-0.453975813219587	0.649846235359891	0.812624664937236
ENSG00000162604	336.040675516166	-0.023647972350035	0.0520701815519381	-0.4541557498978	0.649716729545282	0.812624664937236
ENSG00000177565	1555.8765680326	-0.0312407811725389	0.0687830830692759	-0.454192801172845	0.649690063947118	0.812624664937236
ENSG00000203872	35.9871768192851	0.0512696014130986	0.112895017362241	0.454135201100969	0.649731518594389	0.812624664937236
ENSG00000231043	38.3671143012861	0.0413447546931699	0.0910833799683334	0.453922051504282	0.64988493132884	0.812624664937236
ENSG00000171109	754.656445371701	-0.0280716661267445	0.0618700548920249	-0.453719754665403	0.650030546606335	0.812674352759838
ENSG00000213585	1209.73251909461	0.02552894211312	0.0562671191064615	0.453709777904523	0.650037728323969	0.812674352759838
ENSG00000143126	110.697114509839	0.0455843019960939	0.100490951313982	0.453615986315691	0.650105245283758	0.812688087495592
ENSG00000170456	137.232178123968	0.0618840666798133	0.136472606615972	0.453454126907331	0.650221768406467	0.812763076481295
ENSG00000156802	285.714195255986	0.0452682024681654	0.0998609770131095	0.453312232887754	0.650323925415164	0.812820096658703
ENSG00000182557	432.969900078366	0.0743474521240067	0.16413988999709	0.452951760387587	0.650583478179109	0.813073813987905
ENSG00000051596	132.334986013496	-0.0393741558971921	0.0869863798255063	-0.452647368199208	0.650802684169883	0.813277067770014
ENSG00000121350	239.992717790081	-0.0447457897146024	0.0990559160994283	-0.451722536892076	0.651468880457696	0.814038820118195
ENSG00000100603	1524.79621060862	0.0149465301758401	0.0330937925765043	0.451641501689104	0.651527266916241	0.814041021135745
ENSG00000125741	670.343939557831	-0.0152435883587023	0.0337603397231297	-0.45152354756249	0.651612257549205	0.814076459070772
ENSG00000226423	43.7946583177415	-0.0956123274116959	0.211807866860666	-0.451410652629785	0.651693607071612	0.814107342306352
ENSG00000131153	46.4674755344461	0.0890546489711631	0.197323820298658	0.451312207701915	0.651764547632839	0.814125218243957
ENSG00000067048	862.924826195424	0.471602975253196	1.04563322960999	0.451021411617819	0.651974117080968	0.814291206614322
ENSG00000166348	83.2860740687538	-0.0374280912988799	0.0829945209512205	-0.450970628782568	0.652010717817019	0.814291206614322
ENSG00000225470	533.14640725615	-0.0441213312360634	0.097876623296978	-0.45078517985025	0.652144383629818	0.814387392204853
ENSG00000184009	47888.0304319731	0.0278576142252486	0.0618709296931723	0.45025368720656	0.652527528862539	0.814795079903402
ENSG00000067221	212.14196670134	-0.0438080692458334	0.0973461989994271	-0.450023418439699	0.652693554706955	0.814860837383169
ENSG00000181061	115.965064420595	-0.053006269983198	0.117776175006334	-0.450059360310753	0.652667639162473	0.814860837383169
ENSG00000214562	23.8383572357658	-0.064642301603334	0.143730388316456	-0.449746934941892	0.652892924517674	0.815038961693825
ENSG00000108309	770.287198224009	0.106581641262023	0.237453559582668	0.448852573317258	0.653538010543604	0.815773416651459
ENSG00000105737	25.5606547964643	0.0653992777180107	0.145750189674467	0.448708011043278	0.653642304889221	0.815832763942303
ENSG00000087470	722.62807944119	-0.0288901081742897	0.0644059277861665	-0.448562875613056	0.653747019543673	0.815892625484837
ENSG00000146416	213.15419794496	0.0362599049487006	0.0808898489535193	0.448262735285068	0.653963591260374	0.816092064927008
ENSG00000126267	2498.42702757593	-0.0472745406970622	0.10549581113003	-0.448117704301959	0.654068251449324	0.816151825608495
ENSG00000265354	374.043076209582	-0.0240404170612158	0.0536626096112545	-0.447991948870371	0.654159007131491	0.816194227262829
ENSG00000068354	845.655102224463	0.0263168517563842	0.0587900983394175	0.447640886811364	0.654412390057327	0.816439513968943
ENSG00000131378	1394.11949680354	-0.0195408428435456	0.0436652313562211	-0.447514927474707	0.654503312310924	0.816482091095266
ENSG00000059122	1627.0585243856	0.052824287565938	0.118124730193225	0.447190757426742	0.65473733418233	0.816529329064524
ENSG00000128524	1411.93877127028	-0.0359844891462387	0.0804756094578772	-0.447147767983961	0.654768371275448	0.816529329064524
ENSG00000131462	199.998923367746	-0.0340502650189883	0.0761316403378531	-0.447255107966698	0.654690876130402	0.816529329064524
ENSG00000234773	23.5674036508357	-0.0604660243468647	0.135213059008821	-0.447190713604962	0.654737365820042	0.816529329064524
ENSG00000274211	533.721216177642	0.0274409847945275	0.0613956926490577	0.446952931232198	0.654909045067156	0.81663391724221
ENSG00000123473	43.3467180029664	0.0534933734784926	0.119713812478457	0.446843788289834	0.654987852553437	0.816661350243556
ENSG00000285799	67.7785332924642	0.0969501456190175	0.217171358836663	0.446422337357731	0.655292200452877	0.816969965632691
ENSG00000251369	364.682588119644	-0.0542491212540582	0.121592069768677	-0.44615673832401	0.655484030392557	0.817138260572616
ENSG00000111860	686.386714447537	-0.0566786089430362	0.12710210584686	-0.445929739443701	0.655647999238345	0.81714465272871
ENSG00000121940	430.397499458887	0.0247442724668704	0.055498907592646	0.445851522853203	0.655704501530103	0.81714465272871
ENSG00000125534	2671.54321051985	0.0614955173275382	0.138030825841391	0.4455201724157	0.655943885120292	0.81714465272871
ENSG00000129083	2085.55059422192	0.0234517850571823	0.0526309602701649	0.445589153927646	0.655894046624458	0.81714465272871
ENSG00000134602	1127.55305980615	-0.0331442470937449	0.0743111736429242	-0.446019696216989	0.655583018481289	0.81714465272871
ENSG00000167508	615.294094655766	-0.0354359227955138	0.0795253446764812	-0.445592822510502	0.655891396150628	0.81714465272871
ENSG00000172239	232.794177087302	-0.0352821085451398	0.0791433476222753	-0.445800052754016	0.655741683701077	0.81714465272871
ENSG00000229474	657.22875042716	-0.0442128072509383	0.0992095370034522	-0.445650776995359	0.65584952583109	0.81714465272871
ENSG00000277511	27.2574142345795	0.0729379018717047	0.163772358537283	0.445361491543154	0.656058536377347	0.81721666397719
ENSG00000161653	61.314834110219	0.0414200803037055	0.0930813456680377	0.444987983429298	0.656328438152594	0.817439332345481
ENSG00000170485	83.1164103211771	-0.0631018787688116	0.141815760906728	-0.444956740811858	0.656351016504166	0.817439332345481
ENSG00000117448	1316.81981312222	-0.0288232618220682	0.0648017961994197	-0.444791093959311	0.656470731079801	0.817517604816634
ENSG00000186162	293.885149010168	0.0271640011707231	0.0611089066650354	0.444517872322946	0.656668210259749	0.817643742026119
ENSG00000227766	115.443929412708	-0.0829622243791749	0.186644371358795	-0.444493577680373	0.656685771106954	0.817643742026119
ENSG00000213762	593.059213765395	-0.0212069562446003	0.0477257317286181	-0.444350573086842	0.656789142670322	0.817701629430029
ENSG00000100865	509.653007029709	0.0240010198940102	0.0540371494074196	0.444157772147668	0.656928520161303	0.817804330259689
ENSG00000089692	202.438646371697	-0.0652968542260901	0.147249042763779	-0.443445016690812	0.657443880929062	0.818304175951186
ENSG00000138468	728.591574001914	0.0532087366948353	0.119970702729551	0.443514420472999	0.657393691075741	0.818304175951186
ENSG00000150938	96.572244430948	0.0526747080885536	0.118814126606013	0.443337081147114	0.657521938376966	0.818330481006602
ENSG00000166794	5179.02413873481	0.0479506798381316	0.108179328075525	0.443251781011758	0.6575836288624	0.818336413480424
ENSG00000183773	111.37560666291	0.051741518895826	0.116811188536246	0.442950025114854	0.657801882495545	0.818537164611439
ENSG00000071243	385.979529134363	0.0247387169062274	0.0558638837401786	0.442839187860381	0.657882056055186	0.81856607563176
ENSG00000180626	106.919803800336	-0.0771265937920775	0.174258864572926	-0.442597821241976	0.658056660975594	0.818712467173098
ENSG00000103550	301.367432303059	-0.0286502244732665	0.0647631203088028	-0.442384868682312	0.658210726618923	0.818762430204519
ENSG00000159479	761.886151326747	0.0237659079584202	0.0537183798269331	0.442416693038545	0.658187701601525	0.818762430204519
ENSG00000076650	359.521621714576	-0.0217364570942477	0.0491775738182896	-0.441999379118694	0.658489655216238	0.818780790165128
ENSG00000115464	3038.71053413792	0.0322077186669497	0.0728700277683373	0.441988560363143	0.658497484026604	0.818780790165128
ENSG00000135070	433.198319730244	-0.0247110951166835	0.0558865070783069	-0.442165674839169	0.658369322827693	0.818780790165128
ENSG00000164180	287.71523060433	-0.0509620470167026	0.115306338949846	-0.441970905336517	0.658510259869867	0.818780790165128
ENSG00000265241	1732.09897067272	0.0146769875090232	0.0331871430740439	0.442249201031776	0.658308886208176	0.818780790165128
ENSG00000213316	55.314039879296	0.0646397151418414	0.146337909073966	0.441715448518331	0.658695129215356	0.818939823367634
ENSG00000125484	400.156875364186	0.0287808383316715	0.0652057191735	0.441385183638435	0.658934166681494	0.819024518434477
ENSG00000166266	438.573871716735	-0.0438375069287601	0.0993070566205073	-0.441433956665144	0.658898863790033	0.819024518434477
ENSG00000258441	334.452120892214	0.0478230242565947	0.108344129579469	0.441399312009029	0.65892394020631	0.819024518434477
ENSG00000106089	94.013063205255	0.038849495740422	0.0880801675135216	0.44106973041869	0.659162516377233	0.819025093661497
ENSG00000147118	403.886580287279	-0.0229798506415783	0.0520941809847407	-0.441121257829343	0.659125214638455	0.819025093661497
ENSG00000157593	649.959663341883	-0.0163897674503008	0.0371723945060899	-0.44091234014036	0.659276459644605	0.819025093661497
ENSG00000166689	109.965629206565	-0.0571662747798316	0.129602143979702	-0.441090502243427	0.659147479129559	0.819025093661497
ENSG00000172667	528.123277025046	-0.0283939360736351	0.0643687007101103	-0.441114015979746	0.659130457109211	0.819025093661497
ENSG00000174989	348.140183247979	0.0307392379110125	0.0697121063659461	0.440945475806601	0.659252470300681	0.819025093661497
ENSG00000270195	39.3110383281011	-0.0414204523430965	0.0939782610870197	-0.440745038948348	0.659397586624095	0.819104787462887
ENSG00000096433	1898.59145176036	-0.0356763755450582	0.0809608342748536	-0.440662153059597	0.659457599770494	0.819108558346347
ENSG00000104812	1114.40652925848	0.0152696890363397	0.0346892594094336	0.440184924564494	0.659803177499909	0.819465066366836
ENSG00000273837	112.291150835652	0.0953737559750215	0.216705166878316	0.440108361738213	0.659858626061665	0.819465066366836
ENSG00000106952	763.653696813482	-0.0292990626669356	0.0666193301389738	-0.439798217811785	0.660083258546061	0.81949462333521
ENSG00000122912	347.554602660625	-0.0221132388908305	0.050311719943	-0.439524606113314	0.660281456739826	0.81949462333521
ENSG00000142507	976.230497389569	-0.0392333409982399	0.0891974257697024	-0.439848355035895	0.660046942847536	0.81949462333521
ENSG00000164252	259.239351746524	0.025262988856206	0.0574414421673524	0.43980422327496	0.660078908590302	0.81949462333521
ENSG00000188687	59.5493332405761	-0.0375121266946587	0.0853369751918161	-0.439576474445465	0.660243882648891	0.81949462333521
ENSG00000243317	998.173871955829	0.0403070952834335	0.0916886163136875	0.439608502167094	0.660220681780744	0.81949462333521
ENSG00000258819	193.62954090436	0.088510427240118	0.20133326844287	0.439621469043173	0.660211288674035	0.81949462333521
ENSG00000129675	4236.41594634744	0.0234184814826508	0.0533152453723047	0.439245497589247	0.660483661270692	0.819604066847429
ENSG00000269176	24.0932481634499	-0.0495181274533981	0.112716738183643	-0.439314765946484	0.660433476413757	0.819604066847429
ENSG00000168350	22.8958398801941	0.0743411174199626	0.169308940057906	0.439085599346005	0.660599513221543	0.81967707596003
ENSG00000198888	65537.6683409171	0.0578498913964765	0.131784805617061	0.43897239234526	0.660681540628715	0.819708106332822
ENSG00000089022	616.987118829561	-0.0270006811132307	0.0615210715265524	-0.438885091615761	0.660744799681592	0.819715847447581
ENSG00000204130	174.461522794782	-0.0383193273216955	0.087340253838633	-0.438736157012928	0.660852724900206	0.819778995009523
ENSG00000185736	74.7517498182791	-0.277946834475825	0.633897097180917	-0.438473114503785	0.661043355454194	0.819873977914717
ENSG00000272886	871.142396077141	0.0251966064116144	0.0574626557837874	0.438486632195016	0.661033558459872	0.819873977914717
ENSG00000097021	156.116430971344	0.0455584138953809	0.103982388874804	0.438135865009157	0.66128779700571	0.819934314376305
ENSG00000135451	31.4088920815063	-0.0957205643732644	0.218573095444232	-0.437933882844639	0.661434212842377	0.819934314376305
ENSG00000155657	307.683248195599	-0.0584143932598555	0.133355938942751	-0.438033684311071	0.661361865651418	0.819934314376305
ENSG00000164221	101.562377478324	0.0447298459903418	0.102102651446401	0.438087016905951	0.661323205557917	0.819934314376305
ENSG00000171603	2209.34045073924	0.0241250049335402	0.0550447039577576	0.438280219511293	0.661183163105056	0.819934314376305
ENSG00000187240	34.0005655440285	-0.065331794875971	0.149177466632512	-0.437946804907951	0.66142484531701	0.819934314376305
ENSG00000178093	68.3072230394072	-0.0388813457229144	0.0888073821996813	-0.437816595420982	0.661519239839484	0.819937535863498
ENSG00000261253	57.848278873333	-0.0951298986405079	0.217304195619776	-0.437772949432416	0.661550881919916	0.819937535863498
ENSG00000067365	431.330214877008	0.0211025354644054	0.0482468083208532	0.437387180599975	0.66183057945741	0.820043846702243
ENSG00000130755	4367.10776299445	0.0463687665362944	0.106024538983607	0.437339949607925	0.661864827023242	0.820043846702243
ENSG00000179010	3134.0159580673	0.0214967863033199	0.0491518532283977	0.437354542939188	0.661854245207817	0.820043846702243
ENSG00000226942	40.021103523094	0.0828711262783592	0.189460251485387	0.437406398590951	0.661816644542679	0.820043846702243
ENSG00000134324	1230.2248207898	0.0328313141277807	0.0751279439547496	0.43700535911851	0.662107461486198	0.820203090592468
ENSG00000152700	595.626517352745	-0.0280158165076822	0.0641021656660412	-0.437049454048694	0.662075483204218	0.820203090592468
ENSG00000091490	2058.48936628737	-0.0336467264504825	0.077074715541096	-0.436546878107415	0.662439995059367	0.820544319229145
ENSG00000198816	135.275910424729	-0.053934574102026	0.123572060233148	-0.436462530447948	0.662501179170232	0.820549405682024
ENSG00000126705	363.971706879281	0.0347423615861586	0.079652434934075	0.436174507595574	0.662710122182257	0.820737484191258
ENSG00000128039	147.778869731544	-0.0551421516085827	0.12649541230582	-0.435922146134986	0.662893216606772	0.820893520711427
ENSG00000140280	608.343667281286	0.0367995784063622	0.08445047312256	0.435753371718312	0.663015677823415	0.820974451713128
ENSG00000147124	346.000651094237	0.0327671106639803	0.0752632509895798	0.435366666110622	0.663296301930658	0.821039059458855
ENSG00000152102	2349.85233225645	0.0180139197633504	0.0413585703325981	0.435554701685425	0.663159842574233	0.821039059458855
ENSG00000225880	25.4455559076355	0.0531735787050181	0.122091693832457	0.435521672571656	0.663183811333832	0.821039059458855
ENSG00000255455	365.941451283786	-0.0318593502917491	0.0731682472578201	-0.435425905167409	0.663253310330483	0.821039059458855
ENSG00000229807	5392.61944586552	-0.471520468154591	1.0832794770371	-0.435271301773625	0.663365513083695	0.821054034962652
ENSG00000163507	53.0578638261419	-0.0556069236939652	0.127909475662122	-0.434736546343549	0.663753667768771	0.821446696872306
ENSG00000178075	175.577892599309	0.0728661436670317	0.167632926427731	0.434676797809441	0.663797042123371	0.821446696872306
ENSG00000061987	1010.22046581254	0.032008260848236	0.0737313484463165	0.434120106613012	0.664201225351635	0.821451893982717
ENSG00000066583	240.286561773649	0.0270630788271756	0.0622739554648901	0.43458101585395	0.66386657723407	0.821451893982717
ENSG00000122729	254.018678657409	-0.0246765793162115	0.0568196387451959	-0.434296659767093	0.664073029116929	0.821451893982717
ENSG00000163701	31.1100512744133	-0.070046487404985	0.161209301783032	-0.434506487096254	0.663920685100002	0.821451893982717
ENSG00000167733	29.6957347945871	-0.0553821014953673	0.127555462073355	-0.43418055640391	0.664157331313291	0.821451893982717
ENSG00000236088	176.508968087749	-0.053148378248322	0.122415612228275	-0.434163398613025	0.664169789878361	0.821451893982717
ENSG00000254703	103.974236825742	0.0540973866492482	0.124548008950574	0.434349670501085	0.66403453964442	0.821451893982717
ENSG00000115255	53.0862058912015	-0.0477260244320603	0.109972790374518	-0.433980298849623	0.664302747523619	0.821504024172813
ENSG00000131828	1002.70979973505	-0.0129395281836441	0.029828050697634	-0.433804016052263	0.664430765020997	0.821504024172813
ENSG00000135341	1055.55198421097	0.0211354182896317	0.0487153606664586	0.433855317922008	0.664393508322426	0.821504024172813
ENSG00000162236	1413.17411248005	0.0323085886047268	0.0745276797448024	0.433511263403849	0.664643385166527	0.821504024172813
ENSG00000165675	285.315150217979	0.0225829428987207	0.0520846525316502	0.433581521639176	0.664592355613289	0.821504024172813
ENSG00000175048	143.997194799533	-0.0348066291670718	0.0802466405955521	-0.433745623601857	0.664473172085233	0.821504024172813
ENSG00000181817	1031.052694082	0.035302546558602	0.0814273128110801	0.433546746661131	0.664617612979001	0.821504024172813
ENSG00000123612	25.6470341508017	-0.082287949196044	0.189882841993574	-0.433361689408614	0.664752028058023	0.821567671540761
ENSG00000100764	578.852517495371	0.0241117987340043	0.0556622325347405	0.433180590069854	0.664883578769991	0.821659617329785
ENSG00000166135	2711.75162495121	0.015158749419737	0.0350103801869701	0.432978714849223	0.665030233264112	0.821702354549178
ENSG00000275074	271.463743020408	-0.0321005894467889	0.0741394839124475	-0.432975625844617	0.665032477405376	0.821702354549178
ENSG00000130338	352.200809652704	-0.0302904577645519	0.0699773792775557	-0.432860705520408	0.665115968387967	0.821734888410572
ENSG00000003056	3369.02249401037	0.020187506941598	0.0466743191880273	0.432518508952916	0.665364602857978	0.82175958167408
ENSG00000102575	811.327134789083	-0.0371155730955793	0.0857759887573069	-0.432703529662519	0.665230165243065	0.82175958167408
ENSG00000119559	912.564913277892	-0.0274765167648363	0.0635173642253149	-0.432582760634855	0.665317915822051	0.82175958167408
ENSG00000151247	257.206345666031	-0.0269450979862867	0.0622792548847847	-0.432649652538948	0.665269311706917	0.82175958167408
ENSG00000161277	104.922741054821	0.035205337543701	0.0814445788370497	0.43226127566008	0.665551528623644	0.821849233421534
ENSG00000165644	94.407419961908	-0.0436707451219608	0.101021885028019	-0.43228994499408	0.665530694220962	0.821849233421534
ENSG00000142408	115.639947481134	0.0920512617707026	0.213313793838983	0.43152981396124	0.666083179277385	0.822423389631935
ENSG00000143771	553.188936341647	0.032550404014984	0.0754830332070141	0.431228087055189	0.666302533322422	0.822423389631935
ENSG00000160293	621.558680906144	-0.0274691347291346	0.0636802800305289	-0.431360143453603	0.666206525427018	0.822423389631935
ENSG00000166035	48.8121978398723	-0.0682260363997436	0.158208772703398	-0.431240538902672	0.66629348032296	0.822423389631935
ENSG00000175544	63.3530242434144	0.04192967034116	0.097195379271679	0.431395717114894	0.666180663530705	0.822423389631935
ENSG00000179476	87.906885331945	-0.0342039060618319	0.0793591483176744	-0.431001425631659	0.666467333889223	0.822556180631136
ENSG00000141568	1085.6559019488	0.0125298469768927	0.0290844783633619	0.430808722795479	0.666607456572504	0.822587879458053
ENSG00000162139	675.549118952434	0.0222167254139168	0.0515616730978673	0.43087673613205	0.666557999764138	0.822587879458053
ENSG00000233429	129.370570796674	0.0583419338933252	0.135480130888683	0.430630923594705	0.666736752487392	0.822676813471698
ENSG00000101605	141.288642556701	0.0349428957445171	0.0811595812733162	0.430545539987965	0.666798847126488	0.822682820656574
ENSG00000086065	566.490012938396	0.0532017050187892	0.123650344142898	0.430259255544863	0.667007062169329	0.82286909171426
ENSG00000100941	2061.79429355075	-0.0317805561919598	0.0738906879187845	-0.430102318534249	0.667121213543399	0.822939296885182
ENSG00000164758	205.651286678016	-0.0308837689019094	0.071892508932772	-0.429582572097871	0.66749931684562	0.823335064690916
ENSG00000164073	400.681423331302	-0.0291088042656093	0.0678064479209419	-0.429292569632144	0.667710323518144	0.823454028557676
ENSG00000235374	28.5992041853139	-0.0488110406428666	0.113692009265549	-0.429326924189188	0.667685325666353	0.823454028557676
ENSG00000144306	178.122830973917	0.0324015531347041	0.075510902416507	0.429097681232597	0.6678521396685	0.823558274135732
ENSG00000204305	1114.73819121152	-0.0446904788111959	0.104183717671503	-0.428958380541836	0.667953513091948	0.82361263437772
ENSG00000105641	32.2993104240416	-0.0487901496405516	0.113822376573688	-0.428651651013146	0.668176751014192	0.823675953745501
ENSG00000153107	370.397044836316	-0.0374376348721093	0.087322390273323	-0.428728929143233	0.668120505181225	0.823675953745501
ENSG00000167986	3766.14428762206	0.0206769580816738	0.048233925975566	0.428680802225144	0.668155533483269	0.823675953745501
ENSG00000167674	918.15292227207	0.0315663917135322	0.0736817118923699	0.42841555798327	0.668348599646068	0.823810295186559
ENSG00000201098	24.9258499306384	0.222085509953954	0.518474079448878	0.428344479997967	0.668400339667225	0.823810295186559
ENSG00000100422	3799.36891739427	-0.014948337323829	0.0349446822819991	-0.427771447546662	0.668817526505619	0.824112519160434
ENSG00000224614	52.3295602960977	0.043499749627673	0.101667296141492	0.427863740638228	0.668750327127638	0.824112519160434
ENSG00000279457	108.049263684238	0.0499855061427496	0.116832366910421	0.427839540228395	0.668767947393384	0.824112519160434
ENSG00000077380	761.743914492742	0.0187607488153627	0.0438969314045653	0.427381783078612	0.669101273731379	0.824391490500712
ENSG00000124535	916.666187688237	-0.015324363308993	0.0358998458166813	-0.426864321012552	0.669478154098159	0.824458500922392
ENSG00000125870	502.115860611736	-0.0311864981150765	0.0730359748532791	-0.427001873771474	0.669377962908558	0.824458500922392
ENSG00000130165	1108.11765453914	-0.0393885262496592	0.0922755104874471	-0.426857852550353	0.669482865765532	0.824458500922392
ENSG00000135763	219.318667189629	-0.03200582233291	0.0749274160564017	-0.427157694972659	0.669264472391976	0.824458500922392
ENSG00000152601	6303.45066567879	0.0353142931170055	0.0826819789082813	0.427109916614109	0.669299270387674	0.824458500922392
ENSG00000185245	110.102380539796	0.102126940590996	0.239265809710731	0.426834660223565	0.669499759304953	0.824458500922392
ENSG00000064652	44.371038437883	-0.044550650683455	0.104410866577912	-0.426685958498496	0.669608079208658	0.824464325859283
ENSG00000082153	1420.19704091404	0.0223522896966339	0.0524193998463151	0.426412545015149	0.669807261761082	0.824464325859283
ENSG00000151376	47.3023466679776	0.0689956709994398	0.16184650803304	0.426303117923032	0.669886986237762	0.824464325859283
ENSG00000169660	1231.43443239031	-0.0297163570856484	0.0697210167347797	-0.426218068487012	0.66994895263686	0.824464325859283
ENSG00000171067	497.203678802095	0.0256875309977136	0.0602733219467569	0.426184092199281	0.669973708140374	0.824464325859283
ENSG00000178502	97.1836471041669	0.0704398239241403	0.165264965781696	0.426223571287255	0.669944943268746	0.824464325859283
ENSG00000198855	120.223597305202	0.0278171214712515	0.065280067350386	0.426119680942501	0.670020639886895	0.824464325859283
ENSG00000205534	33.8157235018818	0.0369973502234334	0.0868183076280683	0.426146871946996	0.670000827644207	0.824464325859283
ENSG00000243547	40.6347435707545	0.0415923312726087	0.0975346226130966	0.426436583833399	0.669789748477697	0.824464325859283
ENSG00000165046	146.387304876194	0.0452266981299988	0.106157148430864	0.42603535229145	0.670082085921249	0.824469365560072
ENSG00000272031	47.3511256690222	-0.0491550004190771	0.115465808077634	-0.425710443961277	0.670318850867877	0.82469009842333
ENSG00000141469	315.98210948457	0.0579203782071373	0.136159175207612	0.425387258103039	0.670554393117603	0.824909289359804
ENSG00000177951	2223.13785579802	0.0197815112598941	0.0465289010884453	0.425144604689719	0.67073126351243	0.825056271434473
ENSG00000111676	746.887151377262	0.026158568369685	0.061553137368006	0.42497538692937	0.670854617362447	0.825066813174996
ENSG00000156886	47.4866123166955	0.0704389562076903	0.165735345217083	0.425008655307824	0.670830365173281	0.825066813174996
ENSG00000119673	64.1696862180037	-0.0356021607205472	0.0838361296178444	-0.424663696700155	0.671081851893827	0.825205089626692
ENSG00000198873	1081.4883744912	-0.0209361994737567	0.0492947699555776	-0.424714416815892	0.6710448728695	0.825205089626692
ENSG00000251194	30.7004545350501	0.0769404887448314	0.181218094236048	0.424573986770943	0.67114725956339	0.825214933585639
ENSG00000160949	132.44829806526	-0.0351316184095585	0.0828038550656581	-0.424275154601213	0.671365156601017	0.825412254451058
ENSG00000259820	91.5687627195653	0.0437029836421235	0.103069722502377	0.424013789705463	0.67155575657931	0.825575983973333
ENSG00000153975	151.368856956143	-0.0417542284210461	0.0985071217804251	-0.423870149349378	0.671660515099964	0.825634165461914
ENSG00000141971	497.531565664065	-0.0320762185957445	0.0757146637694074	-0.423646054791106	0.671823962508625	0.825693877492006
ENSG00000211974	24.6344425084401	0.164651972099035	0.388649281361718	0.423651811530798	0.671819763532453	0.825693877492006
ENSG00000132964	218.321194730825	-0.0237183607438253	0.0560703653135211	-0.4230106333569	0.67228750295529	0.826192951144235
ENSG00000134460	283.356574654241	-0.0359992271171523	0.0851672938487697	-0.422688399388099	0.672522620523649	0.826340614756237
ENSG00000138018	299.752814300318	-0.0350805584696849	0.0829800941331037	-0.422758721066454	0.67247130767594	0.826340614756237
ENSG00000155256	1801.46076387737	0.0177560683676671	0.0420286304756944	0.422475540285225	0.67267795043933	0.82646083373351
ENSG00000197561	62.4025480919837	0.134420950105638	0.318477745365998	0.422073291027479	0.672971522385614	0.826750863597299
ENSG00000260219	35.2148959016381	-0.0567049846902929	0.134374300630223	-0.421992780050524	0.67303028737391	0.826752406330627
ENSG00000137100	951.466424142079	-0.0273078054747383	0.0647335593884546	-0.421849280847805	0.673135032439159	0.826810426037709
ENSG00000005889	894.12256085877	-0.0384470846989434	0.0912965608045583	-0.421123034209891	0.673665242366563	0.826882621021227
ENSG00000117533	411.428354629655	-0.0310962779290494	0.0738203779341935	-0.421242464469227	0.673578038925679	0.826882621021227
ENSG00000121966	8530.47571422532	-0.0275199066222286	0.0654666427939403	-0.420365325725484	0.674218594474236	0.826882621021227
ENSG00000124574	758.750101790912	0.0211678722626621	0.0502586664101095	0.421178550380402	0.673624706021073	0.826882621021227
ENSG00000135974	493.216736858935	-0.03009813446897	0.0713781761522049	-0.421671386010053	0.673264892878907	0.826882621021227
ENSG00000137871	206.833712931595	-0.0491851783992213	0.116997972164207	-0.420393426393661	0.674198069496061	0.826882621021227
ENSG00000138686	112.271681425288	0.041195348929687	0.0978918038475962	0.420825312339962	0.673882646664745	0.826882621021227
ENSG00000145781	202.844123639699	-0.0392319411341188	0.0932166490201586	-0.420868391499835	0.673851187449228	0.826882621021227
ENSG00000163344	492.613701318673	-0.0392059425458376	0.0932668422462202	-0.420363138727649	0.674220191887092	0.826882621021227
ENSG00000167123	55.9362206345874	-0.0728618158198379	0.17319588247591	-0.420690231073895	0.673981295523493	0.826882621021227
ENSG00000169217	2714.82584907917	0.0249470923550542	0.0593219602676555	0.420537221671286	0.674093043940467	0.826882621021227
ENSG00000173531	76.5451642514593	-0.0313010376033935	0.0743044869559416	-0.421253666981824	0.673569859501347	0.826882621021227
ENSG00000176105	97.7094985388688	-0.0467630506062697	0.111040622434379	-0.421134622456795	0.673656780876497	0.826882621021227
ENSG00000177084	958.920507215182	-0.018111605009472	0.0430257614248294	-0.420947925375241	0.673793108118634	0.826882621021227
ENSG00000182378	710.491422970585	-0.036879330894442	0.0877346323509232	-0.420350891161555	0.674229137702478	0.826882621021227
ENSG00000184967	319.277083772757	-0.035999213096347	0.085440062706683	-0.421338795360355	0.673507704962697	0.826882621021227
ENSG00000197948	2136.04267767296	-0.0218031867169864	0.0518176849864655	-0.420767286741607	0.673925021647067	0.826882621021227
ENSG00000232611	30.3061207695515	0.0495882170209792	0.117872154541555	0.420694923358655	0.673977868688322	0.826882621021227
ENSG00000132792	1080.22008938205	-0.025807909047303	0.061438264276074	-0.420062470048546	0.674439818341427	0.826998996183803
ENSG00000143155	572.365285899814	-0.0226518445990863	0.0539514702812347	-0.419855927577289	0.674590705436858	0.826998996183803
ENSG00000148297	1551.14760678628	-0.0186766181467169	0.0444758203470513	-0.419927457233628	0.674538448833224	0.826998996183803
ENSG00000186088	1085.21235935132	0.0349890725300179	0.0832953554608552	0.420060306321174	0.674441398958355	0.826998996183803
ENSG00000213918	1372.90050097597	-0.0376053803502632	0.0895770857773467	-0.419810267591595	0.674624063551492	0.826998996183803
ENSG00000258875	174.517254342727	0.0419255940921191	0.0998826524986061	0.419748505304304	0.674669186647443	0.826998996183803
ENSG00000173818	204.173404911781	0.0216550262837595	0.0516020117791657	0.41965469052706	0.674737729306742	0.82701249863703
ENSG00000116237	736.123037280622	0.0183868544391866	0.0438369690117546	0.419437174916366	0.674896660263257	0.82706626783263
ENSG00000264278	36.7185605115186	-0.0400254423021058	0.0954234271893939	-0.419450898809831	0.674886632271487	0.82706626783263
ENSG00000132819	4902.6778973448	0.0517681146458585	0.123469739641661	0.419277750128103	0.675013155521438	0.827138520608268
ENSG00000077463	480.094984319776	0.0328028024082318	0.0782551263167331	0.419177681414305	0.675086281946704	0.827157622881259
ENSG00000115526	96.0830306776403	-0.0355277265370002	0.0847861202900067	-0.419027624043645	0.675195943937258	0.827221483726096
ENSG00000149761	837.141290698824	-0.0289130335278305	0.0691177130264096	-0.418315830513416	0.67571621684998	0.827717819822368
ENSG00000224043	61.7587504260649	-0.0375924480656512	0.0898598421544158	-0.418345360556633	0.675694629304225	0.827717819822368
ENSG00000167394	220.269552647599	-0.0311374035173263	0.0744671359151937	-0.418136176914161	0.675847555972444	0.827808167731095
ENSG00000168434	440.749424928614	0.0143644064586906	0.0343650962395974	0.417994070452773	0.675951452546867	0.827864890255048
ENSG00000128284	2997.19183984044	-0.0234823775297874	0.0561930958817115	-0.417887236168989	0.676029565065699	0.827890027036757
ENSG00000157617	264.438433388786	0.0252921802000689	0.0605460534475905	0.417734579875832	0.676141186669483	0.827956192466822
ENSG00000144736	274.593058417994	-0.0206581722378061	0.0494702216666352	-0.417588026530694	0.676248352521935	0.828016890882833
ENSG00000102189	268.302113016891	0.0493309224864114	0.118161165241954	0.417488456426426	0.676321166032091	0.82803552059933
ENSG00000167468	2748.2776259767	-0.0372910074679861	0.089361374550556	-0.417305660924998	0.676454848392778	0.828058148884075
ENSG00000280063	199.773503809408	0.0646699192941667	0.154944757355636	0.417374039611636	0.676404840364951	0.828058148884075
ENSG00000136999	296.293853779567	0.0704047969722814	0.168791848230336	0.417110172738947	0.676597824476747	0.828162650036417
ENSG00000211697	21.6517752608527	-0.121505394684005	0.291371026515571	-0.417012618368599	0.676669178120431	0.828179474260115
ENSG00000164056	32.9246863404808	-0.0530379629346969	0.127471174210777	-0.416078091875089	0.677352860585722	0.828894264756661
ENSG00000180747	37.8266372477832	0.0701858978339396	0.16869311074441	0.416056693271128	0.67736851852819	0.828894264756661
ENSG00000116918	459.492942323005	-0.0304188449936885	0.0731717265323839	-0.415718562828034	0.677615956301933	0.829126477810588
ENSG00000131966	704.466660190737	0.0205344108922876	0.049406315134896	0.415623201937277	0.67768574597511	0.829141300777718
ENSG00000162694	60.3986096762773	-0.0522165492448897	0.125659227249921	-0.415540906845124	0.67774597569386	0.829144425714827
ENSG00000174501	38.9059238049996	-0.0704549741105374	0.169606513843354	-0.415402525020993	0.677847258531862	0.829197769626791
ENSG00000037474	1607.06942397208	-0.0201483631583092	0.0485569912964219	-0.414942578202819	0.678183939360785	0.829397899808646
ENSG00000141013	100.013289534965	-0.0309183692481711	0.0745014181505133	-0.415003767924357	0.678139144809598	0.829397899808646
ENSG00000223396	71.9752459632613	-0.0411159558904408	0.0990509169193836	-0.415099195133192	0.678069288631729	0.829397899808646
ENSG00000163472	307.624475630792	0.0267672587533167	0.0645229680050019	0.414848535040137	0.678252786821284	0.82941153992368
ENSG00000179981	707.250570710233	0.03129522251192	0.0754656192779839	0.414695099720065	0.678365120074324	0.829478350445563
ENSG00000073350	956.379034094518	-0.0355760936878944	0.0858574432178033	-0.414362370396296	0.678608742825073	0.829644945885176
ENSG00000086232	3373.42618109625	0.0297267795134166	0.0717441411415241	0.414344349802402	0.678621938373112	0.829644945885176
ENSG00000226824	48.7482869795341	0.0492765169413161	0.118947089345264	0.414272574575428	0.67867449663395	0.829644945885176
ENSG00000187630	202.616067970449	-0.0374753559686128	0.0904804481141229	-0.414181812200412	0.678740960696637	0.829655645861309
ENSG00000160360	130.515800585095	-0.0388650891829497	0.0938804765569022	-0.413984787980844	0.67888524747268	0.829761462138007
ENSG00000109272	91.4026047967815	0.119483197790522	0.288906067770118	0.413571091506444	0.679188248168229	0.829990671171919
ENSG00000232112	534.244035736706	-0.0714333599685687	0.172704117266464	-0.413617006352863	0.679154616533131	0.829990671171919
ENSG00000258701	39.6053004677312	-0.0515430458124112	0.124708292835919	-0.413308887807705	0.679380318959814	0.830154820685617
ENSG00000178381	187.807038039671	-0.0304017156120996	0.0735940228037141	-0.413100336873626	0.679533102617634	0.830200381000349
ENSG00000243970	356.737101648805	-0.0615595732529397	0.149010044887508	-0.413123647465598	0.679516024708981	0.830200381000349
ENSG00000235453	158.272758545992	-0.0400830408285122	0.0972035765548446	-0.412361790061257	0.680074265143666	0.830790927575233
ENSG00000177570	41.676334520164	0.0722108781084997	0.175161552838088	0.41225301408037	0.68015398354935	0.830817713272619
ENSG00000144026	533.582992140841	-0.0405386870215189	0.0984624114056701	-0.411717389842277	0.680546577393099	0.831226643721597
ENSG00000122008	362.073867651856	0.0470114060287065	0.11426024193983	0.411441506079279	0.680748824338388	0.831274762282638
ENSG00000139620	635.278975837117	-0.019486037184327	0.0473711556287898	-0.411348149009148	0.680817268441554	0.831274762282638
ENSG00000164082	22.0377276823769	-0.0622598395233612	0.15134417342209	-0.411379163898978	0.680794529793718	0.831274762282638
ENSG00000275759	22.8269681319571	0.0514600083618285	0.1250405461051	0.411546574009481	0.680671797641872	0.831274762282638
ENSG00000000457	596.123928968036	0.0185254098220388	0.0450566347301774	0.411158310712254	0.680956455208368	0.831374097670955
ENSG00000091181	582.791927252559	0.07622485580808	0.185742811072769	0.410378497923223	0.681528316898752	0.831552947458883
ENSG00000106245	805.263776563546	-0.0327170492990387	0.0797218302045252	-0.410390092840362	0.681519812633459	0.831552947458883
ENSG00000111266	800.765896569831	0.0252925757904492	0.0616636683602558	0.410169820625707	0.681681377699147	0.831552947458883
ENSG00000116005	436.286816589507	0.0285536710186385	0.0694961352141774	0.410867034988925	0.681170035590137	0.831552947458883
ENSG00000137106	979.045262052052	0.030822347914892	0.0750599707633598	0.410636289908306	0.681339249513891	0.831552947458883
ENSG00000158604	1869.37219414831	-0.0109825745074387	0.0267649568206962	-0.410334101452626	0.681560879762042	0.831552947458883
ENSG00000171174	33.7622993232665	0.0482987808695837	0.11768831517501	0.410395720235779	0.681515685247826	0.831552947458883
ENSG00000181588	36.8109196228357	0.0419929883931148	0.102370909910801	0.410204309307249	0.68165608000801	0.831552947458883
ENSG00000183576	983.137802569567	0.0131894801027046	0.0321343260959041	0.41044831820468	0.681477107985836	0.831552947458883
ENSG00000253948	24.1483904841864	0.0481592876594855	0.117373643218557	0.410307513159575	0.681580381392453	0.831552947458883
ENSG00000131375	542.681467501962	0.0434649402862271	0.106022118123344	0.409961063366617	0.681834510258869	0.831669176945656
ENSG00000174373	280.153545591532	0.0470228299968415	0.114747832097015	0.409792752834629	0.68195798292249	0.831749212055122
ENSG00000279759	123.697876670502	0.0487544995877404	0.119071534473835	0.409455541185234	0.682205387124742	0.831980373711002
ENSG00000132128	1130.69725765054	-0.0163079284177129	0.0398811400448829	-0.408913295842588	0.682603291317147	0.832365522490599
ENSG00000251562	6410.28151062495	0.0470835911216795	0.115156148819428	0.408867364916046	0.682636999872299	0.832365522490599
ENSG00000184584	2747.12720774576	-0.0191300752453636	0.0468176758234182	-0.408607965024072	0.682827384476932	0.832407390649632
ENSG00000210195	27.597693828521	-0.0843638205032071	0.206424104531295	-0.408691711148574	0.682765917430732	0.832407390649632
ENSG00000250462	87.8902402971871	0.0255165534169507	0.0624511957563107	0.408583904726472	0.682845044374729	0.832407390649632
ENSG00000151006	55.8546080587015	-0.0421252159690482	0.103133965329998	-0.408451433378517	0.68294227946759	0.832455334036466
ENSG00000154518	1302.09115693872	-0.0277969364467541	0.0681260533119228	-0.408022116289089	0.68325743800037	0.832768879075313
ENSG00000143183	742.810410489707	-0.0397102096266489	0.0973567034376843	-0.407883671328975	0.683359081207488	0.832822155937508
ENSG00000152443	539.7398745144	0.0297901280928327	0.073065777454411	0.407716568969927	0.683481771683731	0.832877737322272
ENSG00000196247	466.319989801073	0.0553852804221213	0.135860206205496	0.407663744734407	0.68352055821704	0.832877737322272
ENSG00000182919	285.505021407669	0.0273499421520225	0.0671079961376594	0.407551167165225	0.683603221805111	0.832907866486166
ENSG00000133858	1458.44506312631	0.0321250088479132	0.0788530264222063	0.407403625523576	0.683711564595368	0.832969275646018
ENSG00000156650	750.145708003366	0.0387591927607993	0.0951587338206681	0.407310934105566	0.683779633096012	0.832981612184414
ENSG00000157191	3440.62913958681	-0.0153850378032018	0.0377880388755022	-0.407140414295906	0.683904862056678	0.833063573710117
ENSG00000137413	1158.56305559496	-0.0179118836393754	0.0440146577816838	-0.406952695809196	0.684042731700206	0.833160917641461
ENSG00000246985	45.9212270677545	-0.0410581622136149	0.100918498144289	-0.406844760560268	0.684122009398725	0.833186886404275
ENSG00000024862	807.468725605725	0.0210935619714592	0.0518682230593636	0.406676009457997	0.684245962899641	0.833196676490364
ENSG00000089280	9000.68236722791	-0.0130272398720921	0.0320280311634161	-0.40674494806201	0.684195324090975	0.833196676490364
ENSG00000146842	323.665103005792	-0.0320963758770201	0.0789590950260078	-0.406493715086883	0.684379873956561	0.833289156263194
ENSG00000158805	3595.14436053131	-0.0153941438864953	0.0379032116573488	-0.406143522233968	0.684637148877448	0.83346122891542
ENSG00000264522	149.580899857228	-0.0291240474319122	0.0717079570103347	-0.406148057289023	0.684633816890958	0.83346122891542
ENSG00000072694	865.940147421091	-0.0466561188506059	0.115014675449734	-0.405653614794546	0.684997128810784	0.833579899923976
ENSG00000126934	3411.61455964695	0.0322014342822251	0.0793524860720783	0.40580246286141	0.684887748912709	0.833579899923976
ENSG00000164828	1311.66477055807	-0.0294836508588848	0.072684368998263	-0.405639496706498	0.685007503726048	0.833579899923976
ENSG00000203739	85.6723971476774	0.0281236751061873	0.0693120736998282	0.405754345599056	0.684923106803557	0.833579899923976
ENSG00000251474	672.865607425517	0.0371273102191226	0.0915330824618906	0.405616299817942	0.685024550480095	0.833579899923976
ENSG00000196177	395.551530703118	-0.0382317982484724	0.0942751370426023	-0.405534263304181	0.685084838139564	0.833582702758729
ENSG00000156299	938.147674256102	0.0308043072209676	0.0759897201743564	0.405374663181914	0.685202132120003	0.833610929777642
ENSG00000280206	161.953573851785	-0.0387602773669893	0.0956229564215627	-0.405344896429588	0.685224009264218	0.833610929777642
ENSG00000123416	4401.03863193357	0.0303041301153178	0.0747831908590497	0.405226492306735	0.685311033264252	0.833646252682932
ENSG00000180190	23.9612472167319	0.0859091117999453	0.212142308724673	0.404959823037665	0.685507043642808	0.833814134817583
ENSG00000070526	74.826241708384	-0.0639255992978815	0.158001980787538	-0.40458732845787	0.685780874417655	0.833935531266131
ENSG00000160953	710.344941128325	-0.0177446610534217	0.043852116686128	-0.404647766045806	0.685736442317012	0.833935531266131
ENSG00000180185	180.006779921178	-0.02738887145414	0.0676822550814885	-0.404668423372777	0.685721255851049	0.833935531266131
ENSG00000277767	28.9448709628256	0.0510216371677899	0.126139419626522	0.404486062476396	0.685855324898165	0.83395552319513
ENSG00000197563	298.596156365164	-0.0287496547435399	0.0711258693097524	-0.404208131619952	0.686059674594121	0.834133447392175
ENSG00000272668	121.326047000303	-0.0785878425146306	0.194478974583374	-0.404094286711387	0.686143386115418	0.83416467812222
ENSG00000137656	654.573774883721	0.0174767656627497	0.0432862257585827	0.403748891396114	0.686397382979439	0.834332356279058
ENSG00000178163	612.873268002294	0.0275362023845889	0.0681913849336718	0.40380764243713	0.686354176128246	0.834332356279058
ENSG00000183458	58.7005826640573	0.076336030371912	0.18916729081925	0.403537155082753	0.686553107179817	0.83445108799603
ENSG00000146414	369.013609624408	0.0414998284607702	0.10289627044265	0.403317129787521	0.686714941716393	0.834511981076001
ENSG00000186081	40.7177943392432	0.0885477023379021	0.219551807537354	0.40331119716624	0.686719305518162	0.834511981076001
ENSG00000139637	752.574272853413	-0.0293763278174083	0.0728624964700991	-0.403174873776987	0.686819582492343	0.834545522266516
ENSG00000237886	45.8022292176775	-0.0552491095443521	0.137055169278802	-0.403115838936089	0.686863009144228	0.834545522266516
ENSG00000211964	287.505890350225	-0.108669812545025	0.269639433329671	-0.403018991707199	0.686934253226041	0.83456155027276
ENSG00000112782	84.4708819280329	0.0468320116215244	0.116326298400694	0.402591780752863	0.687248557166472	0.834731772374552
ENSG00000121892	1810.49646103827	-0.0249648391905809	0.0619990174984153	-0.402665077575124	0.687194628020324	0.834731772374552
ENSG00000176340	693.250716969567	-0.043762103590783	0.108677793181002	-0.402677514051998	0.687185477869168	0.834731772374552
ENSG00000237765	383.838378879429	-0.0241614176909046	0.0601081844331731	-0.401965521313769	0.687709401033231	0.835220946967452
ENSG00000143401	809.254231560353	-0.031453196968012	0.0782804154759468	-0.401801609978381	0.687830037195219	0.835296892610109
ENSG00000174839	599.776748105653	-0.0251759342545655	0.0626714055381797	-0.401713254048981	0.687895069064029	0.835305305588688
ENSG00000196411	659.402399591015	0.0506963491082868	0.126249930458489	0.401555461648001	0.688011213414607	0.835375777368951
ENSG00000137822	537.725222467598	-0.0285910725603198	0.0712609997798618	-0.401216270451479	0.688260902700022	0.835608372368509
ENSG00000120685	969.907898250827	0.0237703908040312	0.059285856794082	0.400945387136651	0.688460332817123	0.835610216403288
ENSG00000137760	244.218483778481	-0.031848797785026	0.0794251602024221	-0.40099129424299	0.688426533494233	0.835610216403288
ENSG00000156500	146.417804147435	0.0326618462501487	0.0814452972044818	0.401028019679832	0.688399494666645	0.835610216403288
ENSG00000198841	74.2199667919993	-0.0309423899283975	0.077182621357655	-0.400898406715343	0.688494923017317	0.835610216403288
ENSG00000140400	2747.23677131198	-0.0333134661266219	0.0831327033708915	-0.400726366108845	0.688621596642096	0.835625283290521
ENSG00000165195	186.26171421516	0.0370317475503349	0.0924121816500084	0.400723658820055	0.688623590090623	0.835625283290521
ENSG00000001084	439.49976416637	0.0290619306180291	0.0726140464215576	0.40022464041339	0.68899106750106	0.835712454791856
ENSG00000101544	461.158548514539	0.0224252728877587	0.0560323812110785	0.400219880059726	0.688994573381496	0.835712454791856
ENSG00000136908	1043.84022194482	-0.0508634192170439	0.127135174869451	-0.400073538021818	0.689102353860786	0.835712454791856
ENSG00000150347	692.330137834047	-0.0362156286643865	0.0904588100561805	-0.400354908956843	0.688895130596275	0.835712454791856
ENSG00000186364	112.219777335618	-0.0276947078217376	0.0692134751010443	-0.400134623804199	0.68905736359483	0.835712454791856
ENSG00000211897	1813.82591126404	-0.116572352552275	0.291272807803777	-0.400217079758462	0.688996635735884	0.835712454791856
ENSG00000275481	20.559321509207	-0.057077234134927	0.142624353820883	-0.400192762356759	0.689014545013326	0.835712454791856
ENSG00000162385	275.773844790158	-0.0391404271847779	0.0978584906486303	-0.399969659508801	0.689178863908854	0.835734740409421
ENSG00000177599	53.1152190085138	-0.0505280109161179	0.126360812811235	-0.39987089186898	0.689251612573645	0.835752461400027
ENSG00000221957	113.481285895481	0.131727318664422	0.329579752908145	0.399682679236471	0.68939025113308	0.83585006749508
ENSG00000070501	507.227537137837	0.0353734214533608	0.0885519204911479	0.399465322233152	0.689550370588489	0.835973699408005
ENSG00000149548	38.9055141409638	-0.0418387948501301	0.10475873156272	-0.399382411623426	0.6896114516568	0.835977251793419
ENSG00000205927	135.083667039527	0.0945198808533749	0.23685015497942	0.39907037790027	0.689841348121895	0.836185431753825
ENSG00000115685	1253.92976373585	-0.026308654107651	0.0659699505192256	-0.398797541919997	0.690042388405179	0.836358601780023
ENSG00000173264	446.558123534695	0.0311212788250331	0.0780970210222562	0.398495082368944	0.6902652825019	0.836504765827036
ENSG00000187953	156.647240420039	-0.0291366034119711	0.0731200988642417	-0.398475984914456	0.690279357053849	0.836504765827036
ENSG00000180881	22.4454465915092	0.061650402419401	0.154769175173107	0.398337733275673	0.690381249736455	0.836557724731227
ENSG00000134827	193.7448315166	0.0684238679474499	0.171877379200992	0.398096993714546	0.690558690317991	0.836664470965553
ENSG00000260296	40.0736798562184	-0.0525979334589937	0.132135593764066	-0.398060295191239	0.690585740990349	0.836664470965553
ENSG00000143756	576.542118295987	0.0238531607074626	0.0600191867273413	0.397425590183755	0.6910536478437	0.837160802342717
ENSG00000268858	355.032655467887	0.0219370893315937	0.0552558039043149	0.397009685527001	0.691360318306155	0.83746174047601
ENSG00000099822	39.5159156454922	0.0526597916755431	0.132792459727489	0.396557092048821	0.691694099087688	0.837583757453218
ENSG00000124172	2193.75374395116	-0.052676985316447	0.132835310875037	-0.396558603050978	0.691692984646954	0.837583757453218
ENSG00000136504	1536.95386080822	0.0168803385319612	0.0425431474904004	0.396781609441806	0.691528513445377	0.837583757453218
ENSG00000227345	382.492289434435	0.0210200176730568	0.0529957217937011	0.396636123853213	0.691635810019211	0.837583757453218
ENSG00000120742	2515.9833196555	0.0201728222808246	0.0508817438959854	0.396464836623184	0.691762143408555	0.837595601250012
ENSG00000094975	567.481467437925	0.0366744766142016	0.0925693735293243	0.39618369678805	0.691969517498878	0.837618097082368
ENSG00000103126	2307.2352204315	0.0170821156949819	0.0431403896023272	0.395965726143103	0.692130312690697	0.837618097082368
ENSG00000106460	554.467076778966	-0.0413852632614865	0.104475592407538	-0.396123748215285	0.692013739694897	0.837618097082368
ENSG00000107669	394.03546842979	0.0295907795223029	0.0747279920376844	0.395979855947162	0.692119888827131	0.837618097082368
ENSG00000121774	2897.41769436425	0.0143507255395285	0.0362375262185418	0.39601835547443	0.692091487185031	0.837618097082368
ENSG00000166169	1424.0155337123	-0.0414932089411041	0.104742781714404	-0.396143851270258	0.691998910179982	0.837618097082368
ENSG00000253710	95.4671751715547	0.0466742558766858	0.117926398279891	0.395791413606201	0.692258911634964	0.837703208220895
ENSG00000272142	31.6150118883736	-0.0428630603263787	0.108377412025915	-0.395498098036605	0.692475325002346	0.837894560410211
ENSG00000205041	25.4143001797125	-0.073413615069962	0.185789780422774	-0.395143451393859	0.692737023038858	0.838140670190761
ENSG00000102109	21.5704913963426	0.0964040581574999	0.244102200608699	0.394933179287628	0.692892202683956	0.838146959526726
ENSG00000223609	792.867664132876	0.10740805248326	0.271988385509211	0.394899408230881	0.69291712673728	0.838146959526726
ENSG00000279520	151.73857250618	0.033329223785334	0.0843676136269955	0.395047605976964	0.692807754824852	0.838146959526726
ENSG00000282458	54.4718105112785	0.0773820596620278	0.19612693746935	0.394550899843224	0.693174355796066	0.838387560064298
ENSG00000008513	4404.44972096146	0.0163541359714726	0.0415275370347726	0.393814252884265	0.693718180755562	0.838693279765744
ENSG00000099994	23.5255329327296	-0.0562877062962104	0.142823228022312	-0.394107506710443	0.693501669054628	0.838693279765744
ENSG00000109452	676.756664855696	-0.0477549033758133	0.121191840490166	-0.394043882679448	0.693548641072756	0.838693279765744
ENSG00000164008	105.785413264944	-0.0383894124822126	0.0974763480711885	-0.393833101484026	0.693704263927903	0.838693279765744
ENSG00000279253	192.209034168859	-0.0294457891643182	0.0747709203473749	-0.393813383966886	0.69371882232154	0.838693279765744
ENSG00000155876	962.542709415132	0.0164465263676825	0.0417878539836246	0.393571930593215	0.693897108156347	0.83876055553557
ENSG00000170632	286.862146705442	-0.019110256684757	0.0485646994490596	-0.393500977079085	0.693949502472181	0.83876055553557
ENSG00000278897	29.8556287108166	0.10413306223063	0.264551776295764	0.393620725926296	0.693861076990311	0.83876055553557
ENSG00000127980	431.8294604986	0.0306483758963201	0.0780598903850072	0.392626427543724	0.694595417539523	0.83947067865054
ENSG00000198712	62089.062484608	-0.0487755282222175	0.124419853024314	-0.392023676580664	0.695040719794447	0.839867646277631
ENSG00000272839	28.7840850629983	0.0676837411011729	0.172636078824381	0.392060231917259	0.695013710328804	0.839867646277631
ENSG00000170298	41.6261277324867	-0.100450892117864	0.256558024386995	-0.391532840798394	0.695403418745073	0.840164681727807
ENSG00000205208	97.3914666665476	0.0316185784118688	0.0807510550989992	0.391556226393638	0.695386136575122	0.840164681727807
ENSG00000138658	124.601077113351	-0.0538075939110035	0.137495904540138	-0.391339611830373	0.695546222784233	0.840266596533289
ENSG00000166170	923.697124232546	-0.0159989576254965	0.0409007662741572	-0.391165229478971	0.695675107680393	0.840351680364114
ENSG00000166965	107.383337510261	-0.0258384337004946	0.0660978288829894	-0.390911988141629	0.695862292409398	0.840507168179928
ENSG00000109805	36.8164746961281	0.0803780845395244	0.205689068409001	0.390774702619086	0.695963775506097	0.840559122630903
ENSG00000105011	499.750314797832	0.0511118018325931	0.130969137813436	0.390258366863508	0.696345505791077	0.840596438932951
ENSG00000106804	83.7688555799193	0.0448041777498636	0.114700530047941	0.390618750681771	0.696079063644499	0.840596438932951
ENSG00000125637	10848.8454911243	0.0274120694633269	0.0702050242547654	0.390457374729362	0.696198368903253	0.840596438932951
ENSG00000169379	81.9065568634455	0.0438152944281028	0.112262455482366	0.390293390963509	0.69631960981967	0.840596438932951
ENSG00000228203	20.882199074576	0.0639979764882661	0.163928919163902	0.390400771350653	0.696240217568163	0.840596438932951
ENSG00000235831	26.6216708986465	-0.0460155828045583	0.117856164048275	-0.390438490647888	0.696212330398073	0.840596438932951
ENSG00000148773	306.750930979011	0.0732530064378671	0.187858552578961	0.389937032050097	0.696583109488314	0.840812660117884
ENSG00000273148	41.1753308407617	0.0461428189971206	0.118366518077762	0.389829993704864	0.696662263162601	0.840837603494715
ENSG00000074842	802.853618492768	0.0414015910454323	0.106356676599436	0.389271199224852	0.69707553912174	0.841138617926726
ENSG00000134986	292.321043237492	-0.027082737896368	0.0695757461729996	-0.38925544296754	0.697087193515513	0.841138617926726
ENSG00000185621	87.152615721847	-0.0407570338222249	0.104700016532319	-0.38927437809567	0.697073187822507	0.841138617926726
ENSG00000128881	523.47813025389	0.0334776928252121	0.0860373296850202	0.389106599981343	0.697197291383504	0.841200861177444
ENSG00000089154	2726.70215815407	-0.0183533767102499	0.0471982789421089	-0.388856905836783	0.697382002300152	0.841336504598109
ENSG00000100417	433.591843306881	-0.0268376919373601	0.0690276239859264	-0.38879640334762	0.69742676163715	0.841336504598109
ENSG00000157181	239.918893918577	-0.0354089512894418	0.0911058618164967	-0.38865722340415	0.697529730025531	0.841390115694498
ENSG00000227598	20.3069619948077	0.0604545293648003	0.155649138475471	0.388402595458808	0.697718123804573	0.841476153340146
ENSG00000243708	24.4671912807546	-0.0834498978919469	0.2148121655351	-0.388478453648432	0.697661996000957	0.841476153340146
ENSG00000166275	159.394134118563	-0.0354716376408227	0.0914038742646455	-0.38807586577917	0.697959891409544	0.841567553646546
ENSG00000198252	535.183755085606	-0.0314340626283763	0.0810025056726942	-0.388062842838362	0.697969528528642	0.841567553646546
ENSG00000228223	292.902661295525	0.0354322619270463	0.0912913996210701	0.388122671731593	0.697925254893261	0.841567553646546
ENSG00000144354	94.6271039602563	-0.0591662504438235	0.152506807286897	-0.387958095093548	0.698047044780387	0.841590432385344
ENSG00000078699	990.953190969713	-0.0215112072255932	0.0554653496364316	-0.387831454531459	0.698140766533814	0.841632843579883
ENSG00000167191	37.3249217753714	0.0665654972256308	0.171684450526061	0.387720012043413	0.698223244591688	0.841661694134673
ENSG00000240445	59.5231679598187	-0.0374159578988288	0.096526428949978	-0.387623973100865	0.69829432541747	0.841676802398051
ENSG00000171132	200.033103100379	0.0312882170646598	0.0807388659140749	0.387523613447306	0.698368606937062	0.841695765704829
ENSG00000180398	1007.67061492849	0.0199262620466892	0.0514715710068656	0.387131413650292	0.698658922574698	0.841975075105529
ENSG00000013441	3326.04218688122	-0.0364450411771824	0.0941876030068982	-0.386940956279704	0.69879991956361	0.841988029838986
ENSG00000099725	790.254371993113	0.357079545103557	0.922973422980448	0.386879552772476	0.698845379245881	0.841988029838986
ENSG00000170954	30.2472663383576	-0.0866838038826737	0.224032241146409	-0.386925575707759	0.698811306367394	0.841988029838986
ENSG00000280604	21.8000934647148	0.0916544502884189	0.237132509604375	0.386511535011933	0.699117861399341	0.842245736652722
ENSG00000269514	48.4010225658037	-0.0389490149996992	0.10080718277781	-0.386371426384833	0.699221608702722	0.842300137984777
ENSG00000198804	124485.176059579	0.0407253043776607	0.10554872398705	0.385843644899555	0.699612469495286	0.84255917411948
ENSG00000213398	172.723758514601	-0.0357340769365686	0.0926070692266793	-0.385867701407334	0.699594652159557	0.84255917411948
ENSG00000229191	23.6234167882833	-0.0614451969977431	0.159235311865022	-0.385876702083694	0.699587985894811	0.84255917411948
ENSG00000137764	401.248265156082	-0.0203397812537278	0.0527692095371094	-0.385447904794254	0.699905596215004	0.842822924269279
ENSG00000139899	88.1733027485618	-0.0495010501923698	0.128444150465937	-0.385389681140033	0.699948726547782	0.842822924269279
ENSG00000134294	2517.90076984641	0.0317604175172728	0.0824284070036337	0.385309126693092	0.700008400456257	0.842824184669945
ENSG00000087237	22.6737945413079	-0.0764782039981339	0.198526414861327	-0.385229361299627	0.700067491667089	0.842824743338588
ENSG00000104522	1313.78176819929	0.0425847035493953	0.11077184550175	0.384436165674629	0.700655199756525	0.843391036732798
ENSG00000183690	86.9267887388106	-0.0412550004440245	0.107307509514019	-0.384455856173186	0.700640608164235	0.843391036732798
ENSG00000196345	102.705830402802	-0.0316616410221735	0.082375724159559	-0.384356451432778	0.700714272914957	0.843391526073796
ENSG00000141956	432.812338564718	0.0235946509643471	0.0614110985009874	0.384208254538351	0.70082410074306	0.843410231163968
ENSG00000245498	43.3059507772811	-0.0593184787959994	0.15440397245562	-0.384177154593929	0.700847149518973	0.843410231163968
ENSG00000151292	340.732752884904	-0.0313101949528132	0.0815651620529613	-0.383867256126863	0.70107683636337	0.843616020721504
ENSG00000177879	452.322548556487	0.023497033211272	0.0612841327180725	0.383411368801875	0.701414775146336	0.843881396560693
ENSG00000276291	219.333918562724	-0.0296329749460928	0.0772754648448961	-0.3834719727092	0.701369847458598	0.843881396560693
ENSG00000273820	98.4756271697823	0.0213382654736956	0.0557118528908304	0.383011233094487	0.701711435219676	0.844167664662599
ENSG00000091009	284.078118611127	-0.0291042324697502	0.0761544458884227	-0.382173780272686	0.70233246872808	0.84476029628814
ENSG00000170100	258.149486828989	-0.0196092265015838	0.0512976967279245	-0.382263293527355	0.702266078501654	0.84476029628814
ENSG00000185920	324.907760110059	0.0461643220118653	0.1208144636389	0.382109232797199	0.702380343734845	0.84476029628814
ENSG00000003147	69.4395274460766	0.0358411212330384	0.0938189817363919	0.382024197765684	0.70244341621014	0.844765480294209
ENSG00000186409	78.8797199385734	-0.0301586973387184	0.0790003740207362	-0.381753855124817	0.702643949291047	0.844935961104817
ENSG00000109062	6521.94756854458	0.0298091310852391	0.078228082187036	0.381054095305165	0.703163108862391	0.84533250143665
ENSG00000155366	605.994537096344	0.0401800909800595	0.105429638892388	0.381108115347634	0.703123025859462	0.84533250143665
ENSG00000168924	860.848589230109	-0.0152482379140035	0.040022424223083	-0.38099236140746	0.70320891657491	0.84533250143665
ENSG00000169313	42.977060735713	0.06176569455041	0.162109415788666	0.381012381359334	0.703194061276248	0.84533250143665
ENSG00000130313	1864.30438012339	0.0332993533022042	0.0874231969600675	0.380898370914237	0.703278661356519	0.845345655155629
ENSG00000140993	156.063016591455	-0.0410994776737625	0.107956518800369	-0.380703992037412	0.703422906336495	0.845448348925127
ENSG00000187824	37.1757025487808	-0.0420353107547035	0.110498261539268	-0.380416037041138	0.703636612047646	0.845634503828537
ENSG00000233622	63.7082786215413	0.0529368310809842	0.139307592718644	0.379999611276747	0.703945703703982	0.845935253402027
ENSG00000184898	279.165364920536	-0.0389841363340978	0.102686297579609	-0.379643022029058	0.704210420637375	0.8461119103287
ENSG00000197785	274.22234831767	-0.0329067217787734	0.0866689353964076	-0.379683004392106	0.704180737619945	0.8461119103287
ENSG00000123096	56.5312713836155	0.0535148310331977	0.140996552437002	0.379547088976578	0.70428164343953	0.846126768016604
ENSG00000176101	946.742322293472	-0.0319115394764983	0.0841427012793272	-0.37925499171416	0.704498518820402	0.846316596186354
ENSG00000013275	1556.39190621987	-0.0245061672424337	0.0646597031551288	-0.379002161263245	0.704686258912207	0.846343116361504
ENSG00000101460	200.501979916599	-0.0592849467984167	0.156406519472785	-0.379043961839024	0.704655218514103	0.846343116361504
ENSG00000168883	1191.87977542653	-0.0135963720481427	0.0358830301609615	-0.378908135326171	0.704756082774315	0.846343116361504
ENSG00000181804	312.79913401285	0.0236085114538042	0.0623051012860318	0.378917792708846	0.70474891106663	0.846343116361504
ENSG00000185761	35.8323041345862	0.0492350874850578	0.130032042922971	0.378638113947221	0.70495661505645	0.846442520508771
ENSG00000204253	165.069488460202	-0.0254397762685007	0.0671865698709465	-0.378643772369478	0.704952412599822	0.846442520508771
ENSG00000092199	8022.89877165072	-0.0148941219630902	0.0393593657663957	-0.378413667829133	0.705123316323478	0.846501277283201
ENSG00000154165	169.256347483006	-0.0663424945551177	0.17530373009876	-0.378443142754251	0.705101423814462	0.846501277283201
ENSG00000167476	46.4119146392459	-0.0700530280382413	0.185171534471659	-0.378314238406677	0.705197169356408	0.846519247383745
ENSG00000100351	3059.34239668522	-0.0226383699496732	0.0598724678182429	-0.378109852067521	0.705348989794245	0.846520264751848
ENSG00000121749	801.076563599989	-0.0263224744371816	0.06961684370874	-0.378104967632668	0.705352618150158	0.846520264751848
ENSG00000158623	378.755397805204	0.0284338117465743	0.0752067460385401	0.378075282395588	0.705374669689927	0.846520264751848
ENSG00000100558	95.4935407456331	0.0804159280711011	0.212769702550165	0.377948209295171	0.705469068146342	0.84656288177561
ENSG00000174151	1858.10029187121	0.0149695690626077	0.0396230196168938	0.377799804440578	0.705579319005501	0.846624512980809
ENSG00000006744	1188.65059673437	-0.0168552533699615	0.0446656026536018	-0.377365408022817	0.705902070238666	0.846633505207218
ENSG00000080493	28.6538148525094	-0.0644032497985562	0.1706049211019	-0.377499367442566	0.705802534380836	0.846633505207218
ENSG00000122705	1293.16924370004	-0.0268487874836729	0.0712026341799052	-0.377075761211797	0.706117303687446	0.846633505207218
ENSG00000145604	310.969757708868	-0.0238082135596408	0.0631336458453743	-0.377108168565957	0.706093220960733	0.846633505207218
ENSG00000151715	187.684639234206	0.055569168669658	0.147351067680448	0.377120909569301	0.706083752878642	0.846633505207218
ENSG00000160695	1724.50838332242	0.0135480029100507	0.0359083694424025	0.377293737377351	0.705955325739432	0.846633505207218
ENSG00000167380	355.0097879582	-0.0311755564776206	0.0826924315325808	-0.37700616489113	0.706169023472877	0.846633505207218
ENSG00000212978	94.0289912806751	0.0197453953308897	0.0522839452839812	0.377656950401165	0.705685451969846	0.846633505207218
ENSG00000258810	42.1480878079996	0.0566238784540971	0.149954795412634	0.377606319946514	0.705723069083121	0.846633505207218
ENSG00000278311	1895.09843334508	0.0149020586965316	0.039528307628671	0.376997134218889	0.706175734622966	0.846633505207218
ENSG00000183828	143.980449086252	-0.0347508148301787	0.0922844444756922	-0.376561998369422	0.706499133184684	0.846886395435177
ENSG00000234616	1234.05403798018	-0.0232601183589808	0.0617733595063988	-0.376539636905637	0.706515753944391	0.846886395435177
ENSG00000276550	513.223623593596	-0.0452723170177423	0.120253011547255	-0.376475536331596	0.706563399196544	0.846886395435177
ENSG00000116641	90.484909133025	-0.0383027570167734	0.101829811948946	-0.376144827174747	0.706809229942826	0.847091580396345
ENSG00000136147	1371.03291447384	0.0300324439880642	0.0798551058185357	0.376086709550051	0.706852434504352	0.847091580396345
ENSG00000153551	1578.78934001718	-0.0248032428280128	0.0660449567207425	-0.375550898350774	0.707250800276702	0.847498333314818
ENSG00000214748	31.6578495999823	-0.0740703898755928	0.197290594940762	-0.375438017700909	0.707334735190902	0.847528267469946
ENSG00000183281	22.6571182800294	-0.0553707341890248	0.147540783795311	-0.375291039973344	0.707444029075605	0.847588579214176
ENSG00000127533	31.589105497047	0.0728581540715696	0.194349600158644	0.374881934473222	0.707748275133261	0.847844079268539
ENSG00000130723	5941.05167669519	0.0200188455777924	0.0534055650618956	0.37484568423892	0.707775236178473	0.847844079268539
ENSG00000198551	193.840465796852	-0.0258445759829516	0.0689670681699004	-0.374737924472641	0.707855384469916	0.84786943902179
ENSG00000137710	242.435913650332	0.0297924968311685	0.0795841492140313	0.374352143302374	0.708142342779697	0.84814249102732
ENSG00000001631	101.002372181279	-0.0319324529180367	0.0853574625058649	-0.374102649968568	0.708327947224721	0.84815280437303
ENSG00000126070	743.860480581677	0.0290967326392942	0.0777453955220538	0.374256667470943	0.708213367635288	0.84815280437303
ENSG00000170903	254.642460006243	-0.0290390268260644	0.0776179352118282	-0.374127793361335	0.708309241629351	0.84815280437303
ENSG00000124507	213.853636611048	-0.0378125571341995	0.101192721927505	-0.373668742316157	0.708650783437267	0.848327393013086
ENSG00000158467	480.804176315123	0.024732558664468	0.0661811479098307	0.373710028393059	0.708620063493094	0.848327393013086
ENSG00000167378	417.29482599319	-0.0160171580911467	0.0428586119967824	-0.373720877669796	0.708611990894436	0.848327393013086
ENSG00000010322	3534.99556761584	0.0152586264476256	0.0408624193651138	0.373414660333417	0.708839849960019	0.848483071026248
ENSG00000166575	187.155314168802	-0.0339454419804836	0.0910200979009654	-0.372944467906616	0.709189775075397	0.848773689820238
ENSG00000211658	64.8467081386022	0.121104349042603	0.324737689326332	0.372929761537177	0.709200720793037	0.848773689820238
ENSG00000242258	65.2265772032353	-0.0490535271357853	0.131578941707969	-0.372806822269907	0.70929222488907	0.848812538500397
ENSG00000204642	10649.7313109669	0.0292434843679906	0.0784891777703463	0.372579828184147	0.709461188344484	0.848886879353475
ENSG00000213096	125.723339937543	0.0481851596975449	0.129333666716894	0.372564707401516	0.709472444033946	0.848886879353475
ENSG00000272144	59.9553274993546	0.0366909211255659	0.0985812974523011	0.372189472788375	0.709751783497947	0.849150436049142
ENSG00000259781	38.5017450911944	-0.0479937693849891	0.128999358937665	-0.37204657279096	0.70985817415911	0.84920704932274
ENSG00000139567	33.1086698344618	0.0601041911133326	0.16160762425719	0.371914328854189	0.709956636302358	0.84925416903667
ENSG00000151689	324.45584478185	0.0283061210014863	0.0761568853931895	0.371681704882558	0.710129848090898	0.849390689421312
ENSG00000148153	572.038320418743	0.0156223911958736	0.0420523290461284	0.371498833720648	0.710266024456792	0.849412225903905
ENSG00000233223	77.5626768259034	-0.0348210850643162	0.0937265879939118	-0.371517685745458	0.710251985729034	0.849412225903905
ENSG00000272086	23.3064186125327	-0.0527536684495256	0.142039333459702	-0.37140183049713	0.710338262381611	0.849427953751293
ENSG00000255031	435.257415759405	0.0332991872008297	0.0896838038172719	0.37129543778803	0.710417495612597	0.849452043327514
ENSG00000122591	458.583789901215	0.0332179278819103	0.0895328798541623	0.371013731894005	0.710627303938327	0.849490946400913
ENSG00000126768	792.529729738493	-0.0341647807526054	0.0920543947978647	-0.371136878664243	0.710535584245982	0.849490946400913
ENSG00000257524	31.4165093168106	-0.0505003062796493	0.13610851817378	-0.371029726553719	0.710615390881818	0.849490946400913
ENSG00000210117	170.010786141546	0.0683585435777526	0.18429476967525	0.370919607204311	0.710697410815993	0.849504113901282
ENSG00000157216	1456.59020006845	0.0245929116564702	0.0663257530644797	0.370789784061129	0.710794110983169	0.849549063808949
ENSG00000168826	273.165200598361	-0.0162334688832988	0.0438430919318228	-0.370262866235399	0.711186639177189	0.849839102161406
ENSG00000178202	203.636802046484	-0.0349316141065038	0.0943698273606036	-0.370156596483153	0.711265814266335	0.849839102161406
ENSG00000198830	4034.98353441023	-0.0192514848018962	0.0519811811925417	-0.370354893063846	0.711118078135914	0.849839102161406
ENSG00000254996	39.545784407423	0.0422620514548711	0.11417651230472	0.370146631752772	0.711273238536869	0.849839102161406
ENSG00000155903	1264.46795757764	0.035366399194847	0.0955856845221766	0.369996818787668	0.711384860710917	0.849901833090679
ENSG00000073578	154.201213846919	-0.0229742980441595	0.0621433460045965	-0.369698439515314	0.711607194634726	0.850096811539706
ENSG00000140553	1325.55946997446	0.0197456264781641	0.0534273780434255	0.369578804000357	0.711696346568626	0.850132669569636
ENSG00000042445	647.228095377768	0.0153985481207199	0.0416896081912016	0.369361785558102	0.711858077952304	0.850194626218785
ENSG00000100629	108.52974540671	0.0394926140449678	0.106924492517695	0.369350493185013	0.711866493864462	0.850194626218785
ENSG00000152620	187.723787404106	-0.0245721057607369	0.066560792615717	-0.36916786587266	0.712002606127273	0.85028654807158
ENSG00000155542	33.9588441276286	-0.052127286736912	0.141270495245659	-0.368989197965693	0.712135776323258	0.850371537798597
ENSG00000167397	95.679244470236	-0.036841081501751	0.0998704569848305	-0.368888684542084	0.712210697902966	0.850371537798597
ENSG00000196867	99.3111207272021	-0.0390464248821162	0.105864405704947	-0.368834308586606	0.712251230288878	0.850371537798597
ENSG00000008869	1212.56475504032	0.0301221927015826	0.081729431000604	0.368559921839662	0.712455773337418	0.850372166047497
ENSG00000008952	1482.13332203521	-0.0231571645653458	0.062818164222874	-0.368638034107236	0.712397542028525	0.850372166047497
ENSG00000062485	2925.36327817539	0.0167794110291744	0.0455342933384527	0.368500525624816	0.712500053283294	0.850372166047497
ENSG00000100298	58.3451841833565	-0.05868591476962	0.159204620149478	-0.368619420180892	0.712411418228032	0.850372166047497
ENSG00000206418	340.864077861244	0.0240185617319705	0.0651904420364658	0.368436859479111	0.712547517543694	0.850372166047497
ENSG00000056277	71.2788853120268	-0.0363428321903007	0.0986776659669457	-0.36829845775309	0.712650702368426	0.850422974391648
ENSG00000132376	2061.64433840439	0.0251918886827449	0.0684151204281608	0.36822106758107	0.712708402578643	0.850422974391648
ENSG00000198727	59878.3086223304	0.0429861802144287	0.116766362974301	0.368138384372643	0.712770050963534	0.850425948431552
ENSG00000204344	291.01145352693	0.0193020504114654	0.0524496097790798	0.368011325399113	0.712864789460691	0.850468399442895
ENSG00000198171	680.802565882353	-0.0239978584194483	0.0652426406472214	-0.36782475665277	0.713003908030247	0.85056378573088
ENSG00000100362	27.8557297817493	0.123690309522244	0.336748256372325	0.367307943490836	0.713389329532768	0.850882353054266
ENSG00000268575	157.616893626028	-0.0555767476360969	0.151300356071351	-0.367327275884847	0.713374910779505	0.850882353054266
ENSG00000105298	920.640774177153	-0.0177518654153944	0.0483443324421688	-0.367196412043331	0.713472515457315	0.85091097413426
ENSG00000054282	317.38919662268	-0.0186644560319593	0.0508666635618196	-0.36692904006326	0.713671949186171	0.851018240970086
ENSG00000140157	984.74722635643	0.0147099964284172	0.0401053417755119	0.366783968847738	0.713780166520781	0.851018240970086
ENSG00000140853	8582.95989553099	0.0262429434903433	0.0715537638658252	0.366758393584341	0.713799245243273	0.851018240970086
ENSG00000230148	76.5196347435234	-0.0434312525526581	0.118385479155203	-0.366863004336199	0.713721208487847	0.851018240970086
ENSG00000123607	356.083612380112	-0.0308289070699538	0.0840970273680872	-0.36658735789813	0.713926839629317	0.851029207836738
ENSG00000170425	23.9894252374892	0.0530304143298937	0.144642182547637	0.366631734918882	0.713893733145386	0.851029207836738
ENSG00000007541	601.093496995536	-0.0271702513554872	0.0741838952494154	-0.366255388236725	0.714174515251633	0.85116506031094
ENSG00000064726	842.652331377261	0.0202427024931406	0.0553509198149037	0.365715738073246	0.714577201212539	0.85116506031094
ENSG00000101695	902.090936686547	-0.0265773532202741	0.0726679992209123	-0.365736686095875	0.714561568353105	0.85116506031094
ENSG00000121417	661.498854938881	-0.0145046791301904	0.0396691671928933	-0.365641130292971	0.71463287965728	0.85116506031094
ENSG00000124787	34.3445347982481	-0.0388642504883166	0.10622618234414	-0.365863195218751	0.714467161065286	0.85116506031094
ENSG00000130175	6172.62255622279	0.0222064057448632	0.0606882412008834	0.365909528855155	0.714432585735429	0.85116506031094
ENSG00000135968	1006.657852665	-0.0369653247716509	0.100938200395167	-0.36621739467252	0.714202863376407	0.85116506031094
ENSG00000167711	67.0553416265422	0.0464560430370521	0.126991264163634	0.365820777854385	0.714498814487927	0.85116506031094
ENSG00000188419	326.839256340824	0.0387957883775357	0.106019576202292	0.365930423108945	0.714416994107237	0.85116506031094
ENSG00000230844	71.4802552377599	0.0274587681462737	0.0750594142321615	0.365827104130372	0.714494093553174	0.85116506031094
ENSG00000173692	1197.51926481488	0.0166429375860933	0.0455508594094169	0.365370440906603	0.714834903029104	0.85133514753926
ENSG00000162545	33.7364127760014	-0.0500112352479065	0.136947598112204	-0.365185194463441	0.714973169361189	0.851358757784847
ENSG00000166377	502.952579156236	-0.0165958610715919	0.045444579964928	-0.365189007894887	0.714970322954854	0.851358757784847
ENSG00000233452	35.427257308374	0.0374575394031477	0.102658957776932	0.364873560128474	0.715205791616907	0.85156521950345
ENSG00000248932	25.8092291812164	0.0470475462645216	0.129001647512629	0.364705003166069	0.715331623503768	0.851644506790076
ENSG00000084652	1880.37296370771	-0.0105118156417026	0.028870357379275	-0.364104105245634	0.715780271391342	0.85203752434561
ENSG00000138709	132.00517333529	-0.0288589349658389	0.0792449765240881	-0.364173683073358	0.715728317530694	0.85203752434561
ENSG00000235314	254.067467726757	0.0279555698840444	0.0768319616322545	0.363853392392217	0.715967489941948	0.852161863603951
ENSG00000274383	153.809069024927	0.0423103511822133	0.116299382501267	0.363805467167914	0.716003279804683	0.852161863603951
ENSG00000135441	185.228807160956	-0.0348517298757318	0.0960109611066189	-0.362997406483926	0.716606821713604	0.852809575244601
ENSG00000280387	44.9914948079982	0.0483178055660802	0.133161343155949	0.36285159357017	0.716715748496241	0.852868603624035
ENSG00000166479	722.895270467582	0.0386200575438597	0.106516929606591	0.362572012603995	0.716924620293043	0.852975944826019
ENSG00000211667	47.9869131156683	-0.138139090744103	0.380940786731515	-0.362626149668407	0.716884173447314	0.852975944826019
ENSG00000230615	61.0014116504521	0.0852883261426721	0.235402321468417	0.362308772533133	0.717121303344755	0.85313934598512
ENSG00000067829	1537.00109241626	0.026492875738994	0.0732041199685366	0.361904162639763	0.717423649167647	0.853274808712339
ENSG00000129071	1341.47059614255	0.0149996948512523	0.0414446805646162	0.361920870106993	0.717411163591478	0.853274808712339
ENSG00000139133	46.3957434114477	-0.0495027073931159	0.136740153096476	-0.362020271823081	0.71733688173881	0.853274808712339
ENSG00000198763	46935.7161681817	0.044315569606275	0.122473278989632	0.361838680011389	0.717472585400303	0.853274808712339
ENSG00000111666	897.867144981798	0.0470223650287927	0.129998601974562	0.361714390113165	0.717565472450593	0.853314685412336
ENSG00000188511	192.33405195375	0.0260295083028402	0.0720082867643269	0.361479344565316	0.717741143255005	0.853452992178159
ENSG00000114054	361.269445538116	-0.0139631994880816	0.0386570865703166	-0.361206721119109	0.717944918118907	0.853554097161546
ENSG00000127914	1061.35956260131	0.0305054993162293	0.0844374908745082	0.361279083500561	0.717890828244655	0.853554097161546
ENSG00000168005	244.372317076958	0.0230027494227522	0.0638034970491225	0.36052490046184	0.718454638968022	0.854089464136632
ENSG00000167994	45.547584939705	0.0779969319272519	0.216418274941109	0.360399009503592	0.718548767231552	0.854130732406218
ENSG00000197056	165.254339679658	-0.0419219717615988	0.116418700491954	-0.360096544493693	0.718774936798608	0.854328936867862
ENSG00000006576	485.876862669624	0.0367410578389869	0.102101953258007	0.359846767535819	0.718961727211134	0.854480306744978
ENSG00000156535	20.5017314474996	0.0553089587310546	0.153766648785838	0.359694115517127	0.719075893059866	0.854545345013527
ENSG00000082898	2369.55932918007	-0.0289333895437083	0.0804629866533569	-0.359586323440322	0.719156512697259	0.854570509715308
ENSG00000167670	309.131816351351	0.02252290824757	0.062769027056023	0.358822006711491	0.719728248544871	0.855179213247464
ENSG00000179886	219.480831978124	-0.0259909305472158	0.0724823887488336	-0.35858269844389	0.719907291813323	0.855321258438705
ENSG00000115207	1705.33164230429	0.0118623656562985	0.0331086646367739	0.358285838055907	0.720129415202813	0.855467837425304
ENSG00000134697	666.321938720941	-0.0178874839809649	0.0499289508383625	-0.358258759309263	0.72014967783257	0.855467837425304
ENSG00000196312	791.636336296162	0.0283367566177761	0.0791176006732457	0.358159959056474	0.720223610282523	0.855484972438367
ENSG00000267871	36.0234973516473	0.0437346352233084	0.122185773962918	0.357935574697765	0.720391527316549	0.855613730725604
ENSG00000240859	108.386329298942	0.034525857068182	0.0965368295203026	0.357644406178896	0.720609442083238	0.855801845467875
ENSG00000185989	5175.75115556056	-0.018107268926201	0.050670250151836	-0.357355033218539	0.720826035511981	0.855988360029758
ENSG00000176386	187.451743233678	0.0261107597748592	0.0731626262157296	0.356886584386244	0.721176713322451	0.85633405721678
ENSG00000233276	7359.96109399986	0.0501582504617289	0.140664566791139	0.356580563292849	0.721405830428928	0.856535366554862
ENSG00000099804	2190.94725268262	0.0487329376376631	0.136838059629264	0.356135842394255	0.721738836242174	0.856746198721539
ENSG00000139880	41.4884769174712	-0.0419137592723114	0.117655044212865	-0.356242773548068	0.72165876166297	0.856746198721539
ENSG00000154370	1324.6747613105	0.0165850297400495	0.0465926472910202	0.355958090049242	0.721871951477816	0.856746198721539
ENSG00000188185	172.708318806617	-0.0301614580078553	0.0847081782636948	-0.356063117234835	0.721793297665593	0.856746198721539
ENSG00000204852	292.351136826416	-0.0331043375418133	0.0930039497434131	-0.355945501595838	0.721881379042432	0.856746198721539
ENSG00000154813	452.127983601164	0.0187811836926738	0.0528208309565046	0.355563957487515	0.722167139640461	0.85701459464019
ENSG00000110330	1156.9290716243	0.0305075923260666	0.0859088325067962	0.355115899446697	0.722502765889599	0.857160980956667
ENSG00000112200	729.201677199772	-0.0304431887912305	0.085735924980438	-0.35508089284832	0.722528990486428	0.857160980956667
ENSG00000112293	27.1209740135775	0.0444194223684839	0.125029607462979	0.355271229509669	0.722386406951946	0.857160980956667
ENSG00000168397	1818.84191791732	0.0173621947990947	0.0488896399184639	0.35513034720752	0.722491942690737	0.857160980956667
ENSG00000110013	212.379913904166	0.0222952028726626	0.0628688043806542	0.354630616762981	0.722866336197775	0.857234651944964
ENSG00000115137	164.103753506813	-0.0288234588974096	0.0812206591961336	-0.354878416189729	0.722680678820484	0.857234651944964
ENSG00000126870	182.102528256469	-0.0250673642473099	0.0706888849142723	-0.354615358237866	0.722877768790493	0.857234651944964
ENSG00000156136	761.158634755642	-0.0280480571368264	0.0790977245038617	-0.354600050921275	0.722889238002838	0.857234651944964
ENSG00000224892	27.6326257343941	0.0484661224459884	0.13659650088798	0.354812327775032	0.722730192277441	0.857234651944964
ENSG00000079257	94.0904829938159	0.0309285430428901	0.0873048884589191	0.354259006440898	0.723144786296349	0.857396243117222
ENSG00000152683	552.565900679662	-0.0192513244370051	0.0543311517670334	-0.354333081683098	0.723089278295664	0.857396243117222
ENSG00000183340	159.02997971008	-0.039744101682595	0.112303169765635	-0.353900088176824	0.723413760953988	0.857644419221057
ENSG00000148484	1680.38320023651	-0.0216092482085061	0.0611092240666475	-0.353616799076656	0.72362608296832	0.857825395295833
ENSG00000169957	279.189263883057	0.026534854174314	0.0750949371059837	0.353350774325366	0.723825484912067	0.857991026640491
ENSG00000135315	198.448652538112	0.0310045110736471	0.087798833113924	0.353131243024801	0.723990051266984	0.858115341496757
ENSG00000004660	633.040605956734	0.0366542782376933	0.103978277378158	0.352518614098459	0.724449361252036	0.858269899295677
ENSG00000080839	251.52461965918	-0.0282755348066488	0.0802057186096634	-0.352537640666959	0.72443509485447	0.858269899295677
ENSG00000134186	1813.28897986771	0.0248702988736927	0.0705343862780058	0.352598217494491	0.724389674106204	0.858269899295677
ENSG00000168792	583.114408068347	0.0185218250083548	0.0525231405127054	0.352641232560615	0.72435742182611	0.858269899295677
ENSG00000219545	194.570850928091	-0.0230046542003005	0.0652233394338492	-0.352705862655687	0.724308963726358	0.858269899295677
ENSG00000264204	176.350845525519	-0.0619995281748165	0.175895396355909	-0.352479538744527	0.724478660820329	0.858269899295677
ENSG00000168246	177.467632756732	0.0199668413393238	0.0566909242755207	0.352205253212736	0.724684337560383	0.858372088388239
ENSG00000172831	936.928628562221	0.0144291448371523	0.0409649623690632	0.35223137048575	0.724664752311508	0.858372088388239
ENSG00000100600	175.077543176614	-0.029748604596481	0.0845575518552334	-0.35181487571225	0.724977101705673	0.858626467903374
ENSG00000180957	1007.34931617989	0.0118531026008854	0.0336965991937951	0.351759610301209	0.725018551327147	0.858626467903374
ENSG00000265491	828.072574436422	0.0127092561901954	0.0361754975140135	0.351322222597551	0.725346624977815	0.858944240583284
ENSG00000254528	28.254001520976	0.07531074822669	0.214502517145224	0.351094939252869	0.725517124478021	0.859075379416525
ENSG00000182512	710.417910906495	0.0470889944519715	0.134194218406062	0.350901812397637	0.725662011744875	0.859176172034617
ENSG00000066044	1216.03990680922	0.014580415651794	0.0415704480224775	0.350739920914739	0.725783473234932	0.859249214463097
ENSG00000267475	21.4459326121686	-0.0466175777276464	0.132976932979624	-0.350568904569257	0.725911788279711	0.859330358062346
ENSG00000120265	908.065766198419	-0.0224987134474515	0.0642059545835032	-0.350414748809486	0.726027459273928	0.859396521574474
ENSG00000272341	51.1306716444346	0.0424737731535472	0.121237842596601	0.350334287082884	0.726087836327265	0.859397228308971
ENSG00000167645	853.898183070557	0.0273128185950357	0.0780079349228376	0.350128722444102	0.726242096115971	0.8595090453415
ENSG00000186272	106.561051529566	0.0304737174696898	0.0870674000600452	0.350001463793267	0.726337599100457	0.859551310888061
ENSG00000127452	470.155289643771	0.0129693993773968	0.0370639133418605	0.349919860263352	0.726398841817346	0.859553029053105
ENSG00000063761	269.047976286687	0.0314870368124578	0.0902018408142993	0.349073106803673	0.72703442584364	0.85958395343402
ENSG00000099330	404.313809915416	0.0300365673340525	0.0860857552938231	0.348914489180392	0.727153507176817	0.85958395343402
ENSG00000106733	606.16911963261	0.0288245486319764	0.0826267210674123	0.348852626119091	0.727199952326165	0.85958395343402
ENSG00000106772	40.9427902225625	0.104270496513765	0.298255686904523	0.349601033918068	0.726638134888744	0.85958395343402
ENSG00000140598	460.216374912881	0.0143376904371622	0.0410054470278047	0.349653313800973	0.726598894728598	0.85958395343402
ENSG00000143320	29.5214104611878	-0.0447947390822565	0.128382942752388	-0.348915035922273	0.727153096701951	0.85958395343402
ENSG00000154727	571.788135541784	0.0321353602364277	0.0919213973629768	0.349596080546213	0.726641852820743	0.85958395343402
ENSG00000164975	641.284424247975	-0.0260261998295291	0.0745465748988735	-0.349126701861689	0.726994191130326	0.85958395343402
ENSG00000177853	636.939952744988	0.0419501841705245	0.120148317355239	0.349153322276597	0.726974207016035	0.85958395343402
ENSG00000178860	57.6201266682334	0.060782176262253	0.173987273661601	0.349348403380768	0.726827764062892	0.85958395343402
ENSG00000198324	303.159512823623	0.0276650128060245	0.0793035714086092	0.348849519821515	0.727202284478614	0.85958395343402
ENSG00000225465	22.7338915959038	-0.0448096924969288	0.128345015052192	-0.349134654577014	0.726988220957042	0.85958395343402
ENSG00000259719	22.3820757816018	-0.0691800452098529	0.19796304369489	-0.34945939362539	0.726744450661613	0.85958395343402
ENSG00000106009	1563.67707372159	0.0232154951868042	0.0666936694630982	0.348091436169206	0.727771515593009	0.860043218074094
ENSG00000165983	257.895754860585	-0.0271634263852684	0.0780435490083175	-0.348054730088882	0.727799081331138	0.860043218074094
ENSG00000205155	295.353999371506	0.0421788656150665	0.121198969490078	0.348013401372358	0.727830119024028	0.860043218074094
ENSG00000257093	1638.88041435562	-0.0364852319389954	0.104788159623759	-0.34818086384946	0.727704358166385	0.860043218074094
ENSG00000159267	257.944162410537	-0.0248940948300815	0.0716026104721469	-0.347670212942379	0.728087869336834	0.860184218551852
ENSG00000166847	1478.40301606734	-0.0184089048333965	0.0529785178500967	-0.347478668344115	0.728231741524636	0.860184218551852
ENSG00000230532	25.1651875502076	-0.0358311797242496	0.103094032885903	-0.34755823126936	0.728171979385732	0.860184218551852
ENSG00000268061	47.9095385731322	-0.0320818114472266	0.0923333971774454	-0.347456201417263	0.728248617417542	0.860184218551852
ENSG00000271151	20.8235088814152	-0.046406839853843	0.133528995130453	-0.347541294746546	0.728184700785949	0.860184218551852
ENSG00000170962	114.108894085871	0.0501552322874993	0.144418027984364	0.347292045096541	0.728371926418083	0.860259186180279
ENSG00000204859	1396.18608473235	0.0192310755967489	0.0553958105789559	0.347157580975168	0.728472936821853	0.860304260206147
ENSG00000270157	56.7633122732759	0.0755087691408623	0.217553162185011	0.347081919575355	0.728529776276407	0.860304260206147
ENSG00000240382	262.145849070116	-0.0967108850978917	0.278920230915075	-0.346733131478505	0.728791817227313	0.860543011454608
ENSG00000102595	31.3335616701893	0.0479876263840468	0.138584004246473	0.346271033550887	0.72913903550555	0.860726707170036
ENSG00000103042	343.815671986372	0.0182702265690431	0.0527791400861526	0.346163778705378	0.729219634255263	0.860726707170036
ENSG00000118369	273.713365686159	-0.0193407505965111	0.0558522859990795	-0.34628395687922	0.729129324219965	0.860726707170036
ENSG00000172062	34.4823805194503	0.0396941926715725	0.11458776252079	0.346408654801779	0.729035621711696	0.860726707170036
ENSG00000261324	130.483697656111	-0.0400490339406758	0.115705950637432	-0.346127694557132	0.729246751066433	0.860726707170036
ENSG00000125775	34.1879591637672	0.0481755611155502	0.139335187647154	0.345753014217397	0.729528338926524	0.860988375372114
ENSG00000155367	34.4519049955022	-0.0454892773307507	0.131656573570222	-0.345514668179391	0.729707484874978	0.861129108731134
ENSG00000278949	41.7933571483367	0.0493769340699588	0.142959431073164	0.34539123231883	0.729800267690943	0.861167910065254
ENSG00000213949	92.4785020619516	0.0452230915421017	0.130995219428448	0.345227037592798	0.72992369378205	0.861242861277967
ENSG00000057019	21.0296101690978	-0.0492401414275206	0.142804302318618	-0.344808529071193	0.730238320608153	0.861472681524931
ENSG00000140612	1245.58305839017	-0.0210012085710629	0.0609006619509227	-0.344843683111145	0.730211890715372	0.861472681524931
ENSG00000184465	240.285594220845	-0.0354077434697194	0.102759442888988	-0.344569243217585	0.730418231612545	0.861543526227596
ENSG00000286482	30.0178731465258	0.0493896536459462	0.143327504380727	0.344592992526753	0.730400374640614	0.861543526227596
ENSG00000099282	49.294227901773	-0.0540991415621724	0.157472855692582	-0.343545821432136	0.731187875404203	0.861814946036798
ENSG00000104518	2898.56961362157	0.0316328276599748	0.0919758799798251	0.343925251565013	0.730902500987942	0.861814946036798
ENSG00000111726	291.835345533934	-0.0191667349776096	0.0557688914571214	-0.343681476838144	0.731085842906479	0.861814946036798
ENSG00000124920	31.8071274643278	0.051643447806496	0.150164930700675	0.343911508269778	0.730912836852129	0.861814946036798
ENSG00000143633	269.477384314077	-0.0205012860274358	0.0596369923480384	-0.343767940337959	0.731020812323484	0.861814946036798
ENSG00000160117	85.1427689034065	-0.0304656446031701	0.088647672587296	-0.343671116386829	0.731093635297505	0.861814946036798
ENSG00000166881	542.13509902075	-0.0283387851888896	0.082443542432087	-0.343735656582609	0.731045093226839	0.861814946036798
ENSG00000197037	531.494598994051	0.0175095092118178	0.050959631114984	0.343595682086274	0.731150372423545	0.861814946036798
ENSG00000262246	901.040240889017	-0.0344469848921286	0.100145537799833	-0.343969243651971	0.730869416366394	0.861814946036798
ENSG00000081985	110.373170458016	0.0427820113362604	0.124572924921205	0.343429451972174	0.731275405868659	0.861847453251996
ENSG00000142583	96.581993842974	0.050126717776668	0.146163364597584	0.342949944499954	0.731636117391068	0.862131215050327
ENSG00000254681	41.9763872080047	-0.141198001181801	0.411622794691864	-0.343027652993563	0.731577656818527	0.862131215050327
ENSG00000170522	110.799226297757	0.0417337685455595	0.121828385923906	0.342561942597077	0.731928036887567	0.862404512605168
ENSG00000012817	1374.63930252057	0.380197957832202	1.11271217855251	0.341685806231392	0.732587354904956	0.862745920573682
ENSG00000067248	460.783203879001	-0.0186114584500186	0.0544150541557403	-0.34202774836447	0.732330010023575	0.862745920573682
ENSG00000102007	3827.85216603112	-0.0402390633359915	0.11771520987874	-0.341834019388338	0.732475806322312	0.862745920573682
ENSG00000139826	405.755066930384	0.030754082296695	0.0899863728174258	0.34176377304475	0.732528674608955	0.862745920573682
ENSG00000166816	27.6578450112375	0.06481462666356	0.189816601893943	0.341459208609024	0.732757908333657	0.862745920573682
ENSG00000168546	32.6898622744537	-0.0473862192979623	0.138763081128611	-0.341490106104251	0.732734651911946	0.862745920573682
ENSG00000176092	39.723651869034	-0.0426881357710336	0.125003401261549	-0.341495794036161	0.732730370654974	0.862745920573682
ENSG00000184840	2273.06319993621	0.0217399767037513	0.0635761387031321	0.341951825751258	0.732387146613415	0.862745920573682
ENSG00000197982	219.383435945899	-0.0317227800260385	0.0928460823865442	-0.341670636074527	0.732598772627732	0.862745920573682
ENSG00000102174	34.9442929811081	-0.0523643674626047	0.153543047629687	-0.341040302839999	0.733073241245176	0.863046508569376
ENSG00000268043	385.9365557218	-0.0268083669357125	0.0786293414085289	-0.340946095382207	0.733144162474451	0.863059325231961
ENSG00000105327	593.114642796721	0.0332777033742519	0.0977172273400744	0.340551039771516	0.733441592916678	0.863206244744569
ENSG00000115827	388.053136813737	-0.0310519062770857	0.0911500543657359	-0.34066799513351	0.733353535103584	0.863206244744569
ENSG00000179950	2229.21199526265	-0.021671485920235	0.0636396196832088	-0.3405344976622	0.733454048053927	0.863206244744569
ENSG00000232004	21.9938184081963	0.0419370344727389	0.123177089110959	0.340461320976352	0.73350914620198	0.863206244744569
ENSG00000164305	843.665931360463	0.0272432966531754	0.0800792642449646	0.340204132868122	0.733702806042021	0.863363472183032
ENSG00000131871	442.579594032029	-0.0198606017454152	0.0584485219803982	-0.33979647512859	0.734009802584896	0.863531054444416
ENSG00000172232	90.1035721740607	-0.0942658882000135	0.277435610475299	-0.339775734046968	0.734025423296519	0.863531054444416
ENSG00000186310	37.0461254982296	-0.0457418025706194	0.134592055750864	-0.33985514461039	0.733965617488476	0.863531054444416
ENSG00000112941	926.276219581681	-0.0161687481365653	0.0476051437395484	-0.33964288029516	0.734125481930379	0.863578097392286
ENSG00000178177	173.324336075077	0.0337362895971268	0.0993790459760618	0.339470853898649	0.734255050099665	0.863589184343679
ENSG00000274471	37.6009369317661	-0.0552481735997928	0.162737454694499	-0.33949267366574	0.734238615299965	0.863589184343679
ENSG00000092098	53.8657191965734	0.0378822300132518	0.111644994501519	0.339309703783776	0.734376433251507	0.86361289066842
ENSG00000254750	27.646142150742	-0.0489683813171168	0.144328340252575	-0.339284587014733	0.734395352561313	0.86361289066842
ENSG00000119685	237.744837696906	0.0172829044517996	0.0509599192786266	0.339147013897416	0.734498982938724	0.863664107535342
ENSG00000260911	47.2292362075611	-0.0462043285699551	0.136288134367144	-0.339019451579592	0.734595076752375	0.86370645484519
ENSG00000104331	735.192066768562	0.0182315169840701	0.0538148738355569	0.338782118857706	0.734773872632486	0.863775385801342
ENSG00000161904	1995.22662166313	-0.0147310557354473	0.0434777278258767	-0.338818435830951	0.734746512113869	0.863775385801342
ENSG00000168884	1118.50357952359	0.01953084940963	0.057709432266408	0.338434267027067	0.735035954651333	0.863893493866351
ENSG00000187840	369.055899429882	0.0356886032386439	0.105459816553602	0.338409494771921	0.735054619989789	0.863893493866351
ENSG00000256262	55.6594881041711	-0.038581163638811	0.113958403380944	-0.338554792750479	0.734945143455885	0.863893493866351
ENSG00000012983	441.330409202872	0.0301330421559536	0.0890659439404051	0.338322829387133	0.73511992164401	0.863899615266434
ENSG00000134255	774.461823403445	-0.0245334725894557	0.072569333313486	-0.338069422292687	0.735310872787052	0.864053384599204
ENSG00000105705	1138.85971093937	0.0173041991526281	0.0512114656734176	0.337896971412208	0.735440829935742	0.864122054958419
ENSG00000241490	30.0639787714343	0.0634787981225017	0.187900293806772	0.33783235159696	0.735489528691653	0.864122054958419
ENSG00000124688	551.987541008997	-0.0214447987997463	0.063508294595069	-0.337669259369646	0.735612442909429	0.864172231418793
ENSG00000239556	24.4769482659931	-0.0403508169191022	0.119516839882159	-0.337616163202503	0.735652460218641	0.864172231418793
ENSG00000165238	21.281913461704	-0.0754348195616742	0.223740186299285	-0.337153645973858	0.736001078704285	0.864511112627894
ENSG00000114026	771.802545655918	-0.0139089376167515	0.0412716720883641	-0.337009307182223	0.736109883992875	0.8645682755132
ENSG00000113597	235.030818642332	-0.0315049331482421	0.0935285579149146	-0.336848272341619	0.736231281322824	0.864624924639491
ENSG00000114374	451.272400754646	0.353448723077249	1.05022272243811	0.336546444412011	0.736458834321826	0.864624924639491
ENSG00000145740	604.119162287819	0.0219400683319633	0.0651773555513847	0.336621026526094	0.736402603498601	0.864624924639491
ENSG00000147164	629.377979242746	0.0122719704903857	0.0364621655772194	0.336567241580759	0.736443154255379	0.864624924639491
ENSG00000268362	346.100380024144	0.0476967919207367	0.141640926236975	0.336744422589674	0.736309572735026	0.864624924639491
ENSG00000100852	331.685336760481	-0.0436745195656588	0.129870733014018	-0.336292238844488	0.736650501978794	0.864638113687716
ENSG00000137269	41.5541117901531	-0.0373554360918929	0.111043781913014	-0.336402772387157	0.736567159126259	0.864638113687716
ENSG00000225194	23.0984042072383	0.0476792306556753	0.141775858351044	0.336300066952296	0.736644599443806	0.864638113687716
ENSG00000066557	177.4328907094	-0.0334313587616879	0.0996600932952857	-0.335453817634238	0.737282776638292	0.86515980614448
ENSG00000099246	833.13839568967	0.0218927162279255	0.0652766339839619	0.33538365708784	0.737335694552182	0.86515980614448
ENSG00000145782	887.180232822247	0.0208471935101073	0.0621523546798233	0.335420815792116	0.737307667803569	0.86515980614448
ENSG00000178567	681.306331752385	0.0317073258058531	0.0944766486770774	0.33561018780661	0.737164840428864	0.86515980614448
ENSG00000169246	92.4555638313775	0.0473377595818411	0.141271302824421	0.335084044922236	0.737561688141626	0.865215723845546
ENSG00000184515	22.1139901324234	0.0577758455588217	0.172423465463652	0.335081106295253	0.737563904822424	0.865215723845546
ENSG00000231890	38.5757507011963	0.033098965428725	0.0987389118886344	0.335217036481592	0.737461371523349	0.865215723845546
ENSG00000142459	373.156186318717	-0.0191451401687596	0.0571854680800784	-0.334790302703304	0.737783276133548	0.865402445960826
ENSG00000144749	645.777085052483	-0.0243385706080421	0.0727779607352521	-0.334422266880762	0.738060939158148	0.865657506839972
ENSG00000043143	3366.05042316183	-0.0151694631594996	0.045385229807101	-0.334237883645709	0.738200059139677	0.865679423296517
ENSG00000147601	358.309386276754	-0.0174756869892709	0.0522752986375135	-0.334301045517702	0.7381524015719	0.865679423296517
ENSG00000013619	24.4209241165919	-0.0482481576520351	0.144512458067804	-0.333868500315712	0.738478790322318	0.86579441279348
ENSG00000185015	47.5011589777346	0.033675413145985	0.100863038348353	0.333872682177979	0.738475634558617	0.86579441279348
ENSG00000196705	499.96310302962	-0.0296938179404072	0.0889004830887627	-0.334011885073329	0.738370590226693	0.86579441279348
ENSG00000100567	416.914993142034	-0.0358580811887701	0.107451242074212	-0.333714906375902	0.738594700152341	0.865859692521411
ENSG00000172466	1934.26247192909	0.0231496612911609	0.0694755659671879	0.333205796439198	0.738978942978942	0.866239504587839
ENSG00000261609	24.7315677282656	0.0513146461872612	0.154074856379891	0.33305009910727	0.739096466145268	0.866306628398237
ENSG00000165568	20.3491350270189	-0.0533590598270823	0.16033570856373	-0.332795858795692	0.739288384437147	0.866409688745072
ENSG00000188636	665.699986275712	0.0244481396510402	0.0734677102504605	0.332773943378573	0.739304928480509	0.866409688745072
ENSG00000075975	710.818325394617	-0.0132991667563371	0.0400053375942545	-0.332434808855285	0.73956095797741	0.866639088024393
ENSG00000090382	76430.7247129557	0.0360518511163634	0.108507417497775	0.332252411381025	0.739698670829975	0.86672981431671
ENSG00000117016	168.53155615512	-0.0307193777323743	0.0925435396992254	-0.331945134497934	0.739930688396551	0.866886885286421
ENSG00000182544	760.904103651559	0.0225161019426749	0.0678369193987614	0.331915159801404	0.73995332285404	0.866886885286421
ENSG00000227827	36.4180671880771	-0.152373727642885	0.459803956351018	-0.331388465754221	0.740351076167993	0.867282192877369
ENSG00000164944	1236.77914506336	-0.0183035591050616	0.0552670951556555	-0.331183664593029	0.740505758412974	0.867392714327785
ENSG00000105404	196.248398943153	0.0379349611355314	0.114746738904183	0.330597291895227	0.740948692056873	0.867534610048874
ENSG00000141349	462.827190407017	0.0241425180622272	0.0730387485747128	0.330543971978536	0.740988973065534	0.867534610048874
ENSG00000167770	2052.30191973615	-0.0239853888803485	0.0724793378543381	-0.330927262726268	0.740699428434441	0.867534610048874
ENSG00000171467	1077.47336990644	-0.0249617154351466	0.0755013490933853	-0.330612839835117	0.740936946360124	0.867534610048874
ENSG00000271601	1349.27590650496	-0.0152376421647516	0.0460650558281406	-0.33078527510311	0.740806684123819	0.867534610048874
ENSG00000273472	25.2375494965106	-0.0488206885447111	0.147613059971988	-0.330734208436405	0.740845260482261	0.867534610048874
ENSG00000155850	287.538885867837	0.0315174470164356	0.0954124126414621	0.330328582454685	0.741151698235952	0.867654463667756
ENSG00000101057	286.778823677661	0.0740986374898493	0.22438947590834	0.330223319029978	0.741231228176403	0.867676910370815
ENSG00000136874	743.949102425381	-0.0233919364683751	0.070879325411442	-0.330024817992962	0.741381209686423	0.867781816516204
ENSG00000106018	24.4740542541808	-0.0616976093655716	0.187270305961121	-0.329457513560002	0.741809902279424	0.867848052292782
ENSG00000121390	773.773772897736	0.00987749207505654	0.0299743252078928	0.329531757814372	0.741753793871108	0.867848052292782
ENSG00000131013	402.126292518677	-0.0239533394745491	0.0726783985359893	-0.329579902103755	0.74171741065198	0.867848052292782
ENSG00000146826	2075.60044232028	-0.0243743554225975	0.0739408851403145	-0.329646519328831	0.741667068165021	0.867848052292782
ENSG00000151422	125.2648428611	-0.0301968000292375	0.0916747107331465	-0.329390731508678	0.741860372469811	0.867848052292782
ENSG00000228168	26.5456005574782	-0.0616181691739451	0.1869678056466	-0.329565664852555	0.741728169854009	0.867848052292782
ENSG00000237248	34.4083961197009	-0.0437747977999257	0.13271383252419	-0.329843520960384	0.741518200945057	0.867848052292782
ENSG00000047188	695.606331230494	0.0284544852226448	0.0867303048252914	0.328080078583411	0.742851116105689	0.867914520181824
ENSG00000047346	950.087673641021	0.0283273285155415	0.0863375894349385	0.328099599501653	0.742836356799719	0.867914520181824
ENSG00000060762	422.22648315881	0.0155603068698452	0.0474923036736051	0.327638494371315	0.743185012760034	0.867914520181824
ENSG00000083535	178.424037092737	-0.0335717781767813	0.102460003740007	-0.327657397534066	0.743170718453572	0.867914520181824
ENSG00000102871	1145.61886330398	-0.0236491050179673	0.0718852430547076	-0.328984142127326	0.74216767424384	0.867914520181824
ENSG00000104835	37.9397149511642	0.0376708061492726	0.114509592289581	0.328975113752984	0.742174498389616	0.867914520181824
ENSG00000135966	773.646650517817	0.0161542253717348	0.049234861701662	0.328105428011987	0.74283195001882	0.867914520181824
ENSG00000142207	638.63677035114	0.0214169885286906	0.0653486241954994	0.327734344714263	0.743112532989219	0.867914520181824
ENSG00000145439	349.730336975355	-0.0211996155233004	0.0645691240056272	-0.32832434774015	0.74266643676687	0.867914520181824
ENSG00000155592	102.012452776928	-0.0235566038729764	0.0718049208292241	-0.328063920981151	0.742863332559253	0.867914520181824
ENSG00000156411	470.373864984611	-0.0413634639381572	0.125930393494703	-0.328462913441917	0.742561680953747	0.867914520181824
ENSG00000160753	365.267536852174	-0.0170464211968541	0.0518325577342354	-0.328874783379539	0.742250335011265	0.867914520181824
ENSG00000160963	35.3714222418211	-0.150592649765242	0.459456793401298	-0.327762374891499	0.743091337659908	0.867914520181824
ENSG00000175643	77.5305728289834	0.0617427421019378	0.188177532210258	0.328109000988228	0.742829248591138	0.867914520181824
ENSG00000177051	771.884168719645	-0.0171715793368297	0.0523547219205119	-0.327985303081174	0.742922774971511	0.867914520181824
ENSG00000186235	65.4890898772962	0.0622622825488144	0.189821861092632	0.328003751466912	0.742908826145955	0.867914520181824
ENSG00000198692	157.578811121485	0.320880912119422	0.978602972159103	0.327896931900236	0.742989593597095	0.867914520181824
ENSG00000211668	518.439759454897	0.0623722557117557	0.189740591828274	0.328723838746145	0.742364434098409	0.867914520181824
ENSG00000221983	27239.4359508589	-0.0432812017711126	0.13169908995714	-0.328637060325913	0.742430032491759	0.867914520181824
ENSG00000277496	242.86120634067	0.0253275313996843	0.0771427460835145	0.328320324146418	0.742669478679085	0.867914520181824
ENSG00000278959	28.7793026355969	-0.039960243709317	0.12165329348422	-0.328476464260298	0.742551436777002	0.867914520181824
ENSG00000136100	971.850236478081	-0.0235158294050328	0.0718870890112771	-0.327121736718868	0.743575811921565	0.86823367956339
ENSG00000176485	145.928854127182	-0.0382117396304869	0.116813535573907	-0.327117396479372	0.743579094517561	0.86823367956339
ENSG00000166411	697.01119678927	-0.0131630220836295	0.0402503692531426	-0.327028604404711	0.743646250477186	0.868241573691223
ENSG00000145730	519.186637892026	0.0455755973104208	0.139476372585892	0.326762135159162	0.743847800416598	0.868356163565946
ENSG00000156127	336.991112472578	-0.0342330640687351	0.104771853342608	-0.326739128655017	0.743865202720828	0.868356163565946
ENSG00000129968	2470.33269919833	-0.0225346611996667	0.0690318850801262	-0.326438444691325	0.744092654506507	0.868551153068004
ENSG00000103671	551.114392564399	-0.0138998404371769	0.0426100146745012	-0.326210646566495	0.744264986810043	0.868611255916641
ENSG00000121022	709.2067155698	-0.0155359479076792	0.0476147333757462	-0.326284467143374	0.744209139161296	0.868611255916641
ENSG00000256720	39.8114161849098	0.0576386436827866	0.176827756597789	0.325959254314869	0.744455183248053	0.868762701061288
ENSG00000090861	1262.8993102216	-0.0201800739694636	0.0619418544900873	-0.325790600484734	0.744582790816621	0.868841087725629
ENSG00000114982	1863.68312353311	0.0121690575560531	0.0373757798190361	0.325586719928589	0.744737061139565	0.868950571458679
ENSG00000154710	35.6989961487305	0.032731727853752	0.100556759248694	0.325504999348685	0.744798899535185	0.868952197672278
ENSG00000117155	166.797813620602	-0.0326358308786493	0.100380171685884	-0.325122285910959	0.745088522705012	0.869140069781013
ENSG00000136842	391.252378074243	0.0696456434337071	0.214259645150729	0.325052547271383	0.74514130217383	0.869140069781013
ENSG00000144048	477.621253115946	0.0121793765834691	0.0374646046806747	0.325090220149888	0.745112790506669	0.869140069781013
ENSG00000127720	124.044540538224	-0.0219006035684089	0.0676012132702627	-0.323967611067165	0.745962555544432	0.86996817413369
ENSG00000178078	22.3027341506421	-0.044472553139094	0.137280139256052	-0.32395474960981	0.745972292887172	0.86996817413369
ENSG00000107077	1026.79012715972	-0.0168469757386554	0.0521224287224016	-0.323219315592153	0.746529153614799	0.870296805933651
ENSG00000107614	192.740559342934	-0.0289457580920954	0.0895917338384936	-0.323085142478386	0.7466307619758	0.870296805933651
ENSG00000175216	1049.82358591287	0.0202560268524669	0.0626154162384119	0.323499036967843	0.746317336743464	0.870296805933651
ENSG00000179364	1333.98735195323	-0.0157124038156853	0.0485988893703926	-0.323307878415378	0.746462088021992	0.870296805933651
ENSG00000187792	143.756148263854	0.0315481104158087	0.0976541989840727	0.323059435682373	0.746650230055553	0.870296805933651
ENSG00000224505	61.2041393086046	-0.0318140428461063	0.0984884871501335	-0.323022962040322	0.746677852280582	0.870296805933651
ENSG00000260517	26.7754390472649	0.0400402969392456	0.123849444985681	0.323298154011711	0.746469451885993	0.870296805933651
ENSG00000100024	95.8080559273864	0.0437294192962044	0.135532495938339	0.322648963213216	0.746961107909998	0.870490781032546
ENSG00000136960	57.6228366426506	-0.0403103542612565	0.124963083650359	-0.322578101337856	0.747014780447584	0.870490781032546
ENSG00000181135	422.688800324203	-0.0140508766948115	0.0435600489625367	-0.322563381572316	0.747025929716091	0.870490781032546
ENSG00000135040	365.938280026359	-0.0246215703808254	0.0764096193851413	-0.322231292067047	0.747277480061135	0.870713329012715
ENSG00000128989	1976.49671886548	-0.0139018499937672	0.0431821880903129	-0.321934821012135	0.747502072974045	0.870904433185418
ENSG00000018510	627.20068365816	0.0204594343754727	0.0636297620061694	0.321538753727996	0.747802148881526	0.870917478919383
ENSG00000102878	87.6116467533352	-0.036031277986419	0.11206534943936	-0.321520239455605	0.74781617694636	0.870917478919383
ENSG00000170734	319.906830556619	-0.0243845329796049	0.0757761484020541	-0.321796943943694	0.74760652963976	0.870917478919383
ENSG00000211597	36.0196562622301	-0.0408769515041155	0.127089975567331	-0.321637889390099	0.747727036278665	0.870917478919383
ENSG00000279233	44.1410517100852	-0.0480058599715931	0.14924737334684	-0.321652963767951	0.747715615010696	0.870917478919383
ENSG00000168438	797.233432748444	0.0214894394277788	0.0668852838877446	0.321288005054223	0.747992145543332	0.871051849682539
ENSG00000100162	35.860333441052	-0.0652611903524957	0.203270103342713	-0.321056511898681	0.748167565551125	0.871185559886843
ENSG00000115286	989.555440686992	-0.0254686764553099	0.0793650335585162	-0.320905508551593	0.748281999323077	0.871248240242047
ENSG00000116586	637.947278115011	0.0300418793571256	0.0937441890147144	0.320466576892677	0.748614663198688	0.871510789078535
ENSG00000160791	690.349407321486	-0.0365467793022691	0.114049013984464	-0.320448007619317	0.748628737780386	0.871510789078535
ENSG00000110665	4153.41054689188	0.0222057026660474	0.0693131527101761	0.320367806077118	0.748689527505376	0.871510983596542
ENSG00000153201	1631.1727481688	0.0288385874988603	0.0900489972028186	0.320254399212318	0.748775488270379	0.87153321653719
ENSG00000218052	23.7255679160962	-0.0521097231280392	0.162750546961582	-0.320181554537816	0.74883070512801	0.87153321653719
ENSG00000227354	46.6149874397916	-0.0531559867411959	0.166059178154424	-0.320102672625324	0.748890499713683	0.87153321653719
ENSG00000151023	66.8372190914731	0.056083292552505	0.175376977344145	0.319787086091989	0.749129737791771	0.871741064472599
ENSG00000167981	163.746850625841	-0.0247652858323859	0.0775377951794975	-0.319396312147579	0.749426006979801	0.872015238878318
ENSG00000115568	880.840871746276	0.0172335539686397	0.0540065383719232	0.319101251221816	0.749649734887294	0.87212195550646
ENSG00000137338	40.5505809595809	-0.0356636267326051	0.111785819859668	-0.319035337195505	0.749699716621371	0.87212195550646
ENSG00000197969	746.955327039066	-0.039689675726421	0.124401616122125	-0.319044695427892	0.749692620333541	0.87212195550646
ENSG00000272661	49.0608505178239	-0.0343544246981595	0.10777656257891	-0.318755988093483	0.749911555013772	0.872297800378509
ENSG00000063241	239.614279017943	-0.0360595718399444	0.113215173152655	-0.318504762531459	0.750102082634742	0.872448830093613
ENSG00000144214	45.8674535110129	-0.0382828134257124	0.120487577393498	-0.317732452206964	0.750687892540959	0.873059553690545
ENSG00000068878	1534.02021352978	0.0166649217762146	0.0525382711298078	0.317195853952638	0.75109499568443	0.873143778438723
ENSG00000103150	524.620460499885	-0.0110081568880399	0.034704065809897	-0.317200784148484	0.751091254957446	0.873143778438723
ENSG00000124098	2943.11861316953	0.0564003099528216	0.177831072134987	0.317156666018465	0.751124729267647	0.873143778438723
ENSG00000131791	540.888544455136	-0.0261307264119566	0.0823587733635794	-0.317279208331581	0.751031752335542	0.873143778438723
ENSG00000145945	185.958650736239	-0.0293480160630942	0.0924466526143545	-0.31745893694519	0.75089539279293	0.873143778438723
ENSG00000162607	796.669952119954	-0.0272070866022376	0.0857634691971774	-0.317233979186246	0.75106606877286	0.873143778438723
ENSG00000101132	27.2243320134635	-0.0788501926658842	0.248836533899964	-0.316875466114567	0.75133809865348	0.873250586647459
ENSG00000102078	132.951320063766	-0.0192076723944741	0.0606038281515689	-0.316938269088153	0.75129044324689	0.873250586647459
ENSG00000113716	1170.05655054768	-0.0121371879390448	0.0383449044642828	-0.316526748693564	0.751602725513778	0.873462256115446
ENSG00000198258	1176.87621563359	-0.0331719462012269	0.104816841068344	-0.316475347502582	0.751641734168349	0.873462256115446
ENSG00000140525	229.706493687039	-0.0283360874999459	0.0895941331121383	-0.316271685607803	0.751796300569535	0.873483598310233
ENSG00000146670	59.9865688048805	-0.0618066214614867	0.195413140628879	-0.316286925549533	0.751784734080112	0.873483598310233
ENSG00000165322	335.385104678441	-0.030168617074519	0.0954826082613136	-0.315959289590776	0.752033408587958	0.873483598310233
ENSG00000185480	22.3173646561884	0.0442903991295208	0.140207956293299	0.31589076897227	0.752085418745413	0.873483598310233
ENSG00000196628	474.364099794045	0.0302826293994689	0.0958473716579299	0.315946372609409	0.752043213057744	0.873483598310233
ENSG00000204010	219.769184947269	0.074461383252418	0.235661527242808	0.315967498486499	0.752027177751263	0.873483598310233
ENSG00000211956	410.019848807575	0.0779750585314974	0.246782586870712	0.315966614663733	0.752027848602634	0.873483598310233
ENSG00000198886	105947.906197283	0.036572039467341	0.115883108368835	0.315594222334274	0.752310523638134	0.873674455757477
ENSG00000123353	497.50958141936	-0.0215940944162645	0.0684696523534509	-0.315381978351409	0.752471648362479	0.873720411667797
ENSG00000163683	878.96265508162	0.0177264251664469	0.0562039332939401	0.315394744238623	0.752461956852037	0.873720411667797
ENSG00000231889	49.9410038222958	-0.0322688353074079	0.102406266340084	-0.315106061969347	0.752681126023697	0.873893059902816
ENSG00000127952	515.920302166277	0.0296673477246593	0.0941952588793266	0.314955848920868	0.752795176486275	0.873954894384777
ENSG00000092010	7804.6982278797	0.029812043733812	0.0947393386123325	0.31467439155134	0.75300888977836	0.874132412746584
ENSG00000156042	74.957781020554	0.0296907989908659	0.0944721070265904	0.314281113498496	0.753307541292295	0.874408495245703
ENSG00000270055	164.078663526952	0.0377913178816837	0.120305014092739	0.31412920040516	0.753422912498401	0.874471806077588
ENSG00000179833	1223.3116275454	0.0213704134809417	0.0681966919497693	0.313364371056037	0.754003849801224	0.875004790502292
ENSG00000186352	37.5329593336791	-0.0362775753082288	0.115744046948073	-0.313429297357333	0.753954528667764	0.875004790502292
ENSG00000085840	49.9461617380918	-0.0510223597318125	0.162910284108485	-0.313192994604538	0.754134040395588	0.875007148939221
ENSG00000106153	1860.09400540954	-0.0296857728666654	0.0947777649082187	-0.313214527641717	0.754117681877952	0.875007148939221
ENSG00000138180	25.8876221850241	-0.0694288181355162	0.221731354881255	-0.313121336279651	0.754188479584438	0.875007148939221
ENSG00000159692	4032.04068761858	-0.0147334640495302	0.0471585630671158	-0.312423939392759	0.754718359251738	0.875551253437943
ENSG00000138073	1443.44260926296	0.0180523054764724	0.0577986604391651	0.31233086267584	0.754789087347843	0.875562649859807
ENSG00000027869	808.855707671901	0.0282808362892243	0.090599944457112	0.312150702284501	0.754925995326312	0.875650807552934
ENSG00000184047	38.1684885053355	-0.031679039771593	0.10177207721539	-0.311274375431558	0.75559204576815	0.876304093881987
ENSG00000188725	310.361366408245	0.0219888614359853	0.0706471089463971	0.311249274937339	0.755611126026788	0.876304093881987
ENSG00000196757	588.410885463385	0.0277651938908648	0.0892419018894799	0.311122839193299	0.755707239018136	0.876344863122104
ENSG00000139410	36.7896832292004	0.0531716470853683	0.171169354238125	0.310637656618123	0.75607609660939	0.876701884566591
ENSG00000038210	276.513359154087	0.0311933410999991	0.100573983629654	0.31015318250556	0.756444471070781	0.87676112361592
ENSG00000106336	23.4188240311504	0.0391630282547457	0.126296001606036	0.310089217051461	0.756493111945734	0.87676112361592
ENSG00000124103	54.3512663271208	-0.0288296733838123	0.0929714891676437	-0.31009155217281	0.756491336246139	0.87676112361592
ENSG00000143476	39.5089843617381	0.064501353545391	0.207741620019278	0.31048835346237	0.7561896147664	0.87676112361592
ENSG00000161654	97.0215983299746	-0.0209980326471622	0.0677116984066509	-0.310109377571006	0.756477781296016	0.87676112361592
ENSG00000263002	255.94450985048	-0.0242363733494828	0.0781255530993576	-0.310223382593654	0.756391090340335	0.87676112361592
ENSG00000277879	30.5624327898896	0.0477009803736437	0.153885666042162	0.309976761322101	0.756578628335188	0.876789549451564
ENSG00000187189	481.31356785889	-0.0191262671710175	0.0617442749941249	-0.309765839388955	0.756739030888581	0.876834070126077
ENSG00000237111	89.8438049981881	0.0481086160868171	0.155300227745856	0.309778142537855	0.756729674264578	0.876834070126077
ENSG00000169031	48.3184043541054	-0.0541021648873146	0.17475286819947	-0.309592428695134	0.756870914631234	0.876916204766169
ENSG00000163449	90.9969284266176	0.0235445727959055	0.0760714218258797	0.309506148705842	0.756936535644145	0.876921559869468
ENSG00000205542	56596.9678899914	-0.0210082597376319	0.0679255921127451	-0.309283424467787	0.757105938642868	0.877047137302972
ENSG00000054148	399.89163351461	-0.0277069564795527	0.0896687201174114	-0.308992438425278	0.757327278827717	0.877232854760073
ENSG00000105810	616.531822550283	-0.024956177611215	0.0807928769887011	-0.308890814900739	0.757404584028336	0.877251716080515
ENSG00000125611	238.815820699087	-0.0265282179326642	0.0859970355860731	-0.308478283604468	0.757718422250816	0.877544512871807
ENSG00000166797	447.795416600722	-0.0243666443597981	0.0790417967571252	-0.308275436028744	0.7578727556729	0.877652548377124
ENSG00000015171	814.105747494063	0.0253097887780618	0.0821290151179188	0.308171098140196	0.757952143291327	0.877673782678704
ENSG00000171763	221.464354966712	-0.0199162442313456	0.064761452184775	-0.307532390943324	0.758438172349292	0.87816584775237
ENSG00000170315	23022.8450639999	0.0446535557816614	0.145324170164798	0.307268610108174	0.758638926233143	0.878327551222329
ENSG00000090013	2433.65813249561	0.0531116730344349	0.17291763744426	0.307150119672179	0.758729110239506	0.878361224738536
ENSG00000006062	1828.18901388762	0.0137638986369817	0.044902974949764	0.306525317139461	0.75920470663792	0.878606633015802
ENSG00000019144	22.4313743232398	0.0498640035755182	0.162875326889727	0.306148294697073	0.759491738215815	0.878606633015802
ENSG00000115825	854.027903400969	-0.0267185225203624	0.0871208589959893	-0.30668341460674	0.759084355062775	0.878606633015802
ENSG00000135913	322.162889817156	0.0237388881085618	0.0774768801577275	0.306399638966285	0.759300383211647	0.878606633015802
ENSG00000141741	728.129946048221	-0.0264965613663978	0.086420553607361	-0.306600227149446	0.759147680723311	0.878606633015802
ENSG00000164953	34.3711760776671	-0.0427579832866393	0.139591441628314	-0.306308057198019	0.759370105115151	0.878606633015802
ENSG00000187626	306.661420452518	-0.0148043164991179	0.0483596783560367	-0.306129341682643	0.759506168241475	0.878606633015802
ENSG00000212232	23.9332618333417	0.090224709995905	0.294785706627286	0.306068808519204	0.759552256199247	0.878606633015802
ENSG00000224066	35.9931042709916	-0.0375109343540089	0.122438498800605	-0.306365520007696	0.759326358008211	0.878606633015802
ENSG00000250251	81.6215806913973	-0.0397512098091192	0.129660039250486	-0.306580269749302	0.759162873344566	0.878606633015802
ENSG00000198586	1155.21485272691	0.0198259473460322	0.0648089411013061	0.30591376759329	0.759670303149932	0.878672481944116
ENSG00000120509	209.77534971722	-0.0189045842455526	0.0618947290770499	-0.305431246367024	0.760037726861624	0.878804742873201
ENSG00000171448	243.898327615201	-0.034498310275136	0.112921914856695	-0.305505891561586	0.759980883509693	0.878804742873201
ENSG00000171953	347.18671402447	0.0157614255911745	0.0515697241996433	0.305633311711283	0.759883854291897	0.878804742873201
ENSG00000206573	551.64486142579	-0.0255614334631727	0.0837085689102783	-0.305362208384786	0.760090301397147	0.878804742873201
ENSG00000226822	27.9649891003529	0.0507284715768739	0.16604488432889	0.305510596016886	0.759977301045092	0.878804742873201
ENSG00000133739	48.4750289683552	0.0437916768158276	0.143540162909503	0.305083092621516	0.760302867886203	0.878838468178183
ENSG00000160087	1148.83993755686	0.0164605325685329	0.0539524067946592	0.30509357314088	0.76029488589873	0.878838468178183
ENSG00000242574	3034.47163334695	-0.0184392320156764	0.0604347670629533	-0.30510967298788	0.76028262426822	0.878838468178183
ENSG00000008441	452.741438531966	0.0524383763116938	0.172042215670957	0.304799470915824	0.760518884512793	0.879017485428197
ENSG00000156504	801.870800624908	0.0181268537509802	0.0594917534124103	0.304695234401998	0.760598279533993	0.87903857758507
ENSG00000069188	191.749451373329	-0.0517476330877326	0.169964734630551	-0.304461000102259	0.760776700658825	0.879152788829257
ENSG00000134765	49.7928714839877	-0.0696790111873508	0.228933376655	-0.304363707055072	0.760850814531892	0.879152788829257
ENSG00000214106	293.053977396661	-0.0307102552002056	0.100912807657415	-0.304324653263664	0.760880564733835	0.879152788829257
ENSG00000011454	901.455888758037	0.0151591255629206	0.0499430608313257	0.303528164085057	0.761487387360629	0.879217948815067
ENSG00000100075	788.659655378568	0.0254455794371175	0.0836918086750199	0.304039067143646	0.761098127844441	0.879217948815067
ENSG00000113811	446.896888693117	0.0317851238822486	0.104640399236173	0.303755758906364	0.761313974301527	0.879217948815067
ENSG00000168612	360.122833238318	0.0126610137960415	0.0416624171559909	0.303895324859251	0.761207639679145	0.879217948815067
ENSG00000178952	2443.54579356305	0.0220336687333316	0.0725184372209555	0.303835404866731	0.761253291878368	0.879217948815067
ENSG00000188647	1148.17694116107	0.0404513152755669	0.133236419367468	0.303605541695035	0.761428429103217	0.879217948815067
ENSG00000249264	67.7421928834544	-0.0379662012289839	0.124908038143713	-0.303953226655452	0.761163525905065	0.879217948815067
ENSG00000259877	90.5837779981882	-0.0311419886542142	0.102525817641462	-0.303747771738036	0.76132005982272	0.879217948815067
ENSG00000263327	116.595074117103	0.0300392974162592	0.0989616416649173	0.303544857491066	0.761474667619167	0.879217948815067
ENSG00000266967	34.442303196711	-0.0300281337032746	0.0989735646441222	-0.303395495668428	0.761588477947319	0.879264050672234
ENSG00000198836	791.283735336466	0.0200518395921288	0.0661391815823617	0.303176409389927	0.761755426062905	0.879386172414705
ENSG00000287562	120.084208601765	-0.0289155962890479	0.095452746065097	-0.302931004932304	0.761942442323326	0.879531439765548
ENSG00000152256	850.189192242676	-0.0261261977867417	0.0863068625687322	-0.302712866731026	0.762108691361797	0.879594059280624
ENSG00000259865	139.703781558799	-0.0424979411257777	0.140396579574648	-0.302699262720868	0.762119059710591	0.879594059280624
ENSG00000102230	31.312715330829	0.0668637479425348	0.221209667071569	0.302264131706785	0.76245071900461	0.879865656588404
ENSG00000178700	191.869989287663	-0.0250102011267741	0.0827522320440734	-0.302229927930569	0.762476791164325	0.879865656588404
ENSG00000130772	571.818299213129	0.016350195726891	0.0541355452700211	0.302023294405522	0.762634305301643	0.879976785698404
ENSG00000144674	953.884775632093	0.0286695101374968	0.0949764752551961	0.30185906626313	0.762759501360753	0.880050609274654
ENSG00000224531	122.646849630756	0.0239805639966069	0.0795252541940885	0.301546524303842	0.762997778652106	0.880254880499372
ENSG00000256073	26.3998604147467	-0.0368441039713225	0.122239686379639	-0.301408691911202	0.763102867133312	0.880305474073864
ENSG00000214022	2317.0557520237	-0.014157236591897	0.0470441944676824	-0.300934828454177	0.763464191341575	0.880651625991052
ENSG00000164683	29.5300584921581	0.0696275097195034	0.231436560809747	0.300849223976936	0.763529470853067	0.880655597614
ENSG00000272645	173.925641589189	-0.0231323495879586	0.0769105176072452	-0.300769651637079	0.763590151937849	0.880655597614
ENSG00000232229	64.9578647037862	-0.042176413729567	0.140354404086188	-0.300499396539544	0.763796256661053	0.880822636431838
ENSG00000117528	440.374978862103	-0.0237781605220795	0.079216360203592	-0.300167294495327	0.764049550660635	0.880902746033947
ENSG00000142330	907.254780901575	0.0150965932185407	0.050290550019871	0.300187474835246	0.76403415840849	0.880902746033947
ENSG00000215126	69.8675760027919	-0.0352652172931164	0.117476111401565	-0.300190539781917	0.76403182067446	0.880902746033947
ENSG00000183808	507.822675413466	0.0310846016657211	0.1036149923155	0.300001003436558	0.764176390225257	0.880978330864337
ENSG00000213088	45.2010398064855	-0.0787523665244543	0.262780657823567	-0.299688596477026	0.764414697732508	0.881182398733264
ENSG00000128833	25.1162657756637	0.0484960499795967	0.161983847287681	0.299388184634659	0.764643876275004	0.881234597188509
ENSG00000129317	376.461418427621	-0.0334445737991945	0.111658236385698	-0.299526258713847	0.764538539596784	0.881234597188509
ENSG00000275560	53.2894282783569	0.0437183938396285	0.146020122342911	0.299399789139753	0.764635023033527	0.881234597188509
ENSG00000147874	367.431762293452	-0.0273968130477475	0.0915482235449508	-0.299261001326754	0.764740908239576	0.881275775298769
ENSG00000020633	4343.11567212514	0.0187419960081229	0.0627655453488205	0.29860325285097	0.765242783209732	0.881433935271074
ENSG00000072736	1944.21945242177	-0.015853314164165	0.0531352139606456	-0.298357962309264	0.765429969944636	0.881433935271074
ENSG00000095319	1242.45113322105	-0.0153928405873643	0.0515307612271946	-0.298711686394435	0.765160039500705	0.881433935271074
ENSG00000096996	1156.54759049723	0.0196930957075974	0.0659055701743878	0.298807758668788	0.765086730695507	0.881433935271074
ENSG00000119203	636.288236829745	-0.0151045945036406	0.0506018344157751	-0.298498951234301	0.765322376446877	0.881433935271074
ENSG00000162383	56.4973239084945	0.0680265635408531	0.227517949565428	0.298994271312605	0.764944416569453	0.881433935271074
ENSG00000186577	493.115879436981	0.0232265768165631	0.0778271419086472	0.298438003079006	0.765368887524882	0.881433935271074
ENSG00000186812	1055.94402611226	-0.0206463095260579	0.0691786836358152	-0.298449008292041	0.765360489106022	0.881433935271074
ENSG00000204444	42.4551614612128	-0.0325835425661805	0.109098991155816	-0.29866034709381	0.765199215274171	0.881433935271074
ENSG00000103194	2713.77836569009	0.0219744663405072	0.0737130166407326	0.298108357817016	0.765620462815433	0.881509445810516
ENSG00000181019	35.2618361994732	0.0344280817547393	0.115518455377077	0.298031008485689	0.76567949706705	0.881509445810516
ENSG00000203497	351.439541546961	0.0248892535645328	0.0835036975737043	0.298061694125153	0.76565607713144	0.881509445810516
ENSG00000169016	110.453787020878	-0.0183418193266082	0.0616212387457856	-0.29765418060283	0.765967117616693	0.881769961791926
ENSG00000137145	666.839106664076	0.0365131902065303	0.122738098886102	0.297488640755416	0.766093479036212	0.881844811804354
ENSG00000122692	1553.90313538906	-0.00897176603853077	0.0301759476724467	-0.297315137735436	0.766225925657998	0.881907927521021
ENSG00000187653	600.97013259891	0.0612104040167413	0.205973763068317	0.297175732990998	0.766332347703992	0.881907927521021
ENSG00000239839	275.196739087056	0.121067013362427	0.40733752474875	0.297215468761693	0.766302012835028	0.881907927521021
ENSG00000182463	106.564661633295	-0.0418561588658926	0.141073440165187	-0.296697654901461	0.76669734758404	0.882236548622394
ENSG00000196236	328.841262279439	-0.0156727668363656	0.0528341301829243	-0.296640955043695	0.766740639850319	0.882236548622394
ENSG00000101945	335.822962372997	-0.0187393643835286	0.0633491989399364	-0.29581059740465	0.767374729447101	0.882618325885931
ENSG00000103254	140.371860160455	0.0321018727366339	0.108449001355381	0.296008928947516	0.767223262498339	0.882618325885931
ENSG00000110955	8345.67327874655	0.0156714196092128	0.052946523158191	0.295985811238077	0.767240917169299	0.882618325885931
ENSG00000163428	513.067978369149	-0.0247836810981642	0.0838067750351875	-0.295724075860912	0.767440809235819	0.882618325885931
ENSG00000166326	2307.55771841938	0.0174323204899729	0.0589457321289555	0.295735074624847	0.767432408968295	0.882618325885931
ENSG00000173517	399.679852881795	0.0297366037107203	0.100515616372051	0.295840634361257	0.767351789478103	0.882618325885931
ENSG00000172824	157.233669784897	0.0173827572589892	0.0588282540635088	0.295483140468922	0.767624829652759	0.882759343339579
ENSG00000120756	28.3204551578779	0.0364317523100365	0.123492665311048	0.295011466618473	0.767985120244708	0.882891170622784
ENSG00000204604	304.617289058935	-0.0248616044178907	0.0842438494236443	-0.295114772033588	0.767906205560612	0.882891170622784
ENSG00000213714	26.2828389268834	-0.0451355582215556	0.152994003971271	-0.295015210073403	0.767982260589172	0.882891170622784
ENSG00000272282	97.4190472259836	-0.0350591653229893	0.118822110047885	-0.295055905915662	0.767951172909506	0.882891170622784
ENSG00000092439	958.532612920316	-0.028737661752361	0.0974667792212274	-0.294845710322827	0.76811174598657	0.882902625223136
ENSG00000113407	911.996305296682	0.0136579351130128	0.0463235809585472	0.294837636262072	0.768117914139243	0.882902625223136
ENSG00000106803	950.734723367736	-0.0240116170332097	0.0815122547777704	-0.294576773746149	0.768317207115801	0.883061094459287
ENSG00000106415	555.283638563442	0.0272569784527974	0.0925780895870614	0.294421483251333	0.768435852763584	0.883126854211311
ENSG00000004700	902.179309189098	-0.0256562515575298	0.0873611425972302	-0.293680357133324	0.769002165500976	0.883283407737458
ENSG00000072210	868.627063812497	0.012999422722447	0.0442615420385603	0.293695658210958	0.768990472323103	0.883283407737458
ENSG00000095209	104.773515803931	-0.0239934876852983	0.081664745905755	-0.293804718537763	0.768907129271105	0.883283407737458
ENSG00000148606	599.762951228478	-0.0128770766310003	0.0438302655774748	-0.293794173075194	0.768915187914825	0.883283407737458
ENSG00000175764	60.8267888862636	-0.0237784546156395	0.0808395198641169	-0.294143936723136	0.768647918451648	0.883283407737458
ENSG00000204351	1849.60034785313	0.0162306109229708	0.0552152192750528	0.293951760693344	0.768794765029124	0.883283407737458
ENSG00000275023	9204.50647918956	-0.0138952566892561	0.047285619002506	-0.293857984359255	0.768866424915934	0.883283407737458
ENSG00000184445	351.074321726329	0.0280381404732281	0.0955394402244192	0.293471893988152	0.769161479555342	0.883395816097116
ENSG00000101096	1527.62657224999	0.0214795458836476	0.0732160826800776	0.293371962789976	0.76923785355838	0.883412955963834
ENSG00000226029	54.5376834784711	0.0309061263103994	0.105446932579491	0.293096494647682	0.769448396045956	0.883584163396171
ENSG00000173846	715.298099515452	0.0188476328689818	0.0643431384847439	0.292923741564932	0.769580441272495	0.88366520956337
ENSG00000121039	76.3170170472538	0.0234381424920996	0.0801278546005264	0.292509297908317	0.769897251896492	0.883929549900472
ENSG00000180543	86.2819041038286	0.0347449435206432	0.118801681131912	0.292461715942084	0.769933627146196	0.883929549900472
ENSG00000147421	595.728634116011	-0.017663444221508	0.0604752095932126	-0.29207743702455	0.770227417527926	0.8841962272923
ENSG00000078589	1182.58961686456	-0.0240811131461746	0.0824871720198398	-0.291937674143836	0.770334277757813	0.884248289447966
ENSG00000033030	803.963081965187	0.0113757292136399	0.0390415357013443	0.291375044789753	0.770764498310207	0.88426932127679
ENSG00000115317	701.024058698515	-0.0200398119788364	0.0686979117182145	-0.29170918704248	0.770508984349445	0.88426932127679
ENSG00000131381	779.301514823034	0.0124080389955225	0.0425661610469377	0.291500071661153	0.77066888907605	0.88426932127679
ENSG00000165572	182.660714054815	-0.028375279498495	0.0974190975771691	-0.291270194491567	0.77084468101285	0.88426932127679
ENSG00000189419	30.3083577709772	-0.0311062210611621	0.106778891594052	-0.291314328111034	0.770810930186727	0.88426932127679
ENSG00000196072	514.450277497709	0.0257728995638163	0.0884583386576569	0.291356360009881	0.770778787037753	0.88426932127679
ENSG00000196235	3624.67296975739	0.0139079273417742	0.0477425434709689	0.291310984514918	0.77081348715944	0.88426932127679
ENSG00000287265	156.646253534441	-0.0361319677417238	0.123833116924857	-0.291779522626802	0.770455202872577	0.88426932127679
ENSG00000114841	2012.79411918824	0.0255509325669167	0.0877534865632749	0.291167149791742	0.770923485296973	0.88428915859166
ENSG00000130733	413.552438043876	-0.0184816109526846	0.0635629817972591	-0.290760603579512	0.771234417924831	0.884434109132688
ENSG00000144744	1190.31862763727	0.0166626590060661	0.0572916951260682	0.290838994541889	0.771174460481638	0.884434109132688
ENSG00000214135	365.495180952123	0.0269797011196292	0.0927528562078705	0.290877307963049	0.77114515690225	0.884434109132688
ENSG00000235532	155.248528790409	-0.0349481093904179	0.120293806387687	-0.290522932475726	0.771416209370593	0.884572020891093
ENSG00000019582	88073.0379035167	0.0239040645769166	0.0823069537651755	0.290425820461242	0.771490492663466	0.884586642409474
ENSG00000234426	58.0305912006355	0.169230801123122	0.583067652026605	0.290242136628428	0.77163100253077	0.884606642135754
ENSG00000271141	21.5767880118572	0.0452552087443702	0.155916462782719	0.290252920933927	0.771622752815261	0.884606642135754
ENSG00000183309	641.543107855385	-0.0212024219765409	0.0730762215692443	-0.290141191227988	0.771708224410034	0.884624625956355
ENSG00000127080	247.735127658511	-0.0140549569837239	0.0485337704588282	-0.28959128563166	0.772128934526972	0.885036322975582
ENSG00000066654	1061.57517631586	-0.0228926047743161	0.0791043316246435	-0.289397613305721	0.772277121205043	0.885135605074041
ENSG00000187566	27.1311151341415	0.0311127052805924	0.107678109365719	0.288941786439814	0.772625925895428	0.885394205713246
ENSG00000239213	58.4031233279588	-0.0254665805276726	0.0881208994061857	-0.288995921504235	0.77258449862936	0.885394205713246
ENSG00000123240	2536.4634274844	0.0264432912985438	0.0916697171310954	0.288462669310167	0.772992602123908	0.885425863494604
ENSG00000128791	104.090891388615	0.0269954195901623	0.093601651304701	0.288407514332031	0.773034816391274	0.885425863494604
ENSG00000160908	1231.45653681324	-0.00967723188527402	0.0335616033529403	-0.288342359079403	0.773084685488611	0.885425863494604
ENSG00000175309	2353.56393781332	0.0137397060237975	0.0476467285168921	0.288366199558201	0.773066438145656	0.885425863494604
ENSG00000189057	44.7212761022565	-0.0478084853111434	0.165752240692916	-0.288433417921129	0.773014990335932	0.885425863494604
ENSG00000211951	65.3624091823944	0.0843501825817616	0.292309722484408	0.288564409917159	0.772914734121124	0.885425863494604
ENSG00000250318	102.431307918594	0.0291115736171514	0.100814747117446	0.288763047565226	0.772762711767605	0.885425863494604
ENSG00000105518	469.778059680094	-0.0245524223592466	0.085227459463076	-0.288081124486454	0.773284640913845	0.885467161285347
ENSG00000133119	99.9614143709016	-0.0240100109158162	0.0833525103302768	-0.288053842897816	0.773305523785304	0.885467161285347
ENSG00000223551	70.9765230694295	-0.0404981897207739	0.14058879956267	-0.288061281174259	0.773299830091405	0.885467161285347
ENSG00000244462	1401.63304609418	0.0127573794648113	0.0443194751976045	0.287850418082135	0.773461241821502	0.885574929310761
ENSG00000155275	265.12476534571	-0.0130387990412429	0.0453297886932595	-0.287643058066622	0.773619981567104	0.8856861396041
ENSG00000085274	348.625627716936	-0.0257539362331857	0.0895637854447919	-0.287548545489524	0.77369233666347	0.885698441780064
ENSG00000071626	2957.07330023949	-0.0101691306283347	0.0353884007515652	-0.287357733391921	0.77383842086144	0.885795138012904
ENSG00000183020	1541.02830531528	0.0108915701661418	0.0379229954488042	0.287202264410926	0.773957452577622	0.885860854956679
ENSG00000140943	2721.64600836651	-0.0114120265256825	0.0397512425143101	-0.287086033136555	0.774046446200718	0.885892182993514
ENSG00000036054	623.11576039371	0.0203609167184147	0.0710971128744227	0.286381765661536	0.774585739018163	0.886230246676712
ENSG00000067704	1108.52489772884	0.0163451329999947	0.0570753252158452	0.286378271839561	0.774588414683701	0.886230246676712
ENSG00000135929	1593.73347369387	0.0484533045686927	0.169114325697586	0.286512123492945	0.774485909297712	0.886230246676712
ENSG00000175895	670.943569352093	0.0213725792488884	0.074607639323822	0.286466365141567	0.774520951212927	0.886230246676712
ENSG00000053770	789.652169980769	0.0197010153596691	0.0688321848722189	0.28621807365613	0.774711101760144	0.88625632417496
ENSG00000079335	531.220180256437	-0.0300647114087904	0.105124979061872	-0.285990177378259	0.774885644818486	0.88625632417496
ENSG00000113141	3233.96045375011	0.014921571418314	0.0521647943794102	0.286046779170353	0.774842293114529	0.88625632417496
ENSG00000151640	27.911218105014	-0.0993136168554436	0.347329711047743	-0.285934700362539	0.774928135729425	0.88625632417496
ENSG00000170881	519.800755242549	0.0210190386186495	0.0735017875999214	0.285966359526635	0.774903887285529	0.88625632417496
ENSG00000198719	56.5893732305558	0.0407944547873413	0.142705038046465	0.285865554193389	0.774981097050878	0.88625632417496
ENSG00000031823	2179.39571028334	0.0117289871088566	0.0411254486625777	0.285200222497012	0.77549074990874	0.886649138085305
ENSG00000108395	328.126944120358	-0.0173503092007345	0.060807120197104	-0.285333512662565	0.775388640129511	0.886649138085305
ENSG00000161996	168.412732381167	-0.0231018223345332	0.0810091144775203	-0.28517559392584	0.775509617576838	0.886649138085305
ENSG00000106049	274.39711493906	-0.0134083547579335	0.0471519105379915	-0.284365036431134	0.776130650335485	0.886807520487426
ENSG00000119487	1384.33114725527	-0.00833032650491001	0.029276536726324	-0.284539342299316	0.775997088609052	0.886807520487426
ENSG00000158062	3181.12673448581	0.0184107482220707	0.0648200279325574	0.284028699296865	0.776388387093402	0.886807520487426
ENSG00000158813	31.5083146178059	0.0455270250218244	0.160086748048741	0.284389717304789	0.776111738234163	0.886807520487426
ENSG00000166860	346.900988734673	0.0198397255576334	0.0698481947930803	0.284040634355791	0.77637924077902	0.886807520487426
ENSG00000167513	55.8392622702339	0.0574152973657625	0.201524462540638	0.284904852948979	0.775717037891239	0.886807520487426
ENSG00000175782	426.315138417241	0.0136252892563783	0.0479441330017416	0.284190961506872	0.776264041708534	0.886807520487426
ENSG00000188536	1473461.97714347	0.0752368960606568	0.264837812648491	0.284086684255001	0.776343951184771	0.886807520487426
ENSG00000204301	105.113680216758	0.0346287207929018	0.121689772834694	0.284565580050366	0.775976984527651	0.886807520487426
ENSG00000205339	1205.253956605	-0.022813760565183	0.0802130120100684	-0.284414710200876	0.776092587176095	0.886807520487426
ENSG00000216863	35.3734242908688	0.0387734909033811	0.136370233132104	0.284325178690723	0.776161192226045	0.886807520487426
ENSG00000260032	3384.26032685658	0.0163069709138108	0.0573496770933974	0.284342854925825	0.776147647370392	0.886807520487426
ENSG00000189171	31.776029425366	0.0351011523375478	0.123737843727923	0.283673541416553	0.77666057300658	0.887047938153857
ENSG00000047315	2666.54226036309	0.0129740604702032	0.0457708271142197	0.283456980967961	0.776826554074575	0.887167027436931
ENSG00000178297	28.8299974742641	0.0758422492440279	0.267771292093743	0.283235176747314	0.776996564752954	0.887290699411269
ENSG00000169583	269.894056028269	0.0362996065484107	0.128317014427063	0.282890049386584	0.777261122600265	0.88752231123919
ENSG00000077232	1280.4892688072	-0.0222471142797513	0.0787947468450376	-0.282342607477422	0.777680817910165	0.887649022491189
ENSG00000177272	295.855639429695	-0.0284402013199615	0.100724530832237	-0.282356255074847	0.777670354216282	0.887649022491189
ENSG00000180574	21.2790914652866	-0.0830289620428175	0.293853355086921	-0.282552370444291	0.777519995853173	0.887649022491189
ENSG00000261416	111.044691564992	0.0304693533308893	0.107876132321049	0.282447587573958	0.777600330085485	0.887649022491189
ENSG00000272505	41.6335977894547	0.0391844571934197	0.138659339303672	0.282595152913599	0.777487196358631	0.887649022491189
ENSG00000127220	292.136634436307	0.0220947597875066	0.0782948959034193	0.282199235755567	0.777790744295884	0.887704012384696
ENSG00000149089	202.642650719799	-0.026166121969185	0.0928294805665507	-0.281872976230068	0.778040911526294	0.887759417633392
ENSG00000150459	2010.30855274635	-0.0146047709292203	0.0518055884033383	-0.281914970553239	0.77800871009223	0.887759417633392
ENSG00000179388	25.994548538312	-0.0381913109754784	0.135519669812556	-0.281813784141467	0.778086300930769	0.887759417633392
ENSG00000273108	29.434894429326	-0.0353403022090656	0.125376593750942	-0.281873204174524	0.778040736736441	0.887759417633392
ENSG00000134202	99.3726494214025	-0.0635789924935223	0.225731815938796	-0.281657205605261	0.778206371412099	0.887825949957966
ENSG00000174032	371.713640982659	0.0180848643318084	0.0642698258812421	0.281389658114613	0.77841154943547	0.887989559965427
ENSG00000223768	392.650849958332	-0.028467327916643	0.101236911935898	-0.281195142880969	0.778560729851705	0.888089268614466
ENSG00000211677	2592.39251162521	-0.0660266233131014	0.2351780118404	-0.280751685909775	0.778900862738944	0.888406759975806
ENSG00000150768	375.484350046498	0.0160672486929787	0.0573250593426405	0.280283158486455	0.779260270748898	0.888746184235316
ENSG00000162769	349.151866172852	0.0290239215341775	0.103611368525472	0.280122943526628	0.779383182691347	0.888783649399631
ENSG00000165548	112.837442790651	0.0558510752361396	0.199411745364388	0.280079165517969	0.779416768779991	0.888783649399631
ENSG00000142684	116.562120846555	0.0357530992381042	0.127729127069596	0.279913439153337	0.779543916263995	0.888858132948223
ENSG00000179262	2309.97223293479	-0.0187383275743918	0.067006092690538	-0.279651100698158	0.779745197893497	0.889017127838601
ENSG00000092140	256.961794341537	-0.0275879298569267	0.0988286880081193	-0.279149004332226	0.780130477186738	0.889068569966496
ENSG00000105866	417.416556200444	0.0284943424203161	0.101959604902249	0.279466975648191	0.779886478377727	0.889068569966496
ENSG00000131002	538.40074149343	0.296252425293973	1.0612711291797	0.279148671012052	0.780130732975032	0.889068569966496
ENSG00000131196	923.666326745471	-0.0146227986215594	0.0524061777388718	-0.27902814615524	0.780223224728527	0.889068569966496
ENSG00000167969	326.704715618088	0.022575038085898	0.0809015622275286	0.279043289947945	0.780211603088185	0.889068569966496
ENSG00000181915	405.112802570702	0.0151674577477812	0.0543255982272854	0.279195411421411	0.78009486484278	0.889068569966496
ENSG00000231246	23.9859960845688	0.0594908144375852	0.213203723927543	0.279032717354426	0.780219716696407	0.889068569966496
ENSG00000147050	1209.98894437564	0.0280979394237454	0.100799105293036	0.278751873263767	0.780435250523172	0.889239689428638
ENSG00000211699	41.2985709470946	0.0582037896550808	0.209078349042372	0.278382672915048	0.780718619038953	0.889492064297353
ENSG00000100911	3255.81568987329	0.029733616189993	0.106861162307636	0.278245300237281	0.780824062702695	0.88949319665333
ENSG00000163795	562.947114189326	0.0126097903326886	0.0453361995611213	0.278139554147858	0.780905233372404	0.88949319665333
ENSG00000234614	52.4329881759119	-0.0415664629513077	0.149426922781101	-0.278172515218019	0.780879932207697	0.88949319665333
ENSG00000019995	975.629752510873	0.0140975639646474	0.0507034734525124	0.27803941238564	0.780982104363076	0.889510278269971
ENSG00000177374	81.4080619403903	0.0405128707700488	0.145919031714457	0.277639388735301	0.7812891925457	0.889789545435869
ENSG00000155868	167.078560225122	-0.0242508327954151	0.0874495817175876	-0.277312164553645	0.781540419755184	0.889864175067363
ENSG00000161526	2109.08667274022	0.0132969757319272	0.0479385907673612	0.277375190198131	0.78149202988063	0.889864175067363
ENSG00000171766	70.6195224841803	-0.0364338311418518	0.131320958009989	-0.27744110075012	0.781441425934626	0.889864175067363
ENSG00000101166	653.427435859655	-0.0139433797588014	0.0503761313050513	-0.276785441787256	0.781944860391341	0.890193120634856
ENSG00000115234	3406.2295081586	0.0167124769052335	0.0605417142576961	0.276048954182182	0.782510466434521	0.890193120634856
ENSG00000148120	93.9428913142237	0.0184361658628232	0.0667319971651044	0.276271753372067	0.782339349483483	0.890193120634856
ENSG00000158286	47.1244006277867	0.0457708398158792	0.16557833541723	0.276430124149662	0.782217722031172	0.890193120634856
ENSG00000167107	448.748845756241	0.0230045802286388	0.0832309543773309	0.276394526540529	0.78224506023788	0.890193120634856
ENSG00000180425	147.387308152125	-0.0171973711666292	0.0622235321925689	-0.276380503655866	0.782255829588909	0.890193120634856
ENSG00000185522	103.270808681789	-0.0290260819452992	0.105124491119277	-0.276111509661107	0.78246242074968	0.890193120634856
ENSG00000198589	960.272353051243	-0.023986351636392	0.0868217701376258	-0.276271165611689	0.782339800888524	0.890193120634856
ENSG00000211651	726.28644628873	0.0625401211281745	0.226463915575793	0.27615932087531	0.782425699944899	0.890193120634856
ENSG00000235290	36.8615066942484	0.0507868028416057	0.18361938913268	0.276587364120398	0.782096968296857	0.890193120634856
ENSG00000258056	83.0952522031252	0.018605222324719	0.0672668153875719	0.276588422055081	0.782096155864961	0.890193120634856
ENSG00000100109	1678.51855943841	0.0158015047010605	0.0573169363727899	0.275686484676839	0.782788877170413	0.890439381088927
ENSG00000042429	155.772998561306	-0.0150229979830018	0.0545567118550803	-0.275364798797032	0.7830359855427	0.890509083787822
ENSG00000103510	1906.6974503226	0.0144521174624321	0.0524756067961823	0.275406390602872	0.783004034870899	0.890509083787822
ENSG00000180917	590.336531883856	-0.0252323135043812	0.0916115912307558	-0.275427084776039	0.782988137819764	0.890509083787822
ENSG00000103248	486.582144271858	-0.0109942803885476	0.0399565805054006	-0.275155687736131	0.783196629432019	0.890607484363611
ENSG00000106299	205.356897447667	-0.0236306566215885	0.0859264577015844	-0.275010250086834	0.783308363403833	0.890607484363611
ENSG00000144815	993.369946712219	0.0204175039181943	0.0742417137389655	0.275013909161397	0.783305552227304	0.890607484363611
ENSG00000197879	418.223978129815	0.0175797038194067	0.0639930369302745	0.274712760367369	0.783536926862078	0.890740353694154
ENSG00000272269	22.9503190516146	0.0354276630331456	0.128970033704159	0.274696857988052	0.78354914529885	0.890740353694154
ENSG00000148337	2461.37674135586	0.0125370615684575	0.0456582055318	0.274585070140912	0.78363503789814	0.890767557904931
ENSG00000158406	136.027755637701	0.0354896371887021	0.12946328344531	0.274128974982272	0.783985507586081	0.891095482057045
ENSG00000167487	219.060477794361	-0.0147213978421465	0.0537291127966743	-0.273992944902261	0.784090043426131	0.891143842540443
ENSG00000134970	497.731860249404	0.0268292241077668	0.0979774722248537	0.273830539801997	0.784214852936491	0.891215235242292
ENSG00000147804	99.136731481253	-0.0325654548720452	0.119008415165099	-0.273639934006915	0.784361341967378	0.891240803993284
ENSG00000152219	444.61447747062	-0.0228057680227389	0.0833413448517663	-0.273642908730379	0.784359055701388	0.891240803993284
ENSG00000124570	1645.94898884982	0.0205887761634174	0.0752708738032531	0.273529123857834	0.784446508007816	0.891267130255305
ENSG00000197375	207.806246380524	0.0245828525323928	0.0899299120213286	0.273355683107557	0.784579815618011	0.891300195013899
ENSG00000276045	1660.9564656981	-0.0184619564309806	0.0675445834346003	-0.273329932500898	0.784599608229055	0.891300195013899
ENSG00000083896	2303.77722747442	0.0112000945302879	0.0410187494064	0.27304817168659	0.784816186291933	0.891335278522847
ENSG00000100908	128.081623083546	-0.0259905520176524	0.095186832001902	-0.273047767963672	0.784816496629257	0.891335278522847
ENSG00000266256	20.5850811112274	-0.0657844847766017	0.240844906529609	-0.273140444298805	0.784745258257162	0.891335278522847
ENSG00000183092	97.8487635084849	-0.0637384407244045	0.233829441846995	-0.272585180980381	0.785172104570727	0.891668708058201
ENSG00000105472	69.1367176199989	0.0422178398196778	0.155346515565611	0.271765605208229	0.785802253227378	0.892101327537769
ENSG00000134153	702.460326005805	0.0152981211916283	0.0563080580667552	0.271686179862425	0.785863328598936	0.892101327537769
ENSG00000135164	1564.96651087251	0.0235865863157603	0.0867712770658234	0.271824814769845	0.785756723959385	0.892101327537769
ENSG00000138375	560.499994302509	-0.0106055523358635	0.0390027781574726	-0.271917869364174	0.785685170991113	0.892101327537769
ENSG00000279672	108.038108941878	-0.028473202113329	0.104752673043917	-0.271813609008256	0.785765340587851	0.892101327537769
ENSG00000188549	192.171471922812	0.0201290311889889	0.0741210834042286	0.271569575949298	0.785952995403464	0.892132669713399
ENSG00000058729	278.132170873179	-0.0223201236212752	0.0823576393540919	-0.271014611350273	0.786379794439825	0.89221196879399
ENSG00000106244	1628.6364796889	0.0163948013608947	0.060448792193819	0.271218013890625	0.786223358970048	0.89221196879399
ENSG00000113790	44.0691666428832	0.029760437243154	0.109983061997964	0.270591095597111	0.786705545105218	0.89221196879399
ENSG00000138286	313.082608702311	-0.0164061038703687	0.0605875896684891	-0.270783240596568	0.786557750550301	0.89221196879399
ENSG00000139921	587.140886299577	0.0239481995512786	0.0883359718578068	0.271103595144996	0.786311356564807	0.89221196879399
ENSG00000143149	1342.45952641073	0.0158107867477946	0.0583219343260819	0.271095033635123	0.786317941192466	0.89221196879399
ENSG00000157654	716.561920093057	-0.0233576885572909	0.0862430401916844	-0.270835635030675	0.786517451006944	0.89221196879399
ENSG00000160014	9297.01720143311	0.0167104619467685	0.0617134579687369	0.27077500591903	0.78656408436179	0.89221196879399
ENSG00000163714	1524.52978790503	-0.0232372699734121	0.0858182296095431	-0.27077312220419	0.786565533248037	0.89221196879399
ENSG00000184154	27.7148943176119	0.029608929461122	0.109378865584097	0.270700644982981	0.786621280701938	0.89221196879399
ENSG00000282608	167.187734289679	0.0514935598475728	0.190260608519219	0.270647509478406	0.786662151742604	0.89221196879399
ENSG00000086619	290.550401913825	0.0242299348842454	0.0896324826111289	0.270325379576588	0.786909941856028	0.892373378884772
ENSG00000075790	308.219591607166	0.0167909980565301	0.0621638291964835	0.270108812046603	0.787076542970915	0.892421514453022
ENSG00000179094	842.462174546734	0.0284958573215216	0.105474583025494	0.270168001656227	0.787031008607483	0.892421514453022
ENSG00000181904	355.826851576182	0.0263603513540768	0.0976391979289452	0.269977139440043	0.787177840865861	0.892465981095237
ENSG00000197312	752.907360947133	-0.0166362748581587	0.0616663510639083	-0.269778810828577	0.787330425114556	0.892568582244843
ENSG00000103035	1426.65671310078	0.0109159784862346	0.0404878187932532	0.269611424166263	0.78745921050737	0.892644189422327
ENSG00000139746	1371.17702397135	-0.0178165360340301	0.0661793042267779	-0.269216127945043	0.787763369984884	0.892918568706354
ENSG00000102543	138.932794725504	0.0176745214441181	0.0657075068988386	0.268987856613238	0.787939027414805	0.892976859134035
ENSG00000116754	3082.93070940697	-0.022589315203418	0.083976872945512	-0.268994479207091	0.787933931100276	0.892976859134035
ENSG00000103485	72.3407929778289	-0.02466339508949	0.0918041571944283	-0.26865226851608	0.788197285918756	0.893132885841541
ENSG00000161960	116.383053519431	0.0226412773803195	0.0843167753984392	0.2685263670643	0.788294181896445	0.893132885841541
ENSG00000171631	48.6320398924396	-0.039831443256165	0.148355724976938	-0.268486054463735	0.788325207877248	0.893132885841541
ENSG00000279727	24.5301194772743	0.0347315735261364	0.129350847395821	0.268506733627001	0.788309292431342	0.893132885841541
ENSG00000003509	293.661300127011	-0.0172182367038398	0.0642126040031635	-0.268144190243267	0.788588331976839	0.893219812519622
ENSG00000169131	264.460783999123	-0.0274597976341107	0.10240152158484	-0.268158101648522	0.788577624254935	0.893219812519622
ENSG00000275066	2644.12793770262	0.0154432990880845	0.057588632472827	0.268165754680342	0.788571733671057	0.893219812519622
ENSG00000076864	107.054310912469	0.101746263389823	0.379675360403758	0.267982265906385	0.788712969395189	0.893290604902327
ENSG00000166839	105.414375757663	0.0505068480046042	0.188814104717661	0.267495100962549	0.789087985659423	0.893644941061908
ENSG00000044090	553.355685198738	0.011912483144481	0.044587918288947	0.267168407981809	0.789339499078123	0.893673343000629
ENSG00000133742	284.619733613774	0.0837382869168011	0.313238657311314	0.267330627820874	0.789214607006104	0.893673343000629
ENSG00000166428	773.88233779455	0.0287428894543532	0.107595038106599	0.267139544352189	0.789361721579159	0.893673343000629
ENSG00000178764	1272.45216166021	0.0145278190501754	0.0543633266862896	0.267235651968283	0.789287727683013	0.893673343000629
ENSG00000114062	854.570725169277	-0.0213214543805154	0.0798628597734864	-0.266975843852688	0.789487760061537	0.893745652306847
ENSG00000101412	140.228085246724	0.042547714435481	0.159419994498608	0.266890703197536	0.789553314873475	0.893749484615832
ENSG00000180257	146.368431018731	-0.0289757379666361	0.108648837095491	-0.266691653047049	0.789706581135713	0.893782224091246
ENSG00000256269	348.474747125636	-0.0276368799749924	0.103600486957772	-0.266763996835819	0.789650876332297	0.893782224091246
ENSG00000199753	22.3392299304272	-0.0412117528982731	0.154616871357119	-0.266541112470748	0.789822501003392	0.893843050808845
ENSG00000006607	391.491442341144	0.0173386435958403	0.065520259387033	0.264630264868453	0.791294303063737	0.893984095005946
ENSG00000013375	248.947752734472	-0.0213803301827919	0.0805598028514279	-0.265397002301787	0.790703645208318	0.893984095005946
ENSG00000055163	8716.45901674325	0.0112996485800765	0.0426220440362141	0.265112779914443	0.790922582544202	0.893984095005946
ENSG00000112144	365.990508007228	-0.0241629473188284	0.0907793505382797	-0.266172286710064	0.79010652537092	0.893984095005946
ENSG00000116544	30.529166202494	0.0329008082254298	0.12418545228507	0.2649328695112	0.791061176581445	0.893984095005946
ENSG00000120727	2123.60092255243	0.0126986136127477	0.0477578918385925	0.265895606440611	0.790319608888812	0.893984095005946
ENSG00000137504	965.939405049268	0.0280027463999032	0.105352801835312	0.265799731113722	0.790393450309103	0.893984095005946
ENSG00000151445	708.439540016864	-0.00942304789040561	0.0355349526563782	-0.26517688039509	0.79087320431518	0.893984095005946
ENSG00000154114	218.927350164329	-0.02242945693716	0.0844773483864759	-0.265508534128549	0.790617736426845	0.893984095005946
ENSG00000160318	159.2250035435	-0.0414842174758289	0.156779021738241	-0.264603114727244	0.791315220433408	0.893984095005946
ENSG00000162585	744.999766895102	-0.0191573142998351	0.0723487731858459	-0.264791142354615	0.791170360794337	0.893984095005946
ENSG00000164597	793.179278766173	0.0198436392956911	0.0746976517679242	0.2656527859449	0.790506628438089	0.893984095005946
ENSG00000165244	64.5852061057756	-0.0285248951304895	0.107720321206292	-0.264805143644739	0.791159574253953	0.893984095005946
ENSG00000173272	357.30358383093	-0.0281488716126401	0.106113712705573	-0.265270820282605	0.790800841549219	0.893984095005946
ENSG00000185716	262.512553061659	-0.0265723137393393	0.100004227176536	-0.265711905282078	0.790461093807061	0.893984095005946
ENSG00000185864	123.994797385824	0.03783239220606	0.142759322970345	0.265008206952053	0.791003139555353	0.893984095005946
ENSG00000186994	48.3672317194551	-0.0319004994232509	0.120041511033671	-0.265745567083898	0.790435167284443	0.893984095005946
ENSG00000213300	25.9251593318228	-0.0273417799555891	0.103081242998785	-0.265244957862134	0.790820763431535	0.893984095005946
ENSG00000215529	39.9617075456497	-0.0303497533320883	0.114354072283163	-0.265401596341374	0.79070010654177	0.893984095005946
ENSG00000271122	121.578687790694	-0.0218606841929932	0.0826123737204642	-0.26461755313996	0.791304096582454	0.893984095005946
ENSG00000279641	20.9038852622189	-0.0652793191425187	0.246306604607246	-0.265032759663961	0.790984225354044	0.893984095005946
ENSG00000279722	46.7100689226365	-0.0322450223318925	0.121671670222681	-0.265016681967777	0.790996610806284	0.893984095005946
ENSG00000087301	159.245149709513	0.0222401439380153	0.0841093906345621	0.264419273165872	0.791456862025465	0.894073852622826
ENSG00000151233	332.921370246567	-0.0223327025487494	0.0844969797983026	-0.264301784537842	0.791547385295797	0.894105854562141
ENSG00000124333	726.562963832234	0.0162184852686528	0.0614261801457309	0.264032131416526	0.791755159711411	0.894200029539732
ENSG00000258559	29.8522293460959	0.0299788286186529	0.113521994561303	0.264079474065829	0.7917186799553	0.894200029539732
ENSG00000087088	1652.4041329737	-0.0207339556082199	0.078708583763979	-0.263426866762006	0.792221584982412	0.894264855080329
ENSG00000100027	574.305437348493	-0.0210277910450942	0.07982442844482	-0.263425513401953	0.792222627983685	0.894264855080329
ENSG00000112159	1372.5331843164	-0.0258422945129721	0.0979921491869657	-0.263718009324051	0.791997217224913	0.894264855080329
ENSG00000146701	2464.05590324918	0.0156522051147086	0.0594125060335599	0.263449670105942	0.792204011062572	0.894264855080329
ENSG00000175324	243.131746850379	-0.0277732211975983	0.105444198340439	-0.263392596602889	0.792247996264821	0.894264855080329
ENSG00000197930	1612.89324696771	-0.0194908740642779	0.073914759680012	-0.263693938107312	0.79201576695109	0.894264855080329
ENSG00000261996	24.60657325489	-0.0559420975012371	0.212221906962544	-0.263601898135383	0.792086695746683	0.894264855080329
ENSG00000164897	782.61443164637	-0.0209280079493265	0.0795624763863525	-0.263038669732964	0.792520774112019	0.894502524035046
ENSG00000196470	271.594260663445	0.015668390805822	0.0597097587920278	0.262409212879185	0.793005970633595	0.894979889608146
ENSG00000120875	21.9023326473286	-0.0439256594658584	0.167583863273658	-0.262111510069018	0.793235473174951	0.895168628806272
ENSG00000215440	422.23609538518	0.0213220040203354	0.0813801119919491	0.262005095574761	0.79331751368594	0.895190940090195
ENSG00000087077	159.280225896429	0.0246315118637499	0.0940718186868721	0.261837309064242	0.793446873747186	0.895217859798838
ENSG00000155561	1089.980307074	-0.0176686355905259	0.0674858070870168	-0.261812614432303	0.793465913296938	0.895217859798838
ENSG00000112137	479.863268023389	-0.0238550371473076	0.0911455777244711	-0.261724570109372	0.793533796430765	0.895224190338906
ENSG00000116212	183.632659054067	-0.0148294707929827	0.0567006077149556	-0.261539891556952	0.793676190691341	0.895244324627596
ENSG00000260979	26.2552030836615	0.0575535311459217	0.2200250751978	0.261577145669337	0.793647465785198	0.895244324627596
ENSG00000169972	180.947641553649	0.0209600622053129	0.080208424933842	0.261319957630402	0.793845777172515	0.895365361104038
ENSG00000141446	468.042447758948	-0.0227699258994491	0.0871857696337888	-0.261165623645819	0.793964786721536	0.895429338190069
ENSG00000087448	428.027167717316	-0.0219516368009873	0.0841241203504349	-0.260943433459317	0.794136129760541	0.89552910216028
ENSG00000223509	136.910062641918	0.0317252644152441	0.121604287747739	0.260889356805053	0.794177832737995	0.89552910216028
ENSG00000100242	16369.2059831883	-0.0100186391268764	0.0384197031966197	-0.260768259338294	0.794271223136944	0.895564165005232
ENSG00000163482	273.286278445336	0.0135261349973771	0.0519340646338247	0.260448225894638	0.794518047207299	0.895701964135205
ENSG00000253882	23.6762025473601	-0.0354925988204294	0.136236162078249	-0.260522597517418	0.79446068665774	0.895701964135205
ENSG00000116729	1181.04102982089	0.049097348676739	0.188672559630172	0.260225168794962	0.794690090963069	0.895825668288644
ENSG00000198794	207.770780709768	0.0332128787465176	0.127803091697179	0.259875393509364	0.7949598924555	0.896059543197449
ENSG00000258920	21.3087145321299	0.0301765509153037	0.116230152136349	0.259627561012772	0.795151074546707	0.896204770496548
ENSG00000164244	623.216269920984	-0.0167679892448259	0.0646335436575814	-0.259431686643396	0.795302183982428	0.896234553337884
ENSG00000247853	29.4596698863578	-0.0298559895521494	0.115079730836193	-0.259437429469201	0.795297753507028	0.896234553337884
ENSG00000113924	64.2934813053101	0.0365360941840713	0.140882812698352	0.259336774190473	0.795375408	0.896246814971625
ENSG00000249042	23.3730218270765	-0.0307749587394753	0.118742645609813	-0.259173598343106	0.795501300763094	0.896318418353338
ENSG00000143612	2406.88500645475	0.0107562993161022	0.0415175433424222	0.259078414813419	0.795574738829913	0.896330912650379
ENSG00000198039	73.345259137089	0.0307853802190496	0.118877505796914	0.258967245423555	0.795660512947961	0.896357302260002
ENSG00000184007	5972.10819326135	-0.00895445630175683	0.0345953127678975	-0.258834379149364	0.79576303080481	0.896402549040115
ENSG00000184402	345.504214257546	0.0169481147374351	0.0655307486516237	0.258628431479321	0.795921944265754	0.896441074174591
ENSG00000185658	1085.74356561692	-0.0249513356320917	0.0964695632234279	-0.258644641878426	0.795909435681178	0.896441074174591
ENSG00000101266	1513.14088209664	0.00923442899748577	0.0357216982827481	0.258510357609329	0.796013056311986	0.89647345848344
ENSG00000177556	430.210166304741	0.0195938285277324	0.0758379506809483	0.258364425090599	0.796125669408418	0.896530050400707
ENSG00000149212	1983.19054866311	0.0223271850151261	0.0864990865788552	0.258120471535522	0.796313932785268	0.89657447749849
ENSG00000255121	37.0304392676533	-0.0366147144979854	0.141866951580846	-0.2580919240879	0.796335964142658	0.89657447749849
ENSG00000278864	116.832817496659	0.0450730809626264	0.174653894283933	0.258070861502529	0.796352219197149	0.89657447749849
ENSG00000146463	782.284774796013	-0.0167665262473831	0.0649891659948745	-0.257989558578201	0.796414965574065	0.896574905645478
ENSG00000153790	203.548606640389	-0.0139591605662046	0.0541941673698526	-0.257576806576604	0.79673353151463	0.896863303504371
ENSG00000154945	706.353638124813	-0.0120109776578729	0.0467003383947192	-0.257192518742671	0.797030158986685	0.897114149157223
ENSG00000177380	40.2844676040769	-0.0241738811791483	0.0940155457216499	-0.257126425141641	0.797081178852616	0.897114149157223
ENSG00000005243	30.0847253013956	-0.0312713635359843	0.12188323904002	-0.256568202340901	0.79751212430914	0.897306341659033
ENSG00000130725	1030.42527337735	0.0240301749868959	0.0936845356989427	0.256500977537182	0.797564025717802	0.897306341659033
ENSG00000175197	228.446672574832	0.024208597430278	0.0942777436421123	0.256779558939979	0.797348950710714	0.897306341659033
ENSG00000176014	202.276448592889	-0.0305914457450619	0.119247629470858	-0.25653713940316	0.797536106569536	0.897306341659033
ENSG00000234719	21.5676972006273	0.0598654406262098	0.233274158016043	0.256631257981403	0.797463442547501	0.897306341659033
ENSG00000111271	770.551398112226	-0.00808056396769977	0.03152461754152	-0.256325519478773	0.797699493629749	0.897339564438301
ENSG00000283646	25.3228234435581	0.0860297074641074	0.335658830687149	0.256301040219888	0.797718394095818	0.897339564438301
ENSG00000008283	649.605982086251	-0.021893100062173	0.0856254419985335	-0.255684520291854	0.798194448968977	0.897594133164738
ENSG00000107317	89.8940552129526	-0.0402769111026117	0.157477776788929	-0.255762507725745	0.79813422568232	0.897594133164738
ENSG00000186891	98.7754617943307	0.0321812786483283	0.125783749339271	0.255846075644694	0.798069694378858	0.897594133164738
ENSG00000280287	81.7382928801679	-0.0245247195419693	0.0958817584415241	-0.255780869485475	0.798120046578832	0.897594133164738
ENSG00000261582	26.2088000444564	0.0415927766894163	0.162887426413414	0.25534676067539	0.798455286824279	0.897747004801019
ENSG00000279296	20.4493923974561	0.0931290153986121	0.364638343868925	0.255401048640372	0.798413360944392	0.897747004801019
ENSG00000049449	111.410097358497	-0.020366916298617	0.0798529895976302	-0.255055150736916	0.798680503279341	0.897794174398804
ENSG00000140264	8887.52187107441	0.0282228127860275	0.110719566032551	0.254903571223628	0.798797577925961	0.897794174398804
ENSG00000141854	90.8203052679157	0.0324323728548714	0.127252532133488	0.254866227894388	0.798826421285243	0.897794174398804
ENSG00000158161	1010.67039317995	-0.0118631033522934	0.0465388620655372	-0.254907464982438	0.798794570467966	0.897794174398804
ENSG00000173917	163.057805592923	-0.0308896284612235	0.121152980810922	-0.254963833778318	0.798751032721555	0.897794174398804
ENSG00000286619	73.8315362064188	0.118771146001529	0.466121460704714	0.254807289546297	0.798871944832325	0.897794174398804
ENSG00000002330	329.016586742775	-0.0248904188305878	0.0981764317728951	-0.253527434040027	0.799860664186836	0.897992730054662
ENSG00000099991	5000.00743423541	0.0165548222529981	0.0652777942966082	0.253605723529453	0.799800174432461	0.897992730054662
ENSG00000113638	268.419687587199	0.0195161693139288	0.0767214542780938	0.254376947068653	0.799204358911466	0.897992730054662
ENSG00000124780	24.4626133385133	-0.0885074391654744	0.348039578816703	-0.254302799314923	0.79926163733706	0.897992730054662
ENSG00000132388	1016.74250336479	0.0115635580608637	0.0455903768717342	0.253640326189825	0.799773439343487	0.897992730054662
ENSG00000137713	406.801663743968	-0.0137582898819138	0.0541372096514083	-0.254137403285172	0.799389408068176	0.897992730054662
ENSG00000162746	30.2110803369868	0.031795189311979	0.125313623025556	0.253724922672572	0.799708078464375	0.897992730054662
ENSG00000168259	1665.64807697655	-0.0113779151124233	0.0448186921036056	-0.253865398082601	0.799599547544224	0.897992730054662
ENSG00000211962	169.915257512678	0.0640068478554177	0.252080454178442	0.25391436263483	0.799561718573739	0.897992730054662
ENSG00000213281	887.238303497313	0.0162452476081844	0.0638861515736026	0.254284335619565	0.799275900531858	0.897992730054662
ENSG00000227671	848.904962432972	0.0365152752624918	0.143787224634087	0.253953543893879	0.799531448306002	0.897992730054662
ENSG00000267074	191.715749732534	-0.0313239815547802	0.123508598734079	-0.253617819939991	0.799790828343707	0.897992730054662
ENSG00000271335	48.3875833096127	-0.0257308048618439	0.101450497305132	-0.253629164423448	0.799782063244856	0.897992730054662
ENSG00000256683	362.655107322879	0.0129198795322933	0.0510020740174394	0.253320669427591	0.800020424999988	0.898101954536922
ENSG00000009954	1835.26986234162	0.0133761485892532	0.0529934334799476	0.252411434981178	0.800723062402398	0.898119896966566
ENSG00000105171	587.980753969077	-0.0120456448177697	0.0477028813962915	-0.252513987943424	0.800643803534316	0.898119896966566
ENSG00000144426	44.4353772879262	0.0534287646311507	0.211136015990215	0.253053769062436	0.800226663277053	0.898119896966566
ENSG00000147996	85.4473369147773	0.0252072891957917	0.0996540160902209	0.252948051516263	0.800308356806146	0.898119896966566
ENSG00000151062	359.45633381368	-0.0150693908217578	0.0595853839645661	-0.252904148955711	0.800342283274478	0.898119896966566
ENSG00000159069	3052.68185653898	0.0174593875102959	0.0691625230355388	0.252440002822403	0.800700983314137	0.898119896966566
ENSG00000187017	165.763736687209	-0.0734351907833168	0.290716645410984	-0.25260057152731	0.800576888324529	0.898119896966566
ENSG00000215190	121.394163442422	-0.033258600395334	0.131487295153041	-0.252941551171339	0.800313380037144	0.898119896966566
ENSG00000227376	30.8714828536695	0.0373507406739091	0.147933764298416	0.252482865227198	0.800667856754848	0.898119896966566
ENSG00000253200	95.2843138497548	0.0299535754757056	0.118669982795598	0.252410717268737	0.800723617099365	0.898119896966566
ENSG00000285967	251.0564327883	-0.0255504752189747	0.101155770473858	-0.25258544420437	0.80058857921105	0.898119896966566
ENSG00000084207	3562.35922422763	0.02443978641323	0.0969497234022327	0.252087221660574	0.80097364672411	0.898330250062865
ENSG00000105255	61.0439292445983	-0.0340386372757969	0.135160838833108	-0.251838014395773	0.801166272823969	0.898432708172451
ENSG00000111850	86.249754205562	-0.0198265210211442	0.0787368701513728	-0.25180732969227	0.801189991567253	0.898432708172451
ENSG00000079819	325.815269964193	0.021100691244076	0.0840160728881718	0.251150649140216	0.801697638132412	0.898577258245608
ENSG00000106290	1238.59555814766	0.0109479476887747	0.0435866438746392	0.251176661370452	0.8016775277971	0.898577258245608
ENSG00000143158	452.914550811944	0.0145425321318266	0.0578654447937238	0.251316345768483	0.801569538532331	0.898577258245608
ENSG00000162461	54.229998054702	0.0285493197251484	0.11352076288335	0.251489850843274	0.801435407961363	0.898577258245608
ENSG00000168675	559.992036713032	0.0185479658211616	0.0737627298445857	0.251454438579499	0.801462783441356	0.898577258245608
ENSG00000197582	54.9236979234585	-0.0827123921158199	0.329248613473171	-0.251215612552792	0.801647414464269	0.898577258245608
ENSG00000287074	32.5483800268533	0.0329642872705938	0.131292800414567	0.251074599418297	0.801756433744881	0.898577258245608
ENSG00000060339	1051.16965611475	-0.0207544232891682	0.0828105067310287	-0.250625483509952	0.802103677420954	0.898686187094041
ENSG00000182841	305.309740606145	-0.0244688404283275	0.0975899433919903	-0.250731167350342	0.802021962155273	0.898686187094041
ENSG00000254760	33.6148063643687	-0.0434020325397127	0.173166629196845	-0.250637393249574	0.802094468643417	0.898686187094041
ENSG00000287725	33.1480726588288	-0.0527881632738504	0.21045761513423	-0.250825627004194	0.801948927318403	0.898686187094041
ENSG00000238083	157.899369982785	0.0356935616373891	0.142468529912082	0.250536463452075	0.802172509847409	0.898693266954984
ENSG00000171723	97.0830857179568	-0.0173625980144016	0.0694013930172186	-0.250176505968604	0.802450853185447	0.89886500431619
ENSG00000224975	80.1886543450104	-0.0294662368961325	0.117772552605914	-0.25019613011812	0.802435677826714	0.89886500431619
ENSG00000086504	998.469538843227	0.0235686016274942	0.0943410138667239	0.249823493107565	0.80272385082052	0.898989900702881
ENSG00000104976	360.467574744786	0.0201879883048106	0.0808280304781356	0.24976469407196	0.802769324585059	0.898989900702881
ENSG00000137497	7755.81995956479	0.0117514874019622	0.0471065091165046	0.249466318399825	0.803000091466729	0.898989900702881
ENSG00000150967	90.4485067584056	-0.0335717882678323	0.134419995882824	-0.249752933314306	0.802778420153238	0.898989900702881
ENSG00000164087	59.0300884552973	0.0303517875132912	0.121654824922331	0.249491029498164	0.802980978990813	0.898989900702881
ENSG00000171044	29.2176394871798	0.0276455784480605	0.110816522401253	0.249471629762566	0.802995983452722	0.898989900702881
ENSG00000175348	881.859778303349	0.0102081477384647	0.0408991954677333	0.249592873936071	0.802902209985598	0.898989900702881
ENSG00000167264	626.640350255268	0.018412656276485	0.0739168580018261	0.249099552852072	0.803283775329974	0.899127193690016
ENSG00000202533	44.7958638761721	0.0395989992128594	0.158907828990508	0.249194765697949	0.803210128112494	0.899127193690016
ENSG00000287839	156.04198922138	0.0237077722242802	0.0951870161921782	0.249065189483567	0.803310355853823	0.899127193690016
ENSG00000272182	46.1475114001392	-0.0303642949528103	0.121962342324183	-0.248964511292348	0.803388233087034	0.899144354913134
ENSG00000181315	78.3200751102106	0.0263924581469666	0.106080671375719	0.248796107761133	0.803518502017926	0.899220145182134
ENSG00000163687	57.4575067358274	0.0374344974733289	0.15053121067261	0.24868263070537	0.803606285528345	0.899248381782166
ENSG00000188042	4195.68131465514	-0.0142913383359741	0.0575065391524967	-0.248516752122331	0.803734610236766	0.899251985116643
ENSG00000225439	37.1217837334828	0.0235943815590081	0.0949276468765305	0.24855121068888	0.803707952438916	0.899251985116643
ENSG00000135317	743.591737802563	-0.0198849336884595	0.0800824153269513	-0.24830586848905	0.803897758770599	0.899364527633162
ENSG00000240219	230.778620495193	-0.0204637865427825	0.0824892095373341	-0.248078344519967	0.804073790555702	0.899491464713157
ENSG00000114473	106.024835666698	-0.0214513811440979	0.0865546548026153	-0.247836250898545	0.804261105566825	0.899559351698391
ENSG00000124786	320.833109937208	0.0139623792644776	0.0563317330403601	0.247859927449312	0.80424278582166	0.899559351698391
ENSG00000162174	279.629133776553	0.0245932833517161	0.0992636086894661	0.247757296721432	0.804322197184969	0.899559351698391
ENSG00000108528	1419.90010698919	0.0164695696145992	0.0666233997060929	0.247203980692282	0.804750364748134	0.899650185287911
ENSG00000113621	737.888222500624	-0.0115228410039539	0.0465913212623148	-0.247317326312317	0.804662650752971	0.899650185287911
ENSG00000114670	24.4953397986481	-0.0329423355444793	0.133196138029937	-0.24732200221207	0.804659032299401	0.899650185287911
ENSG00000145675	1833.96114917376	0.0203841842545658	0.0824712633988466	0.247167115119652	0.804778894184929	0.899650185287911
ENSG00000152127	1877.52225776753	0.014459913771176	0.058471398473917	0.247298921328628	0.804676893523888	0.899650185287911
ENSG00000229391	926.746541057502	-0.0354260295161487	0.143183988416594	-0.247416138549491	0.804586185612877	0.899650185287911
ENSG00000101193	1735.7026828458	0.010887187726229	0.0440941969701632	0.246907495187992	0.804979815565455	0.899804822997355
ENSG00000105610	142.821341861011	-0.0585302862635738	0.237201913203366	-0.246753010855324	0.805099378005295	0.899806225917089
ENSG00000256537	258.885774429896	-0.0181394656520178	0.0735152878392542	-0.246744128808703	0.805106252363071	0.899806225917089
ENSG00000062725	638.282381842802	0.0160813289579806	0.065226401162284	0.246546316697285	0.805259355127799	0.899907376346178
ENSG00000144791	1593.75594853317	0.0130260986770575	0.0528529053618176	0.246459463068001	0.805326580523574	0.899912547346048
ENSG00000132680	1417.12105047447	-0.0123851146483421	0.0503166029021576	-0.246143696791799	0.805570998240692	0.900115705791092
ENSG00000203705	322.071955731639	-0.0119817834342111	0.0487699471314094	-0.245679647794706	0.805930228116975	0.900447109614489
ENSG00000198026	1849.94901703566	0.00977489741426887	0.0398822976579876	0.245093637736069	0.806383929069452	0.900884004064536
ENSG00000104738	313.160986926399	0.0275568672843759	0.112522277270013	0.244901435990754	0.806532749784478	0.900952447003078
ENSG00000185198	22.9202781501194	-0.0492268804383723	0.201046966598829	-0.244852639515821	0.806570533731888	0.900952447003078
ENSG00000160305	2036.3003796289	0.025243796649917	0.103155162991057	0.244716754042699	0.806675754562919	0.90099997262035
ENSG00000139645	1702.75337891687	0.0107090415133618	0.0437981923785823	0.244508755539386	0.806836821788789	0.901039862505681
ENSG00000176049	122.182478001177	0.0268492795823523	0.109775037714328	0.2445845625872	0.806778118345729	0.901039862505681
ENSG00000146556	204.089045279009	-0.0208701567417744	0.0854422409160159	-0.24426040934821	0.807029143670927	0.901044654350206
ENSG00000221792	22.4688197630886	-0.059544808833343	0.243705561343929	-0.244330939782332	0.806974522980026	0.901044654350206
ENSG00000280149	26.1416912412114	-0.0225649672487543	0.0923385606265218	-0.24437209217525	0.806942653879904	0.901044654350206
ENSG00000235919	32.5471215535226	0.0237897178960455	0.0974741393194023	0.244061841039617	0.807182925435332	0.901146364530429
ENSG00000156876	81.7357724707015	0.0282390371284491	0.115863270250549	0.243727257718375	0.807442061250674	0.901278873098708
ENSG00000159640	34.0651233413565	-0.0299445355263036	0.122965556322295	-0.2435197011415	0.807602825082975	0.901278873098708
ENSG00000165121	69.349235220025	-0.0246044805891903	0.100929613731817	-0.243778606490733	0.80740229009451	0.901278873098708
ENSG00000177485	666.711792299482	-0.022357344742653	0.0918151497662908	-0.243503874900407	0.807615083699051	0.901278873098708
ENSG00000273117	50.7972225417336	-0.0267904567065215	0.109998372545959	-0.24355320980161	0.80757687025709	0.901278873098708
ENSG00000166387	525.566455170509	-0.0208287896691187	0.0856121464508317	-0.243292459453531	0.807778845420267	0.901371341868418
ENSG00000198420	60.899986569576	-0.024994559638359	0.102758887412926	-0.243235016139488	0.807823342281072	0.901371341868418
ENSG00000278259	598.100534665972	-0.0141414489174149	0.0582296403874379	-0.242856538754543	0.808116534766071	0.901628506309432
ENSG00000105341	677.991113566556	-0.0127634429973894	0.0525788783391659	-0.242748483812405	0.80820024589564	0.901651927285094
ENSG00000261799	289.72778526807	-0.0184155059622443	0.0759025768454798	-0.242620299963387	0.808299553916671	0.90169274362583
ENSG00000020256	248.733680176291	0.013939854764504	0.0577016580020312	0.241584995079575	0.809101749939422	0.901833132721299
ENSG00000092978	158.960396364452	-0.02316168411627	0.0958530405533248	-0.241637448145264	0.809061102353841	0.901833132721299
ENSG00000104325	1669.00599375189	0.0127702483439758	0.0527752522411241	0.241974179216236	0.808800170775781	0.901833132721299
ENSG00000113522	27.895861377679	0.0363619352848663	0.15057552238848	0.24148636317564	0.809178184402618	0.901833132721299
ENSG00000143952	472.057778889627	-0.0176831956368329	0.0731620515889146	-0.241699012709374	0.809013394629175	0.901833132721299
ENSG00000163508	562.659746827783	-0.0263498356829478	0.108897526477308	-0.241969092736359	0.80880411211089	0.901833132721299
ENSG00000165804	114.3512605521	-0.0228690790594519	0.0946038087820277	-0.241735289032004	0.808985283647242	0.901833132721299
ENSG00000167363	37.6559850548481	-0.0348820774619042	0.144019277492099	-0.242204224804683	0.808621921578788	0.901833132721299
ENSG00000213047	286.355202930269	0.0267686503923304	0.110442267919609	0.242376862559679	0.808488160958068	0.901833132721299
ENSG00000253626	55.9599242981205	-0.0667209453628979	0.276214033545403	-0.241555233477776	0.809124813401099	0.901833132721299
ENSG00000262814	37.4094120560158	-0.0367787264876	0.152172629773024	-0.241690812220687	0.809019749325896	0.901833132721299
ENSG00000275318	22.8691967436989	-0.041124958327658	0.169829883457021	-0.242153839421703	0.808660961487305	0.901833132721299
ENSG00000204677	31.001425442521	0.0444092540937301	0.184000288902661	0.241354262857833	0.8092805579528	0.901877310165074
ENSG00000100592	183.254201483428	-0.0212965219578038	0.0885231084821889	-0.240575848758053	0.809883870383064	0.901990278945377
ENSG00000108506	244.947319895963	-0.0258371204151845	0.107292344938499	-0.24081047375742	0.809702011587306	0.901990278945377
ENSG00000144115	59.04558389241	0.0755812065926137	0.313996722811079	0.240706991830894	0.809782219585479	0.901990278945377
ENSG00000167083	171.401299777326	0.0193915190180359	0.0805801910614865	0.240648709845317	0.809827394357218	0.901990278945377
ENSG00000167637	102.540810068958	-0.0226387419217319	0.0938903604564455	-0.241118915846891	0.80946295249708	0.901990278945377
ENSG00000168944	666.031840297772	-0.0208545966987495	0.0865770886469777	-0.240878932575166	0.809648950813864	0.901990278945377
ENSG00000189114	737.00553326075	0.0142366924544022	0.0590684265989131	0.24102034325499	0.809539349587672	0.901990278945377
ENSG00000268279	27.5827396272597	-0.034083454088001	0.141587453234175	-0.240723689207331	0.809769277449838	0.901990278945377
ENSG00000236255	80.7107455861876	-0.0199938071417439	0.0831850663175163	-0.240353323340848	0.810056360228301	0.902112497841975
ENSG00000157368	26.8804842946291	0.0530411807812062	0.220864158013725	0.24015295762887	0.81021168094461	0.902215579028637
ENSG00000166436	776.318137070441	0.0243921555436777	0.101672753089277	0.239908478943807	0.810401207547556	0.902286846321535
ENSG00000168228	156.044869262351	-0.0182312467244288	0.0759836151615487	-0.239936553238054	0.810379443017073	0.902286846321535
ENSG00000052841	1817.08083510325	0.0101323632221558	0.0422896581582401	0.239594351513612	0.810644744090549	0.902488100444957
ENSG00000155966	53.1182468093702	-0.0312576811002365	0.130507006237151	-0.239509601832691	0.810710451917733	0.902491362611842
ENSG00000145414	114.788881606233	-0.0143464831026551	0.0599727299105435	-0.23921677609231	0.810937494812925	0.902674210254015
ENSG00000121690	24.1004462365176	-0.0379448190565357	0.158706946841595	-0.23908732296645	0.811037871567111	0.902716045342892
ENSG00000275964	22.2857576727108	0.0342014564432472	0.143185254534061	0.238861582182761	0.811212916310373	0.90277108568493
ENSG00000278133	317.284091850343	-0.013928099008152	0.0583079717061848	-0.238871265807976	0.811205407204504	0.90277108568493
ENSG00000188372	66.6518029794985	0.0326307922391108	0.13673145564394	0.238648759244429	0.811377952895007	0.902884855702347
ENSG00000117281	286.333356264026	0.0368963246826956	0.154709586000134	0.238487644086022	0.811502897519092	0.902953998044463
ENSG00000238260	52.3618907894787	-0.0241295975213209	0.101217880904215	-0.238392636812416	0.811576577803328	0.902966092601242
ENSG00000133028	738.038564369663	-0.0123491568994006	0.0518437792975722	-0.238199395698356	0.81172644579559	0.903062945732658
ENSG00000154330	62.7584689220424	0.0764721840173976	0.321522360805566	0.237844061065609	0.81200204328891	0.903293948995626
ENSG00000228590	58.7221847927312	0.0353329743017653	0.14860169454601	0.237769659422192	0.812059752143814	0.903293948995626
ENSG00000122566	12795.8261290691	-0.00814574288776807	0.0342757015374617	-0.237653571550247	0.81214979652399	0.903324214686954
ENSG00000187650	378.687463043446	-0.0213554763904643	0.089893590150177	-0.237563950386092	0.81221931351409	0.903331645604097
ENSG00000108733	132.249975343705	-0.0128524884076727	0.0541691386711466	-0.237265880960346	0.812450529471521	0.903489089557048
ENSG00000198912	687.085842631906	-0.0103251085266947	0.0435255618283745	-0.237219419875788	0.812486571354585	0.903489089557048
ENSG00000023516	836.919500428878	-0.0268948010369404	0.113800443638963	-0.236333006945609	0.813174276399357	0.904108690891648
ENSG00000134900	1622.79694219263	-0.019113867002925	0.0808562084694899	-0.236393313076724	0.813127484567677	0.904108690891648
ENSG00000188277	31.0968310754517	-0.0293833234832517	0.124369616840144	-0.236258052648172	0.813232434746793	0.904108690891648
ENSG00000280202	156.264977719498	0.0268827543281095	0.113850932939005	0.236122389462647	0.813337700798719	0.904155798537147
ENSG00000225891	37.6538786772101	0.0285660430714643	0.12139396209694	0.235316836010778	0.813962828726313	0.904710810713582
ENSG00000250303	39.7236839668649	-0.0256230036447439	0.108882304479226	-0.235327528814681	0.813954530088641	0.904710810713582
ENSG00000233306	40.512874103565	-0.0539626332851098	0.229488832846135	-0.235142741439145	0.814097945687986	0.904721093630989
ENSG00000249825	53.1674994506891	0.0249124995312325	0.10591013893053	0.235222989817561	0.814035663236276	0.904721093630989
ENSG00000162222	530.991157953024	-0.00726357251764117	0.0309125373018548	-0.234971734824412	0.814230671433045	0.904798649804549
ENSG00000072849	720.764673193827	-0.0104323799863332	0.0444321722926682	-0.234793381642847	0.814369104853118	0.904882536046407
ENSG00000160213	1879.50183261791	0.020132942202019	0.0858025005518603	0.234642837592482	0.814485958011009	0.904942432364655
ENSG00000162076	240.224595701175	-0.0193150338687547	0.0823796195676702	-0.23446374200464	0.814624978412658	0.905026946650724
ENSG00000119777	1342.68235635987	0.0116558870382331	0.0497597010566461	0.234243510124069	0.814795938278846	0.905146929039231
ENSG00000196544	624.291465375967	0.0176715549742472	0.0754790619991741	0.234125259458585	0.814887736611889	0.905178960093688
ENSG00000163154	1750.00112705954	0.0200690519583041	0.0858129231064625	0.233869809252456	0.8150860520182	0.905329296439283
ENSG00000119787	429.457569909044	0.0185967196445385	0.0795808394146522	0.233683381343103	0.815230790351908	0.905420105230147
ENSG00000214797	20.9045706367875	0.0427969197381823	0.183237339998893	0.233560036062742	0.815326556252265	0.905456513919085
ENSG00000165617	67.5117527654914	-0.0364051703867869	0.156075400504473	-0.233253736777972	0.815564380497416	0.905620371181615
ENSG00000204387	235.575522544901	-0.0263904860842385	0.113162992582191	-0.233207742938318	0.815600093606592	0.905620371181615
ENSG00000173894	31.1802169009337	0.0321402564722848	0.138295802408285	0.232402255980253	0.816225596871319	0.906104956032593
ENSG00000253738	172.246779820135	-0.0327887467597429	0.14108506848008	-0.232404088632331	0.816224173586902	0.906104956032593
ENSG00000283709	23.5134178186638	-0.0315617789595799	0.135725878525288	-0.232540612759411	0.816118147167375	0.906104956032593
ENSG00000105854	141.767442243311	-0.0224511445513048	0.0967043901064769	-0.232162619779565	0.816411709686385	0.906241582769784
ENSG00000115993	1171.64056293218	0.0139891714787001	0.0602840045856833	0.232054449183397	0.816495723483442	0.90626486417526
ENSG00000137409	4014.1451652214	-0.0107384261323616	0.0462949023972086	-0.231956988271113	0.816571421103301	0.906278912204204
ENSG00000197355	565.733382381627	0.0199954819229319	0.086265782342362	0.23178926081695	0.816701698557434	0.906353529293011
ENSG00000011485	916.339091305288	-0.0138855041068002	0.0599675798522968	-0.231550183299057	0.816887403866426	0.90646684054359
ENSG00000122952	77.5380450328135	-0.0349975578091165	0.151233347438536	-0.231414290577282	0.816992964171069	0.90646684054359
ENSG00000245958	309.331454025621	0.0168224330109059	0.0726754577415852	0.231473368502502	0.816947072535769	0.90646684054359
ENSG00000172292	718.695374598065	-0.0148352026114623	0.064228680682085	-0.230974736736266	0.817334428562648	0.90677571731877
ENSG00000100448	47.5811211959932	-0.083569223675706	0.362102420021413	-0.230788912349065	0.817478795395463	0.906795923040523
ENSG00000112893	1009.82779345618	0.0200695105627452	0.0869309877894153	0.230867163402794	0.817418001453144	0.906795923040523
ENSG00000124217	220.380156394394	-0.0120777971042375	0.0523847582058943	-0.230559374861799	0.81765713145128	0.906923765276106
ENSG00000166947	493.047924180712	0.0563153261230604	0.244617262918925	0.230218118913894	0.817922283102623	0.907147873930204
ENSG00000011258	642.738999071103	0.017614571385495	0.0766722627314798	0.22973850983353	0.818294968632987	0.907193424167365
ENSG00000048140	943.238998694598	-0.012447833870092	0.054139002058117	-0.229923592916055	0.818151142910097	0.907193424167365
ENSG00000110218	184.658881819882	0.0211890834122467	0.0922828093671831	0.22961029857617	0.818394603565613	0.907193424167365
ENSG00000127824	5090.84714958137	0.0221036759117801	0.0961680088658745	0.229844375197661	0.818212701248366	0.907193424167365
ENSG00000132570	161.701867552843	0.0179276081385111	0.0780830019320749	0.2295968097398	0.818405086117596	0.907193424167365
ENSG00000211900	124.556729582085	0.0388178286620306	0.168933049416638	0.229782323802695	0.818260920798928	0.907193424167365
ENSG00000244720	29.9363870418736	-0.0604609988909912	0.26314152980656	-0.229766084188373	0.818273540562729	0.907193424167365
ENSG00000029993	50.1295390931211	0.0353772963703849	0.154389039280646	0.229143833883678	0.818757125162796	0.907513680134184
ENSG00000125249	464.861969304436	0.0237198740424566	0.103602031603435	0.228951823389438	0.818906360905291	0.907609116056932
ENSG00000131400	36.3893931998531	0.0286745618638675	0.125393540693311	0.22867654669709	0.819120324829971	0.907776271180671
ENSG00000279108	44.1756899336153	-0.0275367703478171	0.120567562270028	-0.228392859815352	0.819340839823341	0.90795066008636
ENSG00000139192	1631.53761606309	0.0147259144988127	0.0645502799317952	0.228130916153615	0.819544466102531	0.908106308362108
ENSG00000142252	381.065755350809	-0.0184015823725674	0.0807441069038686	-0.227900005067562	0.819723978782813	0.908235215335778
ENSG00000126947	41.3257005017994	0.0220510578121889	0.0968402159947508	0.227705582703205	0.819875132077403	0.90826268773559
ENSG00000229419	25.5417692786773	0.0387024106125382	0.16995248458477	0.22772488855986	0.8198601224768	0.90826268773559
ENSG00000010318	103.229019293427	0.0157660303479134	0.0693655374769044	0.22728909659444	0.8201989509193	0.908397814137711
ENSG00000047579	519.534776936925	0.0163223048149275	0.0719108168934713	0.226979827514787	0.820439428127716	0.908397814137711
ENSG00000062822	456.430602014101	0.0127895257908416	0.0562416059272559	0.227403282320634	0.820110168220137	0.908397814137711
ENSG00000086061	2069.38327275791	0.0188355451077301	0.0829697397057636	0.227017044702403	0.82041048840356	0.908397814137711
ENSG00000099326	710.464810645104	0.0133525906676289	0.0587877440032134	0.227132217676171	0.820320932565401	0.908397814137711
ENSG00000101928	113.225419305318	-0.014441996036264	0.0636117176440923	-0.227033580779361	0.820397630188937	0.908397814137711
ENSG00000137267	136.24184333675	0.0774836441965981	0.341364707368569	0.22698200055268	0.820437738387803	0.908397814137711
ENSG00000117480	342.189203964386	0.0197288407259191	0.0870945884720825	0.226522004088038	0.820795447173503	0.908555425380435
ENSG00000131148	430.429134210181	-0.0125340962750714	0.0553848386125196	-0.2263091594933	0.820960974936829	0.908555425380435
ENSG00000143228	20.8460444171944	-0.0446734804343543	0.197395888914367	-0.226314137949115	0.820957103135215	0.908555425380435
ENSG00000166086	204.635972292027	-0.021760867621389	0.0960984472901882	-0.226443488266546	0.820856507454063	0.908555425380435
ENSG00000210107	20.5133003430448	0.0458079403594875	0.202189480910958	0.226559463692678	0.82076631592476	0.908555425380435
ENSG00000267169	310.380239835487	0.0121774847162923	0.0537682201758647	0.226481082625801	0.82082727089107	0.908555425380435
ENSG00000145214	1502.63500640952	0.0207571250850606	0.0918130261773942	0.226080393483112	0.821138893564602	0.908682375019992
ENSG00000239900	69.8654359524386	-0.0157451586704857	0.0699348694110129	-0.225140317027692	0.821870117536347	0.909421552470946
ENSG00000092068	139.469981847903	0.0390421441581002	0.173670587258292	0.224805735815442	0.822130403750369	0.909636932578635
ENSG00000094804	44.8578362632016	0.0453854730961414	0.202177359725342	0.224483459264665	0.822381136110498	0.909636932578635
ENSG00000107443	189.460944727584	0.0199189605917091	0.0886704803299505	0.224640269428889	0.822259134949679	0.909636932578635
ENSG00000116984	906.762190811713	-0.0206760209415625	0.0920310889188264	-0.224663439110226	0.822241108880379	0.909636932578635
ENSG00000188186	2950.87565915476	-0.0253684854721814	0.113005119865723	-0.224489700133279	0.822376280519089	0.909636932578635
ENSG00000105671	846.88224504639	-0.0157244910461309	0.0700767744364811	-0.224389481002495	0.822454254966714	0.909647820387866
ENSG00000081052	47.6655128948062	0.0342355488053434	0.152662606694384	0.224256283491082	0.822557890612687	0.909692455992614
ENSG00000113312	977.991425373577	-0.0120119157909868	0.0536979177925949	-0.22369425640268	0.822995215436462	0.910106093624198
ENSG00000006530	483.201611296624	-0.0127100355426359	0.0570047134303821	-0.22296464235643	0.823563025118287	0.910421803776013
ENSG00000109189	128.938120431238	0.0177687560415149	0.0797671548550516	0.222757801425954	0.823724012361895	0.910421803776013
ENSG00000120057	32.7400300361458	-0.0542155684187567	0.243323026556867	-0.222813143441178	0.82368093815574	0.910421803776013
ENSG00000132967	121.988589698342	0.024677482826885	0.110542628888117	0.223239514702167	0.823349099544558	0.910421803776013
ENSG00000164916	1337.32312991081	-0.012151031594071	0.0544887262084061	-0.223000837780576	0.823534854466981	0.910421803776013
ENSG00000172785	91.8522094107477	-0.0239824427261671	0.107608829644224	-0.222866867016933	0.823639124133416	0.910421803776013
ENSG00000189190	520.753030634942	0.0299674587446982	0.134388513534158	0.222991221173686	0.823542338984239	0.910421803776013
ENSG00000109618	258.822555290474	-0.022167885917176	0.0996085543118516	-0.222550021635426	0.823885737801958	0.910453362280483
ENSG00000119927	145.593669592451	-0.0235412576977413	0.105822038497833	-0.222460822262683	0.823955168445745	0.910453362280483
ENSG00000180884	283.860360324918	-0.0126332293688185	0.0567835415743811	-0.222480476182876	0.823939870189181	0.910453362280483
ENSG00000187942	24.5271934677124	0.0313910033030804	0.141149353233335	0.222395658102575	0.824005891529728	0.910453362280483
ENSG00000153147	1914.30272349848	0.0145943927851345	0.0656970521377683	0.222146843887754	0.824199572608629	0.910597375946946
ENSG00000269858	1136.3285895246	0.0167138841462324	0.0752656515184685	0.222065229079047	0.824263105250951	0.91059758711194
ENSG00000009844	621.068487465871	-0.0117617826429796	0.0529889610263743	-0.221966659001399	0.824339838173231	0.910612380019853
ENSG00000198887	698.824615321204	-0.0204822325443209	0.092338264844155	-0.221817386095461	0.824456044446031	0.910670771798397
ENSG00000146674	44.969958682723	0.0484653482155562	0.218668802627903	0.221638146974386	0.824595583962195	0.91070258893535
ENSG00000161920	469.160825652853	-0.0136657886274596	0.061663811848726	-0.221617642791603	0.824611547034742	0.91070258893535
ENSG00000100949	702.611900331741	-0.0121771732853332	0.0549791405986153	-0.221487152268072	0.824713139210484	0.910744821730674
ENSG00000146576	1019.6821260601	0.00926179812058881	0.0418789027072917	0.221156656976502	0.824970456358508	0.910959004578686
ENSG00000054116	1089.8846983101	-0.0113407758948296	0.0513057209304404	-0.221043105703656	0.825058869493645	0.910986659588375
ENSG00000121644	488.73715211644	-0.0130828148952607	0.0592199056481685	-0.22091921208026	0.825155337907002	0.911023203882272
ENSG00000253234	31.6492497716871	-0.0530379082727093	0.240614957711013	-0.220426480453513	0.825539024111742	0.911376824652926
ENSG00000139624	950.088994054511	0.0110378567705537	0.0501202434622156	0.220227517028621	0.825693967167299	0.911477883129624
ENSG00000122986	2982.30840415993	-0.0165357521850901	0.0751179027807548	-0.220130642269828	0.825769410984123	0.911491174163679
ENSG00000147036	22.4907190930533	0.0351347089151259	0.159803472244233	0.21986198686239	0.825978642004142	0.911542248777316
ENSG00000164086	1370.51297871932	-0.0105481719629791	0.0479839726752111	-0.21982698336331	0.826005903924742	0.911542248777316
ENSG00000214548	53.0098730709621	0.0810509503102538	0.368561339902759	0.21991169863784	0.825939925136128	0.911542248777316
ENSG00000181929	978.534916202784	-0.00956063846128897	0.043541081197177	-0.219577424317815	0.826200275110219	0.911686763508175
ENSG00000115750	160.42125718062	0.0173646908274018	0.0791880071184156	0.219284352003392	0.826428550573521	0.911868665518837
ENSG00000084093	862.100659383295	0.0175876269523411	0.0803920606006952	0.218773182587	0.826826738038021	0.912238003532969
ENSG00000060749	279.543555536526	0.0211008001500151	0.09670104305149	0.218206541358397	0.827268188616782	0.912655013395354
ENSG00000117697	622.715496876699	0.00953586442456157	0.0437553188733093	0.217936119998852	0.827478883792746	0.912712459128945
ENSG00000197993	99.4912773061441	0.0487909042772862	0.223919078344575	0.217895253222706	0.827510725673809	0.912712459128945
ENSG00000254858	163.469919398169	-0.017160265497095	0.0787517637787238	-0.217903252875857	0.827504492617513	0.912712459128945
ENSG00000164465	75.4193048143147	-0.0209934433011339	0.0964209613183327	-0.217726965320582	0.827641852372631	0.912778298184638
ENSG00000167797	1489.69046273132	0.0187574864066141	0.0861796356077238	0.217655670905773	0.82769740505947	0.912778298184638
ENSG00000113810	756.785545853499	0.0202650795173317	0.0931808913212115	0.217481065377173	0.827833461520744	0.912822268815783
ENSG00000138785	274.265042739538	-0.00962661385384069	0.0442721953252573	-0.217441529228814	0.827864269673078	0.912822268815783
ENSG00000148700	5352.77784541349	-0.0191602171680653	0.0881504342564574	-0.217358171059285	0.827929226569555	0.9128238792211
ENSG00000185304	23.0031429095387	-0.051384820693896	0.23649929784501	-0.217272614177362	0.827995898037703	0.9128273796158
ENSG00000037757	818.383969467088	-0.0142545897666687	0.065690019902013	-0.216997799482047	0.828210059843389	0.912915459414577
ENSG00000144935	28.5920318158092	-0.0381377082537811	0.17573565849855	-0.217017471466076	0.828194729133738	0.912915459414577
ENSG00000166529	137.303674069144	-0.0122852278653498	0.0566546426809439	-0.216844150523289	0.828329803325247	0.912915459414577
ENSG00000240401	21.9663898074166	-0.0270648817243134	0.12477800892456	-0.216904260274553	0.828282957424111	0.912915459414577
ENSG00000106077	224.485208613576	0.0185082802503443	0.0854751677404623	0.216534003262129	0.828571523024234	0.912946461005799
ENSG00000163738	77.8848950772983	-0.0239531028346478	0.110532679690539	-0.216706071921082	0.828437415740708	0.912946461005799
ENSG00000164062	2004.80877090575	-0.0100097323670966	0.0462555551906639	-0.216400653409883	0.82867545698836	0.912946461005799
ENSG00000177042	694.198881173013	-0.0115917504231252	0.0535324888496844	-0.216536736329858	0.828569392880299	0.912946461005799
ENSG00000185344	859.170957033017	-0.0121129605507411	0.0559679458528	-0.216426748671448	0.828655117892244	0.912946461005799
ENSG00000095564	1674.47387068066	0.0277288290101425	0.128305462613771	0.216115732294366	0.828897536881345	0.913051183066907
ENSG00000112739	1845.38069841343	0.0154795692001833	0.0716058620279584	0.216177401706851	0.828849467902423	0.913051183066907
ENSG00000196981	238.403175677236	-0.0193986329057716	0.0898159005715176	-0.215982167771341	0.829001647580901	0.913095899909825
ENSG00000196517	33.210247302404	-0.0476066092892244	0.220524863587543	-0.215878647490131	0.829082341500257	0.91311481968955
ENSG00000138778	39.6551678285677	0.0414242335864475	0.192091240565866	0.215648737883202	0.829261562177097	0.913242241294465
ENSG00000133597	434.810471396736	0.013603381254444	0.0631608754008818	0.215376705406684	0.829473630231809	0.913355948348488
ENSG00000196865	496.774921384319	-0.0208656409065949	0.0968902786335769	-0.215353296541806	0.829491879635355	0.913355948348488
ENSG00000123064	1498.41752636532	-0.0120206351423919	0.0558459185056967	-0.21524643991961	0.829575185552989	0.913377718274471
ENSG00000136478	452.788272969947	0.0110139012537283	0.0512585739555723	0.214869443369113	0.829869109109043	0.91363136104699
ENSG00000078269	442.137846067343	-0.0177168223438233	0.0826519562842917	-0.214354543319992	0.830270586927599	0.913654420330927
ENSG00000108590	131.004266207105	-0.0158054881663026	0.0736342436372873	-0.214648611645396	0.83004129056648	0.913654420330927
ENSG00000117461	85.3439358794664	-0.0227975104246516	0.106332108879678	-0.214399118618522	0.830235828926414	0.913654420330927
ENSG00000160392	272.53876288385	0.0112976915061712	0.052713008564886	0.214324543670554	0.830293979618609	0.913654420330927
ENSG00000186141	679.235735993061	0.00713964294092041	0.0333171122781844	0.214293570262251	0.830318131770976	0.913654420330927
ENSG00000196967	182.604759066335	-0.0177889595930683	0.0828539784987495	-0.214702539520619	0.829999242502029	0.913654420330927
ENSG00000197608	364.746707353676	-0.0187194125388249	0.0873628401232238	-0.214272023579149	0.830334933334972	0.913654420330927
ENSG00000040608	46.5747630948446	-0.0225740483550697	0.105589249772104	-0.213791161541463	0.830709917681266	0.913736891862539
ENSG00000111671	246.22816297293	0.0198472911631618	0.0928871051998554	0.213671113126612	0.830803539481585	0.913736891862539
ENSG00000118412	528.070207247908	-0.0278921236548313	0.130492319323796	-0.213745328455857	0.830745661109959	0.913736891862539
ENSG00000123143	5676.13373399778	0.0146840356325399	0.0687260704377563	0.213660340814027	0.830811940570404	0.913736891862539
ENSG00000168405	323.831374031963	-0.022431135196714	0.105092224775866	-0.213442385909649	0.830981922941767	0.913736891862539
ENSG00000213373	65.9801897798768	0.0328144666123847	0.15358868279448	0.213651592131266	0.830818763489217	0.913736891862539
ENSG00000213399	191.378695677078	-0.0380231921215766	0.177787851065315	-0.213868337424293	0.830649732023799	0.913736891862539
ENSG00000228668	43.4382050454992	0.0560610766651486	0.262578199612946	0.213502403275617	0.830935114790097	0.913736891862539
ENSG00000286177	79.2314930170399	0.0240324419434916	0.112557149826777	0.213513241766311	0.830926661805349	0.913736891862539
ENSG00000132017	1531.21253150101	0.0104613650651604	0.0490952435099769	0.213083067059939	0.831262171888049	0.91387726141325
ENSG00000136856	102.514436054927	0.0204246828932126	0.0958688799266856	0.213048101832754	0.831289443988942	0.91387726141325
ENSG00000182257	28.0604274098825	-0.0274626084102345	0.128911736382953	-0.213034198287831	0.831300288501744	0.91387726141325
ENSG00000117593	268.043659846977	-0.0104657204814846	0.0492558174002632	-0.212476840987897	0.831735043515536	0.91407560473812
ENSG00000123739	178.866502101289	0.016278021658171	0.0765912347588637	0.212531129827322	0.831692694365721	0.91407560473812
ENSG00000185825	3324.2645755688	0.018191785874427	0.0856114307708167	0.212492487400739	0.831722838152352	0.91407560473812
ENSG00000231305	20.6439365047254	-0.0407957684650532	0.191958107306878	-0.212524331675317	0.831697997380263	0.91407560473812
ENSG00000180229	50.8851438827817	-0.060618069967861	0.286489482173102	-0.211589163790783	0.832427563973	0.914766752765315
ENSG00000137040	553.838626801847	-0.0258978610808155	0.122563970946037	-0.21130076710894	0.832652584371317	0.914925892914207
ENSG00000165997	333.123823282886	0.0214584042644702	0.101582847548992	0.211240428696598	0.83269966491997	0.914925892914207
ENSG00000023892	6083.88092497091	0.0126948371411077	0.0602601247353942	0.210667289469636	0.83314690097169	0.915308409462846
ENSG00000051180	34.152656568483	-0.0381777460965297	0.181324314094602	-0.210549513379719	0.833238811535912	0.915308409462846
ENSG00000110429	801.312565365247	-0.0168578671457916	0.0800364400974055	-0.210627398286022	0.833178031153755	0.915308409462846
ENSG00000112972	454.672551909086	-0.0139095562106568	0.0661370682580183	-0.210314073136595	0.833422552141714	0.915370357520764
ENSG00000163492	34.360884527131	-0.0314694927119829	0.149580762555712	-0.210384625497961	0.833367491212755	0.915370357520764
ENSG00000113732	3313.25280335941	0.016324319003754	0.077834058395542	0.20973233749159	0.833876585143623	0.91572911068862
ENSG00000154144	1636.76591985536	0.00848996630226589	0.0404705210674568	0.209781492264819	0.833838218684292	0.91572911068862
ENSG00000145335	2161.71361067668	0.0517340119736631	0.246796283421454	0.209622330030461	0.833962449993465	0.915753451046903
ENSG00000066933	446.70462021035	0.0194167246822863	0.0926822173018534	0.209497843788616	0.83405961844968	0.915790198948491
ENSG00000112234	378.400443539479	0.0129575545170008	0.0618998016241053	0.209331115399809	0.834189763227739	0.915793206274302
ENSG00000113971	136.781536122668	-0.0190373691120782	0.0909202535561121	-0.209385349990574	0.834147428314263	0.915793206274302
ENSG00000165259	26.5215213531239	0.0277120009324105	0.132785123067081	0.208698085239646	0.834683934986823	0.916265749035627
ENSG00000236397	65.4710557204294	0.0649577207085566	0.311386138314294	0.208608260663782	0.83475406137679	0.916272763713273
ENSG00000183258	1704.75466639845	-0.0115764282020032	0.0555251463487493	-0.2084898278213	0.834846524358315	0.916304293340597
ENSG00000228382	52.2225828642241	0.0263852346844791	0.126766250518636	0.208140846451873	0.835118994637435	0.916533374067315
ENSG00000076924	1801.53938898542	-0.0102147337732062	0.0492099341381215	-0.207574628011809	0.835561116767099	0.916620509529801
ENSG00000100664	3345.63448538242	-0.010734201634456	0.0517447037804865	-0.207445416636127	0.835662016580352	0.916620509529801
ENSG00000119714	287.555143033541	0.022497609431832	0.108567338566522	0.207222630018209	0.835835994673495	0.916620509529801
ENSG00000139044	103.312896084478	0.0627886089521897	0.302942838770874	0.207262232066422	0.835805068131663	0.916620509529801
ENSG00000181938	66.0236826074166	-0.0141355881996621	0.0680303137819573	-0.207783668982739	0.835397884588291	0.916620509529801
ENSG00000188976	1497.0939274979	-0.0101961633424957	0.0490915743657905	-0.207696808957932	0.835465709432142	0.916620509529801
ENSG00000197858	1328.89298239418	0.0130998714652999	0.0630631700140363	0.207726180944983	0.835442774113678	0.916620509529801
ENSG00000234444	421.420805900069	-0.0208198344940216	0.100357739165081	-0.207456192887871	0.83565360141456	0.916620509529801
ENSG00000267321	93.9273951971235	-0.0141502185326107	0.0682487678959721	-0.207332952210641	0.835749841076724	0.916620509529801
ENSG00000272831	72.9659441945727	0.0198123179254105	0.0954646930719202	0.207535553594505	0.835591629285945	0.916620509529801
ENSG00000171552	6145.46213545002	0.0374369205170132	0.180858659016464	0.206995455570669	0.836013407572953	0.916683694558042
ENSG00000173338	38.9465703627407	-0.0340085909893822	0.164369013467799	-0.20690390647167	0.8360849056097	0.916683694558042
ENSG00000197147	284.599987752968	-0.0183055674250126	0.0884572191850681	-0.206942605630798	0.836054682166075	0.916683694558042
ENSG00000120686	800.157394146383	-0.0159626373500863	0.0772068081317666	-0.206751680795342	0.83620379385191	0.916744127233665
ENSG00000136828	298.809129784088	-0.014496968091548	0.0702003485185021	-0.206508491731022	0.836393732256268	0.916882438227552
ENSG00000158457	805.442626189599	-0.0246383024764304	0.119440400258758	-0.206281144596413	0.836571306236402	0.916906485154217
ENSG00000158941	3035.58730814199	-0.00869253178919289	0.0421403954197483	-0.206275515514487	0.836575703047964	0.916906485154217
ENSG00000163159	879.674848044846	-0.0108224484658391	0.0524761830777428	-0.206235435412781	0.836607009304944	0.916906485154217
ENSG00000078177	251.802363400102	0.0260488449292095	0.126566385392221	0.205811715713345	0.836937989299363	0.917181579506648
ENSG00000101161	2932.87542309939	-0.0136726857042281	0.0664526639791439	-0.205750753777445	0.836985610847782	0.917181579506648
ENSG00000095397	140.814596116268	0.0214454242237448	0.104330694844079	0.205552395254289	0.83714056642497	0.917211552696088
ENSG00000136152	650.762986994843	0.0116453355194509	0.056637181586987	0.20561290645378	0.837093295046902	0.917211552696088
ENSG00000178691	773.559880441326	0.0159420430772374	0.0776800199075715	0.20522707249826	0.837394718791845	0.917420094295958
ENSG00000078304	3826.52972232036	0.00861051053815386	0.0420041005641271	0.204992141779308	0.837578264610154	0.917481341971623
ENSG00000142233	29.9100798894075	-0.0302776766570473	0.147668013582896	-0.20503882948253	0.837541787906955	0.917481341971623
ENSG00000116001	1532.11371195277	-0.0175266821499054	0.0856574276429982	-0.20461368771139	0.837873960414327	0.917709825674149
ENSG00000118620	308.368556839859	0.0189300052986066	0.092539308568807	0.204561775869887	0.837914522245331	0.917709825674149
ENSG00000126804	1047.46434484631	-0.0212075737317289	0.103782812091093	-0.204345722614591	0.838083342219795	0.917824798335627
ENSG00000077147	1871.5040552592	0.0140838856863428	0.0692634537871533	0.203337906446632	0.838870929284592	0.9181976914417
ENSG00000131174	308.784863908994	-0.0344762498986826	0.169363955613171	-0.203563088579643	0.838694940169393	0.9181976914417
ENSG00000164104	1484.18371263499	0.0227837307808224	0.111842272538552	0.203713052888556	0.838577741357492	0.9181976914417
ENSG00000176102	358.580058221605	-0.0101488744245557	0.0498771991182859	-0.203477232161478	0.838762039546709	0.9181976914417
ENSG00000181744	327.153098356993	0.016427178045478	0.0807804848770706	0.203355774237755	0.838856964575164	0.9181976914417
ENSG00000232788	48.2142760626553	-0.0221901730484575	0.109121721135259	-0.203352483974773	0.838859536101664	0.9181976914417
ENSG00000265206	1608.6533630594	-0.0228639753779273	0.112260179636695	-0.203669506426245	0.838611773043967	0.9181976914417
ENSG00000176024	117.58057982565	-0.0171832411459515	0.0846640102982176	-0.202958034770924	0.839167832910067	0.918452741980595
ENSG00000142606	26.0135103962573	-0.0420065366019887	0.207302267883692	-0.202634235654173	0.839420928899188	0.918620817640816
ENSG00000172977	1520.97600772837	0.0107178796040521	0.0529021802245154	0.202598069844489	0.839449198758166	0.918620817640816
ENSG00000163399	5929.02364106433	-0.0085821223132096	0.0424090668445515	-0.202365271197006	0.839631176273588	0.918687621539499
ENSG00000204356	1277.19258701802	-0.0156536518577179	0.0773568129407335	-0.202356473368556	0.839638053659396	0.918687621539499
ENSG00000002586	4053.01289303696	0.0155526045661232	0.0769197090162627	0.202192711920361	0.839766070513198	0.918687849455728
ENSG00000090104	24.9505726135129	-0.0359193404592635	0.177641199924735	-0.202201631572418	0.839759097665279	0.918687849455728
ENSG00000125995	256.612211280425	-0.0238804775501406	0.118388367694591	-0.201713040015431	0.840141067689055	0.919028153180479
ENSG00000172086	483.451606641314	-0.0177611834136742	0.0882716948278226	-0.201210404403338	0.840534056327969	0.919318137079342
ENSG00000245146	24.8568333680532	-0.0278922419896506	0.138582059896137	-0.20126877902201	0.840488413743796	0.919318137079342
ENSG00000163156	953.551092326548	0.0153867521339956	0.0765026664138813	0.201127004524952	0.840599266865497	0.919319517722205
ENSG00000145284	33.1008620143127	0.0448628093132288	0.223526442245935	0.200704707964119	0.840929478203474	0.919540745314759
ENSG00000261359	33.352365188083	0.0247919309146893	0.123488916498848	0.200762397287052	0.840884366857906	0.919540745314759
ENSG00000166289	452.002529115692	-0.0189330187153937	0.0944070546983888	-0.200546651687003	0.841053076216436	0.919589828795524
ENSG00000177058	224.527401094696	0.0117905541365151	0.0588345400247865	0.200401909006986	0.84116626660136	0.919589828795524
ENSG00000185112	470.313244041259	-0.0147477497215769	0.0735649031052048	-0.200472631636396	0.841110960308571	0.919589828795524
ENSG00000115896	168.444154617784	0.0244852314487783	0.122664158396176	0.199611946708155	0.84178408370084	0.919701543613743
ENSG00000126467	35.3241227907833	-0.049773707320963	0.248967752189423	-0.199920298445292	0.841542915039872	0.919701543613743
ENSG00000162642	354.307891233489	-0.0103572777297284	0.051894159640201	-0.199584650788042	0.84180543315454	0.919701543613743
ENSG00000164342	25.0827221738327	0.0371152830385832	0.185901037829153	0.199650757585834	0.841753728044551	0.919701543613743
ENSG00000174720	424.585636917494	-0.0207584031496031	0.103782353901999	-0.200018619438957	0.841466019157769	0.919701543613743
ENSG00000178999	78.5054212679975	0.0330683769684246	0.165600909449863	0.199687170066154	0.841725248491826	0.919701543613743
ENSG00000220201	30.8994421645898	0.0267144279105073	0.133458507949283	0.200170287537302	0.841347403995617	0.919701543613743
ENSG00000258944	43.8569788600112	0.0217146302962061	0.108544965241319	0.200051934679142	0.841439963979071	0.919701543613743
ENSG00000267265	45.5220278103359	-0.039515772182388	0.198039251059012	-0.199535051617687	0.841844227352062	0.919701543613743
ENSG00000107719	53.2751204682856	-0.0235191867572666	0.118454977048043	-0.198549586884202	0.842615092171417	0.919993672379935
ENSG00000123352	164.27824295316	0.0179126984097588	0.0901317656895474	0.19873901584773	0.842466902508686	0.919993672379935
ENSG00000143365	256.671515269885	-0.0281569536254616	0.141570581418002	-0.198889863582075	0.842348898806083	0.919993672379935
ENSG00000157212	296.635030747016	0.0121734077280264	0.0613150281591448	0.198538728489694	0.842623586827115	0.919993672379935
ENSG00000181036	816.070359573528	-0.0323399203741452	0.162659553967715	-0.198819679418057	0.842403801352974	0.919993672379935
ENSG00000186073	55.8920075682367	0.0170933514001329	0.0858855995170089	0.199024650188857	0.842243462241457	0.919993672379935
ENSG00000204524	203.611605560139	-0.0150683250325848	0.0758380334516541	-0.198690872465603	0.842504564391562	0.919993672379935
ENSG00000269970	32.399186240855	0.0357725330711652	0.179729058892446	0.199035889308096	0.842234670589718	0.919993672379935
ENSG00000223350	64.987976767195	0.0572277447873671	0.288488432838414	0.198371020370932	0.842754789278112	0.92006704515964
ENSG00000135269	2681.8437809707	-0.00827384406444277	0.0417365231531328	-0.198239897321723	0.8428573733123	0.920109165368488
ENSG00000183780	20.5645297036598	0.0361627891883032	0.182700918438086	0.197934359046795	0.843096421330659	0.920300239411508
ENSG00000179909	312.48670867267	0.0253103420394552	0.128209903641873	0.19741331457634	0.843504111117026	0.92032814837238
ENSG00000183506	189.667115757695	0.0224304491877586	0.113567531776132	0.197507587221093	0.843430344639653	0.92032814837238
ENSG00000186448	243.116547090748	-0.0177631109004793	0.0899804532469439	-0.197410773779166	0.843506099259493	0.92032814837238
ENSG00000197134	34.2255332376408	-0.0399197120535771	0.202042105651224	-0.197581152329152	0.843372782353661	0.92032814837238
ENSG00000224424	39.3046114530947	0.0190951962403886	0.0966980133767352	0.19747247718517	0.843457817386904	0.92032814837238
ENSG00000231770	68.5569134159182	-0.0223783837701251	0.113351288129781	-0.197425050384105	0.84349492800506	0.92032814837238
ENSG00000134285	664.77645906217	0.0162438812809841	0.0824717961227798	0.196962865423727	0.843856597598012	0.920407352661271
ENSG00000144468	537.256090718572	-0.00861496912701658	0.043728665274688	-0.197009651973148	0.843819984625776	0.920407352661271
ENSG00000149091	6419.50818614856	0.00966489168089577	0.0490073520421982	0.197213097181291	0.843660781816433	0.920407352661271
ENSG00000159086	665.052014646241	0.0199842597511585	0.101489864165181	0.196908922044008	0.843898811590722	0.920407352661271
ENSG00000176714	37.5657360828187	-0.0200584519371393	0.101740312316389	-0.197153433879406	0.843707469722001	0.920407352661271
ENSG00000250312	121.367534163336	-0.0250297940717515	0.127275599535843	-0.19665822956664	0.844094999663705	0.920551488026508
ENSG00000157259	636.817231435853	0.0111998496652059	0.0569820111223047	0.196550620882208	0.844179215531043	0.920573496356995
ENSG00000180139	21.2127536751093	0.0322299571326518	0.16429365676203	0.196172863687215	0.844474867009414	0.920826053407717
ENSG00000204923	139.990068558273	-0.0130428786675393	0.0665480035760759	-0.195992035322728	0.844616399994692	0.920840692122227
ENSG00000248712	88.1639347950837	0.0270188529393625	0.1378247159111	0.196037791630858	0.844580586406173	0.920840692122227
ENSG00000148848	52.3403938820394	0.0360624449653397	0.184338126925221	0.195632046212387	0.844898175661462	0.920868549909718
ENSG00000158864	2002.91265932444	-0.0113755109437415	0.0581301223805266	-0.195690469551674	0.844852444385534	0.920868549909718
ENSG00000162980	243.273881707475	-0.0186636005265212	0.0952956709433496	-0.195849405768035	0.844728038600978	0.920868549909718
ENSG00000210127	23.3778585779347	-0.042423886192494	0.216853954818766	-0.195633444766776	0.844897080927162	0.920868549909718
ENSG00000175322	64.0816755687072	-0.0247731229916921	0.126833991462663	-0.195319272901577	0.845143010035654	0.921065568362714
ENSG00000235217	88.5029995061214	-0.0146438616928519	0.0750207453868934	-0.195197496603524	0.84523833878788	0.921099632990795
ENSG00000100056	795.610229930194	0.0118213652159906	0.0606310425309093	0.194972158197084	0.845414743860813	0.921139526396149
ENSG00000142686	238.316280333616	0.0113263701981056	0.058136617056829	0.19482334493309	0.845531245848885	0.921139526396149
ENSG00000162688	345.565198766644	-0.0207239731402442	0.106364581170143	-0.194839042397899	0.845518956557397	0.921139526396149
ENSG00000215256	337.211352526678	-0.0108003661401555	0.0553929282823414	-0.194977345936748	0.845410682576914	0.921139526396149
ENSG00000138376	107.81717081609	0.0196349569846371	0.100899655414608	0.194598850748844	0.845707002828112	0.921252384373001
ENSG00000175595	196.009888040496	0.0169791228511838	0.0872840010750533	0.194527320494668	0.845763005631252	0.921252384373001
ENSG00000123427	62.3298899966164	-0.0213437914420724	0.109937539204464	-0.194144707954367	0.846062575666647	0.921439059680585
ENSG00000168439	2193.36905970276	-0.0101787947254897	0.0524186500084587	-0.194182694973013	0.846032832382529	0.921439059680585
ENSG00000149231	410.046656535899	0.0271407735444414	0.139897956052312	0.194004074900799	0.846172691214885	0.92148917573708
ENSG00000007376	559.12914017137	-0.0153065263202176	0.0789412957368144	-0.193897581454054	0.846256077482205	0.921506807913958
ENSG00000163558	264.00156356998	-0.0174493810862548	0.0900289475069258	-0.1938196721106	0.84631708297774	0.921506807913958
ENSG00000110442	1006.95716743167	-0.0110140437160532	0.0568810093814124	-0.193633056723716	0.846463212510349	0.921596118073976
ENSG00000164687	29.415527156408	-0.0267051915042391	0.137994596157453	-0.193523458511146	0.846549036060119	0.921619760878476
ENSG00000198642	760.066837495663	0.0162742381765166	0.0841657049626795	0.193359494627092	0.84667743537151	0.921689747910103
ENSG00000188033	106.613285475498	0.0118020962258172	0.061130922737344	0.193062621948735	0.846909925261875	0.921873028361075
ENSG00000124177	1086.50500339917	0.0174078140783748	0.0902443369175316	0.192896470548425	0.847040049219504	0.921875066059473
ENSG00000182534	182.268923425906	0.0387537751339395	0.200855300410846	0.192943751320823	0.847003020149783	0.921875066059473
ENSG00000253352	4038.3148093082	-0.0136269832119793	0.0707036192772203	-0.19273388478954	0.847167384728923	0.921943854872293
ENSG00000116750	366.171298450252	-0.0132896758018632	0.0690189956636353	-0.19255098794295	0.847310632444154	0.92202994868043
ENSG00000185049	645.615120001159	-0.00909670166024824	0.0473233718481294	-0.192224292246999	0.847566518252866	0.922238591159794
ENSG00000143322	391.885680476619	0.0135876600453978	0.0707318696283135	0.19210095981909	0.847663123087215	0.922273901271611
ENSG00000168802	28.379780835171	-0.0210556410211794	0.109749989901352	-0.191850960898539	0.847858951309928	0.922417154838166
ENSG00000084754	4701.4843452113	0.00879239508684357	0.0459037331579314	0.191539870114559	0.848102646898063	0.922440516758995
ENSG00000114857	3871.07741443072	0.0199990763510499	0.104387255659037	0.191585421273776	0.848066963105482	0.922440516758995
ENSG00000127837	1822.82590747064	-0.0113387836940043	0.0592413169318642	-0.191399926288699	0.848212277810644	0.922440516758995
ENSG00000134265	410.239879356342	-0.0118634263641377	0.0620043715959695	-0.191332095766435	0.848265416774758	0.922440516758995
ENSG00000183891	142.874011939258	-0.0192497352006337	0.100412113201034	-0.191707300911932	0.847971486765477	0.922440516758995
ENSG00000198673	127.509211886593	-0.0269993047553545	0.141103627363597	-0.191343803556392	0.848256244750861	0.922440516758995
ENSG00000156475	135.72609252162	0.0269510309163255	0.140983945963818	0.191163828846457	0.848397241378919	0.922514086836346
ENSG00000160271	433.481035599906	0.0146080431215354	0.0765049204651807	0.190942530659631	0.848570618487474	0.922632824941456
ENSG00000186648	64.1178604368009	0.0270997836709744	0.14214762032835	0.190645355922076	0.848803452961022	0.922816186929414
ENSG00000138346	69.6255522212707	0.0209825698376018	0.110203947371574	0.190397624931301	0.848997558663449	0.922817851455144
ENSG00000185019	516.294912738593	0.0116838577765889	0.0613426936225381	0.190468613075316	0.848941936088777	0.922817851455144
ENSG00000204152	30.8903716967543	0.0226392077298052	0.118820351934795	0.190533080917224	0.848891423131392	0.922817851455144
ENSG00000085760	432.480686392784	0.011220644963841	0.0590194069826062	0.190117887276433	0.849216753687517	0.922986319725693
ENSG00000031698	2598.41965509563	-0.00924691094756976	0.0489565805583144	-0.188879836829195	0.850186997000159	0.923526192937647
ENSG00000104218	204.398693442583	-0.0150920076394393	0.080098337747186	-0.188418487373285	0.850548608409464	0.923526192937647
ENSG00000107938	591.419588811022	-0.0133333996664075	0.0706932133589728	-0.18860933083777	0.850399019125266	0.923526192937647
ENSG00000112799	817.509833257458	0.0175631187085218	0.0931010170660304	0.188645830754625	0.850370409922308	0.923526192937647
ENSG00000120093	111.857028976477	0.0253042685631867	0.134181714892973	0.188582092451047	0.850420369125082	0.923526192937647
ENSG00000122882	594.875713554994	-0.00611798973326121	0.0324562930417199	-0.188499337413457	0.850485234874218	0.923526192937647
ENSG00000169764	1658.17085931483	0.00808573802243884	0.042760083263379	0.189095469544226	0.850017992212146	0.923526192937647
ENSG00000175354	1006.59338901409	0.0108710267263534	0.0576180432260696	0.188674000671977	0.8503483300373	0.923526192937647
ENSG00000181827	562.737179206894	0.0194951516284249	0.103279444528425	0.188761197520378	0.850279984951089	0.923526192937647
ENSG00000185946	511.470436996811	0.0218079591678348	0.115662738954428	0.188547836277915	0.850447219963872	0.923526192937647
ENSG00000197451	1289.38936073961	-0.00961920593829836	0.0510175959750067	-0.188546828882544	0.850448009587994	0.923526192937647
ENSG00000204287	23397.4128124318	-0.0138117685207788	0.0732708202864117	-0.188502987502928	0.850482373809075	0.923526192937647
ENSG00000267041	47.8774463121492	-0.0213800899265765	0.112890629321778	-0.189387640542207	0.849789010600638	0.923526192937647
ENSG00000169446	560.715401704266	0.0117683980768188	0.0624979375376478	0.188300583034915	0.850641028334419	0.923556787503633
ENSG00000131732	317.314101014254	0.00975162090323915	0.051815716233559	0.18819813006702	0.85072133828897	0.923574230421555
ENSG00000080007	23.5512375581101	-0.041407045753479	0.220221831687544	-0.188024254617173	0.850857637830257	0.923634813374276
ENSG00000280088	183.621311382528	0.0179884491029829	0.0957020640189538	0.187963021355738	0.850905639143636	0.923634813374276
ENSG00000243155	38.9447556463473	0.0161931563296971	0.0862173448327998	0.187817849889721	0.851019442590118	0.923688599975502
ENSG00000182240	299.878775535886	-0.0234536170720359	0.125351850276656	-0.187102280662574	0.851580440026943	0.924227722016257
ENSG00000064607	2952.27469312012	0.00909449740061118	0.0486623808611186	0.186889692606013	0.851747120922988	0.924338839766655
ENSG00000255441	76.4389012546917	0.0283775746329425	0.152265849064009	0.186368609950175	0.852155706790416	0.924712442694673
ENSG00000225720	30.8173230109923	0.0264629751132812	0.142241828989968	0.186042145979068	0.852411710520618	0.92491683915282
ENSG00000279805	28.754731755217	0.0227810246589901	0.122502125578053	0.185964321447427	0.852472740593689	0.92491683915282
ENSG00000143315	367.204651345283	0.01172258713626	0.0631168917689131	0.185728206946238	0.8526579072177	0.925047926508313
ENSG00000111788	90.2691550089077	-0.0321323403807533	0.173230316939737	-0.18548912770235	0.852845407137509	0.925140993758981
ENSG00000175213	383.173617423067	0.0111916786273468	0.0603510627360727	0.185442942012309	0.852881629614335	0.925140993758981
ENSG00000270060	40.8385521259749	0.0179029796571373	0.0965783177316443	0.18537266000929	0.852936750923869	0.925140993758981
ENSG00000118046	2349.89948796222	-0.0101596183642211	0.0548642612423942	-0.185177347405358	0.853089935964172	0.925237338319195
ENSG00000182566	29.389127635772	0.0320284418431494	0.173044334383055	0.185088069813661	0.853159958848716	0.925243479813605
ENSG00000211594	21.9186445716836	0.0316835407088815	0.171455137986618	0.184792016622764	0.853392169832483	0.925425498492252
ENSG00000178896	153.881481062678	0.0193926371143805	0.105048626262463	0.184606289528509	0.853537852408574	0.925513664672323
ENSG00000130518	493.315669297194	0.022568138411912	0.122408964458496	0.184366712942531	0.8537257813933	0.925647622996462
ENSG00000116667	272.507892532438	0.0232593303925936	0.126367731026396	0.184060679128086	0.853965852918654	0.925768275511543
ENSG00000160972	220.428620784206	0.0142639267856314	0.0774719051254815	0.184117413435594	0.853921346057648	0.925768275511543
ENSG00000134690	80.8121521970837	0.0234152507819025	0.127277966477664	0.183969397295577	0.854037462555728	0.925776094231726
ENSG00000139679	679.655540172877	0.0253615781664135	0.137984699132477	0.183799930904399	0.854170410344614	0.92585039727921
ENSG00000214253	1516.57108646232	-0.0186379249060102	0.101599641448374	-0.183444790161791	0.85444903462963	0.926082578546107
ENSG00000112787	2078.68905047791	0.0111922793212001	0.061116955707111	0.183128874658556	0.854696900162978	0.92615506847602
ENSG00000155961	215.214079071521	0.0140400526866666	0.0766741648268307	0.183113213145213	0.854709188471853	0.92615506847602
ENSG00000271913	87.3175553252956	-0.015922816324854	0.0868836055619073	-0.183266062934146	0.854589261247854	0.92615506847602
ENSG00000185829	33.7519247141925	-0.03391885404833	0.18533254523851	-0.183016177782908	0.854785324971516	0.926167759405375
ENSG00000127528	7073.70043852638	0.0142828626278698	0.0782087653492846	0.182624831936443	0.855092398940393	0.926430652435533
ENSG00000014824	469.995323203689	-0.0141592778960006	0.0777965038208044	-0.1820040387498	0.855579556376784	0.926797015322016
ENSG00000030066	1046.04677147478	-0.014369568972667	0.0789123386053623	-0.182095338024751	0.855507907287134	0.926797015322016
ENSG00000181029	97.4261999710704	0.0198804731436835	0.109264909622455	0.181947463393113	0.85562395571465	0.926797015322016
ENSG00000138758	564.076189817781	0.0129427898769958	0.0712271960447481	0.181711348974969	0.855809259060368	0.926927891829417
ENSG00000118965	159.710959065812	0.0146914671564632	0.0810282083713669	0.18131299521186	0.85612190637633	0.927056984488258
ENSG00000149403	26.8716599877196	0.0643436595311764	0.354803081192984	0.181350340348872	0.85609259514504	0.927056984488258
ENSG00000273340	25.9809330841555	0.0289147846839291	0.159379755965848	0.181420686138615	0.856037383094882	0.927056984488258
ENSG00000188706	113.949981493398	0.0129746102923589	0.0716462807838203	0.181092586389899	0.856294903596022	0.927174477223501
ENSG00000100418	1148.02525460548	-0.00876782391208836	0.0484847013901044	-0.180836916815122	0.85649558536436	0.927321926133307
ENSG00000106330	260.824461450525	-0.0137770865645515	0.0764378063879391	-0.180239167181613	0.856964810944476	0.927620369109087
ENSG00000186470	5656.21114896553	-0.0167369438034994	0.0928390053129726	-0.180279223663339	0.856933365552298	0.927620369109087
ENSG00000287823	22.7301681157625	-0.0336144729743577	0.186436487618611	-0.180299861919316	0.856917164066929	0.927620369109087
ENSG00000120519	146.587156246942	0.0137149206605484	0.0761549196427243	0.180092379125223	0.8570800453712	0.927675254649629
ENSG00000022556	261.588384734694	-0.0418053916306065	0.23283968730948	-0.179545815894524	0.857509145882478	0.927930107731012
ENSG00000079332	2210.59433601441	-0.00539435715594674	0.0300413085028196	-0.17956465363153	0.857494355890243	0.927930107731012
ENSG00000168411	693.52651336472	0.009025578631919	0.0502278730265272	0.179692630566942	0.857393879228633	0.927930107731012
ENSG00000149489	35.2630208233536	0.0203644319312998	0.113582102714759	0.17929261252049	0.857707947222212	0.928075376280786
ENSG00000134108	1188.0675779878	0.00969154304694427	0.0540800228490571	0.179207451039626	0.857774813354103	0.928077874371836
ENSG00000102471	62.8059217153646	0.01935728904216	0.108126177732597	0.179025000680517	0.857918071105624	0.928163018529083
ENSG00000124772	1004.66384393943	-0.0196561190123371	0.109962035869919	-0.178753684004083	0.858131114235389	0.928181259899884
ENSG00000135424	33.7411109055684	0.0270385671223259	0.151398187765556	0.17859240933713	0.858257755136975	0.928181259899884
ENSG00000162695	666.557905605967	-0.0154297758728819	0.0863332894711633	-0.178723363460345	0.858154923158031	0.928181259899884
ENSG00000170571	2861.5431572405	-0.0142310117891382	0.0796118290972188	-0.17875499094186	0.858130087977657	0.928181259899884
ENSG00000182107	32.747593546943	-0.021232034480958	0.118847101239024	-0.178649998692491	0.85821253268775	0.928181259899884
ENSG00000110042	533.042943470295	0.0182064156897481	0.102084527997571	0.178346474699685	0.858450882285615	0.928320286124417
ENSG00000112984	21.7985066905848	-0.0396343184782109	0.222356676738132	-0.178246585889067	0.858529325226607	0.928335282396217
ENSG00000124164	781.894008482796	-0.00626772410000811	0.0352293044789393	-0.177912229398541	0.858791906399898	0.928349202783398
ENSG00000125843	245.809781219734	0.00913907417242238	0.0513500693774916	0.177975887534601	0.858741912362562	0.928349202783398
ENSG00000130487	223.233785737849	0.0202698955755258	0.114112704502159	0.177630489645807	0.859013178042376	0.928349202783398
ENSG00000130821	747.283538049603	0.0415125930706255	0.233564608861384	0.177734945688036	0.858931139480195	0.928349202783398
ENSG00000147162	12077.990575482	0.0170171811620814	0.0957724315218862	0.177683503401421	0.85897154146425	0.928349202783398
ENSG00000154265	358.741997187356	0.0233059342574516	0.131095088654733	0.177778851188184	0.858896657064981	0.928349202783398
ENSG00000169372	145.167883362939	0.014444181538791	0.0812862063301133	0.177695358055356	0.858962230967857	0.928349202783398
ENSG00000198894	296.166313061626	-0.0125221529626736	0.070518580952187	-0.177572390050841	0.859058809448215	0.928349202783398
ENSG00000149182	3265.60374127002	-0.00823106543133699	0.0464252331195352	-0.177297234246379	0.859274923132838	0.928512950613176
ENSG00000100532	119.99992750161	-0.0161581498485367	0.0911874683408	-0.177197044095445	0.859353617396377	0.928528192686232
ENSG00000068654	652.289035720065	-0.010865172482067	0.0613711812563096	-0.177040302299052	0.859476732900999	0.928591425836823
ENSG00000183077	139.055394342662	0.0135407748018471	0.0766276343538085	0.176708767222618	0.859737154006585	0.928802985345958
ENSG00000242086	670.460140485642	-0.0165463737962925	0.0937048006718474	-0.176579787563261	0.859838471770853	0.928842641281769
ENSG00000115073	1716.78335999475	-0.00650689967091473	0.0368787115424435	-0.176440537067733	0.859947860205175	0.928847103124813
ENSG00000153037	165.199561112828	-0.0117729279657482	0.0668474777397745	-0.176116262928845	0.860202604651578	0.928847103124813
ENSG00000165282	523.394695506574	-0.00738904173085497	0.0419026816222496	-0.176338158914668	0.860028285230399	0.928847103124813
ENSG00000182732	85.7838918689411	0.0291047127931587	0.165145161147757	0.176237151551285	0.860107634829702	0.928847103124813
ENSG00000204681	1701.19555095192	0.0116245761258489	0.0659689315292525	0.176212890771078	0.860126693880219	0.928847103124813
ENSG00000277406	41.0231020058596	0.0272575180415549	0.15480097360046	0.176081050445498	0.860230267877279	0.928847103124813
ENSG00000151239	205.649402027869	-0.0181094861905393	0.103077634105313	-0.175687833230991	0.8605391943019	0.92897533910957
ENSG00000225377	24.7894331547435	-0.0234075360508291	0.133237244756848	-0.175683128944514	0.860542890297867	0.92897533910957
ENSG00000271533	109.259574867856	0.0192161785318188	0.109366332621267	0.175704698797608	0.860525943631816	0.92897533910957
ENSG00000154001	633.283747292578	0.00990626838710993	0.0564513828583373	0.175483183679829	0.860699983233335	0.929075158354289
ENSG00000235652	29.6327823496359	0.0229836938996814	0.131186273432712	0.175198923624202	0.860923330075578	0.929176711198687
ENSG00000285417	58.5940254782068	-0.0240576130285861	0.137300982183826	-0.17521806942631	0.860908286618978	0.929176711198687
ENSG00000282780	112.504784185059	0.0192847154241818	0.11023325801392	0.174944619905423	0.861123149259657	0.929322602939482
ENSG00000011028	169.293763561311	0.0300993377804428	0.172418737764727	0.1745711525943	0.8614166173648	0.929409354055957
ENSG00000127580	326.364511834717	0.00987117252439289	0.0565640354452412	0.174513229947128	0.861462134306874	0.929409354055957
ENSG00000169877	426.701079757274	-0.0469800883155946	0.269067084630675	-0.174603624891837	0.861391100091389	0.929409354055957
ENSG00000244055	115.68856053537	-0.0210657948405524	0.120628678678695	-0.174633387941379	0.861367711917347	0.929409354055957
ENSG00000172889	58.3130568654024	0.0317829366840633	0.182599938229861	0.174057762517172	0.861820067061345	0.929725745465548
ENSG00000187688	1774.11788014844	0.00815657512602464	0.046966116611121	0.173669353878265	0.862125323544403	0.929985266847328
ENSG00000147231	60.6293489419691	-0.0238453952413628	0.137412077515721	-0.173532018964161	0.862233262152129	0.930031916018833
ENSG00000080819	280.710858907835	-0.0118859419941765	0.0685312725634056	-0.173438220969551	0.862306984323003	0.930041654034623
ENSG00000121481	383.093609116053	0.0101147740808418	0.0584512679476993	0.17304627317738	0.8626150555001	0.930304128872426
ENSG00000148834	1076.84933830862	0.0159834596031345	0.0928252599005022	0.172188686789209	0.863289191680527	0.930961324701767
ENSG00000005187	192.883665109453	-0.0196945757096241	0.114456164157535	-0.172070904652343	0.86338178629063	0.930991341112668
ENSG00000116138	491.512577247199	0.0122060827200277	0.071039489011181	0.17182109401303	0.863578181522818	0.931027379179307
ENSG00000175701	131.903900697798	-0.0171102516444925	0.0996526625337984	-0.171698891022498	0.863674257702785	0.931027379179307
ENSG00000196110	206.712674499161	0.0169222730977963	0.0985233334405769	0.171759039273704	0.863626968802741	0.931027379179307
ENSG00000211638	189.260724806604	-0.0488771365173407	0.284480304668597	-0.171812022538009	0.863585313461195	0.931027379179307
ENSG00000171792	283.410767621174	0.00999837135165546	0.0583775813885068	0.171270736365654	0.864010889450913	0.931320427888306
ENSG00000117620	267.140153782006	-0.016628180505002	0.0973825608832941	-0.170751111432874	0.864419471821926	0.931551298868966
ENSG00000129932	150.377194437338	-0.0171987168484243	0.100634991709969	-0.170901955236318	0.864300859226555	0.931551298868966
ENSG00000268996	29.3744090588114	0.0214790908270156	0.125748727209716	0.17080960820537	0.864373473852009	0.931551298868966
ENSG00000149313	547.235369938461	-0.0107206442964417	0.0628743941855162	-0.170508908043066	0.864609929340825	0.931616874846627
ENSG00000185122	1639.37203197839	0.00942703507796863	0.0552795753875762	0.170533782357657	0.864590368970224	0.931616874846627
ENSG00000106484	100.61385687628	-0.015497739404813	0.0912015568230149	-0.169928452371573	0.86506640476797	0.932038869440481
ENSG00000091140	694.217380248927	-0.0107157535842684	0.0634304202267617	-0.16893713688101	0.865846087989593	0.932207674804908
ENSG00000110852	427.929512507698	-0.023156278615333	0.136997510617809	-0.169027002833165	0.865775401792866	0.932207674804908
ENSG00000116670	436.184933910427	-0.0134928084319254	0.0798956269702396	-0.168880437435597	0.865890686835744	0.932207674804908
ENSG00000129128	2476.38324923461	0.00857968022591377	0.0506522938308133	0.169383843791384	0.865494730673017	0.932207674804908
ENSG00000130748	86.015859074491	-0.0219105673164264	0.129416360486929	-0.169302916833605	0.865558381801152	0.932207674804908
ENSG00000133193	1169.01376406414	0.0112265214278854	0.0663498082787566	0.16920201759618	0.865637742860991	0.932207674804908
ENSG00000163923	23.2392794202695	0.0312209101907413	0.184933504919921	0.168822357010215	0.865936372380685	0.932207674804908
ENSG00000165434	205.228799310083	-0.0154902678129719	0.0913419195338908	-0.169585529754764	0.865336103287101	0.932207674804908
ENSG00000172071	553.773628150312	0.0127753723109889	0.0755160267377726	0.169174317861705	0.86565952998507	0.932207674804908
ENSG00000173273	802.168122047246	0.0105554677117495	0.0624259768961573	0.169087745784227	0.865727623591701	0.932207674804908
ENSG00000184319	66.621640116501	0.014569032848323	0.0859449677740739	0.169515833511289	0.865390919244832	0.932207674804908
ENSG00000031003	1170.37837969322	-0.0110851708796781	0.0657190887942702	-0.168675054433265	0.866052241283229	0.932262599826859
ENSG00000143776	22.6382584928707	-0.0258978663372038	0.153853581507212	-0.168328004349966	0.866325243894868	0.932416838079855
ENSG00000221817	314.677078264324	-0.0135813656774465	0.0806702968716284	-0.168356460855211	0.866302858339897	0.932416838079855
ENSG00000128731	905.528491515915	-0.0138970471619324	0.0826043842103697	-0.168236193451193	0.866397468460208	0.93242476467914
ENSG00000188933	21.5464869428599	-0.0782084483392251	0.466308219775003	-0.167718356706132	0.86680485419284	0.932793366560091
ENSG00000223725	24.253998674434	0.0290831307979401	0.173566093979111	0.167562282074748	0.866927646124097	0.932855676697606
ENSG00000005700	589.203155836083	0.0157667735170712	0.0942826130131044	0.167228856023323	0.867189980283977	0.932925387776123
ENSG00000185527	94.5596593279085	-0.0183255378390542	0.109718492097106	-0.167023238187008	0.867351764325708	0.932925387776123
ENSG00000188486	350.024390469276	0.0171544970923677	0.102781489502654	0.166902592824603	0.867446692988552	0.932925387776123
ENSG00000197302	226.469393611357	-0.0109593951158414	0.0656571210001584	-0.166918606068867	0.867434093008642	0.932925387776123
ENSG00000198695	958.604289226263	0.0270870089154329	0.162195736943673	0.167001978139781	0.867368492454076	0.932925387776123
ENSG00000215908	1351.36205924529	0.0179837288780519	0.107656947044539	0.167046617721862	0.867333368580952	0.932925387776123
ENSG00000239763	29.0038111524126	0.0304969454962593	0.182326727592752	0.167265358726657	0.867161259840897	0.932925387776123
ENSG00000011243	2154.62772778236	0.00864117054780869	0.0517997091913603	0.166818900775797	0.867512546408963	0.932926418849136
ENSG00000163877	587.785387154256	-0.00674520513128146	0.040485885311071	-0.166606338961222	0.867679805647421	0.933036493828059
ENSG00000090889	24.4164824656651	0.0409791421848739	0.246324657634284	0.166362322710361	0.867871822847872	0.933172450147839
ENSG00000101216	1079.16621284605	0.00737338739302293	0.044355186671233	0.166235066209405	0.867971964505613	0.933172450147839
ENSG00000125945	243.656249556965	0.00914900332097271	0.0550487501720034	0.166198202364015	0.868000974080197	0.933172450147839
ENSG00000165487	611.788459984843	-0.0110726926031172	0.0666640130241905	-0.166097000477593	0.868080614641838	0.933188283563229
ENSG00000072042	716.111121404557	-0.00757785762655775	0.0456749311133123	-0.165908463173339	0.868228987153219	0.933277996060615
ENSG00000196436	56.9482723385115	-0.0654756225257943	0.395542055321573	-0.165533908834455	0.868523762572402	0.933525055008662
ENSG00000106723	514.431084088946	-0.0120350070587123	0.0728142747490541	-0.165283621929759	0.868720749327529	0.933597181156654
ENSG00000164031	756.920199402165	0.0164401320927787	0.0994428056594797	0.16532248847719	0.868690159117788	0.933597181156654
ENSG00000275437	40.8257343909694	-0.0156111760196604	0.0948061736756164	-0.164664129079555	0.869208352352687	0.934051373405758
ENSG00000102098	24.3107637452742	-0.0228648350970408	0.138975216771772	-0.164524550694459	0.869318221418057	0.934099615151057
ENSG00000179387	377.268657000558	-0.0129743489919024	0.078907027188393	-0.164425773650372	0.869395975250206	0.934113343811432
ENSG00000125498	67.3170701549899	0.0337041848941055	0.205424045283602	0.164071274361161	0.869675035077719	0.93430711519435
ENSG00000198689	400.110233320263	0.00978552564824254	0.0596563610665844	0.164031554611932	0.869706303250611	0.93430711519435
ENSG00000121933	32.1681820458548	0.0398728707126546	0.243311301573298	0.16387595008875	0.869828800173517	0.934350414222144
ENSG00000134884	4031.56538089109	0.0170604857641694	0.104197193618751	0.163732680043115	0.869941589758166	0.934350414222144
ENSG00000162613	1846.7747632825	0.00813247148003477	0.049661393136168	0.163758424129104	0.869921322488061	0.934350414222144
ENSG00000089169	304.043705154957	0.0449936695101763	0.27557650759191	0.163271063645257	0.870305016029383	0.934670918156164
ENSG00000226696	126.689941135812	-0.0147236872274892	0.0902290475373879	-0.163181232976977	0.870375742060327	0.934677049963342
ENSG00000100307	3964.79354999886	-0.00863167974616833	0.0530161546993662	-0.162812255907944	0.870666258211054	0.934709739977754
ENSG00000180921	113.744106560902	0.0130087304070731	0.0798969025387992	0.162818957853289	0.870660981241311	0.934709739977754
ENSG00000204611	174.453030268414	-0.0111527097105778	0.0684156660675258	-0.163013975477051	0.870507431019566	0.934709739977754
ENSG00000279884	130.773759424801	0.0205005128805635	0.1257901846925	0.162973867402119	0.870539010350493	0.934709739977754
ENSG00000148481	240.497347927559	0.0120466567463936	0.0740324363980295	0.162721333141404	0.870737849439528	0.934716795366089
ENSG00000142396	546.224945870087	0.0174224100597425	0.107216287540434	0.162497792634091	0.870913866398601	0.93483593991983
ENSG00000089820	8780.83462210165	-0.00946597218953685	0.0584750536443037	-0.16188052168566	0.871399941935004	0.93528785764205
ENSG00000108039	1111.96586823561	0.0074431162601827	0.0460416852036571	0.161660378573447	0.871573307360184	0.935334268931771
ENSG00000158528	20.9728034875404	0.0314457886873195	0.194459382173055	0.161708776074044	0.871535193200139	0.935334268931771
ENSG00000012174	114.072161734094	-0.0136644331219829	0.0848240223817327	-0.161091548576758	0.872021296570187	0.935335102850873
ENSG00000100288	38.0123913694001	-0.0156720880919595	0.0973901132249802	-0.16092072976397	0.872155835093694	0.935335102850873
ENSG00000104228	690.862380376183	0.00734718795086845	0.045602263266552	0.161114546177742	0.872003183723343	0.935335102850873
ENSG00000104643	382.074154707585	0.0116991785260304	0.0726842108429301	0.1609590087084	0.872125685910911	0.935335102850873
ENSG00000127418	232.645782279306	0.0120047551208003	0.0746409858607286	0.160833287266593	0.872224707068642	0.935335102850873
ENSG00000129255	810.024306370436	-0.0112034977186221	0.0696448848712831	-0.160866052680369	0.872198900066908	0.935335102850873
ENSG00000143493	334.695890757574	-0.00982864172503172	0.0609840756438703	-0.161167347725793	0.871961597624281	0.935335102850873
ENSG00000154655	26.9562391749522	0.0196598590448411	0.121963856189136	0.161194141109753	0.871940495493484	0.935335102850873
ENSG00000162599	66.3463989710138	-0.0130840920380953	0.0812167025992463	-0.161101000402062	0.872013852330632	0.935335102850873
ENSG00000167613	2980.69846777734	0.00751450628025744	0.0465457296211175	0.161443516761378	0.871744094753585	0.935335102850873
ENSG00000081760	340.953514451457	0.00887080896036274	0.0552285009704844	0.160620129181191	0.872392599953102	0.93544536562436
ENSG00000026036	46.1807672557984	0.0181143264808878	0.112874562084912	0.160481920339687	0.872501462518227	0.935459441812448
ENSG00000169019	157.658380198186	-0.0198171306263349	0.123646079799595	-0.160273020046041	0.872666011000747	0.935459441812448
ENSG00000170629	58.2914886704695	-0.0197633544045174	0.1232541185615	-0.160346401687633	0.872608208454049	0.935459441812448
ENSG00000253636	21.8142434096314	-0.0245905984913322	0.153303891013793	-0.160404268467784	0.872562627406881	0.935459441812448
ENSG00000168785	570.144451930729	-0.0178900808331901	0.111844500219047	-0.159954944571727	0.872916566160478	0.935588500344668
ENSG00000238243	344.946006530886	-0.0376013421143366	0.235057921844304	-0.159966283285882	0.872907634182665	0.935588500344668
ENSG00000021776	1213.4599600585	0.00897492822947901	0.056251541064427	0.159549908494057	0.873235640579998	0.935670619654818
ENSG00000060140	25.950638282971	-0.0300583887066089	0.189146002992925	-0.158916330406058	0.873734794394853	0.935670619654818
ENSG00000071894	2844.26242106584	0.0126103894977963	0.0789715287986824	0.159682732367297	0.873131003921799	0.935670619654818
ENSG00000110367	5725.29620623161	0.00736006107353688	0.0462763202846635	0.159045944627021	0.873632675920432	0.935670619654818
ENSG00000117280	1675.49762619076	-0.00861754472064715	0.0541370387990266	-0.159180201056769	0.873526902232972	0.935670619654818
ENSG00000135541	74.6044359655369	0.0221065571007625	0.139224354660358	0.158783692369716	0.873839297404396	0.935670619654818
ENSG00000140320	1198.16210756869	-0.00591225894167922	0.0371654743290932	-0.159079335012041	0.873606369154378	0.935670619654818
ENSG00000158477	47.6171110449097	0.0186246194179768	0.116618869527445	0.159705024525157	0.873113442711121	0.935670619654818
ENSG00000161905	988.764127252187	0.0412632075676673	0.259356610804806	0.159098345091818	0.873591392039356	0.935670619654818
ENSG00000164219	636.820779456752	0.0110381438157689	0.069320256436477	0.159234030328263	0.873484493572686	0.935670619654818
ENSG00000170049	111.35631847851	0.0138119661411697	0.086957044923668	0.15883665496331	0.873797568910816	0.935670619654818
ENSG00000183648	352.802984290759	-0.0126995937834244	0.07986614495657	-0.159010977559143	0.873660225032971	0.935670619654818
ENSG00000242612	80.5255976506239	-0.0158808593217437	0.0999750424074887	-0.158848237913367	0.87378844291175	0.935670619654818
ENSG00000167716	1800.84493873223	-0.00776830536438702	0.0490073552446345	-0.158513050247443	0.874052538058125	0.935829246080554
ENSG00000147324	664.203521718797	-0.0108214744861608	0.0685224635331944	-0.15792594031472	0.874515157145589	0.936254833119227
ENSG00000178977	332.553765881361	-0.00832018086258136	0.0527332095919823	-0.15777876838823	0.874631129453176	0.936309264801464
ENSG00000139344	29.8875840853596	-0.0240474668660929	0.152833109463359	-0.157344615643368	0.874973259943577	0.936536042360872
ENSG00000144591	787.489887316274	0.0111993997935303	0.0711559156400084	0.157392392365383	0.874935608746147	0.936536042360872
ENSG00000166004	405.60728870828	0.0140875315394513	0.0896726883317361	0.157099466978571	0.875166457656026	0.93667309375097
ENSG00000163539	672.601468495695	0.0126153654465989	0.0804051532990885	0.156897473967529	0.875325650684878	0.936773732914896
ENSG00000179152	241.35537110181	-0.0102452799334707	0.0653893996362408	-0.156681052134824	0.875496220833561	0.936886531986249
ENSG00000157916	3353.30339622313	0.00535473395122244	0.034195527653268	0.156591645712205	0.875566687071111	0.936892198982827
ENSG00000135617	154.1975418813	0.0119881513866232	0.0766414761606521	0.156418586738781	0.875703087398236	0.936968412059917
ENSG00000228474	2588.33430389499	-0.0156825865065323	0.100386958905195	-0.156221352629508	0.875858546404949	0.936995271849795
ENSG00000250361	21.8803616135219	-0.0567156958055084	0.362885407461388	-0.156290924460894	0.875803709664213	0.936995271849795
ENSG00000105186	937.147496428503	0.0061401438576225	0.0394127152021983	0.155790937673841	0.876197814093562	0.937009579365398
ENSG00000174744	1300.29997250622	-0.0125646100952415	0.0806050385700062	-0.155878718230859	0.876128620627984	0.937009579365398
ENSG00000206172	68160.1126052922	0.0465724420474135	0.298927743073865	0.155798326272799	0.876191989956792	0.937009579365398
ENSG00000230521	38.4060856570981	0.0263805079807973	0.169171320349578	0.155939599728159	0.876080631037532	0.937009579365398
ENSG00000238227	1673.72651934254	-0.00950101065935233	0.0608572200492579	-0.156119695438967	0.875938674000337	0.937009579365398
ENSG00000132950	244.775259075778	0.0130086248220031	0.083567047878304	0.155666918388061	0.876295574532094	0.937044419776359
ENSG00000068394	681.113908005249	-0.00885876581548724	0.0572210315484097	-0.15481660459044	0.876965900471439	0.937141274262946
ENSG00000082213	345.778028093215	-0.00870417101062538	0.056101491845268	-0.155150437614602	0.876702720095483	0.937141274262946
ENSG00000103174	614.369044781879	0.00888131313015844	0.0572378292993777	0.155165093415851	0.876691166370112	0.937141274262946
ENSG00000105568	4362.35571170382	0.0103679474246284	0.0669979060278842	0.154750320410212	0.877018157842134	0.937141274262946
ENSG00000112685	864.323837987965	-0.00681963170528908	0.0439825613926903	-0.155053082161388	0.876779469767714	0.937141274262946
ENSG00000129055	573.499667053097	0.00878680741299717	0.0567501196323814	0.154833284403923	0.876952750461947	0.937141274262946
ENSG00000129696	362.823039717968	-0.00780498704225833	0.0502138778676292	-0.155434859319835	0.876478504346115	0.937141274262946
ENSG00000164308	2069.63035785638	0.0326382374409925	0.210669239984211	0.154926449838802	0.876879301443212	0.937141274262946
ENSG00000214087	466.313115858363	-0.0177590001321021	0.114750817633096	-0.154761425656109	0.877009402609322	0.937141274262946
ENSG00000260592	489.982090964263	-0.0333233984315083	0.215371617409207	-0.154725115743518	0.877038028932504	0.937141274262946
ENSG00000136888	1352.39776423428	-0.0129116905876357	0.0836337173997341	-0.15438379387016	0.877307131081911	0.937230230716312
ENSG00000203644	215.654514193209	0.0162282056739263	0.105124396699891	0.154371451188963	0.8773168624617	0.937230230716312
ENSG00000272345	41.0380187286789	-0.020575855017796	0.133240981940379	-0.154425873467392	0.877273954269257	0.937230230716312
ENSG00000242622	59.8447112375743	0.0139315970884354	0.0903459184167627	0.15420283873998	0.87744980397274	0.937302599339583
ENSG00000136929	153.929779061575	-0.0267853354874855	0.173909261258987	-0.154019028622039	0.877594731935887	0.937387760332143
ENSG00000102001	53.9431249678727	-0.0176603041515077	0.115013056674788	-0.153550428639108	0.877964225475717	0.937645741815452
ENSG00000155545	209.945346350805	-0.0177337871469209	0.115493979815338	-0.15354728597348	0.877966703573859	0.937645741815452
ENSG00000067840	701.27898657391	0.020253491204814	0.132068870282431	0.153355527017848	0.878117914257865	0.937720644944939
ENSG00000204599	523.295495755079	-0.00804090251728799	0.0524544989709814	-0.153292904803768	0.878167295693775	0.937720644944939
ENSG00000172531	7086.14767609853	0.0124613042372662	0.0814002215309907	0.153086859014528	0.878329778712738	0.937800003441789
ENSG00000189195	53.5214567897001	0.0215292816229952	0.140683717367075	0.153033215399196	0.878372081687792	0.937800003441789
ENSG00000228594	130.983154992209	-0.015937251137557	0.104289083743365	-0.15281801858357	0.878541787861923	0.937911535890614
ENSG00000277586	39.8345304976689	0.0320475129413117	0.210010749796766	0.152599392994525	0.878714203713181	0.937985700317574
ENSG00000287201	26.6173220144315	0.030562292033344	0.2003237933293	0.152564463389052	0.878741750965295	0.937985700317574
ENSG00000244687	88.6202542568297	0.0160204368218953	0.105106845706372	0.152420489019813	0.878855297978135	0.938037253228426
ENSG00000135976	76.7928663636884	0.0283737624363485	0.186340938131111	0.152268002516895	0.878975560898428	0.938051168698869
ENSG00000198885	184.778589524478	0.0172205990722604	0.113115935280774	0.152238489029116	0.878998837892492	0.938051168698869
ENSG00000107957	434.02490221551	0.0136369115292715	0.0896279505608514	0.1521502103299	0.879068463048124	0.938055836162398
ENSG00000122481	47.3841603058225	0.0216376919506716	0.142387524980142	0.151963396749043	0.879215805463745	0.938073802831141
ENSG00000196912	25.3662588641828	-0.03513093588515	0.231117762857964	-0.152004482263616	0.87918340039983	0.938073802831141
ENSG00000128228	238.794906664503	0.0199784690195836	0.131552949748451	0.151866370596672	0.87929233296236	0.938085831440957
ENSG00000073111	349.198972454764	0.0148840095872614	0.0980839064519753	0.151747724225778	0.879385914522098	0.938116051288934
ENSG00000001561	234.024594378351	0.0199546930263392	0.132280704866507	0.150851124103676	0.88009315646973	0.938313498769567
ENSG00000008853	445.728668636498	-0.0101167873330038	0.0669684596440749	-0.151067941337948	0.879922121332639	0.938313498769567
ENSG00000080854	424.617948187304	-0.0160870358001998	0.10626780359549	-0.151382029701445	0.879674364313599	0.938313498769567
ENSG00000111696	157.877846333418	0.0175057327695069	0.115969347458561	0.150951377697129	0.880014071253018	0.938313498769567
ENSG00000126067	1474.95047225489	0.00930992819455209	0.0617078632501643	0.150871018768055	0.880077462434947	0.938313498769567
ENSG00000223960	177.463618445196	0.0174362856546778	0.115332502805812	0.151182756209112	0.879831552492456	0.938313498769567
ENSG00000242294	263.431456366019	-0.0167479797532826	0.110940088569944	-0.150964182282256	0.880003970420566	0.938313498769567
ENSG00000258867	39.4348138813834	-0.0191932233138313	0.126855936560164	-0.151299370248459	0.879739566032674	0.938313498769567
ENSG00000004534	3537.49304047104	-0.0072525219366951	0.0481671826395701	-0.150569776749555	0.88031510419132	0.93841094007522
ENSG00000171604	680.796097931444	-0.0113968782770875	0.0756522290197212	-0.15064828128351	0.880253173028706	0.93841094007522
ENSG00000224934	71.5952894366299	-0.0169172111824936	0.112487863018152	-0.150391435383245	0.880455797997488	0.938491328836056
ENSG00000182742	84.907603364606	0.0155930664776542	0.103848932946702	0.150151436660952	0.88064513935158	0.938623555999281
ENSG00000132604	803.125923072162	-0.00577548960446526	0.0385401110299948	-0.149856589670184	0.880877761297998	0.938801890163839
ENSG00000174529	90.753422675386	0.014557063896579	0.0973502656143179	0.149532862645195	0.881133180221076	0.939004492131815
ENSG00000136925	453.68058420015	-0.0091535960971201	0.0612987211508349	-0.149327684579198	0.881295071041339	0.939107400584855
ENSG00000115275	1704.7609910221	-0.00611092698866804	0.0409560766777546	-0.149206845097719	0.881390418850419	0.939132037687766
ENSG00000153767	344.159927668986	0.00909391547382227	0.0609824922695147	0.149123381734406	0.88145627621788	0.939132037687766
ENSG00000167778	1715.82082901956	0.00968694865303255	0.0649912642611925	0.149050010999968	0.881514170600913	0.939132037687766
ENSG00000276449	25.2451587964714	0.0259463817015158	0.174496938386549	0.148692475303142	0.881796299068786	0.939362993361457
ENSG00000180694	199.852117143775	-0.0118363430732486	0.0797987309068984	-0.148327460082769	0.882084345039819	0.939600218160376
ENSG00000147872	1175.19794436128	0.0102346385181851	0.0691319780522357	0.148044925178503	0.882307313687482	0.939768092285045
ENSG00000134899	80.7996781544381	0.0172106674903649	0.116359814771856	0.147909031344794	0.882414560624695	0.939771518177265
ENSG00000154122	1403.67249029918	0.0124271651809572	0.084038205078719	0.14787518568866	0.882441271833257	0.939771518177265
ENSG00000179632	3457.28360200617	-0.0123968161427184	0.0839074050017043	-0.147744005936861	0.882544800996362	0.939812152527682
ENSG00000100403	2016.99471029219	0.00656622217506974	0.044567405397431	0.147332386000829	0.882869671066775	0.939920523586132
ENSG00000118402	37.5987314692379	-0.0213084041686478	0.144706635494809	-0.147252433143691	0.882932775958843	0.939920523586132
ENSG00000133874	523.734307906479	0.0133662135321884	0.0906159178442557	0.147504035164786	0.882734194968128	0.939920523586132
ENSG00000155287	1148.41439954944	-0.00899824761054837	0.0611865095159295	-0.147062607129203	0.88308260410087	0.939920523586132
ENSG00000161542	513.872810775204	0.00578279468533498	0.0393150206433097	0.147088684953267	0.883062020836735	0.939920523586132
ENSG00000240053	114.958414510729	-0.0125440748717294	0.0852491595634145	-0.147146023913564	0.883016763390365	0.939920523586132
ENSG00000244734	4325123.60503677	0.0359582831847632	0.244555611901355	0.147035199500012	0.883104237067187	0.939920523586132
ENSG00000146433	898.584251240326	0.0136959904651483	0.093505160986448	0.146473096465052	0.883547926753692	0.94032314147254
ENSG00000114395	402.93542592998	-0.00878823380817848	0.0601099113483641	-0.14620274112944	0.88376134170584	0.94041103244731
ENSG00000241244	33.9176204148637	0.0391812853070437	0.267941527725369	0.146230730412209	0.883739246941803	0.94041103244731
ENSG00000119636	117.922537715484	0.0222686433138799	0.152663871595181	0.145867146438744	0.884026267481391	0.940623315913884
ENSG00000104946	1575.95326757388	0.00754287139558351	0.0519383247691249	0.145227467946125	0.884531279544432	0.940688978366767
ENSG00000164548	2075.40371302188	0.00707901649012573	0.0486738788559788	0.145437689711803	0.884365308910801	0.940688978366767
ENSG00000184384	998.301389496186	0.0127073606989052	0.0874557259774367	0.145300499845872	0.884473620093874	0.940688978366767
ENSG00000215158	57.2890684480337	-0.0181799835306628	0.125101499573874	-0.14532186738439	0.884456750313868	0.940688978366767
ENSG00000218891	93.4462688106834	0.0142692323436683	0.0980905026591666	0.145470070565846	0.884339744592695	0.940688978366767
ENSG00000249471	117.374990188033	0.00915776170717103	0.0630661640142371	0.145208795402614	0.884546021811489	0.940688978366767
ENSG00000275993	33.0455692268471	0.0227494424609639	0.15627016448598	0.145577644560584	0.884254817004974	0.940688978366767
ENSG00000171657	46.7160323000731	0.0267097607592642	0.184193128490272	0.145009539596777	0.884703339895126	0.940779904139281
ENSG00000176890	122.235124287746	0.0287834126978558	0.198595685640383	0.144934733123945	0.884762402891143	0.940779904139281
ENSG00000100258	2355.19092531436	-0.00909782162355528	0.0629275361315875	-0.144576161452291	0.885045519861012	0.941011344835582
ENSG00000100578	434.36711703805	-0.0107691937113514	0.0746986953685568	-0.144168431031053	0.885367468872753	0.941284035831586
ENSG00000214756	38.5916193752477	-0.0138999127060314	0.096505990879218	-0.144031604456844	0.885475513081246	0.941329289067219
ENSG00000011275	2982.37761575651	-0.00551215012152727	0.0383648684296653	-0.143677023984398	0.885755515133676	0.94155732664609
ENSG00000130764	1150.62717485148	0.00597629323228541	0.0416804295330573	0.143383676685614	0.885987173885209	0.941661885988084
ENSG00000164292	104.156954933623	-0.0219490891541873	0.153235953677173	-0.143237201371344	0.886102850282768	0.941661885988084
ENSG00000173295	73.3703630622586	0.0167921401254761	0.117246605225388	0.143220693624313	0.886115887148497	0.941661885988084
ENSG00000257621	1851.03994250444	0.0129044713761098	0.0899670534973474	0.143435523055006	0.885946229675493	0.941661885988084
ENSG00000067601	30.6186932084068	-0.0144553263963829	0.101047939821647	-0.143054142636624	0.886247421228413	0.941732051709636
ENSG00000196440	132.616054474276	0.0112461721587772	0.0787452144823333	0.142817214134331	0.886434541534587	0.941824666659966
ENSG00000243279	213.216608697417	0.013686655345814	0.095859773921927	0.142777880500335	0.886465606884808	0.941824666659966
ENSG00000169951	284.916573235906	0.00646918740744153	0.0453379649459003	0.142688085253957	0.886536527016143	0.94183041031511
ENSG00000166398	871.241514993767	0.0102066772829526	0.0716434509886561	0.142464902822293	0.88671280005203	0.941948068687503
ENSG00000211945	383.960372979383	0.0320982556513311	0.226248682825678	0.141871569153233	0.887181451658836	0.942376278191771
ENSG00000177200	588.700061915586	0.0152442538620371	0.107705448808487	0.141536514918044	0.887446115643711	0.942587761986996
ENSG00000162402	2229.44875848108	-0.00940048729847314	0.0664779417060534	-0.141407616680423	0.887547937493074	0.942626266947432
ENSG00000125257	221.577233074852	0.0129411180746137	0.0916678133449021	0.141174067564179	0.887732431964346	0.942651987249473
ENSG00000225783	3200.90403742977	-0.0186169155070787	0.131906009403106	-0.141137735811454	0.887761133144511	0.942651987249473
ENSG00000285533	117.719066949192	0.0108269665971733	0.0767173835793312	0.141127943785745	0.887768868626226	0.942651987249473
ENSG00000110536	89.7110275700364	0.00933353800880087	0.0661957566137252	0.140999038099455	0.8878707022371	0.942690488579065
ENSG00000101003	30.603603198107	-0.0234825552211776	0.167016135179589	-0.140600518602153	0.888185538522817	0.942943832821216
ENSG00000118363	561.367601195591	0.00787102287445697	0.0560091753340936	0.140530954571398	0.888240496943858	0.942943832821216
ENSG00000133030	3711.0331099891	-0.00962974340678854	0.0687622574944499	-0.140044026442352	0.888625205050014	0.943212931763069
ENSG00000164414	172.481203444001	-0.0110075140283369	0.0785757229465186	-0.140087976483895	0.888590480290115	0.943212931763069
ENSG00000177054	296.283329658683	-0.00903017279316533	0.0646930768100927	-0.13958484027083	0.888988019059039	0.943528369287024
ENSG00000171150	229.763992702318	-0.0127674810545915	0.0916476629093531	-0.139310492480529	0.889204798931838	0.943549467777097
ENSG00000175826	1859.03513855518	0.0122036197974256	0.0875568912011467	0.13937931817828	0.889150414532555	0.943549467777097
ENSG00000247556	2133.57651513518	0.00869909146134789	0.0623882316066873	0.139434813863444	0.889106563566251	0.943549467777097
ENSG00000104695	530.750263085484	0.00723340257514327	0.0522633711362304	0.138402908535858	0.889921998460784	0.943617001906087
ENSG00000105278	21.5785896140074	0.021954037467694	0.158055077190281	0.138901184688068	0.889528234798249	0.943617001906087
ENSG00000108021	1113.81501785023	0.0151184863914767	0.109318284289003	0.138297874777363	0.890005005053871	0.943617001906087
ENSG00000109606	2275.82584503427	-0.00726542665878019	0.0523328098492563	-0.138831197478372	0.889583540678934	0.943617001906087
ENSG00000111786	2227.58915353907	0.0065038257212435	0.046905320656816	0.138658592035409	0.889719940698179	0.943617001906087
ENSG00000115425	197.585933037401	0.00939064422025997	0.0675979759971317	0.138919014685564	0.889514145113791	0.943617001906087
ENSG00000143891	431.503694114894	-0.0103393095097906	0.0747961287902459	-0.138233217106538	0.890056103634289	0.943617001906087
ENSG00000161204	1277.24858141224	-0.00489909165797411	0.0353577789196683	-0.138557675500621	0.889799690665072	0.943617001906087
ENSG00000164045	21.2735654464178	0.0324368934606398	0.233183904743634	0.139104341255034	0.889367697755927	0.943617001906087
ENSG00000170088	305.648931408841	0.00677670043505746	0.0488888390837567	0.13861446829301	0.889754809643616	0.943617001906087
ENSG00000263126	27.8033977203145	-0.0185111431983632	0.133775493068547	-0.138374696095331	0.88994429420797	0.943617001906087
ENSG00000286010	125.370361890987	0.0254470514056306	0.183910486325269	0.138366505978481	0.889950766715531	0.943617001906087
ENSG00000108799	4051.77769709372	0.00530919639521464	0.0385074310506576	0.137874593302011	0.890339530222785	0.943847878953083
ENSG00000266469	23.8722707720263	0.0159648739771335	0.115867137083561	0.137786039933135	0.890409517638988	0.943852472023159
ENSG00000105649	52.920014438536	0.0110394881654322	0.0802698608758423	0.137529678573974	0.890612135512771	0.943863126793565
ENSG00000140876	73.1678291273504	-0.0153584895340622	0.111678522116656	-0.137524111556733	0.890616535542203	0.943863126793565
ENSG00000141564	846.479964434158	-0.00826874638920909	0.0601244212416885	-0.137527251297278	0.890614053970382	0.943863126793565
ENSG00000118200	70.3005455302615	0.0181767959209978	0.132542662846005	0.137139208845658	0.890920761057402	0.944042868627874
ENSG00000169762	613.08508194302	-0.0074714856281373	0.0544536978525368	-0.137208048723714	0.890866349121221	0.944042868627874
ENSG00000180758	205.376446476682	0.0115986950207242	0.0846247673771229	0.137060288379118	0.89098314145402	0.944042868627874
ENSG00000162517	1479.42230082501	0.00967412683590097	0.0710649260955847	0.136130822438188	0.891717861548825	0.944751711815602
ENSG00000189266	1479.79017838831	-0.0082242593347529	0.060516392444834	-0.13590134841977	0.891899269482229	0.944874273992375
ENSG00000162804	236.591558175457	-0.0137662338692459	0.101631015520427	-0.135453077967906	0.892253660624034	0.945110420360383
ENSG00000163995	25.492239609965	0.0166861546143403	0.123113394642308	0.135534843002421	0.892189017674604	0.945110420360383
ENSG00000104951	49.7822785299259	0.019167561373642	0.141812803734103	0.135161007108927	0.89248457594942	0.945130560518974
ENSG00000113318	233.141703972002	-0.0114966603904151	0.0850124393193537	-0.13523503716	0.892426045887519	0.945130560518974
ENSG00000154222	1483.17132477804	-0.0042684131499847	0.0315855152515678	-0.135138309949616	0.892502521024498	0.945130560518974
ENSG00000185651	1823.40470246883	-0.00773245379501161	0.0572365603536493	-0.135096409484338	0.892535648970896	0.945130560518974
ENSG00000254838	1520.53748864171	-0.0183614962194443	0.136069892784764	-0.134941652732016	0.892658006597387	0.945190506212274
ENSG00000102978	1483.61546397711	-0.00751086076375087	0.0557988673005829	-0.134605971897075	0.892923419693375	0.945269066441657
ENSG00000108443	524.288895513409	0.00990175888283241	0.0734851582183582	0.134745016856461	0.89281347942189	0.945269066441657
ENSG00000267221	23.08312877767	0.0188583693043848	0.140108491725063	0.134598332136719	0.892929460369902	0.945269066441657
ENSG00000129824	2567.30231784508	0.152196683944431	1.13560533321721	0.134022516003207	0.893384769860058	0.94547805124387
ENSG00000132670	1997.20909687992	-0.00332239743620034	0.0248527496650387	-0.13368329383988	0.893653016158995	0.94547805124387
ENSG00000162614	53.5482624436164	0.021954258855829	0.164146045091725	0.133748326641442	0.893601589305876	0.94547805124387
ENSG00000163346	9812.21243721861	0.00933943414956877	0.0696506513386886	0.134089688611153	0.893331653303859	0.94547805124387
ENSG00000180488	212.837849167418	-0.0143905004756528	0.107522555575059	-0.133837039109502	0.89353143768937	0.94547805124387
ENSG00000226328	470.685079482847	0.012812033878477	0.0957029240851958	0.133872961572956	0.89350303133432	0.94547805124387
ENSG00000261770	64.4950408035945	-0.0232612400672392	0.173892504101472	-0.133767928568476	0.893586088517146	0.94547805124387
ENSG00000279611	25.6743286342352	-0.0173375398050361	0.129154296874249	-0.134238970166953	0.893213611034897	0.94547805124387
ENSG00000169018	840.289844244521	0.00931680686370679	0.0698750794336427	0.133335188156094	0.893928299915189	0.945641177047041
ENSG00000169519	92.5736100490958	-0.0103337588061951	0.0775098009480333	-0.133321962897613	0.893938758769427	0.945641177047041
ENSG00000108654	22562.2326144201	-0.00694347913372397	0.0521517852152465	-0.133139816883853	0.894082806117245	0.94572396591432
ENSG00000119943	315.324133682259	0.0104542928190972	0.07906704745621	0.132220604606326	0.894809804081118	0.946246853392116
ENSG00000166793	48.138271285965	0.0192187795410777	0.145198413271811	0.13236218707914	0.894697821813507	0.946246853392116
ENSG00000204920	226.683159550089	0.0104536353345045	0.0791849371280934	0.132015452858089	0.894972069113287	0.946246853392116
ENSG00000239961	246.557174736169	0.0181958462100891	0.137730598998627	0.132111864337935	0.894895811784807	0.946246853392116
ENSG00000269743	188.431649356632	0.010407904126068	0.0788148128453358	0.132055177831764	0.894940648252305	0.946246853392116
ENSG00000277161	94.7855411414198	-0.0109523186467018	0.0827634244245111	-0.132332835704394	0.89472103661569	0.946246853392116
ENSG00000104904	23991.1010781751	0.0157214546150845	0.119800919934454	0.131229832155597	0.895593497371638	0.946764623738118
ENSG00000112699	230.135033396579	-0.00867354467173251	0.0660871732870289	-0.131243995473398	0.895582293577846	0.946764623738118
ENSG00000163743	383.883218711462	0.00927793011445175	0.0709784750225327	0.130714700639967	0.896001002699631	0.947125765794845
ENSG00000254531	59.6650773314423	0.0156637947364448	0.119986482573809	0.130546328223342	0.896134203101105	0.947196919622196
ENSG00000011009	1659.43654826933	0.00962731731075634	0.0739183613379775	0.130242569457638	0.896374515836672	0.947289002712723
ENSG00000077684	1184.51349656653	0.00669762479480477	0.0515596109162733	0.129900607777683	0.896645063426966	0.947289002712723
ENSG00000164845	28.6533424619969	0.0146133972018411	0.112537836388362	0.129853191342786	0.896682578527736	0.947289002712723
ENSG00000168280	90.8536434139933	0.0144769662482551	0.111437908216493	0.129910606542707	0.896637152598588	0.947289002712723
ENSG00000258315	46.9426701866641	-0.0109899659140443	0.0845303643700471	-0.130012049468209	0.89655689351044	0.947289002712723
ENSG00000280239	43.6631770323644	-0.0106219924822415	0.0817972067656057	-0.129857643093845	0.89667905636594	0.947289002712723
ENSG00000286532	29.1121312491897	-0.0144651862498942	0.111100329477679	-0.130199310100159	0.896408740395084	0.947289002712723
ENSG00000101574	346.240440623437	-0.00869857792372631	0.0670514405124335	-0.129729918660186	0.896780110920487	0.947322424468582
ENSG00000005100	377.467315468125	0.00861291802212573	0.0665168200249979	0.129484813298184	0.896974041019027	0.947457664488577
ENSG00000179698	57.8510929400138	-0.0182362641802097	0.141053620056346	-0.129286041527505	0.897131315983075	0.947554169316926
ENSG00000107771	794.494202916633	-0.0109269312679928	0.0848598550854958	-0.128764434690396	0.897544048200476	0.947808145980039
ENSG00000174485	1132.75723246371	0.00999408221855782	0.077634681746537	0.128732185071443	0.89756956729078	0.947808145980039
ENSG00000280798	332.562781381255	0.00817718412701225	0.063470099580915	0.128835218173678	0.897488037674552	0.947808145980039
ENSG00000114850	1314.61118314583	-0.00840516270989661	0.0653348021139415	-0.12864755747233	0.897636533526617	0.947809240248156
ENSG00000154310	970.505175329393	-0.00986139088047673	0.0767695846488911	-0.128454399298605	0.897789383270853	0.947901011596782
ENSG00000165716	100.262559115216	-0.0274412401799744	0.214024813992371	-0.128215227328512	0.89797864986386	0.948031216159422
ENSG00000238197	146.296785833866	-0.0144627544638216	0.112998649631332	-0.127990507063647	0.898156485518353	0.948146992398519
ENSG00000269352	527.599118352354	-0.00854686055226059	0.0668193457662974	-0.127909970596741	0.89822022046991	0.948146992398519
ENSG00000243811	51.5227438338289	-0.0133729996188816	0.104847866995293	-0.127546701731967	0.898507712348779	0.948380827659769
ENSG00000226445	28.3762115263539	0.0182991563830766	0.143578083789729	0.127450902673112	0.89858353018229	0.948391221635754
ENSG00000117266	106.920153898568	0.0109286141485341	0.0859686829052896	0.12712320090531	0.898842888765787	0.94852568222102
ENSG00000205765	589.39691093985	0.00794840423414788	0.0625167433020423	0.127140407742388	0.898829270197063	0.94852568222102
ENSG00000113441	2180.15673705613	-0.00985581806634372	0.0775860360919609	-0.127030823622202	0.898916002443443	0.948533209859582
ENSG00000148600	74.1348142872474	-0.0180085342674895	0.142068234315815	-0.12675975283438	0.899130551289654	0.948689967364408
ENSG00000110203	731.567785773092	-0.0406755915636511	0.3224911895754	-0.126129311058716	0.8996295658758	0.949146825115992
ENSG00000104892	110.046840579161	0.0323880233871264	0.257056982872994	0.125995501173094	0.899735485739995	0.949188914874747
ENSG00000196357	49.9243746902347	0.0120776782693714	0.0959235063839285	0.125909474378795	0.899803582895426	0.949191099772868
ENSG00000247627	220.231779358606	0.0537316668389618	0.427486901812597	0.125691960645187	0.899975765871666	0.949303075073085
ENSG00000236682	56.1206391854979	0.0214514484737396	0.170789733412947	0.125601510378102	0.900047367317046	0.949308947362425
ENSG00000107104	143.438032692556	-0.0185963997394096	0.148160094600494	-0.125515576846477	0.900115394017542	0.949311048668196
ENSG00000214894	100.228164434619	-0.0187275601759165	0.149820146055146	-0.125000279795637	0.900523328832463	0.949601949335838
ENSG00000272894	28.2090245014865	0.015941967617215	0.127452542642333	0.125081597327976	0.900458952074153	0.949601949335838
ENSG00000152558	5976.66272979932	0.0116975885599918	0.0936563566960326	0.124899034861638	0.900603482457697	0.949616815594239
ENSG00000204438	585.815776046883	0.00930126393925584	0.0747904569222307	0.124364314940977	0.901026826507714	0.949946876571998
ENSG00000251143	45.4254922922484	-0.0142944045053845	0.114978263367597	-0.124322668361096	0.901059799778097	0.949946876571998
ENSG00000286989	38.0666526198907	0.0126548971239037	0.101847596279188	0.12425327240138	0.901114743726512	0.949946876571998
ENSG00000163870	594.142948742443	-0.00813707301815461	0.0656153511828674	-0.124011727003897	0.901305989934107	0.950021395463168
ENSG00000205485	55.4694967702389	0.0126292252017056	0.10188898841751	0.123950835098635	0.901354202669963	0.950021395463168
ENSG00000253476	20.4116914406256	0.0175316042031467	0.141482484493117	0.123913601503086	0.90138368350846	0.950021395463168
ENSG00000136783	215.947658746271	0.0107413322780813	0.0869487338968969	0.123536385139527	0.901682363768262	0.950266524560702
ENSG00000139324	116.265916706776	0.0142106211237243	0.115562207068065	0.122969450690349	0.90213128914737	0.950600264808517
ENSG00000175970	945.52331524976	-0.00564969300653083	0.0459299969796496	-0.123006605226516	0.902101867477078	0.950600264808517
ENSG00000114742	1239.87723514149	-0.00456696741893619	0.0372618946273139	-0.122564015185328	0.90245235126448	0.950799193974215
ENSG00000119397	1956.16353051522	-0.00942477455385959	0.0768460478645565	-0.122644883058541	0.902388311170891	0.950799193974215
ENSG00000095794	127.828086520747	-0.00844518345568499	0.069407286203835	-0.121675747858564	0.903155820907017	0.951270369401403
ENSG00000152332	2073.68821215967	-0.0110190087456102	0.0905589700623516	-0.12167771716069	0.903154261219856	0.951270369401403
ENSG00000164117	195.191270228604	-0.00829265474996581	0.0681596816823181	-0.121665103845652	0.903164250971045	0.951270369401403
ENSG00000182472	170.719019598674	0.0144502428498427	0.118584929801515	0.121855642820966	0.903013345651078	0.951270369401403
ENSG00000135686	2117.29116945309	0.00726439751034404	0.0599320472109526	0.121210568442195	0.90352425343323	0.951579829110338
ENSG00000089685	62.5840037779349	0.0281866542132308	0.232775438106419	0.121089469071666	0.903620170260739	0.951611132346962
ENSG00000011132	773.953937910589	-0.00613797453167168	0.05095597697972	-0.120456419354191	0.904121600523561	0.95167869077702
ENSG00000105612	1002.52164717491	0.00905239060414557	0.0749571312836021	0.120767570064757	0.903875137392779	0.95167869077702
ENSG00000121741	1411.08941738545	0.0102827253261325	0.0854473629346968	0.120339879113544	0.904213914671906	0.95167869077702
ENSG00000162676	394.466505858533	0.0118006869973537	0.0978641861758054	0.120582283044327	0.904021902516567	0.95167869077702
ENSG00000166710	89279.5655010708	-0.0117341694801897	0.0973410008088323	-0.120547039610107	0.904049819074223	0.95167869077702
ENSG00000254469	38.010190149042	-0.0127665192105736	0.106083442867801	-0.120344125958308	0.90421055062782	0.95167869077702
ENSG00000267838	40.6216836636802	0.0166757847665719	0.137990539180493	0.120847304935593	0.903811980724032	0.95167869077702
ENSG00000275111	190.061227638153	-0.00568093347268133	0.0472006951052945	-0.120356987540298	0.904200362620795	0.95167869077702
ENSG00000068912	582.493881002185	-0.00923297825813285	0.0767794780970094	-0.120253204202133	0.904282572660166	0.951681278518488
ENSG00000156873	976.236981987361	0.00863766198419483	0.0719492893060697	0.120052082063668	0.904441890738161	0.951773231977919
ENSG00000198087	476.15968788768	0.0125395096746467	0.104540415839101	0.119948917114949	0.904523613922701	0.951773231977919
ENSG00000288061	25.8915179601502	0.0143719377983078	0.119873860312784	0.11989217466433	0.904568563474841	0.951773231977919
ENSG00000139517	212.813299688381	-0.0111295568239585	0.0930151330947907	-0.119653183881558	0.904757887673627	0.951890563829982
ENSG00000168038	92.994969374991	-0.0125963253209732	0.105334324918305	-0.119584241231361	0.904812503807505	0.951890563829982
ENSG00000267546	28.0022893018041	-0.0143265835363045	0.119891077969902	-0.119496661293688	0.904881884986662	0.951893895695028
ENSG00000168477	59.3873123614425	0.0121045283342543	0.101806150736954	0.118897809676843	0.905356317077953	0.952323290723103
ENSG00000095932	151.536416714702	0.0269050431314878	0.226968829458428	0.118540696516284	0.905639251237698	0.95242303177415
ENSG00000118596	320.527979927456	-0.0155122723175644	0.130735240915121	-0.118654099759036	0.905549402643951	0.95242303177415
ENSG00000262001	87.2157553971338	-0.0108258592348942	0.0913364456156514	-0.118527266546478	0.905649891788581	0.95242303177415
ENSG00000105220	2849.69488075745	0.00827600443778352	0.0700653545573913	0.118118355213696	0.905973879905509	0.952694060238578
ENSG00000185009	1365.1166868101	0.00575044178889667	0.0488767167947492	0.117651965311926	0.906343428470567	0.953012955507086
ENSG00000172748	55.7047335274064	-0.0129283235658936	0.110328913020477	-0.117179832665388	0.906717548009228	0.953336610120724
ENSG00000130702	128.080515913868	-0.0129899835196523	0.110975221669073	-0.117053008088493	0.906818047771902	0.953372550443825
ENSG00000125944	2425.11207304332	0.00450983262602163	0.038624816182908	0.116759976401319	0.907050260952208	0.953546950745809
ENSG00000171408	32.8672420461313	-0.0153185256710898	0.131610033559477	-0.11639329659594	0.907340847828117	0.953782687070562
ENSG00000104472	567.813763231299	0.00523642365468842	0.045176873331365	0.11590938612064	0.907724356791036	0.953976559194965
ENSG00000123595	349.582164069638	-0.00539697059110824	0.0465602144085003	-0.11591378303711	0.907720872047701	0.953976559194965
ENSG00000138030	94.0214240276296	0.0117240365603131	0.101131333687792	0.115928823766005	0.907708951643696	0.953976559194965
ENSG00000132963	442.771436746081	-0.0113837124158865	0.0985436913046052	-0.115519443864738	0.908033409670916	0.954231600689261
ENSG00000162300	691.236325137656	0.00622588982532248	0.0539913890279201	0.115312644060758	0.908197316706148	0.954325923052224
ENSG00000259939	21.8790472282078	-0.0174364830110018	0.151307541567293	-0.115238690883409	0.908255932053459	0.954325923052224
ENSG00000111727	235.235404660079	-0.010068448442377	0.0875346718000045	-0.115022404669328	0.908427363544845	0.954381639769143
ENSG00000196378	111.611721218833	-0.00686432506657855	0.0596875642219848	-0.115004275280012	0.908441733347312	0.954381639769143
ENSG00000152270	1523.37742167619	-0.0110801972485102	0.096506262837233	-0.114813245511309	0.908593150087964	0.95440122210029
ENSG00000267858	26.5338709781947	-0.0121077402626608	0.105397523451996	-0.114876895263818	0.908542698743859	0.95440122210029
ENSG00000120314	1585.73687112002	0.00332495037338525	0.0290832209613042	0.114325382935032	0.908979861741453	0.954598180465712
ENSG00000168268	193.941174341597	0.0190844264755588	0.166841073893151	0.114386859483899	0.908931130235089	0.954598180465712
ENSG00000184792	611.285168817455	0.0250304750405861	0.218756600393426	0.11442157628876	0.908903610913961	0.954598180465712
ENSG00000103512	356.769837168396	-0.00839608646987598	0.0735665870703672	-0.114129074138576	0.909135474970461	0.954691861809741
ENSG00000189068	562.189592123139	0.0212228904449	0.186170507377138	0.113997059705635	0.909240124265458	0.954732015662861
ENSG00000206527	565.176957744281	0.00858636493673108	0.0755238961595674	0.113690704179108	0.909482981730513	0.954917276172791
ENSG00000010310	128.653395088546	0.0123844486677365	0.109439504080611	0.113162507193146	0.909901719607418	0.955250968726334
ENSG00000158019	582.684114273441	-0.00859573986481824	0.0759863366067506	-0.113122177600211	0.909933692664052	0.955250968726334
ENSG00000220267	72.2789817825549	-0.0557648617804703	0.495807259177582	-0.112472862686541	0.910448485633018	0.955721608576872
ENSG00000054392	59.293254257254	0.00984714695757538	0.0876936436388882	0.112290316024782	0.910593219934274	0.955750432643498
ENSG00000137936	44.2975657002275	0.0143939872122237	0.12820806514549	0.112270528346945	0.910608909009321	0.955750432643498
ENSG00000004142	1310.06387327387	-0.00616306559899974	0.0550249485091172	-0.112004931689824	0.910819496255958	0.955901670183651
ENSG00000115112	40.0100584306134	0.0198771277932438	0.177973029631916	0.111686179834965	0.911072237659249	0.956097123044701
ENSG00000107021	1065.53501718559	0.00484908743426375	0.0435042896335586	0.111462282802642	0.9112497731452	0.95614383904353
ENSG00000177076	26.2482633281952	-0.017274354671352	0.154896596019761	-0.111521848221559	0.911202541288593	0.95614383904353
ENSG00000137441	1183.88662906272	0.0177641716919877	0.159669501126874	0.111255885229279	0.911413436646626	0.956219091680841
ENSG00000257261	27.4440286886282	0.0138900954740383	0.124906356153614	0.1112040724089	0.911454522349928	0.956219091680841
ENSG00000259772	43.7019471706121	0.0235178204138064	0.212630132348965	0.110604363332707	0.911930087280279	0.956648200141658
ENSG00000172888	558.507732328608	-0.0109793318791655	0.0994880701757764	-0.110358275718557	0.912125242104028	0.956783106930866
ENSG00000136895	23.1981741602839	0.0145016915207288	0.131847628143653	0.109988262397323	0.912418683684609	0.956924670053364
ENSG00000214078	3612.79381125512	0.00824737671043909	0.0750195917382921	0.109936304894997	0.912459889892287	0.956924670053364
ENSG00000248527	5248.46183439514	0.0136025073851782	0.123688511997129	0.109973894628905	0.912430078382182	0.956924670053364
ENSG00000015133	4446.82326468353	-0.00645836070905636	0.0588865033967028	-0.109674718934288	0.912667350809354	0.957072422148608
ENSG00000013016	437.143211175674	0.0097201081887982	0.0888057813485293	0.109453551798057	0.912842760650227	0.9570880889346
ENSG00000107438	1044.63016130961	-0.0133018507819813	0.12144175276491	-0.109532763478235	0.912779936595559	0.9570880889346
ENSG00000110851	783.396103706703	0.00479811683521884	0.0438905210901019	0.109320115506692	0.912948592345587	0.9570880889346
ENSG00000269896	54.8122663040601	0.0116576614221126	0.10659660535067	0.109362407778019	0.912915049109037	0.9570880889346
ENSG00000037280	141.325692258875	-0.0166348996213042	0.152679758143279	-0.108952881662896	0.91323986275447	0.957194811582885
ENSG00000163535	55.9642201727039	-0.014430252333859	0.132446398575943	-0.108951639976718	0.913240847613885	0.957194811582885
ENSG00000178057	756.931971480607	-0.00934148482250845	0.0857489579616943	-0.108939922356625	0.913250141602034	0.957194811582885
ENSG00000104783	591.999900806818	0.0106370638567178	0.0981916068320635	0.108329664824717	0.913734191949193	0.957419635229696
ENSG00000121989	122.235846740398	-0.00920142708265624	0.0848643728095097	-0.10842508791422	0.913658501166152	0.957419635229696
ENSG00000124406	1113.51457938985	-0.0127375874237934	0.117759924945356	-0.10816572301404	0.913864234461734	0.957419635229696
ENSG00000147679	323.570501171891	-0.00713186453570224	0.0657385623179196	-0.108488294909945	0.913608365021049	0.957419635229696
ENSG00000181790	46.68687073678	-0.0119691950626224	0.110638248924707	-0.108183157081308	0.913850405238571	0.957419635229696
ENSG00000247137	44.1096195358327	0.012618713375281	0.116568665960089	0.108251332134155	0.913796326999749	0.957419635229696
ENSG00000174953	843.78148646592	-0.0085147814626642	0.0788720346688804	-0.107956913986191	0.914029870048233	0.957523384960533
ENSG00000211639	65.2493523183334	-0.0334459360360202	0.311418802520848	-0.107398576339273	0.914472783891984	0.957917570768811
ENSG00000176720	60.3859049833512	0.0282988505110203	0.264145890902943	0.107133411821342	0.914683140895371	0.95792852287549
ENSG00000205746	27.1190566993482	0.0217615396147713	0.202968320144787	0.107216434561058	0.914617277689176	0.95792852287549
ENSG00000286162	25.0033994941579	-0.0150004577931041	0.139803980227754	-0.107296357147107	0.914553874436025	0.95792852287549
ENSG00000239305	541.922226939565	0.00572171965302122	0.0535150966485214	0.106917860778624	0.914854143560287	0.958037818168902
ENSG00000140968	2584.21888039236	0.00586042409739865	0.0553257735025606	0.105925750809926	0.915641262811389	0.958722417638494
ENSG00000198743	454.309419113657	0.0123630281657223	0.116622862026158	0.106008615728786	0.915575516345196	0.958722417638494
ENSG00000010295	1742.64024436602	0.00474743888627584	0.0449245887492825	0.105675733900884	0.915839634065933	0.95879045873375
ENSG00000127564	36.0759148502854	-0.0212464267960315	0.201049064286114	-0.105677819846978	0.915837978989202	0.95879045873375
ENSG00000187049	330.734321553249	-0.00783485775094962	0.0742489273632632	-0.105521494103444	0.915962015372014	0.958848753585384
ENSG00000133789	1137.78351683666	-0.00722009528027183	0.0690476352870092	-0.104566872569353	0.916719502414895	0.95957183389519
ENSG00000186260	224.87779190814	0.0116159162201758	0.111508141264689	0.104171014675986	0.917033635738863	0.959830764279716
ENSG00000102755	48.0102333922782	0.0149668481173637	0.144814969599951	0.103351526148915	0.917683982576687	0.960098405861293
ENSG00000123080	96.4683561101353	0.0110302040039354	0.106861726770776	0.103219406397912	0.917788838098381	0.960098405861293
ENSG00000138032	433.176875535027	0.00825169049033256	0.0799877470029727	0.103161931664682	0.917834452793193	0.960098405861293
ENSG00000149932	1602.86913309473	-0.00858153775550411	0.0829700246946666	-0.103429374488974	0.917622199688851	0.960098405861293
ENSG00000163141	65.97885905523	0.00962662917875477	0.0934558122593169	0.10300728168777	0.917957191747598	0.960098405861293
ENSG00000163808	29.369149185775	0.0207839218496702	0.20110226980071	0.103350011266739	0.917685184839694	0.960098405861293
ENSG00000176809	43.410067035461	-0.00952676496902388	0.0923202073507045	-0.103192629678936	0.917810089348468	0.960098405861293
ENSG00000182287	1502.08352023	0.00896468542373783	0.0865959182865645	0.103523186786608	0.91754774796384	0.960098405861293
ENSG00000239883	72.8877223081844	0.0146183454138069	0.141646380004434	0.103203099248631	0.917801780203822	0.960098405861293
ENSG00000272825	90.6985559690947	-0.0123675075131726	0.120002987447846	-0.103059996890057	0.917915353766561	0.960098405861293
ENSG00000286656	52.867626327142	-0.0117760478888729	0.11458766625581	-0.102768895411341	0.918146392386571	0.960226432194773
ENSG00000279161	30.9207248835532	-0.0204345413721388	0.199053298222788	-0.102658642456995	0.918233898695993	0.960248092504081
ENSG00000136141	407.793919216697	0.00630476815647378	0.0617610827712951	0.102083186912715	0.918690646190458	0.960655857552664
ENSG00000128298	24.5909842632499	0.0142598650713681	0.139946948147425	0.101894791277236	0.918840184403315	0.960742344241913
ENSG00000061936	1486.98018308856	-0.00320717288213237	0.0317193746811794	-0.101110848318058	0.919462466469371	0.96125317562095
ENSG00000167549	54.9925014782588	0.013770205429883	0.136137745109634	0.101149063537035	0.919432130659697	0.96125317562095
ENSG00000164151	1077.13875681166	0.00734002148613718	0.0727701238081195	0.100865865028502	0.919656940633718	0.961316671166315
ENSG00000257167	51.8587256642646	0.00843414324609103	0.0835590586408411	0.100936312391254	0.919601017175647	0.961316671166315
ENSG00000277715	48.7668047949103	0.0113292286544129	0.112667734644944	0.100554330750639	0.919904251658693	0.961505272782126
ENSG00000142731	38.2843971761795	0.014719118787761	0.146842513531423	0.100237447819301	0.920155816652244	0.961698292998376
ENSG00000108797	101.160439345395	-0.0115628602187262	0.115788166515692	-0.0998621928878993	0.920453731967862	0.96185887222301
ENSG00000138668	4700.77502525945	0.0044719196041379	0.0448498898081669	0.0997085973514161	0.920575674860837	0.96185887222301
ENSG00000168903	170.58633081783	0.0756075473419817	0.758298676929659	0.0997068169077066	0.920577088405425	0.96185887222301
ENSG00000197694	5449.11109715545	-0.00617046050313362	0.0618695793861301	-0.0997333514201474	0.920556021931956	0.96185887222301
ENSG00000100554	523.541916870198	-0.00653533489396605	0.0658488341721691	-0.0992475413745168	0.920941728601858	0.962165574441043
ENSG00000106344	716.753061471114	-0.00471095780105622	0.0476100879625215	-0.09894873130175	0.921178976739285	0.962165574441043
ENSG00000143951	106.256278689318	0.00714919987469995	0.072399138952039	0.098747029014198	0.92133912755672	0.962165574441043
ENSG00000168894	798.830391910589	-0.00767275084771372	0.0775560411886618	-0.098931698035606	0.921192500961667	0.962165574441043
ENSG00000168970	326.84511341935	-0.0111283386307183	0.112626963548096	-0.098807055434519	0.921291466483047	0.962165574441043
ENSG00000196151	151.831391034005	-0.00752117743389748	0.0761351978295683	-0.0987871266944617	0.921307289903167	0.962165574441043
ENSG00000213468	29.0594062609484	-0.0132292003879583	0.133917250576898	-0.098786379879878	0.921307882874571	0.962165574441043
ENSG00000092841	5635.98043713096	-0.0117490638140945	0.119262274912432	-0.0985145036242283	0.921523755753248	0.962288480620955
ENSG00000177700	745.081234996423	0.00984595029169662	0.100219023848073	0.0982443244171145	0.921738286883811	0.962376233419175
ENSG00000198218	2522.9227479382	-0.00304031236391289	0.030947787945729	-0.0982400541597505	0.921741677653632	0.962376233419175
ENSG00000242472	86.3255312567061	0.0162156278151304	0.165905006701797	0.0977404367565404	0.922138405374951	0.962720531275984
ENSG00000138629	1650.71314643581	-0.00872291914465085	0.0899797109202032	-0.0969431781391986	0.9227715190719	0.963241603120653
ENSG00000196696	58.2243702033367	-0.0122109881774428	0.125948582749182	-0.0969521681856487	0.922764379682625	0.963241603120653
ENSG00000085563	299.049107316632	-0.00947399797808521	0.0980147966845281	-0.0966588545664015	0.922997316069764	0.963267471202826
ENSG00000168229	247.37664918014	0.0131781613705599	0.13620304081192	0.0967537970665229	0.92292191631393	0.963267471202826
ENSG00000286292	31.3468109830739	-0.0113686630027286	0.117558137466923	-0.0967067295186375	0.922959295500263	0.963267471202826
ENSG00000064961	1102.14611838572	0.00635882943301653	0.0661233291420954	0.0961662020880975	0.92338857319879	0.963300292016188
ENSG00000078687	1030.8517785943	0.00769309325870336	0.0803369280203821	0.0957603613714426	0.923710899672028	0.963300292016188
ENSG00000101191	3327.99249467213	0.00483578417191108	0.0505799126144426	0.0956068115177066	0.923832855177183	0.963300292016188
ENSG00000106086	215.321566503281	-0.00940547563874319	0.0983202802154018	-0.0956616032637164	0.923789337150499	0.963300292016188
ENSG00000130758	374.418273478846	-0.00622072150679762	0.0648273322817019	-0.0959583139988852	0.923553680334271	0.963300292016188
ENSG00000152484	520.994230985087	0.00624984291468085	0.0652921286242662	0.0957212308185961	0.923741978569838	0.963300292016188
ENSG00000170509	21.2883090720019	-0.0156960640876251	0.163384012877253	-0.0960685431286186	0.923466134668254	0.963300292016188
ENSG00000175505	155.689354867935	-0.00859197090486359	0.0897534336262996	-0.0957286039956688	0.923736122517509	0.963300292016188
ENSG00000182487	1945.94157937992	0.0127266609908464	0.132210466126151	0.096260616604309	0.923313589182726	0.963300292016188
ENSG00000197959	66.5002999586676	0.01266985315802	0.131625810891383	0.0962566009828812	0.923316778375703	0.963300292016188
ENSG00000224177	39.624579545372	-0.025688811263523	0.267242434904502	-0.0961254947130789	0.923420903209261	0.963300292016188
ENSG00000233093	28.3109689379764	0.0150242236681224	0.155988963369906	0.0963159402020933	0.92326965149371	0.963300292016188
ENSG00000172985	270.194437030312	-0.0090059999925562	0.094330869840739	-0.0954724578259613	0.923939565782693	0.963341688257325
ENSG00000168385	4096.74884727315	0.00468467362556555	0.0491222313839043	0.0953676877777291	0.924022780488399	0.963358582370094
ENSG00000160679	2984.00624121327	-0.00226357199541497	0.0238523520568652	-0.0948993202019868	0.924394796484045	0.963676547806718
ENSG00000130812	40.5735368953696	0.0107181914245152	0.113378580176226	0.0945345356050126	0.924684549829381	0.963768947172274
ENSG00000162415	47.0768385590944	-0.012779284981717	0.135125530482	-0.0945734306176824	0.924653654517515	0.963768947172274
ENSG00000213638	28.436894610577	0.0146008421709725	0.154237859670269	0.0946644501044445	0.924581355835551	0.963768947172274
ENSG00000008277	59.6049610039199	0.0124992796298393	0.132338775189675	0.09444911071547	0.924752405421362	0.963769797037661
ENSG00000140750	1877.15778882387	-0.00471938120706375	0.0501288324262084	-0.0941450454488614	0.924993938164251	0.963951638640759
ENSG00000174348	34.5533448369819	0.0201747706881868	0.214635733683064	0.0939953955569079	0.925112814357129	0.963988140798395
ENSG00000234617	52.6767135850623	0.0100664071190408	0.107166821690224	0.0939321233967244	0.925163075862233	0.963988140798395
ENSG00000117408	683.203981986662	-0.00393443622300259	0.0419297506723042	-0.0938339999622605	0.925241022764428	0.963999488568011
ENSG00000183604	26.7137726270103	-0.0139206464960776	0.1491812471521	-0.0933136487449032	0.925654389263932	0.964360279734639
ENSG00000048405	641.622576105237	-0.00535494494156097	0.0574416826751986	-0.0932240263893427	0.925725587205104	0.964364568236274
ENSG00000123268	406.508476491039	-0.00584450489823344	0.0627675885908131	-0.0931134209461865	0.925813455385729	0.964374473311216
ENSG00000229127	35.2728186731263	-0.0136870057206641	0.147103809275407	-0.093043176706861	0.92586925992219	0.964374473311216
ENSG00000135272	880.704635921849	0.00792590288275911	0.0855450425155191	0.0926518083303453	0.926180183629656	0.964628437286092
ENSG00000203950	255.432252483009	-0.00602150649929755	0.06525077317425	-0.0922825310164114	0.926473567369098	0.964794205324024
ENSG00000211935	199.023038222503	0.029907122078543	0.323867174039041	0.0923437892935018	0.926424898150729	0.964794205324024
ENSG00000278540	398.38568430221	0.00505312008128982	0.0549919211400455	0.0918884079067043	0.92678670164523	0.965050385546271
ENSG00000165660	447.47593701145	-0.00402061208694001	0.0439884003400462	-0.0914016435210017	0.927173455876747	0.965313267792882
ENSG00000286190	393.667041352474	-0.0065468811678927	0.0715974066057139	-0.0914401998377721	0.927142820675952	0.965313267792882
ENSG00000101974	386.090434065639	0.00951663187736263	0.104300054170277	0.0912428277537232	0.927299645232844	0.96537473385961
ENSG00000121775	423.384044835341	0.00492368786462341	0.0543795703481394	0.0905429710661896	0.927855748188706	0.96574386301483
ENSG00000173681	361.944467770312	0.00519138511635833	0.0572800459275947	0.0906316507308765	0.927785281773224	0.96574386301483
ENSG00000188211	72.4264785951856	0.0177325250873222	0.195793516299236	0.0905674785482737	0.927836274057401	0.96574386301483
ENSG00000175376	817.800170850459	-0.0028202391137552	0.0312080062241956	-0.0903690896975233	0.927993919012994	0.965817749926215
ENSG00000141452	1008.7276039782	0.0037698525908155	0.0419345803520479	0.0898984217599641	0.928367935328502	0.966137066619556
ENSG00000120833	184.554094943497	0.00802922375644585	0.0897752147677212	0.0894369763104457	0.928734638357365	0.966378775407171
ENSG00000198899	35472.7937564868	-0.0107725044404156	0.12035153101525	-0.0895086614149562	0.928677670401434	0.966378775407171
ENSG00000246705	498.828633821821	-0.00768584457479665	0.086338466567447	-0.0890199337602611	0.929066068162165	0.96665367271472
ENSG00000148429	277.386851869583	-0.00644646798850843	0.0725388163312327	-0.0888692194682642	0.929185846040792	0.966708331356377
ENSG00000041802	1055.382888425	-0.00521510490100743	0.0589634978562265	-0.0884463285018076	0.929521940726452	0.966948264538015
ENSG00000279265	39.3748192564806	0.00989099195103322	0.111876672621577	0.0884097794407015	0.929550988864452	0.966948264538015
ENSG00000007080	621.596583369339	0.00873746692823772	0.0991138361058187	0.0881558748155926	0.929752787514978	0.966981792957888
ENSG00000104497	105.067036440048	0.0117670219886521	0.133904007231188	0.0878765485213305	0.929974796050478	0.966981792957888
ENSG00000116127	381.570461678171	0.00743825486688419	0.0844180098626424	0.0881121798415655	0.929787515919582	0.966981792957888
ENSG00000130529	55.6858702216726	-0.0132063179653767	0.149907050187011	-0.0880967102541317	0.929799811052005	0.966981792957888
ENSG00000167768	634.266742152499	-0.025653442269044	0.291710698159256	-0.0879413831269184	0.929923265020416	0.966981792957888
ENSG00000182400	478.832813287469	-0.00688948988804408	0.0784131203875508	-0.0878614427533723	0.929986802270156	0.966981792957888
ENSG00000124203	1008.46054561129	-0.00734187172983043	0.0836628487178894	-0.0877554594702743	0.93007103932114	0.966999440318269
ENSG00000132603	427.879949398906	-0.00416926253608039	0.0476608697533433	-0.0874776846846763	0.930291822465807	0.967159042505672
ENSG00000168116	73.5206239994907	0.0112198914951988	0.128518784479176	0.0873015687213936	0.930431807124102	0.967234627175942
ENSG00000100079	384.209152727509	0.018962757262883	0.217515337570619	0.0871789432169422	0.930529276501164	0.967262347188711
ENSG00000137221	992.147463743558	-0.0028334687224715	0.0325316899381723	-0.0870987252078395	0.930593038673279	0.967262347188711
ENSG00000145088	55.1391766663933	0.0171245315359974	0.197140154216558	0.0868647567211813	0.930779013656778	0.967385707079947
ENSG00000175985	26.820332505071	0.0274682628264041	0.317811871884399	0.0864293163862532	0.931125143013428	0.967675490201767
ENSG00000196735	2181.21201546895	0.0112180624920533	0.130114061540587	0.0862171417848947	0.931293804273058	0.967780810338982
ENSG00000186283	973.966739935593	-0.00537931409283555	0.0625468266725109	-0.0860045885461323	0.93146276961173	0.967886431220689
ENSG00000171045	343.334645164323	0.00578154198619916	0.0674524188176492	0.085712893437209	0.931694652369937	0.968057409834506
ENSG00000144290	184.915941657108	0.0192332841055009	0.225095034220473	0.0854451728449172	0.931907481711132	0.968208568120202
ENSG00000100297	1624.22316164538	-0.00499363384643241	0.058681994568809	-0.085096525486655	0.932184652549215	0.968418217050794
ENSG00000167615	11825.700488138	-0.00524180413415311	0.0616524151291536	-0.0850218782698494	0.932243997340425	0.968418217050794
ENSG00000073050	872.595033046704	0.00568173378052853	0.0675022106206866	0.0841710771882087	0.932920413623605	0.968696776722162
ENSG00000078246	170.640063072102	-0.00450874832379205	0.0534248227109423	-0.0843942589793297	0.932742971674628	0.968696776722162
ENSG00000106701	50.0079370133721	-0.0104772342647644	0.124519759296435	-0.0841411381130447	0.932944217108901	0.968696776722162
ENSG00000123415	396.065854348412	0.00456439380498761	0.0540552134400039	0.084439474280379	0.932707023399908	0.968696776722162
ENSG00000173530	271.466696144122	0.00507894611439465	0.0602497425151467	0.08429822107734	0.932819326744219	0.968696776722162
ENSG00000186185	26.3346970187692	0.018498565606568	0.219981888067144	0.0840913121034845	0.932983832115683	0.968696776722162
ENSG00000196569	30.9395351681832	0.0136887348240785	0.162304322964333	0.0843399274527435	0.932786167955586	0.968696776722162
ENSG00000125629	304.237340223893	-0.00608890639292373	0.0727253455166808	-0.0837246815352308	0.933275333012074	0.968815158634721
ENSG00000126773	619.229954495913	-0.00686949746314734	0.0820790971291125	-0.0836936285049706	0.933300023089333	0.968815158634721
ENSG00000260563	202.003669021537	0.00692085640966039	0.0825491160658541	0.0838392552155159	0.933184236724741	0.968815158634721
ENSG00000110063	669.115163848945	0.00506080898968294	0.0605396146028023	0.0835949984631829	0.933378443666753	0.96882076458787
ENSG00000119912	462.648555401599	0.00492256539694291	0.0590419869742545	0.0833739792512303	0.933554178010649	0.96882076458787
ENSG00000119986	37.6470048736016	0.0100801811644968	0.120941171490921	0.0833478048892018	0.93357498969364	0.96882076458787
ENSG00000163510	561.835085684518	0.00502672058612459	0.0602219395344013	0.0834699218422401	0.933477892803781	0.96882076458787
ENSG00000174276	114.993302732103	0.00788943699634679	0.0947993586879927	0.0832224722354168	0.933674644459582	0.968854243449614
ENSG00000135905	2604.92348157966	-0.00693321051100646	0.0835296888317177	-0.0830029491068067	0.933849194659784	0.968961111530638
ENSG00000174197	1057.35705917256	-0.00641104666603046	0.0773128623747775	-0.0829234162221627	0.933912434708439	0.968961111530638
ENSG00000229368	22.8175392097015	-0.0124744985697553	0.150636146570836	-0.0828121194927754	0.93400093226885	0.968982997928627
ENSG00000211584	564.340301357963	0.00746057539223425	0.0903270817234076	0.0825951115644302	0.934173488401538	0.969092081776628
ENSG00000055147	380.946575984544	0.00331275909245194	0.0407099736923174	0.0813746311282217	0.935144023615713	0.969191937668179
ENSG00000106080	81.5023998345505	0.00802768818351749	0.0979942236507142	0.0819200141033923	0.934710318976758	0.969191937668179
ENSG00000119414	1872.33940519783	-0.00368838568736146	0.0453088484205984	-0.0814054167327863	0.93511954148052	0.969191937668179
ENSG00000126860	781.818082615433	0.00983899952883623	0.120066806669009	0.0819460415563448	0.934689621661368	0.969191937668179
ENSG00000134242	922.727008714135	-0.00821655218938184	0.100321197704631	-0.081902453094443	0.934724283708167	0.969191937668179
ENSG00000139350	340.641325696883	0.0072509924950765	0.0887716782675502	0.0816813722189935	0.934900091670053	0.969191937668179
ENSG00000141504	697.052055806672	0.006074785646557	0.0741157003797649	0.0819635463934109	0.934675701648216	0.969191937668179
ENSG00000143933	5366.7856583966	0.0048352263455308	0.0589923830868427	0.0819635704225214	0.934675682540052	0.969191937668179
ENSG00000145216	528.999468000167	-0.00301825919499623	0.0370919567074318	-0.0813723368331088	0.935145848147651	0.969191937668179
ENSG00000176055	118.638633063244	0.00986701781988145	0.121258250296397	0.0813719297100447	0.935146171911194	0.969191937668179
ENSG00000188807	157.460520226529	-0.00491682391658232	0.0601782223852029	-0.0817043728063211	0.93488180099196	0.969191937668179
ENSG00000197774	490.671476503703	0.00504207939283627	0.0616219173686624	0.0818228255163057	0.934787604794626	0.969191937668179
ENSG00000276136	174.939405374287	-0.00931990563160456	0.113186002680333	-0.0823415034624592	0.93437515146533	0.969191937668179
ENSG00000100490	73.8987390526532	0.00815815750799228	0.100544591057892	0.0811396955535374	0.935330857258108	0.969313466258835
ENSG00000251002	68.7749574249573	0.00890821138847686	0.110090926600991	0.0809168535819795	0.935508076696068	0.969427240725342
ENSG00000113575	1900.30824463887	-0.00318712205907542	0.0394658363268629	-0.0807564809390866	0.935635618156074	0.969489523325048
ENSG00000260233	96.5235399724245	-0.00882098386259374	0.109955944828822	-0.0802228917802138	0.936059983828368	0.969859338920116
ENSG00000004897	723.886748477753	0.00531794148265323	0.0666260273162346	0.0798177783797928	0.936382184334789	0.969983447326482
ENSG00000091542	2169.80894839826	-0.00385658423368446	0.0482538824638282	-0.0799227758838972	0.936298675235807	0.969983447326482
ENSG00000173540	564.864105976086	0.00564576862295119	0.0706844726077141	0.079872826586458	0.936338402005406	0.969983447326482
ENSG00000102753	624.44578585742	0.00517893150898153	0.0651246408525134	0.0795233791877664	0.936616336594336	0.970140711864204
ENSG00000280433	55.5223643851397	-0.0089676289718219	0.112861114853747	-0.0794572070588066	0.936668967770948	0.970140711864204
ENSG00000179743	111.29882127144	-0.00570936851229788	0.0719745000848071	-0.0793248790275802	0.936774218047769	0.970179825564061
ENSG00000188986	1498.3934648444	-0.00447963185524326	0.0566823390739965	-0.0790304692506653	0.937008387893298	0.970282545872942
ENSG00000238000	21.6492577470198	-0.0161912156479636	0.204806864293744	-0.0790560204307476	0.936988064588792	0.970282545872942
ENSG00000152457	623.515295848183	-0.00406514888215407	0.0515388048752765	-0.0788754976370075	0.937131652562042	0.970340293664067
ENSG00000168763	1243.95119181146	-0.00317341449915925	0.0403963839817558	-0.0785568951070584	0.937385074252428	0.97046289985978
ENSG00000232368	29.6988279712106	-0.0143922235023555	0.183154245432015	-0.0785797974183338	0.937366857165618	0.97046289985978
ENSG00000197170	680.671030910254	0.0031243240449936	0.0398758586179314	0.0783512669891112	0.937548637607628	0.97056233990403
ENSG00000163512	627.232527290573	-0.00581589723346529	0.0753214151758856	-0.0772143914168951	0.938452993131922	0.971428587936672
ENSG00000173480	362.605869258592	-0.00587892187483983	0.0764662467601407	-0.0768825739973982	0.938716960445907	0.971631868627717
ENSG00000155252	381.724432633292	0.00446265874302781	0.0582172634637831	0.0766552475590685	0.938897807008483	0.971749090968607
ENSG00000134490	78.8980908919062	0.00580137021266256	0.0758598287301349	0.0764748656802331	0.93904130968615	0.971827648696861
ENSG00000087008	250.260890917183	0.00374693702031363	0.0490613655486773	0.0763724567877349	0.939122781890289	0.971831765848579
ENSG00000134184	213.073966706945	0.0420781651204256	0.552098590916788	0.0762149474979689	0.939248090894558	0.971831765848579
ENSG00000176108	630.223203615605	0.00569775642776712	0.0746817251401994	0.0762938512342982	0.939185317592139	0.971831765848579
ENSG00000135829	3884.3071869734	-0.00316027548115941	0.0417636216615105	-0.0756705322822118	0.939681220587596	0.972209947978933
ENSG00000203880	1527.0625534678	0.00746913743052664	0.099100835720835	0.0753690660244989	0.939921070921179	0.972388120003085
ENSG00000100225	13232.5519377583	0.0128853912462291	0.171164462539428	0.0752807624611966	0.939991327375958	0.97239082696674
ENSG00000073169	1134.86158122831	0.00447604367490517	0.0597165269242009	0.0749548559745727	0.940250630512768	0.972454762418393
ENSG00000128908	1120.57478127906	-0.00347342848494683	0.0463364381775324	-0.0749610591914468	0.940245694947012	0.972454762418393
ENSG00000142227	4578.93677801954	-0.00697983749978847	0.0931290383348375	-0.0749480250691847	0.940256065499142	0.972454762418393
ENSG00000080823	35.1279442968698	-0.0087523726148415	0.117494439203488	-0.074491802966805	0.940619063331766	0.972454852425973
ENSG00000123562	1000.66114250056	0.00303540131106047	0.0405818479574205	0.0747970204374451	0.940376212525107	0.972454852425973
ENSG00000125618	28.9145516023035	0.0247293736723217	0.331409998647241	0.0746186710517568	0.940518118186767	0.972454852425973
ENSG00000137124	135.268283502026	-0.00458908126033628	0.0615368973965773	-0.0745744659624573	0.940553290747298	0.972454852425973
ENSG00000164114	51.2529707502747	-0.011626341783687	0.155667825806664	-0.0746868643114898	0.940463859242052	0.972454852425973
ENSG00000185090	36.3562268519772	0.00966847468639675	0.1299023906626	0.0744287663766637	0.940669220018183	0.972454852425973
ENSG00000196922	318.180019343838	-0.00514433848506005	0.0691882256093244	-0.0743528026590518	0.940729662819143	0.972454852425973
ENSG00000197077	209.213946101149	0.0106943237629338	0.144259113591767	0.0741327427894593	0.940904761953319	0.972565923054423
ENSG00000141837	27.2691663510914	0.0122620342984407	0.167309457572823	0.0732895466659648	0.941575709882314	0.97301245239151
ENSG00000177542	519.642668423165	-0.00396126518075743	0.0539312150382947	-0.0734503233043179	0.941447773499012	0.97301245239151
ENSG00000245025	246.605762329925	-0.00536143429420749	0.0731940294361177	-0.0732496125095401	0.941607487317104	0.97301245239151
ENSG00000250091	43.3751615567739	-0.00795516248694697	0.108551338882782	-0.0732847938019198	0.941579491948748	0.97301245239151
ENSG00000281649	1686.92522055155	-0.00722873484044627	0.0989580858603585	-0.073048450539422	0.941767562509979	0.973107919114746
ENSG00000074276	44.794352333782	-0.00812779523075425	0.111559670994738	-0.072856034427868	0.941920680362928	0.973108730911127
ENSG00000161914	101.67161539158	0.006146370267368	0.0842762725974219	0.0729312068264872	0.94186086060353	0.973108730911127
ENSG00000243156	287.741000268302	0.00993188504342228	0.136441468844703	0.0727922758932384	0.941971417595941	0.973108730911127
ENSG00000115446	512.664966697642	0.00313732037056943	0.0432200624296043	0.0725894456001636	0.942132825753932	0.973205540205398
ENSG00000042753	1187.29495073293	-0.0072297563159409	0.100184880277618	-0.0721641458861542	0.942471278190252	0.973286367786748
ENSG00000100802	464.667483258595	0.00402563685644387	0.0558654720062985	0.0720594798875056	0.942554572722272	0.973286367786748
ENSG00000130511	1131.68067799948	-0.00561825157856026	0.0780522194434667	-0.0719806767651183	0.942617285663251	0.973286367786748
ENSG00000160948	3179.89480509452	-0.00627716128798281	0.0870091104663572	-0.0721437244253856	0.942487529798914	0.973286367786748
ENSG00000164331	320.119492138518	0.00596811232138043	0.0825633759973891	0.0722852263401773	0.942374921610944	0.973286367786748
ENSG00000248714	37.3448734946063	-0.00772619380774316	0.107095000117712	-0.0721433661632294	0.942487814907839	0.973286367786748
ENSG00000131848	70.7283211530905	-0.00526749509161092	0.0732970821492589	-0.0718650038603778	0.942709340883825	0.973311511386517
ENSG00000117362	3431.53756737173	0.00348567994037131	0.0486690350031454	0.0716200750671559	0.942904263507329	0.973442850425951
ENSG00000129315	914.223822661512	0.004832709395336	0.067618363406788	0.0714703691697285	0.943023406211891	0.973495941957643
ENSG00000123131	231.657589667096	-0.00769979979198008	0.107919648425921	-0.0713475247954078	0.943121172257292	0.97352696003237
ENSG00000270062	27.7826071786913	0.0076210924312671	0.107107535025753	0.0711536534701757	0.9432754670467	0.973616320667961
ENSG00000104969	1328.05045794177	0.00443090840663624	0.0623478873546301	0.0710674987499346	0.943344034984225	0.973617190532933
ENSG00000204104	138.697017452607	0.00465694760207885	0.0656702487665938	0.0709141154410827	0.943466109161942	0.973673279634751
ENSG00000120539	174.53903815811	0.00667987793316006	0.0943210488756164	0.0708206493968169	0.943540497245476	0.973680151345988
ENSG00000101447	23.3471976888572	0.00909272993829058	0.129770255186034	0.070067905201046	0.944139611835718	0.974078683325217
ENSG00000119013	177.088140973689	0.0130480902207792	0.186517568167429	0.0699563604060424	0.944228393847246	0.974078683325217
ENSG00000133069	441.580025160984	0.0126414069715589	0.180553840146957	0.0700146114935567	0.944182029887624	0.974078683325217
ENSG00000165525	789.741695029053	0.00550024439612931	0.0786660428233304	0.0699189154395608	0.944258197629457	0.974078683325217
ENSG00000257365	177.061362460272	-0.00620081567065602	0.0886974159676082	-0.0699097668518384	0.944265479328062	0.974078683325217
ENSG00000145734	631.59804068668	-0.0091174435260425	0.130625797867113	-0.0697981843932372	0.944354292299535	0.974100402245686
ENSG00000259577	21.1374346151864	-0.0105828397765298	0.152031222250562	-0.0696096474123468	0.944504358044926	0.974185295684737
ENSG00000067167	2300.44925872913	0.00528443641631443	0.076244120999778	0.06930942801911	0.944743321312533	0.974343404513731
ENSG00000197045	533.946325064099	0.00674694362150151	0.0974333434536737	0.0692467627851594	0.944793201093587	0.974343404513731
ENSG00000109736	1199.28382329301	-0.00493525441201042	0.0714306595076291	-0.0690915420077189	0.944916753441325	0.974377472742234
ENSG00000143184	45.1398282931494	0.0125829755718394	0.182269616225043	0.0690349594871785	0.944961792221218	0.974377472742234
ENSG00000176973	151.298173164578	-0.00812274116577719	0.117998866265415	-0.068837450925221	0.945119007250356	0.974469687171421
ENSG00000142528	202.695301418222	-0.00345384185801945	0.0504246456985942	-0.068495114049274	0.945391509367378	0.974680747179104
ENSG00000103319	635.822389810375	-0.00473804684138185	0.0695339228967247	-0.0681400767280028	0.945674127861114	0.974902205961376
ENSG00000075856	1530.80600214973	-0.00223921148424416	0.0332121151131892	-0.0674215260489365	0.946246132868203	0.975142251334286
ENSG00000112378	53.4948151313673	-0.0100992013766878	0.149587400806284	-0.067513716544659	0.946172742716839	0.975142251334286
ENSG00000112592	445.726476219551	0.00196662098719273	0.0291618486449447	0.0674381453362921	0.94623290270696	0.975142251334286
ENSG00000115738	1627.81592262531	-0.00411171610182356	0.0608257213198415	-0.0675983122370685	0.94610539896765	0.975142251334286
ENSG00000183397	108.709470819047	-0.00669394590095964	0.0992531629690835	-0.0674431494243136	0.946228919091916	0.975142251334286
ENSG00000145476	467.504009492488	-0.00740155227422961	0.109921796918208	-0.0673347096002904	0.94631524531528	0.975143571547019
ENSG00000139597	642.840723938082	0.00327017945831618	0.0488060797364091	0.0670035265273856	0.946578895748838	0.975154973430332
ENSG00000197566	110.495849787764	0.00774696655036363	0.11556458233169	0.0670358200934655	0.946553187013082	0.975154973430332
ENSG00000197928	114.274133966385	-0.00830427532531598	0.124139367304166	-0.066894777262469	0.946665470867677	0.975154973430332
ENSG00000247240	101.61399119106	0.00419585384936165	0.0627021305422805	0.0669172452845499	0.946647584058966	0.975154973430332
ENSG00000277476	300.513913188124	0.00467937525425102	0.0697752693355333	0.0670635211990222	0.946531134355005	0.975154973430332
ENSG00000068796	1028.10757289755	-0.00608583938799883	0.0918911368881106	-0.0662287963137199	0.94719567095464	0.975285257236423
ENSG00000100401	1950.47195606863	0.00417195645557976	0.0631088177941096	0.0661073460319067	0.94729236235968	0.975285257236423
ENSG00000111731	962.346829286261	0.00518431679196455	0.0782102683632384	0.0662869070834357	0.947149406932122	0.975285257236423
ENSG00000136159	77.9167900445422	-0.00545967917334877	0.082054347657828	-0.0665373539512615	0.946950019435062	0.975285257236423
ENSG00000163291	127.308247598781	0.00719581232722406	0.108764529192053	0.0661595501831107	0.947250800461124	0.975285257236423
ENSG00000213213	20.6864207516586	-0.00967954229022531	0.146539402339631	-0.0660541952245123	0.947334678078006	0.975285257236423
ENSG00000228434	29.8843715058248	-0.00728852464218904	0.109891414447206	-0.066324786871231	0.947119249600025	0.975285257236423
ENSG00000260267	138.332567878352	0.00678612850503702	0.102300879191508	0.0663349969097856	0.947111121068944	0.975285257236423
ENSG00000076321	315.568677726919	0.00519415951194063	0.0798345655288397	0.065061536660637	0.948125004815304	0.97598104812455
ENSG00000167962	896.044546647192	0.00348807038395267	0.0536339221677691	0.0650347810298461	0.948146307603469	0.97598104812455
ENSG00000161547	2929.93624834086	-0.00230951844419237	0.0355993600604445	-0.0648752797879238	0.948273302992232	0.976041884715138
ENSG00000197343	2086.42745607044	-0.00393120947904733	0.0610231951133762	-0.0644215608793257	0.948634562584449	0.976250667461917
ENSG00000237541	749.140897063181	-0.019475091356466	0.302574302896333	-0.0643646574413113	0.948679870926751	0.976250667461917
ENSG00000277075	27.4192193682552	-0.0131129154915127	0.203663252278107	-0.0643852798422699	0.948663450690545	0.976250667461917
ENSG00000049768	240.763822557236	-0.00544659201588234	0.0850273631086344	-0.0640569319893357	0.948924894672215	0.976363032193513
ENSG00000276775	146.138847187475	0.0219383275534667	0.342349305596312	0.0640817060085869	0.948905168393303	0.976363032193513
ENSG00000197111	4499.29840154545	-0.00389589334826608	0.0613190426335408	-0.0635348038870892	0.949340645722386	0.976720899084307
ENSG00000112249	605.833456226612	-0.00501890951033365	0.079507435892777	-0.0631250329478881	0.949666940637433	0.976927548521739
ENSG00000134308	1903.4646858876	-0.00310017592935164	0.0492155868543468	-0.062991749717962	0.949773074046463	0.976927548521739
ENSG00000135002	206.152271303861	-0.00505151701047091	0.0802577120577278	-0.062941203791574	0.949813323990564	0.976927548521739
ENSG00000145390	338.63016375503	-0.0113750855720447	0.180251181931503	-0.0631068570544373	0.94968141404517	0.976927548521739
ENSG00000179941	240.595857313618	-0.00691589817588218	0.110059832014105	-0.0628376224942434	0.949895806634411	0.976942489353005
ENSG00000122966	46.6616126786742	0.00745353049979079	0.118976047694708	0.0626473197270472	0.950047347700641	0.977028447710452
ENSG00000101199	2519.89336593655	0.00279537235416222	0.0449729271663398	0.062156780318592	0.950437980211716	0.977055268825281
ENSG00000103274	683.727739757381	-0.0033817093408894	0.0546731297632377	-0.0618532239791999	0.950679717985419	0.977055268825281
ENSG00000157326	225.837422032261	0.00548641500102208	0.0879326555051988	0.0623933733093925	0.950249572012988	0.977055268825281
ENSG00000165304	21.7687498330512	0.0131868560355228	0.213777417905643	0.0616849813451448	0.950813700341865	0.977055268825281
ENSG00000166848	2021.88382972187	0.0025886072096659	0.0418260321396603	0.0618898584743192	0.950650543781551	0.977055268825281
ENSG00000173545	657.178730852148	-0.00340319384692205	0.0546839588801513	-0.0622338601047648	0.950376598275856	0.977055268825281
ENSG00000197223	213.054004220102	-0.00406795232833539	0.065799120542867	-0.0618238100262326	0.950703142094597	0.977055268825281
ENSG00000228784	423.955842373265	-0.00529417321392113	0.0858387855995469	-0.0616757701887743	0.950821035814252	0.977055268825281
ENSG00000245275	100.262526385816	-0.00515575353661386	0.0830023823184452	-0.0621157296044035	0.950470670774094	0.977055268825281
ENSG00000272913	22.5844661251762	0.00795474067560509	0.127556616714689	0.0623624307424035	0.950274212624454	0.977055268825281
ENSG00000273855	41.0788231495196	-0.00851086377670057	0.13787497698635	-0.0617288500257969	0.950778764775066	0.977055268825281
ENSG00000120616	1433.83920887436	0.00287570853185699	0.04672498236792	0.0615454171649161	0.950924845268931	0.977092100320646
ENSG00000140451	35.6488158437386	0.00992500856896987	0.161945579361934	0.0612860728157842	0.951131382235177	0.97716463596176
ENSG00000211766	30.1347425242411	0.00803983428943137	0.131040825496121	0.061353660273373	0.951077556537164	0.97716463596176
ENSG00000151657	314.455994921354	0.00334775083106043	0.0549206060048142	0.0609561888440738	0.951394100373028	0.977364698225143
ENSG00000206561	277.36369345031	0.00726488012377048	0.119868242207556	0.0606072133033461	0.951672028701883	0.977580356171366
ENSG00000137947	586.851120100656	-0.0047567227303417	0.0788231654217038	-0.0603467610681866	0.951879459835338	0.977723572062933
ENSG00000023041	977.917394393438	0.00227411163584677	0.0378381277571625	0.0601010613009597	0.952075144697128	0.977854703162529
ENSG00000138092	195.234364542127	0.00350893175646048	0.0585689468419421	0.0599111294579005	0.952226415793478	0.977940202417991
ENSG00000107872	249.316656707132	-0.00593865579791932	0.0994330008952433	-0.0597251993246783	0.952374501397903	0.978022418179603
ENSG00000102172	710.347130335362	0.00291696991887712	0.0493475958331631	0.0591106794490852	0.952863952546656	0.97804866784258
ENSG00000113240	911.380656188608	0.00531717353467953	0.0906314174371272	0.0586681052226526	0.953216463908068	0.97804866784258
ENSG00000126821	367.725670446162	0.00505735224965591	0.0859566092996028	0.0588361068551279	0.953082649150455	0.97804866784258
ENSG00000128590	299.694644304164	-0.00422371404083018	0.0716385767449197	-0.0589586537413966	0.952985040326585	0.97804866784258
ENSG00000145331	66.7074344197764	-0.005641410184409	0.0955132806466276	-0.0590641442343567	0.952901017516634	0.97804866784258
ENSG00000153214	514.43035101713	0.00421767072558727	0.0717029206386671	0.0588214634497442	0.953094312697303	0.97804866784258
ENSG00000153989	400.582274063599	-0.00465470469151119	0.0785181812928446	-0.0592818709612085	0.952727600593959	0.97804866784258
ENSG00000159352	2828.31868835242	-0.00433392313435882	0.0736583077120154	-0.0588382121308478	0.953080972288465	0.97804866784258
ENSG00000162971	199.72512035376	-0.00462756580382342	0.0786973967871475	-0.0588020187801075	0.953109800491069	0.97804866784258
ENSG00000212916	54.5377228470093	-0.00716785181606988	0.120677293768541	-0.0593968557980578	0.952636017349613	0.97804866784258
ENSG00000241553	4721.94578537792	0.0064003698225114	0.107721153464547	0.0594160906809996	0.952620697190759	0.97804866784258
ENSG00000259479	33.8492174190593	0.0117397387944512	0.199907125155885	0.058725964796386	0.953170378106591	0.97804866784258
ENSG00000135046	3904.14230122479	0.00653954408101336	0.112042145788246	0.0583668229040593	0.953456441189335	0.978225078399792
ENSG00000099290	927.001201329234	-0.00293898239452721	0.0506683059206257	-0.058004354815637	0.953745159728032	0.978451467655048
ENSG00000198538	194.547100219256	-0.0064684940861081	0.111847890092563	-0.0578329558184326	0.953881687153872	0.978521702192384
ENSG00000100350	98.1806839020652	0.00683510272726311	0.118588801286459	0.057636999894724	0.954037776993546	0.978611993011717
ENSG00000177830	579.487518730691	-0.00369797324650126	0.0646095762796055	-0.0572356833064164	0.954357453570233	0.978870059398236
ENSG00000283236	27.0360162710273	0.00814544778735788	0.14260409534185	0.0571193118110081	0.954450152936316	0.978895298467039
ENSG00000104756	285.26653675251	0.00505669765252428	0.0887756893808567	0.0569603873289063	0.954576750214248	0.978955297551721
ENSG00000117682	574.388369070111	0.00181135805016174	0.0318786024781224	0.0568204974294226	0.954688185727407	0.978999740210943
ENSG00000280047	39.924458373365	0.00573800347095862	0.101266620637758	0.0566623378446103	0.954814175836654	0.97905910070098
ENSG00000149115	200.871741676764	0.00352889088078694	0.0625207126380335	0.0564435485759353	0.954988465483231	0.979098144329406
ENSG00000163406	245.339159525222	0.00537117299321247	0.0951237287131595	0.0564651224870395	0.95497127940129	0.979098144329406
ENSG00000241258	646.261923817514	-0.00207065564356055	0.0368241147575846	-0.0562309686788618	0.955157810746033	0.979201931632673
ENSG00000154930	2353.77612805834	0.00241474157748098	0.0432126503057189	0.0558804322437358	0.955437059276192	0.979418365955115
ENSG00000125676	1114.61157062007	0.00410110975273867	0.0739045401436784	0.0554919866190314	0.955746513866547	0.979665731432833
ENSG00000068028	3099.44380037826	-0.00324581392331516	0.0586685557848237	-0.0553245921924463	0.955879870430169	0.979732569321553
ENSG00000156050	87.4404398754975	-0.00414175792772395	0.0755781304212679	-0.0548010106182575	0.956296995257328	0.980020359553703
ENSG00000178229	112.291392720653	0.0054134577935153	0.0986815788011436	0.054857835264514	0.95625172384952	0.980020359553703
ENSG00000005075	542.141754447618	-0.00527931911303503	0.0976646230367974	-0.0540555929965135	0.956890872141201	0.980066399055934
ENSG00000013561	543.44920725365	-0.00253007072883269	0.0473051245308368	-0.0534840728975022	0.957346220471797	0.980066399055934
ENSG00000065054	57.9225842005868	0.00595084460306721	0.110200315641191	0.0540002500758979	0.956934965002229	0.980066399055934
ENSG00000069956	299.171975297132	-0.00516110621867976	0.0950591065818382	-0.0542936537514843	0.956701205670135	0.980066399055934
ENSG00000076928	17624.1825030839	-0.00252313751518403	0.0471758721541344	-0.0534836432263587	0.957346562809786	0.980066399055934
ENSG00000078140	981.164992885607	0.0020952192737203	0.0390624382529231	0.0536376981936994	0.957223820913905	0.980066399055934
ENSG00000114948	42.8160397481672	-0.00848035718690123	0.157922668340772	-0.0536994294486082	0.957174637381757	0.980066399055934
ENSG00000139618	67.6838419939074	0.00769471906811672	0.141725631754561	0.0542930659250286	0.95670167399702	0.980066399055934
ENSG00000159348	998.159900789674	0.00349742464449356	0.0654199951103653	0.0534610960852766	0.957364527124546	0.980066399055934
ENSG00000161956	195.909708551885	-0.00343129537076726	0.0635111075265473	-0.0540266971306238	0.956913894064774	0.980066399055934
ENSG00000166974	2079.88158866193	-0.00195712993978464	0.0362716662935946	-0.0539575415130643	0.956968991896556	0.980066399055934
ENSG00000184924	164.757371103398	0.00510762297685792	0.0934515284017438	0.0546553177268593	0.95641306740764	0.980066399055934
ENSG00000185477	918.08588622473	-0.0056217242406178	0.10413130598447	-0.0539868792335728	0.95694561785141	0.980066399055934
ENSG00000196781	246.124701630705	0.00432285968416961	0.0804089735244075	0.0537609111855835	0.95712565281166	0.980066399055934
ENSG00000235863	511.225527319796	0.00448325826561569	0.083082376493657	0.0539616035893963	0.956965755543538	0.980066399055934
ENSG00000130522	2715.07507304829	0.00529409792233758	0.0998642661013129	0.0530129357478748	0.957721600971089	0.98029232720259
ENSG00000204248	48.5861365276822	-0.00718301176170136	0.135413106715983	-0.0530451736608265	0.957695914979016	0.98029232720259
ENSG00000100916	46.1968653625409	-0.0059230410719551	0.112223745477704	-0.0527788575113265	0.957908107278953	0.980305306388273
ENSG00000167634	22.9392986604776	-0.0102806171325353	0.194929170067392	-0.0527402703709304	0.957938852541907	0.980305306388273
ENSG00000214975	29.4498836996199	0.00928034309337207	0.175460066083653	0.0528914829483054	0.957818370521691	0.980305306388273
ENSG00000186130	332.596246538783	-0.00498182407994012	0.0947408499855332	-0.0525836962693584	0.958063607489572	0.980363187505878
ENSG00000225975	63.5768713535264	-0.00575733064326882	0.109711613254976	-0.0524769481776597	0.958148662710633	0.980380439510894
ENSG00000173889	1607.95725135988	-0.0057281876669364	0.109439015865535	-0.0523413667569386	0.958256692567078	0.980421195099588
ENSG00000214293	105.1616039849	-0.0041036325804999	0.0786830433293542	-0.0521539636351224	0.958406014674121	0.980504189222543
ENSG00000146007	1447.02434558934	0.00465356126777468	0.089557703228359	0.0519615968255548	0.958559293346915	0.980591219039014
ENSG00000137496	521.291451993441	0.00262785054918897	0.0509341068014662	0.0515931409071716	0.958852884825891	0.980751979527357
ENSG00000174943	717.041785728461	-0.00174144379473918	0.0337424479770818	-0.0516098830743397	0.958839544282062	0.980751979527357
ENSG00000196150	166.156195377535	-0.00316252893441529	0.0614899654856331	-0.0514316264359296	0.958981583862278	0.98081383392175
ENSG00000229152	145.247789537694	-0.0071219776033521	0.138887069462699	-0.051278910491123	0.959103272981632	0.980864563403368
ENSG00000235961	20.4702476089112	0.013374431949294	0.261228920265963	0.0511981289654958	0.959167642760472	0.980864563403368
ENSG00000165632	370.851923228692	0.00289084753817558	0.0567219958950591	0.0509651942347712	0.959353255464364	0.980984593538352
ENSG00000158122	144.946433269614	-0.00322454672503072	0.0634789546272868	-0.0507970987229307	0.959487202778073	0.98105178002401
ENSG00000133731	292.190770285832	0.00435579898438476	0.0863818842120982	0.0504249128635551	0.959783784041382	0.98108158824192
ENSG00000143630	45.7210267759745	0.00453614401723649	0.0898017080455639	0.050512892415531	0.959713675858728	0.98108158824192
ENSG00000170348	2933.66916036006	-0.00200199335675178	0.0397079492444693	-0.0504179489206592	0.959789333405284	0.98108158824192
ENSG00000211898	3508.91825995083	0.00859557799746036	0.170009452563701	0.0505594122435026	0.959676605773153	0.98108158824192
ENSG00000085382	118.436286983805	0.0059081805204755	0.118803587395406	0.0497306575500258	0.960337025485928	0.981527257693882
ENSG00000261659	24.8550648519504	-0.00480089500264259	0.0965985213369471	-0.0496994667847606	0.960361881380227	0.981527257693882
ENSG00000244480	94.0570630250436	0.00478008354053413	0.0963599701865277	0.0496065278069424	0.960435944600925	0.981533172643982
ENSG00000118058	2440.36327753355	0.00465823074957699	0.0947490449687325	0.0491638807664418	0.960788695413465	0.981823875836223
ENSG00000115718	29.1153065385614	-0.00807496154873741	0.165130004104207	-0.0489006319144862	0.960998485271432	0.98196845719398
ENSG00000102781	88.9121053381535	-0.00467413524167889	0.0966168341258335	-0.0483780625184976	0.961414942403983	0.982137527315126
ENSG00000164821	99.5228907663134	0.0171663015527495	0.353551191032904	0.0485539350117812	0.961274781169888	0.982137527315126
ENSG00000170035	522.201022474172	0.00286573245410347	0.0592704388684438	0.0483501136285532	0.961437216326222	0.982137527315126
ENSG00000187860	110.78049185341	0.00353253384716308	0.072822392244491	0.0485088959355124	0.961310674858401	0.982137527315126
ENSG00000074657	186.39002173907	-0.00450212743381967	0.0936795871445262	-0.0480587881634653	0.961669390511414	0.982165328075596
ENSG00000175054	828.889522522606	0.00383549734289768	0.0797642938128613	0.0480853920915581	0.961648188160622	0.982165328075596
ENSG00000275895	49.7440386611352	-0.0166928325925917	0.3470822533226	-0.048094745360191	0.961640733956473	0.982165328075596
ENSG00000107960	760.493181721941	-0.00262791986777434	0.0553497471581088	-0.0474784439442439	0.962131910198136	0.98248154616815
ENSG00000115523	11283.3748648731	-0.00724965586532969	0.152904256621573	-0.0474130415039527	0.962184035093307	0.98248154616815
ENSG00000200087	34.5778475071599	0.0166404388493725	0.350730189830818	0.0474451282833662	0.96215846232679	0.98248154616815
ENSG00000109501	93.9114370765485	0.00441243885128653	0.093548261026735	0.0471675133546898	0.96237971927882	0.982611565650022
ENSG00000055130	1245.92311761513	-0.00238224754680914	0.0507938161959168	-0.0469003458535301	0.962592652447836	0.982619610281197
ENSG00000144401	226.927839718058	-0.00280265990558781	0.0595507514193214	-0.0470633844038864	0.962462709995706	0.982619610281197
ENSG00000164885	229.003533574697	0.00454155224524144	0.0966819890586659	0.0469741291988279	0.962533846669114	0.982619610281197
ENSG00000119227	29.347191421474	0.00625137978692795	0.133552567286169	0.0468083834999058	0.962665947292531	0.982624656225321
ENSG00000158578	14165.3368097874	0.0129518720363723	0.277876800331499	0.0466101236984199	0.96282396325684	0.982714937547935
ENSG00000273174	26.1738926360171	0.00561658578934596	0.120719615745127	0.0465258753076564	0.962891110900126	0.982714937547935
ENSG00000137522	338.994457108978	-0.00152202364909617	0.0332097516587553	-0.04583062423157	0.963445249841919	0.983001342209186
ENSG00000182162	3755.80916803924	0.00216846025980433	0.0472651039041045	0.0458786732851342	0.963406952527996	0.983001342209186
ENSG00000196152	203.650406533824	-0.00214429749106439	0.0467366302706354	-0.0458804470636312	0.963405538746261	0.983001342209186
ENSG00000198315	945.669369720079	0.0046883071283396	0.102233401716909	0.0458588587448338	0.96342274562115	0.983001342209186
ENSG00000214425	254.197250957395	-0.00672003151541105	0.147202497798979	-0.0456516133618059	0.963587930511018	0.983007386391314
ENSG00000267757	28.7382019438587	-0.00929955476122518	0.203520850058573	-0.0456933761752115	0.96355464334323	0.983007386391314
ENSG00000083844	767.578029652163	0.00254703063601725	0.0565286908747906	0.0450573080076956	0.964061630113405	0.983351070988386
ENSG00000169682	49.3528624257072	0.00597142606743984	0.132319156889479	0.0451289609744684	0.964004517413241	0.983351070988386
ENSG00000077152	33.1754505025498	-0.00635310144759222	0.142021521873772	-0.0447333711382056	0.964319833991179	0.983474881771935
ENSG00000250616	253.666383943766	-0.00667801754267343	0.149037018575576	-0.0448077773327641	0.964260525905812	0.983474881771935
ENSG00000197713	325.920656773714	-0.0033953193940715	0.076282282587574	-0.0445099344028358	0.964497933317926	0.983586741106512
ENSG00000072756	258.434818723258	0.00386546000249084	0.0872953986925371	0.0442802262248136	0.964681033399226	0.983649922158073
ENSG00000183570	81.2373190591256	0.00625310763518691	0.141279551134676	0.044260528752856	0.964696734314599	0.983649922158073
ENSG00000119638	2579.19701526763	0.00182519329790109	0.0416930753553591	0.0437768929814982	0.965082246151972	0.983903437393146
ENSG00000149084	304.639503592444	0.00421751630520981	0.0961965551837742	0.0438426957925121	0.965029793465347	0.983903437393146
ENSG00000101104	1092.09672979323	0.00285633470416256	0.065794656719031	0.0434128673451437	0.965372420713954	0.984129479519487
ENSG00000267547	32.0851346608774	0.00642452965133384	0.148530019960848	0.0432540819224783	0.965498994255973	0.984188721649569
ENSG00000166454	977.259832848809	0.00203470239750775	0.0471596387265981	0.043144995433567	0.965585951503543	0.984207575071961
ENSG00000109445	587.005029767041	0.0016464501985275	0.0384454098058904	0.0428256638917461	0.965840505925778	0.98421322752881
ENSG00000111846	142.205538607349	0.00455743318685166	0.106714159693937	0.0427069209927031	0.965935162450684	0.98421322752881
ENSG00000117640	965.563694252706	-0.00217481526710839	0.0508510248641986	-0.042768366476711	0.965886180800747	0.98421322752881
ENSG00000185189	340.189028421113	0.00331844176495562	0.0778473344739719	0.0426275579938467	0.965998427349274	0.98421322752881
ENSG00000196968	586.649146444665	0.00254761229980672	0.0596204205843264	0.042730532170658	0.965916340638034	0.98421322752881
ENSG00000231167	31.8694071876632	-0.00617680426124285	0.144918057850106	-0.0426227369651319	0.966002270480768	0.98421322752881
ENSG00000048991	693.61641981263	0.00222292637161092	0.0523595433987448	0.0424550373688745	0.966135954390261	0.984279674035461
ENSG00000025796	1015.66418222024	-0.00228654800741806	0.0541268012129031	-0.0422442848308016	0.966303959860273	0.984381074755618
ENSG00000256633	49.975703250641	0.00465574536007103	0.110701789378696	0.0420566405132293	0.966453545423473	0.984463697938627
ENSG00000096093	182.42884250253	-0.00317917611101932	0.0760216220645068	-0.0418193669732762	0.966642695905514	0.984586608781187
ENSG00000106636	1933.26577960955	-0.00210198360284552	0.0509375379810408	-0.0412659049918723	0.967083913780699	0.984896453989185
ENSG00000136457	32.416724998958	-0.00803565313678998	0.194500754531739	-0.0413142517422919	0.967045371523765	0.984896453989185
ENSG00000113070	31.4168759940574	0.00644460371807214	0.157998001349626	0.0407891470969382	0.967463991521633	0.985140292659336
ENSG00000161513	124.592534653876	0.00322300163166725	0.0789255511015391	0.040835972466265	0.967426661385098	0.985140292659336
ENSG00000229644	879.220952681784	0.0111677198949769	0.274339247482217	0.0407077004018568	0.967528922652835	0.985140292659336
ENSG00000158290	1529.64498134246	0.00261107231998724	0.0647397269004272	0.0403318402007347	0.967828569613623	0.985305822304755
ENSG00000215193	1146.06896720972	0.0015204969333527	0.0376851158793777	0.0403474129738514	0.967816154444008	0.985305822304755
ENSG00000143595	108.048770373699	-0.00979876767710034	0.244313018110538	-0.0401074316582956	0.968007476964064	0.985418176521412
ENSG00000164074	404.154765662936	0.00282941177425597	0.0707991838187606	0.0399639038424371	0.968121903850691	0.985464879257774
ENSG00000178538	43.9080306471652	-0.00657549847726332	0.165531452790413	-0.0397235592778182	0.968313518910581	0.98559014074331
ENSG00000130813	1751.05162665733	0.00294099101138347	0.074636978268041	0.0394039399722427	0.968568338707211	0.985640152704386
ENSG00000164105	103.848932476504	-0.00299061529656743	0.0758250973971062	-0.0394409687455483	0.968538816969909	0.985640152704386
ENSG00000256043	602.893520007753	0.00256721648745035	0.0650355949555635	0.0394740217138697	0.968512465038366	0.985640152704386
ENSG00000125482	408.145333216688	-0.00175976849373482	0.0449778138484221	-0.039125256280026	0.96879052478273	0.985728203496974
ENSG00000166562	362.580624942275	-0.00525985129390348	0.135208679614961	-0.0389017281204297	0.968968738772655	0.985728203496974
ENSG00000179967	43.4250467837199	-0.00405165820281696	0.104456635945912	-0.0387879445487307	0.969059456458987	0.985728203496974
ENSG00000197780	120.182293755306	0.00311737213547314	0.0797340015147155	0.0390971489734879	0.968812934022554	0.985728203496974
ENSG00000204323	183.638884848946	0.00572085208049554	0.14752297139184	0.0387793983982346	0.969066270174091	0.985728203496974
ENSG00000242550	26.7818901732167	-0.0114212381272001	0.294192994489155	-0.0388222640958268	0.96903209403165	0.985728203496974
ENSG00000018189	589.375038926938	0.00258205809044772	0.0669638278104888	0.0385589978182711	0.969241992964806	0.985837193353761
ENSG00000189223	636.386151079077	0.0114156171437163	0.297554425636152	0.0383648037474503	0.969396822851802	0.985887376193419
ENSG00000259205	57.5576501130414	-0.00916790796551916	0.239214272776485	-0.0383250876258768	0.969428488443947	0.985887376193419
ENSG00000123154	221.558865938901	0.00255257991374064	0.0672045681495162	0.037982238172585	0.969701843693754	0.986025866808701
ENSG00000211660	662.025025340258	0.00824770775425019	0.216997202903395	0.0380083597571623	0.969681016723496	0.986025866808701
ENSG00000105617	297.49685617917	0.00260069694460442	0.069554946106004	0.0373905392815757	0.970173615957119	0.986226552326371
ENSG00000157306	47.3705103973368	-0.00335430023119417	0.089541093370172	-0.0374610148809235	0.970117423932051	0.986226552326371
ENSG00000165028	67.567220470362	0.00422645601851275	0.112985069584081	0.0374072081742402	0.970160325402855	0.986226552326371
ENSG00000255026	543.405607287712	0.00545947025026108	0.145703544111119	0.0374697148485111	0.970110487232304	0.986226552326371
ENSG00000116095	313.859894486222	-0.00230291006242658	0.0625692445636533	-0.0368057833922507	0.970639862694463	0.986560991663999
ENSG00000144746	3947.73246421943	0.0015291775938635	0.0414983433578791	0.0368491238475708	0.970605305456578	0.986560991663999
ENSG00000277117	30.0154537506784	0.00851783761020689	0.232819982472255	0.0365855091979571	0.970815497780551	0.986669748751729
ENSG00000099783	4131.97058937992	0.0016937702841309	0.0474684928845709	0.0356819899095941	0.971535931376794	0.987022346483953
ENSG00000116874	123.292868108186	0.00221716466679829	0.0615997693748065	0.0359930676575727	0.971287886582122	0.987022346483953
ENSG00000125755	2598.92045888207	-0.00155683671068734	0.0433836700251871	-0.0358853160597868	0.971373804413603	0.987022346483953
ENSG00000133247	275.432704668743	-0.00225129516335425	0.0632070521786411	-0.0356177844996069	0.971587127338951	0.987022346483953
ENSG00000143252	1245.76890689018	-0.00135305369333685	0.0380630743027598	-0.0355476723339382	0.971643033350091	0.987022346483953
ENSG00000214182	21.878054867565	0.00693150849328759	0.193998724852609	0.035729660071497	0.971497920328584	0.987022346483953
ENSG00000215580	133.410323401747	-0.0347353057422553	0.965797005094114	-0.035965431202461	0.971309923015202	0.987022346483953
ENSG00000136699	1146.52262709306	-0.00148146837196007	0.0420449361047142	-0.0352353579101757	0.971892068191608	0.987205565768569
ENSG00000137878	23.5460387679762	-0.00870974186883256	0.249385025804417	-0.0349248790729853	0.972139642080354	0.987241596047496
ENSG00000154760	815.849869875855	0.0037948726858654	0.109099648840289	0.0347835462918923	0.972252340849293	0.987241596047496
ENSG00000160179	912.048898579601	-0.00361598441538235	0.103440818235876	-0.0349570360816058	0.972114000157167	0.987241596047496
ENSG00000178234	495.102694913254	0.00149972860764348	0.043144910865426	0.0347602666817717	0.972270904065139	0.987241596047496
ENSG00000236778	86.8674985131348	-0.00310508885111407	0.0888286019949174	-0.0349559576688118	0.972114860080531	0.987241596047496
ENSG00000241685	183.804051847379	-0.00320847299147215	0.0926150538380672	-0.0346431045333301	0.97236432966562	0.987266728107419
ENSG00000173812	13668.6340857045	-0.00235475071998249	0.0681840624908394	-0.0345352071138156	0.972450367866892	0.987284356529269
ENSG00000102221	58.9989073495614	-0.00367141386238404	0.106695778412509	-0.0344101136615692	0.972550118713247	0.987315903299318
ENSG00000079387	511.970494543397	0.0022837997847658	0.0672182022800061	0.033975912882233	0.97289635834434	0.987540108472745
ENSG00000100319	441.8613340993	0.002821015452105	0.0832778961826189	0.03387472044105	0.9729770517813	0.987540108472745
ENSG00000167912	56.6918264945748	0.0037298546362304	0.11007307900271	0.0338852575945348	0.972968649173086	0.987540108472745
ENSG00000142945	52.9243578210097	-0.00622720336278908	0.185573212236654	-0.0335565854992463	0.973230742506699	0.987727861226707
ENSG00000125356	394.18468350036	-0.00451083322260746	0.136053706163483	-0.0331547985704058	0.97355114380262	0.987983286976314
ENSG00000136875	706.292926995826	-0.00124316681923797	0.037627321713613	-0.0330389398613033	0.973643535061117	0.988007302889716
ENSG00000110721	234.429307527187	0.00199520988926441	0.060966951123959	0.0327260893399067	0.973893018746159	0.988190714108892
ENSG00000167114	421.133479156715	0.0018632617521552	0.0572031289521213	0.0325727243646889	0.974015321088403	0.988200167469234
ENSG00000277959	25.5706335134043	-0.00415208132998895	0.127591421312367	-0.0325420101702912	0.974039814485187	0.988200167469234
ENSG00000103363	1699.61697731023	-0.00383679732674891	0.119520694401021	-0.0321015314207892	0.974391082143897	0.988486782647708
ENSG00000180530	465.868759171377	-0.00319728321744184	0.10129137205592	-0.0315652079002022	0.974818789628974	0.988850897523718
ENSG00000088727	32.9784715481773	-0.00362201182557654	0.116351615011385	-0.0311298801071402	0.975165960332434	0.988871650855329
ENSG00000089091	51.939131544092	0.00298565457892774	0.0953336481218758	0.0313179516125391	0.975015974113245	0.988871650855329
ENSG00000104824	3585.5685194692	-0.000741138136888232	0.023654278060763	-0.0313320970939971	0.975004693188087	0.988871650855329
ENSG00000149516	146.338042758741	0.00548696324632472	0.17596265784247	0.031182543578291	0.975123961351243	0.988871650855329
ENSG00000170684	176.350647554665	-0.0035940097179729	0.115853445363373	-0.0310220356995024	0.975251966181612	0.988871650855329
ENSG00000235505	125.239336505692	-0.00399737708693654	0.128734938521243	-0.0310512214698958	0.975228690519121	0.988871650855329
ENSG00000113013	2770.74436061237	-0.00118171749925899	0.0385197640987695	-0.0306782122608258	0.975526167079942	0.988940425776832
ENSG00000269925	28.0004616908361	0.00387410372607351	0.126170117350374	0.0307053984527505	0.975504485851261	0.988940425776832
ENSG00000275131	174.087805248996	0.00358747941925199	0.116627344783843	0.0307601911532927	0.975460788242631	0.988940425776832
ENSG00000068976	268.030712998387	0.00245250218519788	0.0801736644944602	0.030589872630399	0.975596618841851	0.988942109185619
ENSG00000198746	459.903637741946	0.00173120990603715	0.0572503878262315	0.0302392694926677	0.975876230314316	0.989155798279532
ENSG00000257267	378.208710003891	0.00204533916037458	0.0686086169848126	0.0298116949482795	0.976217231693214	0.989431678145914
ENSG00000102606	1333.59065883157	0.00133341153881702	0.0450081621527049	0.0296259939317891	0.976365334249733	0.98947488092126
ENSG00000126767	722.118415181445	0.00119059125380355	0.0402421936499734	0.0295856449615872	0.976397513964176	0.98947488092126
ENSG00000274736	36.564506117264	0.0117320042932448	0.398003471095768	0.0294771406413736	0.976484050143546	0.989492824759542
ENSG00000237254	90.5144485786107	-0.00623206116656885	0.212314787255559	-0.0293529303687522	0.976583112736356	0.989523458464748
ENSG00000172301	119.416129422029	-0.00313680676758781	0.107674603389632	-0.0291322806756663	0.976759090461456	0.989562275156723
ENSG00000172543	4013.40876801812	0.00354459230820531	0.12143253147204	0.0291898082436126	0.976713209615093	0.989562275156723
ENSG00000138867	3295.26149614901	-0.00163306700718882	0.0567666953083771	-0.028768047854775	0.97704958444542	0.989717081876223
ENSG00000284024	270.715077643534	-0.0016043805511979	0.0557284567484143	-0.0287892513952228	0.977032673472237	0.989717081876223
ENSG00000145050	556.513347650238	-0.00288823876884129	0.100971565124037	-0.0286044765701442	0.977180041760058	0.989779488504375
ENSG00000130202	225.069471240385	0.008463035193584	0.303161620817386	0.0279159188117742	0.977729212015719	0.990119913539965
ENSG00000165782	1169.13074594243	0.00105393133012415	0.0379777127469909	0.0277513113321354	0.97786049891767	0.990119913539965
ENSG00000166171	55.9780067420885	0.00435057927780036	0.155939696675144	0.0278991133788309	0.977742615590636	0.990119913539965
ENSG00000246596	51.2352851074168	-0.00641784799060167	0.230117427948356	-0.0278894477824687	0.977750324620998	0.990119913539965
ENSG00000286942	34.1393550824057	-0.0053433054669987	0.192336320427361	-0.0277810527680168	0.977836777830943	0.990119913539965
ENSG00000123870	113.350177979767	-0.0037594122463113	0.136845354621705	-0.0274719756231684	0.978083291621325	0.99020932851213
ENSG00000260565	535.616106065801	0.00341794612031779	0.124434330112664	0.0274678709422323	0.978086565447429	0.99020932851213
ENSG00000185883	28.5981698673878	-0.00296712011175332	0.108853466927283	-0.0272579293568614	0.978254011899076	0.990309110278228
ENSG00000149557	71.7312608550427	0.00411706281291836	0.151636920112846	0.0271507942119538	0.978339461751477	0.990325876787722
ENSG00000076067	252.914152490326	-0.0027037832489188	0.10141350222609	-0.0266609789581176	0.978730136340769	0.99041392914526
ENSG00000100246	240.724619968693	0.00144063842793638	0.0560980014751471	0.0256807442342598	0.97951198266701	0.99041392914526
ENSG00000102804	771.249751875022	-0.00218334061088405	0.084114989949717	-0.0259566173899471	0.979291941088597	0.99041392914526
ENSG00000105205	2617.77334085047	0.00570734840357001	0.218854900937115	0.0260782298186228	0.979194941244875	0.99041392914526
ENSG00000113552	669.300010010168	-0.00127331323429455	0.0477456324180502	-0.0266686850672685	0.978723989940728	0.99041392914526
ENSG00000120370	142.941475488468	-0.00277796535208464	0.108054871296012	-0.0257088395809063	0.97948957322252	0.99041392914526
ENSG00000126787	34.2833327301168	0.00576740983261851	0.227057944164037	0.0254006079983349	0.979735426152946	0.99041392914526
ENSG00000162591	1386.96779948098	0.00199484650940227	0.0780491825074134	0.0255588392512989	0.979609216854519	0.99041392914526
ENSG00000163993	1015.62825447849	-0.00644898750831136	0.252526699678569	-0.0255378441824964	0.979625963029614	0.99041392914526
ENSG00000169895	692.897362528216	0.00130730816331897	0.0505942556104158	0.0258390631020537	0.9793857043912	0.99041392914526
ENSG00000196421	32.1691887032781	-0.00613458733682472	0.233010794767507	-0.0263274812780484	0.978996135614815	0.99041392914526
ENSG00000198162	768.492933295179	-0.00219747216354267	0.0821112615820788	-0.0267621288627512	0.978649459180568	0.99041392914526
ENSG00000204315	98.2276300013515	0.0026451451050554	0.101901174038415	0.0259579453329774	0.979290881900246	0.99041392914526
ENSG00000225339	48.3333821297345	0.0028994798059525	0.113896180319404	0.0254572172466308	0.979690273108745	0.99041392914526
ENSG00000225528	65.5211644685303	0.00341068054000156	0.132287899314269	0.0257822564095526	0.97943101447901	0.99041392914526
ENSG00000249992	64.2126638104754	-0.00599452538647585	0.227818908846534	-0.0263126771031722	0.979007943546724	0.99041392914526
ENSG00000267680	1006.5308906096	-0.00187360250194347	0.070554639910623	-0.0265553407163144	0.97881439363078	0.99041392914526
ENSG00000272288	29.2055201869359	0.0033450816296268	0.127471266271267	0.026241848280602	0.979064437263032	0.99041392914526
ENSG00000284770	28.6753006987023	-0.00292843616834303	0.114953405962791	-0.025474983919058	0.97967610195102	0.99041392914526
ENSG00000155100	125.467018482251	-0.00278133291465865	0.110288272412181	-0.025218754939455	0.979880477434847	0.990490911517603
ENSG00000179588	221.924920323406	-0.00210275442523643	0.0845147146918216	-0.0248803351334026	0.980150412669151	0.990624460948517
ENSG00000182768	189.339502249048	-0.00186231853557194	0.0748087251969612	-0.0248944027674407	0.980139191796681	0.990624460948517
ENSG00000023572	146.905270081499	0.00185373508744108	0.0762258562507396	0.0243189801809947	0.980598173612696	0.990733539112647
ENSG00000130816	2177.34656893809	0.00123047820706542	0.0506098171096313	0.0243130340581937	0.9806029165299	0.990733539112647
ENSG00000157456	51.5761292350973	-0.00534566447317597	0.216852642639477	-0.0246511382481203	0.980333229251786	0.990733539112647
ENSG00000179195	930.228630764763	0.00156113611181992	0.0637884613395008	0.0244736442773106	0.980474806236622	0.990733539112647
ENSG00000227946	39.4453323370184	-0.00214282382100141	0.0873742199151643	-0.0245246689822465	0.9804341066283	0.990733539112647
ENSG00000103479	7847.06940514284	0.00207682671261584	0.0859527494797464	0.0241624232521522	0.980723051273806	0.990775306765286
ENSG00000168566	347.281805228469	0.00149232477895807	0.0619520040795028	0.0240884019997637	0.980782094503115	0.990775306765286
ENSG00000175193	92.1721150344967	-0.00224347290308994	0.0963677310656068	-0.0232803333468813	0.981426659178389	0.991345930372439
ENSG00000259235	21.6413019446669	0.0146803320799496	0.632572655933956	0.0232073453416588	0.981484879451233	0.991345930372439
ENSG00000260285	80.0815511078878	-0.00176798746705654	0.0766339316953168	-0.0230705567096016	0.981593991774877	0.991386484878154
ENSG00000123191	53.7131480654058	0.00329613586299507	0.146395130474542	0.0225153381284651	0.982036877044472	0.991654909168834
ENSG00000240875	39.9911672758523	0.00314461382506759	0.139897741125141	0.0224779456750104	0.982066704357032	0.991654909168834
ENSG00000241764	72.3607735592206	-0.00272792481336245	0.121175850544807	-0.022512116078391	0.982039447217029	0.991654909168834
ENSG00000124571	806.281614254926	0.000942457266161796	0.0423049054742587	0.0222777301023697	0.982226413277473	0.991690563651916
ENSG00000216937	57.1124227407611	0.00270076588445039	0.121324260966989	0.0222607239716484	0.98223997884249	0.991690563651916
ENSG00000211662	872.826410406861	0.00649903617925879	0.299361837810505	0.0217096348245051	0.982679578106484	0.992064720144579
ENSG00000139154	373.975422727436	0.00168185581522763	0.0780118777199077	0.0215589710744578	0.982799762257435	0.992116381027518
ENSG00000134248	752.544209594734	0.00172706440375693	0.0804426457903641	0.021469512679353	0.98287112321263	0.992118752092737
ENSG00000160325	195.193094007424	0.00204591967681406	0.098453410199226	0.0207805872104788	0.983420683557715	0.992534101855217
ENSG00000198718	196.298349244987	-0.00217897699259239	0.104466575542942	-0.0208581259725194	0.983358829983168	0.992534101855217
ENSG00000104412	198.255466912561	0.00162641258366604	0.0850966480243734	0.0191125340589232	0.98475133252386	0.993179820146136
ENSG00000108518	31105.5494145882	-0.00168095799932837	0.086682714226294	-0.0193920785052952	0.984528329658748	0.993179820146136
ENSG00000116863	891.016379833627	-0.00139827267564726	0.0723706078908911	-0.0193210022189582	0.984585029707185	0.993179820146136
ENSG00000134779	1340.45302862952	0.00199519545341781	0.101021051469631	0.0197502938683785	0.984242569885343	0.993179820146136
ENSG00000145687	596.493477471066	-0.000999875327537168	0.0513956442877088	-0.0194544759851622	0.984478553063274	0.993179820146136
ENSG00000148814	156.22010897092	-0.00158785801141559	0.0822447849230799	-0.0193064887080761	0.984596607653832	0.993179820146136
ENSG00000164032	1813.42045321534	0.00161557046182146	0.0817760454272724	0.0197560355649414	0.984237989567981	0.993179820146136
ENSG00000175198	150.361425937326	0.00139083077948949	0.0712395709100028	0.019523289679082	0.984423658105332	0.993179820146136
ENSG00000178917	130.473712283227	-0.00264297038724893	0.137388554251151	-0.0192371948424284	0.98465188589315	0.993179820146136
ENSG00000185475	912.65065173836	-0.00136746478775695	0.0714401154598436	-0.019141413461539	0.984728294308937	0.993179820146136
ENSG00000187098	41.7450684870883	-0.00266944077400593	0.14044815426869	-0.0190065920617159	0.984835846655744	0.993181183218807
ENSG00000227232	56.1211993903887	0.00185738890540078	0.0980792405359249	0.0189376354797573	0.984890856146864	0.993181183218807
ENSG00000100815	542.867692432199	0.00144679321641017	0.0767857847076721	0.0188419408868217	0.984967195763968	0.993188497320811
ENSG00000176624	843.114173288488	-0.00149875391687858	0.080699025952623	-0.0185721438293255	0.98518242500664	0.993335849480675
ENSG00000115232	5021.41698040088	-0.00152937787947007	0.0848258568058251	-0.0180296189989683	0.985615224704132	0.993632852057967
ENSG00000137770	664.974299085037	0.00153407602066285	0.0848375948560025	0.0180825024951107	0.985573036656706	0.993632852057967
ENSG00000074855	277.898588402902	-0.00141691130377812	0.0807486280427572	-0.0175471873407911	0.98600008857657	0.993757466018169
ENSG00000170949	773.137802743499	0.00111930237286677	0.063857699030118	0.0175280724151815	0.986015337735334	0.993757466018169
ENSG00000196652	352.706206598553	0.000764709727381784	0.0430920637102407	0.0177459527704182	0.985841521400255	0.993757466018169
ENSG00000280351	38.0130942969974	-0.00200065695062122	0.113699430653259	-0.0175960155572148	0.98596113531065	0.993757466018169
ENSG00000139914	22.967144884638	0.00240863391700566	0.139224329509943	0.017300380798987	0.986196981815775	0.99379727453935
ENSG00000186792	76.420097621987	-0.00245605495435742	0.142639633781129	-0.0172186010946023	0.986262222861221	0.99379727453935
ENSG00000233261	33.6229757854395	0.00230578695775258	0.133185972536911	0.0173125361014544	0.986187284739916	0.99379727453935
ENSG00000088726	183.304365454244	0.00323325994767466	0.192779028191708	0.0167718448318941	0.986618631306916	0.993819930443724
ENSG00000119383	2110.59777165263	-0.00113912794415923	0.0675719572803339	-0.0168579983473523	0.986549900464315	0.993819930443724
ENSG00000135698	144.022191584811	0.00141628529365525	0.0845182995534882	0.0167571437326296	0.986630359438845	0.993819930443724
ENSG00000143294	1610.78070196573	-0.000945922640435034	0.0560706338577402	-0.0168701970239	0.986540168712578	0.993819930443724
ENSG00000168152	45.2618225801196	-0.00213574957913485	0.127165550061008	-0.0167950327593457	0.986600132623179	0.993819930443724
ENSG00000073861	1478.2937387724	0.00195051704863862	0.118183890506127	0.016504085626945	0.986832242673723	0.993897732734692
ENSG00000174010	180.176368887723	-0.00137395568527539	0.0837760366236778	-0.0164003423968026	0.98691500659347	0.993897732734692
ENSG00000255240	33.0277708283512	0.00222117376633037	0.134826355383564	0.0164743292215488	0.986855981622715	0.993897732734692
ENSG00000163050	1846.42145281623	0.00116479499276325	0.0717132686486959	0.0162423916063464	0.987041016305617	0.993937624548267
ENSG00000184719	34.714811621842	0.00161199373864963	0.0996450301884517	0.0161773621383925	0.987092895497747	0.993937624548267
ENSG00000077782	195.044701645454	0.00182746401524044	0.115096264029569	0.0158777005548238	0.987331960140202	0.993969485922657
ENSG00000108468	1184.10658573007	-0.000796959101155559	0.0500607754060971	-0.0159198313388189	0.98729834888636	0.993969485922657
ENSG00000135940	1084.5343774468	-0.00150224187366185	0.0937140885734158	-0.0160300537147624	0.987210415375363	0.993969485922657
ENSG00000198468	93.8596734677238	0.00277333938191544	0.178335011848276	0.0155512894140773	0.98759236639368	0.994162023617082
ENSG00000151304	98.366814579154	-0.00170870309075609	0.111338812201823	-0.0153468773104813	0.987755444192506	0.994256565306782
ENSG00000115758	1383.75195067333	-0.00106822546897685	0.0708241053607358	-0.0150827950954827	0.987966126927008	0.994399008660833
ENSG00000117614	1195.67285845978	-0.000827325083408625	0.0581493157799841	-0.0142275979056903	0.988648402268693	0.994522310070721
ENSG00000119906	768.633424248128	0.000936444910762851	0.0652297070874877	0.0143561109282135	0.988545874183809	0.994522310070721
ENSG00000120279	33.9705947694246	0.00312183495272133	0.214022344049687	0.0145864908011501	0.988362076886769	0.994522310070721
ENSG00000125740	94.1289621008593	0.0019178057067734	0.134649235537633	0.0142429750834894	0.988636134299013	0.994522310070721
ENSG00000131037	40.108135822069	-0.00181326401951426	0.123595952284798	-0.0146709013199398	0.988294734243084	0.994522310070721
ENSG00000197119	1028.61871172544	0.0018017753857021	0.123077765118779	0.0146393248525699	0.9883199259135	0.994522310070721
ENSG00000204394	1129.4694685733	0.000804501068637029	0.0568599066351574	0.0141488285198765	0.988711244819891	0.994522310070721
ENSG00000242372	793.026033789254	-0.00117367551568573	0.0816679903699987	-0.0143713039878705	0.988533753126527	0.994522310070721
ENSG00000269825	49.7275539325292	0.00307199431817418	0.210907490341905	0.0145656008385199	0.988378742894894	0.994522310070721
ENSG00000136108	314.31499810527	-0.00116449416552164	0.0835390547644309	-0.0139395180949241	0.988878233906895	0.994620687794411
ENSG00000070950	225.242723091574	-0.000806483747669696	0.0597048715171599	-0.0135078382580206	0.9892226321479	0.994688715098147
ENSG00000085982	375.319594730043	-0.00074691740646307	0.0551535840811028	-0.013542499892024	0.989194978694719	0.994688715098147
ENSG00000145022	992.921191048421	0.000674040006928705	0.0490407562907495	0.013744486380522	0.989033831793365	0.994688715098147
ENSG00000258311	46.4402105527032	-0.0014430210026044	0.106381929022412	-0.0135645312682796	0.989177401814243	0.994688715098147
ENSG00000120688	201.227789591125	-0.000972858456812797	0.073725464333147	-0.0131956911443337	0.989471667310907	0.994824872305828
ENSG00000288156	1293.27042358689	0.00102949661181143	0.0782016646416429	0.0131646380742543	0.989496441924112	0.994824872305828
ENSG00000170043	2023.68995167476	0.00114251149343699	0.090581753961415	0.012613042290213	0.989936515123942	0.995197716183342
ENSG00000116199	619.648751260199	-0.000621291771557488	0.050122987966174	-0.012395345863594	0.990110198162715	0.99530272070395
ENSG00000162630	32.651045494748	0.00259686747679846	0.21422816689381	0.0121219703013455	0.990328303913951	0.995376427671423
ENSG00000270091	61.7673774073739	-0.00103144519966488	0.0846867071529408	-0.0121795407371564	0.990282372742849	0.995376427671423
ENSG00000273192	32.7836148443025	0.00126833425111971	0.105316349526253	0.0120430897655026	0.99039123688175	0.995376427671423
ENSG00000136280	4726.45918895431	0.000707971313846344	0.0599406729173295	0.0118112006320447	0.990576244480977	0.995492771105105
ENSG00000008710	1275.5372977158	-0.000808939270664472	0.0699367774492105	-0.0115667221191588	0.990771296785741	0.995619192128604
ENSG00000090905	1393.84085701904	0.000805311774070071	0.0704905384851405	0.0114243952646188	0.990884849682335	0.995635891105044
ENSG00000107959	1203.95103379762	0.00057773756083136	0.0514790681914833	0.0112227664782585	0.991045715863971	0.995635891105044
ENSG00000134539	2038.08240725389	0.00146289359978105	0.129324811667462	0.0113117783116719	0.990974699204362	0.995635891105044
ENSG00000158373	158.238953642948	-0.00166990804117077	0.149116653611439	-0.0111986689663928	0.991064941688452	0.995635891105044
ENSG00000187801	33.7994129537749	0.00150906841523507	0.137077105659438	0.0110089019459185	0.991216344530188	0.995718410241491
ENSG00000067606	520.382788859305	-0.000731142204065523	0.0699663009247744	-0.0104499193812122	0.991662322411237	0.99594623246019
ENSG00000109919	719.602172003399	0.000487335149636266	0.0469615900279137	0.0103773136588135	0.991720250255121	0.99594623246019
ENSG00000168159	2211.82619851393	-0.000838937319580799	0.0801808497186224	-0.0104630634687069	0.991651835520084	0.99594623246019
ENSG00000183579	23.8984482267836	-0.00148372980123703	0.141271195518944	-0.0105027057765507	0.991620207272578	0.99594623246019
ENSG00000095574	581.508917711804	0.000916788606364028	0.0893621983297848	0.0102592441043212	0.991814451114927	0.995971259376096
ENSG00000166851	122.687022231118	0.00113340413620865	0.119099962832948	0.00951641049458922	0.992407117596801	0.996496802582357
ENSG00000026950	7409.85212847857	-0.000597536069821441	0.0645778714359906	-0.00925295393815694	0.992617316258473	0.996499059953339
ENSG00000100116	70.7740216204316	-0.00179156427250176	0.190373027780485	-0.00941080936406379	0.992491371335448	0.996499059953339
ENSG00000275302	391.887213289525	0.00114236965227153	0.123333863036556	0.0092624168589687	0.992609766263599	0.996499059953339
ENSG00000141030	1007.28897568773	0.000419098825171034	0.0474683900485818	0.0088290086253632	0.992955561851374	0.996666549342804
ENSG00000163636	1093.61535988363	0.000279020587016759	0.0317676602436061	0.00878316454145906	0.992992138719879	0.996666549342804
ENSG00000226200	144.786988362574	0.000682712582215594	0.0776933269588225	0.00878727438943929	0.99298885966217	0.996666549342804
ENSG00000273018	23.8435716889401	0.00443188672963304	0.510492907394714	0.00868158335881891	0.99307318568699	0.996678310348797
ENSG00000182858	637.311662752344	0.000371823652804973	0.0433519335959125	0.00857686432791619	0.993156736274138	0.996692582246214
ENSG00000202538	28.324867487571	-0.00329480363709966	0.407341529913029	-0.00808855320448944	0.993546338650451	0.996944382246031
ENSG00000246982	28.3651178093255	0.00119167768350593	0.14693407731551	0.00811028799634446	0.993528997364407	0.996944382246031
ENSG00000137364	323.314208598239	0.000530489268335533	0.0712565184054295	0.00744478231896203	0.994059977999952	0.997390162180856
ENSG00000131188	95.7519940683592	0.000647836569393106	0.0882512870945731	0.00734081723588758	0.994142927867781	0.997403777725398
ENSG00000065665	224.802756778211	-0.000580156919651342	0.0827252867768524	-0.00701305419727692	0.994404438199643	0.9975400367861
ENSG00000169093	964.962731117104	-0.000490170674040045	0.0713482515432289	-0.00687011473214669	0.994518484644172	0.9975400367861
ENSG00000184470	731.581559309322	-0.000420463601550283	0.0624226625675785	-0.00673575243758774	0.99462568776377	0.9975400367861
ENSG00000231205	26.0822341785914	-0.00118560110795733	0.175285297255459	-0.00676383659394689	0.994603280359452	0.9975400367861
ENSG00000235703	98.3010693650129	-0.000684684757375105	0.0999289593603505	-0.00685171507596798	0.994533165100236	0.9975400367861
ENSG00000105401	3584.35703330203	0.000322628735751599	0.0497114221201581	0.00649003231031631	0.994821739772347	0.997603696284097
ENSG00000240288	68.7621184109279	0.000795502845681213	0.122720164936076	0.0064822504605953	0.994827948659489	0.997603696284097
ENSG00000133302	188.531707266207	-0.000672691195106173	0.107969779833896	-0.00623036553506971	0.995028919692211	0.997735631547411
ENSG00000124222	3439.30548249955	0.000285760573091435	0.0471639047662415	0.00605888283651981	0.995165740506706	0.9978032281716
ENSG00000164494	194.569648164079	0.00029789522721104	0.0506547380348948	0.0058808956233438	0.995307751225308	0.997806431772317
ENSG00000272606	25.7390236314568	0.000902074237486208	0.151772888939003	0.00594357954040625	0.995257737569792	0.997806431772317
ENSG00000090857	2132.37169724979	-0.000508100242499885	0.102342308601757	-0.00496471351332366	0.996038748011991	0.997843417520584
ENSG00000124191	92.8669503707414	0.000636168929324181	0.1164822496601	0.00546150963928453	0.995642367443457	0.997843417520584
ENSG00000136807	1441.41018564643	0.000223997623041972	0.0404921076943715	0.00553188351499689	0.9955862180628	0.997843417520584
ENSG00000150990	696.684033402569	-0.000223895049077968	0.0446132318928524	-0.00501857945677858	0.995995769742798	0.997843417520584
ENSG00000157873	5891.27396292382	0.000332385778445768	0.065451151838841	0.00507837935784835	0.99594805693304	0.997843417520584
ENSG00000167930	845.529515960116	0.000315948863482604	0.0554168741494906	0.00570131152887316	0.995451036198774	0.997843417520584
ENSG00000189042	120.457306941417	0.000535115017643482	0.106241840849239	0.00503676341981713	0.995981261222806	0.997843417520584
ENSG00000196415	24.0515532354345	-0.00215777933673128	0.421458095609712	-0.00511979567887925	0.995915011919526	0.997843417520584
ENSG00000211966	451.676292314679	0.0011192976457828	0.217207147192142	0.00515313450893336	0.995888411732654	0.997843417520584
ENSG00000280157	22.9032626682831	-0.000623171158456762	0.119341867623438	-0.00522173124039812	0.99583368019611	0.997843417520584
ENSG00000113108	692.275987244367	-0.000282907028364418	0.0637560218789381	-0.00443733815296083	0.996459528015326	0.998033768846607
ENSG00000130300	212.456569753658	-0.000909192483418586	0.198183827777951	-0.00458762197507488	0.996339620094853	0.998033768846607
ENSG00000167618	48.658189683288	0.000895254198977092	0.204464547209842	0.00437853022048997	0.996506449500849	0.998033768846607
ENSG00000254521	22.067819855555	-0.00132225698887822	0.301284127486615	-0.00438873763416879	0.99649830524132	0.998033768846607
ENSG00000151835	302.527548868319	-0.000624624968086055	0.149670654970299	-0.004173329556218	0.996670174445705	0.998128208138729
ENSG00000165475	375.629171970754	0.000246554943237912	0.0630068354514315	0.00391314595426662	0.996877769227228	0.998266565227823
ENSG00000210196	91.2126483805327	-0.000757785708932963	0.207442210362536	-0.00365299669536215	0.997085336818506	0.998404875816873
ENSG00000153048	1110.88984069613	-0.000283789712989887	0.0847602875976751	-0.0033481447625205	0.997328571977804	0.998578879422824
ENSG00000100373	60.5025732489011	0.000500370629591261	0.170542613777353	0.00293399179541429	0.997659016603568	0.998783494116833
ENSG00000103152	548.23997650515	-0.000221704280981012	0.0777647752145043	-0.00285096022420779	0.997725265935139	0.998783494116833
ENSG00000135205	276.732073471103	0.000273358140299772	0.0965659561195718	0.00283079204395066	0.99774135774985	0.998783494116833
ENSG00000052126	56.8382117903598	0.000325496502878932	0.131510227548309	0.00247506607620584	0.998025185007099	0.998789422879363
ENSG00000100221	1270.21036959853	-8.58239248334181e-05	0.0346119152417453	-0.00247960635041386	0.998021562403523	0.998789422879363
ENSG00000100473	61.6359395282268	-0.000417402585384221	0.156868479120734	-0.00266084421627474	0.997876955986358	0.998789422879363
ENSG00000168026	208.248568116142	0.000263413618001271	0.10609354414064	0.00248284304323063	0.998018979904246	0.998789422879363
ENSG00000214367	266.37376017797	0.000178853988040378	0.0887164593297506	0.00201601810297225	0.998391451370951	0.999086419665098
ENSG00000100997	503.521948750742	4.23087777914968e-05	0.0567108472224229	0.000746043832241821	0.99940474319979	0.999500474097217
ENSG00000101004	36.7637378235241	-0.00010306541461719	0.151947625892402	-0.000678295656229421	0.999458798409735	0.999500474097217
ENSG00000116273	372.442583213296	-5.83593306759988e-05	0.0460668079524806	-0.00126684120888511	0.99898920722881	0.999500474097217
ENSG00000138078	588.783635231093	5.61867166525172e-05	0.089746118391196	0.000626062916811665	0.999500474097217	0.999500474097217
ENSG00000146834	1828.58715434362	-4.91319682161124e-05	0.0592940779756896	-0.000828615097721165	0.999338860882337	0.999500474097217
ENSG00000155970	22.2024108423722	-0.000182825202443889	0.217599347197219	-0.000840191870052751	0.999329623957645	0.999500474097217
ENSG00000158985	4903.3653631695	4.61289210414492e-05	0.0511814753445749	0.000901281581488033	0.999280881438552	0.999500474097217
ENSG00000167604	589.751860056466	3.98167076856435e-05	0.0584070312490314	0.000681710863130092	0.999456073469507	0.999500474097217
ENSG00000175573	1335.90669031483	-6.41610907548023e-05	0.0769627196327079	-0.000833664546432359	0.999334832006561	0.999500474097217
ENSG00000188389	188.481866798228	9.87457502043005e-05	0.112645297192426	0.000876607835972225	0.999300568231378	0.999500474097217
